## Supplementary material for "Characterization of shared and ancestry-specific signals driving complex traits using multi-ancestry fine-mapping": s2_gwas_temp.txt

locus	alleles	n	sum_x	y_transpose_x	beta	standard_error	t_stat	p_value	p_value_str	chrom	pos	-log10pvalue	rsid
chr3:55487689	['C', 'A']	19959	11872.784576067348	1662.347411515343	0.0043457300506328	0.0110943827833268	0.3917054364812208	0.69528	0.69528	chr3	55487689	0.1578402630846321	chr3:55487689:C:A
chr3:55488950	['A', 'G']	19959	674.0337709189298	84.45383343294775	0.0015058697954613	0.038814428920181	0.0387966495284035	0.969053	0.969053	chr3	55488950	0.0136524696178793	chr3:55488950:A:G
chr3:55489009	['T', 'TC']	19959	24994.513757329725	3373.8880127692537	0.0027746059377877	0.0104117256180329	0.2664885763971859	0.789866	0.789866	chr3	55489009	0.1024465800977834	chr3:55489009:T:TC
chr3:55489010	['G', 'C']	19959	24996.009471310448	3375.758443696144	0.0029331278547204	0.0104100278706477	0.2817598464832876	0.778131	0.778131	chr3	55489010	0.1089472824603525	chr3:55489010:G:C
chr3:55489364	['A', 'G']	19959	816.6137184115522	114.18751112797275	0.0093658431433805	0.035646413945243	0.2627429271782451	0.792751	0.792751	chr3	55489364	0.1008632014683817	chr3:55489364:A:G
chr3:55489545	['C', 'T']	19959	402.0	58.77628139610023	-0.0002160968919353	0.050569030514401	-0.0042733050196366	0.99659	0.99659	chr3	55489545	0.0014834749480323	chr3:55489545:C:T
chr3:55491145	['G', 'A']	19959	11439.146264468607	1581.3855057653338	0.0029559240031106	0.011197156641763	0.263988805165563	0.791791	0.791791	chr3	55491145	0.1013894390230047	chr3:55491145:G:A
chr3:55491956	['C', 'T']	19959	403.0	58.361503839786536	-0.0013814776607612	0.0505085617432691	-0.027351356147957	0.97818	0.97818	chr3	55491956	0.0095812210674188	chr3:55491956:C:T
chr3:55492322	['C', 'T']	19959	27580.054683975737	3675.7726969211776	-0.0055367832965164	0.0108931665014824	-0.5082804247748299	0.611262	0.611262	chr3	55492322	0.2137726019253747	chr3:55492322:C:T
chr3:55493614	['G', 'A']	19959	656.0	79.95496778019111	-0.0021625301179883	0.0393613203114417	-0.0549404872823771	0.956186	0.956186	chr3	55493614	0.0194576193175537	chr3:55493614:G:A
chr3:55494205	['A', 'C']	19959	1047.1049255900184	129.6456876263957	-0.0118433491466057	0.031574809539744	-0.3750885379592932	0.707599	0.707599	chr3	55494205	0.1502127895197887	chr3:55494205:A:C
chr3:55495326	['C', 'A']	19959	12194.221927143357	1741.493167244961	0.0097356372767193	0.0110308638419072	0.8825815834778812	0.377473	0.377473	chr3	55495326	0.4231141072675612	chr3:55495326:C:A
chr3:55495352	['T', 'C']	19959	11351.274918566774	1485.5513224465844	0.0004278476163241	0.0111038615044708	0.0385314258604446	0.969264	0.969264	chr3	55495352	0.0135579173480044	chr3:55495352:T:C
chr3:55495455	['C', 'G']	19959	28620.603818974585	3897.5474251244814	0.0031704007157799	0.0112169407853784	0.282643973650337	0.777453	0.777453	chr3	55495455	0.1093258562659144	chr3:55495455:C:G
chr3:55496159	['T', 'TA']	19959	29353.470688445737	3999.891883674974	0.0051874921465724	0.0114368870271891	0.4535755345174022	0.650139	0.650139	chr3	55496159	0.1869937810813192	chr3:55496159:T:TA
chr3:55497812	['G', 'A']	19959	3844.0	493.36453628361744	-0.0041016570480683	0.0171328860900017	-0.2394025750548795	0.810796	0.810796	chr3	55497812	0.0910884025323253	chr3:55497812:G:A
chr3:55497931	['G', 'A']	19959	12305.082589956904	1611.2978618278064	-0.0027649428156244	0.010934948762282	-0.2528537513739076	0.800384	0.800384	chr3	55497931	0.0967016016714631	chr3:55497931:G:A
chr3:55498190	['C', 'T']	19959	4765.0	652.5955191779569	0.0024330284003897	0.0154229082873709	0.1577541897452681	0.874652	0.874652	chr3	55498190	0.0581647064540801	chr3:55498190:C:T
chr3:55499119	['G', 'C']	19959	2216.44419944876	249.2368972398672	-0.0171038104076322	0.0220378861070408	-0.7761093929134982	0.437694	0.437694	chr3	55499119	0.358829406744783	chr3:55499119:G:C
chr3:55501246	['A', 'G']	19959	4508.581244987971	603.2781633817012	0.0011491021413617	0.0157778799511294	0.0728299457798513	0.941942	0.941942	chr3	55501246	0.0259758380303097	chr3:55501246:A:G
chr3:55501671	['A', 'C']	19959	1476.29586569782	192.0827516670685	0.003726254859616	0.0271112624427937	0.1374430595948317	0.890682	0.890682	chr3	55501671	0.0502773243539511	chr3:55501671:A:C
chr3:55502445	['C', 'A']	19959	1448.3628345193947	196.2580818898672	0.009395672701454	0.0273733710925887	0.343241344651113	0.731421	0.731421	chr3	55502445	0.1358325746881674	chr3:55502445:C:A
chr3:55502639	['C', 'T']	19959	1473.1476173773613	193.68085401575937	0.0053388671129158	0.0271350657178856	0.1967515821933984	0.844024	0.844024	chr3	55502639	0.0736452039438079	chr3:55502639:C:T
chr3:55502746	['C', 'T']	19959	22755.42032471437	3062.9506934131327	-0.0028770292934333	0.0102234140175619	-0.2814157079514837	0.778394	0.778394	chr3	55502746	0.108800520346249	chr3:55502746:C:T
chr3:55502774	['G', 'A']	19959	1448.0725523599558	195.3532260743731	0.0087761309819061	0.0273741870342316	0.3205987805567175	0.748518	0.748518	chr3	55502774	0.1257977514910288	chr3:55502774:G:A
chr3:55503024	['C', 'T']	19959	1474.073855095701	194.61434143285985	0.0057313462770824	0.027126444244517	0.2112826224263041	0.832669	0.832669	chr3	55503024	0.079527603685103	chr3:55503024:C:T
chr3:55503269	['A', 'G']	19959	3126.156628920733	388.60773253770384	-0.0078893660666366	0.0187623281183255	-0.4204897183804665	0.674132	0.674132	chr3	55503269	0.1712550570867373	chr3:55503269:A:G
chr3:55503494	['A', 'G']	19959	404.0404870471514	59.472907302218125	0.0278373581589839	0.0505571443205674	0.5506117588935737	0.581906	0.581906	chr3	55503494	0.2351471647975542	chr3:55503494:A:G
chr3:55504615	['C', 'T']	19959	405.0	58.57438310186314	0.0252445536376793	0.0504965924664298	0.4999258841962834	0.617133	0.617133	chr3	55504615	0.2096212299027169	chr3:55504615:C:T
chr3:55504625	['C', 'T']	19959	5918.88965724594	766.350758835517	-0.0064963754897196	0.0140606697742264	-0.4620246114895367	0.644069	0.644069	chr3	55504625	0.191067603581139	chr3:55504625:C:T
chr3:55505532	['G', 'A']	19959	22772.704871203765	3071.693854748082	-0.0022090694838376	0.0102243130645356	-0.2160604306513392	0.828943	0.828943	chr3	55505532	0.0814753314962241	chr3:55505532:G:A
chr3:55507105	['G', 'A']	19959	3050.1528209239405	382.1863567814749	-0.0065562603445124	0.0189687219632912	-0.3456353230966356	0.72962	0.72962	chr3	55507105	0.1369032698405637	chr3:55507105:G:A
chr3:55508149	['T', 'A']	19959	12105.245539294305	1602.4719358158757	-0.0014144259591434	0.0109845311604158	-0.128765255292874	0.897545	0.897545	chr3	55508149	0.0469437680847298	chr3:55508149:T:A
chr3:55510028	['A', 'G']	19959	434.0652435357787	68.87577380612804	0.0376326387223132	0.0487076557908574	0.7726226629321182	0.439755	0.439755	chr3	55510028	0.3567892139283415	chr3:55510028:A:G
chr3:55511570	['A', 'G']	19959	29293.93541113393	4002.7502709407854	0.0003850979198342	0.0116166206999534	0.0331505977324209	0.973555	0.973555	chr3	55511570	0.0116395084256354	chr3:55511570:A:G
chr3:55511886	['T', 'C']	19959	5273.528436137696	808.6924766455903	0.0190436153132656	0.0148641238969622	1.2811798021380612	0.200145	0.200145	chr3	55511886	0.6986552549195207	chr3:55511886:T:C
chr3:55513994	['T', 'A']	19959	421.640667540588	64.10684423474476	0.0100877932107321	0.0496991106496497	0.2029773386056206	0.839155	0.839155	chr3	55513994	0.0761578133937208	chr3:55513994:T:A
chr3:55514225	['C', 'T']	19959	419.0209940875839	63.82370056325978	0.0100088491753284	0.0496956502583658	0.2014029220523897	0.840386	0.840386	chr3	55514225	0.0755211911225709	chr3:55514225:C:T
chr3:55514226	['G', 'A']	19959	791.0792704314276	93.7065697869206	-0.0117003421890575	0.0361854269853819	-0.3233440410633886	0.746438	0.746438	chr3	55514226	0.1270062594407776	chr3:55514226:G:A
chr3:55514821	['G', 'A']	19959	3568.3575687728617	391.9424526447127	-0.0193532695163098	0.0176668201928621	-1.095458566116446	0.273329	0.273329	chr3	55514821	0.5633142875469442	chr3:55514821:G:A
chr3:55515105	['C', 'T']	19959	1036.0	98.54320800806728	-0.0424600148472973	0.0316686759241142	-1.3407575027463017	0.180014	0.180014	chr3	55515105	0.744693717750529	chr3:55515105:C:T
chr3:55515305	['T', 'C']	19959	426.7200909780143	62.61846332308127	0.0042468231094369	0.049470800788784	0.0858450447885163	0.93159	0.93159	chr3	55515305	0.0307751819751931	chr3:55515305:T:C
chr3:55516206	['C', 'T']	19959	480.5055672585013	62.68961751060581	-0.0047231508487562	0.0465376750653564	-0.1014909069291307	0.919162	0.919162	chr3	55516206	0.0366079385532841	chr3:55516206:C:T
chr3:55516661	['T', 'C']	19959	1317.3300090207476	151.06526874061743	-0.0174834401203157	0.0287489467190461	-0.6081419361611944	0.5431	0.5431	chr3	55516661	0.2651201972073724	chr3:55516661:T:C
chr3:55516740	['C', 'G']	19959	21342.20790739628	2937.84383863632	0.0044070979706058	0.0101095358337538	0.4359347494363997	0.662889	0.662889	chr3	55516740	0.1785591876183689	chr3:55516740:C:G
chr3:55517036	['C', 'T']	19959	34006.81533450264	4595.82757413845	-0.0026474860390669	0.014372709725705	-0.1842022895885799	0.853857	0.853857	chr3	55517036	0.0686148568415285	chr3:55517036:C:T
chr3:55517644	['C', 'A']	19959	408.0204429301533	37.4704519319281	-0.0492511484042282	0.0503381131007416	-0.9784067254499988	0.327885	0.327885	chr3	55517644	0.484278450870239	chr3:55517644:C:A
chr3:55518071	['C', 'T']	19959	21985.710805934243	3020.8782804865305	0.0025228590665247	0.0101390967613061	0.2488248338010472	0.803499	0.803499	chr3	55518071	0.095014659404373	chr3:55518071:C:T
chr3:55518787	['A', 'G']	19959	22127.10862811905	3046.7683695361056	0.0030837534203063	0.0101595548754714	0.303532335629343	0.761487	0.761487	chr3	55518787	0.1183375064795562	chr3:55518787:A:G
chr3:55518820	['G', 'A']	19959	3820.3828230696	417.3105968293752	-0.0233088231679207	0.0171543211325642	-1.3587726956838495	0.174234	0.174234	chr3	55518820	0.7588670928899393	chr3:55518820:G:A
chr3:55519069	['C', 'T']	19959	1798.0900891872934	211.0852972336822	-0.0205950538064115	0.0241778432244484	-0.8518151770289405	0.394327	0.394327	chr3	55519069	0.4041434852915805	chr3:55519069:C:T
chr3:55519777	['A', 'C']	19959	1318.1981358989776	146.34794035026067	-0.0209109484410887	0.0287412843644661	-0.7275578981063804	0.466893	0.466893	chr3	55519777	0.3307826372796517	chr3:55519777:A:C
chr3:55520175	['A', 'G']	19959	35427.77502755787	4769.312615167975	-0.0061655918346324	0.0159867286669783	-0.385669386343429	0.699746	0.699746	chr3	55520175	0.1550595754382813	chr3:55520175:A:G
chr3:55521357	['C', 'G']	19959	7509.128683102826	883.7532228603161	-0.0202280208991294	0.0129437715467383	-1.5627609639190996	0.118125	0.118125	chr3	55521357	0.9276581784826806	chr3:55521357:C:G
chr3:55521664	['A', 'G']	19959	31539.0	4146.516196068556	-0.0201299526791803	0.012281507275899	-1.639045780535659	0.101219	0.101219	chr3	55521664	0.9947379576479308	chr3:55521664:A:G
chr3:55521676	['C', 'G']	19959	6033.6045998897625	752.0646744194329	-0.0112881849147285	0.0140710558172685	-0.8022272856650342	0.422431	0.422431	chr3	55521676	0.3742442187059377	chr3:55521676:C:G
chr3:55522773	['A', 'T']	19959	3671.471605433311	423.8267530189461	-0.0244341203244535	0.0175329297774199	-1.393613083189407	0.16345	0.16345	chr3	55522773	0.7866150750836122	chr3:55522773:A:T
chr3:55523192	['A', 'G']	19959	1493.1496216866262	193.64367091851204	-0.0052626485847778	0.0270699352706452	-0.1944093523742058	0.845857	0.845857	chr3	55523192	0.0727030522804273	chr3:55523192:A:G
chr3:55523672	['A', 'C']	19959	2798.560861939364	349.7702270336329	-0.0096620672913129	0.0198973569989999	-0.4855955136050767	0.627259	0.627259	chr3	55523672	0.2025530986505841	chr3:55523672:A:C
chr3:55524224	['A', 'T']	19959	30009.51779091911	3980.367344167789	-0.0123216006495571	0.011609472762342	-1.0613402435918544	0.288548	0.288548	chr3	55524224	0.5397819315510349	chr3:55524224:A:T
chr3:55524861	['T', 'C']	19959	1483.1486195319935	188.514851758446	-0.0085088613785043	0.027157698767177	-0.313313048040294	0.754046	0.754046	chr3	55524861	0.1226021595190884	chr3:55524861:T:C
chr3:55525240	['A', 'T']	19959	6626.660068156762	902.7940146924036	3.875971592100146e-05	0.0135717553955296	0.0028559102924716	0.997721	0.997721	chr3	55525240	0.0009908866689818	chr3:55525240:A:T
chr3:55525478	['T', 'A']	19959	22706.101097689338	3085.227294703533	0.0008949651052464	0.0101599740072156	0.0880873420159154	0.929808	0.929808	chr3	55525478	0.0316067214989108	chr3:55525478:T:A
chr3:55525709	['TG', 'T']	19959	3774.756502129792	530.6515075806378	0.0087091411592494	0.0171636618863965	0.5074174274052856	0.611868	0.611868	chr3	55525709	0.2133422593165466	chr3:55525709:TG:T
chr3:55526116	['G', 'A']	19959	1478.0740555165848	189.1590200298219	-0.0080301628560234	0.0271956165607322	-0.2952741607490601	0.767788	0.767788	chr3	55526116	0.1147586798905453	chr3:55526116:G:A
chr3:55526974	['C', 'T']	19959	854.0	111.32817150409548	0.0021480330230782	0.0348309609838325	0.0616702198964692	0.950826	0.950826	chr3	55526974	0.021898951152792	chr3:55526974:C:T
chr3:55527629	['A', 'G']	19959	912.0456959615192	114.8604541756282	-0.0029486533428801	0.0335664482050993	-0.087845259196421	0.930001	0.930001	chr3	55527629	0.031516584463002	chr3:55527629:A:G
chr3:55528798	['TC', 'T']	19959	3346.5090225563904	450.0815371689295	-0.0008852564378357	0.0181262336740704	-0.0488384103258068	0.961049	0.961049	chr3	55528798	0.0172544688485175	chr3:55528798:TC:T
chr3:55529516	['T', 'C']	19959	4672.936507141068	642.10310499831	0.0039340446023384	0.0156396233092616	0.2515434371113507	0.801397	0.801397	chr3	55529516	0.0961522876655904	chr3:55529516:T:C
chr3:55530975	['A', 'G']	19959	1343.1345893671394	196.6425321636979	0.015004093317532	0.0283472250533366	0.529296722670424	0.596606	0.596606	chr3	55530975	0.2243123833008277	chr3:55530975:A:G
chr3:55533385	['G', 'A']	19959	8085.405100711494	1128.652692601813	0.0081928069593355	0.0126483116337761	0.6477391763069292	0.517161	0.517161	chr3	55533385	0.2863742334502294	chr3:55533385:G:A
chr3:55533424	['A', 'G']	19959	3158.0	414.2341648327311	-0.0008964616894226	0.0189507426313928	-0.0473048316290067	0.962271	0.962271	chr3	55533424	0.0167026023590117	chr3:55533424:A:G
chr3:55533591	['G', 'A']	19959	1505.226247745039	230.63737953435088	0.0251415360822734	0.0268541601770003	0.936224998903754	0.349169	0.349169	chr3	55533591	0.4569643208844649	chr3:55533591:G:A
chr3:55534514	['C', 'T']	19959	2890.448192891875	374.7828654364134	-0.0043430329303186	0.0193752394450597	-0.2241537681448361	0.82264	0.82264	chr3	55534514	0.084790177203543	chr3:55534514:C:T
chr3:55534728	['A', 'G']	19959	16965.099984964665	2320.318376569465	0.0048053331838713	0.0101912058337335	0.4715176263014276	0.637276	0.637276	chr3	55534728	0.1956724368689982	chr3:55534728:A:G
chr3:55534785	['T', 'C']	19959	1508.1511249185749	228.6428210113025	0.0229161409553051	0.0268295256505002	0.8541388787049956	0.393038	0.393038	chr3	55534785	0.4055654588039636	chr3:55534785:T:C
chr3:55534933	['T', 'C']	19959	1507.604280487194	229.10676374895445	0.0234421442877782	0.02683640095058	0.8735204221664292	0.38239	0.38239	chr3	55534933	0.4174934736177089	chr3:55534933:T:C
chr3:55535853	['A', 'G']	19959	16984.10569839122	2315.8921104775063	0.0041940163500758	0.0101893989153726	0.4116058645764091	0.680633	0.680633	chr3	55535853	0.167086998275082	chr3:55535853:A:G
chr3:55536924	['C', 'T']	19959	9513.429945880938	1351.1617531893255	0.0074687822402131	0.0118590271208216	0.6297972138962163	0.528834	0.528834	chr3	55536924	0.276680630796048	chr3:55536924:C:T
chr3:55537121	['A', 'G']	19959	1109.1667167769092	137.43545000446338	-0.0190338124964919	0.030746477848311	-0.6190566799356995	0.535886	0.535886	chr3	55537121	0.2709275887338978	chr3:55537121:A:G
chr3:55537390	['T', 'G']	19959	8354.837199979956	1201.1687391493422	0.010922227137148	0.0124409973787542	0.8779221476085334	0.379997	0.379997	chr3	55537390	0.4202198320373707	chr3:55537390:T:G
chr3:55539215	['T', 'C']	19959	3918.196312255737	569.6934821726732	0.0108569764570201	0.0169339747430002	0.6411357417140293	0.521442	0.521442	chr3	55539215	0.2827939911315813	chr3:55539215:T:C
chr3:55539835	['A', 'G']	19959	8329.669356051116	1200.8905100589636	0.0112705263799829	0.0124650896256208	0.904167295902738	0.365918	0.365918	chr3	55539835	0.4366162264565482	chr3:55539835:A:G
chr3:55540792	['A', 'G']	19959	1692.084778033871	304.03467698147256	0.053233619215304	0.0253346174057501	2.101220569576142	0.0356341	0.0356341	chr3	55540792	1.4481342055767132	chr3:55540792:A:G
chr3:55540910	['A', 'C']	19959	3946.197715201924	517.9732271569745	0.0002458231378908	0.0170935311859655	0.0143810623572436	0.988526	0.988526	chr3	55540910	0.005011903479259	chr3:55540910:A:C
chr3:55541757	['G', 'A']	19959	22759.841978649827	3111.929843492056	0.0026378019748466	0.0102119888512365	0.2583044315140667	0.796175	0.796175	chr3	55541757	0.0989914634418318	chr3:55541757:G:A
chr3:55541985	['T', 'G']	19959	3927.393546124167	570.1181085444272	0.0109169781218273	0.0169024547683889	0.6458812208889563	0.518364	0.518364	chr3	55541985	0.2853651675237318	chr3:55541985:T:G
chr3:55542423	['C', 'T']	19959	6658.668086599178	900.2018102151955	-0.0025592111170049	0.0136299363076993	-0.1877639821074761	0.851064	0.851064	chr3	55542423	0.0700377797488673	chr3:55542423:C:T
chr3:55543224	['A', 'T']	19959	14075.410432429724	2008.589425058587	0.0127233786856961	0.0106256955114366	1.1974160817992288	0.231159	0.231159	chr3	55543224	0.636089192971104	chr3:55543224:A:T
chr3:55543785	['T', 'C']	19959	4302.0	559.8392847340322	-0.0017605003511414	0.0163812958885841	-0.1074701515139793	0.914417	0.914417	chr3	55543785	0.038855708534075	chr3:55543785:T:C
chr3:55543907	['C', 'T']	19959	4061.0	534.1391248615563	0.0004500536561457	0.0168618773530777	0.0266906019253894	0.978707	0.978707	chr3	55543907	0.0093473054683106	chr3:55543907:C:T
chr3:55543967	['C', 'T']	19959	13319.336674351009	1953.531414136426	0.0134006909071621	0.0106867933802332	1.2539487225371757	0.209875	0.209875	chr3	55543967	0.6780392908538948	chr3:55543967:C:T
chr3:55544221	['A', 'G']	19959	4706.7074564040895	665.4504124507981	0.0065754345711053	0.0156363611293821	0.4205220458070304	0.674109	0.674109	chr3	55544221	0.1712698745757244	chr3:55544221:A:G
chr3:55544518	['G', 'A']	19959	1606.0804689848685	185.07747363184225	-0.0162856843142767	0.0259552650010534	-0.6274520531235469	0.53037	0.53037	chr3	55544518	0.2754210494655259	chr3:55544518:G:A
chr3:55544630	['C', 'T']	19959	19249.71570347352	2618.027895328681	0.0007612600995996	0.0101029120168918	0.0753505621277197	0.939937	0.939937	chr3	55544630	0.0269012543463337	chr3:55544630:C:T
chr3:55544694	['G', 'A']	19959	11912.581115621708	1688.1092504020608	0.0127162366632395	0.0111151667117204	1.1440437190951782	0.252619	0.252619	chr3	55544694	0.5975339883616914	chr3:55544694:G:A
chr3:55544818	['C', 'T']	19959	16228.065350305704	2226.0036531742094	0.0041362940939467	0.0102654822497108	0.4029322727690915	0.687002	0.687002	chr3	55544818	0.163041998620654	chr3:55544818:C:T
chr3:55544904	['C', 'T']	19959	20976.356806335203	2927.031611043048	0.0094158849783408	0.0101310433512593	0.9294092081019908	0.352688	0.352688	chr3	55544904	0.4526093166932745	chr3:55544904:C:T
chr3:55545058	['T', 'C']	19959	3237.324397454527	437.5637917991872	0.0015637862251743	0.0185115855357863	0.0844760824053273	0.932679	0.932679	chr3	55545058	0.0302678016083189	chr3:55545058:T:C
chr3:55545065	['C', 'T']	19959	4718.236396432509	645.0999608665152	0.0059953613483052	0.0157232951034552	0.3813043836458795	0.702981	0.702981	chr3	55545065	0.1530564128274964	chr3:55545065:C:T
chr3:55545201	['C', 'G']	19959	4637.697083583884	613.0654567619653	0.0007663234542121	0.0158789373834842	0.0482603738339065	0.961509	0.961509	chr3	55545201	0.0170466462855699	chr3:55545201:C:G
chr3:55545425	['G', 'A']	19959	8829.0	1206.0244880742057	-0.0013337992864704	0.0122083231645603	-0.1092532748758118	0.913003	0.913003	chr3	55545425	0.0395277954325081	chr3:55545425:G:A
chr3:55545452	['G', 'A']	19959	4719.709410703547	648.0773179094843	0.00668260832089	0.0157224359971028	0.425036446141131	0.670815	0.670815	chr3	55545452	0.173397234759461	chr3:55545452:G:A
chr3:55545746	['G', 'A']	19959	8831.212338378271	1207.747126054246	-0.0010289392509719	0.0122090946757114	-0.0842764576982856	0.932837	0.932837	chr3	55545746	0.030194236408873	chr3:55545746:G:A
chr3:55545946	['T', 'C']	19959	1066.1068296838205	117.36052921273549	-0.027314339195282	0.0311692863453571	-0.8763222517396735	0.380865	0.380865	chr3	55545946	0.4192289354652536	chr3:55545946:T:C
chr3:55545993	['A', 'T']	19959	20993.103622789	2931.0731080230016	0.0096759672338392	0.010127355687335	0.9554287943040878	0.339372	0.339372	chr3	55545993	0.4693239921512895	chr3:55545993:A:T
chr3:55546728	['C', 'A']	19959	17847.576847907796	2532.127631254906	0.012801331140102	0.0102001278473958	1.255016734262832	0.209487	0.209487	chr3	55546728	0.6788429225947784	chr3:55546728:C:A
chr3:55548723	['A', 'T']	19959	4196.841092458031	587.9853971399865	0.0077132517431391	0.0164638651581383	0.4684958039349788	0.639435	0.639435	chr3	55548723	0.194203595948506	chr3:55548723:A:T
chr3:55548772	['T', 'C']	19959	4305.431427569274	583.4820021668994	0.0055409248169527	0.0164513890931235	0.3368058943587182	0.736267	0.736267	chr3	55548772	0.1329646644683979	chr3:55548772:T:C
chr3:55549125	['T', 'A']	19959	2369.23741043243	305.11404554311565	-0.0026104975229903	0.021331945362496	-0.1223750332484867	0.902603	0.902603	chr3	55549125	0.044503227340047	chr3:55549125:T:A
chr3:55549265	['C', 'T']	19959	2369.4748684540214	305.0985488242672	-0.0029511054104317	0.0213324068367301	-0.1383390741147197	0.889974	0.889974	chr3	55549265	0.0506226807949377	chr3:55549265:C:T
chr3:55549384	['C', 'T']	19959	4290.289730867538	578.2417885853108	0.0046833623303795	0.0164819168102925	0.2841515573877269	0.776297	0.776297	chr3	55549384	0.1099720921645016	chr3:55549384:C:T
chr3:55550125	['C', 'T']	19959	1537.1540311670092	246.56747554935217	0.0305576209721925	0.0266147623445648	1.1481455508255871	0.250922	0.250922	chr3	55550125	0.6004612595313947	chr3:55550125:C:T
chr3:55550175	['T', 'C']	19959	4295.075974741907	600.859180266282	0.0075513630006884	0.016307040461093	0.4630737882024191	0.643317	0.643317	chr3	55550175	0.1915749719811933	chr3:55550175:T:C
chr3:55550553	['A', 'T']	19959	4931.0	665.8356843528844	0.002308243899244	0.0155866919209469	0.1480906860128535	0.882273	0.882273	chr3	55550553	0.0543970111851835	chr3:55550553:A:T
chr3:55550626	['T', 'C']	19959	3908.979252280245	460.9126296307526	-0.0183617766892174	0.0169570687460197	-1.0828390781589177	0.278893	0.278893	chr3	55550626	0.5545623860549419	chr3:55550626:T:C
chr3:55550720	['A', 'G']	19959	5641.848015634395	774.028733440528	-0.0010604805149734	0.0145534065204557	-0.0728681984855483	0.941912	0.941912	chr3	55550720	0.0259896701366812	chr3:55550720:A:G
chr3:55550970	['C', 'T']	19959	1517.963082509586	226.6071607823693	0.0199007739821694	0.0268180105554888	0.7420674975495669	0.458055	0.458055	chr3	55550970	0.3390823718598761	chr3:55550970:C:T
chr3:55551696	['C', 'T']	19959	2785.0	378.2893949408818	0.0060485011733562	0.0197881736009666	0.3056624272318277	0.759865	0.759865	chr3	55551696	0.1192635589862108	chr3:55551696:C:T
chr3:55552069	['G', 'A']	19959	2240.224482637671	302.8555266475577	0.0052823347943615	0.0218813430971623	0.2414081608658917	0.809241	0.809241	chr3	55552069	0.091922121918682	chr3:55552069:G:A
chr3:55552372	['T', 'C']	19959	3153.473992784125	476.090660870243	0.0185751365049915	0.0188046878183734	0.9877928676296548	0.323266	0.323266	chr3	55552372	0.4904399705782878	chr3:55552372:T:C
chr3:55552405	['C', 'T']	19959	9794.472188815394	1433.554817782818	0.0135974654648036	0.0117439529507551	1.1578269703413095	0.246949	0.246949	chr3	55552405	0.607392728139247	chr3:55552405:C:T
chr3:55552444	['G', 'T']	19959	2571.3865003006613	319.4908912101404	-0.0084786921433288	0.0206336428369813	-0.4109159109865297	0.681139	0.681139	chr3	55552444	0.1667642525908461	chr3:55552444:G:T
chr3:55552501	['G', 'A']	19959	5294.795850871918	663.7249470393176	-0.0091305670131033	0.0147945434118156	-0.6171577424830295	0.537138	0.537138	chr3	55552501	0.2699141222353048	chr3:55552501:G:A
chr3:55552529	['T', 'C']	19959	3217.806104039291	468.3708983409412	0.0132225916799602	0.0186077312024013	0.7105966620075588	0.477343	0.477343	chr3	55552529	0.3211694417670656	chr3:55552529:T:C
chr3:55552600	['C', 'T']	19959	6317.711775926111	867.510003977026	0.0010571617945613	0.0139124964846972	0.0759864914053443	0.939431	0.939431	chr3	55552600	0.0271351127637942	chr3:55552600:C:T
chr3:55552692	['T', 'A']	19959	13021.914599308371	1902.7847849715783	0.0158454890026295	0.0107796594920438	1.4699433701337834	0.141593	0.141593	chr3	55552692	0.8489582165369176	chr3:55552692:T:A
chr3:55552710	['C', 'T']	19959	13019.523133991685	1900.002681292726	0.0155634988969381	0.0107798653086256	1.4437563412304233	0.148823	0.148823	chr3	55552710	0.8273299451262858	chr3:55552710:C:T
chr3:55553514	['C', 'T']	19959	755.2270335287926	90.81262783770022	-0.0131426604009584	0.0371459843226735	-0.3538110684264818	0.723484	0.723484	chr3	55553514	0.1405710689520563	chr3:55553514:C:T
chr3:55553570	['G', 'C']	19959	2678.67104339982	351.1953142156348	0.0017084027390528	0.020157283686569	0.0847536188713341	0.932458	0.932458	chr3	55553570	0.0303707206764086	chr3:55553570:G:C
chr3:55553643	['A', 'G']	19959	3230.913795697306	413.91877502015177	-0.00541769382348	0.0184423615984585	-0.293763561383208	0.768942	0.768942	chr3	55553643	0.1141064170645136	chr3:55553643:A:G
chr3:55553745	['T', 'A']	19959	9061.816086193936	1336.3472127529517	0.0133596799907239	0.0120987620854925	1.1042187536478156	0.269512	0.269512	chr3	55553745	0.5694218931200642	chr3:55553745:T:A
chr3:55553861	['G', 'A']	19959	9056.815083938862	1337.8309997854387	0.0136515217954189	0.0120990948921881	1.1283093419023544	0.259203	0.259203	chr3	55553861	0.5863599762740294	chr3:55553861:G:A
chr3:55554854	['C', 'G']	19959	2302.115342218659	317.1219200892304	0.0070763281418081	0.0218201155987212	0.3243029630064334	0.745712	0.745712	chr3	55554854	0.1274288681848605	chr3:55554854:C:G
chr3:55554898	['A', 'G']	19959	5751.864552014431	808.049119426197	0.0036250436763252	0.0144351129486214	0.2511267968063547	0.801719	0.801719	chr3	55554898	0.0959778239024523	chr3:55554898:A:G
chr3:55554954	['G', 'A']	19959	2440.0	320.9047799125294	-0.0018373264103964	0.0211869709466684	-0.0867196360924533	0.930895	0.930895	chr3	55554954	0.0310993023615936	chr3:55554954:G:A
chr3:55555150	['C', 'T']	19959	749.0	89.19125669336994	-0.0160589797869144	0.0372855560752298	-0.4307024348654683	0.666689	0.666689	chr3	55555150	0.1760767104342255	chr3:55555150:C:T
chr3:55555776	['T', 'C']	19959	31859.59625212947	4296.71999051739	-0.0044636399156841	0.0126809990810832	-0.3519943410722812	0.724846	0.724846	chr3	55555776	0.1397542533662198	chr3:55555776:T:C
chr3:55555783	['A', 'G']	19959	11125.229616637434	1505.0388763590902	0.0008457231856868	0.0113153186517379	0.0747414378433749	0.940421	0.940421	chr3	55555783	0.0266776814587418	chr3:55555783:A:G
chr3:55555813	['A', 'G']	19959	8939.239400621429	1217.7063848375155	0.0001152105139951	0.0121251950284184	0.0095017452276107	0.992419	0.992419	chr3	55555813	0.0033049296918813	chr3:55555813:A:G
chr3:55557819	['C', 'G']	19959	591.0296121855897	109.55259331120534	0.0441715024139016	0.0419716093341935	1.0524138367483529	0.292622	0.292622	chr3	55557819	0.5336930257177861	chr3:55557819:C:G
chr3:55557967	['G', 'T']	19959	20164.04109245803	2726.03660545357	-0.0012743788467104	0.0101339464045255	-0.1257534622584259	0.899928	0.899928	chr3	55557967	0.0457922355090438	chr3:55557967:G:T
chr3:55558191	['G', 'A']	19959	542.0	96.83189970012616	0.0379081251613023	0.0437660681354624	0.86615331868449	0.386417	0.386417	chr3	55558191	0.4129437755179669	chr3:55558191:G:A
chr3:55558426	['C', 'T']	19959	9239.388755261574	1295.6391176441605	0.009301237214333	0.0120352175720174	0.7728349868770925	0.439629	0.439629	chr3	55558426	0.3569136671935687	chr3:55558426:C:T
chr3:55558451	['T', 'C']	19959	6191.930697534575	831.6853256254751	-0.0067612602296069	0.0139456039328403	-0.4848309375605382	0.627802	0.627802	chr3	55558451	0.2021773050941155	chr3:55558451:T:C
chr3:55558946	['A', 'G']	19959	5181.519216315078	698.17871318472	-0.0003374834195795	0.0150901227080878	-0.0223645245375446	0.982157	0.982157	chr3	55558946	0.0078190837164444	chr3:55558946:A:G
chr3:55559704	['C', 'T']	19959	4992.0	690.5484982774723	0.0031845069167446	0.0153230657161021	0.2078243985730762	0.835368	0.835368	chr3	55559704	0.078122165041209	chr3:55559704:C:T
chr3:55559903	['A', 'G']	19959	1110.0	126.47396128801772	-0.0119690117605993	0.030923137884524	-0.3870568312082392	0.698718	0.698718	chr3	55559903	0.1556980685390148	chr3:55559903:A:G
chr3:55559973	['G', 'A']	19959	14394.49082706767	1999.25708739756	0.0073776297940078	0.0105657765108091	0.6982572257193127	0.485024	0.485024	chr3	55559973	0.3142367710684913	chr3:55559973:G:A
chr3:55560050	['G', 'C']	19959	3443.517588695129	467.77068909313726	-0.0001122260824436	0.0180203876578155	-0.0062277285358475	0.995031	0.995031	chr3	55560050	0.0021633886821979	chr3:55560050:G:C
chr3:55561786	['G', 'A']	19959	5050.5060880893925	698.793223855391	0.0033635992157328	0.015233162924371	0.2208076702410558	0.825244	0.825244	chr3	55561786	0.0834176245576195	chr3:55561786:G:A
chr3:55562453	['C', 'T']	19959	2316.0	285.19235354464047	-0.0066408561871464	0.0215531509798939	-0.3081153281643782	0.757998	0.757998	chr3	55562453	0.1203319402651888	chr3:55562453:C:T
chr3:55562711	['C', 'A']	19959	2969.892798075477	445.8959371119149	0.0153497009134935	0.0192675626356144	0.796660231695363	0.425658	0.425658	chr3	55562711	0.3709391998771409	chr3:55562711:C:A
chr3:55562749	['T', 'G']	19959	690.1037282020445	127.56650567366934	0.0417876068885102	0.0389741184670075	1.072188635231977	0.283648	0.283648	chr3	55562749	0.5472202742957395	chr3:55562749:T:G
chr3:55562888	['T', 'C']	19959	20479.0	2758.4811767308056	-0.0021429189674752	0.0101637534150634	-0.2108393307042733	0.833015	0.833015	chr3	55562888	0.0793471782347778	chr3:55562888:T:C
chr3:55562943	['T', 'C']	19959	4033.808418942621	472.9183013618365	-0.0119379713873384	0.0167723313087301	-0.7117657746913596	0.476618	0.476618	chr3	55562943	0.3218295600737886	chr3:55562943:T:C
chr3:55563258	['C', 'T']	19959	2573.9027165196467	367.24277943624304	0.0079769928256957	0.0206920759817192	0.3855095463955927	0.699864	0.699864	chr3	55563258	0.1549863453970754	chr3:55563258:C:T
chr3:55564566	['G', 'A']	19959	569.057022598587	52.25927737401128	-0.0287517662048573	0.0427100886162152	-0.6731844193350962	0.500838	0.500838	chr3	55564566	0.300302727393025	chr3:55564566:G:A
chr3:55564895	['G', 'A']	19959	4336.2172562381	566.4810346394341	0.0012752953472621	0.016253687475138	0.0784619089799081	0.937461	0.937461	chr3	55564895	0.0280467906264874	chr3:55564895:G:A
chr3:55565296	['A', 'G']	19959	4992.250125263052	703.7194125762626	0.0075835361036887	0.0152927288814993	0.4958916202891087	0.619976	0.619976	chr3	55565296	0.2076251222264359	chr3:55565296:A:G
chr3:55565478	['G', 'A']	19959	3661.550360793746	440.2176074281213	-0.0069022694825976	0.0175107309481629	-0.3941736928647051	0.693457	0.693457	chr3	55565478	0.1589804635621465	chr3:55565478:G:A
chr3:55565991	['C', 'T']	19959	14327.0	1980.7129475279007	0.0073347710413657	0.0105868106973867	0.6928215919810778	0.48843	0.48843	chr3	55565991	0.3111976689811989	chr3:55565991:C:T
chr3:55566454	['G', 'A']	19959	3453.76026967706	480.3371034163488	0.0028550647988354	0.018405394913959	0.1551210833661654	0.876727	0.876727	chr3	55566454	0.0571356185506571	chr3:55566454:G:A
chr3:55566518	['A', 'G']	19959	14416.44460590269	2001.237071135236	0.0084051660801209	0.0105802504788804	0.79442033030302	0.42696	0.42696	chr3	55566518	0.3696128102044689	chr3:55566518:A:G
chr3:55568048	['G', 'A']	19959	4456.0	604.0343124859257	0.002939909918653	0.0160561830115819	0.1831014205887176	0.85472	0.85472	chr3	55568048	0.0681761336587211	chr3:55568048:G:A
chr3:55568109	['T', 'A']	19959	14732.73815011524	1981.8817487502647	0.0001133349059428	0.0105379345235631	0.010754944974218	0.991419	0.991419	chr3	55568109	0.0037427623361664	chr3:55568109:T:A
chr3:55568800	['T', 'C']	19959	14942.74335972737	2009.0993189488547	-0.0001738301398966	0.0105233941342276	-0.0165184481051854	0.986821	0.986821	chr3	55568800	0.0057616170997332	chr3:55568800:T:C
chr3:55571040	['A', 'G']	19959	14015.611031632288	1880.689210700836	-0.0007145428496848	0.0111303283076228	-0.0641978232749445	0.948813	0.948813	chr3	55571040	0.0228193735270439	chr3:55571040:A:G
chr3:55571093	['A', 'ACT']	19959	2909.934836267859	380.0966855272931	-0.0066628516166045	0.0204253724597814	-0.3262046569639811	0.744273	0.744273	chr3	55571093	0.1282677356281742	chr3:55571093:A:ACT
chr3:55571172	['C', 'T']	19959	3195.80877839165	438.7802177318218	-0.0005434885488754	0.0188420463512026	-0.0288444545112119	0.976989	0.976989	chr3	55571172	0.010110326011211	chr3:55571172:C:T
chr3:55571333	['C', 'T']	19959	8563.574349721846	1112.0457571053907	-0.0036431532851644	0.0123710086063389	-0.2944912093341922	0.768386	0.768386	chr3	55571333	0.1144205565877206	chr3:55571333:C:T
chr3:55572049	['A', 'G']	19959	1990.19942877186	262.1330125685879	0.0065118000040326	0.0231634001436721	0.2811245310983232	0.778618	0.778618	chr3	55572049	0.1086755605326862	chr3:55572049:A:G
chr3:55572080	['G', 'A']	19959	569.0	51.93218517254862	-0.0300102334259189	0.0427085324283786	-0.7026753606260169	0.482266	0.482266	chr3	55572080	0.3167133549822811	chr3:55572080:G:A
chr3:55572448	['T', 'C']	19959	14940.497118805431	2014.9037925977384	0.0021037260126073	0.0104685283729456	0.2009571868806444	0.840734	0.840734	chr3	55572448	0.0753413889884448	chr3:55572448:T:C
chr3:55572665	['C', 'T']	19959	2660.0	328.17938362419125	-0.0124372881572932	0.0202909963975876	-0.6129461517607837	0.539919	0.539919	chr3	55572665	0.2676713892356185	chr3:55572665:C:T
chr3:55572745	['C', 'T']	19959	7577.0	1026.1928648985609	0.0037479437402497	0.0129765871575245	0.2888235323165493	0.772719	0.772719	chr3	55572745	0.1119784089744507	chr3:55572745:C:T
chr3:55573601	['G', 'A']	19959	5462.54737686025	711.7291528207098	-0.0046480729742227	0.0147980735710852	-0.314099869276553	0.753448	0.753448	chr3	55573601	0.1229467156019658	chr3:55573601:G:A
chr3:55573709	['C', 'T']	19959	2856.2862153630304	348.77962426009805	-0.0125156626350243	0.0196342949917538	-0.6374388609461512	0.523846	0.523846	chr3	55573709	0.2807963679401736	chr3:55573709:C:T
chr3:55574312	['C', 'A']	19959	805.0806734479131	81.20775297046025	-0.0246897546630985	0.0358937107532554	-0.687857403009225	0.491551	0.491551	chr3	55574312	0.308431416042382	chr3:55574312:C:A
chr3:55575309	['C', 'T']	19959	5042.505286365686	629.9922045813878	-0.0114418521172147	0.015212032757484	-0.7521579988437512	0.451965	0.451965	chr3	55575309	0.3448951954881852	chr3:55575309:C:T
chr3:55575602	['T', 'C']	19959	8288.076275433497	1146.8906635505807	0.0043904386293827	0.0125282342205269	0.3504435303571492	0.72601	0.72601	chr3	55575602	0.1390573973234472	chr3:55575602:T:C
chr3:55576378	['G', 'A']	19959	3222.645853169632	429.874941769005	-0.0080323253665689	0.0185499939277538	-0.4330095954668361	0.665012	0.665012	chr3	55576378	0.1771705178746968	chr3:55576378:G:A
chr3:55576960	['T', 'G']	19959	2130.0	312.2494792692763	0.009033182434836	0.0225444091581605	0.400683928838574	0.688657	0.688657	chr3	55576960	0.1619970336775754	chr3:55576960:T:G
chr3:55579260	['G', 'A']	19959	19342.9073962718	2582.1565226993985	-0.0030682670838305	0.0101922837859638	-0.3010382312996373	0.763388	0.763388	chr3	55579260	0.1172546711811874	chr3:55579260:G:A
chr3:55579531	['G', 'A']	19959	9562.958260259558	1280.6690927878026	-0.0014795722413524	0.0119280307502897	-0.1240416186315151	0.901284	0.901284	chr3	55579531	0.0451383386565755	chr3:55579531:G:A
chr3:55579741	['A', 'G']	19959	10089.010973593226	1313.061902645476	-0.0074443811568682	0.0117303514585853	-0.6346255850177278	0.52568	0.52568	chr3	55579741	0.279278545817541	chr3:55579741:A:G
chr3:55579934	['A', 'G']	19959	899.0450445936467	94.9200760765408	-0.0192840707844175	0.0340558851356594	-0.5662478220020032	0.571232	0.571232	chr3	55579934	0.2431874716902996	chr3:55579934:A:G
chr3:55580021	['G', 'A']	19959	2121.318851473241	312.19214499112394	0.0094271447073865	0.0225847524748233	0.4174119117708117	0.676382	0.676382	chr3	55580021	0.1698079584437385	chr3:55580021:G:A
chr3:55580512	['G', 'A']	19959	892.0	95.4871124179649	-0.0175411518690181	0.0341822129073358	-0.5131660702181626	0.607841	0.607841	chr3	55580512	0.2162100093017847	chr3:55580512:G:A
chr3:55581137	['C', 'T']	19959	5257.053570533701	727.0341076717048	0.0039589010708091	0.0149165551902383	0.2654031725367729	0.790702	0.790702	chr3	55581137	0.1019871626975466	chr3:55581137:C:T
chr3:55581232	['A', 'G']	19959	11945.393986469557	1600.8079766879644	-0.0010356181087615	0.0110828428048178	-0.0934433634943728	0.925552	0.925552	chr3	55581232	0.0335991763938955	chr3:55581232:A:G
chr3:55582576	['T', 'G']	19959	7524.885085697104	1062.0055209395678	0.0069632943377524	0.0129599635209784	0.5372927421038549	0.591071	0.591071	chr3	55582576	0.2283603481268968	chr3:55582576:T:G
chr3:55582619	['G', 'A']	19959	2907.1456558773425	373.1184124236341	-0.011646716455273	0.0194341127143597	-0.5992924208300652	0.548985	0.548985	chr3	55582619	0.2604395216814654	chr3:55582619:G:A
chr3:55583085	['A', 'G']	19959	927.092899734429	115.7563667458819	-0.0164798409840986	0.0336451366616323	-0.4898134654596807	0.624271	0.624271	chr3	55583085	0.2046268393959654	chr3:55583085:A:G
chr3:55583910	['A', 'T']	19959	4859.869853051807	586.389932843735	-0.0150406279268402	0.0154423667111438	-0.9739846364344076	0.330076	0.330076	chr3	55583910	0.4813860523024963	chr3:55583910:A:T
chr3:55584126	['C', 'T']	19959	12122.822158749246	1696.2533289187163	0.0064499029574286	0.0109785901669925	0.5874982907022536	0.556876	0.556876	chr3	55584126	0.2542414987418926	chr3:55584126:C:T
chr3:55584464	['G', 'A']	19959	17513.509897268857	2419.9809092629184	0.0017920709366917	0.0101482891072698	0.1765884788804394	0.859833	0.859833	chr3	55584464	0.0655858908741911	chr3:55584464:G:A
chr3:55584848	['G', 'A']	19959	6478.973842453398	773.7529871736144	-0.0179739792002886	0.0136941230167388	-1.312532330717221	0.189356	0.189356	chr3	55584848	0.7227209291192978	chr3:55584848:G:A
chr3:55585065	['G', 'A']	19959	5323.0	790.7912244408059	0.0148626968149992	0.0148525179416944	1.0006853298103922	0.316991	0.316991	chr3	55585065	0.4989530680845316	chr3:55585065:G:A
chr3:55586433	['C', 'T']	19959	5840.0	767.0930708581662	-0.007306786403228	0.0142880418619019	-0.5113917270015217	0.609082	0.609082	chr3	55586433	0.2153242348709053	chr3:55586433:C:T
chr3:55586538	['T', 'C']	19959	11357.707155742635	1487.5479263916304	-0.0054105523177907	0.0112025243774856	-0.4829761699661723	0.629118	0.629118	chr3	55586538	0.2012678888273274	chr3:55586538:T:C
chr3:55588784	['T', 'C']	19959	7535.377542839964	945.532202929884	-0.0124480701638413	0.0128502628383839	-0.9687015993679712	0.332706	0.332706	chr3	55588784	0.4779393670199807	chr3:55588784:T:C
chr3:55588928	['G', 'A']	19959	3189.319587112292	318.62667487540364	-0.0361557434458376	0.0185677869576992	-1.9472295501993333	0.0515212	0.0515212	chr3	55588928	1.2880140302113452	chr3:55588928:G:A
chr3:55589143	['C', 'T']	19959	7085.424964866496	908.5863460197952	-0.0059547987713194	0.0132312377788593	-0.4500560620892129	0.652675	0.652675	chr3	55589143	0.1853030221592165	chr3:55589143:C:T
chr3:55590436	['C', 'T']	19959	17548.637702946482	2377.4472646820004	0.0034859221459101	0.0102075072465908	0.3415057233561506	0.732726	0.732726	chr3	55590436	0.1350583977114504	chr3:55590436:C:T
chr3:55591049	['G', 'A']	19959	9787.961613630669	1265.2840480133011	-0.0046786759266976	0.0117462189356176	-0.3983133595876222	0.690403	0.690403	chr3	55591049	0.1608973301540649	chr3:55591049:G:A
chr3:55592037	['A', 'C']	19959	31589.165405622087	4216.912550033207	-0.0024504869519912	0.0124576070749108	-0.1967060718206849	0.84406	0.84406	chr3	55592037	0.0736266804564093	chr3:55592037:A:C
chr3:55592302	['G', 'A']	19959	15952.799278484816	2257.0282013046385	0.0089830321695334	0.010293550069928	0.8726855271998676	0.382845	0.382845	chr3	55592302	0.416977020469192	chr3:55592302:G:A
chr3:55592887	['C', 'T']	19959	31708.76608538785	4233.970316621278	-0.0099763968120812	0.0124991942679764	-0.7981631934180972	0.424785	0.424785	chr3	55592887	0.3718308274544726	chr3:55592887:C:T
chr3:55595425	['C', 'T']	19959	4983.0	656.2390270458509	-0.0050999224453749	0.0152834796233563	-0.3336885690337962	0.738618	0.738618	chr3	55595425	0.1315801128704986	chr3:55595425:C:T
chr3:55597656	['T', 'C']	19959	16434.23399669156	2225.58396410684	0.0037814445935098	0.0103167378716019	0.3665349106056801	0.71397	0.71397	chr3	55597656	0.1463200362744975	chr3:55597656:T:C
chr3:55598892	['GA', 'G']	19959	4739.237448642149	565.9011969450706	-0.0149441176291716	0.0157768817086991	-0.9472161803008078	0.34354	0.34354	chr3	55598892	0.4640226886833322	chr3:55598892:GA:G
chr3:55599714	['G', 'A']	19959	8024.010123283553	970.0291450248184	-0.0151008756481442	0.0126405386581069	-1.1946386191746188	0.232242	0.232242	chr3	55599714	0.6340592371435555	chr3:55599714:G:A
chr3:55600448	['T', 'C']	19959	1986.0	231.5379371642243	-0.0243470306594421	0.0232133609996862	-1.0488369460920022	0.294266	0.294266	chr3	55600448	0.5312599141334746	chr3:55600448:T:C
chr3:55601942	['C', 'T']	19959	2898.145204930354	418.4463387330837	0.0147976528422688	0.019486784351968	0.7593686354298068	0.447641	0.447641	chr3	55601942	0.3490701427462505	chr3:55601942:C:T
chr3:55602717	['A', 'G']	19959	16659.512180451122	2285.6517435223773	0.0043652090166053	0.0102168884801386	0.4272542491866478	0.669199	0.669199	chr3	55602717	0.1744447166857435	chr3:55602717:A:G
chr3:55603498	['GGT', 'G']	19959	16520.966471207335	2308.9082311626207	0.0079412100635817	0.0102214917086908	0.7769130269733235	0.437219	0.437219	chr3	55603498	0.3593009734015184	chr3:55603498:GGT:G
chr3:55603505	['G', 'GTA']	19959	16523.623026414716	2311.443459736888	0.0080575849653958	0.010221362127522	0.7883083355103933	0.430526	0.430526	chr3	55603505	0.3660006158350324	chr3:55603505:G:GTA
chr3:55603735	['T', 'C']	19959	9474.79770437572	1332.501209162653	0.0077072495884194	0.0118294547283168	0.6515304183860763	0.514712	0.514712	chr3	55603735	0.2884357064865091	chr3:55603735:T:C
chr3:55604491	['T', 'C']	19959	5574.144154085368	779.2282263845507	0.0033723638047453	0.014531998995656	0.2320646874358702	0.81649	0.81649	chr3	55604491	0.0880491299370057	chr3:55604491:T:C
chr3:55604497	['C', 'T']	19959	624.7842930358756	67.45628245245179	-0.0157347922677321	0.0408144344712131	-0.3855202815276066	0.699856	0.699856	chr3	55604497	0.1549913097554547	chr3:55604497:C:T
chr3:55605989	['AG', 'A']	19959	5759.154196943123	789.5184431375613	-0.000974933526174	0.014279584938425	-0.0682746403609145	0.945568	0.945568	chr3	55605989	0.0243072336482864	chr3:55605989:AG:A
chr3:55606198	['G', 'A']	19959	5450.0	756.5581885171894	0.0014642131192855	0.0146777576373704	0.0997572759722874	0.920538	0.920538	chr3	55606198	0.0359582790234319	chr3:55606198:G:A
chr3:55606682	['G', 'A']	19959	415.02079366670006	63.114204869174216	0.0191633904720168	0.0496797457326501	0.3857384974380495	0.699694	0.699694	chr3	55606682	0.1550918502240089	chr3:55606682:G:A
chr3:55608081	['A', 'G']	19959	5965.0	818.9000777298666	-0.0013152871937341	0.0140868080752951	-0.0933701365635008	0.92561	0.92561	chr3	55608081	0.0335719620496527	chr3:55608081:A:G
chr3:55608478	['A', 'G']	19959	21998.715366880515	3124.772594117433	0.0083486198202883	0.0102237696664695	0.8165891928951498	0.414173	0.414173	chr3	55608478	0.3828182162422072	chr3:55608478:A:G
chr3:55609043	['C', 'T']	19959	21817.37243798547	3094.6824332215947	0.0073794186309525	0.0102171527334747	0.7222578367430209	0.470144	0.470144	chr3	55609043	0.3277691020068378	chr3:55609043:C:T
chr3:55609185	['G', 'A']	19959	535.0	67.63355578195838	5.955388485450424e-05	0.0438183035086845	0.001359109780293	0.998916	0.998916	chr3	55609185	0.0004710305630972	chr3:55609185:G:A
chr3:55615736	['T', 'C']	19959	8216.23496692724	951.4147399460692	-0.0153053639957025	0.0125862045996246	-1.2160428407590804	0.223983	0.223983	chr3	55615736	0.6497849427656821	chr3:55615736:T:C
chr3:55616308	['AG', 'A']	19959	8233.412516284196	1118.0681091770098	0.0033040243188636	0.0125266843569194	0.2637588866074207	0.791968	0.791968	chr3	55616308	0.1012923660168	chr3:55616308:AG:A
chr3:55616310	['T', 'A']	19959	8239.825675201684	1117.8265194660144	0.0030093889546738	0.0125239178194522	0.2402913367891644	0.810107	0.810107	chr3	55616310	0.0914576151453607	chr3:55616310:T:A
chr3:55616676	['A', 'G']	19959	34301.718609079064	4585.992992876497	-0.003745907544464	0.0144729708853622	-0.2588209134209331	0.795776	0.795776	chr3	55616676	0.0992091629839758	chr3:55616676:A:G
chr3:55617725	['G', 'C']	19959	1447.0	249.35040585299205	0.0414722892372952	0.0268285701362838	1.5458255518883124	0.122163	0.122163	chr3	55617725	0.9130603106974776	chr3:55617725:G:C
chr3:55619559	['G', 'A']	19959	8674.738511651216	1229.7565235494146	0.0101322939676622	0.0122761934910218	0.8253612143758129	0.409176	0.409176	chr3	55619559	0.3880898475240012	chr3:55619559:G:A
chr3:55619677	['A', 'G']	19959	1456.0729532017235	252.7974551794139	0.0424328477266424	0.0267570446838377	1.5858570416886684	0.112788	0.112788	chr3	55619677	0.9477371043510076	chr3:55619677:A:G
chr3:55619784	['G', 'A']	19959	7281.364816113839	1030.028415012637	0.0109983449362704	0.013088770620969	0.8402886149330479	0.400757	0.400757	chr3	55619784	0.3971188831102545	chr3:55619784:G:A
chr3:55623605	['C', 'T']	19959	13292.32990879022	1686.435332920704	-0.007242593768809	0.0108141819755715	-0.6697310795369934	0.503037	0.503037	chr3	55623605	0.2984000700040005	chr3:55623605:C:T
chr3:55623677	['T', 'C']	19959	17938.392572545483	2319.330056193004	-0.0070991405211291	0.010229291195193	-0.694001215300744	0.48769	0.48769	chr3	55623677	0.3118561494511738	chr3:55623677:T:C
chr3:55623930	['C', 'T']	19959	14657.93760962165	1827.8607430363973	-0.0122256939209417	0.0105615762171227	-1.1575633853894984	0.247056	0.247056	chr3	55623930	0.6072045943742432	chr3:55623930:C:T
chr3:55624268	['A', 'G']	19959	7188.080426939266	1092.0443701098711	0.0187943972308226	0.0130868732402476	1.4361258710004086	0.150982	0.150982	chr3	55624268	0.8210748259958578	chr3:55624268:A:G
chr3:55624323	['T', 'C']	19959	35729.7901593346	4752.727054747588	-0.0192701840491768	0.0164664647440206	-1.1702684424824303	0.241907	0.241907	chr3	55624323	0.6163515643897195	chr3:55624323:T:C
chr3:55625699	['C', 'T']	19959	21038.43266001705	2887.646239977923	0.000159108181861	0.0101361339197711	0.0156971270427587	0.987476	0.987476	chr3	55625699	0.0054734508348973	chr3:55625699:C:T
chr3:55625706	['G', 'A']	19959	21043.325966020147	2886.683970114948	-6.077226686809374e-05	0.0101368647368813	-0.0059951738970121	0.995217	0.995217	chr3	55625706	0.0020822141010711	chr3:55625706:G:A
chr3:55625721	['A', 'T']	19959	21047.272627042195	2887.708190471564	-5.031331346575348e-05	0.0101360657396689	-0.0049637911550676	0.99604	0.99604	chr3	55625721	0.0017232203810657	chr3:55625721:A:T
chr3:55626846	['G', 'A']	19959	13145.975947083582	1701.9857147087569	-0.0037420380797636	0.0108142770140203	-0.346027577702352	0.729326	0.729326	chr3	55626846	0.1370783038437521	chr3:55626846:G:A
chr3:55628100	['T', 'C']	19959	4970.996241543473	657.0620586427663	-0.0011306146996432	0.0152302975448953	-0.0742345772504086	0.940824	0.940824	chr3	55628100	0.0264916124683824	chr3:55628100:T:C
chr3:55629565	['T', 'C']	19959	35060.269843656046	4681.724489945813	-0.0135325715822445	0.0153608927244329	-0.8809755933468456	0.378342	0.378342	chr3	55629565	0.4221154447084066	chr3:55629565:T:C
chr3:55630421	['G', 'A']	19959	20208.024953650347	2770.094889329632	-0.0016054633683332	0.0101337594050628	-0.15842722371435	0.874122	0.874122	chr3	55630421	0.0584279492544145	chr3:55630421:G:A
chr3:55630539	['G', 'C']	19959	35723.0	4761.882861823549	-0.0165657097752301	0.0164491337799932	-1.0070870598291717	0.313905	0.313905	chr3	55630539	0.5032017666347285	chr3:55630539:G:C
chr3:55631355	['G', 'A']	19959	3553.7122024555247	495.22475344161984	0.0051043894776595	0.0177850934775173	0.2870038037254162	0.774112	0.774112	chr3	55631355	0.1111962002175357	chr3:55631355:G:A
chr3:55631761	['T', 'C']	19959	15236.58036385506	1954.884477792718	-0.0049315440854545	0.0104758923569432	-0.4707516951704821	0.637823	0.637823	chr3	55631761	0.195299824081797	chr3:55631761:T:C
chr3:55631862	['A', 'G']	19959	36264.81696562782	4824.028630555739	-0.0218545545308763	0.0175337435348808	-1.2464283219039871	0.212622	0.212622	chr3	55631862	0.6723918010343409	chr3:55631862:A:G
chr3:55631947	['C', 'A']	19959	14549.457934559305	1880.9345297324703	-0.0033520990273399	0.0105640879557469	-0.317310783607818	0.751011	0.751011	chr3	55631947	0.1243537018715775	chr3:55631947:C:A
chr3:55633512	['C', 'G']	19959	4058.0	565.3807960379153	0.0055311980124923	0.0167839333693673	0.3295531441150418	0.741741	0.741741	chr3	55633512	0.1297477145413532	chr3:55633512:C:G
chr3:55634442	['G', 'A']	19959	14553.104049719324	1878.5380893044617	-0.0040811504394139	0.0105799872268323	-0.3857424732105118	0.699692	0.699692	chr3	55634442	0.1550930916098221	chr3:55634442:G:A
chr3:55634967	['C', 'T']	19959	7939.784633119485	890.1548694014127	-0.0297657465061254	0.01263513812119	-2.355791145346181	0.0184929	0.0184929	chr3	55634967	1.7329949787683283	chr3:55634967:C:T
chr3:55634996	['C', 'T']	19959	14653.4050518719	1869.323113770941	-0.0063914592707926	0.0105549561205494	-0.6055410555756957	0.544826	0.544826	chr3	55634996	0.2637421753480302	chr3:55634996:C:T
chr3:55635114	['C', 'T']	19959	14660.672697203565	1866.957871987044	-0.0068872447982201	0.0105532048370118	-0.6526211614945163	0.514008	0.514008	chr3	55635114	0.2890301216101372	chr3:55635114:C:T
chr3:55635736	['T', 'C']	19959	35722.57959613168	4759.246600738777	-0.0173333089470686	0.0164579300118503	-1.0531888843000272	0.292267	0.292267	chr3	55635736	0.5342202182620392	chr3:55635736:T:C
chr3:55636383	['G', 'C']	19959	35713.157303933855	4755.061968534024	-0.0179868742590626	0.0164336552432197	-1.0945145187029337	0.273743	0.273743	chr3	55636383	0.5626569775408383	chr3:55636383:G:C
chr3:55636722	['C', 'T']	19959	11076.10988625545	1748.5569496158637	0.0249520469904228	0.0112519895511841	2.2175675578899745	0.0265956	0.0265956	chr3	55636722	1.5751902074960689	chr3:55636722:C:T
chr3:55636892	['A', 'C']	19959	1314.2633926334252	127.60188384285289	-0.0293883775179622	0.028515134806345	-1.0306238324857182	0.30273	0.30273	chr3	55636892	0.5189445391066292	chr3:55636892:A:C
chr3:55637015	['T', 'G']	19959	11174.478973485038	1757.6942110386412	0.0248312931851154	0.0112144181763414	2.214229288996997	0.0268243	0.0268243	chr3	55637015	1.5714716024506947	chr3:55637015:T:G
chr3:55637357	['A', 'G']	19959	35588.132247557005	4756.438142794631	-0.0139922960458341	0.0161823520780957	-0.8646639239034941	0.387234	0.387234	chr3	55637357	0.4120265176753136	chr3:55637357:A:G
chr3:55637558	['T', 'C']	19959	1581.3961611706927	129.27759843389603	-0.0356355107089207	0.0259432785965251	-1.3735931862402968	0.169583	0.169583	chr3	55637558	0.7706176861373122	chr3:55637558:T:C
chr3:55637731	['C', 'T']	19959	22831.57569531446	3226.1263911523947	0.0114182339000605	0.0102106086809695	1.118271618942925	0.263464	0.263464	chr3	55637731	0.579278718855473	chr3:55637731:C:T
chr3:55640358	['C', 'A']	19959	991.0496542739754	108.2370561976576	-0.0158779704724695	0.0324671944898464	-0.4890465813864853	0.624814	0.624814	chr3	55640358	0.204249247929366	chr3:55640358:C:A
chr3:55643005	['C', 'T']	19959	16075.027012127892	2092.8171326736806	-0.0063573071786632	0.0104172860281761	-0.6102652035730128	0.541693	0.541693	chr3	55643005	0.2662467765246964	chr3:55643005:C:T
chr3:55643238	['T', 'A']	19959	1121.28089606094	124.28363660978948	-0.01598259347336	0.0305205648694128	-0.5236663718952825	0.600516	0.600516	chr3	55643238	0.2214754168719997	chr3:55643238:T:A
chr3:55644550	['C', 'T']	19959	12171.268694867684	1576.850786700945	-0.0062801754457096	0.0109624977838302	-0.5728781496287242	0.566734	0.566734	chr3	55644550	0.2466207320039105	chr3:55644550:C:T
chr3:55645780	['C', 'G']	19959	13194.966621560669	1734.604865641187	-0.004489980350188	0.0107351980357739	-0.4182484883115974	0.67577	0.67577	chr3	55645780	0.17020109211669	chr3:55645780:C:G
chr3:55645813	['G', 'A']	19959	15682.28580021052	2074.134612315252	-0.0026613876437986	0.0104428984235041	-0.2548514345221064	0.79884	0.79884	chr3	55645813	0.0975401970007044	chr3:55645813:G:A
chr3:55646178	['T', 'C']	19959	37152.722904244125	4962.762543380987	-0.0226007712066073	0.0198945284120865	-1.1360295021055429	0.255958	0.255958	chr3	55646178	0.5918312919720716	chr3:55646178:T:C
chr3:55648698	['C', 'T']	19959	37285.86812305842	5004.782671352007	-0.0152881486649615	0.0203476290303605	-0.7513479158751234	0.452452	0.452452	chr3	55648698	0.3444274877092992	chr3:55648698:C:T
chr3:55648986	['G', 'A']	19959	37267.7344290224	5006.297298522635	-0.0131165445717057	0.0202852065390895	-0.6466064097710943	0.517894	0.517894	chr3	55648986	0.2857591204205801	chr3:55648986:G:A
chr3:55649898	['G', 'A']	19959	37285.73623290073	5014.441101311247	-0.0108898607112185	0.0203481825193679	-0.5351760876360003	0.592534	0.592534	chr3	55649898	0.2272867244929897	chr3:55649898:G:A
chr3:55651986	['C', 'T']	19959	33606.05126277811	4526.003557193706	0.0009108079008216	0.0137975360059218	0.0660123590495234	0.947369	0.947369	chr3	55651986	0.0234808304474205	chr3:55651986:C:T
chr3:55653694	['G', 'T']	19959	11939.068939508234	1592.8818531867514	-0.0044094047394967	0.0110761594973173	-0.3980987038480906	0.690562	0.690562	chr3	55653694	0.1607973235312645	chr3:55653694:G:T
chr3:55655090	['GAC', 'G']	19959	8455.42363964325	1111.6086325902638	-0.0099003291488972	0.0123922076680919	-0.7989156907359668	0.424349	0.424349	chr3	55655090	0.372276816923156	chr3:55655090:GAC:G
chr3:55655241	['GC', 'G']	19959	13130.631520922074	1810.1326148659084	0.0100417524119833	0.0107262450599163	0.9361852499071646	0.349189	0.349189	chr3	55655241	0.4569394457068613	chr3:55655241:GC:G
chr3:55655324	['T', 'C']	19959	4655.933099473816	571.2221602284131	-0.023746241018159	0.0157057679321688	-1.511943963562678	0.130564	0.130564	chr3	55655324	0.8841765532032886	chr3:55655324:T:C
chr3:55655355	['C', 'G']	19959	13244.663593546447	1838.6749269660947	0.0115256981265392	0.0107038173244646	1.0767838965446532	0.28159	0.28159	chr3	55655355	0.550382772193039	chr3:55655355:C:G
chr3:55655936	['C', 'A']	19959	11843.967074270822	1582.1818972277872	-0.0044903053803394	0.011076581825621	-0.4053872802124726	0.685197	0.685197	chr3	55655936	0.1641845471751464	chr3:55655936:C:A
chr3:55656961	['C', 'T']	19959	20409.02254734944	2898.8464582677	0.0147966792775518	0.0101057950288616	1.4641776560174815	0.143161	0.143161	chr3	55656961	0.844175276662551	chr3:55656961:C:T
chr3:55657369	['T', 'C']	19959	569.057022598587	85.68778875216377	0.0079243405420567	0.0428641179655166	0.1848711910608254	0.853332	0.853332	chr3	55657369	0.068881967993471	chr3:55657369:T:C
chr3:55659263	['A', 'G']	19959	24684.947131044853	3403.475716772188	0.0084747388272878	0.0105127966069963	0.8061355264542931	0.420174	0.420174	chr3	55659263	0.3765708248617206	chr3:55659263:A:G
chr3:55659288	['C', 'T']	19959	1466.0734542539333	178.20932983141964	-0.0153380901482083	0.0268635359735177	-0.5709631882909527	0.568031	0.568031	chr3	55659288	0.24562796224398	chr3:55659288:C:T
chr3:55660033	['T', 'C']	19959	4465.447462043393	530.1055132298997	-0.0104661008209574	0.0160358789399623	-0.6526677371500575	0.513978	0.513978	chr3	55660033	0.2890554698823137	chr3:55660033:T:C
chr3:55660308	['T', 'G']	19959	12861.510775862069	1702.5133147574836	-0.0071271055525443	0.0108636397230619	-0.6560513542633883	0.511799	0.511799	chr3	55660308	0.2909005670125422	chr3:55660308:T:G
chr3:55660710	['C', 'T']	19959	36248.81616394429	4981.291458872265	0.0214668046264922	0.0173489943590506	1.2373515249483864	0.215971	0.215971	chr3	55660710	0.6656045608190584	chr3:55660710:C:T
chr3:55663952	['C', 'T']	19959	17394.357522301292	2292.700028325209	-0.0031091609944461	0.0102220160998466	-0.3041631869952567	0.761007	0.761007	chr3	55663952	0.1186113484233936	chr3:55663952:C:T
chr3:55664148	['T', 'C']	19959	12545.771462937904	1685.6014356973767	-0.0037592047977084	0.0109252685965833	-0.3440835128652167	0.730787	0.730787	chr3	55664148	0.1362091869331853	chr3:55664148:T:C
chr3:55665212	['A', 'G']	19959	2732.0	382.660250636889	1.493812148198982e-05	0.0199901287007541	0.0007472749028087	0.999404	0.999404	chr3	55665212	0.0002589166760503	chr3:55665212:A:G
chr3:55665303	['T', 'A']	19959	4317.216304238902	497.1249766879478	-0.0145365097477988	0.0162487675987261	-0.894622294243314	0.371	0.371	chr3	55665303	0.4306260903849541	chr3:55665303:T:A
chr3:55665852	['T', 'C']	19959	23463.7023803558	3291.243368264174	0.0135106401012967	0.0102240685704887	1.321454370943332	0.186365	0.186365	chr3	55665852	0.7296356463495949	chr3:55665852:T:C
chr3:55666055	['G', 'A']	19959	10098.52981858274	1240.6157360201248	-0.0181665875489897	0.0116945802774322	-1.5534193718817733	0.120339	0.120339	chr3	55666055	0.9195936017548364	chr3:55666055:G:A
chr3:55666294	['C', 'T']	19959	11003.102570526631	1465.9545633482865	-0.0066610930257595	0.0112894562520443	-0.5900277991292358	0.555179	0.555179	chr3	55666294	0.255566969708472	chr3:55666294:C:T
chr3:55666484	['G', 'A']	19959	23077.62500626409	3246.340905125411	0.0141070329578197	0.0101853205848911	1.3850357325763525	0.166057	0.166057	chr3	55666484	0.7797428123432427	chr3:55666484:G:A
chr3:55666624	['T', 'C']	19959	23250.32980908954	3286.305183818222	0.0160062062677751	0.0101972999041714	1.5696514193161488	0.116512	0.116512	chr3	55666624	0.9336293427461502	chr3:55666624:T:C
chr3:55666691	['G', 'T']	19959	12679.352699383424	1664.516509569433	-0.0074094683409258	0.0108942847755025	-0.6801243490152866	0.496434	0.496434	chr3	55666691	0.304138481994576	chr3:55666691:G:T
chr3:55666797	['A', 'G']	19959	23270.65923103916	3288.781851150812	0.0159475982511088	0.0101926971057744	1.5646102386456704	0.11769	0.11769	chr3	55666797	0.9292604371508016	chr3:55666797:A:G
chr3:55666862	['T', 'G']	19959	23195.486470234515	3265.5205774017973	0.014448829652488	0.0101870074481268	1.4183586029619348	0.156102	0.156102	chr3	55666862	0.806591532662121	chr3:55666862:T:G
chr3:55666929	['AAT', 'A']	19959	33361.67151017136	4525.419322886433	0.0032777039077294	0.0135472594951049	0.2419459012292356	0.808825	0.808825	chr3	55666929	0.0921454335863795	chr3:55666929:AAT:A
chr3:55667730	['C', 'T']	19959	599.0300130273574	79.76983567165293	0.0012715674981255	0.0418728762685125	0.0303673311088425	0.975774	0.975774	chr3	55667730	0.0106507580693808	chr3:55667730:C:T
chr3:55667790	['A', 'C']	19959	24023.22177116223	3434.7011862379427	0.0202730154635666	0.0102835596580647	1.971400578949124	0.0486919	0.0486919	chr3	55667790	1.312543278577618	chr3:55667790:A:C
chr3:55667808	['A', 'G']	19959	24007.01408238949	3436.150409299161	0.0203947515280187	0.0102811602936659	1.9837013474620848	0.0473028	0.0473028	chr3	55667808	1.325113151258838	chr3:55667808:A:G
chr3:55668895	['G', 'T']	19959	36198.81365868323	4957.054831162133	0.0143359829649927	0.0172371861070766	0.8316892836184674	0.405594	0.405594	chr3	55668895	0.3919084781968235	chr3:55668895:G:T
chr3:55669073	['T', 'C']	19959	23079.46903187011	3229.3100271174326	0.0124152379611948	0.0101756786536857	1.220089429288123	0.222445	0.222445	chr3	55669073	0.6527773516458263	chr3:55669073:T:C
chr3:55669245	['T', 'C']	19959	34408.72397033771	4676.10938320587	0.0042120160440163	0.0144743448752094	0.2909987346805869	0.771055	0.771055	chr3	55669245	0.1129146422543955	chr3:55669245:T:C
chr3:55669575	['T', 'G']	19959	23107.157731235595	3231.564154419266	0.0123267941449635	0.0101708294819083	1.2119753031835072	0.225536	0.225536	chr3	55669575	0.6467841262761026	chr3:55669575:T:G
chr3:55670051	['A', 'G']	19959	23106.15768113037	3230.530921984579	0.0122212155314685	0.0101732309494932	1.201311126439857	0.229645	0.229645	chr3	55670051	0.6389430059222989	chr3:55670051:A:G
chr3:55670373	['T', 'C']	19959	23109.63142069657	3231.186596998761	0.0123498110918344	0.0101742771690274	1.2138268779849777	0.224828	0.224828	chr3	55670373	0.6481496028527741	chr3:55670373:T:C
chr3:55670838	['A', 'G']	19959	13847.631842791256	1778.7230844754554	-0.0132261483827634	0.0107073528910563	-1.2352397943109652	0.216756	0.216756	chr3	55670838	0.6640288720255647	chr3:55670838:A:G
chr3:55674665	['C', 'T']	19959	1006.1008167560254	138.8013071904441	-0.0041266277243235	0.0322901040449137	-0.1277985267121985	0.89831	0.89831	chr3	55674665	0.0465737657195591	chr3:55674665:C:T
chr3:55676427	['C', 'T']	19959	33972.72338079005	4628.781299654144	0.0040443561019105	0.0140536594547634	0.2877795719277754	0.773518	0.773518	chr3	55676427	0.1115295756818495	chr3:55676427:C:T
chr3:55676634	['CA', 'C']	19959	37020.0	5033.55604968052	0.0059903916254002	0.0194394174864954	0.3081569511824008	0.757966	0.757966	chr3	55676634	0.1203502750322716	chr3:55676634:CA:C
chr3:55677342	['T', 'C']	19959	19292.833116167185	2653.879482902434	0.0096731131810859	0.0100189488917628	0.9654818370257156	0.334315	0.334315	chr3	55677342	0.475844137104463	chr3:55677342:T:C
chr3:55677476	['C', 'A']	19959	1309.065587734242	173.56083162619524	-0.0052263436883647	0.0285013340421054	-0.183371896930991	0.854508	0.854508	chr3	55677476	0.068283867010428	chr3:55677476:C:A
chr3:55682623	['T', 'C']	19959	7781.729200080193	942.0706522379256	-0.0129816979923395	0.0127562738333886	-1.0176716305948827	0.308846	0.308846	chr3	55682623	0.5102580190281719	chr3:55682623:T:C
chr3:55682817	['A', 'G']	19959	1623.0813207736246	201.9456422506701	-0.0013387507261401	0.0258665102277689	-0.0517561400572268	0.958724	0.958724	chr3	55682817	0.0183064006801354	chr3:55682817:A:G
chr3:55683090	['C', 'G']	19959	1295.1297790249037	177.03155327928235	-0.0028540304862433	0.0286386167892044	-0.0996567155198352	0.920618	0.920618	chr3	55683090	0.0359205379970613	chr3:55683090:C:G
chr3:55685524	['C', 'A']	19959	35842.18316211476	4851.309502200514	-0.0023930443257699	0.016516310063976	-0.1448897675389008	0.884799	0.884799	chr3	55685524	0.0531553768788065	chr3:55685524:C:A
chr3:55685799	['C', 'T']	19959	37191.0	5042.818051669446	0.0002323243735997	0.0199930275335272	0.011620269777058	0.990729	0.990729	chr3	55685799	0.0040451244247869	chr3:55685799:C:T
chr3:55686434	['T', 'C']	19959	10418.043944480632	1258.1448795898352	-0.0210670046670395	0.011520349245041	-1.82867760507416	0.0674628	0.0674628	chr3	55686434	1.1709356376603983	chr3:55686434:T:C
chr3:55688207	['T', 'C']	19959	1353.2712102230016	192.07279070063856	0.0016254512396414	0.028064697768894	0.0579180026461214	0.953815	0.953815	chr3	55688207	0.0205358519944096	chr3:55688207:T:C
chr3:55693144	['G', 'C']	19959	1581.0	180.5374192533733	-0.0124935528486742	0.0261971655969777	-0.47690475530359	0.633435	0.633435	chr3	55693144	0.1982979436686888	chr3:55693144:G:C
chr3:55693317	['T', 'C']	19959	9424.777655255377	1228.9553889327449	-0.0075291453291715	0.0118688272684995	-0.6343630384742651	0.525851	0.525851	chr3	55693317	0.2791372958552288	chr3:55693317:T:C
chr3:55693579	['G', 'C']	19959	9447.366693394806	1243.3933124349564	-0.0064197499470062	0.0118555988806582	-0.5414952050612787	0.588172	0.588172	chr3	55693579	0.2304956539787857	chr3:55693579:G:C
chr3:55693923	['C', 'G']	19959	37264.86707084878	5054.153626954841	0.0018416636214627	0.0202412015819774	0.0909858841138442	0.927505	0.927505	chr3	55693923	0.0326837405090819	chr3:55693923:C:G
chr3:55697117	['G', 'A']	19959	35188.0	4710.389462477568	-0.0106599474728122	0.0154502458475304	-0.6899532588677995	0.490232	0.490232	chr3	55697117	0.3095983434922795	chr3:55697117:G:A
chr3:55698566	['T', 'C']	19959	2261.1132879046	454.9897155585677	0.0719882239294519	0.0218589155254701	3.293311776861516	0.000991869	0.000991869	chr3	55698566	3.0035456830212004	chr3:55698566:T:C
chr3:55699362	['C', 'T']	19959	10702.753658781072	1259.4335014695075	-0.0191349832353893	0.0112913175215432	-1.6946634614499787	0.0901549	0.0901549	chr3	55699362	1.0450106640039225	chr3:55699362:C:T
chr3:55699689	['A', 'G']	19959	1095.0	155.00652261432498	0.0045856602324265	0.0310064934476457	0.147893544949524	0.882428	0.882428	chr3	55699689	0.0543207199099271	chr3:55699689:A:G
chr3:55700089	['A', 'G']	19959	21029.321756126898	2737.2940955286376	-0.0096644786948792	0.0101549287541918	-0.951703249605757	0.341259	0.341259	chr3	55700089	0.4669158861818238	chr3:55700089:A:G
chr3:55700645	['C', 'T']	19959	16795.683018489755	2312.958571107633	0.0078091664178139	0.0102893308286031	0.7589576570038334	0.447887	0.447887	chr3	55700645	0.3488315428471173	chr3:55700645:C:T
chr3:55700653	['C', 'T']	19959	6191.310201422988	802.0427948054113	-0.0157001531578108	0.0139447858086942	-1.125879835889782	0.26023	0.26023	chr3	55700653	0.5846426382762424	chr3:55700653:C:T
chr3:55700748	['G', 'A']	19959	538.0	81.34531197439884	0.0257010706044334	0.0439435871753552	0.5848651022019262	0.558645	0.558645	chr3	55700748	0.2528640839151068	chr3:55700748:G:A
chr3:55702544	['T', 'C']	19959	10719.611244738426	1504.8770221903224	0.005850179593387	0.0115153980192463	0.5080310366701463	0.611437	0.611437	chr3	55702544	0.2136482842726212	chr3:55702544:T:C
chr3:55702839	['C', 'A']	19959	23193.296376121496	3234.301047200508	0.0076775637293926	0.0103333032616777	0.7429922005546663	0.457495	0.457495	chr3	55702839	0.33961364801125	chr3:55702839:C:A
chr3:55702849	['A', 'T']	19959	14276.00686647955	1927.155141990312	-0.0011328951809073	0.0106240110477764	-0.1066353541814585	0.915079	0.915079	chr3	55702849	0.0385414110886934	chr3:55702849:A:T
chr3:55704272	['A', 'T']	19959	9698.48592043291	1400.6449748924904	0.0113497951911314	0.0118032070565933	0.9615857060468516	0.336269	0.336269	chr3	55704272	0.4733131676228906	chr3:55704272:A:T
chr3:55704353	['G', 'A']	19959	37775.0	5209.213826363013	0.0362241971426565	0.0225016058997125	1.6098494171529023	0.107447	0.107447	chr3	55704353	0.96880570582758	chr3:55704353:G:A
chr3:55704481	['T', 'G']	19959	14998.757392001606	2024.7659237974144	-0.0015528699538635	0.0104929848860638	-0.1479912504139776	0.882351	0.882351	chr3	55704481	0.0543586177715038	chr3:55704481:T:G
chr3:55704719	['T', 'C']	19959	23189.323695946285	3198.404111403415	0.0067474048504718	0.0102326234938724	0.6594012624926944	0.509646	0.509646	chr3	55704719	0.2927313800358015	chr3:55704719:T:C
chr3:55704749	['T', 'C']	19959	6569.658315378063	921.2116371735076	0.0058173318029706	0.0137475236568849	0.4231548857933627	0.672187	0.672187	chr3	55704749	0.1725098909782033	chr3:55704749:T:C
chr3:55704836	['A', 'G']	19959	14977.25120264582	2025.7702721643525	-0.0012393749050031	0.0105020265939245	-0.1180129276877057	0.906059	0.906059	chr3	55704836	0.0428435213737903	chr3:55704836:A:G
chr3:55704886	['G', 'C']	19959	1418.213168971738	124.13527194238802	-0.0339844098546641	0.027578098281701	-1.2322970752923117	0.217853	0.217853	chr3	55704886	0.6618364551247166	chr3:55704886:G:C
chr3:55705663	['G', 'A']	19959	14646.338212441722	1986.0766132223976	-0.0011975913956908	0.0105563257895988	-0.1134477487300432	0.909677	0.909677	chr3	55705663	0.0411127857216338	chr3:55705663:G:A
chr3:55706240	['C', 'T']	19959	14645.870382436971	1980.5971497199391	-0.0018142185645582	0.0105543998045833	-0.1718921585451363	0.863524	0.863524	chr3	55706240	0.0637255875432859	chr3:55706240:C:T
chr3:55706327	['A', 'C']	19959	14648.605413533836	1981.6093613639907	-0.0017235520539321	0.0105529058791495	-0.1633248769267953	0.870264	0.870264	chr3	55706327	0.0603489814606912	chr3:55706327:A:C
chr3:55706362	['TTTTG', 'T']	19959	2989.7177018633824	457.87289012224016	0.0079107106218322	0.0195555044243738	0.4045260326791857	0.68583	0.68583	chr3	55706362	0.1637835216277598	chr3:55706362:TTTTG:T
chr3:55706505	['C', 'T']	19959	37787.78654106329	5212.102727366818	0.0364351499564466	0.0225674644924826	1.6144990487780937	0.106435	0.106435	chr3	55706505	0.9729155355055922	chr3:55706505:C:T
chr3:55706596	['G', 'C']	19959	14616.393925725455	1983.574687645611	-0.0008839934599831	0.0105627494964954	-0.0836897116869429	0.933304	0.933304	chr3	55706596	0.0299768728470815	chr3:55706596:G:C
chr3:55706696	['G', 'A']	19959	14641.46715438192	1979.4625412691191	-0.0018822200540057	0.010553787301615	-0.1783454602801871	0.858453	0.858453	chr3	55706696	0.0662834773224121	chr3:55706696:G:A
chr3:55707113	['G', 'A']	19959	14640.002557160053	1979.0091847684755	-0.0018881517451472	0.0105548227037792	-0.1788899537337713	0.858026	0.858026	chr3	55707113	0.0664995519118455	chr3:55707113:G:A
chr3:55707224	['G', 'A']	19959	14643.135625501203	1979.303564748341	-0.0018832966187217	0.0105547282049989	-0.1784315599742048	0.858386	0.858386	chr3	55707224	0.0663173741878751	chr3:55707224:G:A
chr3:55707714	['A', 'G']	19959	10677.069900285613	1500.599612713395	0.0053659549094465	0.0115365962675385	0.4651246160485934	0.641847	0.641847	chr3	55707714	0.1925684843528695	chr3:55707714:A:G
chr3:55707866	['T', 'A']	19959	18248.7429344558	2514.6004357237603	-0.0001033997478217	0.0101853648537971	-0.0101517961610617	0.9919	0.9919	chr3	55707866	0.0035321097382827	chr3:55707866:T:A
chr3:55708007	['A', 'G']	19959	14818.197022854856	1993.77015569468	-0.0031906574483388	0.0105243895002258	-0.3031679365601591	0.761765	0.761765	chr3	55708007	0.1181789852797685	chr3:55708007:A:G
chr3:55708067	['C', 'G']	19959	14641.401443391973	1973.460531932876	-0.0023627345813622	0.0105539731608134	-0.2238715738007568	0.82286	0.82286	chr3	55708067	0.0846740486267117	chr3:55708067:C:G
chr3:55708651	['A', 'G']	19959	15827.343942659514	2175.3215512824704	0.0037566620338254	0.0103488718775177	0.3630020816072319	0.716607	0.716607	chr3	55708651	0.1447189538498897	chr3:55708651:A:G
chr3:55709170	['T', 'C']	19959	18287.16236402827	2472.922270622544	-0.0004671421406713	0.0101600980339194	-0.0459781135095108	0.963328	0.963328	chr3	55709170	0.0162258163682861	chr3:55709170:T:C
chr3:55709247	['G', 'A']	19959	20794.255456871888	2851.4016712015823	0.0028876274853698	0.0101241226208591	0.2852224922108693	0.775477	0.775477	chr3	55709247	0.1104310784708941	chr3:55709247:G:A
chr3:55709750	['A', 'T']	19959	20223.026456882297	2750.323509327366	-0.0004607938124497	0.0101034981861198	-0.0456073534098145	0.963624	0.963624	chr3	55709750	0.0160923920093456	chr3:55709750:A:T
chr3:55710132	['C', 'T']	19959	20075.017438364404	2726.264400718005	0.0001670637275699	0.0101028298380591	0.0165363299439725	0.986807	0.986807	chr3	55710132	0.0057677784662589	chr3:55710132:C:T
chr3:55710707	['A', 'T']	19959	20077.023653219745	2724.203039464353	-0.0001859524502648	0.0101039162438961	-0.0184039975962015	0.985317	0.985317	chr3	55710707	0.0064240241193344	chr3:55710707:A:T
chr3:55710994	['T', 'C']	19959	21792.275556223693	3003.256827486384	0.0021873896438367	0.0101300113740885	0.2159316078787257	0.829043	0.829043	chr3	55710994	0.0814229432996495	chr3:55710994:T:C
chr3:55711541	['G', 'A']	19959	2128.2132585057875	299.8361294647967	0.0102455872268932	0.0225651912961153	0.4540438896548184	0.649802	0.649802	chr3	55711541	0.1872189562910866	chr3:55711541:G:A
chr3:55712008	['C', 'T']	19959	13311.3346697404	1825.82204625007	0.0024325166053511	0.0106899102176565	0.2275525758236371	0.819996	0.819996	chr3	55712008	0.0861882661311182	chr3:55712008:C:T
chr3:55712779	['G', 'A']	19959	20429.1648957498	2761.210104575371	-0.0016766597674515	0.0100938074877475	-0.1661077615643774	0.868074	0.868074	chr3	55712779	0.0614432512960774	chr3:55712779:G:A
chr3:55713968	['G', 'A']	19959	13331.679532808665	1840.783317662928	0.0033659917857046	0.0106830617762006	0.3150774427985865	0.752706	0.752706	chr3	55713968	0.1233746220864845	chr3:55713968:G:A
chr3:55715134	['T', 'C']	19959	11751.94402124887	1618.899208879141	0.0048197394598053	0.0110875146901502	0.434699713551411	0.663785	0.663785	chr3	55715134	0.1779725658635904	chr3:55715134:T:C
chr3:55715166	['T', 'C']	19959	22916.48177853527	3155.487024952915	0.0030484213177616	0.0101975669899592	0.2989361404306702	0.764992	0.764992	chr3	55715166	0.1163431065117705	chr3:55715166:T:C
chr3:55715283	['G', 'A']	19959	22071.6350924673	3023.489139417152	0.0013511534476238	0.0101549732063298	0.1330533739647502	0.894153	0.894153	chr3	55715283	0.0485881619977355	chr3:55715283:G:A
chr3:55715854	['T', 'A']	19959	20068.02731281948	2724.926923539245	8.246699562901361e-05	0.0100894473429674	0.0081735889812135	0.993479	0.993479	chr3	55715854	0.002841308504352	chr3:55715854:T:A
chr3:55716744	['C', 'T']	19959	22074.52996892853	3022.313138230001	0.001138425502567	0.0101537130575492	0.1121191327856747	0.91073	0.91073	chr3	55716744	0.0406103572642075	chr3:55716744:C:T
chr3:55716911	['G', 'A']	19959	20064.01052262364	2720.3564518399667	-0.0001844747523985	0.0100903964365795	-0.0182822105710123	0.985414	0.985414	chr3	55716911	0.0063812718971604	chr3:55716911:G:A
chr3:55717301	['G', 'A']	19959	22734.55625156602	3150.0434344218106	0.004969915012795	0.0101872800553941	0.4878549510537401	0.625658	0.625658	chr3	55717301	0.203662997939944	chr3:55717301:G:A
chr3:55717745	['T', 'C']	19959	17490.257855961514	2378.911408575452	-0.0001787978090536	0.0102341488692003	-0.0174707062931032	0.986061	0.986061	chr3	55717745	0.006096217772833	chr3:55717745:T:C
chr3:55718101	['T', 'C']	19959	37794.78724257153	5211.651032685479	0.0351204717232555	0.0226043008026393	1.55370750150143	0.12027	0.12027	chr3	55718101	0.919842689029816	chr3:55718101:T:C
chr3:55718271	['G', 'C']	19959	21646.93026869861	2969.9594131805275	0.0006828139852648	0.0101162073639318	0.0674970332952344	0.946187	0.946187	chr3	55718271	0.0240230231729423	chr3:55718271:G:C
chr3:55718631	['C', 'T']	19959	6119.533025959707	817.4644078670037	-0.0070130248775476	0.0140199715083021	-0.5002167710108953	0.616928	0.616928	chr3	55718631	0.2097655183448752	chr3:55718631:C:T
chr3:55719090	['C', 'A']	19959	3299.4959410703545	539.716777284028	0.0304555455585432	0.0186298404778729	1.6347722136813725	0.102113	0.102113	chr3	55719090	0.9909189643884624	chr3:55719090:C:A
chr3:55719091	['T', 'C']	19959	20453.198085309006	2764.984639994092	-0.001527022032926	0.0100924191969601	-0.1513038651214536	0.879738	0.879738	chr3	55719091	0.0556466484135737	chr3:55719091:T:C
chr3:55719941	['ATTCCTTTCT', 'A']	19959	961.989668159614	104.70608789028634	-0.013003641743423	0.0333734901661419	-0.389639851231846	0.696807	0.696807	chr3	55719941	0.1568874951328511	chr3:55719941:ATTCCTTTCT:A
chr3:55720974	['A', 'G']	19959	19697.98692253733	2665.1536697146857	-0.0018150102200579	0.0100830124680415	-0.1800067416172193	0.857149	0.857149	chr3	55720974	0.066943677197979	chr3:55720974:A:G
chr3:55721466	['T', 'C']	19959	13313.334068246731	1829.718288185392	0.0023602833161194	0.0106852195158284	0.22089235627055	0.825179	0.825179	chr3	55721466	0.0834518329288531	chr3:55721466:T:C
chr3:55721659	['C', 'A']	19959	452.0	46.3209986859015	-0.0134955508710199	0.0478823741047939	-0.2818479894393705	0.778063	0.778063	chr3	55721659	0.1089852366290336	chr3:55721659:C:A
chr3:55722093	['T', 'C']	19959	19687.932093815776	2666.7401879639715	-0.0015410117623514	0.0100840967415734	-0.1528160431065991	0.878545	0.878545	chr3	55722093	0.0562359885782887	chr3:55722093:T:C
chr3:55722379	['T', 'A']	19959	452.0226475598757	46.33133612695853	-0.0134913564919431	0.0478823893837027	-0.2817603019730472	0.77813	0.77813	chr3	55722379	0.1089478405858622	chr3:55722379:T:A
chr3:55722665	['C', 'T']	19959	13308.333918011427	1828.8461571838027	0.0023349283249966	0.0106834972008358	0.2185546812156241	0.826999	0.826999	chr3	55722665	0.0824950155922471	chr3:55722665:C:T
chr3:55723009	['T', 'C']	19959	19693.960162357187	2668.446389361281	-0.0014867897624864	0.010081868922759	-0.1474716418034515	0.882761	0.882761	chr3	55723009	0.0541568620293382	chr3:55723009:T:C
chr3:55723022	['T', 'C']	19959	17899.27761627907	2415.9652973825646	-0.0030075421689638	0.0102285002301583	-0.294035498977285	0.768734	0.768734	chr3	55723022	0.1142239102851749	chr3:55723022:T:C
chr3:55724471	['T', 'G']	19959	17893.58606865447	2416.973797167918	-0.0025719213850691	0.0102274300425939	-0.2514728895096709	0.801451	0.801451	chr3	55724471	0.0961230248758167	chr3:55724471:T:G
chr3:55724714	['G', 'A']	19959	13278.995941070356	1838.8312518933708	0.0037274394114271	0.0106926874704343	0.3485970596011236	0.727396	0.727396	chr3	55724714	0.1382290914895884	chr3:55724714:G:A
chr3:55725528	['T', 'G']	19959	15080.022199949888	2029.8840681255845	-0.002156152832869	0.0104531914535463	-0.2062674200937545	0.836584	0.836584	chr3	55725528	0.0774904457297591	chr3:55725528:T:G
chr3:55726137	['G', 'A']	19959	37739.0	5202.823308818324	0.032495547325202	0.022324269587727	1.4556152530547637	0.145515	0.145515	chr3	55726137	0.8370922363587823	chr3:55726137:G:A
chr3:55726583	['C', 'T']	19959	1073.0	187.35841915186307	0.0274887791910123	0.0311922786212624	0.8812687115546086	0.378183	0.378183	chr3	55726583	0.4222979973633469	chr3:55726583:C:T
chr3:55726785	['G', 'T']	19959	37736.0	5202.420398169233	0.0327871492408023	0.0223109112782119	1.4695567039801358	0.141698	0.141698	chr3	55726785	0.8486362795697142	chr3:55726785:G:T
chr3:55727870	['T', 'A']	19959	15149.79522902676	2040.208229059922	-0.0005003379415776	0.0104638678681194	-0.0478157740410731	0.961864	0.961864	chr3	55727870	0.0168863294434114	chr3:55727870:T:A
chr3:55728088	['T', 'C']	19959	17496.889774436087	2394.942790900815	0.0010467895648165	0.0102341582847536	0.1022838943556312	0.918532	0.918532	chr3	55728088	0.0369057090573154	chr3:55728088:T:C
chr3:55728237	['A', 'G']	19959	17510.263870094725	2383.1615855393507	-0.0002555930584474	0.0102325494103927	-0.0249784338385727	0.980072	0.980072	chr3	55728237	0.0087420181298635	chr3:55728237:A:G
chr3:55730131	['T', 'C']	19959	13350.682337610266	1846.668740223544	0.0038451801538763	0.0106824006716747	0.3599546836014289	0.718885	0.718885	chr3	55730131	0.1433405781288904	chr3:55730131:T:C
chr3:55730637	['G', 'A']	19959	14381.60278640874	1987.6791624979228	0.0053209165735504	0.0105074000476507	0.506397067725628	0.612584	0.612584	chr3	55730637	0.2128343506611077	chr3:55730637:G:A
chr3:55731197	['AG', 'A']	19959	13280.330761136443	1837.002975965978	0.0039543109278913	0.0106982067533091	0.3696237153640935	0.711667	0.711667	chr3	55731197	0.1477231719420482	chr3:55731197:AG:A
chr3:55731690	['C', 'A']	19959	15146.51776319086	2031.6421329705693	-0.0016168398294073	0.0104684022504397	-0.1544495320992717	0.877257	0.877257	chr3	55731690	0.0568731576816707	chr3:55731690:C:A
chr3:55732382	['C', 'T']	19959	447.0223970337709	48.430417751806026	-0.0069344821140667	0.0481399190986899	-0.1440484787656293	0.885464	0.885464	chr3	55732382	0.052829091073759	chr3:55732382:C:T
chr3:55733960	['C', 'T']	19959	36055.80649363664	4934.066945599808	0.0127976824869513	0.0170464284299967	0.7507544785411555	0.452809	0.452809	chr3	55733960	0.3440849497272654	chr3:55733960:C:T
chr3:55734102	['T', 'C']	19959	36057.61316831187	4933.484012524748	0.0126856074566429	0.0170492085441631	0.7440584367176349	0.45685	0.45685	chr3	55734102	0.3402263707522114	chr3:55734102:T:C
chr3:55735274	['A', 'C']	19959	19155.798787210584	2591.50298861644	-0.0025351585396864	0.0101669000108231	-0.2493541332153999	0.803089	0.803089	chr3	55735274	0.095236322632837	chr3:55735274:A:C
chr3:55735540	['T', 'C']	19959	18221.65181658732	2445.822510480983	-0.0035377479430667	0.0102122854958159	-0.3464207835274656	0.72903	0.72903	chr3	55735540	0.1372545998488547	chr3:55735540:T:C
chr3:55735957	['T', 'C']	19959	15502.660351826797	2083.553602773626	-0.0018407815552228	0.0104341891543928	-0.1764182657593338	0.859967	0.859967	chr3	55735957	0.0655182138644309	chr3:55735957:T:C
chr3:55737927	['G', 'A']	19959	11754.766837041492	1595.2195760210686	0.0019399538591013	0.0110262208219012	0.1759400514860049	0.860343	0.860343	chr3	55737927	0.0653283704899276	chr3:55737927:G:A
chr3:55738338	['G', 'A']	19959	460.1152651097525	63.11820632429218	0.0225408716907099	0.0474740646749044	0.4748039133591484	0.634932	0.634932	chr3	55738338	0.1972727843239685	chr3:55738338:G:A
chr3:55738345	['A', 'G']	19959	4238.698962458023	708.8490858756936	0.0395898081425549	0.0164183353180107	2.4113168220608445	0.015904	0.015904	chr3	55738345	1.7984936329467618	chr3:55738345:A:G
chr3:55739707	['G', 'T']	19959	11838.931625645391	1612.563541120719	0.0027432573776166	0.0110128097985071	0.2490969541659135	0.803288	0.803288	chr3	55739707	0.0951287207407023	chr3:55739707:G:T
chr3:55740182	['G', 'A']	19959	11858.129493156868	1614.822357465083	0.0027086650609437	0.011007948301221	0.2460644787587969	0.805635	0.805635	chr3	55740182	0.0938616745588564	chr3:55740182:G:A
chr3:55741505	['A', 'T']	19959	11858.753245451357	1608.0507667110762	0.0019386481714334	0.0110073691260609	0.1761227546047739	0.860199	0.860199	chr3	55741505	0.0654010666583909	chr3:55741505:A:T
chr3:55741671	['T', 'C']	19959	15442.773724822126	2056.8199249932823	-0.0039079965763628	0.0104072983961846	-0.3755053835869194	0.707289	0.707289	chr3	55741671	0.1504030961610837	chr3:55741671:T:C
chr3:55744147	['A', 'G']	19959	12690.086461831484	1730.1688922366152	0.0032115776356973	0.0108206164493909	0.29680172573515	0.766621	0.766621	chr3	55744147	0.1154192883177682	chr3:55744147:A:G
chr3:55744594	['G', 'A']	19959	11858.782471437162	1611.597790172675	0.0021317349682863	0.0110078069375379	0.1936566457226742	0.846447	0.846447	chr3	55744594	0.0724002299096186	chr3:55744594:G:A
chr3:55744837	['A', 'G']	19959	12691.815366110355	1734.186581999509	0.0036376627546722	0.0108182128793832	0.3362535748954203	0.736683	0.736683	chr3	55744837	0.1327193519876275	chr3:55744837:A:G
chr3:55745111	['A', 'G']	19959	19417.891556001003	2645.63069992481	-0.0032318300234378	0.0101240405538915	-0.3192233383730967	0.749561	0.749561	chr3	55745111	0.1251930180720112	chr3:55745111:A:G
chr3:55746138	['G', 'A']	19959	19290.866098722123	2533.190079077735	-0.0082503264964343	0.0101175902314706	-0.8154438268088615	0.414828	0.414828	chr3	55746138	0.3821319373478741	chr3:55746138:G:A
chr3:55746521	['C', 'A']	19959	11597.58107024752	1575.1914823832522	0.0020456858139608	0.0111414167307688	0.1836109234036043	0.854321	0.854321	chr3	55746521	0.0683789181459601	chr3:55746521:C:A
chr3:55746780	['A', 'G']	19959	12008.203287067194	1617.9545433886135	0.0003963442007832	0.0109656755585823	0.0361440750882923	0.971168	0.971168	chr3	55746780	0.0127056360426835	chr3:55746780:A:G
chr3:55746788	['A', 'T']	19959	26289.26865447256	3441.108663494645	-0.012589623510163	0.0106792787379472	-1.178883314041392	0.238459	0.238459	chr3	55746788	0.6225862816319786	chr3:55746788:A:T
chr3:55747632	['T', 'C']	19959	6708.336105822226	917.6327256414846	-0.0009260458688465	0.0135113318140608	-0.0685384595383	0.945358	0.945358	chr3	55747632	0.0244036962719688	chr3:55747632:T:C
chr3:55747667	['G', 'A']	19959	6600.322776246554	915.0686376456632	0.0004097694256923	0.0136033204992685	0.0301227502295798	0.975969	0.975969	chr3	55747667	0.010563976741867	chr3:55747667:G:A
chr3:55747831	['T', 'C']	19959	7243.814673749623	990.2788297083018	-0.0011301277843545	0.0131208709915985	-0.0861320704302443	0.931362	0.931362	chr3	55747831	0.0308814854573744	chr3:55747831:T:C
chr3:55748741	['G', 'A']	19959	19227.78018343106	2529.6458133659035	-0.0104948902782438	0.0101248157525879	-1.0365512355680448	0.299958	0.299958	chr3	55748741	0.5229395507642872	chr3:55748741:G:A
chr3:55749499	['A', 'C']	19959	12130.82336139507	1637.2569407900744	0.0010619961934538	0.0109358303533567	0.0971116192496423	0.922639	0.922639	chr3	55749499	0.0349681916887157	chr3:55749499:A:C
chr3:55750151	['T', 'TAAAG']	19959	13134.632322726136	1748.4743086201092	-0.0008028369663959	0.0106958618635931	-0.0750605212216419	0.940167	0.940167	chr3	55750151	0.0267949966804428	chr3:55750151:T:TAAAG
chr3:55750299	['T', 'C']	19959	12682.906343956703	1717.560035222654	0.0014913658064375	0.0108201980119856	0.1378316556485846	0.890375	0.890375	chr3	55750299	0.0504270426473743	chr3:55750299:T:C
chr3:55750603	['G', 'A']	19959	11988.0031572617	1612.1678570248052	0.0001926338430201	0.010976334161392	0.0175499251560456	0.985998	0.985998	chr3	55750603	0.0061239659815521	chr3:55750603:G:A
chr3:55752044	['T', 'C']	19959	8842.443030363764	1219.48327296986	0.0040295907668616	0.0122053230882534	0.3301502744109889	0.74129	0.74129	chr3	55752044	0.1300118584700726	chr3:55752044:T:C
chr3:55752512	['C', 'G']	19959	6285.944828622971	892.4151008387132	0.0057575887616874	0.0139034897857596	0.4141110505640505	0.678797	0.678797	chr3	55752512	0.1682600857508332	chr3:55752512:C:G
chr3:55752774	['T', 'TC']	19959	37632.8855095701	5190.052819646442	0.0322613593291821	0.0217738438435432	1.4816565949952307	0.138447	0.138447	chr3	55752774	0.8587164505183466	chr3:55752774:T:TC
chr3:55754318	['G', 'A']	19959	37768.89232388015	5207.332690399996	0.0328440137751275	0.0224480326172085	1.463113241823674	0.143452	0.143452	chr3	55754318	0.8432933924656728	chr3:55754318:G:A
chr3:55755696	['T', 'C']	19959	18710.68728074571	2521.579170313254	-0.0008541020231418	0.0100902466551905	-0.0846462977892094	0.932543	0.932543	chr3	55755696	0.0303311335330373	chr3:55755696:T:C
chr3:55755885	['T', 'A']	19959	7089.131108104044	971.3034534634546	-0.0002738499719832	0.0131888869448074	-0.02076369091109	0.983434	0.983434	chr3	55755885	0.0072547810396227	chr3:55755885:T:A
chr3:55756740	['C', 'G']	19959	445.04459588114446	25.709918674229865	-0.0501657021560859	0.0482530085732632	-1.0396388461440418	0.29852	0.29852	chr3	55756740	0.5250265670516423	chr3:55756740:C:G
chr3:55757173	['C', 'T']	19959	11106.338746053229	1544.3888003211582	0.0065536342102408	0.0112823566326953	0.5808745835288485	0.561332	0.561332	chr3	55757173	0.2507801991355987	chr3:55757173:C:T
chr3:55757308	['A', 'G']	19959	11496.60808982006	1586.7392486457477	0.0049181083131918	0.0111668623061761	0.4404198939993892	0.659638	0.659638	chr3	55757308	0.1806943337507592	chr3:55757308:A:G
chr3:55757340	['A', 'G']	19959	8960.87721322165	1209.262451962035	-0.0012574996947543	0.0121230097528782	-0.1037283414257572	0.917386	0.917386	chr3	55757340	0.0374478918137375	chr3:55757340:A:G
chr3:55757886	['G', 'C']	19959	8625.864358370496	1140.1383093505117	-0.0026000519807772	0.0122699169291568	-0.2119046115625069	0.832184	0.832184	chr3	55757886	0.0797806384331337	chr3:55757886:G:C
chr3:55758198	['A', 'C']	19959	22850.86934295595	3086.8474114175683	-0.0070371430376383	0.010237111756706	-0.6874148885820791	0.491829	0.491829	chr3	55758198	0.308185867283641	chr3:55758198:A:C
chr3:55758843	['G', 'C']	19959	13368.669806593847	2027.499276009671	0.0235377325662035	0.0106561258821689	2.208845205703664	0.0271967	0.0271967	chr3	55758843	1.5654837893016853	chr3:55758843:G:C
chr3:55759049	['A', 'G']	19959	19283.83086098025	2725.1331732503736	0.0104760613954895	0.0100449776491508	1.0429153514717018	0.297	0.297	chr3	55759049	0.5272435506827877	chr3:55759049:A:G
chr3:55760366	['C', 'T']	19959	25123.776307877328	3518.6532935956047	0.0103899230135003	0.0103935862460196	0.9996475487447166	0.317493	0.317493	chr3	55760366	0.4982658454740096	chr3:55760366:C:T
chr3:55760559	['C', 'G']	19959	28382.110103237446	4005.590793230595	0.0149548155078882	0.0110423476045453	1.354314865231415	0.175651	0.175651	chr3	55760559	0.7553493733798085	chr3:55760559:C:G
chr3:55763007	['GT', 'G']	19959	19228.89025856885	2750.310218879867	0.0145005108851211	0.0100290557179214	1.445850067340778	0.148235	0.148235	chr3	55763007	0.8290492422929853	chr3:55763007:GT:G
chr3:55765790	['C', 'T']	19959	2212.2216766047004	222.0481513964683	-0.029786248166727	0.0221156951040737	-1.3468375299332265	0.178048	0.178048	chr3	55765790	0.7494629003600852	chr3:55765790:C:T
chr3:55765855	['C', 'T']	19959	18976.90158841509	2565.5336014357126	-0.001589450789443	0.0101046204689864	-0.1572994051900793	0.87501	0.87501	chr3	55765855	0.0579869836405411	chr3:55765855:C:T
chr3:55766982	['A', 'G']	19959	19102.78550666533	2611.8670060053146	0.0051697259515244	0.0101204787214224	0.5108183213291574	0.609484	0.609484	chr3	55766982	0.2150376908707304	chr3:55766982:A:G
chr3:55767060	['G', 'A']	19959	11870.784275405891	1568.7052729196278	-0.001257534463235	0.0110294998970485	-0.1140155469398561	0.909227	0.909227	chr3	55767060	0.0413276761400877	chr3:55767060:G:A
chr3:55767655	['C', 'T']	19959	18872.782310197945	2385.944354406411	-0.0179853261545643	0.0101943436911457	-1.7642456149664048	0.0777059	0.0777059	chr3	55767655	1.1095460051351853	chr3:55767655:C:T
chr3:55768219	['T', 'G']	19959	4057.0	704.8605894268402	0.0438695101040365	0.016700013713384	2.6269146155776983	0.00862288	0.00862288	chr3	55768219	2.06434765770088	chr3:55768219:T:G
chr3:55768721	['G', 'A']	19959	20121.056836407377	2591.60999964203	-0.0121376755049176	0.0100947611634299	-1.202373717259259	0.229233	0.229233	chr3	55768721	0.6397228618954495	chr3:55768721:G:A
chr3:55768774	['G', 'C']	19959	8452.694011525935	1285.3307814511388	0.0197695208276498	0.0125306697915018	1.5776906706980076	0.114653	0.114653	chr3	55768774	0.940614577075342	chr3:55768774:G:C
chr3:55768954	['G', 'A']	19959	16663.174351007317	2072.131679984672	-0.0179525060653134	0.0102605426079632	-1.7496643941013768	0.0801916	0.0801916	chr3	55768954	1.095871121300719	chr3:55768954:G:A
chr3:55769263	['T', 'C']	19959	18286.581036383683	2331.7554288404217	-0.0115580490964513	0.0101552773038905	-1.1381322981720512	0.255079	0.255079	chr3	55769263	0.593325294269592	chr3:55769263:T:C
chr3:55769304	['A', 'G']	19959	18255.231729323303	2323.8747498552616	-0.0118619061874164	0.0101533315905182	-1.1682772380342348	0.242709	0.242709	chr3	55769304	0.6149141191033062	chr3:55769304:A:G
chr3:55769407	['A', 'T']	19959	17987.81485937735	2288.0753934683103	-0.0120214318323857	0.0101729058760814	-1.18171071066829	0.237335	0.237335	chr3	55769407	0.6246382112727148	chr3:55769407:A:T
chr3:55769495	['A', 'G']	19959	18236.050431120915	2322.2917977714496	-0.011920460416247	0.0101663719726608	-1.172538290778976	0.240995	0.240995	chr3	55769495	0.617991967777561	chr3:55769495:A:G
chr3:55770368	['T', 'C']	19959	10872.54474396232	1550.4510700563712	0.0054245809508647	0.0113279493304355	0.4788669857738606	0.632039	0.632039	chr3	55770368	0.1992561227267617	chr3:55770368:T:C
chr3:55770596	['G', 'A']	19959	7616.763240968081	1096.8584460056147	0.0027968103728053	0.0128594441898615	0.217490766436886	0.827828	0.827828	chr3	55770596	0.0820598883485951	chr3:55770596:G:A
chr3:55770711	['T', 'C']	19959	7630.764643984567	1091.2752066596138	0.0016834845370865	0.0128501264546827	0.1310091805729314	0.895769	0.895769	chr3	55770711	0.0478039713196592	chr3:55770711:T:C
chr3:55770797	['G', 'T']	19959	7817.728901704298	1122.4133661448636	0.0028022845304264	0.0129517057215062	0.2163641292261008	0.828706	0.828706	chr3	55770797	0.0815995167645316	chr3:55770797:G:T
chr3:55771294	['G', 'C']	19959	5372.5383574685575	552.848859990806	-0.0279609420954239	0.0148641602337596	-1.881098000539499	0.0599731	0.0599731	chr3	55771294	1.222043501969325	chr3:55771294:G:C
chr3:55771419	['C', 'T']	19959	5366.268864615693	553.9169113631114	-0.0275247836555823	0.0148720249087587	-1.850775790415197	0.0642166	0.0642166	chr3	55771419	1.1923526922346004	chr3:55771419:C:T
chr3:55771639	['A', 'C']	19959	2020.7087008821168	221.783909447574	-0.0316042862546547	0.0230723361719502	-1.369791338818873	0.170767	0.170767	chr3	55771639	0.7675960511094583	chr3:55771639:A:C
chr3:55771968	['G', 'A']	19959	5357.268413668704	551.7861445539046	-0.0277097763056397	0.0148854829023972	-1.8615302229245896	0.062684	0.062684	chr3	55771968	1.2028432980601815	chr3:55771968:G:A
chr3:55772786	['G', 'A']	19959	34717.73945285099	4690.699807644055	-0.008131232875491	0.0150251236229809	-0.5411757719619903	0.588392	0.588392	chr3	55772786	0.2303332407362723	chr3:55772786:G:A
chr3:55773043	['C', 'T']	19959	5759.44281848251	791.3689201858407	-0.0024328851100266	0.0146751886168325	-0.1657822037964179	0.86833	0.86833	chr3	55773043	0.0613151942446392	chr3:55773043:C:T
chr3:55773227	['C', 'T']	19959	13710.06073361395	1970.959751863916	0.0100188666594791	0.0107008335607241	0.936269740354798	0.349146	0.349146	chr3	55773227	0.4569929291002053	chr3:55773227:C:T
chr3:55773271	['C', 'T']	19959	33472.677071850885	4482.730870202756	-0.0125823666437994	0.0137534650894795	-0.9148506621377968	0.360281	0.360281	chr3	55773271	0.4433586404939536	chr3:55773271:C:T
chr3:55774174	['T', 'C']	19959	5386.269866720112	561.6159978520643	-0.0262082084259137	0.0148443410679983	-1.765535317860199	0.0774891	0.0774891	chr3	55774174	1.1107593832069502	chr3:55774174:T:C
chr3:55774437	['C', 'T']	19959	6523.307341518415	689.4078362535668	-0.0256955376327437	0.0136938718392019	-1.876426034540812	0.0606114	0.0606114	chr3	55774437	1.2174456845553638	chr3:55774437:C:T
chr3:55774599	['G', 'A']	19959	2160.1082272772824	208.465284472206	-0.0398164222097037	0.022357209092286	-1.780920956875683	0.0749406	0.0749406	chr3	55774599	1.1252828341185752	chr3:55774599:G:A
chr3:55774615	['C', 'T']	19959	5366.537756175778	549.4874227255235	-0.0283080932252391	0.0148753780049899	-1.903016731120601	0.0570527	0.0570527	chr3	55774615	1.2437237979179074	chr3:55774615:C:T
chr3:55775455	['C', 'A']	19959	12193.49834586466	1690.7946787547962	0.0030151587334972	0.0110118604208895	0.2738101118479026	0.784233	0.784233	chr3	55775455	0.1055548868300431	chr3:55775455:C:A
chr3:55776179	['GACCAAGTGAACTGGAATTAT', 'G']	19959	5264.104950085394	811.4398811259884	0.0221404682576147	0.015148722388784	1.4615402995309577	0.143883	0.143883	chr3	55776179	0.8419905156001009	chr3:55776179:GACCAAGTGAACTGGAATTAT:G
chr3:55776462	['G', 'A']	19959	5611.562308964273	614.6959240303136	-0.0212183978375751	0.0145957546237527	-1.4537376370417197	0.146035	0.146035	chr3	55776462	0.8355430450018427	chr3:55776462:G:A
chr3:55776738	['A', 'T']	19959	11861.971584644683	1452.0640366675143	-0.0138473387258304	0.0110193536992927	-1.2566380119660905	0.208899	0.208899	chr3	55776738	0.6800636389834127	chr3:55776738:A:T
chr3:55776901	['C', 'T']	19959	1940.1944179986967	242.9035284560504	0.0020366305127554	0.0236022065812634	0.0862898350517892	0.931237	0.931237	chr3	55776901	0.0309397769203457	chr3:55776901:C:T
chr3:55777720	['A', 'G']	19959	5034.5044846419805	727.3061934943762	0.0092430090141035	0.0151591328825673	0.6097320398010865	0.542046	0.542046	chr3	55777720	0.2659638560843808	chr3:55777720:A:G
chr3:55777835	['G', 'A']	19959	5033.252179577112	725.4331206867328	0.0090329675453532	0.0151599553544864	0.5958439411023709	0.551286	0.551286	chr3	55777835	0.2586230363615596	chr3:55777835:G:A
chr3:55779370	['C', 'T']	19959	3461.8033719705654	326.0301111397915	-0.0419240281202332	0.0184437590840879	-2.2730739394878845	0.0230323	0.0230323	chr3	55779370	1.6376626913265682	chr3:55779370:C:T
chr3:55781554	['A', 'G']	19959	5623.972433841219	600.4405862664506	-0.0245772470596664	0.0145903152835167	-1.6844904707050663	0.0921026	0.0921026	chr3	55781554	1.0357281097628148	chr3:55781554:A:G
chr3:55781734	['A', 'C']	19959	15906.375620269666	1951.8506075099565	-0.0141190176968362	0.0103409644573012	-1.3653482472679377	0.172159	0.172159	chr3	55781734	0.7640702686423249	chr3:55781734:A:C
chr3:55782240	['G', 'C']	19959	4496.0	498.6329192471973	-0.0207509300989501	0.0159985390068628	-1.2970515676493155	0.194628	0.194628	chr3	55782240	0.7107946801481428	chr3:55782240:G:C
chr3:55782397	['G', 'A']	19959	4492.0	499.0896706083011	-0.0204789059632535	0.0160109755870881	-1.27905422451387	0.200893	0.200893	chr3	55782397	0.6970351957272973	chr3:55782397:G:A
chr3:55782557	['A', 'G']	19959	6197.241994487597	835.890768583895	0.0014244375326068	0.0139291263337876	0.1022632359325773	0.918549	0.918549	chr3	55782557	0.0368976712993804	chr3:55782557:A:G
chr3:55782871	['T', 'C']	19959	8343.418027858503	1189.1824110355335	0.0026362009059619	0.0123907557950174	0.21275545653333	0.83152	0.83152	chr3	55782871	0.0801273005212156	chr3:55782871:T:C
chr3:55783957	['T', 'C']	19959	7189.440841894262	960.1998965391756	0.001352248613884	0.0131192852050045	0.103073345289286	0.917906	0.917906	chr3	55783957	0.0372017913167781	chr3:55783957:T:C
chr3:55784201	['A', 'G']	19959	4146.415493310618	440.3436380597944	-0.0264349634813939	0.0166105801908128	-1.5914533494751046	0.111523	0.111523	chr3	55784201	0.9526355564454776	chr3:55784201:A:G
chr3:55784214	['A', 'C']	19959	23303.837927232635	3004.2212387338973	-0.0133802184129289	0.0102906467300083	-1.3002310509708923	0.193537	0.193537	chr3	55784214	0.7132359951943023	chr3:55784214:A:C
chr3:55784221	['A', 'G']	19959	5201.7818701142505	574.3725435414739	-0.0239061807168078	0.0150126090301091	-1.5924068007674004	0.111309	0.111309	chr3	55784221	0.953469718932911	chr3:55784221:A:G
chr3:55784605	['A', 'G']	19959	3796.380417898482	566.522677841052	0.0126077505836048	0.0171139214250287	0.7366955983078369	0.461316	0.461316	chr3	55784605	0.3360014823282027	chr3:55784605:A:G
chr3:55784804	['A', 'G']	19959	8514.13290568307	1199.222193362523	0.0007957646854822	0.0123161167794169	0.0646116547719137	0.948484	0.948484	chr3	55784804	0.0229699908378585	chr3:55784804:A:G
chr3:55784993	['G', 'T']	19959	7223.361910011023	950.8524975151448	-0.0005569876320262	0.0130842813633983	-0.0425692184810663	0.966045	0.966045	chr3	55784993	0.015002642946308	chr3:55784993:G:T
chr3:55785051	['C', 'T']	19959	7220.44705587572	950.0435613139044	-0.000502848121287	0.0130882383130424	-0.0384198475959832	0.969353	0.969353	chr3	55785051	0.0135180412828336	chr3:55785051:C:T
chr3:55785055	['G', 'A']	19959	4364.218659184287	490.2860095968428	-0.0197354912468928	0.0162640897294836	-1.2134396437272603	0.224976	0.224976	chr3	55785055	0.6478638091042026	chr3:55785055:G:A
chr3:55785715	['C', 'T']	19959	7215.361509169255	944.4520565640807	-0.0014941320427513	0.0130885929715548	-0.1141552836121147	0.909116	0.909116	chr3	55785715	0.0413806987959355	chr3:55785715:C:T
chr3:55785791	['G', 'A']	19959	23021.46031268792	2971.6850717487987	-0.0126844733242198	0.0102647297469073	-1.2357337832534396	0.216572	0.216572	chr3	55785791	0.6643976928240032	chr3:55785791:G:A
chr3:55786247	['C', 'T']	19959	7020.351738651168	910.3052036920616	-0.0025891980563066	0.0132460267893209	-0.1954697886006144	0.845027	0.845027	chr3	55786247	0.0731294144069021	chr3:55786247:C:T
chr3:55787083	['C', 'T']	19959	12586.414294306334	1531.3963703078218	-0.0146604694390776	0.0108622694673064	-1.349669098451575	0.177137	0.177137	chr3	55787083	0.7516907148263275	chr3:55787083:C:T
chr3:55787511	['T', 'C']	19959	6971.698601994287	910.2007434334274	-0.0017984746981586	0.0132870525194974	-0.1353554293188496	0.892332	0.892332	chr3	55787511	0.0494735324603448	chr3:55787511:T:C
chr3:55787976	['T', 'A']	19959	7017.0	902.1862162281352	-0.0038490231914631	0.0132491435082717	-0.2905110952311814	0.771428	0.771428	chr3	55787976	0.1127046018910236	chr3:55787976:T:A
chr3:55788223	['T', 'A']	19959	7016.703111690134	901.8337442073038	-0.0038614870124125	0.0132497900866374	-0.2914375991742615	0.77072	0.77072	chr3	55788223	0.1131033710296411	chr3:55788223:T:A
chr3:55788731	['T', 'C']	19959	23410.345843563664	3043.482384608823	-0.0108993263001365	0.0103086142000594	-1.0573027653002804	0.290386	0.290386	chr3	55788731	0.5370243255384411	chr3:55788731:T:C
chr3:55788948	['T', 'A']	19959	7031.056825015032	925.0443059249734	-0.0009809081709878	0.0132413379043656	-0.0740792341432817	0.940948	0.940948	chr3	55788948	0.0264343765058599	chr3:55788948:T:A
chr3:55788991	['A', 'G']	19959	1437.0720012025254	197.2595322815924	0.0206839011114531	0.0272377170964004	0.759384534256234	0.447632	0.447632	chr3	55788991	0.3490788744969841	chr3:55788991:A:G
chr3:55789340	['A', 'G']	19959	4389.659801563439	496.4830101844877	-0.0189540163793734	0.0162217872297996	-1.1684296009353814	0.242647	0.242647	chr3	55789340	0.6150250737758536	chr3:55789340:A:G
chr3:55789406	['T', 'C']	19959	7030.704514706619	926.0369240263886	-0.0007827926520898	0.0132413892933311	-0.05911710884326	0.952859	0.952859	chr3	55789406	0.0209713596475185	chr3:55789406:T:C
chr3:55789408	['C', 'T']	19959	7030.704514706619	925.66089057522	-0.0008489140202443	0.0132413119806962	-0.0641110202283501	0.948882	0.948882	chr3	55789408	0.0227877917193619	chr3:55789408:C:T
chr3:55789649	['T', 'C']	19959	4392.0	493.8715529181687	-0.0196788668072794	0.0162181435632212	-1.213385905147997	0.224997	0.224997	chr3	55789649	0.6478232725203339	chr3:55789649:T:C
chr3:55789808	['T', 'A']	19959	4389.219911814811	494.7883816583255	-0.019337106688371	0.0162216087469684	-1.1920585060334916	0.233252	0.233252	chr3	55789808	0.632174623743349	chr3:55789808:T:A
chr3:55790321	['G', 'A']	19959	2074.311785929044	194.7770223411177	-0.0434519767730631	0.0228106860214189	-1.904895658651489	0.056808	0.056808	chr3	55790321	1.2455905003593113	chr3:55790321:G:A
chr3:55791300	['G', 'C']	19959	4428.443754071253	485.9216668654064	-0.0225735225859058	0.0161427004468253	-1.3983733799845866	0.162017	0.162017	chr3	55791300	0.7904394137361376	chr3:55791300:G:C
chr3:55791673	['C', 'T']	19959	21836.564426402045	2771.0503252912004	-0.0178259499262619	0.0102083879123591	-1.7462061668601343	0.0807905	0.0807905	chr3	55791673	1.0926397040786426	chr3:55791673:C:T
chr3:55792752	['A', 'G']	19959	5503.827269993987	607.2014614674239	-0.023695425961301	0.0146433259298264	-1.618172406655017	0.105641	0.105641	chr3	55792752	0.9761674964046594	chr3:55792752:A:G
chr3:55793386	['A', 'G']	19959	5029.511953089762	542.3233341724185	-0.0265768977982368	0.0152572475763676	-1.7419195477566067	0.0815379	0.0815379	chr3	55793386	1.0886404779483256	chr3:55793386:A:G
chr3:55793423	['T', 'G']	19959	665.0333199719411	99.48912485619758	0.0256765571791859	0.0395978845430236	0.6484325482410045	0.516713	0.516713	chr3	55793423	0.2867506118871961	chr3:55793423:T:G
chr3:55793577	['G', 'A']	19959	459.0229982964225	42.05674700235725	-0.0203298583179538	0.0474134761912113	-0.428778059553503	0.668089	0.668089	chr3	55793577	0.1751656787905727	chr3:55793577:G:A
chr3:55793720	['G', 'A']	19959	4029.807617138562	444.58990671581233	-0.0211086627400934	0.0168269822231061	-1.2544532620417128	0.209692	0.209692	chr3	55793720	0.6784181380712789	chr3:55793720:G:A
chr3:55794417	['G', 'A']	19959	1676.0839763503357	185.6556851396304	-0.0248517796828382	0.0251227619947421	-0.9892136735618248	0.322571	0.322571	chr3	55794417	0.4913746794334173	chr3:55794417:G:A
chr3:55795032	['C', 'T']	19959	22980.15136787253	3104.6747585553926	0.0005975425104203	0.0102438778699979	0.0583316706821013	0.953485	0.953485	chr3	55795032	0.0206861347820761	chr3:55795032:C:T
chr3:55795823	['A', 'G']	19959	4031.4039685323446	442.6083612132935	-0.021773617322649	0.016828467065662	-1.2938562518910224	0.19573	0.19573	chr3	55795823	0.7083426038978193	chr3:55795823:A:G
chr3:55798365	['G', 'A']	19959	9318.867602104736	1344.7483996487	0.0059027047588096	0.0119522690887238	0.4938564146266126	0.621413	0.621413	chr3	55798365	0.206619665517464	chr3:55798365:G:A
chr3:55798802	['A', 'C']	19959	7765.617747440268	1131.6623557486862	0.0061090920012212	0.0127739991281338	0.4782442788622398	0.632482	0.632482	chr3	55798802	0.1989518296966673	chr3:55798802:A:C
chr3:55798816	['A', 'G']	19959	4769.194747920217	570.2542261003442	-0.014658547409066	0.0155041901538114	-0.9454571482704932	0.344437	0.344437	chr3	55798816	0.4628902020710959	chr3:55798816:A:G
chr3:55800394	['G', 'A']	19959	7755.388565988576	1126.6698705063843	0.0056740951054976	0.0127662333203188	0.4444611784171852	0.656714	0.656714	chr3	55800394	0.1826237252109023	chr3:55800394:G:A
chr3:55800489	['T', 'C']	19959	19521.86859118929	2541.3946547709625	-0.0117371099449243	0.0100976563142831	-1.1623598169331792	0.245103	0.245103	chr3	55800489	0.610651373058521	chr3:55800489:T:C
chr3:55800521	['G', 'A']	19959	5063.253682733741	579.7984908380336	-0.0190981125837683	0.0151854354330353	-1.2576598588816943	0.20853	0.20853	chr3	55800521	0.6808314567706996	chr3:55800521:G:A
chr3:55800806	['G', 'C']	19959	460.0	41.24847285027377	-0.0216288379405736	0.0473652248368994	-0.4566396130294285	0.647935	0.647935	chr3	55800806	0.1884685598041471	chr3:55800806:G:C
chr3:55800944	['G', 'T']	19959	9232.387702946482	1333.9257513103164	0.005127583552749	0.0119883895336289	0.4277124578214201	0.668865	0.668865	chr3	55800944	0.1746615289756912	chr3:55800944:G:T
chr3:55801242	['T', 'A']	19959	4012.206134415877	523.685808635761	-0.0016424365168672	0.0166982305702341	-0.0983599136422898	0.921647	0.921647	chr3	55801242	0.0354353862210119	chr3:55801242:T:A
chr3:55801993	['T', 'G']	19959	4010.401864007617	519.061137630336	-0.0027186176219989	0.016698987759446	-0.1628013422826255	0.870677	0.870677	chr3	55801993	0.0601429278099464	chr3:55801993:T:G
chr3:55801995	['T', 'C']	19959	4010.401864007617	519.061137630336	-0.0027186176219989	0.016698987759446	-0.1628013422826255	0.870677	0.870677	chr3	55801995	0.0601429278099464	chr3:55801995:T:C
chr3:55802354	['T', 'G']	19959	4020.4028661622488	520.6926734972081	-0.0027446225790716	0.0166810675335601	-0.1645351877839831	0.869312	0.869312	chr3	55802354	0.0608243253238475	chr3:55802354:T:G
chr3:55802837	['C', 'A']	19959	4002.200521094298	450.1906389837976	-0.0191609720603214	0.016869950580875	-1.1358048720097391	0.256052	0.256052	chr3	55802837	0.591671827579745	chr3:55802837:C:A
chr3:55803048	['T', 'C']	19959	10311.132925667887	1214.5682095053792	-0.0190558130100444	0.011504691528189	-1.6563514948100413	0.0976664	0.0976664	chr3	55803048	1.010254820154153	chr3:55803048:T:C
chr3:55803782	['T', 'C']	19959	4232.848308694564	494.1728825596327	-0.015253327016355	0.0164721989500809	-0.9260042974578162	0.354455	0.354455	chr3	55803782	0.4504388930399963	chr3:55803782:T:C
chr3:55804001	['A', 'G']	19959	839.1261274804572	97.20056177495272	-0.0139500942519726	0.0350462438971442	-0.3980481986290506	0.690599	0.690599	chr3	55804001	0.1607740548524729	chr3:55804001:A:G
chr3:55804920	['T', 'C']	19959	5917.185868203458	678.9850598474261	-0.019063406737474	0.0141983753658599	-1.3426470456128476	0.179402	0.179402	chr3	55804920	0.7461727196858943	chr3:55804920:T:C
chr3:55805223	['C', 'T']	19959	5062.057965200822	580.7338354261158	-0.0184529666575024	0.015187822893416	-1.2149843191483247	0.224386	0.224386	chr3	55805223	0.649004243282274	chr3:55805223:C:T
chr3:55805382	['A', 'G']	19959	5067.284962406015	580.2606406538525	-0.0190227100840959	0.0151741840859511	-1.2536232575238062	0.209994	0.209994	chr3	55805382	0.6777931138571158	chr3:55805382:A:G
chr3:55805513	['G', 'A']	19959	4156.581632141243	483.6787173876426	-0.0147966771999224	0.016577056616165	-0.892599786713251	0.372082	0.372082	chr3	55805513	0.4293613390882691	chr3:55805513:G:A
chr3:55805993	['A', 'G']	19959	4656.466603196874	556.2290367505398	-0.0124498283070171	0.0158335958824591	-0.7862919073745831	0.431706	0.431706	chr3	55805993	0.3648119153261659	chr3:55805993:A:G
chr3:55806068	['A', 'G']	19959	9317.334118472489	1122.0882664499763	-0.0145462039709548	0.0119303937395795	-1.2192559850474405	0.222761	0.222761	chr3	55806068	0.6521608411795352	chr3:55806068:A:G
chr3:55806107	['C', 'T']	19959	3904.391241168512	523.5578886927518	0.0018302252009218	0.0169162719221928	0.1081931769210189	0.913844	0.913844	chr3	55806107	0.0391279352525562	chr3:55806107:C:T
chr3:55806739	['T', 'G']	19959	4905.656024285519	631.3940548483744	-0.0031533262691223	0.0157067370209897	-0.2007626577632532	0.840886	0.840886	chr3	55806739	0.0752628780746484	chr3:55806739:T:G
chr3:55807169	['C', 'T']	19959	6391.640477025605	750.9690105029143	-0.0171006045157519	0.0137900185251777	-1.2400711778979705	0.214964	0.214964	chr3	55807169	0.6676342652492226	chr3:55807169:C:T
chr3:55807254	['A', 'G']	19959	5649.566117151877	710.574527164204	-0.0060874869236129	0.0144994653340401	-0.4198421654432607	0.674605	0.674605	chr3	55807254	0.1709504442550855	chr3:55807254:A:G
chr3:55807559	['G', 'A']	19959	20789.0415873334	2697.7468751216807	-0.0118476792851603	0.0101372597979649	-1.1687260187944255	0.242528	0.242528	chr3	55807559	0.6152381146142432	chr3:55807559:G:A
chr3:55807572	['T', 'C']	19959	5647.565916720951	709.8477077534067	-0.0060170509488315	0.01450086714144	-0.4149442161038931	0.678187	0.678187	chr3	55807572	0.1686505393623797	chr3:55807572:T:C
chr3:55807621	['CT', 'C']	19959	8961.44899288506	1307.703651594788	0.0072271056931099	0.012094845370306	0.5975360140488567	0.550156	0.550156	chr3	55807621	0.2595141462642649	chr3:55807621:CT:C
chr3:55807723	['T', 'C']	19959	5642.4135010524205	708.7167539683019	-0.0062052056430928	0.0145043357590348	-0.4278172917520615	0.668789	0.668789	chr3	55807723	0.1747108786291295	chr3:55807723:T:C
chr3:55807899	['C', 'T']	19959	4588.689717378232	551.5218211769596	-0.0140680811841567	0.0157767367513034	-0.8916977830028425	0.372566	0.372566	chr3	55807899	0.428796780910871	chr3:55807899:C:T
chr3:55808088	['A', 'G']	19959	5667.839741340419	715.097996403219	-0.0058231725658036	0.0144788719341506	-0.4021841337009645	0.687553	0.687553	chr3	55808088	0.1626938186317182	chr3:55808088:A:G
chr3:55809244	['C', 'T']	19959	458.0918065647707	41.878714852221904	-0.0203491537953046	0.0474635350332374	-0.4287323685657784	0.668123	0.668123	chr3	55809244	0.1751435774887016	chr3:55809244:C:T
chr3:55809258	['C', 'T']	19959	3847.771135053872	518.3667320086154	0.0028168486295367	0.0170246172931106	0.1654573833314117	0.868586	0.868586	chr3	55809258	0.0611871749412621	chr3:55809258:C:T
chr3:55809593	['C', 'G']	19959	20809.25560066156	2689.653305004623	-0.0129798207667348	0.010139537220468	-1.280119642988573	0.200518	0.200518	chr3	55809593	0.6978466357630309	chr3:55809593:C:G
chr3:55810219	['A', 'G']	19959	4715.708809380638	559.5636217762426	-0.0162610632599128	0.0155529409494905	-1.045529801258941	0.295791	0.295791	chr3	55810219	0.5290150443682019	chr3:55810219:A:G
chr3:55810548	['C', 'T']	19959	3950.969314079421	517.0780210447341	-0.0017830020702423	0.0167999223454523	-0.1061315661810158	0.915479	0.915479	chr3	55810548	0.0383516134471806	chr3:55810548:C:T
chr3:55810918	['C', 'T']	19959	4648.0	547.2285851372121	-0.0143940742009049	0.0158535248691586	-0.9079415662889624	0.36392	0.36392	chr3	55810918	0.4389940761781012	chr3:55810918:C:T
chr3:55811193	['A', 'G']	19959	4716.236296222066	563.5261572024071	-0.0146706751053616	0.0155583409003621	-0.942945986292162	0.34572	0.34572	chr3	55811193	0.4612754956719622	chr3:55811193:A:G
chr3:55812035	['C', 'T']	19959	577.0	39.88882372278054	-0.0465967145316105	0.0423732329663087	-1.099673337851278	0.271488	0.271488	chr3	55812035	0.5662493618355697	chr3:55812035:C:T
chr3:55812970	['C', 'T']	19959	20774.081675602545	2677.762765075216	-0.0139415138305205	0.0101386445545448	-1.375086556740074	0.16912	0.16912	chr3	55812970	0.771805030036649	chr3:55812970:C:T
chr3:55814991	['T', 'C']	19959	457.04579846670345	42.96395601661735	-0.0184950961857224	0.0475132567912949	-0.3892618068040102	0.697087	0.697087	chr3	55814991	0.1567130163610528	chr3:55814991:T:C
chr3:55815212	['G', 'GACA']	19959	20870.273943767854	2676.1649375758307	-0.0154719637548507	0.0101460317874485	-1.5249275853827675	0.127293	0.127293	chr3	55815212	0.8951954780820883	chr3:55815212:G:GACA
chr3:55815950	['G', 'T']	19959	21866.095550656377	2840.3480420240853	-0.0112112711876394	0.0101959716088591	-1.0995785019544424	0.271529	0.271529	chr3	55815950	0.5661837798232501	chr3:55815950:G:T
chr3:55816943	['G', 'A']	19959	17624.41515485617	2470.366244095349	0.0068233757134225	0.0101818597473652	0.6701502360792394	0.50277	0.50277	chr3	55816943	0.2986306443177443	chr3:55816943:G:A
chr3:55816992	['C', 'T']	19959	18480.77781118461	2609.7472423251497	0.0087631383014617	0.0101561279939022	0.8628424441601338	0.388234	0.388234	chr3	55816992	0.410906433487091	chr3:55816992:C:T
chr3:55819241	['T', 'A']	19959	8751.753946379355	1123.7155642336525	-0.0077122778393801	0.012200396441523	-0.6321333799557566	0.527307	0.527307	chr3	55819241	0.2779364633713714	chr3:55819241:T:A
chr3:55819470	['A', 'G']	19959	7419.743498521821	1136.0021331897017	0.0142651587201146	0.0129372977702531	1.1026381995252987	0.270198	0.270198	chr3	55819470	0.5683178699408514	chr3:55819470:A:G
chr3:55820523	['A', 'G']	19959	2007.3017137702943	173.4555790607458	-0.0519477282978549	0.0231517644780684	-2.243791325152118	0.0248568	0.0248568	chr3	55820523	1.6045547820416857	chr3:55820523:A:G
chr3:55820876	['C', 'T']	19959	906.0453953301934	116.568452206936	-0.0135383983376883	0.0339538817382301	-0.3987290302199806	0.690097	0.690097	chr3	55820876	0.161089860561365	chr3:55820876:C:T
chr3:55821010	['G', 'A']	19959	1258.1891160553216	150.52579159872613	-0.0170257457869579	0.0288774740333704	-0.5895857015500463	0.555475	0.555475	chr3	55821010	0.2553354823691441	chr3:55821010:G:A
chr3:55821143	['C', 'T']	19959	3509.175819220363	400.4003225023591	-0.0175327593593556	0.0176863279711966	-0.9913171002996736	0.321543	0.321543	chr3	55821143	0.4927609405811797	chr3:55821143:C:T
chr3:55821200	['T', 'A']	19959	3510.175869325584	400.28284623053054	-0.0176690139125408	0.0176845429259243	-0.9991218877723552	0.317748	0.317748	chr3	55821200	0.4979171743434188	chr3:55821200:T:A
chr3:55821400	['T', 'C']	19959	8856.887508142507	1343.9728717270068	0.0167169920680914	0.0121575262495258	1.375032364724969	0.169137	0.169137	chr3	55821400	0.7717613768013954	chr3:55821400:T:C
chr3:55821792	['G', 'A']	19959	25186.30951187732	3354.480743582918	-0.0064651006529628	0.0105680654841515	-0.6117581938395655	0.540705	0.540705	chr3	55821792	0.2670396144037179	chr3:55821792:G:A
chr3:55822834	['C', 'T']	19959	7356.105682501504	1126.895892083522	0.0145070920120114	0.0129828083911005	1.1174078500577516	0.263833	0.263833	chr3	55822834	0.5786708842196532	chr3:55822834:C:T
chr3:55823465	['T', 'C']	19959	3087.3921804511283	329.74294793453225	-0.0235046245881882	0.018899727307325	-1.24364887418659	0.213643	0.213643	chr3	55823465	0.6703113322461598	chr3:55823465:T:C
chr3:55823930	['A', 'G']	19959	21092.283902976844	2863.496260953731	9.457269743666784e-05	0.0101661393235814	0.0093027150648325	0.992578	0.992578	chr3	55823930	0.0032353549542165	chr3:55823930:A:G
chr3:55824944	['C', 'G']	19959	7359.581144747393	1128.5237959896954	0.0143578871083391	0.0129826187534041	1.105931505889315	0.26877	0.26877	chr3	55824944	0.570619208689517	chr3:55824944:C:G
chr3:55827348	['A', 'G']	19959	33748.454445224015	4557.721742798108	-0.0008199880918245	0.014259254926918	-0.0575056758594456	0.954143	0.954143	chr3	55827348	0.0203865315256492	chr3:55827348:A:G
chr3:55827835	['T', 'C']	19959	25212.789687312084	3339.64010290826	-0.0088346623894639	0.0105718345218447	-0.8356792164319993	0.403345	0.403345	chr3	55827835	0.3943233223478142	chr3:55827835:T:C
chr3:55828092	['G', 'T']	19959	1213.1215613569177	144.28661881489958	-0.0166167974713132	0.0294066612171695	-0.5650691640440738	0.572033	0.572033	chr3	55828092	0.2425789164788223	chr3:55828092:G:T
chr3:55828881	['A', 'G']	19959	23714.75269356052	3145.870355782802	-0.0063774908422893	0.0103706638334465	-0.6149549290876822	0.538592	0.538592	chr3	55828881	0.2687401016888202	chr3:55828881:A:G
chr3:55828961	['G', 'A']	19959	12352.332197273456	1804.885590641596	0.0127170079464748	0.0109816874510618	1.158019475890764	0.24687	0.24687	chr3	55828961	0.6075316829561457	chr3:55828961:G:A
chr3:55829046	['G', 'A']	19959	8861.66396030672	1042.7553724359173	-0.0214043563020561	0.0121296064775315	-1.7646373228764567	0.07764	0.07764	chr3	55829046	1.1099144732836748	chr3:55829046:G:A
chr3:55829321	['C', 'T']	19959	1218.1831028262177	150.15470934082117	-0.0123874578864791	0.0293524070957138	-0.4220252821543906	0.673011	0.673011	chr3	55829321	0.1719778374101092	chr3:55829321:C:T
chr3:55829397	['C', 'T']	19959	25127.0	3304.586166677721	-0.0105876457562022	0.0105493528281763	-1.0036298840933222	0.315569	0.315569	chr3	55829397	0.5009056663947918	chr3:55829397:C:T
chr3:55829831	['A', 'T']	19959	2699.6763055026563	402.3326907069285	0.0210840594383237	0.020032346852685	1.05250071763298	0.292583	0.292583	chr3	55829831	0.5337509113640786	chr3:55829831:A:T
chr3:55829843	['T', 'C']	19959	1219.0	149.5060554751529	-0.0128872432315768	0.0293413178904813	-0.4392182818672084	0.660508	0.660508	chr3	55829843	0.1801219178907641	chr3:55829843:T:C
chr3:55830477	['A', 'G']	19959	24982.75511124474	3312.5456659925894	-0.0075285181100036	0.010526335609336	-0.7152078737947972	0.474489	0.474489	chr3	55830477	0.3237738512971215	chr3:55830477:A:G
chr3:55831000	['A', 'G']	19959	8885.122699694126	1041.3545609087628	-0.0219557791782593	0.0121170933007074	-1.811967493637885	0.0700063	0.0700063	chr3	55831000	1.1548628752411592	chr3:55831000:A:G
chr3:55831210	['G', 'A']	19959	12350.320441988944	1807.755976542664	0.0130976916395217	0.0109955816779148	1.191177695112668	0.233598	0.233598	chr3	55831210	0.6315308798502293	chr3:55831210:G:A
chr3:55831722	['G', 'A']	19959	20451.14794767704	2793.22731981816	0.0013451480242147	0.0101549194219496	0.132462697961665	0.89462	0.89462	chr3	55831722	0.0483613970279414	chr3:55831722:G:A
chr3:55831807	['C', 'T']	19959	2664.1334803086484	397.4846600784548	0.0211286596000146	0.0201581020823805	1.048147266725196	0.294583	0.294583	chr3	55831807	0.5307923193373121	chr3:55831807:C:T
chr3:55831833	['A', 'G']	19959	25014.759921828023	3313.051938069829	-0.007749013606943	0.010532536416112	-0.7357215110207479	0.461909	0.461909	chr3	55831833	0.3354435757221519	chr3:55831833:A:G
chr3:55831938	['A', 'G']	19959	14853.976898020544	2117.805669658266	0.0110664615626947	0.0105283160631946	1.0511141094425671	0.293219	0.293219	chr3	55831938	0.5328078917123318	chr3:55831938:A:G
chr3:55831982	['T', 'C']	19959	14853.74421284698	2116.4477634105133	0.0109850880792943	0.0105293073551062	1.0432868667251076	0.296828	0.296828	chr3	55831982	0.5274951341479537	chr3:55831982:T:C
chr3:55832268	['C', 'T']	19959	9588.921723878728	1395.3589999114358	0.0074390204939798	0.0118407790157802	0.6282543136786752	0.529845	0.529845	chr3	55832268	0.2758511596255127	chr3:55832268:C:T
chr3:55832474	['T', 'C']	19959	23256.82615014533	3068.1545419403137	-0.0092017384926891	0.0102908279503118	-0.8941689179061932	0.371242	0.371242	chr3	55832474	0.4303428963098555	chr3:55832474:T:C
chr3:55832762	['A', 'G']	19959	8891.782009521423	1047.8626461136046	-0.0210105225537055	0.0121106069384033	-1.7348860103022694	0.0827764	0.0827764	chr3	55832762	1.0820934652767944	chr3:55832762:A:G
chr3:55832789	['C', 'T']	19959	25237.702682376534	3346.7675330711936	-0.008229750965824	0.0105743202368135	-0.7782770694964304	0.436415	0.436415	chr3	55832789	0.3601003307113907	chr3:55832789:C:T
chr3:55833212	['T', 'C']	19959	8627.075867935338	1292.8072175671148	0.0161660780845682	0.0123374230596452	1.3103285837255714	0.1901	0.1901	chr3	55833212	0.7210178831345568	chr3:55833212:T:C
chr3:55833705	['C', 'T']	19959	7304.7578461847	1096.9778972312338	0.0107245494035899	0.013100777501788	0.8186193072988428	0.413013	0.413013	chr3	55833705	0.3840362782723889	chr3:55833705:C:T
chr3:55833730	['T', 'A']	19959	8092.054338563337	984.7272532465382	-0.0150280819444613	0.0125551920964613	-1.1969615302578296	0.231336	0.231336	chr3	55833730	0.6357567780172134	chr3:55833730:T:A
chr3:55833749	['A', 'G']	19959	8093.622049611626	981.1098014247376	-0.0156796480415661	0.0125513648220247	-1.2492384903075973	0.211593	0.211593	chr3	55833749	0.6744987038942195	chr3:55833749:A:G
chr3:55833908	['GA', 'G']	19959	2659.065811237532	395.77157150704767	0.0207114448511663	0.0201845763504462	1.0261025295538817	0.304856	0.304856	chr3	55833908	0.5159052530243847	chr3:55833908:GA:G
chr3:55834186	['C', 'T']	19959	25238.083416934176	3353.539453975693	-0.0076734470189272	0.0105767388913716	-0.7255021701620246	0.468153	0.468153	chr3	55834186	0.3296121892409189	chr3:55834186:C:T
chr3:55835317	['C', 'T']	19959	9585.842213422888	1397.6536906439312	0.0078777738642579	0.0118411521585832	0.6652877827051362	0.505874	0.505874	chr3	55835317	0.2959576411027957	chr3:55835317:C:T
chr3:55835423	['T', 'C']	19959	14847.646424631424	2113.4367378952907	0.0107541381502503	0.0105288713298848	1.021395153697633	0.30708	0.30708	chr3	55835423	0.5127484680651897	chr3:55835423:T:C
chr3:55835799	['G', 'C']	19959	14841.64130979842	2109.5767772868703	0.0104088152154317	0.0105281652358992	0.9886637398071536	0.32284	0.32284	chr3	55835799	0.4910126613630817	chr3:55835799:G:C
chr3:55836400	['A', 'G']	19959	8883.005563909774	1048.5516577352078	-0.0207596905166134	0.012116107778233	-1.713395992887166	0.0866553	0.0866553	chr3	55836400	1.0622048698760578	chr3:55836400:A:G
chr3:55836527	['G', 'A']	19959	24991.01694150669	3310.646231785703	-0.0075303147749968	0.0105286783570491	-0.715219376984309	0.474482	0.474482	chr3	55836527	0.3237802583661961	chr3:55836527:G:A
chr3:55837469	['C', 'T']	19959	24300.922694144287	3266.6188492327165	-0.0032050974146529	0.0104405849718035	-0.3069844671834792	0.758858	0.758858	chr3	55837469	0.1198394831111067	chr3:55837469:C:T
chr3:55837489	['C', 'T']	19959	25001.21027214649	3302.5820430019635	-0.0088992408575864	0.010534268181361	-0.8447896621174376	0.398238	0.398238	chr3	55837489	0.3998573018100724	chr3:55837489:C:T
chr3:55837505	['C', 'T']	19959	8898.559038084211	1046.9359700287262	-0.021533401215973	0.0121163606476375	-1.7772169252961028	0.0755478	0.0755478	chr3	55837505	1.12177817807243	chr3:55837505:C:T
chr3:55837828	['C', 'T']	19959	14864.95819758408	2113.9733021947554	0.0107237011159658	0.0105240697499727	1.0189690272618697	0.30823	0.30823	chr3	55837828	0.511125093714975	chr3:55837828:C:T
chr3:55837854	['TA', 'T']	19959	904.181207717364	164.70233757222817	0.0593623536479717	0.0337352262394918	1.759654825687211	0.0784817	0.0784817	chr3	55837854	1.105231598229752	chr3:55837854:TA:T
chr3:55838178	['TAGA', 'T']	19959	908.3185645549316	117.35432961792397	-0.0123617482252526	0.0339197847971205	-0.3644406442785586	0.715533	0.715533	chr3	55838178	0.1453703320126435	chr3:55838178:TAGA:T
chr3:55838784	['G', 'A']	19959	23740.65259463524	3164.170627197468	-0.004464120830333	0.0103783762758257	-0.4301367296473256	0.667101	0.667101	chr3	55838784	0.1758084083293438	chr3:55838784:G:A
chr3:55839092	['C', 'G']	19959	14884.711879699244	2119.7649949918214	0.0110838463985127	0.0105245278196137	1.053144291932669	0.292288	0.292288	chr3	55839092	0.5341890144091123	chr3:55839092:C:G
chr3:55839613	['A', 'G']	19959	7265.112104919358	1150.321992774819	0.0201487182436436	0.013132237302705	1.534294406901507	0.124973	0.124973	chr3	55839613	0.9031838047327156	chr3:55839613:A:G
chr3:55839803	['C', 'T']	19959	14861.420444265746	2118.5811200930266	0.011195979072737	0.0105435188222641	1.0618825898138633	0.288302	0.288302	chr3	55839803	0.540152344826669	chr3:55839803:C:T
chr3:55840344	['A', 'G']	19959	14904.961347571065	2124.806576166816	0.0111999445478689	0.0105211616049126	1.0645159696662525	0.287108	0.287108	chr3	55840344	0.5419547061191334	chr3:55840344:A:G
chr3:55841035	['A', 'T']	19959	14886.237522549607	2126.0820312760097	0.0116309916748545	0.0105208843957871	1.105514635206134	0.26895	0.26895	chr3	55841035	0.5703284513821358	chr3:55841035:A:T
chr3:55841313	['G', 'T']	19959	904.0	164.65304308016349	0.0593779440381154	0.0337350747027598	1.7601248718520812	0.078402	0.078402	chr3	55841313	1.1056728585160074	chr3:55841313:G:T
chr3:55841741	['AG', 'A']	19959	14871.98050613881	2123.177150477504	0.011346250536577	0.0105245522887148	1.0780744135542215	0.281014	0.281014	chr3	55841741	0.5512720431864164	chr3:55841741:AG:A
chr3:55841992	['G', 'C']	19959	14870.9803056878	2123.1651597150108	0.0113672762243498	0.0105242337875114	1.0801048754578948	0.280109	0.280109	chr3	55841992	0.5526729369188691	chr3:55841992:G:C
chr3:55842185	['T', 'C']	19959	7264.727965125019	1147.952750321038	0.0194535405174274	0.0131070943225698	1.4841993227995018	0.137772	0.137772	chr3	55842185	0.8608390370082134	chr3:55842185:T:C
chr3:55842594	['G', 'T']	19959	906.1361996392064	116.23902204597478	-0.013371830440393	0.0339552059761378	-0.3938079612825842	0.693727	0.693727	chr3	55842594	0.1588114023394181	chr3:55842594:G:T
chr3:55842748	['A', 'G']	19959	23790.95995790318	3166.219823159572	-0.0050578904179518	0.0103790918640769	-0.4873153146912357	0.62604	0.62604	chr3	55842748	0.2033979172300002	chr3:55842748:A:G
chr3:55842800	['T', 'C']	19959	14875.943901338547	2118.962548450003	0.0110353843485753	0.0105264234591303	1.0483507899355418	0.29449	0.29449	chr3	55842800	0.5309294479687469	chr3:55842800:T:C
chr3:55842922	['A', 'T']	19959	8947.862868034308	1056.6953079221612	-0.0218908211160077	0.0120895947697364	-1.8107158703785828	0.0701999	0.0701999	chr3	55842922	1.1536635065237435	chr3:55842922:A:T
chr3:55844499	['A', 'T']	19959	420.084189426209	67.0469570265149	0.0096828831193363	0.0500225887113914	0.1935702123535093	0.846514	0.846514	chr3	55844499	0.0723658549531929	chr3:55844499:A:T
chr3:55845343	['T', 'A']	19959	14747.03846539618	2089.516932478122	0.0098044649505289	0.0105449499381667	0.9297782358399228	0.352497	0.352497	chr3	55845343	0.452844574811561	chr3:55845343:T:A
chr3:55845393	['G', 'A']	19959	23714.833500602184	3152.964051615736	-0.0050492112712662	0.0103740854828165	-0.4867138678999346	0.626466	0.626466	chr3	55845393	0.2031024943634834	chr3:55845393:G:A
chr3:55845398	['G', 'T']	19959	14779.054359851172	2087.811812231624	0.0088533658355293	0.0105598794093193	0.838396490372426	0.401818	0.401818	chr3	55845398	0.3959706123225178	chr3:55845398:G:T
chr3:55845814	['T', 'C']	19959	8895.782811325484	1039.148856855214	-0.0223082314422574	0.0121065773964163	-1.8426538493745417	0.0653944	0.0653944	chr3	55845814	1.1844594405630269	chr3:55845814:T:C
chr3:55845821	['G', 'A']	19959	14798.482888209652	2105.2520517029006	0.0109128115283842	0.0105316295072762	1.0361940211478826	0.300124	0.300124	chr3	55845821	0.5226992739826645	chr3:55845821:G:A
chr3:55845998	['T', 'C']	19959	1787.4477798937558	221.86663124723864	-0.0187068926576868	0.024583677132175	-0.7609477035151623	0.446697	0.446697	chr3	55845998	0.3499869642235291	chr3:55845998:T:C
chr3:55846037	['C', 'T']	19959	14796.965472312702	2103.0530217740816	0.0107506887204172	0.0105328607070818	1.0206808026226837	0.307418	0.307418	chr3	55846037	0.5122707071947326	chr3:55846037:C:T
chr3:55846187	['C', 'A']	19959	14798.0	2105.368776713205	0.0109578853495984	0.0105313876873977	1.0404977648587654	0.298121	0.298121	chr3	55846187	0.5256074306668188	chr3:55846187:C:A
chr3:55846229	['T', 'C']	19959	7092.710728065341	1101.0888723685157	0.0156321846934783	0.0132399131312469	1.1806863488088553	0.237741	0.237741	chr3	55846229	0.6238959148713886	chr3:55846229:T:C
chr3:55846232	['A', 'G']	19959	14797.482787994188	2104.736719082487	0.0109026086975804	0.0105314503795084	1.035242849246498	0.300568	0.300568	chr3	55846232	0.5220572584902613	chr3:55846232:A:G
chr3:55846490	['C', 'T']	19959	14748.955850663997	2090.6405235804223	0.0099023508548738	0.0105437487258537	0.9391679479797226	0.347656	0.347656	chr3	55846490	0.4588502709686989	chr3:55846490:C:T
chr3:55846850	['G', 'A']	19959	14746.433017591342	2093.8767403656007	0.0102458165369208	0.0105443947237626	0.9716837054507336	0.33122	0.33122	chr3	55846850	0.4798834471667664	chr3:55846850:G:A
chr3:55846993	['A', 'C']	19959	3719.931893354716	506.5165115123687	0.0114973720024678	0.0173223344721635	0.6637310935742419	0.50687	0.50687	chr3	55846993	0.2951034125051774	chr3:55846993:A:C
chr3:55847693	['G', 'GAGAAAAAGAAAGGAAAT']	19959	837.0419380699469	152.5226312240637	0.0639790274531508	0.0350827040208856	1.8236629484164768	0.068218	0.068218	chr3	55847693	1.166101017290044	chr3:55847693:G:GAGAAAAAGAAAGGAAAT
chr3:55848549	['C', 'T']	19959	14054.112447384245	2070.804314703782	0.01847864903831	0.0106372059910728	1.7371713073731962	0.0823724	0.0823724	chr3	55848549	1.084218280239794	chr3:55848549:C:T
chr3:55849204	['C', 'T']	19959	26299.63536603698	3578.480013346497	0.0017412731482323	0.0107409632944024	0.1621151753809467	0.871217	0.871217	chr3	55849204	0.0598736588099492	chr3:55849204:C:T
chr3:55849235	['C', 'A']	19959	7316.726078421513	1156.8038745808524	0.0200782362168432	0.013103988419692	1.5322232875809487	0.125483	0.125483	chr3	55849235	0.9014151069023196	chr3:55849235:C:A
chr3:55849244	['GCTT', 'G']	19959	2591.3895069152136	380.1241279091094	0.0199937367728972	0.0204387449512095	0.978227225821616	0.327974	0.327974	chr3	55849244	0.4841605834349316	chr3:55849244:GCTT:G
chr3:55849354	['T', 'C']	19959	7330.469105487347	1160.3271900746563	0.0207966646145401	0.0130708810926879	1.5910683041997942	0.11161	0.11161	chr3	55849354	0.9522968918656955	chr3:55849354:T:C
chr3:55849368	['T', 'C']	19959	11399.284540215484	1685.345487742749	0.0149068550621378	0.0112306138828067	1.3273410712622884	0.184411	0.184411	chr3	55849368	0.7342131771174305	chr3:55849368:T:C
chr3:55849832	['A', 'G']	19959	7345.680384981701	1160.203065110491	0.0203021436984096	0.0130645745411472	1.5539842981084098	0.120204	0.120204	chr3	55849832	0.920081080178342	chr3:55849832:A:G
chr3:55850271	['G', 'A']	19959	836.1675770483588	152.87071468112342	0.0644855934419645	0.0351018829079468	1.837097844895532	0.0662103	0.0662103	chr3	55850271	1.1790744443185104	chr3:55850271:G:A
chr3:55850516	['G', 'T']	19959	1751.3509897268857	227.7501054575009	-0.0019911797365115	0.0246908434602193	-0.0806444599480637	0.935726	0.935726	chr3	55850516	0.02885130308742	chr3:55850516:G:T
chr3:55850982	['C', 'T']	19959	7092.544563906757	1098.8316876209035	0.0154907573667074	0.0132558861561519	1.1685946291503342	0.242581	0.242581	chr3	55850982	0.6151432179719114	chr3:55850982:C:T
chr3:55851078	['T', 'C']	19959	10858.896541353384	1660.584585675769	0.0201376044318407	0.0114098315250939	1.76493442410184	0.0775901	0.0775901	chr3	55851078	1.1101936884023076	chr3:55851078:T:C
chr3:55852168	['T', 'C']	19959	25201.6266980801	3337.788225159189	-0.0085530535260568	0.0105722733288305	-0.8090079834327343	0.41852	0.41852	chr3	55852168	0.3782837833526888	chr3:55852168:T:C
chr3:55852656	['T', 'G']	19959	5826.167627161112	662.5453803027273	-0.0270785150370131	0.0142802162521851	-1.8962258385176447	0.0579446	0.0579446	chr3	55852656	1.2369870307871136	chr3:55852656:T:G
chr3:55854506	['C', 'T']	19959	1188.0	191.28494556750152	0.0434075141653739	0.0297619159077274	1.458491929751859	0.144721	0.144721	chr3	55854506	0.8394684452293549	chr3:55854506:C:T
chr3:55854862	['G', 'C']	19959	4498.507748633332	688.755209403631	0.0182656956178556	0.0159753680369094	1.1433661857213302	0.2529	0.2529	chr3	55854862	0.5970511706555952	chr3:55854862:G:C
chr3:55855379	['C', 'T']	19959	6285.314911313759	882.2143264549745	0.0031657571338974	0.0138528921804027	0.2285268009503441	0.819239	0.819239	chr3	55855379	0.0865893812197678	chr3:55855379:C:T
chr3:55856448	['T', 'C']	19959	13415.01638604931	1755.0499094635968	-0.0096112770621388	0.0107041598868024	-0.8979011116966711	0.369249	0.369249	chr3	55856448	0.4326806721705694	chr3:55856448:T:C
chr3:55858781	['G', 'A']	19959	1174.0588235294117	175.7121714607772	0.0337513944032016	0.0299442822798069	1.1271398689011858	0.259697	0.259697	chr3	55858781	0.5855330672785566	chr3:55858781:G:A
chr3:55859229	['C', 'T']	19959	6392.640577241069	882.7143878731505	0.0013620976921532	0.01376075089057	0.0989842562360957	0.921152	0.921152	chr3	55859229	0.0356687006234101	chr3:55859229:C:T
chr3:55859431	['G', 'A']	19959	3264.327103272035	397.8555602532284	-0.0160464908867598	0.0184386618657465	-0.8702633088884495	0.384167	0.384167	chr3	55859431	0.4154799438299563	chr3:55859431:G:A
chr3:55859640	['G', 'A']	19959	6356.139977940437	869.4654031630163	-5.354618080484198e-06	0.0137934918167562	-0.0003881988804299	0.99969	0.99969	chr3	55859640	0.0001346521615535	chr3:55859640:G:A
chr3:55859879	['A', 'G']	19959	2189.4387872713605	233.0763991355274	-0.0332447646534703	0.0221591141754484	-1.5002749834785585	0.133559	0.133559	chr3	55859879	0.8743268413105969	chr3:55859879:A:G
chr3:55860923	['G', 'A']	19959	4572.68731208659	668.8075727251029	0.0114525978048541	0.0158839615051781	0.7210164669009428	0.470908	0.470908	chr3	55860923	0.3270639315017602	chr3:55860923:G:A
chr3:55861381	['G', 'A']	19959	7932.794909054468	1086.8113250670483	0.0013657320654711	0.012655017323002	0.1079202051338796	0.91406	0.91406	chr3	55861381	0.0390252957172986	chr3:55861381:G:A
chr3:55862229	['T', 'C']	19959	4635.232237699168	685.973439451838	0.0136111917153161	0.0157825432426804	0.8624206825239473	0.388466	0.388466	chr3	55862229	0.4106469862801949	chr3:55862229:T:C
chr3:55863677	['G', 'A']	19959	13421.034581265976	1803.913401736712	-0.0052368225659503	0.0107056927004742	-0.4891624215701924	0.624732	0.624732	chr3	55863677	0.2043062480679239	chr3:55863677:G:A
chr3:55864071	['C', 'G']	19959	4642.003234446854	677.9772451801126	0.0119024571552483	0.0158583949062184	0.7505461445269672	0.452935	0.452935	chr3	55864071	0.3439641184436515	chr3:55864071:C:G
chr3:55864741	['T', 'C']	19959	10555.702085004008	1433.255925506522	-0.0022071255338839	0.0114433928381656	-0.1928733519068563	0.84706	0.84706	chr3	55864741	0.0720858260966627	chr3:55864741:T:C
chr3:55864822	['G', 'A']	19959	4598.9216737659735	677.4023583199499	0.0133110017161143	0.0158602724014872	0.8392669040707087	0.40133	0.40133	chr3	55864822	0.3964983749098622	chr3:55864822:G:A
chr3:55865722	['T', 'C']	19959	5256.79013830427	757.2741208083928	0.0117139949082719	0.0148836780045968	0.7870363027642803	0.43127	0.43127	chr3	55865722	0.3652507511923336	chr3:55865722:T:C
chr3:55865817	['T', 'C']	19959	10476.624536433796	1463.9130882981613	0.007783140227915	0.0114821180767897	0.6778488233497669	0.497875	0.497875	chr3	55865817	0.3028796805826155	chr3:55865817:T:C
chr3:55866061	['A', 'G']	19959	4384.3179972936405	610.1599337190321	0.0037482063344401	0.0161571452336648	0.2319844428105028	0.816552	0.816552	chr3	55866061	0.0880161531269899	chr3:55866061:A:G
chr3:55866664	['A', 'T']	19959	6191.240791781509	845.7082716223684	0.0043698009281437	0.013944150508667	0.313378783844	0.753996	0.753996	chr3	55866664	0.1226309580858433	chr3:55866664:A:T
chr3:55866984	['A', 'G']	19959	11656.920216497943	1618.5378023473866	0.0043271214176136	0.0111045982606085	0.389669334816307	0.696785	0.696785	chr3	55866984	0.1569012071498585	chr3:55866984:A:G
chr3:55867981	['C', 'T']	19959	16294.816414470388	2150.452917672688	-0.007628589144773	0.0102974237949714	-0.7408250157188221	0.458808	0.458808	chr3	55867981	0.3383690181344038	chr3:55867981:C:T
chr3:55868424	['G', 'A']	19959	10332.035325950794	1460.6105469395172	0.0093664629014078	0.0115378918924663	0.8118001961453277	0.416916	0.416916	chr3	55868424	0.3799514376192692	chr3:55868424:G:A
chr3:55869087	['A', 'G']	19959	636.0318669205332	62.16810337212498	-0.021292926934288	0.0405477169532396	-0.5251325730334797	0.599497	0.599497	chr3	55869087	0.2222129858540494	chr3:55869087:A:G
chr3:55869599	['T', 'C']	19959	5242.262651568293	762.9473362802563	0.0131133192618932	0.0149101055190601	0.8794920495451882	0.379145	0.379145	chr3	55869599	0.421194666927129	chr3:55869599:T:C
chr3:55869739	['C', 'G']	19959	5239.525028811946	762.7439738786597	0.013239573958875	0.0149125890802052	0.8878118942101803	0.374653	0.374653	chr3	55869739	0.4263707854781867	chr3:55869739:C:G
chr3:55869888	['G', 'A']	19959	10433.045447712582	1467.85521307766	0.008750725430515	0.0114917607816483	0.761478210065897	0.44638	0.44638	chr3	55869888	0.3502952721444478	chr3:55869888:G:A
chr3:55872986	['C', 'T']	19959	8608.862654707622	1200.7439312643392	0.0038898762852602	0.0122417590421227	0.3177546847536803	0.750674	0.750674	chr3	55872986	0.1245486258973996	chr3:55872986:C:T
chr3:55876978	['A', 'G']	19959	12652.901834034878	1692.8657502468766	-0.003422115120441	0.0108170429939016	-0.3163632725108274	0.75173	0.75173	chr3	55876978	0.1239381176074679	chr3:55876978:A:G
chr3:55877109	['C', 'T']	19959	28835.33418520746	3963.360036231946	0.0060762673161175	0.0114211736019154	0.532017770494138	0.59472	0.59472	chr3	55877109	0.2256874562483493	chr3:55877109:C:T
chr3:55877239	['T', 'C']	19959	6493.325333199719	888.9746879278832	0.000256492318313	0.0136800553358855	0.0187493626316148	0.985041	0.985041	chr3	55877239	0.0065456926463628	chr3:55877239:T:C
chr3:55877501	['A', 'T']	19959	27964.807788692862	3796.39524099238	-0.0011234127823075	0.011177551888696	-0.1005061567590393	0.919944	0.919944	chr3	55877501	0.0362386087753202	chr3:55877501:A:T
chr3:55878987	['T', 'C']	19959	11652.751503307278	1650.9772643404642	0.0083136274669326	0.0111011883095935	0.7488952745489549	0.453929	0.453929	chr3	55878987	0.3430120707542753	chr3:55878987:T:C
chr3:55879209	['G', 'A']	19959	11695.181992144238	1668.1600714788271	0.0096505496684088	0.0111287690613122	0.8671713479937101	0.385859	0.385859	chr3	55879209	0.413571365558506	chr3:55879209:G:A
chr3:55880143	['G', 'A']	19959	1182.0592243711794	180.7133682857292	0.0372909554215701	0.0298534413332118	1.2491342289602003	0.211631	0.211631	chr3	55880143	0.6744207159239878	chr3:55880143:G:A
chr3:55881425	['A', 'T']	19959	5759.288555967532	844.6690866862592	0.0125036367314	0.0144029149617462	0.8681323721350407	0.385332	0.385332	chr3	55881425	0.4141649233868244	chr3:55881425:A:T
chr3:55881584	['G', 'A']	19959	11617.910444021249	1640.3915566502371	0.0078957049392776	0.011116750699593	0.7102529464447467	0.477556	0.477556	chr3	55881584	0.3209756941012295	chr3:55881584:G:A
chr3:55881636	['A', 'G']	19959	4149.078800942403	643.7012985157661	0.0208695457835399	0.0165286891907124	1.2626255804523607	0.206739	0.206739	chr3	55881636	0.6845775887470743	chr3:55881636:A:G
chr3:55881820	['A', 'C']	19959	8802.882096507492	1272.623347117587	0.0095130108978296	0.0121450188967807	0.7832849811663347	0.433469	0.433469	chr3	55881820	0.3630419561124365	chr3:55881820:A:C
chr3:55882876	['A', 'T']	19959	464.0	7.820590143867287	-0.0946055014448133	0.047313186065729	-1.999558882240233	0.0455615	0.0455615	chr3	55882876	1.3414019862830342	chr3:55882876:A:T
chr3:55885059	['C', 'T']	19959	6439.967979555022	899.1129406676598	0.0033173538532116	0.013733989936387	0.2415433438190149	0.809137	0.809137	chr3	55885059	0.091977939071634	chr3:55885059:C:T
chr3:55885761	['T', 'G']	19959	5627.8459110042095	860.0353156610904	0.0198024068911476	0.0145182790043589	1.3639637924854786	0.172594	0.172594	chr3	55885761	0.7629743060262779	chr3:55885761:T:G
chr3:55888074	['C', 'T']	19959	10370.0	1488.9498634583076	0.0122911119560251	0.011519806246783	1.0669547466961518	0.286005	0.286005	chr3	55888074	0.5436263743764523	chr3:55888074:C:T
chr3:55890257	['T', 'C']	19959	4846.728502705953	729.0445186421812	0.0154938824575062	0.0155030724773953	0.9994072129958412	0.31761	0.31761	chr3	55890257	0.4981058322007059	chr3:55890257:T:C
chr3:55890939	['C', 'T']	19959	21493.307491856674	2890.1094139221464	-0.0049620766062296	0.0101435249678576	-0.489186611355838	0.624715	0.624715	chr3	55890939	0.2043180661061324	chr3:55890939:C:T
chr3:55891363	['C', 'T']	19959	4778.033012658223	705.9531120936764	0.0105212976381151	0.015668463536071	0.6714951733393433	0.501913	0.501913	chr3	55891363	0.2993715555529537	chr3:55891363:C:T
chr3:55893007	['T', 'G']	19959	17586.28672380093	2490.546228355244	0.0095077912755742	0.0102056939670833	0.9316163414501656	0.351546	0.351546	chr3	55893007	0.454017839238542	chr3:55893007:T:G
chr3:55893537	['G', 'A']	19959	21933.39569030318	2960.659274080366	-0.0017743472467719	0.0102287274585701	-0.1734670567730565	0.862286	0.862286	chr3	55893537	0.0643486650093096	chr3:55893537:G:A
chr3:55893951	['T', 'C']	19959	8095.811244174976	1149.159273523467	0.0066752250644379	0.0125616934264144	0.5313953173225413	0.595151	0.595151	chr3	55893951	0.2253728323439315	chr3:55893951:T:C
chr3:55894752	['T', 'C']	19959	24088.41378964774	3319.4338719820184	0.0045215739525738	0.0104114283931767	0.4342894924520787	0.664083	0.664083	chr3	55894752	0.1777776372143875	chr3:55894752:T:C
chr3:55895016	['T', 'C']	19959	24233.42832088992	3350.9999347430603	0.0057559488696878	0.0104270699854392	0.5520197790679136	0.580941	0.580941	chr3	55895016	0.2358679720426039	chr3:55895016:T:C
chr3:55895132	['A', 'G']	19959	5093.25518589037	704.7866549651562	0.0042415902485249	0.0151433105690164	0.2800966294122866	0.779406	0.779406	chr3	55895132	0.1082362552576451	chr3:55895132:A:G
chr3:55895383	['C', 'T']	19959	6582.659618179085	1014.1341026219528	0.0198567770305222	0.0136477616494752	1.454947524767611	0.1457	0.1457	chr3	55895383	0.8365404482300098	chr3:55895383:C:T
chr3:55895820	['A', 'G']	19959	1689.2539085989174	209.7506226399596	-0.0133720502240196	0.0253146009596906	-0.5282346834268664	0.597342	0.597342	chr3	55895820	0.2237769482916501	chr3:55895820:A:G
chr3:55896820	['T', 'C']	19959	6681.334752981261	1029.9073106500734	0.0204276208266701	0.0135720501345444	1.505124179778585	0.132308	0.132308	chr3	55896820	0.878413895413295	chr3:55896820:T:C
chr3:55896965	['C', 'T']	19959	6681.0	1029.5649353915371	0.0203987200456238	0.0135719088704383	1.5030103900900265	0.132852	0.132852	chr3	55896965	0.8766319031850115	chr3:55896965:C:T
chr3:55897611	['A', 'G']	19959	24234.42842110537	3356.675107612833	0.006280509449229	0.0104284247647693	0.6022491019397933	0.547015	0.547015	chr3	55897611	0.2620007644747776	chr3:55897611:A:G
chr3:55898472	['C', 'T']	19959	6356.955502104631	927.4047623029794	0.0118601947809204	0.013791310646308	0.8599758996869071	0.389813	0.389813	chr3	55898472	0.4091436815495379	chr3:55898472:C:T
chr3:55899265	['A', 'G']	19959	24941.49781987672	3421.959097496618	0.0044045707364812	0.0105353095683835	0.4180770112061433	0.675895	0.675895	chr3	55899265	0.1701207662809354	chr3:55899265:A:G
chr3:55899939	['T', 'C']	19959	9400.942025354512	1364.6205583743713	0.0082533326542275	0.011931469684496	0.6917280831674936	0.489116	0.489116	chr3	55899939	0.3105881302720404	chr3:55899939:T:C
chr3:55899951	['T', 'C']	19959	9458.42167769092	1356.069083467991	0.0061231710107723	0.0119128026632668	0.5139991976575917	0.607258	0.607258	chr3	55899951	0.2166267551017209	chr3:55899951:T:C
chr3:55899965	['C', 'G']	19959	24269.21595350236	3370.2009510484936	0.0074090181879899	0.0104309830434659	0.7102895438633687	0.477533	0.477533	chr3	55899965	0.320996611048416	chr3:55899965:C:G
chr3:55900122	['G', 'A']	19959	14757.175621491577	1935.696388069564	-0.0067979214761321	0.0105126463731954	-0.646642266353139	0.517871	0.517871	chr3	55900122	0.2857784081414153	chr3:55900122:G:A
chr3:55900273	['A', 'G']	19959	24439.44896527534	3388.9368938274843	0.0071599071783809	0.0104410554452008	0.6857455375042573	0.492882	0.492882	chr3	55900273	0.3072570419455315	chr3:55900273:A:G
chr3:55900387	['C', 'T']	19959	580.0	89.99576640778464	0.0316693481811583	0.04214843230866	0.7513766573626838	0.452435	0.452435	chr3	55900387	0.3444438057825907	chr3:55900387:C:T
chr3:55900797	['A', 'G']	19959	3572.89505863486	468.50518855767234	-0.0037976609197331	0.0176218659892589	-0.2155084440006477	0.829373	0.829373	chr3	55900797	0.0812501070740949	chr3:55900797:A:G
chr3:55900911	['G', 'A']	19959	2894.290023550634	402.52640724732765	0.0074976502025788	0.0197402718538579	0.3798149416627006	0.704087	0.704087	chr3	55900911	0.1523736742591994	chr3:55900911:G:A
chr3:55901333	['G', 'T']	19959	20837.308039294305	2610.176144305632	-0.0180420352416316	0.0100618434963845	-1.7931142785230685	0.0729698	0.0729698	chr3	55901333	1.1368568440860392	chr3:55901333:G:T
chr3:55901442	['A', 'G']	19959	27115.151255450302	3533.476954311494	-0.0131463990445932	0.0108072235933078	-1.2164455496908386	0.22383	0.22383	chr3	55901442	0.6500817052907392	chr3:55901442:A:G
chr3:55901675	['C', 'T']	19959	3968.0	426.6728415578992	-0.0231809207938202	0.0168677000951613	-1.37427869022108	0.169371	0.169371	chr3	55901675	0.7711609483036784	chr3:55901675:C:T
chr3:55901850	['A', 'G']	19959	34666.73689748472	4604.651098430977	-0.0187164116339269	0.0149329201594131	-1.2533658141960151	0.210087	0.210087	chr3	55901850	0.6776008205257019	chr3:55901850:A:G
chr3:55902094	['C', 'T']	19959	26235.62895224733	3406.403315135027	-0.0140638430278233	0.0106643560473067	-1.3187709567681976	0.187261	0.187261	chr3	55902094	0.7275526617513959	chr3:55902094:C:T
chr3:55904656	['T', 'A']	19959	4452.446159242371	493.97604520375495	-0.0199014519583812	0.0160532312867088	-1.2397162666471104	0.215095	0.215095	chr3	55904656	0.6673696849061118	chr3:55904656:T:A
chr3:55905173	['C', 'T']	19959	27344.110042092605	3593.2573523044184	-0.0101553733914963	0.0108339382044512	-0.93736674511619	0.348581	0.348581	chr3	55905173	0.4576962885399548	chr3:55905173:C:T
chr3:55905328	['G', 'A']	19959	2424.121455055617	289.5146201523614	-0.0089291839789698	0.0210742307653875	-0.4237015375970544	0.671788	0.671788	chr3	55905328	0.1727677581310451	chr3:55905328:G:A
chr3:55905664	['A', 'G']	19959	7865.394077562882	994.3603000260762	-0.0119619365857568	0.0127902759195807	-0.935236789336518	0.349678	0.349678	chr3	55905664	0.4563316904793045	chr3:55905664:A:G
chr3:55906155	['T', 'C']	19959	18825.0915638378	2449.391430028393	-0.0122833487497135	0.0101340379131109	-1.2120882963958426	0.225493	0.225493	chr3	55906155	0.64686693542043	chr3:55906155:T:C
chr3:55906349	['G', 'A']	19959	26347.64238410597	3468.000697999205	-0.0080322051769122	0.0106429564674817	-0.7546967989067375	0.45044	0.45044	chr3	55906349	0.3463630501994979	chr3:55906349:G:A
chr3:55908166	['A', 'G']	19959	19906.989576547232	2658.598545010219	-0.0014160975672241	0.0101030834303189	-0.1401648889659225	0.888531	0.888531	chr3	55908166	0.051327415473673	chr3:55908166:A:G
chr3:55908617	['G', 'C']	19959	19863.990479530992	2649.471665479443	-0.0015412370356132	0.0101008859895918	-0.1525843413341489	0.878728	0.878728	chr3	55908617	0.0561455349146001	chr3:55908617:G:C
chr3:55908796	['A', 'G']	19959	16257.701884522852	2195.379114325961	-0.0006561758488738	0.0102881827984153	-0.0637795674640325	0.949146	0.949146	chr3	55908796	0.0226669781760824	chr3:55908796:A:G
chr3:55909390	['A', 'C']	19959	8621.727887747431	1182.9122406330296	0.0009686205723337	0.0122381851006697	0.0791474033417543	0.936916	0.936916	chr3	55909390	0.0282993444076184	chr3:55909390:A:C
chr3:55909563	['T', 'C']	19959	16344.55125056388	2224.369651596518	0.0011765362612465	0.010278998573649	0.114460202792782	0.908874	0.908874	chr3	55909563	0.0414963201857576	chr3:55909563:T:C
chr3:55909725	['G', 'A']	19959	16098.64610064154	2177.767930490666	-0.0006270730332791	0.0103131857413149	-0.0608030388483189	0.951517	0.951517	chr3	55909725	0.0215834481123902	chr3:55909725:G:A
chr3:55909902	['T', 'C']	19959	6872.7217099328445	961.217517627592	0.0040234494388901	0.013379836420234	0.3007099124773713	0.763639	0.763639	chr3	55909902	0.1171118997489345	chr3:55909902:T:C
chr3:55910264	['C', 'T']	19959	9055.26846747519	1209.7483712985918	-0.0037731759404983	0.0120518371518034	-0.3130789018281545	0.754224	0.754224	chr3	55910264	0.1224996521190371	chr3:55910264:C:T
chr3:55911337	['A', 'C']	19959	3536.062998045407	433.0245100473096	-0.0058007667585253	0.0177903161304223	-0.3260631635772774	0.74438	0.74438	chr3	55911337	0.1282053040075833	chr3:55911337:A:C
chr3:55911638	['C', 'T']	19959	27298.73548128476	3584.634014471171	-0.0109848105880032	0.0108263810801442	-1.0146336533589764	0.310293	0.310293	chr3	55911638	0.5082280216948027	chr3:55911638:C:T
chr3:55911979	['T', 'C']	19959	3533.177021745666	452.1356360012049	-0.0025383713293503	0.0177686297080322	-0.1428568984249162	0.886405	0.886405	chr3	55911979	0.0523678028567498	chr3:55911979:T:C
chr3:55912212	['G', 'A']	19959	3513.352056922383	458.2107214302591	-5.8117247331802994e-05	0.017803887402551	-0.0032643009932468	0.997396	0.997396	chr3	55912212	0.0011323778275124	chr3:55912212:G:A
chr3:55912580	['C', 'G']	19959	6394.601934449232	849.7702227872824	-0.0010838935921336	0.013763565912071	-0.0787509282883597	0.937232	0.937232	chr3	55912580	0.028152891664738	chr3:55912580:C:G
chr3:55912873	['C', 'G']	19959	3630.0	472.1543858788327	-0.0004525636229686	0.0175173632689185	-0.02583514516546	0.979389	0.979389	chr3	55912873	0.0090447780655326	chr3:55912873:C:G
chr3:55913600	['C', 'T']	19959	26283.63376258957	3455.22251305766	-0.009315916364781	0.0106167924294875	-0.8774699540048129	0.380242	0.380242	chr3	55913600	0.4199399144016013	chr3:55913600:C:T
chr3:55914032	['T', 'A']	19959	5862.611140668163	817.4542922528366	0.0035555682242672	0.0148112941661047	0.2400579034075248	0.810288	0.810288	chr3	55914032	0.0913605927507576	chr3:55914032:T:A
chr3:55914699	['C', 'T']	19959	1265.0	131.52103143091608	-0.0334297976363292	0.0285274235588058	-1.171847768425973	0.241272	0.241272	chr3	55914699	0.61749307573346	chr3:55914699:C:T
chr3:55914788	['C', 'G']	19959	3075.1540735544645	405.5786797525374	0.0022995319863138	0.0188928074275882	0.1217146787277352	0.903126	0.903126	chr3	55914788	0.0442516546839212	chr3:55914788:C:G
chr3:55915191	['A', 'T']	19959	6031.604399458836	802.7729250018858	-0.0068951880351973	0.014182810984612	-0.4861651221805358	0.626855	0.626855	chr3	55915191	0.2028329057123952	chr3:55915191:A:T
chr3:55915244	['A', 'C']	19959	16124.423631990378	2120.7652857750472	-0.0047976369602807	0.010287253742711	-0.4663671257919639	0.640958	0.640958	chr3	55915244	0.1931704275261816	chr3:55915244:A:C
chr3:55915457	['G', 'C']	19959	8580.85984867465	1147.0720877469664	-0.0031130997061778	0.0122711516125842	-0.2536925469151059	0.799736	0.799736	chr3	55915457	0.0970533538396227	chr3:55915457:G:C
chr3:55915853	['A', 'G']	19959	3066.460914010824	404.7953586601271	0.0019122570080409	0.0189138539616852	0.1011035092009625	0.919469	0.919469	chr3	55915853	0.0364629084660254	chr3:55915853:A:G
chr3:55916101	['A', 'G']	19959	17905.279721331193	2377.1905850051035	-0.000363003063127	0.0101451910489723	-0.0357808011081062	0.971457	0.971457	chr3	55916101	0.0125764179937075	chr3:55916101:A:G
chr3:55917132	['C', 'G']	19959	4345.435436187804	564.2611856688364	-0.0058329079507523	0.0161324093300092	-0.3615645891095795	0.717681	0.717681	chr3	55917132	0.1440685511961111	chr3:55917132:C:G
chr3:55917829	['C', 'T']	19959	8431.689802054621	1113.9800045820891	-0.0040735923579257	0.0123355055454787	-0.330233109855708	0.741227	0.741227	chr3	55917829	0.1300487694159523	chr3:55917829:C:T
chr3:55918754	['A', 'G']	19959	27110.35830243512	3580.422976305924	-0.0094998820198199	0.0107800583330167	-0.8812458825685645	0.378195	0.378195	chr3	55918754	0.4222842171270543	chr3:55918754:A:G
chr3:55920187	['A', 'C']	19959	1200.3006915906587	196.4919479078831	0.0339599323341749	0.0297137389737354	1.142903367502582	0.253092	0.253092	chr3	55920187	0.5967215822647612	chr3:55920187:A:C
chr3:55920395	['C', 'T']	19959	4999.1354277870805	695.6523931760738	0.0066312329422527	0.0153939788101481	0.4307679661012177	0.666642	0.666642	chr3	55920395	0.1761073282487936	chr3:55920395:C:T
chr3:55920482	['A', 'T']	19959	3232.259192284513	444.4805298009688	0.0059226158656726	0.018487001722295	0.3203664907181826	0.748694	0.748694	chr3	55920482	0.1256956472744355	chr3:55920482:A:T
chr3:55920838	['T', 'C']	19959	3141.314776770056	420.46191385693913	0.0021187224291792	0.018719411691708	0.1131831739198156	0.909886	0.909886	chr3	55920838	0.0410130172089557	chr3:55920838:T:C
chr3:55921186	['G', 'A']	19959	7029.7610504159575	937.5180839967574	-0.00013205270438	0.0132519914734109	-0.0099647441401554	0.99205	0.99205	chr3	55921186	0.0034664385546242	chr3:55921186:G:A
chr3:55921478	['A', 'C']	19959	14695.362775076448	1938.5597309780096	-0.0037104947924522	0.0104868350624626	-0.3538240823233586	0.723474	0.723474	chr3	55921478	0.1405770718143635	chr3:55921478:A:C
chr3:55921562	['T', 'C']	19959	8338.088804249775	1106.1881337030504	-0.0060036607139588	0.0124108842537224	-0.48374157644393	0.628575	0.628575	chr3	55921562	0.201642895952796	chr3:55921562:T:C
chr3:55921659	['A', 'T']	19959	1523.228953698136	187.24657729219567	-0.0206352535995815	0.0260473553391919	-0.7922206815573646	0.428241	0.428241	chr3	55921659	0.368311755487751	chr3:55921659:A:T
chr3:55921890	['G', 'T']	19959	6602.66162248835	888.731580926159	-0.0039335462842424	0.0136081131293535	-0.2890589052906664	0.772539	0.772539	chr3	55921890	0.1120795869099103	chr3:55921890:G:T
chr3:55922047	['C', 'T']	19959	7826.960759747418	1011.9802395417752	-0.0080043395415318	0.0126999238130278	-0.6302667369800138	0.528527	0.528527	chr3	55922047	0.2769328216933686	chr3:55922047:C:T
chr3:55922347	['A', 'T']	19959	6681.673849854665	897.7082985520626	-0.0040012416654061	0.013536786155966	-0.2955828377064724	0.767552	0.767552	chr3	55922347	0.1148921923353932	chr3:55922347:A:T
chr3:55922767	['T', 'C']	19959	6622.995490078171	897.4255061097517	-0.0030622133494272	0.0135845937961174	-0.2254181019606544	0.821656	0.821656	chr3	55922767	0.0853099690429767	chr3:55922767:T:C
chr3:55924031	['T', 'G']	19959	27753.171527360195	3656.6571112870456	-0.0123026050238428	0.0109347773246794	-1.1250896711061718	0.260565	0.260565	chr3	55924031	0.5840839206560513	chr3:55924031:T:G
chr3:55924054	['T', 'C']	19959	17343.475820596344	2333.1720554207623	-0.0010798405858031	0.0102071357561679	-0.1057927132154255	0.915748	0.915748	chr3	55924054	0.0382240211645502	chr3:55924054:T:C
chr3:55924388	['A', 'G']	19959	18519.495138332	2475.299332173973	-0.0025264911170952	0.0101583842487247	-0.2487099380408244	0.803588	0.803588	chr3	55924388	0.0949665572058873	chr3:55924388:A:G
chr3:55925651	['C', 'T']	19959	487.0488049306008	54.19683364579077	-0.0254020485506101	0.0460982428140924	-0.5510415798939011	0.581611	0.581611	chr3	55925651	0.2353673882664107	chr3:55925651:C:T
chr3:55925694	['A', 'C']	19959	8504.704434978703	1152.8849244342623	-0.0033018754642636	0.0123343769578793	-0.2676969801992593	0.788935	0.788935	chr3	55925694	0.1029587766437924	chr3:55925694:A:C
chr3:55928741	['C', 'G']	19959	19856.989778022747	2600.0201841686926	-0.007798413281493	0.0101009086914324	-0.7720506659076743	0.440094	0.440094	chr3	55928741	0.3564545523292479	chr3:55928741:C:G
chr3:55929049	['T', 'C']	19959	27665.544475068906	3647.254261230644	-0.0115605054168721	0.0109170052333853	-1.0589447535958774	0.289638	0.289638	chr3	55929049	0.5381444600589028	chr3:55929049:T:C
chr3:55930530	['T', 'C']	19959	523.0786229705352	85.11969650150124	0.0319814412220859	0.0448943282736375	0.7123715278053457	0.476243	0.476243	chr3	55930530	0.3221713946942039	chr3:55930530:T:C
chr3:55931867	['T', 'C']	19959	2894.4350571256764	385.0099285998298	0.003566840715041	0.0194455864637092	0.1834267493910619	0.854465	0.854465	chr3	55931867	0.0683057218469009	chr3:55931867:T:C
chr3:55933165	['C', 'T']	19959	6671.016247931399	885.6621055534547	-0.0054725769702409	0.0135501907657721	-0.4038745331958541	0.686309	0.686309	chr3	55933165	0.1634803058962895	chr3:55933165:C:T
chr3:55935026	['A', 'T']	19959	8119.62726133801	1091.363969397887	-0.0030727842845574	0.0125763284948899	-0.244330790644185	0.806977	0.806977	chr3	55935026	0.0931388431161322	chr3:55935026:A:T
chr3:55935635	['T', 'C']	19959	19957.99989978454	2659.8089236334013	-0.0036941233284892	0.0101312149851744	-0.3646278688089288	0.715393	0.715393	chr3	55935635	0.1454553136646094	chr3:55935635:T:C
chr3:55936123	['C', 'T']	19959	12587.892062537583	1716.7027265463323	0.0041755660284712	0.0108691281149583	0.3841675233107907	0.700858	0.700858	chr3	55936123	0.1543699650054272	chr3:55936123:C:T
chr3:55936362	['AG', 'A']	19959	4298.0	619.639033288022	0.0145708923875787	0.0163663426176365	0.8902961845535959	0.373318	0.373318	chr3	55936362	0.4279210695105808	chr3:55936362:AG:A
chr3:55936938	['C', 'T']	19959	7860.756916599839	1056.177484207903	0.0026839643070785	0.0127626498021062	0.2102983587809183	0.833437	0.833437	chr3	55936938	0.0791272231742291	chr3:55936938:C:T
chr3:55939095	['T', 'C']	19959	19784.9738424534	2645.671492750817	-0.004739500154717	0.0101038121416838	-0.4690803914657063	0.639017	0.639017	chr3	55939095	0.1944875879949878	chr3:55939095:T:C
chr3:55940176	['C', 'T']	19959	7900.374981205834	1049.8759568650864	0.0011287055483249	0.0127361223673603	0.0886223856656366	0.929383	0.929383	chr3	55940176	0.0318052757711979	chr3:55940176:C:T
chr3:55942105	['C', 'T']	19959	4299.646271797956	615.2762376042095	0.0124386935022496	0.0163662540968565	0.760020798200776	0.447251	0.447251	chr3	55942105	0.3494486797287361	chr3:55942105:C:T
chr3:55943225	['G', 'C']	19959	554.0277582924141	50.04401512223243	-0.0430052506513321	0.0433379163710429	-0.9923239106176054	0.321052	0.321052	chr3	55943225	0.4934246202927027	chr3:55943225:G:C
chr3:55943521	['CT', 'C']	19959	7972.790793300569	1030.2827018580924	-0.0064100163796654	0.0126152168628476	-0.5081178111605177	0.611376	0.611376	chr3	55943521	0.2136916138142895	chr3:55943521:CT:C
chr3:55943526	['G', 'A']	19959	8111.684589093458	1056.1058583089505	-0.0052848226574244	0.0126667636681723	-0.4172196463018851	0.676522	0.676522	chr3	55943526	0.1697180758982165	chr3:55943526:G:A
chr3:55943901	['G', 'C']	19959	3249.162791862912	467.7499302866967	0.0070947824937255	0.0184066989148179	0.3854456753249792	0.699911	0.699911	chr3	55943901	0.1549571809375629	chr3:55943901:G:C
chr3:55944758	['A', 'G']	19959	1771.1774815854087	213.5779882473771	-0.0211979258764009	0.0243799128339858	-0.8694832512629354	0.384593	0.384593	chr3	55944758	0.4149986246452231	chr3:55944758:A:G
chr3:55945482	['G', 'A']	19959	5437.817348165965	756.5591630600663	0.0030930121542314	0.0147364959748314	0.2098878973342108	0.833757	0.833757	chr3	55945482	0.0789605068401784	chr3:55945482:G:A
chr3:55945936	['A', 'G']	19959	28034.02290267616	3762.224975794272	-0.0024684036298234	0.0110227545344258	-0.2239370950440992	0.822809	0.822809	chr3	55945936	0.0847009665775076	chr3:55945936:A:G
chr3:55947260	['CCCTCAACTATAT', 'C']	19959	6151.30819721415	839.405849288259	0.000158534894179	0.0140201475012222	0.0113076480946632	0.990978	0.990978	chr3	55947260	0.0039359868715936	chr3:55947260:CCCTCAACTATAT:C
chr3:55947274	['C', 'T']	19959	8067.616837885242	1026.7804149715132	-0.009078950019336	0.012552950951036	-0.723252249988816	0.469533	0.469533	chr3	55947274	0.32833387897986	chr3:55947274:C:T
chr3:55947590	['GTTTTCCCTGGGT', 'G']	19959	553.0277081871931	50.68437376240875	-0.0426594353273064	0.0433770530017234	-0.9834562833397554	0.325395	0.325395	chr3	55947590	0.4875891246907789	chr3:55947590:GTTTTCCCTGGGT:G
chr3:55947974	['G', 'T']	19959	4303.215602765808	615.2747859770119	0.0125037145559209	0.0163574857939983	0.7644032043426005	0.444636	0.444636	chr3	55947974	0.3519953775155642	chr3:55947974:G:T
chr3:55948316	['T', 'C']	19959	5309.532043894373	749.3661586760502	0.0084166907628002	0.0149267080648614	0.5638678485723041	0.57285	0.57285	chr3	55948316	0.2419590825710009	chr3:55948316:T:C
chr3:55949832	['G', 'A']	19959	4303.862540716613	615.2072665793711	0.0127012557388723	0.0163601237681484	0.7763545018895531	0.437549	0.437549	chr3	55949832	0.3589733043833863	chr3:55949832:G:A
chr3:55951084	['G', 'A']	19959	4302.6467227901385	615.345759699909	0.0125113566995681	0.0163588327598111	0.7648074213647383	0.444395	0.444395	chr3	55951084	0.35223083606021	chr3:55951084:G:A
chr3:55951369	['A', 'T']	19959	6155.0	839.6294675753254	0.0002143824131476	0.0140154070768276	0.0152961959629491	0.987796	0.987796	chr3	55951369	0.0053327368112846	chr3:55951369:A:T
chr3:55951723	['T', 'C']	19959	6168.198434206561	849.4466680196914	0.0015668799018299	0.0140206652913835	0.1117550322517803	0.911019	0.911019	chr3	55951723	0.0404725653880238	chr3:55951723:T:C
chr3:55952031	['C', 'T']	19959	18257.78387598454	2365.1942282245896	-0.0090941316719245	0.0100639430637301	-0.9036350478471268	0.3662	0.3662	chr3	55952031	0.4362816600343223	chr3:55952031:C:T
chr3:55952855	['A', 'C']	19959	8820.651631333634	1119.251985692607	-0.0097511825397946	0.0121876705274725	-0.8000858341070433	0.423671	0.423671	chr3	55952855	0.3729712621519707	chr3:55952855:A:C
chr3:55953174	['C', 'T']	19959	3374.057185854024	473.33552633330703	0.0029542547582625	0.0181124365913006	0.1631064237752252	0.870436	0.870436	chr3	55953174	0.060263155469848	chr3:55953174:C:T
chr3:55953795	['A', 'G']	19959	7547.756326101117	997.144953963066	-0.0059272821891214	0.0128934924963578	-0.459711144268771	0.645729	0.645729	chr3	55953795	0.1899497087820843	chr3:55953795:A:G
chr3:55954366	['A', 'G']	19959	6144.9236319903775	841.68911017637	0.0007659787962951	0.0140294880438063	0.0545977724848878	0.956459	0.956459	chr3	55954366	0.0193336418995124	chr3:55954366:A:G
chr3:55955679	['G', 'T']	19959	27525.0	3665.128111685639	-0.0036345111356987	0.0108936582550173	-0.3336355015565893	0.738658	0.738658	chr3	55955679	0.1315565942060372	chr3:55955679:G:T
chr3:55955910	['G', 'A']	19959	4310.079733386789	605.601829686816	0.0100110020782286	0.0163505197370373	0.6122742419955979	0.540363	0.540363	chr3	55955910	0.2673143958564402	chr3:55955910:G:A
chr3:55956698	['A', 'G']	19959	34306.437691035724	4588.785493588017	-0.008210143811211	0.0145177767292576	-0.5655234933228572	0.571724	0.571724	chr3	55956698	0.2428135764602222	chr3:55956698:A:G
chr3:55956948	['G', 'GCTA']	19959	15597.562960364785	2065.9138465995857	-0.005968616419591	0.0102831472368913	-0.580427011506587	0.561633	0.561633	chr3	55956948	0.2505473821872814	chr3:55956948:G:GCTA
chr3:55957782	['AG', 'A']	19959	3225.484816596512	458.0659045511722	0.0049968121081461	0.018474343503917	0.2704730539998209	0.786799	0.786799	chr3	55957782	0.1041362007287531	chr3:55957782:AG:A
chr3:55957987	['C', 'T']	19959	6206.310953001303	838.1231223596158	-0.0011751495119661	0.0139649300183647	-0.0841500466110974	0.932938	0.932938	chr3	55957987	0.0301472170815531	chr3:55957987:C:T
chr3:55958746	['C', 'A']	19959	3351.3358220173373	461.559035369266	-6.0194250321047067e-05	0.0181642319305081	-0.0033138891064227	0.997356	0.997356	chr3	55958746	0.0011497953102656	chr3:55958746:C:A
chr3:55958784	['G', 'C']	19959	4303.431227138348	605.0679682412696	0.0102476634376722	0.0163580525353518	0.626459868344705	0.531021	0.531021	chr3	55958784	0.2748883037701654	chr3:55958784:G:C
chr3:55959500	['C', 'T']	19959	27542.37994789057	3651.426958978506	-0.0052438405005948	0.0109000917704585	-0.4810822340786824	0.630463	0.630463	chr3	55959500	0.2003403957956403	chr3:55959500:C:T
chr3:55959515	['A', 'G']	19959	21305.134890013527	2801.65911074152	-0.0091467144001317	0.0101081728625092	-0.9048830609196	0.365538	0.365538	chr3	55959515	0.4370674686856644	chr3:55959515:A:G
chr3:55959923	['C', 'T']	19959	6228.936259771497	825.6846752074446	-0.0026597185732439	0.013904892893549	-0.1912793283346947	0.848309	0.848309	chr3	55959923	0.071445925395362	chr3:55959923:C:T
chr3:55960095	['C', 'T']	19959	3229.161789758493	462.4273322568821	0.0063201329701084	0.018459493857818	0.3423784540783423	0.73207	0.73207	chr3	55960095	0.1354473900341701	chr3:55960095:C:T
chr3:55960563	['A', 'G']	19959	3362.336924387433	467.2676206026128	0.0009920313194782	0.0181251166168197	0.0547324103039215	0.956352	0.956352	chr3	55960563	0.019382229564067	chr3:55960563:A:G
chr3:55960727	['C', 'T']	19959	3356.3363230946534	467.33341965168233	0.0013082654898123	0.0181428977470135	0.0721089601041107	0.942516	0.942516	chr3	55960727	0.0257112685463286	chr3:55960727:C:T
chr3:55960877	['G', 'A']	19959	4874.0	684.8267463733795	0.0057489201402396	0.0154338198522684	0.3724884827779476	0.709533	0.709533	chr3	55960877	0.1490274009329097	chr3:55960877:G:A
chr3:55961254	['T', 'C']	19959	4295.547980434676	621.3119556762692	0.0152563384160864	0.0164239247201183	0.928909421838638	0.352947	0.352947	chr3	55961254	0.4522905051947965	chr3:55961254:T:C
chr3:55961610	['T', 'C']	19959	584.0292614490429	48.25833210019236	-0.0532858689197077	0.0421001266407661	-1.2656937917167748	0.205638	0.205638	chr3	55961610	0.6868966286582797	chr3:55961610:T:C
chr3:55961707	['TA', 'T']	19959	14177.841393134551	1873.293931672304	-0.0047048586335311	0.0104757920643577	-0.4491172223185582	0.653352	0.653352	chr3	55961707	0.1848527751266774	chr3:55961707:TA:T
chr3:55962257	['T', 'C']	19959	18066.62074668004	2398.211991098576	-0.0065646407413659	0.0101040955054203	-0.6497009789589063	0.515893	0.515893	chr3	55962257	0.2874403649004813	chr3:55962257:T:C
chr3:55962398	['C', 'T']	19959	3309.16579817617	463.8816914626275	0.0021563117554539	0.0182650013544911	0.1180570268572006	0.906024	0.906024	chr3	55962398	0.0428602979859747	chr3:55962398:C:T
chr3:55962759	['C', 'A']	19959	3310.331713183344	462.9538885307049	0.0014903552233728	0.0182634785500196	0.0816030319356256	0.934963	0.934963	chr3	55962759	0.0292055754523801	chr3:55962759:C:A
chr3:55962926	['G', 'C']	19959	3325.166599859705	467.8839925172179	0.0037613355614227	0.018233710951939	0.2062846982348792	0.836571	0.836571	chr3	55962926	0.0774971944509056	chr3:55962926:G:C
chr3:55962932	['T', 'C']	19959	3332.3339179235354	467.3084704171868	0.0031469876141336	0.0182140870715659	0.1727776748715795	0.862828	0.862828	chr3	55962932	0.0640757698650622	chr3:55962932:T:C
chr3:55963359	['C', 'T']	19959	6207.243998997746	837.980348990759	-0.0011730565450897	0.0139656158265415	-0.0839960485566507	0.93306	0.93306	chr3	55963359	0.0300904282459084	chr3:55963359:C:T
chr3:55963490	['A', 'G']	19959	8509.426345325182	1091.10768741049	-0.0098339278984306	0.0123032171248402	-0.7992972731153257	0.424128	0.424128	chr3	55963490	0.3725030554250155	chr3:55963490:A:G
chr3:55963865	['C', 'T']	19959	2513.1259144202827	364.8227337848753	0.0057552503513949	0.02072221685204	0.2777333329000625	0.78122	0.78122	chr3	55963865	0.1072266468761782	chr3:55963865:C:T
chr3:55964318	['C', 'T']	19959	12109.820204449788	1641.9756368357744	0.0023884380973284	0.0110137823518158	0.2168590245416163	0.82832	0.82832	chr3	55964318	0.0818018523622192	chr3:55964318:C:T
chr3:55965067	['T', 'C']	19959	3325.166599859705	467.0679156328102	0.0034476801051085	0.0182335071448856	0.1890848577683307	0.850028	0.850028	chr3	55965067	0.0705667683501645	chr3:55965067:T:C
chr3:55965313	['T', 'C']	19959	3254.3261011174027	463.9507042158029	0.006396166487558	0.018389275534875	0.3478204715257973	0.727979	0.727979	chr3	55965313	0.1378811485930941	chr3:55965313:T:C
chr3:55965325	['A', 'G']	19959	16863.534726398077	2202.934435394788	-0.0051767459631989	0.010126950949688	-0.5111850535188421	0.609227	0.609227	chr3	55965325	0.2152208576485861	chr3:55965325:A:G
chr3:55965470	['C', 'T']	19959	3324.1665497544845	467.7552390753693	0.0037348605453594	0.0182355002444286	0.2048126179867491	0.837721	0.837721	chr3	55965470	0.0769005975218999	chr3:55965470:C:T
chr3:55965700	['C', 'T']	19959	7139.073060733615	980.7793654411068	0.0017509845663064	0.0131746739970179	0.1329053429863045	0.89427	0.89427	chr3	55965700	0.0485313382435619	chr3:55965700:C:T
chr3:55966884	['C', 'T']	19959	3786.1896983665697	485.950923449032	-0.0090174262147344	0.0173796854697029	-0.5188486425979374	0.603872	0.603872	chr3	55966884	0.219055107049091	chr3:55966884:C:T
chr3:55967635	['T', 'C']	19959	8015.007868096623	1041.0816255106013	-0.0066416910161266	0.0125817891301837	-0.5278812851976015	0.597588	0.597588	chr3	55967635	0.2235981320529457	chr3:55967635:T:C
chr3:55970132	['T', 'C']	19959	906.1816086193936	118.22953595129992	-0.0049949109574269	0.0338507106135124	-0.1475570487856483	0.882694	0.882694	chr3	55970132	0.0541898254640352	chr3:55970132:T:C
chr3:55970394	['G', 'A']	19959	27505.402857142853	3663.036998187121	-0.0032479778500739	0.0108925957435094	-0.2981821713166346	0.765567	0.765567	chr3	55970394	0.116016795224401	chr3:55970394:G:A
chr3:55970739	['C', 'T']	19959	13622.730142821349	1728.9628293674923	-0.0097143989777808	0.0106218280831786	-0.9145694038453822	0.360429	0.360429	chr3	55970739	0.4431802730945137	chr3:55970739:C:T
chr3:55971331	['T', 'C']	19959	10679.535073654675	1367.5014759734663	-0.0059339471638655	0.011367247910115	-0.5220214436059997	0.601661	0.601661	chr3	55971331	0.2206481388053874	chr3:55971331:T:C
chr3:55971395	['C', 'G']	19959	21326.27401653721	2834.6304808294485	-0.001610211174802	0.0101394543638621	-0.1588064916531354	0.873823	0.873823	chr3	55971395	0.058576528358855	chr3:55971395:C:G
chr3:55971627	['A', 'G']	19959	10681.675904580536	1366.4585248924172	-0.0061324519429346	0.0113680794697514	-0.539444851634975	0.589586	0.589586	chr3	55971627	0.229452837555609	chr3:55971627:A:G
chr3:55971687	['T', 'C']	19959	6267.6280503081625	830.772967950279	-0.005237738762036	0.0138079104850129	-0.3793288468752033	0.704448	0.704448	chr3	55971687	0.1521510595405025	chr3:55971687:T:C
chr3:55971763	['T', 'C']	19959	17319.338729076877	2259.112951514295	-0.00779067018101	0.010199847272893	-0.7638026308211855	0.444994	0.444994	chr3	55971763	0.3516458447144809	chr3:55971763:T:C
chr3:55973328	['A', 'G']	19959	21319.136293030017	2829.3311810655696	-0.0018548459885742	0.0101375172154824	-0.1829684674410637	0.854825	0.854825	chr3	55973328	0.0681227850534991	chr3:55973328:A:G
chr3:55973337	['C', 'T']	19959	13958.098015634396	1830.557385762258	-0.003645014043911	0.0105997562136328	-0.3438771581579405	0.730942	0.730942	chr3	55973337	0.136117082794939	chr3:55973337:C:T
chr3:55975139	['C', 'T']	19959	14662.203848466626	1921.5834392195973	-0.0035762105415839	0.0104892329971709	-0.3409410909785777	0.733152	0.733152	chr3	55975139	0.1348059763578328	chr3:55975139:C:T
chr3:55975651	['T', 'C']	19959	6221.558584744913	834.4159656528682	-0.0021751732794725	0.0139591678683031	-0.1558239932347045	0.876173	0.876173	chr3	55975651	0.0574101340974485	chr3:55975651:T:C
chr3:55976219	['G', 'A']	19959	2502.2507390890414	366.45458490693767	0.0044429214579187	0.0207692161418447	0.2139185912253755	0.830613	0.830613	chr3	55976219	0.0806012759903077	chr3:55976219:G:A
chr3:55976929	['A', 'G']	19959	8000.801723705968	1044.0985316052893	-0.0059757907948868	0.0125912168673752	-0.4745999419937408	0.635077	0.635077	chr3	55976929	0.1971736154202055	chr3:55976929:A:G
chr3:55977748	['C', 'T']	19959	4022.201523198717	571.2174460449244	0.0042363164054705	0.0167448310164286	0.2529924847443497	0.800277	0.800277	chr3	55977748	0.0967596645712686	chr3:55977748:C:T
chr3:55978068	['A', 'G']	19959	17553.638454600117	2400.805473461593	0.0020994950029254	0.0101800227061522	0.2062367701455773	0.836608	0.836608	chr3	55978068	0.0774779868277725	chr3:55978068:A:G
chr3:55978784	['G', 'A']	19959	34301.43718995841	4580.637059501481	-0.0091421178985729	0.0144964686250107	-0.6306444786697982	0.52828	0.52828	chr3	55978784	0.2771358308312402	chr3:55978784:G:A
chr3:55978823	['G', 'A']	19959	15537.113806063644	2148.584875661036	0.0033793619124746	0.0103581325494089	0.3262520436338206	0.744237	0.744237	chr3	55978823	0.1282887426773059	chr3:55978823:G:A
chr3:55978860	['T', 'C']	19959	3354.5042092603726	462.70955871365015	-0.0018631412543723	0.0181824557330727	-0.1024691758761403	0.918385	0.918385	chr3	55978860	0.0369752182283624	chr3:55978860:T:C
chr3:55978905	['C', 'G']	19959	15751.946075974744	2190.842931338456	0.0056906358193375	0.0103433016898633	0.5501759486445748	0.582205	0.582205	chr3	55978905	0.2349240691426818	chr3:55978905:C:G
chr3:55978920	['C', 'A']	19959	2411.3624473842456	361.38219698350633	0.0092465870228118	0.0211306596814993	0.4375910247093512	0.661688	0.661688	chr3	55978920	0.1793467414045218	chr3:55978920:C:A
chr3:55979348	['C', 'T']	19959	16933.39363568028	2286.4372366805114	-0.0014379928764997	0.010253088050831	-0.1402497344576324	0.888464	0.888464	chr3	55979348	0.0513601648402174	chr3:55979348:C:T
chr3:55980024	['A', 'C']	19959	34369.83032490976	4573.220132790021	-0.0130650217160086	0.0146062230406079	-0.8944832404438512	0.371074	0.371074	chr3	55980024	0.4305394742475679	chr3:55980024:A:C
chr3:55980089	['G', 'T']	19959	8539.84271598681	1141.8370838075166	-0.0023193134865534	0.0124830976711928	-0.1857963101503006	0.852606	0.852606	chr3	55980089	0.0692516154400915	chr3:55980089:G:T
chr3:55980436	['C', 'T']	19959	3483.349050458486	498.5249842537412	0.0102522768247012	0.0179032224206096	0.5726498048138604	0.566888	0.566888	chr3	55980436	0.246502736145283	chr3:55980436:C:T
chr3:55980487	['G', 'A']	19959	2129.21335872125	268.45292271272007	-0.0035753399319726	0.0225164760175339	-0.1587877218970014	0.873838	0.873838	chr3	55980487	0.058569073346437	chr3:55980487:G:A
chr3:55980489	['G', 'C']	19959	615.0924533974745	79.32109101709504	-0.0095401397068259	0.0410420366700182	-0.232448008940919	0.816192	0.816192	chr3	55980489	0.0882076663293275	chr3:55980489:G:C
chr3:55980735	['G', 'T']	19959	5743.589665022095	790.4595662947747	0.0024861568715508	0.0147287698098657	0.1687959621641714	0.865959	0.865959	chr3	55980735	0.0625026697554913	chr3:55980735:G:T
chr3:55980753	['A', 'G']	19959	5668.568021245678	770.5377567397223	0.0015017683955565	0.0145046316101043	0.1035371621924106	0.917538	0.917538	chr3	55980753	0.0373759403199424	chr3:55980753:A:G
chr3:55981486	['C', 'T']	19959	12560.517263843649	1862.317337644169	0.0208908789396469	0.0108833293515558	1.919530160746299	0.0549315	0.0549315	chr3	55981486	1.2601785416517086	chr3:55981486:C:T
chr3:55981642	['A', 'G']	19959	24772.0	3179.370611522636	-0.0163095042981987	0.0103929244481746	-1.5692892197501946	0.116596	0.116596	chr3	55981642	0.9333163484425752	chr3:55981642:A:G
chr3:55981897	['G', 'A']	19959	19329.747782066057	2640.9783637468386	0.0041100991122285	0.0100820905285892	0.4076633809797426	0.683525	0.683525	chr3	55981897	0.1652455964385282	chr3:55981897:G:A
chr3:55982650	['G', 'A']	19959	610.0	80.64514155966312	-0.0043150044182121	0.0412018849906353	-0.10472832539562	0.916592	0.916592	chr3	55982650	0.0378239375898327	chr3:55982650:G:A
chr3:55982729	['A', 'G']	19959	7425.860278640875	994.7808702338588	0.0005455693451548	0.0129327158533861	0.0421852108512849	0.966351	0.966351	chr3	55982729	0.0148650995933171	chr3:55982729:A:G
chr3:55982834	['T', 'G']	19959	28800.442980258544	3849.671936753037	-0.0047762689227756	0.0112579083753855	-0.4242589976321486	0.671382	0.671382	chr3	55982834	0.1730303065277824	chr3:55982834:T:G
chr3:55983091	['C', 'T']	19959	4297.507217321572	512.0128405843103	-0.0137380744903719	0.0163097752025288	-0.8423215108594428	0.399618	0.399618	chr3	55983091	0.3983549580721459	chr3:55983091:C:T
chr3:55983570	['T', 'C']	19959	7426.116205652434	999.223270821461	0.0011890201522502	0.0129255479028864	0.0919899226851928	0.926707	0.926707	chr3	55983570	0.0330575564675115	chr3:55983570:T:C
chr3:55984018	['A', 'G']	19959	5002.75456094627	784.7361995175264	0.017908701987387	0.015153896086129	1.1817886229125922	0.237304	0.237304	chr3	55984018	0.6246949412462658	chr3:55984018:A:G
chr3:55984122	['T', 'C']	19959	4339.652285027059	486.1183807110026	-0.0355570428109153	0.0161783764491714	-2.197812798003989	0.0279739	0.0279739	chr3	55984122	1.5532469819514476	chr3:55984122:T:C
chr3:55984275	['T', 'A']	19959	33843.391291276246	4460.468300375978	-0.0188758914324211	0.014096116903034	-1.339084484207015	0.180558	0.180558	chr3	55984275	0.7433832644850926	chr3:55984275:T:A
chr3:55984845	['C', 'T']	19959	17328.340984263807	2286.18457856673	0.0001562629729532	0.0101678185807107	0.015368387202513	0.987738	0.987738	chr3	55984845	0.0053582378453924	chr3:55984845:C:T
chr3:55985042	['A', 'G']	19959	1896.0	201.60298344114383	-0.0282920705313757	0.0238207462965153	-1.1877071431433035	0.234963	0.234963	chr3	55985042	0.6290005213919292	chr3:55985042:A:G
chr3:55985777	['T', 'C']	19959	22966.75348301092	3170.441129917481	0.0092726034486972	0.0101639849197686	0.9123000006289176	0.361622	0.361622	chr3	55985777	0.441745156216688	chr3:55985777:T:C
chr3:55985877	['C', 'A']	19959	25517.78510201013	3481.2741662570606	0.007366901566445	0.010456380503458	0.7045364850684882	0.481107	0.481107	chr3	55985877	0.3177583241632078	chr3:55985877:C:A
chr3:55986131	['G', 'A']	19959	14407.72186591843	1992.442832575508	0.003802609235301	0.0104579544868823	0.3636092736940807	0.716154	0.716154	chr3	55986131	0.14499357802916	chr3:55986131:G:A
chr3:55986293	['A', 'G']	19959	753.0	89.15773583446452	-0.0143654230300048	0.0371109935013372	-0.3870934640832831	0.698691	0.698691	chr3	55986293	0.1557148509570654	chr3:55986293:A:G
chr3:55987082	['T', 'C']	19959	33837.39068998346	4462.794869922744	-0.0181547843072815	0.0140872304254831	-1.288740494685203	0.197503	0.197503	chr3	55987082	0.7044263032094171	chr3:55987082:T:C
chr3:55987608	['A', 'G']	19959	6595.0	1001.2468301063404	0.016717625703079	0.0135561475228143	1.2332136158111362	0.217511	0.217511	chr3	55987608	0.6625187749461197	chr3:55987608:A:G
chr3:55988165	['T', 'A']	19959	564.0282593446237	69.34826421510752	0.0070365299425574	0.042967332467103	0.1637646448716549	0.869918	0.869918	chr3	55988165	0.0605216828134448	chr3:55988165:T:A
chr3:55989103	['G', 'A']	19959	15686.143673264844	2205.509377471593	0.0106010187963573	0.010282089340724	1.031017961920464	0.302545	0.302545	chr3	55989103	0.5192100200257288	chr3:55989103:G:A
chr3:55989535	['G', 'A']	19959	2443.24482637671	398.0796558323106	0.0358077055714008	0.0212658109782366	1.6838156611119257	0.0922329	0.0922329	chr3	55989535	1.035114135998489	chr3:55989535:G:A
chr3:55989597	['G', 'A']	19959	6042.908298256163	833.2872261905084	0.0069067385790748	0.0140508933315098	0.4915515630302395	0.623042	0.623042	chr3	55989597	0.2054826760480154	chr3:55989597:G:A
chr3:55990995	['C', 'T']	19959	33862.08974744438	4456.859401893261	-0.0198305578003079	0.0141106688603523	-1.405359164513251	0.15993	0.15993	chr3	55990995	0.7960700627553736	chr3:55990995:C:T
chr3:55991434	['G', 'A']	19959	4123.413188354964	477.09267251499	-0.030699499525846	0.0165349829830208	-1.85663931782514	0.0633772	0.0633772	chr3	55991434	1.1980669518199196	chr3:55991434:G:A
chr3:55992849	['C', 'T']	19959	29512.43595911004	3971.7030954812976	-0.0021814214827087	0.011490027807683	-0.1898534554677159	0.849426	0.849426	chr3	55992849	0.0708744498632165	chr3:55992849:C:T
chr3:55993277	['G', 'A']	19959	7229.724457583805	998.5618157888734	0.0056507084345926	0.0130588567168819	0.4327108074696646	0.66523	0.66523	chr3	55993277	0.1770281735525322	chr3:55993277:G:A
chr3:55993281	['T', 'C']	19959	33847.69586130875	4482.295975694665	-0.0151678456952573	0.0140882442825069	-1.0766313666274925	0.281658	0.281658	chr3	55993281	0.550277908882693	chr3:55993281:T:C
chr3:55993499	['T', 'C']	19959	7238.087943475646	996.8688428424148	0.0050112410503378	0.0130478407155116	0.3840666942216983	0.700933	0.700933	chr3	55993499	0.1543234929048446	chr3:55993499:T:C
chr3:55993775	['T', 'G']	19959	10730.796160418136	1457.2053008845603	0.0058238553144918	0.0113223297461637	0.5143689898684554	0.607	0.607	chr3	55993775	0.2168113089247424	chr3:55993775:T:G
chr3:55993888	['T', 'C']	19959	4976.708835946922	780.3461016888517	0.0183148900152623	0.0152252726785034	1.2029268967459057	0.229019	0.229019	chr3	55993888	0.6401284859882342	chr3:55993888:T:C
chr3:55994074	['A', 'G']	19959	9268.643841796582	1221.7177158745278	-0.0018651329054994	0.011893341195511	-0.1568216092382379	0.875387	0.875387	chr3	55994074	0.0577999071976436	chr3:55994074:A:G
chr3:55994107	['C', 'T']	19959	29548.36317161187	3973.8523950632334	-0.0024850246736391	0.0115090468613353	-0.2159192419302406	0.829053	0.829053	chr3	55994107	0.0814177048275476	chr3:55994107:C:T
chr3:55994519	['G', 'A']	19959	611.091852074564	78.79974852720729	-0.0064529071521857	0.041169645003273	-0.1567394411992802	0.875452	0.875452	chr3	55994519	0.0577676607816834	chr3:55994519:G:A
chr3:55994765	['T', 'C']	19959	13861.754221954146	1763.0768261156134	-0.014245863471308	0.0106118134259164	-1.3424532546450951	0.179464	0.179464	chr3	55994765	0.7460226566643436	chr3:55994765:T:C
chr3:55994821	['A', 'G']	19959	13826.078171978352	1752.669694332057	-0.0149310131309218	0.0105947923149024	-1.4092785103413523	0.158768	0.158768	chr3	55994821	0.7992370259886028	chr3:55994821:A:G
chr3:55995029	['C', 'T']	19959	13823.77043347532	1750.2965983932324	-0.0151497279943543	0.0105944056956335	-1.4299743118765291	0.15274	0.15274	chr3	55995029	0.8160472137334202	chr3:55995029:C:T
chr3:55995243	['G', 'T']	19959	13552.39505863486	1731.6338050718066	-0.0123199775023595	0.010632186239171	-1.1587435758950813	0.246575	0.246575	chr3	55995243	0.6080509582043492	chr3:55995243:G:T
chr3:55995676	['A', 'T']	19959	25192.524427519165	3442.1684471708154	0.0076735316090932	0.0104214132870705	0.7363235098461609	0.461543	0.461543	chr3	55995676	0.3357878313817846	chr3:55995676:A:T
chr3:55995698	['A', 'G']	19959	4514.904835880731	533.0229412880743	-0.0283119777576003	0.0158928098546722	-1.7814331145022184	0.0748569	0.0748569	chr3	55995698	1.1257681620034632	chr3:55995698:A:G
chr3:55996578	['A', 'G']	19959	8095.216776909199	1097.0386021792908	0.0056608556287236	0.0125323925634223	0.451697918021313	0.651492	0.651492	chr3	55996578	0.1860909128404016	chr3:55996578:A:G
chr3:55996950	['G', 'A']	19959	4171.0	496.0965235128951	-0.0272202203447316	0.016438651173989	-1.6558670207566888	0.0977645	0.0977645	chr3	55996950	1.0098188165103783	chr3:55996950:G:A
chr3:55997061	['T', 'C']	19959	16079.222450513656	2260.8139284938875	0.0105191685692908	0.010252251829649	1.0260349378923717	0.304888	0.304888	chr3	55997061	0.5158596685711268	chr3:55997061:T:C
chr3:55997176	['A', 'C']	19959	13623.460578417124	1727.8511864580794	-0.0150568090703472	0.0106320154186326	-1.4161763764902062	0.156739	0.156739	chr3	55997176	0.8048229283724052	chr3:55997176:A:C
chr3:55997209	['C', 'T']	19959	16073.832055330024	2256.3496784987296	0.0102055225084239	0.0102539370323879	0.9952784453609258	0.319613	0.319613	chr3	55997209	0.4953755644223658	chr3:55997209:C:T
chr3:55997293	['T', 'TC']	19959	29536.879266275744	3974.129064994826	-0.0022518814960383	0.0115106760855547	-0.1956341642576771	0.844899	0.844899	chr3	55997293	0.0731952039074955	chr3:55997293:T:TC
chr3:55997325	['A', 'G']	19959	4298.292136520824	509.4173608897749	-0.0144297379024099	0.016310292879693	-0.8847013360732184	0.376328	0.376328	chr3	55997325	0.4244334675873862	chr3:55997325:A:G
chr3:55997577	['T', 'C']	19959	4196.096838936274	494.53150802097576	-0.0282610417593116	0.0164127288936618	-1.721897799105506	0.0851035	0.0851035	chr3	55997577	1.070052578582515	chr3:55997577:T:C
chr3:55998054	['C', 'T']	19959	4297.152990124819	509.0822343215415	-0.0145093155471311	0.0163125922452906	-0.8894549271480691	0.373769	0.373769	chr3	55998054	0.4273967213820993	chr3:55998054:C:T
chr3:55998585	['G', 'A']	19959	16023.211225256828	2255.977206290596	0.0110581827492973	0.0102585274035641	1.0779503055628954	0.281069	0.281069	chr3	55998585	0.5511870514802772	chr3:55998585:G:A
chr3:55999019	['G', 'A']	19959	13483.72899959904	1705.5063992825696	-0.0145064287981602	0.0106496916929496	-1.3621454232110637	0.173167	0.173167	chr3	55999019	0.7615348668417427	chr3:55999019:G:A
chr3:55999253	['T', 'C']	19959	4161.208487824431	501.7349488803868	-0.0116660916019591	0.0165025340797089	-0.7069272843558878	0.47962	0.47962	chr3	55999253	0.3191027152551403	chr3:55999253:T:C
chr3:55999668	['C', 'T']	19959	4776.667270258034	744.0429979096133	0.0158720663471657	0.0155100157518951	1.0233430191859334	0.306158	0.306158	chr3	55999668	0.5140543878354282	chr3:55999668:C:T
chr3:56000233	['A', 'G']	19959	7796.546959662854	1058.5347287813054	0.0067528780315783	0.0127139764080948	0.5311381596774767	0.595329	0.595329	chr3	56000233	0.2252429613366826	chr3:56000233:A:G
chr3:56000240	['A', 'G']	19959	8434.564864051368	1142.575713758197	0.0056516503081255	0.0123587663548919	0.4572989039386176	0.647461	0.647461	chr3	56000240	0.1887863863121949	chr3:56000240:A:G
chr3:56000874	['C', 'T']	19959	2078.6216871119223	263.7143101249702	-0.0042625317256296	0.0231445092669604	-0.1841703220605564	0.853882	0.853882	chr3	56000874	0.0686021413597736	chr3:56000874:C:T
chr3:56001214	['A', 'G']	19959	7667.152435357787	1041.6429776311609	0.0062033135332021	0.0128007699143556	0.4846047210211404	0.627962	0.627962	chr3	56001214	0.2020666360233656	chr3:56001214:A:G
chr3:56001740	['G', 'C']	19959	609.0	79.7998069048253	-0.004816624591477	0.0412342693336517	-0.1168112026553144	0.907011	0.907011	chr3	56001740	0.0423874458943344	chr3:56001740:G:C
chr3:56001857	['C', 'T']	19959	4105.617107636801	493.2584086164367	-0.0113930205148456	0.0166743290380881	-0.683267104110833	0.494446	0.494446	chr3	56001857	0.3058811321408242	chr3:56001857:C:T
chr3:56001963	['C', 'T']	19959	8147.408207235194	1182.0963677276045	0.0086826432924469	0.0124991700560431	0.6946575855449773	0.487278	0.487278	chr3	56001963	0.3122231960356664	chr3:56001963:C:T
chr3:56003904	['T', 'A']	19959	4483.123083091109	533.016253614461	-0.0274961772332858	0.0159317928508883	-1.7258683621255309	0.0843866	0.0843866	chr3	56003904	1.0737265108161054	chr3:56003904:T:A
chr3:56003971	['G', 'A']	19959	20417.09180656477	2777.2386897512883	-0.000822132488567	0.010060115753343	-0.0817219710711456	0.934869	0.934869	chr3	56003971	0.0292492410665457	chr3:56003971:G:A
chr3:56006175	['C', 'A']	19959	16007.614174017646	2225.495314608535	0.0081569870713029	0.0102399709873229	0.7965830256161105	0.425703	0.425703	chr3	56006175	0.3708932892664743	chr3:56006175:C:A
chr3:56006529	['G', 'A']	19959	577.0289107124963	50.27266222016104	-0.0449539381466278	0.0424154341379633	-1.059848591916038	0.289226	0.289226	chr3	56006529	0.5387626686770158	chr3:56006529:G:A
chr3:56007159	['C', 'T']	19959	15975.403288055735	2233.2742895230726	0.0089911838518862	0.0102455762430373	0.8775674143264012	0.380189	0.380189	chr3	56007159	0.4200004527215229	chr3:56007159:C:T
chr3:56008200	['T', 'C']	19959	9244.389506915211	1212.9103744418892	-0.0028266731606863	0.0119135941384492	-0.2372645171421189	0.812454	0.812454	chr3	56008200	0.090201218794266	chr3:56008200:T:C
chr3:56008809	['A', 'G']	19959	4976.498672145112	783.6546461745762	0.018901559630572	0.0152018016528327	1.243376282774347	0.213744	0.213744	chr3	56008809	0.6701060674931899	chr3:56008809:A:G
chr3:56009661	['C', 'T']	19959	4297.6459711365005	521.4564099692122	-0.0241721270334338	0.016219829537101	-1.4902824334955396	0.136166	0.136166	chr3	56009661	0.8659313201452064	chr3:56009661:C:T
chr3:56011443	['C', 'T']	19959	4306.215753081471	525.4522916464667	-0.0235484900638305	0.0162004805099938	-1.453567383344207	0.146082	0.146082	chr3	56011443	0.8354032938690734	chr3:56011443:C:T
chr3:56012614	['G', 'A']	19959	4766.0	750.9223147099827	0.0174050126154096	0.0154867650235905	1.1238636725550517	0.261084	0.261084	chr3	56012614	0.5832197422123865	chr3:56012614:G:A
chr3:56012741	['C', 'A']	19959	4301.646572459411	525.6997113589972	-0.0232319808946305	0.0162064058335229	-1.433506055153525	0.151729	0.151729	chr3	56012741	0.8189314044716757	chr3:56012741:C:A
chr3:56012971	['G', 'A']	19959	4298.0	521.4363751491389	-0.0241382703030287	0.0162180264739404	-1.4883605191923206	0.136672	0.136672	chr3	56012971	0.86432045025327	chr3:56012971:G:A
chr3:56013361	['G', 'A']	19959	7312.366369375689	1141.9058594690566	0.0226353760133282	0.0130214133607192	1.7383194424662676	0.08217	0.08217	chr3	56013361	1.085286713026376	chr3:56013361:G:A
chr3:56013544	['A', 'T']	19959	4306.215753081471	527.1081864515081	-0.023122703571562	0.0162003279489141	-1.4272984870724124	0.15351	0.15351	chr3	56013544	0.8138633283082203	chr3:56013544:A:T
chr3:56014939	['C', 'T']	19959	21471.303081934355	2855.571376249537	-0.0056115291358863	0.010113258860558	-0.5548685357764739	0.578991	0.578991	chr3	56014939	0.2373281870164594	chr3:56014939:C:T
chr3:56015681	['C', 'T']	19959	21509.31069907292	2854.364006076487	-0.0058024742202882	0.010109340334365	-0.5739715973913421	0.565993	0.565993	chr3	56015681	0.2471889399781109	chr3:56015681:C:T
chr3:56017010	['G', 'A']	19959	21536.237071557425	2857.793770467365	-0.0061091742465775	0.0101084599946682	-0.6043625092051474	0.54561	0.54561	chr3	56017010	0.2631176784816731	chr3:56017010:G:A
chr3:56017634	['G', 'A']	19959	33623.36924387433	4446.686743573349	-0.0156990467024643	0.0138888148988233	-1.1303373842065043	0.258348	0.258348	chr3	56017634	0.5877948961942857	chr3:56017634:G:A
chr3:56017751	['G', 'A']	19959	6256.25382109747	881.7939014148948	0.0087148062259402	0.0138536032688138	0.6290642266014903	0.529314	0.529314	chr3	56017751	0.2762866190592926	chr3:56017751:G:A
chr3:56019873	['G', 'A']	19959	3455.692558256076	455.918491399887	-0.0023425427476983	0.0179772389610239	-0.1303060360257288	0.896326	0.896326	chr3	56019873	0.047534005682559	chr3:56019873:G:A
chr3:56020049	['T', 'C']	19959	10347.073665747934	1252.0337606603953	-0.0191943531337581	0.0115285022161908	-1.6649476899784348	0.0959389	0.0959389	chr3	56020049	1.018005265301733	chr3:56020049:T:C
chr3:56020599	['A', 'G']	19959	33790.69300531116	4478.5369480925	-0.0125683755010972	0.0140464519177652	-0.8947722581245839	0.37092	0.37092	chr3	56020599	0.4307197488890701	chr3:56020599:A:G
chr3:56020706	['C', 'T']	19959	6933.042092603729	949.7502499228116	0.0044571875434361	0.0132931627909355	0.3352992522197563	0.737403	0.737403	chr3	56020706	0.1322950998723006	chr3:56020706:C:T
chr3:56020897	['T', 'C']	19959	8715.309981960312	1294.9626883957412	0.0153870910789031	0.0122415978006717	1.2569512027309686	0.208786	0.208786	chr3	56020897	0.6802986260078563	chr3:56020897:T:C
chr3:56021529	['G', 'C']	19959	18327.67306439489	2497.9308507547184	0.0005951308949204	0.0101202817587898	0.0588057634268515	0.953107	0.953107	chr3	56021529	0.0208583408086516	chr3:56021529:G:C
chr3:56022413	['A', 'C']	19959	17445.622218881537	2410.620277374369	0.0046982657708622	0.0101473008986021	0.4630064504650191	0.643365	0.643365	chr3	56022413	0.1915425690484702	chr3:56022413:A:C
chr3:56022423	['C', 'A']	19959	10708.682670141325	1491.7071231187397	0.0032476142702287	0.0114050649217942	0.284751931926563	0.775837	0.775837	chr3	56022423	0.1102295125515616	chr3:56022423:C:A
chr3:56022430	['A', 'C']	19959	6083.219143071911	677.4540577644767	-0.0255670293480455	0.0140612426902867	-1.8182624332134407	0.069039	0.069039	chr3	56022430	1.1609055078146773	chr3:56022430:A:C
chr3:56023969	['G', 'A']	19959	500.050107731623	58.14460456135012	-0.0013573575351134	0.0456391800053224	-0.0297410587779003	0.976274	0.976274	chr3	56023969	0.0104282766081663	chr3:56023969:G:A
chr3:56023976	['T', 'C']	19959	8507.98391138733	1174.709925511524	0.006130155488033	0.0123079624403951	0.4980642017490803	0.618444	0.618444	chr3	56023976	0.2086996195466819	chr3:56023976:T:C
chr3:56024072	['T', 'C']	19959	1257.0	131.29967509885972	-0.0249410307960529	0.0288782446535602	-0.8636615935372706	0.387784	0.387784	chr3	56024072	0.4114101139139939	chr3:56024072:T:C
chr3:56024141	['C', 'T']	19959	1255.0628820523098	130.52867842004613	-0.0250699499211967	0.0289231159871157	-0.8667790127579794	0.386074	0.386074	chr3	56024141	0.4133294447803461	chr3:56024141:C:T
chr3:56024490	['T', 'C']	19959	17341.737736132683	2450.9909211624386	0.0100633319403868	0.0101291785176423	0.9934993171321	0.320479	0.320479	chr3	56024490	0.4942004231901628	chr3:56024490:T:C
chr3:56024683	['C', 'T']	19959	1256.062932157531	130.79119890318478	-0.0255520142534151	0.0288883384877004	-0.8845096530662103	0.376432	0.376432	chr3	56024683	0.4243134648603409	chr3:56024683:C:T
chr3:56025345	['G', 'A']	19959	1258.1891160553214	129.06013655255128	-0.0266105526794646	0.0288681040399694	-0.9217977267443972	0.356645	0.356645	chr3	56025345	0.447763860210888	chr3:56025345:G:A
chr3:56025610	['A', 'C']	19959	1259.0	129.24182922773065	-0.0267495256297302	0.0288578193063955	-0.9269420307099197	0.353968	0.353968	chr3	56025610	0.4510359980069548	chr3:56025610:A:C
chr3:56025623	['T', 'C']	19959	8684.175503658415	1202.7107986368824	0.0074871713817596	0.0122223568733842	0.6125800006759644	0.540161	0.540161	chr3	56025623	0.2674767753803868	chr3:56025623:T:C
chr3:56026164	['C', 'T']	19959	7153.120182920642	1072.0283557330602	0.0140699730252311	0.0133743445942224	1.0520121510334954	0.292807	0.292807	chr3	56026164	0.5334185450144846	chr3:56026164:C:T
chr3:56026291	['C', 'T']	19959	6779.0	1003.3277979647836	0.0114136936463158	0.0134606114914242	0.84793277434591	0.396486	0.396486	chr3	56026291	0.4017721431007041	chr3:56026291:C:T
chr3:56026302	['G', 'A']	19959	24489.13486017841	3208.1833560172054	-0.0059528423565599	0.0104074267974603	-0.5719802283896493	0.567342	0.567342	chr3	56026302	0.2461550646759794	chr3:56026302:G:A
chr3:56027462	['T', 'C']	19959	8732.875081425063	1205.8622613909	0.0072867732050266	0.0121925348174793	0.5976421895945956	0.550085	0.550085	chr3	56027462	0.2595701974535188	chr3:56027462:T:C
chr3:56029706	['ATCT', 'A']	19959	8501.277811184606	1176.378451288213	0.0074866897976406	0.0123076727951965	0.6082945104425056	0.542999	0.542999	chr3	56029706	0.2652009702175651	chr3:56029706:ATCT:A
chr3:56032074	['C', 'T']	19959	13026.26325548762	1640.072245010367	-0.0105849597007934	0.0107612802966415	-0.9836152770871422	0.325317	0.325317	chr3	56032074	0.4876932413191819	chr3:56032074:C:T
chr3:56032537	['C', 'T']	19959	6058.9107035478055	680.4131910620183	-0.0251291346937658	0.0140825414922098	-1.7844175859639206	0.074371	0.074371	chr3	56032537	1.128596378905657	chr3:56032537:C:T
chr3:56033702	['C', 'T']	19959	5992.801533603969	914.3354310981624	0.0165666668025828	0.0141825427081908	1.1681027262491643	0.242779	0.242779	chr3	56033702	0.6147888817588449	chr3:56033702:C:T
chr3:56036632	['C', 'A']	19959	772.0386812305842	91.98887173690814	-0.012096716969866	0.0368349026730794	-0.3284036631568681	0.74261	0.74261	chr3	56036632	0.1292392068529547	chr3:56036632:C:A
chr3:56036730	['A', 'C']	19959	6094.221348033075	679.2226703557104	-0.0256126680097968	0.0140594383557864	-1.8217419047365755	0.0685091	0.0685091	chr3	56036730	1.1642517377440975	chr3:56036730:A:C
chr3:56037486	['T', 'A']	19959	3691.294607056937	527.7212775174957	0.0126006217390887	0.0174830382607149	0.7207340938790253	0.471082	0.471082	chr3	56037486	0.3269034897970487	chr3:56037486:T:A
chr3:56037507	['G', 'A']	19959	33043.31111890564	4372.746138160933	-0.0120122054063777	0.0134067528789952	-0.8959817127082017	0.370273	0.370273	chr3	56037507	0.4314779551893484	chr3:56037507:G:A
chr3:56038306	['C', 'T']	19959	3109.246253320636	453.8173747666219	0.0161858822465625	0.0189426082645209	0.854469565148445	0.392855	0.392855	chr3	56038306	0.405767715069447	chr3:56038306:C:T
chr3:56039831	['T', 'C']	19959	7662.767850879391	1081.8420129983174	0.0095050815885096	0.0127787550369057	0.7438190622684638	0.456995	0.456995	chr3	56039831	0.3400885515369081	chr3:56039831:T:C
chr3:56041981	['GA', 'G']	19959	5955.193485342021	686.050616965875	-0.0215385138342855	0.0141716942799834	-1.5198263107261103	0.12857	0.12857	chr3	56041981	0.8908603560959838	chr3:56041981:GA:G
chr3:56046314	['A', 'G']	19959	6114.225357053369	842.823712388079	0.0048180387120597	0.0139821693009033	0.3445844924612993	0.73041	0.73041	chr3	56046314	0.1364332895330545	chr3:56046314:A:G
chr3:56047745	['T', 'C']	19959	33044.65562681631	4368.347456643835	-0.0127840040450049	0.0134160885189058	-0.952886083525004	0.340659	0.340659	chr3	56047745	0.46768013278152	chr3:56047745:T:C
chr3:56049220	['G', 'C']	19959	5916.371409954388	811.2000771683141	0.0042828077233545	0.0141686830259427	0.3022728164299227	0.762447	0.762447	chr3	56049220	0.1177903400566311	chr3:56049220:G:C
chr3:56049520	['G', 'T']	19959	33014.0	4361.024691866978	-0.0134952898219466	0.0133857014258373	-1.0081869744903909	0.313377	0.313377	chr3	56049520	0.5039328813187144	chr3:56049520:G:T
chr3:56050212	['A', 'G']	19959	7255.090499098016	1032.2336809451049	0.005373228002656	0.0130928629591525	0.4103936640457895	0.681522	0.681522	chr3	56050212	0.1665201202777484	chr3:56050212:A:G
chr3:56050339	['G', 'A']	19959	32994.65312155527	4357.203642628584	-0.0134585744559072	0.0133702855122289	-1.006603370107361	0.314138	0.314138	chr3	56050339	0.5028795255814059	chr3:56050339:G:A
chr3:56051277	['CAG', 'C']	19959	4930.494062233803	710.2368641253287	0.0066564559098209	0.0153944226379883	0.4323939953028876	0.66546	0.66546	chr3	56051277	0.1768780443235871	chr3:56051277:CAG:C
chr3:56052396	['G', 'A']	19959	6008.903187011425	683.7457694870542	-0.0229839702829351	0.0141247457807531	-1.6272130231365929	0.103708	0.103708	chr3	56052396	0.9841877409894888	chr3:56052396:G:A
chr3:56053073	['C', 'T']	19959	4917.24636737148	706.2280148634927	0.0063900386675641	0.0154136408045754	0.4145703632633828	0.678461	0.678461	chr3	56053073	0.168475111853314	chr3:56053073:C:T
chr3:56053729	['CAT', 'C']	19959	12044.43112781955	1571.260202176369	-0.0058052153863509	0.0109889598923233	-0.5282770565398404	0.597313	0.597313	chr3	56053729	0.2237980331068941	chr3:56053729:CAT:C
chr3:56055278	['T', 'A']	19959	5103.278440412951	735.7534194954264	0.0079894400725577	0.0151692611910127	0.5266861696132706	0.598417	0.598417	chr3	56055278	0.2229960774074284	chr3:56055278:T:A
chr3:56056337	['G', 'A']	19959	17808.353480679598	2262.375768735186	-0.0122589522030793	0.0101518673418423	-1.2075563825142095	0.227232	0.227232	chr3	56056337	0.6435305090313489	chr3:56056337:G:A
chr3:56056359	['G', 'A']	19959	11746.76563439567	1506.3182682706376	-0.0091888028305768	0.0110709872251351	-0.8299894710125671	0.406555	0.406555	chr3	56056359	0.3908806934137431	chr3:56056359:G:A
chr3:56057753	['A', 'T']	19959	4962.497269128627	715.7238116253264	0.0063879807988866	0.0153551285894477	0.4160161057378952	0.677403	0.677403	chr3	56057753	0.1691528843365602	chr3:56057753:A:T
chr3:56058444	['C', 'T']	19959	10880.545144804088	1470.1086129651794	0.0012879052249999	0.0113294853894955	0.1136772925444691	0.909495	0.909495	chr3	56058444	0.0411996841523155	chr3:56058444:C:T
chr3:56058870	['C', 'A']	19959	17102.141181777177	2465.1703144941225	0.0142200433202418	0.0102559336918364	1.386518648376286	0.165604	0.165604	chr3	56058870	0.780929177472953	chr3:56058870:C:A
chr3:56059152	['G', 'A']	19959	3769.1330626973386	428.049883219856	-0.0164379036351415	0.0174464843173194	-0.9421900330270736	0.346107	0.346107	chr3	56059152	0.460789617028812	chr3:56059152:G:A
chr3:56060058	['T', 'C']	19959	32967.9553517739	4331.7219543010215	-0.0170117369469855	0.013346974659821	-1.2745762527141544	0.202474	0.202474	chr3	56060058	0.693630737296167	chr3:56060058:T:C
chr3:56061537	['A', 'G']	19959	25134.51861502229	3282.87114143401	-0.0110469143820573	0.0104299364144506	-1.0591545281859969	0.289542	0.289542	chr3	56061537	0.5382884300531862	chr3:56061537:A:G
chr3:56061804	['T', 'C']	19959	3773.3233761026463	442.6104748164691	-0.0126086991809839	0.0174208178255021	-0.7237719438479093	0.469214	0.469214	chr3	56061804	0.328629038261455	chr3:56061804:T:C
chr3:56062182	['C', 'T']	19959	17939.494086398718	2279.19200661737	-0.0115957141195648	0.0101549792393791	-1.1418747243321532	0.25352	0.25352	chr3	56062182	0.5959877738177559	chr3:56062182:C:T
chr3:56063229	['T', 'C']	19959	3771.377912511901	440.06661420798633	-0.0137345602750177	0.0174248627762316	-0.788216266113285	0.43058	0.43058	chr3	56063229	0.3659461465779293	chr3:56063229:T:C
chr3:56063861	['T', 'C']	19959	2757.1381400941978	330.0582174279236	-0.0069257108686054	0.0202232281479399	-0.3424631724441531	0.732006	0.732006	chr3	56063861	0.135485359165362	chr3:56063861:T:C
chr3:56064153	['G', 'A']	19959	1614.080869826636	256.30312170072625	0.0315700929622419	0.0256696836613776	1.229859057816985	0.218764	0.218764	chr3	56064153	0.6600241443482046	chr3:56064153:G:A
chr3:56064967	['C', 'T']	19959	17806.568629416186	2260.8440382230315	-0.0123756488363808	0.0101559975027157	-1.218555718733845	0.223027	0.223027	chr3	56064967	0.6516425573948811	chr3:56064967:C:T
chr3:56065063	['G', 'A']	19959	17795.783233953	2264.5676708814526	-0.0117507984076967	0.0101554928648734	-1.157087948763296	0.24725	0.24725	chr3	56065063	0.606863699730783	chr3:56065063:G:A
chr3:56065445	['T', 'C']	19959	39465.0	5376.67488490994	0.0807985575126743	0.0475361878303474	1.6997273277579044	0.0891978	0.0891978	chr3	56065445	1.04964585705485	chr3:56065445:T:C
chr3:56066651	['C', 'T']	19959	4938.732107056938	706.9295201338136	0.0052500694510762	0.0153892301950282	0.3411521813984149	0.732993	0.732993	chr3	56066651	0.1349001728021045	chr3:56066651:C:T
chr3:56068285	['G', 'C']	19959	12390.483187171136	1638.8487936216277	0.001084278501242	0.0109488449116412	0.0990313142612138	0.921114	0.921114	chr3	56068285	0.0356866168095793	chr3:56068285:G:C
chr3:56068781	['G', 'C']	19959	2750.275592523926	326.0991248302924	-0.0077164250147561	0.0202398876079982	-0.3812484122543681	0.703023	0.703023	chr3	56068781	0.1530304664315468	chr3:56068781:G:C
chr3:56069259	['T', 'C']	19959	34170.0	4515.894388682701	-0.0160442811298493	0.0143953785260994	-1.1145438864813664	0.265059	0.265059	chr3	56069259	0.5766574448464291	chr3:56069259:T:C
chr3:56069896	['G', 'A']	19959	32796.92964521948	4330.428784125842	-0.0129471863694287	0.0132229680520332	-0.979143738265168	0.327521	0.327521	chr3	56069896	0.4847608486745504	chr3:56069896:G:A
chr3:56070519	['TA', 'T']	19959	1012.4057941957795	119.590070173601	-0.0107262353862216	0.0322678960522858	-0.3324119852388645	0.739582	0.739582	chr3	56070519	0.131013667274631	chr3:56070519:TA:T
chr3:56070615	['G', 'T']	19959	8708.181517490228	1159.8314996315669	-0.0011037001273953	0.0123123352486498	-0.0896418189649613	0.928573	0.928573	chr3	56070615	0.0321839484121307	chr3:56070615:G:T
chr3:56070936	['A', 'G']	19959	7082.483961507616	970.6570129447148	0.0050363848602597	0.0131691914424438	0.3824369083152383	0.702141	0.702141	chr3	56070936	0.1535756665410629	chr3:56070936:A:G
chr3:56071170	['C', 'A']	19959	21709.526236656144	2909.729516867312	-0.0010242553288921	0.0101362993088993	-0.1010482521952422	0.919513	0.919513	chr3	56071170	0.0364421263624404	chr3:56071170:C:A
chr3:56071321	['A', 'G']	19959	3765.377311219121	450.8912720205625	-0.0084843619210109	0.0174514487119983	-0.4861694900537239	0.626852	0.626852	chr3	56071321	0.2028349841620581	chr3:56071321:A:G
chr3:56071808	['A', 'G']	19959	23977.805412177404	3174.879768347844	-0.0061133790613196	0.0102918278867435	-0.5940032352458957	0.552517	0.552517	chr3	56071808	0.2576543549412952	chr3:56071808:A:G
chr3:56072198	['C', 'T']	19959	24080.826058631923	3193.735440162925	-0.0050428752666433	0.0103023277254458	-0.4894889194980488	0.624501	0.624501	chr3	56072198	0.2044668618628894	chr3:56072198:C:T
chr3:56072650	['A', 'T']	19959	17467.500676522177	2366.303105366114	0.0038493755910141	0.0102326008755784	0.3761874070747007	0.706782	0.706782	chr3	56072650	0.1507145194372275	chr3:56072650:A:T
chr3:56072802	['A', 'G']	19959	24117.25003758833	3198.865653320311	-0.0050621951417425	0.0103084990115425	-0.4910700516219093	0.623382	0.623382	chr3	56072802	0.2052457420231418	chr3:56072802:A:G
chr3:56073205	['G', 'A']	19959	23835.58268190018	3140.224662743808	-0.0069406909876647	0.0102855878590497	-0.6747976958417597	0.499812	0.499812	chr3	56073205	0.3011933210962826	chr3:56073205:G:A
chr3:56073468	['T', 'C']	19959	23853.780556251568	3140.828947800459	-0.0070749731322319	0.0102849329829779	-0.6878968627157197	0.491526	0.491526	chr3	56073468	0.3084535045706457	chr3:56073468:T:C
chr3:56074013	['A', 'T']	19959	15265.79844961237	1969.8161378276527	-0.0114029586709217	0.0104992293570475	-1.086075775958511	0.277459	0.277459	chr3	56074013	0.5568011833135257	chr3:56074013:A:T
chr3:56074382	['G', 'C']	19959	11688.34247055876	1543.2720223275344	-0.0078186240963741	0.0111085855011689	-0.7038361540766311	0.481543	0.481543	chr3	56074382	0.317364925924892	chr3:56074382:G:C
chr3:56075340	['C', 'T']	19959	11940.991380174402	1548.5770719250415	-0.0098960001494553	0.0110777420113197	-0.8933228576133282	0.371695	0.371695	chr3	56075340	0.4298132809462829	chr3:56075340:C:T
chr3:56075429	['T', 'C']	19959	7205.361008117046	909.93154072798	-0.0132797881073406	0.0131777144477111	-1.0077459304520944	0.313589	0.313589	chr3	56075429	0.5036391797984645	chr3:56075429:T:C
chr3:56075746	['G', 'T']	19959	11984.0021549564	1556.4439389268443	-0.0096429351254238	0.0110600098067252	-0.8718740122237758	0.383288	0.383288	chr3	56075746	0.4164747774463091	chr3:56075746:G:T
chr3:56075940	['A', 'G']	19959	12234.451916812828	1587.5607207200271	-0.0100115738034402	0.0109801214173573	-0.9117908102194628	0.36189	0.36189	chr3	56075940	0.441423417457764	chr3:56075940:A:G
chr3:56076995	['T', 'C']	19959	4804.481435085434	653.66258832182	-5.689022215644798e-06	0.0155790890315878	-0.000365170402718	0.999709	0.999709	chr3	56076995	0.0001263980860474	chr3:56076995:T:C
chr3:56077344	['G', 'A']	19959	4804.203518091611	655.1793714505849	0.0003858303754585	0.0155802916529009	0.0247640021158872	0.980243	0.980243	chr3	56077344	0.00866625035112	chr3:56077344:G:A
chr3:56077424	['T', 'C']	19959	4805.240755586732	653.1656272735704	-1.642461605621882e-05	0.015578040624481	-0.0010543441535521	0.999159	0.999159	chr3	56077424	0.0003653953295621	chr3:56077424:T:C
chr3:56077428	['G', 'A']	19959	12193.610932959216	1582.936090675897	-0.0099392241110488	0.0109925811234075	-0.9041756435059934	0.365913	0.365913	chr3	56077428	0.4366221608113638	chr3:56077428:G:A
chr3:56077656	['A', 'G']	19959	554.0832832230908	96.87225014542088	0.0338581212015518	0.0432103704192124	0.7835647061821464	0.433305	0.433305	chr3	56077656	0.3632062995188656	chr3:56077656:A:G
chr3:56078147	['G', 'C']	19959	12230.289394546911	1590.1707627143253	-0.009607599992116	0.010982493113433	-0.8748104727117632	0.381688	0.381688	chr3	56078147	0.4182914937467499	chr3:56078147:G:C
chr3:56079134	['C', 'T']	19959	7255.0	896.310885699201	-0.0084397013648303	0.0130805535833755	-0.645209800260795	0.518799	0.518799	chr3	56079134	0.2850008697022606	chr3:56079134:C:T
chr3:56079167	['A', 'G']	19959	7427.744300245527	936.30861843944	-0.0134920920606793	0.013004140065597	-1.037522819088451	0.299505	0.299505	chr3	56079167	0.523595923009949	chr3:56079167:A:G
chr3:56079528	['G', 'A']	19959	12228.225334469107	1585.551179571568	-0.0102121331608678	0.0109811292540154	-0.929971128163672	0.352397	0.352397	chr3	56079528	0.4529677974478202	chr3:56079528:G:A
chr3:56079899	['T', 'C']	19959	33758.382772961864	4432.412722187188	-0.0204670943826821	0.0140141926631943	-1.460454760011627	0.144181	0.144181	chr3	56079899	0.8410919666542108	chr3:56079899:T:C
chr3:56079903	['A', 'G']	19959	12238.679145993085	1579.7569357264572	-0.0112631203643003	0.0109834570771896	-1.0254622278892072	0.305158	0.305158	chr3	56079903	0.5154752401255003	chr3:56079903:A:G
chr3:56079991	['T', 'C']	19959	12242.066803648391	1579.4225804795294	-0.0112294587242887	0.0109811599661564	-1.0226113415065097	0.306504	0.306504	chr3	56079991	0.5135638533915952	chr3:56079991:T:C
chr3:56080006	['G', 'A']	19959	7213.361408958814	900.404323502413	-0.0149604663282722	0.0131735596998633	-1.1356434152287231	0.256119	0.256119	chr3	56080006	0.5915582025191559	chr3:56080006:G:A
chr3:56080320	['G', 'A']	19959	5961.5973843764095	813.6468792112986	0.0080485868841665	0.0141627981265731	0.5682907298569255	0.569844	0.569844	chr3	56080320	0.2442440201378825	chr3:56080320:G:A
chr3:56080445	['C', 'A']	19959	11954.588530178466	1539.3472391352457	-0.0115061875534918	0.0110762672746081	-1.038814545390151	0.298904	0.298904	chr3	56080445	0.524468273096203	chr3:56080445:C:A
chr3:56080722	['G', 'A']	19959	12000.60126265157	1553.3410418919116	-0.0106701344723926	0.011060272811131	-0.9647261559094894	0.334694	0.334694	chr3	56080722	0.4753520730926197	chr3:56080722:G:A
chr3:56080833	['T', 'C']	19959	510.02555366269166	59.93204202275787	0.0011366143291834	0.045201336511813	0.0251455911903483	0.979939	0.979939	chr3	56080833	0.0088009577645715	chr3:56080833:T:C
chr3:56081160	['C', 'G']	19959	12028.602665597757	1561.9144863607194	-0.0099786255572021	0.0110559303404157	-0.9025586495172184	0.366771	0.366771	chr3	56081160	0.4356050106189118	chr3:56081160:C:G
chr3:56081537	['G', 'GAA']	19959	9287.861388123278	1200.9726818591676	-0.008969169126868	0.0120139590678917	-0.7465623177324497	0.455337	0.455337	chr3	56081537	0.3416670581413037	chr3:56081537:G:GAA
chr3:56081802	['A', 'T']	19959	3802.952691189737	473.93881051234735	-0.0073321501510578	0.0173795343132915	-0.4218841551726911	0.673114	0.673114	chr3	56081802	0.1719113765216727	chr3:56081802:A:T
chr3:56081918	['T', 'C']	19959	4493.67543595911	550.1998475254727	-0.0152983161039322	0.0159943391515463	-0.9564831631354502	0.33884	0.33884	chr3	56081918	0.4700053269308581	chr3:56081918:T:C
chr3:56082080	['T', 'C']	19959	1401.6356290078595	232.36410926667943	0.025310302840076	0.0279843197640205	0.9044458844633968	0.36577	0.36577	chr3	56082080	0.4367919176916054	chr3:56082080:T:C
chr3:56082238	['T', 'A']	19959	9297.329106945976	1200.0522331813272	-0.0094325811788775	0.0120052040490445	-0.7857076931256514	0.432048	0.432048	chr3	56082238	0.3644680009232858	chr3:56082238:T:A
chr3:56082612	['A', 'G']	19959	4802.240605271069	648.1895060394232	-0.0015183877520406	0.0155886281575477	-0.0974035519158531	0.922407	0.922407	chr3	56082612	0.0350774099091097	chr3:56082612:A:G
chr3:56082698	['C', 'A']	19959	618.061933156286	104.27360507555916	0.0335955567489705	0.0410134745869595	0.8191346158136147	0.412719	0.412719	chr3	56082698	0.3843455374099178	chr3:56082698:C:A
chr3:56082762	['C', 'T']	19959	4803.0	648.3884196450249	-0.0015237656069227	0.0155875428914983	-0.0977553433231523	0.922128	0.922128	chr3	56082762	0.0352087906217284	chr3:56082762:C:T
chr3:56082884	['C', 'T']	19959	4801.721737823211	646.5799594661705	-0.0019490425539281	0.0155897309836168	-0.1250209228097923	0.900508	0.900508	chr3	56082884	0.0455124246096646	chr3:56082884:C:T
chr3:56082996	['G', 'A']	19959	4439.222417075859	545.24928655553	-0.0148745472202669	0.016081227157388	-0.924963441824981	0.354996	0.354996	chr3	56082996	0.4497765404314259	chr3:56082996:G:A
chr3:56083074	['A', 'G']	19959	9241.463022346928	1192.8557758971783	-0.0093484498850212	0.0120329939069589	-0.7769014060262054	0.437226	0.437226	chr3	56083074	0.3592940202795419	chr3:56083074:A:G
chr3:56083153	['A', 'C']	19959	4802.481234654508	649.3855066693467	-0.0013471633134454	0.0155887232982029	-0.0864190920369189	0.931134	0.931134	chr3	56083153	0.0309878149661289	chr3:56083153:A:C
chr3:56083274	['C', 'T']	19959	9238.38860493085	1194.1631867556523	-0.008993514414137	0.0120370844643467	-0.7471505613153572	0.454981	0.454981	chr3	56083274	0.3420067390955184	chr3:56083274:C:T
chr3:56083278	['G', 'A']	19959	4801.0	647.7098651788679	-0.0016946776469374	0.0155895153247277	-0.1087062433717482	0.913437	0.913437	chr3	56083278	0.0393214006878753	chr3:56083278:G:A
chr3:56083399	['C', 'G']	19959	9212.46156929552	1194.8770281530117	-0.0086382007615066	0.012043870615428	-0.7172279607887176	0.473242	0.473242	chr3	56083399	0.3249167189071587	chr3:56083399:C:G
chr3:56083433	['G', 'A']	19959	9217.847356552244	1196.0335832810422	-0.0086615958745328	0.0120424023573709	-0.7192581361667599	0.47199	0.47199	chr3	56083433	0.326067202617661	chr3:56083433:G:A
chr3:56083439	['C', 'T']	19959	9217.461819821625	1193.9862732557167	-0.0088703952630361	0.0120417688911921	-0.7366355676801193	0.461353	0.461353	chr3	56083439	0.3359666509946714	chr3:56083439:C:T
chr3:56083596	['T', 'C']	19959	618.0309650265558	104.35047927634848	0.0336974572840921	0.0410134513745346	0.8216196431840652	0.411303	0.411303	chr3	56083596	0.3858381227818676	chr3:56083596:T:C
chr3:56083942	['C', 'T']	19959	9242.241429430633	1196.0866248840257	-0.0089585545543764	0.0120342004457714	-0.7444245751718594	0.456628	0.456628	chr3	56083942	0.34043746149962	chr3:56083942:C:T
chr3:56084957	['T', 'G']	19959	4805.444594797775	649.4360027724903	-0.0014639484612321	0.0155872314362558	-0.0939197231541047	0.925174	0.925174	chr3	56084957	0.0337765806303326	chr3:56084957:T:G
chr3:56085336	['T', 'G']	19959	9299.863793535456	1199.9866049438815	-0.0094588070785503	0.0120048946511537	-0.7879125434592072	0.430757	0.430757	chr3	56085336	0.3657676563368764	chr3:56085336:T:G
chr3:56085637	['G', 'A']	19959	33767.69185289108	4451.775523358442	-0.0172113298547613	0.0140207223792082	-1.2275637010176126	0.219625	0.219625	chr3	56085637	0.6583182254966486	chr3:56085637:G:A
chr3:56085943	['C', 'T']	19959	9256.318833316627	1192.2704524841097	-0.0097472806916264	0.0120278651306156	-0.8103915853542256	0.417725	0.417725	chr3	56085943	0.379109532306951	chr3:56085943:C:T
chr3:56086469	['C', 'T']	19959	4813.470073873055	651.130235368154	-0.0015135102926494	0.0155978749079967	-0.0970331087777562	0.922701	0.922701	chr3	56086469	0.0349390087111742	chr3:56086469:C:T
chr3:56087882	['G', 'T']	19959	4429.997593984963	547.0828279734679	-0.0141834795884418	0.0160986812177085	-0.881033632297781	0.37831	0.37831	chr3	56087882	0.4221521786982175	chr3:56087882:G:T
chr3:56088056	['C', 'T']	19959	9240.777928131109	1195.3751026840907	-0.0091544807308366	0.0120323422302833	-0.7608228352910735	0.446772	0.446772	chr3	56088056	0.3499140527151964	chr3:56088056:C:T
chr3:56088106	['T', 'C']	19959	33834.17110208991	4463.731621860019	-0.0163236021412913	0.0140872595750864	-1.158749297852075	0.246572	0.246572	chr3	56088106	0.6080562421600285	chr3:56088106:T:C
chr3:56088575	['A', 'G']	19959	4804.962966675019	650.4409747354192	-0.0012244189397081	0.0155869844373631	-0.0785539335481145	0.937388	0.937388	chr3	56088575	0.0280806104137822	chr3:56088575:A:G
chr3:56090011	['T', 'A']	19959	4803.962766224004	649.1358915229315	-0.0013714752593585	0.0155880769190385	-0.0879823256250104	0.929892	0.929892	chr3	56090011	0.0315674885726273	chr3:56090011:T:A
chr3:56090429	['GC', 'G']	19959	9268.857579553998	1166.2247240264255	-0.0126837857355688	0.0119973851341815	-1.0572125170368791	0.290427	0.290427	chr3	56090429	0.5369630112297475	chr3:56090429:GC:G
chr3:56091698	['G', 'A']	19959	22093.96270676691	2869.790534925622	-0.0106394685425763	0.0102212089258519	-1.040920757980646	0.297925	0.297925	chr3	56091698	0.5258930519830298	chr3:56091698:G:A
chr3:56091795	['T', 'C']	19959	5374.885074178027	669.9459052499574	-0.0087915336986271	0.0148715440146758	-0.591164823904719	0.554417	0.554417	chr3	56091795	0.2561634614896853	chr3:56091795:T:C
chr3:56091973	['C', 'A']	19959	4756.360520275435	620.1794808751894	-0.00608107476503	0.0158122405830624	-0.3845802075351608	0.700553	0.700553	chr3	56091973	0.1545590027953002	chr3:56091973:C:A
chr3:56093188	['G', 'A']	19959	9361.407095610342	1181.9812705805411	-0.012743758800971	0.0119647285912501	-1.0651105625823083	0.286839	0.286839	chr3	56093188	0.5423618002382284	chr3:56093188:G:A
chr3:56093501	['A', 'G']	19959	3825.683479568815	482.5451505103992	-0.0070313553357676	0.0173529571252554	-0.4051963757539777	0.685338	0.685338	chr3	56093501	0.1640951871483475	chr3:56093501:A:G
chr3:56093759	['A', 'C']	19959	4672.70234515935	613.4607014695895	-0.0051675935269252	0.0157747153103898	-0.3275871180712671	0.743227	0.743227	chr3	56093759	0.1288785216489434	chr3:56093759:A:C
chr3:56094237	['G', 'T']	19959	9333.935310918474	1179.077292058789	-0.0128368057322771	0.0119777073268312	-1.0717247785409985	0.283857	0.283857	chr3	56094237	0.5469003914724292	chr3:56094237:G:T
chr3:56094442	['C', 'T']	19959	9368.0	1184.3666528268418	-0.0124766428977578	0.0119670939530356	-1.0425791714113606	0.297156	0.297156	chr3	56094442	0.5270154962972939	chr3:56094442:C:T
chr3:56094601	['A', 'T']	19959	9365.87702330243	1183.3682853485502	-0.0125394203693356	0.0119679753981251	-1.0477478397306903	0.294767	0.294767	chr3	56094601	0.5305211385881254	chr3:56094601:A:T
chr3:56095443	['G', 'A']	19959	33708.377762188706	4461.538002344535	-0.0149026539022439	0.0139618796947271	-1.0673816297007754	0.285812	0.285812	chr3	56095443	0.5439195410300852	chr3:56095443:G:A
chr3:56096364	['T', 'C']	19959	9444.6784478869	1202.979279762544	-0.0114401117929835	0.0119326473635559	-0.958723696798694	0.33771	0.33771	chr3	56096364	0.471456079191303	chr3:56096364:T:C
chr3:56096486	['G', 'T']	19959	4673.468306859748	613.7999526635269	-0.0050700298119945	0.015773555334373	-0.3214259375593146	0.747891	0.747891	chr3	56096486	0.12616169297506	chr3:56096486:G:T
chr3:56097394	['T', 'C']	19959	853.0854837901488	123.85796092581298	0.0099747696057716	0.034780907900347	0.2867886495186076	0.774277	0.774277	chr3	56097394	0.1111036413195001	chr3:56097394:T:C
chr3:56098060	['G', 'A']	19959	2382.238713233452	383.9411292190987	0.0345026831376559	0.0215108807105256	1.6039642263821057	0.108738	0.108738	chr3	56098060	0.9636186591672276	chr3:56098060:G:A
chr3:56098133	['C', 'T']	19959	4671.936306690053	613.1971991770612	-0.0049653195154786	0.015775939006844	-0.3147400299484271	0.752962	0.752962	chr3	56098133	0.1232269409397263	chr3:56098133:C:T
chr3:56098622	['G', 'A']	19959	9253.927293681416	1151.7074073060116	-0.0149104908040155	0.0120092448127041	-1.241584382411983	0.214405	0.214405	chr3	56098622	0.6687650909611259	chr3:56098622:G:A
chr3:56099174	['A', 'G']	19959	8864.664862426704	1106.2931599507597	-0.0156346571164194	0.0121743090320364	-1.2842336329131396	0.199075	0.199075	chr3	56099174	0.7009832756017076	chr3:56099174:A:G
chr3:56099648	['C', 'T']	19959	9171.838135805565	1149.252940526867	-0.0136034210583039	0.0120237108224675	-1.1313829198956304	0.257908	0.257908	chr3	56099648	0.5885351863538443	chr3:56099648:C:T
chr3:56099661	['C', 'A']	19959	4918.73932651834	641.9396199398134	-0.0062400550552784	0.015426123435946	-0.404512195250415	0.68584	0.68584	chr3	56099661	0.1637771892813221	chr3:56099661:C:A
chr3:56100618	['T', 'C']	19959	4926.987421698822	639.8808022316794	-0.0069397393692638	0.0154190120895414	-0.4500767837111304	0.65266	0.65266	chr3	56100618	0.1853130033781815	chr3:56100618:T:C
chr3:56101423	['A', 'G']	19959	9399.941925139048	1167.6014587467566	-0.0150417105779817	0.0119237127409595	-1.2614955513236603	0.207145	0.207145	chr3	56101423	0.6837255451009829	chr3:56101423:A:G
chr3:56101470	['T', 'C']	19959	9397.354164578532	1170.4542287309198	-0.0145682332994983	0.0119261213214433	-1.2215399212235427	0.221896	0.221896	chr3	56101470	0.6538505264907727	chr3:56101470:T:C
chr3:56101711	['G', 'A']	19959	716.0358753382102	106.04882402109985	0.0175708177030582	0.0379601783006005	0.4628750045354848	0.643459	0.643459	chr3	56101711	0.1914791203074279	chr3:56101711:G:A
chr3:56102014	['T', 'C']	19959	9430.0	1181.188153835029	-0.0139240897821669	0.0119056303961169	-1.1695382200600044	0.242201	0.242201	chr3	56102014	0.6158240680732913	chr3:56102014:T:C
chr3:56102914	['C', 'A']	19959	9429.834761689972	1181.646276536096	-0.0138492205177289	0.0119068401782881	-1.163131469840565	0.24479	0.24479	chr3	56102914	0.6112063276764984	chr3:56102914:C:A
chr3:56102998	['T', 'C']	19959	9432.89045352042	1182.366545324313	-0.013778379858195	0.0119063102033239	-1.1572334016921892	0.247191	0.247191	chr3	56102998	0.6069673455633653	chr3:56102998:T:C
chr3:56103967	['C', 'T']	19959	9409.357171494436	1176.664024891401	-0.0142108960967863	0.0119159038326545	-1.1925990924702308	0.233041	0.233041	chr3	56103967	0.6325676647795047	chr3:56103967:C:T
chr3:56104276	['T', 'C']	19959	1763.0	221.4201959980097	-0.0044748125436581	0.0250920755628324	-0.1783356873947265	0.858461	0.858461	chr3	56104276	0.0662794301122953	chr3:56104276:T:C
chr3:56104329	['A', 'C']	19959	9407.942726862757	1176.203935845872	-0.0143129499483381	0.0119170464263553	-1.2010484340049312	0.229747	0.229747	chr3	56104329	0.6387501508535033	chr3:56104329:A:C
chr3:56104575	['G', 'A']	19959	33701.68854594648	4456.532046921805	-0.0152800599428946	0.0139552757639775	-1.094930705872306	0.27356	0.27356	chr3	56104575	0.5629474049390076	chr3:56104575:G:A
chr3:56104904	['G', 'A']	19959	2310.1574515013285	348.5179870020134	0.0269658654065439	0.0216692419714087	1.2444304900985377	0.213356	0.213356	chr3	56104904	0.6708951393982883	chr3:56104904:G:A
chr3:56104925	['A', 'G']	19959	9224.193006565896	1151.53202298077	-0.0147934129721803	0.012006396539408	-1.2321276349339862	0.217916	0.217916	chr3	56104925	0.6617108814719301	chr3:56104925:A:G
chr3:56105381	['GCAACTCCAAC', 'G']	19959	9404.298265838012	1174.8773794979704	-0.0143034137514772	0.0119216855212108	-1.1997811656773636	0.230239	0.230239	chr3	56105381	0.6378211096801639	chr3:56105381:GCAACTCCAAC:G
chr3:56106283	['A', 'G']	19959	9413.943328155534	1182.1801844864622	-0.0136850112107672	0.0119134413006904	-1.1487034573271613	0.250692	0.250692	chr3	56106283	0.6008595248821937	chr3:56106283:A:G
chr3:56106423	['G', 'A']	19959	9339.935912211256	1152.9055754704136	-0.0156769044865791	0.0119466976101959	-1.3122374900658484	0.189455	0.189455	chr3	56106423	0.722493928558663	chr3:56106423:G:A
chr3:56106626	['C', 'T']	19959	3798.761312954146	540.2207179605125	0.0113402420545894	0.0172005173850596	0.6592965665346555	0.509713	0.509713	chr3	56106626	0.2926742897853022	chr3:56106626:C:T
chr3:56107411	['C', 'T']	19959	9408.356920918111	1176.0780550357276	-0.0142812533360534	0.0119159512565406	-1.198498804551128	0.230737	0.230737	chr3	56107411	0.6368827582860509	chr3:56107411:C:T
chr3:56107611	['G', 'A']	19959	9408.47138991883	1176.1382592660034	-0.0142621078654771	0.0119151173242055	-1.1969758649798354	0.23133	0.23133	chr3	56107611	0.6357680421554539	chr3:56107611:G:A
chr3:56107761	['A', 'G']	19959	9407.942726862757	1177.1194783888632	-0.0141981448176348	0.0119153453587594	-1.1915848336865222	0.233438	0.233438	chr3	56107761	0.6318284462897457	chr3:56107761:A:G
chr3:56107881	['T', 'C']	19959	9319.933907901988	1178.6190870427931	-0.0121042381349454	0.0119540434910826	-1.012564338081493	0.311281	0.311281	chr3	56107881	0.5068473870173944	chr3:56107881:T:C
chr3:56107885	['A', 'C']	19959	9409.94292729368	1177.3787387157452	-0.0140852372279791	0.0119152690161655	-1.1821165941674945	0.237174	0.237174	chr3	56107885	0.6249329218652203	chr3:56107885:A:C
chr3:56108243	['G', 'A']	19959	741.0371279687344	88.43741475147253	-0.014121581018443	0.0374987206225826	-0.3765883417883529	0.706484	0.706484	chr3	56108243	0.1508976693290741	chr3:56108243:G:A
chr3:56108409	['A', 'C']	19959	9413.131103980748	1183.1743694335137	-0.0134314839212728	0.0119156718213199	-1.12721163545649	0.259667	0.259667	chr3	56108409	0.5855832395449116	chr3:56108409:A:C
chr3:56108832	['T', 'C']	19959	554.0555193666382	64.75392931359156	-0.0012749668518889	0.0433705658168848	-0.0293970536900982	0.976548	0.976548	chr3	56108832	0.0103064050921526	chr3:56108832:T:C
chr3:56109058	['T', 'G']	19959	9405.770036589643	1180.099950076374	-0.0136700184695827	0.0119167043197919	-1.147130792435514	0.251341	0.251341	chr3	56109058	0.5997366613422781	chr3:56109058:T:G
chr3:56109122	['C', 'T']	19959	9406.0	1177.1174100204723	-0.0140966134175894	0.0119167040439808	-1.1829288841581709	0.236851	0.236851	chr3	56109122	0.6255247773132038	chr3:56109122:C:T
chr3:56109800	['CCAA', 'C']	19959	9389.352159967926	1173.7920235042504	-0.0144307595842557	0.0119251352272769	-1.210112867420363	0.22625	0.22625	chr3	56109800	0.6454114121227591	chr3:56109800:CCAA:C
chr3:56110070	['C', 'T']	19959	8658.73530443498	1124.160922703997	-0.0094740291533158	0.0122682457266323	-0.7722399244701567	0.439981	0.439981	chr3	56110070	0.356566077544087	chr3:56110070:C:T
chr3:56110233	['A', 'C']	19959	10174.019491907602	1373.2776528762454	0.003970255202181	0.0116216732780311	0.3416250919466241	0.732637	0.732637	chr3	56110233	0.1351111521606031	chr3:56110233:A:C
chr3:56110519	['G', 'A']	19959	33715.06764882742	4450.317586666038	-0.0161944514573684	0.0139680650853596	-1.159391179694769	0.246311	0.246311	chr3	56110519	0.6085161925757323	chr3:56110519:G:A
chr3:56110807	['C', 'T']	19959	738.0369776530715	93.99506536830351	-0.006602108747122	0.0375720995048714	-0.1757183876899421	0.860517	0.860517	chr3	56110807	0.065240545518566	chr3:56110807:C:T
chr3:56110865	['G', 'C']	19959	9378.81942565028	1178.5111143529457	-0.0135570627898937	0.0119374249349708	-1.1356773226844057	0.256105	0.256105	chr3	56110865	0.5915819426123501	chr3:56110865:G:C
chr3:56111134	['T', 'A']	19959	8647.433259845675	1127.4102844872657	-0.008837844168637	0.0122797807449883	-0.7197070006517787	0.471714	0.471714	chr3	56111134	0.3263212341369147	chr3:56111134:T:A
chr3:56111145	['G', 'C']	19959	8656.433710792664	1123.1806610827966	-0.0095945544914414	0.0122696368859666	-0.7819754227947208	0.434238	0.434238	chr3	56111145	0.3622721742758932	chr3:56111145:G:C
chr3:56111419	['C', 'T']	19959	7034.934570067689	909.7899710003884	-0.0099529628592813	0.0132943054464313	-0.7486636213818175	0.454069	0.454069	chr3	56111419	0.3428781470497115	chr3:56111419:C:T
chr3:56112402	['TAAC', 'T']	19959	8674.075682195093	1127.117221579825	-0.0091392979333945	0.0122877763820518	-0.7437715050498379	0.457023	0.457023	chr3	56112402	0.3400619432086321	chr3:56112402:TAAC:T
chr3:56112526	['C', 'T']	19959	8658.278884262278	1131.729989674254	-0.0085439977526254	0.0122840000195361	-0.6955387283488534	0.486726	0.486726	chr3	56112526	0.3127154539312738	chr3:56112526:C:T
chr3:56112651	['G', 'A']	19959	4914.492458786391	638.8214415192333	-0.0072581485036729	0.0154334921533414	-0.4702855602321709	0.638156	0.638156	chr3	56112651	0.1950731431320995	chr3:56112651:G:A
chr3:56112782	['C', 'G']	19959	742.0371780739554	90.95022266727185	-0.0112502241206454	0.0374745958548662	-0.3002093515355294	0.764021	0.764021	chr3	56112782	0.1168947041745988	chr3:56112782:C:G
chr3:56112887	['C', 'T']	19959	8651.0	1127.197890973423	-0.0089621367160916	0.0122772625428339	-0.7299784202564478	0.465412	0.465412	chr3	56112887	0.3321624232267788	chr3:56112887:C:T
chr3:56112898	['C', 'T']	19959	8650.300210463018	1127.42896041811	-0.008914595139221	0.012277991775715	-0.726062967142019	0.467809	0.467809	chr3	56112898	0.3299314272196012	chr3:56112898:C:T
chr3:56112973	['A', 'T']	19959	8650.866863757077	1127.5930697418212	-0.0088227360667284	0.0122776966517004	-0.7185986359669878	0.472397	0.472397	chr3	56112973	0.3256928690762678	chr3:56112973:A:T
chr3:56113111	['A', 'C']	19959	13190.321741744752	1756.9661601081782	-0.0016547528047832	0.0107782605243665	-0.153526888781575	0.877984	0.877984	chr3	56113111	0.0565133984162496	chr3:56113111:A:C
chr3:56113228	['C', 'T']	19959	4915.492559001854	639.097526563252	-0.0071277181085184	0.015432549704524	-0.4618626374116865	0.644185	0.644185	chr3	56113228	0.1909893920482628	chr3:56113228:C:T
chr3:56113407	['T', 'C']	19959	8664.604721094573	1130.4093069391447	-0.0088125488407163	0.0122732264830614	-0.718030328282357	0.472747	0.472747	chr3	56113407	0.3253712184587655	chr3:56113407:T:C
chr3:56113430	['A', 'C']	19959	8664.868266773563	1131.595620409215	-0.0087265212188522	0.0122723338367723	-0.7110726724777053	0.477048	0.477048	chr3	56113430	0.321437920569237	chr3:56113430:A:C
chr3:56113503	['A', 'G']	19959	8671.737910298172	1131.5925228861963	-0.0086776979632272	0.0122720869766605	-0.707108577353693	0.479507	0.479507	chr3	56113503	0.3192050484741657	chr3:56113503:A:G
chr3:56113676	['A', 'G']	19959	8667.0	1132.912016355895	-0.0084947607481709	0.0122716623295591	-0.6922257571991169	0.488804	0.488804	chr3	56113676	0.3108652488153799	chr3:56113676:A:G
chr3:56114261	['C', 'T']	19959	8675.0	1133.3982424391718	-0.0086614288531912	0.0122688944175346	-0.7059665327963353	0.480217	0.480217	chr3	56114261	0.3185624696944243	chr3:56114261:C:T
chr3:56114282	['A', 'G']	19959	8690.870872375608	1141.0515621518048	-0.0079493052552648	0.0122639075673077	-0.6481869837681741	0.516871	0.516871	chr3	56114282	0.2866178340410313	chr3:56114282:A:G
chr3:56114545	['T', 'C']	19959	9399.883838636932	1182.5322475197036	-0.0135920371992703	0.0119292039818506	-1.1393918001527608	0.254553	0.254553	chr3	56114545	0.5942217802775241	chr3:56114545:T:C
chr3:56114856	['G', 'A']	19959	8677.304269392664	1131.1499877137987	-0.0090266860030921	0.0122674702285941	-0.7358229394396187	0.461847	0.461847	chr3	56114856	0.3355018730602334	chr3:56114856:G:A
chr3:56115164	['C', 'G']	19959	4929.0	642.9212344007377	-0.0069293435041346	0.0154196294192795	-0.4493845679242244	0.653159	0.653159	chr3	56115164	0.1849810845486677	chr3:56115164:C:G
chr3:56115464	['A', 'G']	19959	3901.9774982459658	490.4066826727802	-0.0065944230968119	0.0171761829002163	-0.3839283230227396	0.701036	0.701036	chr3	56115464	0.1542596793230657	chr3:56115464:A:G
chr3:56115505	['T', 'C']	19959	3733.122237257556	486.50736177972425	-0.0091946031033425	0.0174103006078082	-0.5281128287479974	0.597427	0.597427	chr3	56115505	0.2237151538677505	chr3:56115505:T:C
chr3:56115628	['G', 'A']	19959	33706.37756175778	4455.297138328479	-0.0155187480370373	0.0139574888003742	-1.1118581758504624	0.266213	0.266213	chr3	56115628	0.5747707404075085	chr3:56115628:G:A
chr3:56117084	['G', 'C']	19959	11926.58532551496	1662.7864225980804	0.0082962928805916	0.0110940001919276	0.7478179860343099	0.454579	0.454579	chr3	56117084	0.342390631072063	chr3:56117084:G:C
chr3:56117371	['T', 'G']	19959	12482.250789196773	1590.8892756981736	-0.0134357563991898	0.0109262104432431	-1.2296812759540567	0.218831	0.218831	chr3	56117371	0.6598911550292457	chr3:56117371:T:G
chr3:56117615	['A', 'G']	19959	4252.0	537.3329039561603	-0.0125017083884694	0.0164232283222758	-0.761221127974736	0.446534	0.446534	chr3	56117615	0.3501454674580474	chr3:56117615:A:G
chr3:56117942	['T', 'C']	19959	12147.260274659182	1671.7078099020705	0.0050436022478533	0.0110370195773829	0.4569713963531151	0.647697	0.647697	chr3	56117942	0.1886281145046416	chr3:56117942:T:C
chr3:56118273	['T', 'C']	19959	7135.7876115064655	965.137858525938	-0.0025633700013473	0.0133042776339185	-0.1926726179264475	0.847217	0.847217	chr3	56118273	0.0720053383914599	chr3:56118273:T:C
chr3:56118586	['C', 'T']	19959	7140.650957585483	969.3228487171089	-0.0021754679523755	0.0133046915436799	-0.1635113407352081	0.870118	0.870118	chr3	56118586	0.0604218470666406	chr3:56118586:C:T
chr3:56118876	['C', 'T']	19959	12473.249436061957	1589.4410304013306	-0.0133284904173719	0.0109309207808434	-1.2193383050337567	0.22273	0.22273	chr3	56118876	0.6522212829346357	chr3:56118876:C:T
chr3:56119989	['G', 'A']	19959	12142.433475319467	1566.4212209496552	-0.011041928922255	0.0110185188700126	-1.002124609715569	0.316296	0.316296	chr3	56119989	0.4999063003034111	chr3:56119989:G:A
chr3:56120293	['C', 'A']	19959	12207.22322994438	1679.7230345924015	0.0052401062891888	0.0110275668212913	0.4751824563031943	0.634662	0.634662	chr3	56120293	0.1974575040247259	chr3:56120293:C:A
chr3:56120350	['T', 'A']	19959	12487.12819484815	1599.1412384108096	-0.0126097091855638	0.0109223810536983	-1.1544835437959848	0.248316	0.248316	chr3	56120350	0.6049952962012194	chr3:56120350:T:A
chr3:56120552	['G', 'A']	19959	7140.504310344828	970.5831260649344	-0.0019208955842799	0.0132946413334491	-0.1444864540607801	0.885118	0.885118	chr3	56120552	0.0529988272313064	chr3:56120552:G:A
chr3:56120972	['T', 'C']	19959	12164.437885241794	1574.2345962870122	-0.0106065613264092	0.0110113142631147	-0.963242086545351	0.335438	0.335438	chr3	56120972	0.4743877400140792	chr3:56120972:T:C
chr3:56120978	['G', 'A']	19959	12153.65358592693	1572.1429325717402	-0.0106695731490793	0.011013967979056	-0.9687310848704436	0.332691	0.332691	chr3	56120978	0.4779589475628135	chr3:56120978:G:A
chr3:56121393	['A', 'G']	19959	12165.219020894923	1579.6795221195878	-0.0100324474201635	0.0110122014391283	-0.9110301401240692	0.362291	0.362291	chr3	56121393	0.4409424545353939	chr3:56121393:A:G
chr3:56122655	['A', 'G']	19959	7576.518416436984	986.8887644869244	-0.005633554892382	0.0129215294320729	-0.4359820501123322	0.662854	0.662854	chr3	56122655	0.1785821186191286	chr3:56122655:A:G
chr3:56123297	['C', 'G']	19959	830.1247745039086	124.09702333004849	0.0109897371039892	0.0353510498170143	0.3108744198793192	0.755899	0.755899	chr3	56123297	0.1215362291985088	chr3:56123297:C:G
chr3:56123631	['T', 'C']	19959	3207.6428464044097	422.8146908261598	-0.0009685480447483	0.0185827835469886	-0.0521207192829467	0.958433	0.958433	chr3	56123631	0.0184382414163969	chr3:56123631:T:C
chr3:56126327	['T', 'C']	19959	3431.171911013128	468.2737057572196	0.004591361996475	0.0179901775827423	0.2552149346696524	0.79856	0.79856	chr3	56126327	0.0976924474779528	chr3:56126327:T:C
chr3:56126923	['G', 'A']	19959	906.4541581031629	131.04198912749962	0.0097097369566124	0.0338660052741019	0.2867104306523476	0.774337	0.774337	chr3	56126923	0.1110699884286864	chr3:56126923:G:A
chr3:56126972	['A', 'C']	19959	1047.1049255900186	161.29800843149337	0.0201570885784164	0.0315974939016725	0.6379331424556266	0.523525	0.523525	chr3	56126972	0.2810625745337415	chr3:56126972:A:C
chr3:56127262	['T', 'A']	19959	31246.958901363272	4168.170518547915	-0.0070853230360847	0.0121950792247063	-0.5809985245303205	0.561248	0.561248	chr3	56127262	0.2508451935886407	chr3:56127262:T:A
chr3:56127432	['T', 'G']	19959	2512.6294477297783	365.2955833804437	0.0085023848855895	0.0207802762962147	0.4091564887969429	0.682429	0.682429	chr3	56127432	0.1659425259900538	chr3:56127432:T:G
chr3:56128008	['G', 'A']	19959	2511.1258142098404	360.3721793848739	0.007335464313736	0.0207752639513386	0.3530864556483007	0.724027	0.724027	chr3	56128008	0.1402452380399111	chr3:56128008:G:A
chr3:56128758	['G', 'A']	19959	31230.38836265223	4162.081590124969	-0.0072230190730391	0.0121825680581213	-0.5928979044959247	0.553256	0.553256	chr3	56128758	0.2570738674996439	chr3:56128758:G:A
chr3:56129280	['G', 'A']	19959	3100.621398145828	414.9834115100862	0.0029329390463718	0.0188517134395471	0.1555794414007535	0.876366	0.876366	chr3	56129280	0.0573144799233089	chr3:56129280:G:A
chr3:56129341	['C', 'A']	19959	1025.0	108.84243739618292	-0.0253771538607106	0.0318755831445277	-0.7961314384633368	0.425965	0.425965	chr3	56129341	0.3706260838346674	chr3:56129341:C:A
chr3:56130271	['G', 'A']	19959	3094.4651232711967	409.5129863387156	0.0011609565270821	0.0188648963695623	0.0615405727303809	0.950929	0.950929	chr3	56130271	0.0218519079409379	chr3:56130271:G:A
chr3:56130986	['T', 'C']	19959	3123.469482862297	428.5973599478559	0.0068417760376601	0.0187811793493834	0.3642889464172387	0.715646	0.715646	chr3	56130986	0.1453017518049168	chr3:56130986:T:C
chr3:56131011	['G', 'A']	19959	844.0	82.0854613642184	-0.0308656150141088	0.0350311545100116	-0.8810904306704392	0.378279	0.378279	chr3	56131011	0.4221877677140413	chr3:56131011:G:A
chr3:56132437	['G', 'A']	19959	3098.1552259745467	419.9309791502221	0.0050903630157148	0.0188508610273412	0.2700334487815584	0.787137	0.787137	chr3	56132437	0.1039496727668286	chr3:56132437:G:A
chr3:56132439	['G', 'A']	19959	3095.3101668587465	417.432317329538	0.0045471581737818	0.0188578696073392	0.2411278828660551	0.809458	0.809458	chr3	56132439	0.0918056803774966	chr3:56132439:G:A
chr3:56133063	['A', 'G']	19959	3170.476548406494	431.9727316674044	0.0049417601238482	0.0186643407557613	0.2647701404788622	0.791189	0.791189	chr3	56133063	0.1017197594196106	chr3:56133063:A:G
chr3:56133334	['G', 'A']	19959	832.041687543842	120.8698604273216	0.0071509934302755	0.0353113228604675	0.2025127593925796	0.839518	0.839518	chr3	56133334	0.075969987772664	chr3:56133334:G:A
chr3:56133937	['G', 'A']	19959	1372.0687443631628	144.5448229118451	-0.0292893566542161	0.0277594609682157	-1.0551125862188804	0.291387	0.291387	chr3	56133937	0.535529827837837	chr3:56133937:G:A
chr3:56134220	['C', 'T']	19959	906.0	130.88137575308485	0.009594696981426	0.0338655994758952	0.2833169094867299	0.776937	0.776937	chr3	56134220	0.1096141956928199	chr3:56134220:C:T
chr3:56135937	['A', 'T']	19959	6314.265447256326	879.0966791272834	0.0105690588389964	0.0138634394935797	0.7623691684802382	0.445849	0.445849	chr3	56135937	0.35081220310526	chr3:56135937:A:T
chr3:56136240	['G', 'A']	19959	3364.168553963323	421.26838744824846	-0.0088420342069953	0.0181789252021207	-0.486389272670745	0.626697	0.626697	chr3	56136240	0.2029423842637503	chr3:56136240:G:A
chr3:56136316	['C', 'T']	19959	3095.0	394.8513226726647	-0.0061267965705254	0.0188436343107821	-0.3251387959179291	0.745079	0.745079	chr3	56136316	0.1277976769898049	chr3:56136316:C:T
chr3:56136476	['G', 'C']	19959	950.190428464044	86.67242650785641	-0.0419501515013301	0.0329398107529745	-1.2735395420431197	0.202841	0.202841	chr3	56136476	0.6928442570602157	chr3:56136476:G:C
chr3:56136732	['A', 'T']	19959	3128.9406104345217	391.8225893883695	-0.0097382319390569	0.0187506933998528	-0.5193531637146468	0.60352	0.60352	chr3	56136732	0.2193083332787845	chr3:56136732:A:T
chr3:56137402	['A', 'ACTAT']	19959	3996.200220462973	484.8875856445322	-0.016015905346373	0.016802651563966	-0.9531772580894198	0.340512	0.340512	chr3	56137402	0.4678675784884888	chr3:56137402:A:ACTAT
chr3:56138991	['C', 'T']	19959	3984.1996192003207	478.1768295561896	-0.0176814385798405	0.0168241985335659	-1.0509528013809604	0.293293	0.293293	chr3	56138991	0.5326983021665719	chr3:56138991:C:T
chr3:56139237	['C', 'T']	19959	617.0	73.72694949948048	-0.0290152586500581	0.0409580447699817	-0.7084141543622582	0.478696	0.478696	chr3	56139237	0.3199402014822995	chr3:56139237:C:T
chr3:56139974	['T', 'C']	19959	456.04569825124014	54.30658589118215	-0.0043703431424847	0.0477399732823802	-0.0915447337315063	0.927061	0.927061	chr3	56139974	0.032891688625945	chr3:56139974:T:C
chr3:56143470	['T', 'C']	19959	983.2463165280144	93.92040950226256	-0.0383851821780771	0.032429464695498	-1.1836514274441878	0.236565	0.236565	chr3	56143470	0.6260495092062311	chr3:56143470:T:C
chr3:56144389	['G', 'A']	19959	3065.0	421.7903567201608	0.0057607822200979	0.0191622220369339	0.3006322653497265	0.763698	0.763698	chr3	56144389	0.1170783467420407	chr3:56144389:G:A
chr3:56144407	['C', 'T']	19959	4056.609741431148	477.04737645407175	-0.019419979807807	0.0166368112401376	-1.1672897845324368	0.243107	0.243107	chr3	56144407	0.6142025359423274	chr3:56144407:C:T
chr3:56146098	['C', 'T']	19959	2855.5722876472064	323.6867380525592	-0.0241656854123515	0.0194403777203974	-1.243066660530782	0.213858	0.213858	chr3	56146098	0.6698744990154467	chr3:56146098:C:T
chr3:56146178	['C', 'T']	19959	963.1930343272364	91.29143043994394	-0.0380687523431299	0.0327713163909868	-1.1616485553689884	0.245392	0.245392	chr3	56146178	0.610139599769113	chr3:56146178:C:T
chr3:56146693	['G', 'A']	19959	2870.287618379516	319.43662599302286	-0.0257627689477424	0.0193945960753472	-1.328347795832152	0.184078	0.184078	chr3	56146693	0.7349981129057015	chr3:56146693:G:A
chr3:56146859	['C', 'T']	19959	3442.862483712539	444.2394580040876	-0.0050693420177429	0.0182088644740127	-0.2783996786278345	0.780708	0.780708	chr3	56146859	0.1075113703496019	chr3:56146859:C:T
chr3:56147150	['A', 'T']	19959	4594.230183385109	580.6282385761657	-0.0039512422842684	0.0158532182751326	-0.2492391270778365	0.803178	0.803178	chr3	56147150	0.0951881958781581	chr3:56147150:A:T
chr3:56149772	['G', 'A']	19959	2094.419744424956	326.2580821141126	0.0246462420277031	0.0230733914916017	1.0681672885702105	0.285458	0.285458	chr3	56149772	0.5444577813237192	chr3:56149772:G:A
chr3:56149957	['T', 'C']	19959	4601.997443096358	581.7692919596979	-0.0036224126783445	0.0158414768908452	-0.2286663486810347	0.819131	0.819131	chr3	56149957	0.0866466378884244	chr3:56149957:T:C
chr3:56150650	['T', 'C']	19959	3824.5748647023447	471.41695802188383	-0.0132458084232189	0.017031859995589	-0.7777076858692711	0.436751	0.436751	chr3	56150650	0.3597660919684208	chr3:56150650:T:C
chr3:56151236	['C', 'T']	19959	4998.502631183281	624.7272723832855	-0.0106419974962323	0.0151818593489121	-0.700967994213099	0.483331	0.483331	chr3	56151236	0.3157553490837989	chr3:56151236:C:T
chr3:56152041	['C', 'T']	19959	4592.150395910595	581.6385461441356	-0.0035564237959768	0.0158531378734818	-0.2243356377998687	0.822498	0.822498	chr3	56152041	0.0848651494144864	chr3:56152041:C:T
chr3:56152208	['A', 'G']	19959	4740.187481206775	621.7373172438178	0.000578711711645	0.0156290517065076	0.0370279478571329	0.970463	0.970463	chr3	56152208	0.0130210179285281	chr3:56152208:A:G
chr3:56152500	['A', 'G']	19959	3823.2564436866905	474.4773975494285	-0.012647832104273	0.0170488639232983	-0.7418577660760726	0.458182	0.458182	chr3	56152500	0.3389619763736538	chr3:56152500:A:G
chr3:56153419	['G', 'A']	19959	588.0	66.93980894026132	-0.0345778509856317	0.0419132810194294	-0.8249855450257592	0.40939	0.40939	chr3	56153419	0.387862769875419	chr3:56153419:G:A
chr3:56154726	['T', 'C']	19959	1894.0	233.44394211057383	-0.0157818818862652	0.0237131288975023	-0.6655335090734286	0.505717	0.505717	chr3	56154726	0.2960924470356407	chr3:56154726:T:C
chr3:56155025	['C', 'T']	19959	4261.213498346528	513.4990056611397	-0.016791544351442	0.0162674985150806	-1.0322142851819311	0.301984	0.301984	chr3	56155025	0.520016066631554	chr3:56155025:C:T
chr3:56155385	['T', 'G']	19959	608.2451761102581	71.92480516487878	-0.0295299114110949	0.0416201622420232	-0.7095097621046532	0.478016	0.478016	chr3	56155385	0.3205575665773861	chr3:56155385:T:G
chr3:56155541	['C', 'T']	19959	31558.324630418443	4249.625311253875	-0.0019238510806049	0.0123893980463307	-0.1552820462633183	0.876601	0.876601	chr3	56155541	0.0571980382517217	chr3:56155541:C:T
chr3:56155603	['G', 'A']	19959	5008.501879039936	624.6148048670025	-0.0113815382745374	0.0151718250724068	-0.7501759491834072	0.453158	0.453158	chr3	56155603	0.3437503486177731	chr3:56155603:G:A
chr3:56156069	['T', 'C']	19959	31551.904179613102	4249.637424041094	-0.0015439107697381	0.0123873057564196	-0.1246365271106719	0.900813	0.900813	chr3	56156069	0.0453653549666123	chr3:56156069:T:C
chr3:56156418	['C', 'G']	19959	588.1178651966925	66.84804978889535	-0.0347335480589523	0.0419134147842682	-0.8286976434091269	0.407285	0.407285	chr3	56156418	0.3901015843583618	chr3:56156418:C:G
chr3:56156531	['G', 'A']	19959	595.0298126064736	66.08764311031923	-0.0370709261827993	0.0416752403257024	-0.8895191939645886	0.373735	0.373735	chr3	56156531	0.4274362288961592	chr3:56156531:G:A
chr3:56157300	['A', 'G']	19959	29664.945176647456	4039.702062009029	0.004762266172238	0.0115536747801866	0.4121862751758274	0.680207	0.680207	chr3	56157300	0.1673589030623224	chr3:56157300:A:G
chr3:56158512	['T', 'C']	19959	9611.852638965463	1228.1707774277388	-0.0065613640652337	0.0118433826067369	-0.5540109851303313	0.579578	0.579578	chr3	56158512	0.2368881081213894	chr3:56158512:T:C
chr3:56159186	['T', 'C']	19959	31591.582823930254	4251.688764357409	-0.0019847324547113	0.0124077785603654	-0.1599587262986147	0.872915	0.872915	chr3	56159186	0.0590280436119582	chr3:56159186:T:C
chr3:56159472	['T', 'C']	19959	25224.26380398837	3451.5560618150826	0.0007872460760998	0.010454668873894	0.0753009096314557	0.939976	0.939976	chr3	56159472	0.0268832349116081	chr3:56159472:T:C
chr3:56159632	['A', 'G']	19959	13340.678829190058	1778.613153335359	-0.0001557282799996	0.0107141044952752	-0.0145348853064032	0.988403	0.988403	chr3	56159632	0.0050659450976914	chr3:56159632:A:G
chr3:56159876	['A', 'T']	19959	8503.0	1130.2034104420604	-0.0030510618798792	0.0123710836003814	-0.2466285071248838	0.805198	0.805198	chr3	56159876	0.0940973125092183	chr3:56159876:A:T
chr3:56160208	['G', 'A']	19959	16165.239689300928	2245.379839486435	0.0030182853897964	0.0102737861894516	0.2937851084437963	0.768925	0.768925	chr3	56160208	0.1141160186831096	chr3:56160208:G:A
chr3:56161335	['T', 'C']	19959	8401.525635242822	1104.7871116477668	-0.0049616838243525	0.0124358240273105	-0.3989831163142998	0.68991	0.68991	chr3	56161335	0.1612075600637776	chr3:56161335:T:C
chr3:56161654	['G', 'A']	19959	9420.415965123271	1355.2791495809236	0.0073164257218374	0.0118530664704126	0.6172601613346684	0.53707	0.53707	chr3	56161654	0.2699691060462779	chr3:56161654:G:A
chr3:56161673	['C', 'T']	19959	25085.568549801992	3433.7069827467867	0.0010914467526314	0.0104325398463779	0.104619466467733	0.916679	0.916679	chr3	56161673	0.037782717693861	chr3:56161673:C:T
chr3:56161907	['C', 'T']	19959	1307.0654875238	209.3764817359313	0.0264666861257733	0.0287153404840095	0.9216915307172332	0.356701	0.356701	chr3	56161907	0.4476956731290608	chr3:56161907:C:T
chr3:56163082	['T', 'C']	19959	16197.2461037334	2252.221646060556	0.0030637780384812	0.0102673731069085	0.2983994062142053	0.765401	0.765401	chr3	56163082	0.1161109747033692	chr3:56163082:T:C
chr3:56163160	['T', 'C']	19959	16206.683991579792	2255.2561683545264	0.0031761417587916	0.0102654549047832	0.3094009752370272	0.75702	0.75702	chr3	56163160	0.1208926465568636	chr3:56163160:T:C
chr3:56163500	['C', 'T']	19959	16184.29789473684	2248.1382506666914	0.003080813475119	0.0102719838532451	0.2999239016663464	0.764238	0.764238	chr3	56163500	0.1167713718033104	chr3:56163500:C:T
chr3:56163871	['A', 'G']	19959	25109.774203247143	3438.818260615449	0.0010098792997466	0.0104368954334944	0.0967605075840612	0.922918	0.922918	chr3	56163871	0.0348368837297915	chr3:56163871:A:G
chr3:56164470	['G', 'A']	19959	25092.51440597284	3438.005386514106	0.0012963846805545	0.0104350535660167	0.1242336392767959	0.901132	0.901132	chr3	56164470	0.04521158785255	chr3:56164470:G:A
chr3:56164584	['G', 'A']	19959	24574.081052631584	3353.386754150942	-0.0001311611301663	0.0103507158460063	-0.0126716965394158	0.98989	0.98989	chr3	56164584	0.0044130630259124	chr3:56164584:G:A
chr3:56165029	['A', 'T']	19959	24667.47181440096	3380.6109789841685	0.0014196327189658	0.0103610127798078	0.1370167906493171	0.891019	0.891019	chr3	56165029	0.0501130350123087	chr3:56165029:A:T
chr3:56165222	['G', 'C']	19959	3888.662171638059	514.9649604096919	-0.0022749175606872	0.01795701765593	-0.1266868254114575	0.89919	0.89919	chr3	56165222	0.046148531589258	chr3:56165222:G:C
chr3:56165233	['ATATAT', 'A']	19959	15807.584005612063	2206.391050781669	0.00382097921225	0.0103163561317982	0.3703807006499726	0.711103	0.711103	chr3	56165233	0.1480674891551235	chr3:56165233:ATATAT:A
chr3:56165781	['GC', 'G']	19959	5459.367645584845	656.7182079061051	-0.0173491697129851	0.0146918619631945	-1.1808693653974962	0.237669	0.237669	chr3	56165781	0.624027461128035	chr3:56165781:GC:G
chr3:56165935	['G', 'A']	19959	4953.489099383552	658.2185088531057	0.0025342713388584	0.015325922149072	0.1653584896365826	0.868664	0.868664	chr3	56165935	0.0611481765592086	chr3:56165935:G:A
chr3:56166273	['A', 'G']	19959	4952.992633425207	659.1306904671724	0.0027053612196476	0.0153256188264364	0.1765254147506862	0.859883	0.859883	chr3	56166273	0.065560637025182	chr3:56166273:A:G
chr3:56166433	['T', 'C']	19959	545.0819302465425	69.26517077329673	0.0089557832936626	0.0437965848612521	0.2044858822219726	0.837976	0.837976	chr3	56166433	0.0767684195759584	chr3:56166433:T:C
chr3:56167077	['T', 'C']	19959	24594.1611706926	3355.419259831517	-0.000193610956504	0.0103529971122001	-0.0187009572596023	0.98508	0.98508	chr3	56167077	0.0065284982864261	chr3:56167077:T:C
chr3:56167615	['C', 'T']	19959	25127.035730393385	3441.021172576664	0.0008411904796021	0.0104420922580797	0.0805576563404976	0.935795	0.935795	chr3	56167615	0.0288192795950147	chr3:56167615:C:T
chr3:56168452	['T', 'G']	19959	25219.26355346227	3447.8486029690744	0.0005852067526793	0.010448933614565	0.0560063614399465	0.955337	0.955337	chr3	56168452	0.0198434017950662	chr3:56168452:T:G
chr3:56169580	['G', 'A']	19959	16584.492784125076	2311.231347815414	0.0034307503754513	0.0102387499252699	0.3350751215227979	0.737572	0.737572	chr3	56169580	0.1321955785003956	chr3:56169580:G:A
chr3:56169635	['C', 'T']	19959	2630.131776731136	383.84151423012815	0.003612592037433	0.0202187894356605	0.1786749918400871	0.858195	0.858195	chr3	56169635	0.0664140200745368	chr3:56169635:C:T
chr3:56169822	['AAC', 'A']	19959	2132.54015167256	320.19150045898635	0.0174263397970658	0.0232338142623478	0.7500421411781074	0.453238	0.453238	chr3	56169822	0.3436736855286985	chr3:56169822:AAC:A
chr3:56170745	['C', 'T']	19959	1163.989708404805	103.66049393316273	-0.0435946105047394	0.029933754402121	-1.4563696193635634	0.145306	0.145306	chr3	56170745	0.8377164523703076	chr3:56170745:C:T
chr3:56172232	['G', 'A']	19959	16429.4694828623	2292.110710839851	0.0036356269807399	0.0102485981049806	0.3547438335954544	0.722785	0.722785	chr3	56172232	0.1409908689567409	chr3:56172232:G:A
chr3:56172980	['A', 'T']	19959	8482.274954900782	1129.514049569697	-0.0032404255344394	0.0123699032375498	-0.2619604593674463	0.793355	0.793355	chr3	56172980	0.1005324368413652	chr3:56172980:A:T
chr3:56172982	['C', 'A']	19959	31592.58287403548	4245.449788986421	-0.0032135567835609	0.0124135291232364	-0.2588753570123398	0.795734	0.795734	chr3	56172982	0.0992320850746245	chr3:56172982:C:A
chr3:56173420	['T', 'C']	19959	5005.504736129906	671.0767712891616	0.0046682678811212	0.0152425274312942	0.3062659983499148	0.759405	0.759405	chr3	56173420	0.1195265477476294	chr3:56173420:T:C
chr3:56173606	['G', 'A']	19959	6480.62348401323	789.5376689205518	-0.0086582762142549	0.013739349837842	-0.6301809267864799	0.528583	0.528583	chr3	56173606	0.2768868085234821	chr3:56173606:G:A
chr3:56173781	['C', 'G']	19959	8474.273752254961	1130.319478701624	-0.0029862217620431	0.0123731240468365	-0.241347435840716	0.809288	0.809288	chr3	56173781	0.091896899212564	chr3:56173781:C:G
chr3:56173980	['T', 'G']	19959	5015.502580548178	669.2617597397884	0.0039164755622823	0.0152289288152006	0.2571734105404152	0.797048	0.797048	chr3	56173980	0.0985155236384943	chr3:56173980:T:G
chr3:56174006	['G', 'A']	19959	15634.349969933855	2168.7848691050776	0.0022777365138385	0.0103438175010563	0.2202026972736112	0.825716	0.825716	chr3	56174006	0.0831692999452203	chr3:56174006:G:A
chr3:56174144	['C', 'T']	19959	31579.911195750225	4233.51404603472	-0.0045038958535136	0.0124104760734646	-0.3629108042957069	0.716675	0.716675	chr3	56174144	0.1446777448975809	chr3:56174144:C:T
chr3:56174889	['A', 'G']	19959	8664.907218045113	1166.2806217029718	-0.0008736333572126	0.0122857527820331	-0.071109469050222	0.943311	0.943311	chr3	56174889	0.0253451012005792	chr3:56174889:A:G
chr3:56175630	['A', 'G']	19959	31289.83852861581	4239.647819328061	0.001202490735538	0.0122505240214189	0.0981583100800953	0.921808	0.921808	chr3	56175630	0.035359527128423	chr3:56175630:A:G
chr3:56175701	['C', 'T']	19959	16432.646640276595	2279.8907682837366	0.0025582234754591	0.0102493943010193	0.2495975274563012	0.802901	0.802901	chr3	56175701	0.0953380011774989	chr3:56175701:C:T
chr3:56176819	['A', 'T']	19959	31296.70414912808	4244.788089556124	0.0015856739297642	0.0122527453990077	0.1294137663133546	0.897032	0.897032	chr3	56176819	0.0471920640065932	chr3:56176819:A:T
chr3:56177076	['A', 'G']	19959	25017.01368078176	3429.305878328226	0.0011634410508829	0.0104284956181809	0.1115636515064222	0.911171	0.911171	chr3	56177076	0.040400111076012	chr3:56177076:A:G
chr3:56179142	['G', 'A']	19959	6461.618723063045	788.4139283499185	-0.0082050526400521	0.0137581805479718	-0.5963762876524871	0.550931	0.550931	chr3	56179142	0.2589027898881461	chr3:56179142:G:A
chr3:56179149	['C', 'T']	19959	6463.590747330962	791.8380092078861	-0.007655426408572	0.0137581396621067	-0.5564288920294146	0.577924	0.577924	chr3	56179149	0.2381292697988213	chr3:56179149:C:T
chr3:56179190	['C', 'T']	19959	6462.61897363937	792.0094494750757	-0.0075824600296358	0.0137577731326407	-0.5511400687111335	0.581544	0.581544	chr3	56179190	0.2354174206874031	chr3:56179190:C:T
chr3:56179620	['G', 'A']	19959	6460.323679727428	790.5199926726945	-0.0079062678016329	0.0137602264684679	-0.5745739592113858	0.565586	0.565586	chr3	56179620	0.2475013492076155	chr3:56179620:G:A
chr3:56179680	['GC', 'G']	19959	1146.0	99.29910461511707	-0.0453928875051266	0.0300979366170843	-1.5081727389697697	0.131526	0.131526	chr3	56179680	0.8809883875514768	chr3:56179680:GC:G
chr3:56179704	['A', 'G']	19959	31594.165906699403	4247.03657901196	-0.0028766839537386	0.0124141103807243	-0.2317269514701082	0.816752	0.816752	chr3	56179704	0.0879097933840213	chr3:56179704:A:G
chr3:56179902	['G', 'C']	19959	13243.308205102498	1897.317480655108	0.0089488495085767	0.0107390831801213	0.8332973456376181	0.404687	0.404687	chr3	56179902	0.3928807464830217	chr3:56179902:G:C
chr3:56180052	['G', 'T']	19959	16071.636627906975	2229.052912089556	0.0026294473327095	0.0102968840333835	0.2553634016062109	0.798445	0.798445	chr3	56180052	0.097754994389835	chr3:56180052:G:T
chr3:56180251	['C', 'A']	19959	2391.239615172621	382.27445440720425	0.0320918453283644	0.0217068458094343	1.4784204766597864	0.139311	0.139311	chr3	56180251	0.8560145903191054	chr3:56180251:C:A
chr3:56180420	['G', 'A']	19959	5233.262200621304	649.0737703211372	-0.0064135161937285	0.0149485528900419	-0.4290392682759918	0.667899	0.667899	chr3	56180420	0.1752892067745335	chr3:56180420:G:A
chr3:56181417	['T', 'G']	19959	1146.057420583225	99.30041567169717	-0.0453830636921325	0.0300979863416404	-1.5078438529738205	0.13161	0.13161	chr3	56181417	0.8807111108753924	chr3:56181417:T:G
chr3:56181446	['T', 'C']	19959	4263.281611787701	578.497335680896	0.0010604260299471	0.0164337081052065	0.0645274957519309	0.948551	0.948551	chr3	56181446	0.0229393137757066	chr3:56181446:T:C
chr3:56181573	['A', 'G']	19959	25124.77645820806	3451.1433434448045	0.0023954640326291	0.0104508087339097	0.2292132689077564	0.818706	0.818706	chr3	56181573	0.0868720268116831	chr3:56181573:A:G
chr3:56183143	['T', 'C']	19959	3696.185188896683	560.6262423431168	0.0192567531866321	0.0175401937354755	1.0978643381620592	0.272277	0.272277	chr3	56183143	0.5649890431806439	chr3:56183143:T:C
chr3:56183426	['C', 'A']	19959	26895.042543595915	3669.7744433798566	0.0026231592708278	0.0107433908949174	0.24416492860451	0.807106	0.807106	chr3	56183426	0.0930694241478576	chr3:56183426:C:A
chr3:56183767	['G', 'A']	19959	32192.225835546426	4327.625064131313	-0.0024469545245281	0.0127777233500325	-0.1915016045892005	0.848135	0.848135	chr3	56183767	0.0715350143839949	chr3:56183767:G:A
chr3:56184356	['C', 'G']	19959	9647.48336506664	1246.817322907356	-0.0056310268439897	0.011855328333625	-0.4749785653779452	0.634807	0.634807	chr3	56184356	0.1973582929370194	chr3:56184356:C:G
chr3:56184488	['C', 'T']	19959	3483.349050458486	462.1091519763801	-0.0020127828603031	0.018139461022511	-0.1109615582185896	0.911648	0.911648	chr3	56184488	0.04017281645971	chr3:56184488:C:T
chr3:56184697	['C', 'G']	19959	4806.240805691953	635.7302807379414	0.0022957565142914	0.0155068658814562	0.148047744259967	0.882307	0.882307	chr3	56184697	0.0543802751773102	chr3:56184697:C:G
chr3:56184861	['T', 'C']	19959	9257.463824030465	1199.9050614730047	-0.0050969706731594	0.0119921408925133	-0.4250259164601239	0.670822	0.670822	chr3	56184861	0.1733927028907464	chr3:56184861:T:C
chr3:56185182	['T', 'C']	19959	20597.2238372093	2919.755388328301	0.0119014189599786	0.0101271127307366	1.1752035625965502	0.239927	0.239927	chr3	56185182	0.6199208762872707	chr3:56185182:T:C
chr3:56185836	['A', 'T']	19959	32197.83959711365	4330.79754064355	-0.0018584742945685	0.0127837224078887	-0.1453781797875805	0.884414	0.884414	chr3	56185836	0.053344391291624	chr3:56185836:A:T
chr3:56185904	['T', 'C']	19959	29852.46982758621	4120.7921840055415	0.0110603207686026	0.0116171092695496	0.9520716825478764	0.341072	0.341072	chr3	56185904	0.4671539321452908	chr3:56185904:T:C
chr3:56186345	['T', 'C']	19959	9260.031384738792	1202.2805766993636	-0.0048518718468649	0.011994075573324	-0.4045223674974997	0.685833	0.685833	chr3	56186345	0.1637816219141338	chr3:56186345:T:C
chr3:56186378	['T', 'TA']	19959	9259.319585045609	1202.5676237136777	-0.0047791450052795	0.0119907689750348	-0.3985686835623175	0.690215	0.690215	chr3	56186378	0.1610156066984855	chr3:56186378:T:TA
chr3:56186686	['C', 'T']	19959	1200.4811788882762	95.86851823405668	-0.0477750915303923	0.0294788846983009	-1.6206546488899536	0.105108	0.105108	chr3	56186686	0.978364227609898	chr3:56186686:C:T
chr3:56186965	['T', 'C']	19959	9253.390859891762	1200.4596161154093	-0.0049451360148016	0.0119923629860094	-0.4123570993115164	0.680082	0.680082	chr3	56186965	0.1674387196459906	chr3:56186965:T:C
chr3:56187034	['G', 'C']	19959	9251.927093250488	1199.4455369338054	-0.0051617009895412	0.0119922358552539	-0.430420236213073	0.666895	0.666895	chr3	56187034	0.1759425386625431	chr3:56187034:G:C
chr3:56187189	['T', 'C']	19959	9256.884515093774	1199.1072869246948	-0.0053471326120032	0.0119949758265859	-0.4457810244312189	0.65576	0.65576	chr3	56187189	0.1832550779214364	chr3:56187189:T:C
chr3:56187579	['T', 'G']	19959	9251.390559230307	1201.747282264793	-0.0048481759601909	0.0119941893028451	-0.4042103920304918	0.686062	0.686062	chr3	56187579	0.163636634962101	chr3:56187579:T:G
chr3:56189067	['CAG', 'C']	19959	4791.240054113639	637.4822775580942	0.0029523706232549	0.0155248095564443	0.1901711330191115	0.849177	0.849177	chr3	56189067	0.0710017772337304	chr3:56189067:CAG:C
chr3:56189087	['T', 'C']	19959	4987.999649210724	677.4890644384324	0.0064645641511963	0.0152607972023309	0.4236059273632794	0.671858	0.671858	chr3	56189087	0.1727225072037016	chr3:56189087:T:C
chr3:56189356	['G', 'A']	19959	18558.85969835145	2655.0439963859185	0.0119997247482597	0.0101539386658377	1.1817803064570471	0.237307	0.237307	chr3	56189356	0.624689450924947	chr3:56189356:G:A
chr3:56189689	['T', 'C']	19959	25383.543568672645	3541.421009909301	0.0127994241081736	0.01051740729463	1.216975224940532	0.223628	0.223628	chr3	56189689	0.6504738202660173	chr3:56189689:T:C
chr3:56190059	['G', 'A']	19959	4791.720234515935	633.7698011929507	0.0023505590913086	0.0155249427843951	0.1514053303739922	0.879658	0.879658	chr3	56190059	0.055686143284059	chr3:56190059:G:A
chr3:56191301	['C', 'G']	19959	23404.24400882382	3236.877433471964	0.0088472888929913	0.0102392378369403	0.8640573677342283	0.387567	0.387567	chr3	56191301	0.4116532087317825	chr3:56191301:C:G
chr3:56191875	['C', 'G']	19959	4988.249924842168	673.6114226567744	0.0056394824408409	0.0152595621843316	0.3695703961042526	0.711707	0.711707	chr3	56191875	0.1476987626451513	chr3:56191875:C:G
chr3:56192013	['G', 'A']	19959	20006.011777087297	2850.103588377975	0.0136417796690987	0.0101003232666342	1.3506280253587086	0.17683	0.17683	chr3	56192013	0.7524440530718451	chr3:56192013:G:A
chr3:56192138	['AC', 'A']	19959	1208.302696201263	96.83813314790603	-0.0473557312872686	0.0293906392382697	-1.611252171256158	0.107141	0.107141	chr3	56192138	0.9700443044588178	chr3:56192138:AC:A
chr3:56192565	['TAA', 'T']	19959	1143.1718280216476	96.65342060184092	-0.0461409649188267	0.0301609429690342	-1.5298250113134373	0.126076	0.126076	chr3	56192565	0.8993675784513232	chr3:56192565:TAA:T
chr3:56193097	['G', 'A']	19959	4990.7501503307285	691.2722437733254	0.0078602529971297	0.0152597853628834	0.5150959079836301	0.606492	0.606492	chr3	56193097	0.2171749233691634	chr3:56193097:G:A
chr3:56193390	['C', 'T']	19959	10787.783480352848	1524.24863868146	0.004225656312729	0.0113279642193109	0.3730287482304649	0.709131	0.709131	chr3	56193390	0.1492735288199894	chr3:56193390:C:T
chr3:56193489	['C', 'A']	19959	26684.706737517543	3647.212052648633	0.0061536225933923	0.0107794755710268	0.5708647468836188	0.568098	0.568098	chr3	56193489	0.2455767396621758	chr3:56193489:C:A
chr3:56193894	['C', 'T']	19959	8312.915497193264	1042.3485872522413	-0.0060829709055697	0.0124184421483644	-0.4898336548897033	0.624257	0.624257	chr3	56193894	0.204636579061791	chr3:56193894:C:T
chr3:56194330	['G', 'A']	19959	4978.997845151593	687.9283354567084	0.0077274707341571	0.0152737073689123	0.5059328784762158	0.612909	0.612909	chr3	56194330	0.2126040013895451	chr3:56194330:G:A
chr3:56194364	['G', 'A']	19959	13529.711500876972	1896.1191593669964	0.0032457461940193	0.0106668064452397	0.3042847182689626	0.760914	0.760914	chr3	56194364	0.1186644252741201	chr3:56194364:G:A
chr3:56194470	['G', 'A']	19959	8322.671814671816	1036.1137155905938	-0.0071667128099677	0.0124191855198232	-0.5770678599275584	0.5639	0.5639	chr3	56194470	0.2487979054116469	chr3:56194470:G:A
chr3:56195277	['G', 'A']	19959	5173.518414591372	726.4661421134157	0.0105762525060742	0.0150277504412511	0.7037814839566722	0.481577	0.481577	chr3	56195277	0.3173342630534101	chr3:56195277:G:A
chr3:56196275	['A', 'G']	19959	1236.123866312572	113.90346743246371	-0.0385264469265039	0.0290395692551213	-1.326687961107052	0.184627	0.184627	chr3	56196275	0.7337047870936204	chr3:56196275:A:G
chr3:56197490	['C', 'T']	19959	3883.5837342152736	588.7121645556248	0.0194543468766397	0.0171794789299749	1.1324177500340582	0.257472	0.257472	chr3	56197490	0.5892699934448515	chr3:56197490:C:T
chr3:56197570	['G', 'A']	19959	14517.182050511125	1997.502111282892	0.0003478565457517	0.0104940441891513	0.0331479970430645	0.973557	0.973557	chr3	56197570	0.0116386162438155	chr3:56197570:G:A
chr3:56198206	['A', 'G']	19959	532.0	64.97523321469515	0.0038901479417438	0.0443224101684931	0.0877693231698208	0.930061	0.930061	chr3	56198206	0.0314885663980953	chr3:56198206:A:G
chr3:56198232	['C', 'T']	19959	26875.34652770819	3681.43258488891	0.0075506461334128	0.0108108353326128	0.6984331831079631	0.484914	0.484914	chr3	56198232	0.314335277144579	chr3:56198232:C:T
chr3:56198827	['T', 'C']	19959	1261.4424117882916	111.37430007363363	-0.0418199118263331	0.0287796650596908	-1.4531062727657198	0.14621	0.14621	chr3	56198827	0.835022922889114	chr3:56198827:T:C
chr3:56199152	['A', 'T']	19959	4053.812427962917	604.922575315733	0.0175793288612459	0.0168364593830152	1.0441226662525087	0.296441	0.296441	chr3	56199152	0.5280617303744068	chr3:56199152:A:T
chr3:56199711	['G', 'A']	19959	1139.057069846678	98.22348508305632	-0.0441890570777062	0.0302095089185329	-1.4627532409372337	0.143551	0.143551	chr3	56199711	0.8429937777897725	chr3:56199711:G:A
chr3:56200739	['T', 'G']	19959	32157.222328005213	4322.318444342873	-0.0024688354634689	0.0127716939452799	-0.1933052478431289	0.846722	0.846722	chr3	56200739	0.0722591560019655	chr3:56200739:T:G
chr3:56200755	['C', 'T']	19959	12981.25197955297	1751.4617414749475	0.0047818106835138	0.0107895228805805	0.4431901888933692	0.657633	0.657633	chr3	56200755	0.1820164020399125	chr3:56200755:C:T
chr3:56201378	['C', 'T']	19959	32021.417439238285	4304.609002655206	-0.0027608032063605	0.0126795155360316	-0.2177372785667644	0.827636	0.827636	chr3	56201378	0.0821606269220697	chr3:56201378:C:T
chr3:56201575	['C', 'A']	19959	14259.143265183404	1980.4055896952505	0.0025445854172177	0.0105366663612366	0.2414981484636425	0.809172	0.809172	chr3	56201575	0.0919591536519534	chr3:56201575:C:A
chr3:56201742	['G', 'A']	19959	22623.0	3043.575780561861	-0.0006108559135263	0.0102130169177902	-0.0598115051060239	0.952306	0.952306	chr3	56201742	0.0212234793906771	chr3:56201742:G:A
chr3:56202190	['T', 'C']	19959	17525.756175777922	2344.640460869552	-0.0035313772391857	0.0101866221063357	-0.3466681302518611	0.728844	0.728844	chr3	56202190	0.1373654170718414	chr3:56202190:T:C
chr3:56202529	['T', 'C']	19959	1240.9792912792168	115.81104117134724	-0.0378078107734872	0.0290319043099348	-1.302284905938783	0.192834	0.192834	chr3	56202529	0.7148163899842496	chr3:56202529:T:C
chr3:56202764	['G', 'A']	19959	3259.0	359.54246848475333	-0.0206134611915634	0.0184540987764717	-1.1170126182398423	0.264002	0.264002	chr3	56202764	0.57839278303292	chr3:56202764:G:A
chr3:56203258	['G', 'A']	19959	3257.326401763792	359.7531440623158	-0.0203477566629013	0.0184584482955034	-1.1023546691006594	0.270321	0.270321	chr3	56203258	0.568120214642162	chr3:56203258:G:A
chr3:56203389	['G', 'A']	19959	14263.858631921825	1979.3485162732368	0.0022871007442438	0.0105344718724273	0.217106350649628	0.828128	0.828128	chr3	56203389	0.0819025310927304	chr3:56203389:G:A
chr3:56203588	['T', 'C']	19959	32066.63975342054	4328.230278554889	0.0004965659786099	0.012709085697176	0.0390717310782103	0.968834	0.968834	chr3	56203588	0.0137506285837444	chr3:56203588:T:C
chr3:56203875	['A', 'T']	19959	32061.819152134696	4321.260293565872	-0.0006288376128417	0.0127033804484228	-0.0495015964762192	0.96052	0.96052	chr3	56203875	0.0174935878046733	chr3:56203875:A:T
chr3:56204178	['G', 'C']	19959	14274.449337881226	1978.286337478568	0.0020783255182277	0.0105393756401836	0.1971962656216284	0.843676	0.843676	chr3	56204178	0.0738243050658608	chr3:56204178:G:C
chr3:56204378	['G', 'T']	19959	1237.0619801583323	115.22750128819968	-0.0377127447395206	0.0290290942988669	-1.2991361132817945	0.193912	0.193912	chr3	56204378	0.7123953143224039	chr3:56204378:G:T
chr3:56205075	['T', 'C']	19959	14271.435338345866	1981.3730357412408	0.0024386585411443	0.0105381937260618	0.2314114358244638	0.816998	0.816998	chr3	56205075	0.0877790066132723	chr3:56205075:T:C
chr3:56205545	['C', 'T']	19959	14249.71159340384	1981.1869580054365	0.0028120064744184	0.0105375449989496	0.2668559398511438	0.789583	0.789583	chr3	56205545	0.1026022107508704	chr3:56205545:C:T
chr3:56206089	['T', 'C']	19959	4056.813029315961	603.0929280233929	0.0168083717013237	0.0168332934032171	0.9985194993459412	0.31804	0.31804	chr3	56206089	0.4975182552143	chr3:56206089:T:C
chr3:56206396	['A', 'G']	19959	4056.4064739189257	605.7019085377158	0.0172386615750462	0.0168326646900884	1.0241195848923956	0.305791	0.305791	chr3	56206396	0.5145753008329728	chr3:56206396:A:G
chr3:56206798	['G', 'A']	19959	4054.203126565788	604.5992639950894	0.0174819691510074	0.0168395894072877	1.0381469956412182	0.299214	0.299214	chr3	56206798	0.5240180900171276	chr3:56206798:G:A
chr3:56207246	['C', 'A']	19959	14280.43939849624	1971.410856245624	0.0011332209742984	0.0105347183416718	0.1075701255168627	0.914338	0.914338	chr3	56207246	0.0388932305248192	chr3:56207246:C:A
chr3:56207260	['C', 'T']	19959	21735.71214475465	2949.483713076122	0.0005056960466339	0.0101799909917119	0.0496754905820289	0.960381	0.960381	chr3	56207260	0.0175564405316904	chr3:56207260:C:T
chr3:56207363	['A', 'G']	19959	1153.5779738332749	98.60972017856264	-0.0458582804189859	0.0300163012071239	-1.5277791924643274	0.126583	0.126583	chr3	56207363	0.8976246158189496	chr3:56207363:A:G
chr3:56207433	['T', 'C']	19959	17554.67490475235	2338.9964561195247	-0.0046689264572545	0.0101858980839238	-0.4583716054083991	0.64669	0.64669	chr3	56207433	0.1893038546526932	chr3:56207433:T:C
chr3:56207884	['A', 'G']	19959	17557.639055923028	2341.7004169402408	-0.0043554595224274	0.0101814858817782	-0.4277823073174758	0.668814	0.668814	chr3	56207884	0.174694644571567	chr3:56207884:A:G
chr3:56208148	['T', 'C']	19959	3701.5563740228495	556.1025501245784	0.0189823881611368	0.0175238279438834	1.0832329683859148	0.278718	0.278718	chr3	56208148	0.5548349830332235	chr3:56208148:T:C
chr3:56208321	['G', 'A']	19959	14285.14717378232	1979.5560337912648	0.0018777010971186	0.0105306240988286	0.1783086243983919	0.858482	0.858482	chr3	56208321	0.0662688063651815	chr3:56208321:G:A
chr3:56208696	['A', 'G']	19959	27712.719376503614	3855.141655863894	0.0141751465676937	0.0109885744142348	1.2899895867593982	0.197069	0.197069	chr3	56208696	0.7053816871756269	chr3:56208696:A:G
chr3:56208773	['A', 'G']	19959	27714.720078187653	3856.5867390542026	0.0142446524283651	0.0109893247777369	1.296226357530451	0.194913	0.194913	chr3	56208773	0.7101591940276721	chr3:56208773:A:G
chr3:56209059	['G', 'T']	19959	14181.421055268827	1953.6563498625724	0.0005235227700124	0.0105452298272485	0.049645458523781	0.960405	0.960405	chr3	56209059	0.0175455876125561	chr3:56209059:G:T
chr3:56209144	['A', 'T']	19959	5944.0	903.8079027820072	0.0225266645101012	0.0141876167152427	1.587769458551783	0.112354	0.112354	chr3	56209144	0.9494114613222536	chr3:56209144:A:T
chr3:56210673	['T', 'C']	19959	4312.432129077517	579.064876239586	-0.0016181834087448	0.0162428472054236	-0.0996243693165152	0.920644	0.920644	chr3	56210673	0.0359082728696322	chr3:56210673:T:C
chr3:56210756	['C', 'T']	19959	4978.498872576039	672.8140996934916	0.0061059812251075	0.0152647026647319	0.4000065614913666	0.689156	0.689156	chr3	56210756	0.1616824583963945	chr3:56210756:C:T
chr3:56210999	['T', 'C']	19959	33124.65963523399	4531.802598856419	0.0100424010061408	0.0134407032927991	0.7471633580008445	0.454974	0.454974	chr3	56210999	0.3420134208795041	chr3:56210999:T:C
chr3:56211067	['T', 'C']	19959	3278.492784125075	362.6160428775726	-0.0205582508678806	0.018408732665853	-1.116766224000571	0.264108	0.264108	chr3	56211067	0.5782184435366031	chr3:56211067:T:C
chr3:56211202	['A', 'G']	19959	1155.2315209220749	97.07355841950798	-0.0474493151049986	0.0299926171365078	-1.5820331679972683	0.113658	0.113658	chr3	56211202	0.9443999903518716	chr3:56211202:A:G
chr3:56211386	['T', 'C']	19959	3470.0	452.87154219392687	-0.0038493425454267	0.018152548267791	-0.2120552160853802	0.832066	0.832066	chr3	56211386	0.0798422238307007	chr3:56211386:T:C
chr3:56211817	['A', 'T']	19959	17645.30446549391	2346.447442269738	-0.0052065682589581	0.0101699055380812	-0.5119583696684488	0.608686	0.608686	chr3	56211817	0.2156066870635985	chr3:56211817:A:T
chr3:56212274	['C', 'T']	19959	1236.1858087793146	111.29375499818995	-0.0408535997170097	0.029039360650244	-1.4068353711040278	0.159492	0.159492	chr3	56212274	0.7972610959484259	chr3:56212274:C:T
chr3:56212941	['C', 'T']	19959	14263.858631921825	1975.0102107403995	0.0014984965967721	0.0105285840197106	0.1423265079109191	0.886824	0.886824	chr3	56212941	0.0521625621446882	chr3:56212941:C:T
chr3:56213235	['G', 'A']	19959	9576.479807595952	1374.6026474931737	0.0064151966297097	0.0117891851824911	0.5441594588943586	0.586338	0.586338	chr3	56213235	0.2318519586967942	chr3:56213235:G:A
chr3:56213372	['T', 'C']	19959	17522.755875131534	2339.748880172616	-0.0042469431626077	0.0101779786401153	-0.4172678399882755	0.676487	0.676487	chr3	56213372	0.1697405447906925	chr3:56213372:T:C
chr3:56213438	['C', 'T']	19959	14249.713949293517	1980.3032622625008	0.0023820770503528	0.0105316449944273	0.2261828092015385	0.821062	0.821062	chr3	56213438	0.0856240472152423	chr3:56213438:C:T
chr3:56213823	['G', 'A']	19959	1249.062581420984	111.17632179204628	-0.0424485485828225	0.0288793104377034	-1.4698601850064872	0.141615	0.141615	chr3	56213823	0.8488907433114361	chr3:56213823:G:A
chr3:56213838	['C', 'T']	19959	14252.570462062744	1973.543084267072	0.001597903354689	0.010531845094324	0.151721122023545	0.879408	0.879408	chr3	56213838	0.0558095879088847	chr3:56213838:C:T
chr3:56213891	['C', 'T']	19959	14248.713899188297	1977.292148544372	0.002084934143982	0.0105315673734775	0.1979699763619862	0.843071	0.843071	chr3	56213891	0.0741358493256923	chr3:56213891:C:T
chr3:56214006	['G', 'A']	19959	13532.10195488722	1900.62639566573	0.0036785554925645	0.0106635044429815	0.3449668457713918	0.730123	0.730123	chr3	56214006	0.1366039703980683	chr3:56214006:G:A
chr3:56214105	['C', 'T']	19959	13634.732548233524	1925.1119343617688	0.0049339107632189	0.0106456075649291	0.4634691569387961	0.643033	0.643033	chr3	56214105	0.1917667388173803	chr3:56214105:C:T
chr3:56214633	['T', 'A']	19959	33135.144656297016	4526.50667192471	0.0093946155576142	0.0134419046507206	0.6989050883581904	0.484619	0.484619	chr3	56214633	0.3145995628906343	chr3:56214633:T:A
chr3:56214724	['T', 'C']	19959	17515.65339883697	2333.106015018998	-0.0047054908252084	0.0101765838959345	-0.4623841235257925	0.643811	0.643811	chr3	56214724	0.1912416073358831	chr3:56214724:T:C
chr3:56214798	['GC', 'G']	19959	14249.569710333768	1974.4520540905075	0.0017392649817018	0.0105310844395765	0.1651553542924341	0.868823	0.868823	chr3	56214798	0.0610686907008219	chr3:56214798:GC:G
chr3:56214810	['C', 'T']	19959	1236.0619300531116	109.91147724466758	-0.0415782249486866	0.0290391027021547	-1.4318012982405783	0.152216	0.152216	chr3	56214810	0.8175396948289483	chr3:56214810:C:T
chr3:56215017	['G', 'A']	19959	13229.97714629379	1877.2303434284563	0.0061628433130884	0.0107550541944818	0.5730183411117005	0.566639	0.566639	chr3	56215017	0.2466935376484378	chr3:56215017:G:A
chr3:56215163	['T', 'G']	19959	33122.638135805566	4529.221022210967	0.0094677180688524	0.0134333659554175	0.7047911968060575	0.480948	0.480948	chr3	56215163	0.3179018769190301	chr3:56215163:T:G
chr3:56215227	['C', 'T']	19959	4179.628232110643	616.039083443609	0.0153826945684649	0.0166256746868549	0.9252373126624036	0.354854	0.354854	chr3	56215227	0.4499502949352024	chr3:56215227:C:T
chr3:56215370	['C', 'A']	19959	21701.22206066684	2951.710672397054	0.0011175847560099	0.0101684698568636	0.1099068760336192	0.912484	0.912484	chr3	56215370	0.0397747419647823	chr3:56215370:C:A
chr3:56215539	['T', 'C']	19959	3272.491882140709	358.3739345297969	-0.0217706870804964	0.0184208056273404	-1.181853145889777	0.237278	0.237278	chr3	56215539	0.6247425269386889	chr3:56215539:T:C
chr3:56215553	['G', 'A']	19959	27670.931943469976	3853.604648281855	0.014148753631489	0.0109720717138727	1.2895243487699568	0.197231	0.197231	chr3	56215553	0.7050248233154847	chr3:56215553:G:A
chr3:56215748	['G', 'C']	19959	14275.145670475044	1981.745157029089	0.0023268044811156	0.0105339710724557	0.2208857861020507	0.825184	0.825184	chr3	56215748	0.0834492014200159	chr3:56215748:G:C
chr3:56215750	['A', 'T']	19959	3274.8203868898468	359.45015650188395	-0.0213423705008455	0.0184169945133436	-1.1588411173920057	0.246535	0.246535	chr3	56215750	0.6081214162332442	chr3:56215750:A:T
chr3:56215838	['C', 'T']	19959	859.129134095009	52.26055208145677	-0.0660824473638607	0.0347028047754888	-1.9042393775195887	0.0568934	0.0568934	chr3	56215838	1.244938111633598	chr3:56215838:C:T
chr3:56216034	['A', 'G']	19959	21738.62414795509	2951.266043174009	0.0006586707085223	0.0101786234428876	0.0647111775200366	0.948405	0.948405	chr3	56216034	0.0230061650832573	chr3:56216034:A:G
chr3:56216430	['G', 'A']	19959	26751.701663826803	3648.058319482368	0.0054442936657438	0.0107824523505941	0.5049216531380171	0.613619	0.613619	chr3	56216430	0.2121012014264086	chr3:56216430:G:A
chr3:56216528	['A', 'G']	19959	21736.53435573598	2948.689551359829	0.0003242463062635	0.0101785035301318	0.031855989959983	0.974587	0.974587	chr3	56216528	0.0111793859630551	chr3:56216528:A:G
chr3:56216609	['T', 'C']	19959	1250.5012280086212	108.29273002068348	-0.0449869342966551	0.0288691372410375	-1.5583054637568523	0.119177	0.119177	chr3	56216609	0.9238075511133136	chr3:56216609:T:C
chr3:56216800	['G', 'A']	19959	21733.80030075188	2951.2245690899404	0.0007415744021277	0.0101780257560925	0.0728603385272266	0.941918	0.941918	chr3	56216800	0.0259869036801629	chr3:56216800:G:A
chr3:56216872	['C', 'T']	19959	3268.3275041338875	355.09160385710425	-0.0227095910241539	0.0184290685061962	-1.232270150632873	0.217863	0.217863	chr3	56216872	0.6618165203744673	chr3:56216872:C:T
chr3:56217143	['A', 'G']	19959	18284.41269045709	2585.563533772208	0.0086428841477734	0.0101639645956844	0.85034575498651	0.395143	0.395143	chr3	56217143	0.4032457072292501	chr3:56217143:A:G
chr3:56217388	['C', 'T']	19959	1258.4413592622293	105.76466422779158	-0.0460119488800989	0.0287867244826587	-1.5983738930706288	0.109976	0.109976	chr3	56217388	0.9587020803398932	chr3:56217388:C:T
chr3:56217414	['A', 'G']	19959	3270.1638440725524	355.6027659861038	-0.0225702309298411	0.0184248207228006	-1.2249905314905245	0.220593	0.220593	chr3	56217414	0.6564082729910568	chr3:56217414:A:G
chr3:56218785	['T', 'C']	19959	14282.724825823268	1980.1738871342848	0.0020621168845967	0.0105306705699665	0.1958200924524173	0.844753	0.844753	chr3	56218785	0.0732702572255938	chr3:56218785:T:C
chr3:56219178	['C', 'T']	19959	14271.575223012933	1980.0382559871075	0.0022366676219166	0.0105368486868871	0.2122710203383772	0.831898	0.831898	chr3	56219178	0.079929919806344	chr3:56219178:C:T
chr3:56219527	['G', 'A']	19959	15528.224048919852	2090.9494848463446	-0.0034412376419421	0.0103628495719128	-0.3320744567468365	0.739837	0.739837	chr3	56219527	0.1308639529692422	chr3:56219527:G:A
chr3:56219649	['T', 'C']	19959	15369.47057349108	2071.191063526549	-0.0035676456820276	0.010377803178365	-0.3437765797548813	0.731018	0.731018	chr3	56219649	0.1360719291920301	chr3:56219649:T:C
chr3:56220105	['A', 'G']	19959	1019.0510572201624	84.61198592639069	-0.045430571902396	0.0318336056649735	-1.427126175417297	0.153559	0.153559	chr3	56220105	0.8137247247383784	chr3:56220105:A:G
chr3:56220533	['G', 'A']	19959	14276.861237785017	1977.408878217423	0.0020707378299811	0.0105333358108106	0.1965889882534519	0.844151	0.844151	chr3	56220533	0.0735798607189577	chr3:56220533:G:A
chr3:56221159	['G', 'T']	19959	3667.675209388636	554.8119129787432	0.0195193078448781	0.0176153949325063	1.1080823291028463	0.26784	0.26784	chr3	56221159	0.572124563686834	chr3:56221159:G:T
chr3:56221160	['A', 'T']	19959	3669.206046021958	557.4975089670584	0.0203221567466881	0.0176091627607063	1.1540671764381487	0.248486	0.248486	chr3	56221160	0.6046980749146497	chr3:56221160:A:T
chr3:56221161	['A', 'C']	19959	3673.048653257763	558.4412006488583	0.020413772895439	0.0176002583235081	1.1598564362076973	0.246121	0.246121	chr3	56221161	0.6088513290236334	chr3:56221161:A:C
chr3:56221775	['G', 'A']	19959	3281.822140924126	353.6444049436184	-0.0236384995427976	0.0184091722573456	-1.2840609676714507	0.199136	0.199136	chr3	56221775	0.7008502206956235	chr3:56221775:G:A
chr3:56224033	['T', 'G']	19959	21736.17808287819	2955.388089698888	0.0011798987889738	0.0101677795767724	0.1160429157678923	0.90762	0.90762	chr3	56224033	0.0420959427188582	chr3:56224033:T:G
chr3:56224537	['T', 'C']	19959	5918.779281311081	893.0724364171109	0.0215631009952365	0.0142161200643771	1.5168063365805065	0.129331	0.129331	chr3	56224537	0.8882973644058596	chr3:56224537:T:C
chr3:56224660	['C', 'T']	19959	4006.2007215151816	590.5358986110886	0.0158218717440707	0.0169109272136551	0.9356004874348292	0.34949	0.34949	chr3	56224660	0.4565652462615073	chr3:56224660:C:T
chr3:56224771	['C', 'T']	19959	27863.58416436983	3899.113171551877	0.0167143576446119	0.0110175385592729	1.5170682230600676	0.129265	0.129265	chr3	56224771	0.8885190494777708	chr3:56224771:C:T
chr3:56225144	['T', 'G']	19959	4914.723686848436	675.6793063524283	0.0046629515751708	0.015435202566532	0.3020985021136967	0.76258	0.76258	chr3	56225144	0.1177145890486298	chr3:56225144:T:G
chr3:56225155	['C', 'T']	19959	4269.855725382109	568.4968021714892	-0.0023824258836805	0.0163071125415573	-0.1460973472531756	0.883846	0.883846	chr3	56225155	0.0536233992137682	chr3:56225155:C:T
chr3:56225419	['T', 'C']	19959	1250.0	116.5293883800538	-0.0384790206512033	0.0288698296841359	-1.3328454331806352	0.182598	0.182598	chr3	56225419	0.7385039836128953	chr3:56225419:T:C
chr3:56225697	['C', 'T']	19959	14164.258006314842	1943.2769944423253	0.0004314861155235	0.0105291742454139	0.0409800527056078	0.967312	0.967312	chr3	56225697	0.0144334245481096	chr3:56225697:C:T
chr3:56225837	['T', 'C']	19959	681.1023752254961	99.49376994576464	0.0123650703956274	0.0389210578102265	0.3176961545063272	0.750719	0.750719	chr3	56225837	0.1245225924049142	chr3:56225837:T:C
chr3:56225844	['T', 'A']	19959	5879.946012331446	887.0481874720676	0.0200553190806904	0.0142609693944507	1.40630826179982	0.159648	0.159648	chr3	56225844	0.7968365177409122	chr3:56225844:T:A
chr3:56226295	['G', 'A']	19959	21971.504159567008	3063.514375737552	0.0079771458377437	0.0101346110868038	0.7871190881839241	0.431222	0.431222	chr3	56226295	0.3652990905048208	chr3:56226295:G:A
chr3:56226461	['G', 'A']	19959	20411.113260499147	2876.804636010913	0.0100249730964451	0.0101020376463021	0.992371385600089	0.321028	0.321028	chr3	56226461	0.4934570868625088	chr3:56226461:G:A
chr3:56226813	['G', 'A']	19959	3657.36648794909	557.2125287006673	0.0202305921704733	0.0176252083581757	1.147821447517192	0.251056	0.251056	chr3	56226813	0.6002293949398891	chr3:56226813:G:A
chr3:56227005	['A', 'G']	19959	1251.3165814023475	116.73231876220768	-0.0384775377506179	0.0288707658852614	-1.3327508491993527	0.182629	0.182629	chr3	56227005	0.7384302588939049	chr3:56227005:A:G
chr3:56227101	['A', 'G']	19959	1142.1144460590267	95.42910508135718	-0.0472150663437294	0.030146513041732	-1.5661866524453156	0.117321	0.117321	chr3	56227101	0.930624243913178	chr3:56227101:A:G
chr3:56227337	['G', 'A']	19959	24007.01408238949	3306.246269381008	0.0064701516631865	0.0103006672645412	0.6281293723037955	0.529926	0.529926	chr3	56227337	0.2757847719755343	chr3:56227337:G:A
chr3:56228189	['C', 'T']	19959	23964.80280631421	3303.5339577106256	0.0069061875199899	0.0102932190908256	0.6709453533487334	0.502263	0.502263	chr3	56228189	0.2990688136534831	chr3:56228189:C:T
chr3:56229228	['T', 'C']	19959	33167.661789758495	4547.091394536069	0.0116047923405486	0.0134676374905753	0.861679886221301	0.388874	0.388874	chr3	56229228	0.4101910926818009	chr3:56229228:T:C
chr3:56229506	['G', 'T']	19959	19909.98035186206	2768.221563788692	0.0072593619100862	0.0101030455483558	0.7185320382196675	0.472438	0.472438	chr3	56229506	0.3256551776830209	chr3:56229506:G:T
chr3:56230701	['T', 'C']	19959	19675.9716390239	2829.962722969267	0.0145912634468498	0.0101101859301859	1.4432240462843289	0.148973	0.148973	chr3	56230701	0.8268924363767067	chr3:56230701:T:C
chr3:56230801	['A', 'G']	19959	3659.0	557.6828163381963	0.0205810448038658	0.0176257036608933	1.167672235947637	0.242953	0.242953	chr3	56230801	0.6144777338703652	chr3:56230801:A:G
chr3:56231876	['AT', 'A']	19959	2983.448436560433	483.82149237234273	0.0354650711303289	0.01946164916079	1.8223055424193624	0.0684236	0.0684236	chr3	56231876	1.164794079829345	chr3:56231876:AT:A
chr3:56231924	['C', 'T']	19959	1142.515187969925	95.31666582360924	-0.0473350373401187	0.0301468339247307	-1.570149537371078	0.116396	0.116396	chr3	56231924	0.934061944151566	chr3:56231924:C:T
chr3:56232072	['T', 'G']	19959	24234.06965897692	3359.137646060049	0.0086445604592349	0.0103201054716894	0.8376426464777041	0.402241	0.402241	chr3	56232072	0.3955136643055372	chr3:56232072:T:G
chr3:56232775	['A', 'G']	19959	22222.45362064645	3109.2996629413806	0.0094997348436912	0.0101501192338928	0.9359234728957808	0.349324	0.349324	chr3	56232775	0.4567715755146475	chr3:56232775:A:G
chr3:56233552	['G', 'A']	19959	13588.893446322014	1909.3409789681884	0.004308908300914	0.0106436714609304	0.40483289217736	0.685605	0.685605	chr3	56233552	0.1639260238379337	chr3:56233552:G:A
chr3:56233781	['C', 'T']	19959	3658.1832848982863	557.6222166864758	0.0205838191090736	0.0176186208830841	1.1682991106776386	0.2427	0.2427	chr3	56233781	0.6149302236680653	chr3:56233781:C:T
chr3:56233813	['C', 'A']	19959	1360.0681431005112	133.16782585044314	-0.0335218601106609	0.0277834789429762	-1.2065393315020885	0.227624	0.227624	chr3	56233813	0.6427819491396304	chr3:56233813:C:A
chr3:56234716	['T', 'C']	19959	6826.052022252292	830.9089821927033	-0.0118855302311409	0.0135252036650336	-0.8787690393060994	0.379537	0.379537	chr3	56234716	0.4207458795509801	chr3:56234716:T:C
chr3:56235248	['A', 'G']	19959	7360.73758580949	922.9272128131814	-0.0077807984691802	0.0130885474902765	-0.5944737928299958	0.552202	0.552202	chr3	56235248	0.257902024738786	chr3:56235248:A:G
chr3:56235952	['T', 'G']	19959	32134.83012627781	4342.194530884371	0.0012306474886565	0.0127420357433521	0.0965817011852722	0.92306	0.92306	chr3	56235952	0.0347700683977	chr3:56235952:T:G
chr3:56236244	['T', 'C']	19959	15701.720192452263	2190.3820673487894	0.0052284969338504	0.0103466989618995	0.5053299562598466	0.613333	0.613333	chr3	56236244	0.2123036677397998	chr3:56236244:T:C
chr3:56236310	['T', 'C']	19959	6824.735501979851	821.2603927521092	-0.0137094963366848	0.013528199519806	-1.0134014002834144	0.310881	0.310881	chr3	56236310	0.5074058197622308	chr3:56236310:T:C
chr3:56236500	['A', 'C']	19959	1142.114446059027	95.3507697983711	-0.0472924139229495	0.0301465216607872	-1.5687519261787548	0.116722	0.116722	chr3	56236500	0.9328472795319948	chr3:56236500:A:C
chr3:56237822	['A', 'C']	19959	5607.842904389658	710.8223396024068	-0.0063260936616722	0.0146261659238992	-0.4325189317957467	0.665369	0.665369	chr3	56237822	0.1769374370748944	chr3:56237822:A:C
chr3:56237861	['T', 'C']	19959	10142.58832403076	1459.5711541649137	0.0065209435490011	0.0115671896237455	0.563744847375432	0.572934	0.572934	chr3	56237861	0.2418954043619401	chr3:56237861:T:C
chr3:56239569	['A', 'G']	19959	33169.661889968935	4547.005246244829	0.0115442612727028	0.0134730500669254	0.8568409688495447	0.391543	0.391543	chr3	56239569	0.4072205359374791	chr3:56239569:A:G
chr3:56239715	['C', 'T']	19959	871.1309380637402	104.09723259123297	-0.0108264439048659	0.0347514785544662	-0.3115390871181936	0.755394	0.755394	chr3	56239715	0.1218264690415094	chr3:56239715:C:T
chr3:56239724	['C', 'T']	19959	4836.726999398677	588.0642039165305	-0.0127596458960643	0.0156133081501506	-0.817228852038077	0.413807	0.413807	chr3	56239724	0.3832021670398826	chr3:56239724:C:T
chr3:56240762	['G', 'A']	19959	15029.0	2125.585090754364	0.007889632600923	0.0104372738727092	0.7559093204933874	0.449712	0.449712	chr3	56240762	0.3470655236745517	chr3:56240762:G:A
chr3:56240867	['G', 'T']	19959	1874.0938971840865	210.13738324984968	-0.0186536634976418	0.0237796823290915	-0.7844370349229353	0.432793	0.432793	chr3	56240867	0.3637197721296713	chr3:56240867:G:T
chr3:56241213	['C', 'T']	19959	3456.038941512554	456.70457838099	-0.0023397823933174	0.0181886351865679	-0.1286398000354301	0.897644	0.897644	chr3	56241213	0.0468958676644933	chr3:56241213:C:T
chr3:56242018	['G', 'A']	19959	15217.049661738914	2166.8265151395403	0.0096469205573155	0.0104161127073203	0.9261536264422082	0.354377	0.354377	chr3	56242018	0.4505344727252396	chr3:56242018:G:A
chr3:56243156	['T', 'C']	19959	3139.786559085898	494.1339782726946	0.028472944729422	0.0190454105804256	1.4950029357038783	0.134929	0.134929	chr3	56243156	0.8698946983160905	chr3:56243156:T:C
chr3:56243988	['C', 'T']	19959	3742.0	511.5548890035107	0.0019216569228985	0.0175172102972792	0.1097010819809024	0.912648	0.912648	chr3	56243988	0.0396966935877621	chr3:56243988:C:T
chr3:56244478	['T', 'C']	19959	5124.31067669173	714.8117497754904	0.0092077784638114	0.0150872262272888	0.6103029360795946	0.541668	0.541668	chr3	56244478	0.2662668203735141	chr3:56244478:T:C
chr3:56244565	['C', 'T']	19959	24468.903833625664	3347.178024479612	0.0023163063604206	0.0103665453810991	0.223440526739397	0.823195	0.823195	chr3	56244565	0.0844972760966975	chr3:56244565:C:T
chr3:56244727	['A', 'G']	19959	5123.256689046999	716.5068202740736	0.009693869854857	0.0150822975068938	0.6427316428698016	0.520406	0.520406	chr3	56244727	0.2836577049008629	chr3:56244727:A:G
chr3:56245387	['T', 'G']	19959	20901.377725427297	2947.592370733416	0.0089844812345351	0.0101979050255377	0.8810124444222746	0.378322	0.378322	chr3	56245387	0.4221384030879254	chr3:56245387:T:G
chr3:56245636	['T', 'C']	19959	26418.207109194827	3562.3511104847667	-0.001223335959293	0.0106574303424647	-0.1147871409882612	0.908615	0.908615	chr3	56245636	0.0416200978499684	chr3:56245636:T:C
chr3:56245751	['T', 'C']	19959	24386.77474813292	3316.102630288611	9.76402252142484e-05	0.0103519451036063	0.0094320655912513	0.992475	0.992475	chr3	56245751	0.0032804241102301	chr3:56245751:T:C
chr3:56245900	['A', 'C']	19959	1995.1999298491755	284.4244674536785	0.0091103864895409	0.0236855926348669	0.3846383170556522	0.70051	0.70051	chr3	56245900	0.1545856606439875	chr3:56245900:A:C
chr3:56246135	['A', 'G']	19959	14936.325139777342	2137.066804873833	0.0105783683640746	0.0105064004282853	1.0068499136579203	0.314019	0.314019	chr3	56246135	0.5030440737563517	chr3:56246135:A:G
chr3:56246288	['C', 'T']	19959	1994.299759470836	284.216497475576	0.0089016031139627	0.0236897054743749	0.3757582855384818	0.707101	0.707101	chr3	56246288	0.1505185485654116	chr3:56246288:C:T
chr3:56247324	['AAT', 'A']	19959	4088.204830143301	533.4222966305199	-0.0029690008216589	0.0168442699192248	-0.1762617694857961	0.86009	0.86009	chr3	56247324	0.065456101711909	chr3:56247324:AAT:A
chr3:56248950	['T', 'C']	19959	9602.405532725268	1314.998355389685	-0.0018578595909443	0.0117699628900087	-0.157847531747231	0.874579	0.874579	chr3	56248950	0.0582009549509308	chr3:56248950:T:C
chr3:56249636	['G', 'A']	19959	17728.694484021995	2540.030388193064	0.0165436725961922	0.0102898097966815	1.6077724392464114	0.107901	0.107901	chr3	56249636	0.9669745303637118	chr3:56249636:G:A
chr3:56250001	['G', 'A']	19959	11815.103624605206	1672.696121048732	0.0133624157607449	0.0110522869526499	1.2090181713514996	0.22667	0.22667	chr3	56250001	0.6446059553768292	chr3:56250001:G:A
chr3:56250277	['G', 'A']	19959	6340.317667100911	946.3669198305456	0.0231081461110652	0.0138824466123693	1.664558615372292	0.0960166	0.0960166	chr3	56250277	1.017653676698261	chr3:56250277:G:A
chr3:56250454	['T', 'A']	19959	3495.1751177472693	480.2541126665228	0.0022260569806261	0.0180769312807238	0.1231435217657707	0.901995	0.901995	chr3	56250454	0.0447958698620804	chr3:56250454:T:A
chr3:56250519	['C', 'T']	19959	1041.1043242972391	160.95374723044344	0.0204095467375508	0.031974409952245	0.6383087840567896	0.52328	0.52328	chr3	56250519	0.2812658638760911	chr3:56250519:C:T
chr3:56250756	['C', 'T']	19959	7475.247180875057	1143.0114764003113	0.0272044706681997	0.0129727112031499	2.09705359521101	0.0360014	0.0360014	chr3	56250756	1.443680610331254	chr3:56250756:C:T
chr3:56252018	['A', 'T']	19959	7946.796312070952	1113.8664979999833	0.0046637519327269	0.0126261134864006	0.3693735160665362	0.711853	0.711853	chr3	56252018	0.1476096803520548	chr3:56252018:A:T
chr3:56252599	['G', 'A']	19959	18326.018198225305	2706.6400418862845	0.0244632563640985	0.0101531498297569	2.4094253285223246	0.0159867	0.0159867	chr3	56252599	1.7962411747590123	chr3:56252599:G:A
chr3:56253496	['G', 'A']	19959	18281.495714930086	2697.9792016420547	0.0243877065499225	0.0101593978814639	2.400507080682256	0.0163815	0.0163815	chr3	56253496	1.7856463338395343	chr3:56253496:G:A
chr3:56253741	['T', 'C']	19959	17053.981154771453	2517.629240818324	0.0242748632276989	0.0102267590358334	2.373661405597074	0.0176221	0.0176221	chr3	56253741	1.753942338598892	chr3:56253741:T:C
chr3:56254191	['G', 'A']	19959	18358.919831646457	2710.345822604765	0.024068055879733	0.0101482002936793	2.3716575533815	0.0177179	0.0177179	chr3	56254191	1.7515877538066424	chr3:56254191:G:A
chr3:56254222	['C', 'A']	19959	18373.92058322477	2703.664151852208	0.0232882950672782	0.0101486590479545	2.2947164701500062	0.0217597	0.0217597	chr3	56254222	1.6623470965309672	chr3:56254222:C:A
chr3:56254282	['A', 'C']	19959	13388.341584406471	1852.516898808752	0.0078953987203029	0.0107530818984578	0.7342451954574339	0.462808	0.462808	chr3	56254282	0.3345991425339731	chr3:56254282:A:C
chr3:56254869	['T', 'A']	19959	17139.576217678892	2541.702805622253	0.0248955905090098	0.0102087205201482	2.438659228634505	0.0147505	0.0147505	chr3	56254869	1.8311932580884915	chr3:56254869:T:A
chr3:56255486	['G', 'C']	19959	20792.208730079183	3010.1530851071407	0.0226407278340431	0.0101313038302412	2.2347299235525995	0.0254461	0.0254461	chr3	56255486	1.5943787704301335	chr3:56255486:G:C
chr3:56255872	['G', 'C']	19959	3615.0	474.2884874659399	-0.0030310597765282	0.0178283238059407	-0.1700137270065862	0.865001	0.865001	chr3	56255872	0.0629833904609304	chr3:56255872:G:C
chr3:56256446	['T', 'C']	19959	33957.805512402905	4683.003794453936	0.023250448378152	0.0142386770234315	1.632907912714815	0.102504	0.102504	chr3	56256446	0.98925918686157	chr3:56256446:T:C
chr3:56256963	['C', 'A']	19959	23665.0	3359.4244474792663	0.0184374674975045	0.0102507133383884	1.7986521414521617	0.0720888	0.0720888	chr3	56256963	1.1421322037414654	chr3:56256963:C:A
chr3:56256987	['C', 'G']	19959	4163.208588034873	568.2591620942567	-0.001045703748597	0.0166252032588907	-0.0628987045940507	0.949848	0.949848	chr3	56256987	0.0223458873878191	chr3:56256987:C:G
chr3:56257105	['G', 'A']	19959	23672.4884466944	3361.44470713415	0.0186305247727729	0.0102544215125776	1.816828452967484	0.0692584	0.0692584	chr3	56257105	1.159527545694404	chr3:56257105:G:A
chr3:56257182	['C', 'T']	19959	23887.180875056383	3358.1103841293343	0.0149449918916755	0.0102770892696104	1.4542047363418542	0.145905	0.145905	chr3	56257182	0.8359298250688367	chr3:56257182:C:T
chr3:56257207	['T', 'C']	19959	22515.512352793783	3196.6616864058915	0.0184704348026604	0.0101812542424694	1.8141610417323688	0.069668	0.069668	chr3	56257207	1.1569666568320338	chr3:56257207:T:C
chr3:56258166	['T', 'C']	19959	17127.148699443693	2541.892715584382	0.0252989825651377	0.0102149834449782	2.4766542893982613	0.0132703	0.0132703	chr3	56258166	1.877119258983956	chr3:56258166:T:C
chr3:56258801	['C', 'A']	19959	23676.186241106323	3362.8000748358963	0.0187691624133377	0.0102501378996075	1.8311131613221	0.0670986	0.0670986	chr3	56258801	1.1732865412113007	chr3:56258801:C:A
chr3:56260532	['T', 'C']	19959	713.1071858087794	108.57554244695024	0.0212638099425982	0.0377958670409882	0.5625961674470497	0.573716	0.573716	chr3	56260532	0.2413030381865576	chr3:56260532:T:C
chr3:56261523	['G', 'A']	19959	640.0962116656644	66.98085326513268	-0.0246801421120898	0.0404450241574747	-0.6102145474310121	0.541727	0.541727	chr3	56261523	0.2662195183747831	chr3:56261523:G:A
chr3:56261961	['G', 'T']	19959	10374.118628777624	1520.7015241733216	0.0143271650782022	0.0116088347881089	1.234160476887627	0.217158	0.217158	chr3	56261961	0.6632241667997599	chr3:56261961:G:T
chr3:56263736	['A', 'G']	19959	20665.21229890242	3002.1018427783047	0.0233967279969142	0.010132601688197	2.3090543492070674	0.0209507	0.0209507	chr3	56263736	1.6788014619073	chr3:56263736:A:G
chr3:56264110	['T', 'C']	19959	9070.90895425164	1279.649277102964	0.0077039663692792	0.0121297998931158	0.6351272434140931	0.525353	0.525353	chr3	56264110	0.2795487833841342	chr3:56264110:T:C
chr3:56264817	['G', 'A']	19959	20855.95435244157	3048.9607898854683	0.0255931368461184	0.0102241012825098	2.5032162865894123	0.012315	0.012315	chr3	56264817	1.909565583824878	chr3:56264817:G:A
chr3:56264977	['C', 'T']	19959	20674.21500526237	3001.9316987924426	0.0230647989659766	0.0101302693976065	2.2768199009027508	0.0228075	0.0228075	chr3	56264977	1.641922316464168	chr3:56264977:C:T
chr3:56265666	['A', 'G']	19959	3307.657225926111	432.64107541769386	-0.0033718615974874	0.0185707692338677	-0.1815682245051071	0.855923	0.855923	chr3	56265666	0.0675653032892554	chr3:56265666:A:G
chr3:56265957	['C', 'A']	19959	22119.494646028827	3188.5551766902254	0.0217568941981227	0.0102888472612238	2.114609503449341	0.0344756	0.0344756	chr3	56265957	1.4624881667932543	chr3:56265957:C:A
chr3:56266422	['A', 'G']	19959	21866.14663859227	3157.195441755525	0.0218275487303659	0.0101459299935592	2.151360076821176	0.0314598	0.0314598	chr3	56266422	1.5022440426527344	chr3:56266422:A:G
chr3:56266971	['A', 'G']	19959	21913.391681282883	3166.878436224098	0.0218752231447905	0.0101455186169868	2.156146370690639	0.0310842	0.0310842	chr3	56266971	1.5074603053927011	chr3:56266971:A:G
chr3:56267077	['C', 'T']	19959	3492.224789494787	455.7458787567079	-0.0037493467612964	0.0181452020829717	-0.2066302014247065	0.836301	0.836301	chr3	56267077	0.0776373839108667	chr3:56267077:C:T
chr3:56267450	['T', 'C']	19959	20697.22192151556	2998.44286654314	0.0225048477212754	0.0101285371180755	2.221924791203357	0.0262996	0.0262996	chr3	56267450	1.580050856799741	chr3:56267450:T:C
chr3:56267598	['C', 'T']	19959	20662.528730445243	2999.5175569291887	0.0230453941836836	0.010138221655756	2.273119977663882	0.0230295	0.0230295	chr3	56267598	1.637715491023967	chr3:56267598:C:T
chr3:56268160	['G', 'A']	19959	3162.633826108744	484.7253794365328	0.026067758058616	0.0189447789091078	1.3759863962352077	0.168841	0.168841	chr3	56268160	0.7725220843001703	chr3:56268160:G:A
chr3:56268373	['G', 'A']	19959	20663.070551686127	2997.598146206544	0.0231198311185694	0.0101333865345607	2.2815503030223354	0.0225264	0.0225264	chr3	56268373	1.6473082084119182	chr3:56268373:G:A
chr3:56268918	['A', 'G']	19959	17196.03097433841	2542.0443808482987	0.0239500888803655	0.0102048919081912	2.346922348206483	0.0189389	0.0189389	chr3	56268918	1.722645249081599	chr3:56268918:A:G
chr3:56269293	['T', 'C']	19959	10404.127649977449	1526.976777605213	0.0145278460515468	0.0116052767315093	1.25183107543678	0.210646	0.210646	chr3	56269293	0.6764467833656229	chr3:56269293:T:C
chr3:56270067	['A', 'AAGG']	19959	18800.633837495625	2758.4622553304844	0.0238441996768837	0.010185244299449	2.3410532900200973	0.0192392	0.0192392	chr3	56270067	1.7158129906562576	chr3:56270067:A:AAGG
chr3:56270178	['AAAAG', 'A']	19959	10385.683157894737	1527.0068717171116	0.0153420800413325	0.0116163214642103	1.3207348030614603	0.186605	0.186605	chr3	56270178	0.7290767237014297	chr3:56270178:AAAAG:A
chr3:56271382	['T', 'C']	19959	12733.637989778535	1901.4104439975613	0.0220654791256136	0.0108432320022291	2.034954072833389	0.0418687	0.0418687	chr3	56271382	1.378110523503118	chr3:56271382:T:C
chr3:56272034	['T', 'A']	19959	6816.366073665748	1013.5580904291846	0.0215918720060122	0.0134555093966079	1.6046863310470734	0.108579	0.108579	chr3	56272034	0.9642541624637412	chr3:56272034:T:A
chr3:56272404	['T', 'C']	19959	4119.03187330861	511.12563812803097	-0.0135131920456184	0.0167405309444151	-0.8072140657000255	0.419553	0.419553	chr3	56272404	0.3772131691532048	chr3:56272404:T:C
chr3:56272410	['A', 'T']	19959	16863.379604109246	2397.727375364878	0.0127425294105753	0.0102760546378411	1.2400215705015274	0.214982	0.214982	chr3	56272410	0.6675979011445266	chr3:56272410:A:T
chr3:56272701	['T', 'C']	19959	9494.378470482108	1470.01800336407	0.0280861522241694	0.0118708344511016	2.3659796065611083	0.0179919	0.0179919	chr3	56272701	1.7449229713990628	chr3:56272701:T:C
chr3:56273116	['C', 'A']	19959	598.0299629221365	116.4962663321363	0.0714418440405055	0.0417907314549874	1.709514084898347	0.0873713	0.0873713	chr3	56273116	1.0586312023605036	chr3:56273116:C:A
chr3:56273675	['G', 'A']	19959	9302.932204239114	1451.4125205957753	0.0296550582307404	0.0119463144260416	2.4823604312720526	0.0130597	0.0130597	chr3	56273675	1.8840667993121711	chr3:56273675:G:A
chr3:56275606	['A', 'C']	19959	9513.429945880938	1472.3021050244145	0.0282536927778496	0.0118591252277039	2.382443243945728	0.0172075	0.0172075	chr3	56275606	1.764282221774229	chr3:56275606:A:C
chr3:56277068	['A', 'C']	19959	5755.730266125394	822.7067555407125	0.0130841183253381	0.0144163702652817	0.907587560847269	0.364107	0.364107	chr3	56277068	0.4387709716231823	chr3:56277068:A:C
chr3:56277657	['T', 'C']	19959	9514.430096211669	1469.2296272097003	0.0280301672606977	0.0118591744380227	2.363585037658928	0.0181086	0.0181086	chr3	56277657	1.7421151242733066	chr3:56277657:T:C
chr3:56277827	['A', 'C']	19959	3343.17752932919	448.6212099058537	-0.000871112907316	0.0184770521374432	-0.0471456648406985	0.962398	0.962398	chr3	56277827	0.0166452881930104	chr3:56277827:A:C
chr3:56278008	['A', 'G']	19959	9510.429494888756	1477.380192472382	0.0292805580884636	0.0118597658906307	2.4688984891004906	0.0135613	0.0135613	chr3	56278008	1.867698676562992	chr3:56278008:A:G
chr3:56278106	['T', 'A']	19959	9498.95184646991	1469.0585275760163	0.0285326207673513	0.0118629386983617	2.405189935887599	0.0161731	0.0161731	chr3	56278106	1.7912067281543584	chr3:56278106:T:A
chr3:56278112	['C', 'G']	19959	16842.531569452796	2395.1087959750885	0.0131023076172443	0.0102734706255204	1.2753535873940018	0.202199	0.202199	chr3	56278112	0.6942209965964313	chr3:56278112:C:G
chr3:56279828	['A', 'G']	19959	5731.435802345395	829.59737154418	0.015533678523092	0.0144444298580115	1.075409599117982	0.282204	0.282204	chr3	56279828	0.5494368347857247	chr3:56279828:A:G
chr3:56279871	['T', 'C']	19959	9527.432050511125	1477.5406266571226	0.028505193813252	0.0118569546415411	2.404090651859584	0.0162218	0.0162218	chr3	56279871	1.7899009573569995	chr3:56279871:T:C
chr3:56280014	['G', 'T']	19959	3231.1618899689347	392.8126101551092	-0.00637677671391	0.0185320530985474	-0.3440944551583364	0.730779	0.730779	chr3	56280014	0.1362139412253011	chr3:56280014:G:T
chr3:56281087	['C', 'T']	19959	9528.432200841851	1470.117777721037	0.0276553803114734	0.0118558673597821	2.332632398139585	0.0196773	0.0196773	chr3	56281087	1.7060344930767128	chr3:56281087:C:T
chr3:56281362	['G', 'A']	19959	454.7518819632643	72.3606879670783	0.0248733837597331	0.0474061196842777	0.5246871907126884	0.599806	0.599806	chr3	56281362	0.2219891942052707	chr3:56281362:G:A
chr3:56282827	['G', 'T']	19959	3982.997794928335	504.73355065922334	-0.0112818923149688	0.017017737685154	-0.6629490078937469	0.507371	0.507371	chr3	56282827	0.2946743595421631	chr3:56282827:G:T
chr3:56283820	['G', 'A']	19959	9488.803318129416	1468.843655484002	0.0284404676177326	0.0118679344225423	2.396412602660813	0.0165656	0.0165656	chr3	56283820	1.7807928295091515	chr3:56283820:G:A
chr3:56284602	['G', 'A']	19959	6114.838219816569	759.9160356658632	-0.0088543956005638	0.0140637513432167	-0.6295898856910983	0.52897	0.52897	chr3	56284602	0.2765689578398779	chr3:56284602:G:A
chr3:56285825	['A', 'G']	19959	7224.723956506489	1103.9609608329	0.0227775564645375	0.0131244008141186	1.7355121035342416	0.0826656	0.0826656	chr3	56285825	1.0826751777293664	chr3:56285825:A:G
chr3:56286081	['G', 'A']	19959	10444.046550082678	1519.2422672236555	0.0132667026008224	0.0115018176091882	1.1534440078604868	0.248742	0.248742	chr3	56286081	0.6042508780665604	chr3:56286081:G:A
chr3:56286311	['A', 'G']	19959	34286.921618775385	4727.490237013801	0.0252540166765806	0.0145727112725811	1.73296624109314	0.0831171	0.0831171	chr3	56286311	1.0803096179529097	chr3:56286311:A:G
chr3:56286385	['A', 'G']	19959	14762.604305826892	2092.3305533207654	0.0092967976976188	0.0106456508518875	0.8732953792083495	0.382513	0.382513	chr3	56286385	0.4173538004258544	chr3:56286385:A:G
chr3:56287247	['A', 'G']	19959	7075.063439567048	1085.661273071304	0.0229600258257219	0.0132194167182614	1.7368410660664626	0.0824307	0.0824307	chr3	56287247	1.0839110121198237	chr3:56287247:A:G
chr3:56287373	['G', 'A']	19959	7226.448258581809	1104.13120542022	0.0228621977780012	0.0131243725566603	1.7419650104643785	0.08153	0.08153	chr3	56287373	1.088682557675969	chr3:56287373:G:A
chr3:56288179	['C', 'T']	19959	7224.085838845459	1101.0476975718614	0.0223809830706943	0.0131269791427622	1.7049606636294945	0.0882173	0.0882173	chr3	56288179	1.0544462384760576	chr3:56288179:C:T
chr3:56288466	['A', 'G']	19959	7226.172304916553	1101.7085387747063	0.0224116195414846	0.0131271989021863	1.70726593757575	0.0877882	0.0877882	chr3	56288466	1.0565638556119628	chr3:56288466:A:G
chr3:56289418	['T', 'C']	19959	14392.442200731572	2022.5701083769663	0.0070243218417118	0.0104979636737144	0.6691127974942286	0.503431	0.503431	chr3	56289418	0.2980600452151136	chr3:56289418:T:C
chr3:56291219	['T', 'A']	19959	3948.197815412366	507.2658513657637	-0.009569466561876	0.0170914478541864	-0.5598979468279572	0.575555	0.575555	chr3	56291219	0.239913168897462	chr3:56291219:T:A
chr3:56292945	['C', 'T']	19959	7077.354594648762	1082.1925223200208	0.0222297878612824	0.0132176686473137	1.6818236600143777	0.0926187	0.0926187	chr3	56292945	1.0333013190751066	chr3:56292945:C:T
chr3:56294182	['G', 'A']	19959	7056.707120308663	1081.399234390505	0.0226473102061687	0.013236647227456	1.7109551850254607	0.0871049	0.0871049	chr3	56294182	1.0599574134985972	chr3:56294182:G:A
chr3:56294433	['C', 'T']	19959	7055.7070200932	1082.5003760326754	0.0228425140312024	0.0132368445786238	1.7256766818952232	0.0844211	0.0844211	chr3	56294433	1.0735489933233102	chr3:56294433:C:T
chr3:56294441	['G', 'T']	19959	7057.707220524128	1080.7537433335597	0.0224990337362648	0.0132362549740224	1.699803591002254	0.0891835	0.0891835	chr3	56294441	1.049715487796464	chr3:56294441:G:T
chr3:56294564	['T', 'G']	19959	3260.163343020343	446.6923027279554	0.0020367800347122	0.01870622167136	0.1088824921726804	0.913297	0.913297	chr3	56294564	0.0393879689212202	chr3:56294564:T:G
chr3:56294959	['A', 'T']	19959	7058.060883944679	1082.460628667414	0.0227509239774894	0.013236464030558	1.7188067693128628	0.0856651	0.0856651	chr3	56294959	1.0671960738114408	chr3:56294959:A:T
chr3:56295083	['C', 'A']	19959	3219.0	440.6498775350194	0.0026405989829276	0.018816029863729	0.1403377334140926	0.888395	0.888395	chr3	56295083	0.0513938943812405	chr3:56295083:C:A
chr3:56295236	['T', 'G']	19959	3262.1634432307847	446.5480932728888	0.0017854944927087	0.018702311727294	0.0954691868440542	0.923943	0.923943	chr3	56295236	0.0343548204996339	chr3:56295236:T:G
chr3:56296340	['C', 'T']	19959	7058.353642649564	1081.810305623559	0.0226512957772896	0.0132358226420533	1.7113628967285448	0.0870297	0.0870297	chr3	56296340	1.0603325135312085	chr3:56296340:C:T
chr3:56297325	['G', 'C']	19959	3965.5894942609375	504.6192635753779	-0.010806424515138	0.0170548241931485	-0.6336286081142521	0.52633	0.52633	chr3	56297325	0.278741875160115	chr3:56297325:G:C
chr3:56297388	['G', 'C']	19959	3449.0	463.6778805874662	0.0014482410328362	0.0178832041408459	0.0809833082164746	0.935456	0.935456	chr3	56297388	0.0289766351084929	chr3:56297388:G:C
chr3:56297389	['T', 'A']	19959	3449.172812907105	463.78160547312206	0.0014597927356564	0.0178832883708278	0.0816288763781116	0.934943	0.934943	chr3	56297389	0.0292148656409119	chr3:56297389:T:A
chr3:56297407	['A', 'G']	19959	7206.083132892363	1103.3883944293104	0.0231516988307493	0.0131437352119716	1.7614246222536671	0.0781819	0.0781819	chr3	56297407	1.10689377942067	chr3:56297407:A:G
chr3:56297567	['G', 'T']	19959	7055.76756540042	1082.8017045463612	0.022851576851676	0.0132377562448288	1.7262424559753216	0.0843193	0.0843193	chr3	56297567	1.0740730075323732	chr3:56297567:G:T
chr3:56297644	['G', 'A']	19959	10419.522046297225	1518.724311104095	0.0135257675268696	0.0115124225422911	1.1748845629303817	0.240055	0.240055	chr3	56297644	0.6196892438718826	chr3:56297644:G:A
chr3:56297663	['G', 'A']	19959	7057.353592544343	1081.2368231477813	0.0225490707127965	0.0132361715317416	1.7035946277004332	0.0884724	0.0884724	chr3	56297663	1.0531921914171452	chr3:56297663:G:A
chr3:56297715	['T', 'A']	19959	3962.0	503.4627726258092	-0.0111805925617527	0.0170567991895022	-0.6554918327603905	0.512159	0.512159	chr3	56297715	0.2905951911671912	chr3:56297715:T:A
chr3:56297993	['A', 'C']	19959	4480.224471389919	641.8867211881287	0.0131004060560145	0.0159906588924785	0.81925367454224	0.412651	0.412651	chr3	56297993	0.3844170981035127	chr3:56297993:A:C
chr3:56298165	['C', 'T']	19959	3960.3968532344543	503.21356888871	-0.0110687651454817	0.0170602715589928	-0.6488035730971226	0.516473	0.516473	chr3	56298165	0.2869523774502825	chr3:56298165:C:T
chr3:56298843	['T', 'C']	19959	3973.5972639807583	498.7711481220972	-0.0122682456130654	0.0170244790898271	-0.7206238468932785	0.471149	0.471149	chr3	56298843	0.3268417263221969	chr3:56298843:T:C
chr3:56299057	['A', 'G']	19959	4072.637232730287	514.754857564327	-0.0126270369538584	0.0170749059922467	-0.7395084318234061	0.459607	0.459607	chr3	56299057	0.3376133654532421	chr3:56299057:A:G
chr3:56299281	['T', 'C']	19959	12761.187401574753	1825.1689164921893	0.0099352754123052	0.0109300841657029	0.9089843464774692	0.363369	0.363369	chr3	56299281	0.439652126293837	chr3:56299281:T:C
chr3:56301614	['T', 'G']	19959	5709.756766292032	716.7682447840218	-0.0116498130927646	0.0144678919739579	-0.8052184183939339	0.420703	0.420703	chr3	56301614	0.3760243910521733	chr3:56301614:T:G
chr3:56301910	['G', 'A']	19959	5113.537212449254	674.379291807903	-0.0047147347119046	0.015161985621816	-0.3109576034105165	0.755836	0.755836	chr3	56301910	0.1215724267495025	chr3:56301910:G:A
chr3:56302822	['T', 'C']	19959	3318.49879735418	458.2453000289895	0.0045397533384619	0.0182131252833513	0.249257239920914	0.803164	0.803164	chr3	56302822	0.0951957660254204	chr3:56302822:T:C
chr3:56302996	['A', 'G']	19959	3344.335120509095	455.9896674907733	0.0007857321237951	0.0184628992806314	0.0425573530923955	0.966055	0.966055	chr3	56302996	0.0149981473769078	chr3:56302996:A:G
chr3:56304864	['C', 'T']	19959	5548.555995390088	696.5284605670091	-0.0125314572620139	0.0146016096604593	-0.8582243706972074	0.390779	0.390779	chr3	56304864	0.4080687827965847	chr3:56304864:C:T
chr3:56305864	['T', 'TG']	19959	450.4965641771584	35.19407350216824	-0.0571682768119395	0.0478677979226012	-1.1942951063756175	0.232377	0.232377	chr3	56305864	0.6338068593600086	chr3:56305864:T:TG
chr3:56307118	['C', 'T']	19959	3258.816377668638	448.5880248137315	0.0024538245282404	0.0187101250984314	0.1311495521986762	0.895658	0.895658	chr3	56307118	0.0478577906352696	chr3:56307118:C:T
chr3:56307297	['C', 'T']	19959	5556.556797113795	695.2066039048971	-0.0128185930586489	0.014593763400899	-0.878361030428878	0.379758	0.379758	chr3	56307297	0.4204930685007008	chr3:56307297:C:T
chr3:56307486	['C', 'T']	19959	13132.973992784124	1838.3341589615368	0.0070089105542969	0.010715307048513	0.654102633043039	0.513053	0.513053	chr3	56307486	0.2898377685751154	chr3:56307486:C:T
chr3:56307564	['G', 'A']	19959	3341.3348198627045	459.5475837583386	0.0017235664208922	0.0184667778236604	0.0933333599045053	0.92564	0.92564	chr3	56307564	0.0335578863338302	chr3:56307564:G:A
chr3:56307768	['G', 'A']	19959	6015.10961307137	918.7730564251276	0.0187901562241271	0.0140684611508351	1.335622711159966	0.181688	0.181688	chr3	56307768	0.7406737557182888	chr3:56307768:G:A
chr3:56307835	['C', 'T']	19959	1923.1836867863565	282.0323741711932	0.0203188732254685	0.024666246932677	0.8237521209013272	0.41009	0.41009	chr3	56307835	0.3871208208070525	chr3:56307835:C:T
chr3:56308799	['T', 'C']	19959	8116.439933844535	1181.106119736775	0.0138325770947353	0.0126038548710033	1.097487811174252	0.272441	0.272441	chr3	56308799	0.5647275343001437	chr3:56308799:T:C
chr3:56309082	['A', 'G']	19959	1057.5298511203569	75.61287279348817	-0.0612399917125358	0.0315575497091291	-1.940581327669432	0.0523232	0.0523232	chr3	56309082	1.281305703142427	chr3:56309082:A:G
chr3:56309269	['C', 'G']	19959	7063.415585066399	1105.9422840433197	0.0256441109513599	0.0132366394205712	1.9373581266787407	0.0527157	0.0527157	chr3	56309269	1.2780600222083254	chr3:56309269:C:G
chr3:56309323	['G', 'A']	19959	19331.74858403088	2666.873143587892	0.0093597392342336	0.010084856818494	0.9280983758806888	0.353368	0.353368	chr3	56309323	0.451772781520419	chr3:56309323:G:A
chr3:56309516	['G', 'A']	19959	13090.279292372454	1849.1696495154576	0.0087916972574705	0.0107392341355038	0.8186521633237526	0.412995	0.412995	chr3	56309516	0.3840552061778705	chr3:56309516:G:A
chr3:56310611	['CT', 'C']	19959	12705.546329240791	1814.4402615882263	0.0107975449387032	0.0107839974728507	1.001256256400897	0.316715	0.316715	chr3	56310611	0.4993313674365477	chr3:56310611:CT:C
chr3:56310876	['C', 'T']	19959	3425.201283079391	461.8774116141739	0.001039043591045	0.0179306818269499	0.0579478014875798	0.953791	0.953791	chr3	56310876	0.0205467798983543	chr3:56310876:C:T
chr3:56311919	['A', 'G']	19959	1630.1235137711324	214.6646258043313	-0.014550040331323	0.0255909062187988	-0.5685629186759622	0.569659	0.569659	chr3	56311919	0.2443850368440394	chr3:56311919:A:G
chr3:56313897	['G', 'A']	19959	34267.43378263266	4738.944153616694	0.0278498302681803	0.0145171176398606	1.918413211153651	0.0550729	0.0550729	chr3	56313897	1.259062054064621	chr3:56313897:G:A
chr3:56314678	['G', 'A']	19959	3185.0	446.77619260991474	0.0054721289457757	0.0188697943545655	0.2899940954815865	0.771824	0.771824	chr3	56314678	0.1124817210930615	chr3:56314678:G:A
chr3:56315695	['T', 'A']	19959	505.1265410444021	41.476037344892056	-0.0548211157677612	0.0452709590512999	-1.210955476018064	0.225927	0.225927	chr3	56315695	0.6460318644744437	chr3:56315695:T:A
chr3:56316367	['T', 'C']	19959	8186.230457005412	1221.3104761314398	0.014697160363306	0.0125782044285769	1.1684625136092546	0.242634	0.242634	chr3	56316367	0.6150483420606869	chr3:56316367:T:C
chr3:56316797	['A', 'G']	19959	3330.0	471.7259619199518	0.0071835118402029	0.0184910575069513	0.3884857227609853	0.697661	0.697661	chr3	56316797	0.1563555538707877	chr3:56316797:A:G
chr3:56317715	['A', 'G']	19959	3185.319186250438	446.8914401673175	0.0054985193938571	0.0188695545678014	0.291396353533413	0.770751	0.770751	chr3	56317715	0.1130859031318464	chr3:56317715:A:G
chr3:56317866	['A', 'T']	19959	8159.0	1229.1986770751332	0.0163122384579871	0.0125898087528381	1.2956700755529544	0.195104	0.195104	chr3	56317866	0.709733826658174	chr3:56317866:A:T
chr3:56318519	['A', 'G']	19959	1883.226611852	276.6213851262158	0.014091531985017	0.0243586271146097	0.578502717690737	0.562931	0.562931	chr3	56318519	0.2495448345548764	chr3:56318519:A:G
chr3:56319077	['G', 'A']	19959	8212.213244167331	1221.805511790467	0.0142316042577122	0.0125925391132619	1.1301616083704815	0.258422	0.258422	chr3	56319077	0.5876705167145153	chr3:56319077:G:A
chr3:56321732	['G', 'A']	19959	583.0	84.55723388589485	0.0100311964110339	0.0420919963629064	0.2383160048895642	0.811638	0.811638	chr3	56321732	0.0906376279718906	chr3:56321732:G:A
chr3:56322364	['C', 'T']	19959	500.025052610482	39.253372497787154	-0.0572382907870675	0.0454893664499945	-1.258278478113962	0.208306	0.208306	chr3	56322364	0.681298220549791	chr3:56322364:C:T
chr3:56323066	['T', 'C']	19959	3557.178224270969	483.4061846789809	0.0016079964329833	0.0176533056574938	0.0910875540355686	0.927424	0.927424	chr3	56323066	0.0327216695651876	chr3:56323066:T:C
chr3:56323525	['G', 'A']	19959	6019.603196873277	732.0003325001436	-0.0128120623232161	0.0141458515101944	-0.9057116366577828	0.365099	0.365099	chr3	56323525	0.4375893565739007	chr3:56323525:G:A
chr3:56323825	['T', 'C']	19959	3170.747493483056	445.5820818718892	0.0056571780287723	0.0189138437899607	0.2991025035204703	0.764865	0.764865	chr3	56323825	0.1164152118122377	chr3:56323825:T:C
chr3:56324824	['A', 'G']	19959	12282.23059566787	1818.0559211168645	0.0166686592739831	0.0109890422402876	1.516843680232027	0.129322	0.129322	chr3	56324824	0.8883275875259371	chr3:56324824:A:G
chr3:56326555	['C', 'A']	19959	588.0294618699269	83.17543262623484	0.0086260043634661	0.0418484829007643	0.2061246612910929	0.836696	0.836696	chr3	56326555	0.0774323072448124	chr3:56326555:C:A
chr3:56326566	['A', 'G']	19959	14442.723619601162	2049.9083888701643	0.0084084236719965	0.010495419095695	0.801151778250137	0.423053	0.423053	chr3	56326566	0.3736052208858089	chr3:56326566:A:G
chr3:56326656	['G', 'A']	19959	3159.4748947684907	446.3169841806613	0.0068003577623704	0.0189356139660466	0.3591305660626628	0.719501	0.719501	chr3	56326656	0.1429685981218443	chr3:56326656:G:A
chr3:56326846	['C', 'G']	19959	5591.0	770.1131134267292	0.0014373656363679	0.0145922486539191	0.0985019972217827	0.921535	0.921535	chr3	56326846	0.0354881655797871	chr3:56326846:C:G
chr3:56327324	['C', 'A']	19959	1897.2851773902585	276.84050145099627	0.0133598857914843	0.0242636051334504	0.5506142107903852	0.581904	0.581904	chr3	56327324	0.2351486574621022	chr3:56327324:C:A
chr3:56327408	['T', 'C']	19959	12783.921527360191	1861.2772758332349	0.0134464159958061	0.0108523361267921	1.239034235459196	0.215347	0.215347	chr3	56327408	0.6668611740175683	chr3:56327408:T:C
chr3:56327449	['T', 'G']	19959	14448.723920232487	2050.2353258158973	0.0083702499283446	0.0104946137336924	0.7975757984757758	0.425126	0.425126	chr3	56327449	0.3714823334915152	chr3:56327449:T:G
chr3:56327670	['C', 'A']	19959	3120.4690318701146	446.1121648975988	0.0084023677300147	0.0190779156187115	0.4404237809802329	0.659635	0.659635	chr3	56327670	0.1806963089044169	chr3:56327670:C:A
chr3:56328182	['A', 'C']	19959	3130.411578947368	443.94781011348505	0.0071484893179285	0.0190510941115323	0.3752272324139781	0.707495	0.707495	chr3	56328182	0.1502766250334709	chr3:56328182:A:C
chr3:56328943	['T', 'G']	19959	5595.121322976698	775.0304712311868	0.0019464334365928	0.0145878115223996	0.1334287486237448	0.893856	0.893856	chr3	56328943	0.0487324403121193	chr3:56328943:T:G
chr3:56330480	['A', 'G']	19959	11368.98731956696	1680.1337349607345	0.0143436665459063	0.0112239551828978	1.2779511600119453	0.201282	0.201282	chr3	56330480	0.6961950609295364	chr3:56330480:A:G
chr3:56333162	['T', 'C']	19959	19985.00390859892	2707.9671253842184	0.0047346448302688	0.010098850820674	0.4688300594139138	0.639196	0.639196	chr3	56333162	0.1943659514402526	chr3:56333162:T:C
chr3:56333330	['C', 'G']	19959	4880.48905146064	681.4457048105345	0.0030182693574496	0.0155557515567157	0.194029156768486	0.846155	0.846155	chr3	56333330	0.0725500749292674	chr3:56333330:C:G
chr3:56335481	['G', 'T']	19959	6374.319370678425	780.3739269188443	-0.0119287006452371	0.0137923889367707	-0.8648755991382381	0.387117	0.387117	chr3	56335481	0.4121577564927733	chr3:56335481:G:T
chr3:56335519	['C', 'G']	19959	13569.03953698136	1931.15276181528	0.0090960603746276	0.0106696480809063	0.8525173750486941	0.393937	0.393937	chr3	56335519	0.404573226753229	chr3:56335519:C:G
chr3:56335835	['A', 'G']	19959	5793.7416929785	808.9325441771202	0.0038900890071383	0.0144077460447731	0.2699998316912043	0.787163	0.787163	chr3	56335835	0.1039353277798115	chr3:56335835:A:G
chr3:56336162	['A', 'G']	19959	5794.451588653904	807.1747708018978	0.0035976581401494	0.0144095277154954	0.2496721760200852	0.802843	0.802843	chr3	56336162	0.0953693748958019	chr3:56336162:A:G
chr3:56336176	['T', 'A']	19959	821.0411363864114	107.5928708004838	0.003064282677981	0.0353526394243698	0.086677620903992	0.930929	0.930929	chr3	56336176	0.0310834404837938	chr3:56336176:T:A
chr3:56336177	['C', 'T']	19959	821.0411363864114	107.5928708004838	0.003064282677981	0.0353526394243698	0.086677620903992	0.930929	0.930929	chr3	56336177	0.0310834404837938	chr3:56336177:C:T
chr3:56336732	['A', 'G']	19959	13593.2158543923	1939.5841766324047	0.0095232300717678	0.0106716284581115	0.8923877090688241	0.372196	0.372196	chr3	56336732	0.4292282985541564	chr3:56336732:A:G
chr3:56336763	['C', 'T']	19959	3029.1517687143	515.8130545254201	0.0337544795575016	0.0190733120902086	1.7697230243943631	0.0767886	0.0767886	chr3	56336763	1.1147032503406744	chr3:56336763:C:T
chr3:56337011	['T', 'C']	19959	34222.14386650632	4723.575524353392	0.0251764917796025	0.014455079978702	1.7417054638713363	0.0815754	0.0815754	chr3	56337011	1.0884407879983546	chr3:56337011:T:C
chr3:56337155	['C', 'T']	19959	13581.846335104785	1932.1608312329847	0.0088990026360521	0.0106712731830183	0.8339213590945777	0.404335	0.404335	chr3	56337155	0.3932586636899121	chr3:56337155:C:T
chr3:56337437	['A', 'T']	19959	13586.361427068196	1935.233975552423	0.0091951541514327	0.0106685168871643	0.8618961987580235	0.388755	0.388755	chr3	56337437	0.4103240122199094	chr3:56337437:A:T
chr3:56337635	['C', 'G']	19959	13587.042242934458	1932.919705473884	0.0088735907565359	0.0106687611409486	0.8317358163055547	0.405568	0.405568	chr3	56337635	0.3919363188908732	chr3:56337635:C:G
chr3:56338603	['CAAA', 'C']	19959	12232.128628001405	1801.5607484050925	0.0155729903843404	0.0110142597750491	1.4138935073619965	0.157409	0.157409	chr3	56338603	0.8029704400926168	chr3:56338603:CAAA:C
chr3:56338698	['A', 'C']	19959	12239.839747444375	1802.996397587506	0.0156432121240599	0.0110102567087809	1.420785412894512	0.155395	0.155395	chr3	56338698	0.8085629591988359	chr3:56338698:A:C
chr3:56339288	['G', 'A']	19959	20026.020147346266	2729.147783892312	0.0060676655440494	0.0101047459699423	0.6004768019006557	0.548195	0.548195	chr3	56339288	0.2610649299098227	chr3:56339288:G:A
chr3:56339425	['A', 'G']	19959	12238.29220128308	1798.98318291661	0.0151680783301905	0.0110106383295413	1.377583921678267	0.168347	0.168347	chr3	56339425	0.7737946184802559	chr3:56339425:A:G
chr3:56339434	['A', 'G']	19959	12239.906019748383	1799.5448858803277	0.0151633073960286	0.0110097393795787	1.3772630643877093	0.168446	0.168446	chr3	56339434	0.7735392975267517	chr3:56339434:A:G
chr3:56340288	['T', 'C']	19959	590.0591271233152	76.90941698052231	-0.0014409917392479	0.0418504371776166	-0.0344319399372651	0.972533	0.972533	chr3	56340288	0.0120956532672952	chr3:56340288:T:C
chr3:56340888	['C', 'T']	19959	19891.96977443609	2696.891095079134	0.0052132118964429	0.010096816306032	0.5163223474045392	0.605635	0.605635	chr3	56340888	0.217789034651245	chr3:56340888:C:T
chr3:56341260	['T', 'C']	19959	12194.44389877224	1785.2038971799325	0.0141747891635858	0.0110170445136971	1.2866235718629218	0.19824	0.19824	chr3	56341260	0.7028087109680118	chr3:56341260:T:C
chr3:56341686	['C', 'G']	19959	12203.222829082528	1786.7546448707503	0.0140939956211116	0.0110127003594683	1.2797947062088335	0.200632	0.200632	chr3	56341686	0.6975997975615114	chr3:56341686:C:G
chr3:56341741	['C', 'G']	19959	587.0294117647059	82.62685361952566	0.0048734335860198	0.0419537135476813	0.1161621504728325	0.907525	0.907525	chr3	56341741	0.0421414024213265	chr3:56341741:C:G
chr3:56342314	['T', 'C']	19959	6080.609310016535	828.4558882588742	0.0007175905527252	0.0141478740921593	0.050720733592262	0.959549	0.959549	chr3	56342314	0.0179328428292345	chr3:56342314:T:C
chr3:56343930	['A', 'G']	19959	8418.68719619143	1270.2515368657607	0.016570518105213	0.0123393562674836	1.3428997223201338	0.17932	0.17932	chr3	56343930	0.7463712698062457	chr3:56343930:A:G
chr3:56344032	['A', 'C']	19959	4599.460890915469	653.2339138564104	0.0091128978533288	0.0158313115879783	0.5756249444454665	0.564875	0.564875	chr3	56344032	0.2480476456607417	chr3:56344032:A:C
chr3:56344235	['A', 'G']	19959	32427.62471189498	4543.363255877994	0.0303857743337589	0.0130042354693517	2.3366059777502377	0.0194695	0.0194695	chr3	56344235	1.7106452015374531	chr3:56344235:A:G
chr3:56344515	['C', 'G']	19959	566.0	83.1663383355341	0.0114234725590021	0.0427684637023694	0.2671003718651054	0.789395	0.789395	chr3	56344515	0.1027056287376741	chr3:56344515:C:G
chr3:56344585	['T', 'C']	19959	3451.172913117547	486.2994522874864	0.0068453734371948	0.017880524302891	0.3828396372072839	0.701843	0.701843	chr3	56344585	0.1537600272710295	chr3:56344585:T:C
chr3:56346211	['A', 'C']	19959	566.0283595550657	83.21187884774719	0.0115193695920111	0.0427684903950331	0.2693424407925535	0.787669	0.787669	chr3	56346211	0.1036562465630147	chr3:56346211:A:C
chr3:56346753	['A', 'G']	19959	12195.611033169656	1801.9965797821555	0.0159551267641885	0.0110170190064189	1.4482254006181248	0.14757	0.14757	chr3	56346753	0.8310019227210061	chr3:56346753:A:G
chr3:56346758	['A', 'G']	19959	5751.4408138719045	801.2188932000009	0.0033877300237626	0.0144466502956023	0.234499344446231	0.8146	0.8146	chr3	56346758	0.0890555942500211	chr3:56346758:A:G
chr3:56346802	['G', 'A']	19959	566.0283595550657	83.10895267358717	0.011313822390368	0.0427684783915876	0.2645364720900017	0.791369	0.791369	chr3	56346802	0.1016209661910785	chr3:56346802:G:A
chr3:56347298	['A', 'G']	19959	5851.586360675452	800.9949866173698	0.0009035101215797	0.0143421075775737	0.0629970258340894	0.94977	0.94977	chr3	56347298	0.0223815524211126	chr3:56347298:A:G
chr3:56348518	['ATAC', 'A']	19959	5316.598255901368	726.6894505081401	0.0031799993879739	0.0149547253412697	0.2126417781273629	0.831609	0.831609	chr3	56348518	0.0800808192092714	chr3:56348518:ATAC:A
chr3:56349241	['A', 'T']	19959	2993.299944881496	433.3893297206401	0.0093695897509385	0.0191521603615372	0.4892184262280543	0.624692	0.624692	chr3	56349241	0.2043340557285451	chr3:56349241:A:T
chr3:56349582	['T', 'C']	19959	830.16637434227	110.69792530359037	0.0047881657211606	0.0356155122952037	0.1344404562111385	0.893056	0.893056	chr3	56349582	0.0491213073729878	chr3:56349582:T:C
chr3:56349828	['G', 'A']	19959	5317.131221492658	726.9708056055897	0.0032588317044685	0.0149580573781741	0.2178646345630153	0.827537	0.827537	chr3	56349828	0.0822125793811295	chr3:56349828:G:A
chr3:56350089	['G', 'A']	19959	625.0	76.06032612712889	-0.0100096873867534	0.0407825314149411	-0.2454405609330649	0.806118	0.806118	chr3	56350089	0.0936013812744158	chr3:56350089:G:A
chr3:56350484	['T', 'C']	19959	3865.3873327654455	624.2577392206578	0.0263529019324928	0.0171418238489944	1.5373452769460485	0.124225	0.124225	chr3	56350484	0.9057909945824296	chr3:56350484:T:C
chr3:56350552	['G', 'GGA']	19959	424.0537524838239	16.623455679837946	-0.0968703970251854	0.0496618743473312	-1.950598890965762	0.0511188	0.0511188	chr3	56350552	1.2914193496754622	chr3:56350552:G:GGA
chr3:56350555	['T', 'G']	19959	8644.08313503111	1283.566695248517	0.0166272438858584	0.0123369691759984	1.3477575933485089	0.177752	0.177752	chr3	56350555	0.7501855040492382	chr3:56350555:T:G
chr3:56351310	['A', 'G']	19959	5347.535852081976	735.0652251651836	0.003785598579238	0.0149269882245958	0.2536076616581244	0.799801	0.799801	chr3	56351310	0.0970180571989832	chr3:56351310:A:G
chr3:56352067	['A', 'C']	19959	630.0	120.0793041590224	0.0679699140381268	0.0407838763905543	1.6665878786811164	0.0956121	0.0956121	chr3	56352067	1.0194871429676104	chr3:56352067:A:C
chr3:56352692	['G', 'A']	19959	446.0	35.53841128945788	-0.0584080507040984	0.0483650241165957	-1.2076506064235897	0.227196	0.227196	chr3	56352692	0.6435993190579371	chr3:56352692:G:A
chr3:56352851	['C', 'T']	19959	6196.0	966.0004352607727	0.0222084263201956	0.0139971181650325	1.5866427687719695	0.112609	0.112609	chr3	56352851	0.9484268981690572	chr3:56352851:C:T
chr3:56354442	['G', 'C']	19959	576.0	81.27780301904414	0.0057279979053262	0.0423340719622837	0.1353046763474442	0.892372	0.892372	chr3	56354442	0.0494540650536722	chr3:56354442:G:C
chr3:56354771	['C', 'G']	19959	11547.471357690572	1695.216784193802	0.015525136424588	0.0111878647021738	1.3876764546117093	0.165251	0.165251	chr3	56354771	0.7818559037444834	chr3:56354771:C:G
chr3:56355591	['G', 'A']	19959	3382.5084185207456	498.2736814832575	0.0133860336097426	0.0179938441776871	0.7439229481792276	0.456932	0.456932	chr3	56355591	0.3401484262367544	chr3:56355591:G:A
chr3:56355710	['T', 'C']	19959	7212.445452267602	1109.5761132505909	0.0213587691899366	0.0131347158669342	1.6261310413045078	0.103938	0.103938	chr3	56355710	0.983225644231656	chr3:56355710:T:C
chr3:56355864	['TTC', 'T']	19959	4526.453575186652	616.5942048344118	0.0009120121647713	0.0160661811622424	0.0567659579810241	0.954732	0.954732	chr3	56355864	0.0201185208303872	chr3:56355864:TTC:T
chr3:56356737	['C', 'G']	19959	4517.452673247482	615.2627875990365	0.0006547109913492	0.0160847175153991	0.0407039160446825	0.967532	0.967532	chr3	56356737	0.0143346622846605	chr3:56356737:C:G
chr3:56356755	['T', 'C']	19959	1476.1479180237511	254.9036060632179	0.0443106435483813	0.0270185279294713	1.6400095395296497	0.101019	0.101019	chr3	56356755	0.9955969349390076	chr3:56356755:T:C
chr3:56356964	['C', 'T']	19959	5008.501879039936	698.9677386390704	0.0069963891660188	0.0153858535057401	0.4547287001925893	0.649309	0.649309	chr3	56356964	0.1875485773779011	chr3:56356964:C:T
chr3:56357281	['G', 'C']	19959	604.0605301398006	82.12038500458617	-0.0004855417457688	0.0413086167317847	-0.0117540064079473	0.990622	0.990622	chr3	56357281	0.0040920313177189	chr3:56357281:G:C
chr3:56357483	['G', 'A']	19959	3382.1694558573004	520.8890150908551	0.0210843084089649	0.0181547344258816	1.161366942328106	0.245507	0.245507	chr3	56357483	0.609936120575501	chr3:56357483:G:A
chr3:56358360	['C', 'G']	19959	4160.833876221499	569.368213153037	0.0032425891460125	0.0167397131302974	0.1937063748209464	0.846408	0.846408	chr3	56358360	0.0724202404655105	chr3:56358360:C:G
chr3:56358964	['A', 'G']	19959	2958.0	409.1342597266872	0.0027556500694424	0.0191702841219566	0.1437459169572893	0.885703	0.885703	chr3	56358964	0.052711884303528	chr3:56358964:A:G
chr3:56359041	['T', 'G']	19959	11550.157388385029	1609.359234181708	0.0037110112007605	0.0111047818699433	0.3341813683711267	0.738246	0.738246	chr3	56359041	0.1317988974717682	chr3:56359041:T:G
chr3:56359524	['A', 'G']	19959	677.0	84.00904519107634	-0.0023128049361916	0.0390668800073879	-0.0592011682467168	0.952792	0.952792	chr3	56359524	0.0210018980097889	chr3:56359524:A:G
chr3:56360280	['T', 'C']	19959	4232.207017896641	585.4169129540932	0.0049807062711759	0.0166095883080866	0.2998693392509333	0.76428	0.76428	chr3	56360280	0.1167475050667139	chr3:56360280:T:C
chr3:56360443	['A', 'T']	19959	8670.040747794708	1191.569087640162	0.0062630350792689	0.0122565468317042	0.5109950759595894	0.60936	0.60936	chr3	56360443	0.2151260574146717	chr3:56360443:A:T
chr3:56360809	['G', 'A']	19959	4122.0	550.4396921340127	-0.00061553464107	0.0168103358097604	-0.0366164393166197	0.970791	0.970791	chr3	56360809	0.0128742585746055	chr3:56360809:G:A
chr3:56361332	['T', 'C']	19959	4229.635748647024	593.0191926414325	0.0065950738066323	0.0165840986379643	0.3976745405707416	0.690874	0.690874	chr3	56361332	0.1606011510257591	chr3:56361332:T:C
chr3:56363043	['G', 'A']	19959	11424.144761236656	1588.5988435880852	0.0032096487638454	0.0111391019056642	0.2881425083483063	0.773241	0.773241	chr3	56363043	0.1116851261881317	chr3:56363043:G:A
chr3:56363315	['A', 'C']	19959	6555.328439723419	910.1236229940688	0.0018597894476454	0.0136292377339724	0.1364558667143766	0.891462	0.891462	chr3	56363315	0.0498971645941171	chr3:56363315:A:C
chr3:56364286	['G', 'A']	19959	4155.208187193106	565.7859649998337	0.0024569937891047	0.0167414932636462	0.1467607309821055	0.883322	0.883322	chr3	56364286	0.0538809528987454	chr3:56364286:G:A
chr3:56364996	['C', 'T']	19959	3361.0	451.5240561105481	-0.00295557015153	0.0180507709436637	-0.163736505258104	0.86994	0.86994	chr3	56364996	0.0605106997578134	chr3:56364996:C:T
chr3:56365311	['G', 'A']	19959	35461.0	4783.489351134699	0.0040180907686347	0.0160498037575272	0.2503513955272075	0.802318	0.802318	chr3	56365311	0.0956534642938492	chr3:56365311:G:A
chr3:56365607	['C', 'T']	19959	1274.063834051508	178.48780927514363	0.0056969398273329	0.0288912235405599	0.1971858277076791	0.843684	0.843684	chr3	56365607	0.0738201869691236	chr3:56365607:C:T
chr3:56365657	['T', 'A']	19959	35462.0	4784.034123047845	0.0040169952083772	0.0160470523887505	0.2503260481154317	0.802338	0.802338	chr3	56365657	0.0956426384350501	chr3:56365657:T:A
chr3:56365826	['C', 'T']	19959	3225.0	442.6335067327824	0.0002149409065881	0.0184106114098251	0.0116748380487509	0.990685	0.990685	chr3	56365826	0.0040644126272594	chr3:56365826:C:T
chr3:56367375	['C', 'T']	19959	3344.335120509095	450.42014456216606	-0.0023168531388339	0.0181124360441507	-0.1279150487094311	0.898217	0.898217	chr3	56367375	0.0466187295713165	chr3:56367375:C:T
chr3:56367418	['A', 'G']	19959	4541.365208239363	611.623942081048	-0.0004720235326722	0.0159373739265266	-0.0296173971225339	0.976372	0.976372	chr3	56367418	0.0103846835971829	chr3:56367418:A:G
chr3:56367536	['C', 'T']	19959	4111.824054121775	554.8559407639248	0.001154749547379	0.0168302633815132	0.0686114959227233	0.9453	0.9453	chr3	56367536	0.0244303421063379	chr3:56367536:C:T
chr3:56367835	['G', 'A']	19959	4124.546320910868	559.2356871986834	0.001606869450715	0.0168127539642796	0.0955744343924256	0.92386	0.92386	chr3	56367835	0.0343938359596393	chr3:56367835:G:A
chr3:56369435	['A', 'G']	19959	1545.0774125663895	212.99088007821467	0.0004388926962871	0.0263652185356271	0.0166466549743966	0.986719	0.986719	chr3	56369435	0.0058065090575284	chr3:56369435:A:G
chr3:56369503	['C', 'T']	19959	4544.0	619.7423658209833	0.0012771149796495	0.0159243779292475	0.0801987358830445	0.93608	0.93608	chr3	56369503	0.0286870336616069	chr3:56369503:C:T
chr3:56369755	['C', 'T']	19959	6972.047955502105	883.0742958964212	-0.0116463448478092	0.0133399081105213	-0.873045357683056	0.382649	0.382649	chr3	56369755	0.4171994173013375	chr3:56369755:C:T
chr3:56369838	['G', 'A']	19959	1283.385806645617	179.59675516584446	0.0056826819363986	0.0287993061156686	0.1973200990876287	0.843579	0.843579	chr3	56369838	0.0738742400961805	chr3:56369838:G:A
chr3:56369950	['T', 'C']	19959	4546.505714858633	616.1533248218914	0.0003750047688414	0.0159255922847692	0.0235473043724766	0.981214	0.981214	chr3	56369950	0.0082362638906715	chr3:56369950:T:C
chr3:56370076	['G', 'A']	19959	1276.0	178.30641803302169	0.0055414251696098	0.0288705341844696	0.1919405139580243	0.847791	0.847791	chr3	56370076	0.0717111981370875	chr3:56370076:G:A
chr3:56370370	['C', 'T']	19959	1363.136593676404	181.74676429056296	-0.0037819423437421	0.0279525930427263	-0.1352984439748158	0.892377	0.892377	chr3	56370370	0.0494516316891941	chr3:56370370:C:T
chr3:56370420	['G', 'A']	19959	6967.698201132434	879.1213048218019	-0.0123201691675088	0.013343145470749	-0.9233331971473476	0.355845	0.355845	chr3	56370420	0.4487391320926837	chr3:56370420:G:A
chr3:56370748	['C', 'T']	19959	3268.4912808177987	439.46443183279854	-0.0010228681207018	0.0182976106305864	-0.055901731726221	0.955421	0.955421	chr3	56370748	0.0198052172248555	chr3:56370748:C:T
chr3:56371141	['G', 'A']	19959	4127.620414912808	556.4209653985422	0.0004231251720892	0.0167935502130296	0.0251956951759373	0.979899	0.979899	chr3	56371141	0.0088186855352123	chr3:56371141:G:A
chr3:56371244	['G', 'C']	19959	4553.0	629.216394825889	0.003284383178647	0.0159073401792952	0.2064696637921846	0.836426	0.836426	chr3	56371244	0.0775724757574873	chr3:56371244:G:C
chr3:56371670	['T', 'A']	19959	3001.3007466052013	401.6604042081562	-0.0003012419073849	0.0190394945210776	-0.0158219487944645	0.987377	0.987377	chr3	56371670	0.0055169934719893	chr3:56371670:T:A
chr3:56371911	['C', 'T']	19959	3271.1638941777733	441.910717396756	-0.0005822508667294	0.0182916918057946	-0.0318314387160748	0.974607	0.974607	chr3	56371911	0.0111704736745519	chr3:56371911:C:T
chr3:56372939	['A', 'G']	19959	14529.183854479856	2005.9749830462144	0.002834447664906	0.0105058351618367	0.2697974621953294	0.787319	0.787319	chr3	56372939	0.1038492678065649	chr3:56372939:A:G
chr3:56373677	['G', 'A']	19959	4143.207585930454	564.9943391266297	0.0021334562237425	0.016760767256312	0.1272886969383264	0.898713	0.898713	chr3	56373677	0.0463789761379666	chr3:56373677:G:A
chr3:56373911	['A', 'G']	19959	3270.327704564814	439.111517394435	-0.0013280115027447	0.0182935300400748	-0.0725946003770454	0.942129	0.942129	chr3	56373911	0.0258896278308187	chr3:56373911:A:G
chr3:56374171	['A', 'G']	19959	2045.6398736398733	286.4369334065332	0.0080705879369786	0.0234032330312454	0.3448492747221583	0.730211	0.730211	chr3	56374171	0.1365516290645736	chr3:56374171:A:G
chr3:56374230	['G', 'A']	19959	8691.30637402285	1214.0815475545385	0.0095686167634635	0.0122325950352947	0.782222965434167	0.434093	0.434093	chr3	56374230	0.3624172173538469	chr3:56374230:G:A
chr3:56374258	['A', 'G']	19959	12454.239911775028	1636.6687443041567	-0.0055679417383446	0.0109052788672713	-0.5105730725561743	0.609656	0.609656	chr3	56374258	0.2149151476822813	chr3:56374258:A:G
chr3:56374696	['T', 'C']	19959	2251.338394467829	317.87052537923614	0.0113035616605088	0.0219609810660916	0.5147111427531748	0.606761	0.606761	chr3	56374696	0.2169823415786444	chr3:56374696:T:C
chr3:56375020	['A', 'G']	19959	4142.0	560.5918747705077	0.0015011298419726	0.0167441539527747	0.0896509818415715	0.928565	0.928565	chr3	56375020	0.0321876900359144	chr3:56375020:A:G
chr3:56375106	['T', 'C']	19959	1720.0	208.7939354527742	-0.0164328207883463	0.024670236838979	-0.666099028379917	0.505356	0.505356	chr3	56375106	0.2964025736330858	chr3:56375106:T:C
chr3:56375227	['A', 'G']	19959	3266.654673014282	444.88012388997214	0.0011756270252346	0.0183080913849372	0.06421352179845	0.948801	0.948801	chr3	56375227	0.022824866249782	chr3:56375227:A:G
chr3:56375237	['G', 'A']	19959	5507.551886556095	759.2730460184916	0.0052146176645284	0.0146475426503695	0.3560063137550888	0.72184	0.72184	chr3	56375237	0.1415590556403965	chr3:56375237:G:A
chr3:56375590	['A', 'G']	19959	3269.1637939673315	442.83993730496746	0.0002442995926832	0.0183017061495921	0.0133484600116766	0.98935	0.98935	chr3	56375590	0.0046500418925954	chr3:56375590:A:G
chr3:56375900	['A', 'T']	19959	2241.449210724129	317.7161499734489	0.0119277738107205	0.0220012426670796	0.5421409140933665	0.587727	0.587727	chr3	56375900	0.2308243574706208	chr3:56375900:A:T
chr3:56375960	['C', 'A']	19959	3265.327203487498	444.7721201406576	0.0011355421460349	0.0183101056310829	0.0620172362144783	0.95055	0.95055	chr3	56375960	0.0220250338190791	chr3:56375960:C:A
chr3:56375987	['T', 'C']	19959	12462.619699248124	1636.9508637302945	-0.0050126584532664	0.010910613092722	-0.4594295857315402	0.645931	0.645931	chr3	56375987	0.1898138719735439	chr3:56375987:T:C
chr3:56376051	['C', 'A']	19959	3266.327303702961	445.2398230528672	0.0013290983280565	0.01830783946046	0.0725972243162317	0.942127	0.942127	chr3	56376051	0.0258905497745076	chr3:56376051:C:A
chr3:56376437	['G', 'A']	19959	2899.595532247499	396.3026636201676	0.0028430058312337	0.019420473744955	0.1463921976657398	0.883613	0.883613	chr3	56376437	0.0537379032728379	chr3:56376437:G:A
chr3:56376979	['T', 'C']	19959	15208.381792660914	2092.2183206861123	0.0033806266885707	0.0103979410377148	0.3251246257608798	0.74509	0.74509	chr3	56376979	0.1277912653152887	chr3:56376979:T:C
chr3:56376980	['G', 'A']	19959	3000.1503156628924	406.8931403402816	0.0018299811962461	0.0190484222680753	0.096069961621605	0.923466	0.923466	chr3	56376980	0.0345790897031198	chr3:56376980:G:A
chr3:56377304	['C', 'T']	19959	6867.376296667502	851.8689503879109	-0.0142330231133654	0.0134046548652027	-1.0617970590435069	0.288341	0.288341	chr3	56377304	0.5400935996938223	chr3:56377304:C:T
chr3:56377379	['C', 'T']	19959	2882.0	394.42484167208073	0.003048637963729	0.0194083769038607	0.1570784604416169	0.875185	0.875185	chr3	56377379	0.0579001344213554	chr3:56377379:C:T
chr3:56377858	['AAAAAACAAAAAAC', 'A']	19959	2879.8657344760186	392.4202463945993	0.0025956799625741	0.0194165202015701	0.1336840966160467	0.893654	0.893654	chr3	56377858	0.0488305963903711	chr3:56377858:AAAAAACAAAAAAC:A
chr3:56378314	['T', 'C']	19959	12406.149309976132	1616.9468721914172	-0.0064762615099001	0.0109489412214396	-0.591496600348773	0.554194	0.554194	chr3	56378314	0.256338180432165	chr3:56378314:T:C
chr3:56378581	['AAAAAAC', 'A']	19959	3001.8576228686047	407.42130364723977	0.0017665118977903	0.019051946904352	0.0927208073095592	0.926126	0.926126	chr3	56378581	0.0333299232725674	chr3:56378581:AAAAAAC:A
chr3:56378879	['A', 'G']	19959	7642.531646203959	967.0464688280922	-0.0104714369024971	0.0128327260517705	-0.8159947356666529	0.414513	0.414513	chr3	56378879	0.3824618445112195	chr3:56378879:A:G
chr3:56379356	['C', 'A']	19959	3045.1525703978355	417.4138572572895	0.0035433069444898	0.0188835197140653	0.1876401750384803	0.851161	0.851161	chr3	56379356	0.0699882838657847	chr3:56379356:C:A
chr3:56379937	['A', 'G']	19959	3271.1638941777733	442.090093524506	-0.0001902759871521	0.0182916642057336	-0.0104023332711555	0.9917	0.9917	chr3	56379937	0.0036196867665898	chr3:56379937:A:G
chr3:56380322	['A', 'G']	19959	3271.1638941777733	442.0233738271723	-0.0002052112840867	0.0182916175700375	-0.0112188702448517	0.991049	0.991049	chr3	56380322	0.0039048723527417	chr3:56380322:A:G
chr3:56380621	['C', 'T']	19959	9103.368310282622	1162.2406770656012	-0.008606376878129	0.0119910096141868	-0.7177357999902375	0.472929	0.472929	chr3	56380621	0.3252040542361728	chr3:56380621:C:T
chr3:56381143	['G', 'A']	19959	2822.28280803728	381.6069266593159	0.0008816007140025	0.0196088050139903	0.0449594308971695	0.96414	0.96414	chr3	56381143	0.0158598988639047	chr3:56381143:G:A
chr3:56381632	['A', 'G']	19959	3269.1465517241386	438.15551617774	-0.0012969475880411	0.01830426686185	-0.0708549322313594	0.943514	0.943514	chr3	56381632	0.0252516513256131	chr3:56381632:A:G
chr3:56381699	['A', 'G']	19959	709.438139436761	86.65426730158605	-0.0043797608300264	0.0391840570088526	-0.1117740521109637	0.911004	0.911004	chr3	56381699	0.0404797161399393	chr3:56381699:A:G
chr3:56381811	['G', 'C']	19959	4139.20738550957	558.1849059129829	0.0014071674094548	0.0167537612075126	0.0839911344100983	0.933064	0.933064	chr3	56381811	0.0300885664425903	chr3:56381811:G:C
chr3:56382551	['T', 'G']	19959	15216.574349721846	2113.9921851165545	0.0054881831200226	0.0103890583348536	0.5282656948426911	0.597321	0.597321	chr3	56382551	0.2237922165038922	chr3:56382551:T:G
chr3:56382690	['G', 'A']	19959	839.0420382803889	114.27182905481972	0.0064168219070799	0.0349556100426047	0.1835705885052212	0.854352	0.854352	chr3	56382690	0.0683631595672965	chr3:56382690:G:A
chr3:56382749	['C', 'T']	19959	2880.144303036376	395.5337199495155	0.0033907462328657	0.0194063142300278	0.1747238652674771	0.861298	0.861298	chr3	56382749	0.0648465612477492	chr3:56382749:C:T
chr3:56382767	['G', 'A']	19959	673.1686378670944	84.09510464087353	-0.0008694493363143	0.0391769461919129	-0.0221928818049063	0.982294	0.982294	chr3	56382767	0.0077585086813661	chr3:56382767:G:A
chr3:56383379	['G', 'A']	19959	5130.0	735.9758626050218	0.0078096217142585	0.0150420326887086	0.5191865937188694	0.603636	0.603636	chr3	56383379	0.2192248674134682	chr3:56383379:G:A
chr3:56383656	['T', 'C']	19959	3294.448267164411	449.5096718007152	0.0014521005387479	0.0183000512289327	0.0793495340850275	0.936755	0.936755	chr3	56383656	0.0283739801486407	chr3:56383656:T:C
chr3:56383744	['C', 'T']	19959	15179.04204460035	2092.5104354484206	0.0037297141739553	0.0103910258539807	0.3589360883484394	0.719647	0.719647	chr3	56383744	0.1428804807154685	chr3:56383744:C:T
chr3:56384128	['T', 'A']	19959	4111.411985769404	560.712003507444	0.0023426625710978	0.016799964836757	0.1394444925249078	0.8891	0.8891	chr3	56384128	0.0510493897544518	chr3:56384128:T:A
chr3:56384178	['C', 'T']	19959	9657.935554998749	1337.9052514240675	0.0020436088587429	0.0117282954259267	0.1742460250639071	0.861674	0.861674	chr3	56384178	0.0646570111821789	chr3:56384178:C:T
chr3:56384327	['A', 'G']	19959	8853.77439238286	1237.502898515604	0.0072030488647681	0.0121875492658264	0.5910170049499002	0.554516	0.554516	chr3	56384327	0.256085918204703	chr3:56384327:A:G
chr3:56384655	['T', 'G']	19959	678.0339713398137	87.32376087055111	0.0021343894546226	0.0390391446099348	0.0546730589501558	0.956399	0.956399	chr3	56384655	0.019360886649434	chr3:56384655:T:G
chr3:56384945	['T', 'C']	19959	4149.0393905983765	573.4137505714016	0.0048746533271163	0.0167411364103985	0.291178161841422	0.770918	0.770918	chr3	56384945	0.1129918139612636	chr3:56384945:T:C
chr3:56385838	['T', 'C']	19959	13189.304099428688	1833.5064579673192	0.0036319678696201	0.0107254777297914	0.3386299390219097	0.734892	0.734892	chr3	56385838	0.133776480304073	chr3:56385838:T:C
chr3:56386990	['G', 'A']	19959	4050.4058726261455	539.4419992120362	-0.001378133106828	0.0169206649497494	-0.0814467463850153	0.935087	0.935087	chr3	56386990	0.029147980718726	chr3:56386990:G:A
chr3:56387462	['T', 'G']	19959	15080.022199949888	2087.298348190736	0.0044686488718679	0.0104079699048902	0.4293487503041645	0.667674	0.667674	chr3	56387462	0.1754355353681075	chr3:56387462:T:G
chr3:56387556	['T', 'C']	19959	4016.00606394708	552.5407758837184	0.0044769014552037	0.0169639795499712	0.2639063223352773	0.791855	0.791855	chr3	56387556	0.1013543366745545	chr3:56387556:T:C
chr3:56387563	['C', 'T']	19959	15069.775182920715	2085.851591058874	0.0044254752387246	0.0104073493650999	0.4252259709436704	0.670677	0.670677	chr3	56387563	0.1734865869713476	chr3:56387563:C:T
chr3:56387591	['C', 'T']	19959	8681.434963423188	1198.1393692591157	0.0007131208044218	0.0122609142089767	0.0581621233349621	0.95362	0.95362	chr3	56387591	0.0206246491741469	chr3:56387591:C:T
chr3:56388212	['C', 'A']	19959	35376.7724721916	4769.449334535089	0.004838434332155	0.015923186240132	0.3038609395876091	0.761237	0.761237	chr3	56388212	0.1184801109455676	chr3:56388212:C:A
chr3:56388434	['C', 'T']	19959	839.0	112.97784746867605	0.0060503869152396	0.0349557232026284	0.1730871617264877	0.862585	0.862585	chr3	56388434	0.0641980983276392	chr3:56388434:C:T
chr3:56388743	['C', 'T']	19959	20105.04390317246	2648.58752181132	-0.0032550005588372	0.0100588229159566	-0.3235965665200977	0.746247	0.746247	chr3	56388743	0.1271174017735488	chr3:56388743:C:T
chr3:56388878	['C', 'G']	19959	15041.260823812388	2076.7453662630683	0.0039221692557011	0.0104102389770832	0.3767607318463353	0.706355	0.706355	chr3	56388878	0.1509769762965647	chr3:56388878:C:G
chr3:56388926	['A', 'G']	19959	675.0	85.68538650140829	0.0006802106026651	0.0391217300322608	0.0173870276724535	0.986128	0.986128	chr3	56388926	0.0060667097182818	chr3:56388926:A:G
chr3:56389110	['A', 'C']	19959	675.067645437691	85.67705439634653	0.0006686547715654	0.0391218141465024	0.017091609531743	0.986364	0.986364	chr3	56389110	0.0059627868651414	chr3:56389110:A:C
chr3:56389118	['G', 'A']	19959	15061.26383042694	2085.8894673090253	0.0046886904283998	0.0104069096547004	0.450536286368363	0.652329	0.652329	chr3	56389118	0.1855333140115932	chr3:56389118:G:A
chr3:56389631	['C', 'T']	19959	839.0420382803889	113.00774796246576	0.0060958105959896	0.034955763862826	0.1743864222195486	0.861564	0.861564	chr3	56389631	0.0647124560981734	chr3:56389631:C:T
chr3:56393910	['T', 'C']	19959	674.1013229104029	86.29909592818252	0.0020141915228885	0.0391493013915878	0.0514489774093737	0.958968	0.958968	chr3	56393910	0.0181958846492439	chr3:56393910:T:C
chr3:56394255	['A', 'G']	19959	778.1169573060733	123.87318167619952	0.0275276960334001	0.0365350756059726	0.7534593969445625	0.451183	0.451183	chr3	56394255	0.3456472723786187	chr3:56394255:A:G
chr3:56394688	['C', 'T']	19959	5784.869512928442	894.3058712103415	0.0209911511192529	0.0142818350449845	1.4697796923949535	0.141637	0.141637	chr3	56394688	0.8488232805671582	chr3:56394688:C:T
chr3:56394852	['C', 'T']	19959	13055.924823334835	1821.9208971550631	0.0047553343714814	0.010763661264801	0.4417952455482981	0.658642	0.658642	chr3	56394852	0.1813505788372061	chr3:56394852:C:T
chr3:56395004	['T', 'G']	19959	2333.584594567505	308.33304572874897	0.0016381643680273	0.0216102989364678	0.0758047990378743	0.939575	0.939575	chr3	56395004	0.0270685473504677	chr3:56395004:T:G
chr3:56395230	['A', 'G']	19959	2372.713276199068	320.66006337067387	0.0051995013298829	0.0214357322774241	0.2425623376234747	0.808347	0.808347	chr3	56395230	0.0924021691326236	chr3:56395230:A:G
chr3:56395391	['T', 'C']	19959	4167.626428141912	578.3102407263094	0.0052574542452304	0.0166727157410496	0.3153328064177443	0.752512	0.752512	chr3	56395391	0.1234865701630499	chr3:56395391:T:C
chr3:56395850	['T', 'C']	19959	643.0322176570799	90.00370257575	0.0152218586741461	0.0400982334003248	0.3796141970190336	0.704236	0.704236	chr3	56395850	0.1522817779001326	chr3:56395850:T:C
chr3:56395915	['C', 'T']	19959	21393.215574263377	2837.243839020806	-0.0014683386003103	0.0101176882186815	-0.1451258991751845	0.884613	0.884613	chr3	56395915	0.0532466826616672	chr3:56395915:C:T
chr3:56395934	['G', 'A']	19959	15410.544220073156	2126.4915169144506	0.0044050031694244	0.0103725399378025	0.4246793163331651	0.671075	0.671075	chr3	56395934	0.1732289399413942	chr3:56395934:G:A
chr3:56397416	['G', 'C']	19959	847.1273301262778	113.66776881839016	0.0062366685475237	0.0348038544420804	0.179194765852807	0.857787	0.857787	chr3	56397416	0.0666205399004506	chr3:56397416:G:C
chr3:56397609	['A', 'G']	19959	639.0	92.47920788482952	0.021383125631815	0.0402179307898726	0.5316813971244785	0.594953	0.594953	chr3	56397609	0.2255173412409863	chr3:56397609:A:G
chr3:56397960	['T', 'C']	19959	4134.621467227902	557.1755001198496	0.0009510010181705	0.0167417066306297	0.0568043055079348	0.954702	0.954702	chr3	56397960	0.0201321676330085	chr3:56397960:T:C
chr3:56398132	['T', 'G']	19959	8868.666065253345	1196.961218021961	0.0043340835796887	0.0121540027385173	0.356597219280984	0.721397	0.721397	chr3	56398132	0.1418256680699911	chr3:56398132:T:G
chr3:56398207	['T', 'C']	19959	7477.123872519542	952.5754131600556	-0.010385726390606	0.0129904305843091	-0.7994905421495959	0.424016	0.424016	chr3	56398207	0.3726177552454608	chr3:56398207:T:C
chr3:56398247	['T', 'A']	19959	646.0	81.83100089687912	0.0057286581336793	0.0400120844932971	0.1431731989529064	0.886155	0.886155	chr3	56398247	0.052490307732405	chr3:56398247:T:A
chr3:56398768	['A', 'G']	19959	32901.24220707627	4484.416216272415	0.0093840839755047	0.013295720961328	0.7057973014625769	0.480322	0.480322	chr3	56398768	0.3184675210858171	chr3:56398768:A:G
chr3:56398769	['T', 'C']	19959	646.12949135555	81.85110149403559	0.0057206179345173	0.0400122305825913	0.1429717326733159	0.886314	0.886314	chr3	56398769	0.0524123906316739	chr3:56398769:T:C
chr3:56399421	['A', 'C']	19959	3202.1230453087405	457.00847812061824	0.0074867732671734	0.0185120577531482	0.4044268534058688	0.685903	0.685903	chr3	56399421	0.1637372976217632	chr3:56399421:A:C
chr3:56400187	['A', 'G']	19959	34894.0	4645.029336554427	-0.0139799282157842	0.0152823226088476	-0.9147777189110368	0.360319	0.360319	chr3	56400187	0.4433128364686203	chr3:56400187:A:G
chr3:56400417	['A', 'C']	19959	1344.2020444978953	169.83368123623617	-0.0067885741651913	0.027973414943104	-0.2426794933331826	0.808256	0.808256	chr3	56400417	0.0924510627668615	chr3:56400417:A:C
chr3:56400584	['G', 'T']	19959	1419.2133193024654	191.4166317910008	-0.0070410751096984	0.0274297080679483	-0.2566952259300923	0.797417	0.797417	chr3	56400584	0.0983145099233192	chr3:56400584:G:T
chr3:56400716	['C', 'T']	19959	16000.206614883487	2221.2844969985995	0.0062356019144705	0.0103566468625138	0.6020869493040688	0.547123	0.547123	chr3	56400716	0.2619150279329558	chr3:56400716:C:T
chr3:56400947	['C', 'T']	19959	24623.16843740603	3450.018661915028	0.0114158842810929	0.010464499640853	1.0909154448747516	0.275323	0.275323	chr3	56400947	0.5601575068927218	chr3:56400947:C:T
chr3:56401128	['C', 'T']	19959	5186.519717392393	782.4166823620056	0.0105130974128443	0.0150064056864048	0.7005739837067564	0.483577	0.483577	chr3	56401128	0.3155343633336482	chr3:56401128:C:T
chr3:56401367	['A', 'C']	19959	24442.22462170558	3413.9200227561228	0.0112589362197647	0.0104261086031386	1.079879046759154	0.280209	0.280209	chr3	56401367	0.5525179197727077	chr3:56401367:A:C
chr3:56401414	['G', 'C']	19959	24427.67167769092	3415.898535231005	0.0116209462583434	0.010431245839027	1.1140516135537135	0.26527	0.26527	chr3	56401414	0.5763118626115641	chr3:56401414:G:C
chr3:56401672	['C', 'T']	19959	5192.260146307245	784.338277942218	0.0106454175786316	0.0149949153414164	0.7099351571014602	0.477753	0.477753	chr3	56401672	0.3207965771576067	chr3:56401672:C:T
chr3:56402084	['G', 'A']	19959	5188.299739400622	786.0243678465496	0.0113086323151266	0.0150027317398099	0.753771547158911	0.450995	0.450995	chr3	56402084	0.3458282729434288	chr3:56402084:G:A
chr3:56402133	['G', 'A']	19959	18422.846069048454	2509.8154817522864	0.0034866420584	0.0101307595019813	0.3441639353612299	0.730727	0.730727	chr3	56402133	0.13624484539274	chr3:56402133:G:A
chr3:56402376	['A', 'T']	19959	23986.210645015788	3319.014209923186	0.0062790237063186	0.0103777888892869	0.6050444630648134	0.545156	0.545156	chr3	56402376	0.2634792036963755	chr3:56402376:A:T
chr3:56403044	['A', 'G']	19959	26322.27526935605	3583.996705872107	-0.0015974445348538	0.0107196646172822	-0.1490200105960868	0.881539	0.881539	chr3	56403044	0.054758469399685	chr3:56403044:A:G
chr3:56403415	['C', 'T']	19959	1344.0	191.2075534446085	0.0151018643736126	0.0277863159845426	0.543500058878395	0.586792	0.586792	chr3	56403415	0.2315158157209479	chr3:56403415:C:T
chr3:56403828	['T', 'C']	19959	24195.273492707864	3348.702990409742	0.0061987359120559	0.0103961670128723	0.5962520517783905	0.551014	0.551014	chr3	56403828	0.25883736658287	chr3:56403828:T:C
chr3:56403987	['G', 'A']	19959	1323.2651966925584	193.23199427082096	0.0196004451933849	0.0280243081720852	0.6994087087904889	0.484305	0.484305	chr3	56403987	0.3148810472425371	chr3:56403987:G:A
chr3:56404589	['C', 'T']	19959	18717.937819420786	2522.5145402536523	0.0007999832672898	0.010122865780485	0.0790273510127999	0.937012	0.937012	chr3	56404589	0.0282548472121027	chr3:56404589:C:T
chr3:56404702	['ACCC', 'A']	19959	5202.521320839805	784.0710377470687	0.0103828428880802	0.014987292465794	0.6927764245461469	0.488458	0.488458	chr3	56404702	0.311172773096519	chr3:56404702:ACCC:A
chr3:56404831	['G', 'A']	19959	18661.0	2521.24726050309	0.0013955744967465	0.0101288934941726	0.1377815353226352	0.890414	0.890414	chr3	56404831	0.0504080201974412	chr3:56404831:G:A
chr3:56405025	['T', 'C']	19959	23927.59069720816	3306.567892934592	0.0057819249818648	0.0103739156957054	0.5573522237373159	0.577293	0.577293	chr3	56405025	0.2386037085325564	chr3:56405025:T:C
chr3:56405368	['G', 'A']	19959	36137.62118554893	4894.201790491151	-0.0024254768486634	0.0173390022875131	-0.1398856063598427	0.888752	0.888752	chr3	56405368	0.0512194089479871	chr3:56405368:G:A
chr3:56405490	['T', 'C']	19959	5200.0421448258585	785.1649949381106	0.0105924980329068	0.0149898307979266	0.7066456036563135	0.479795	0.479795	chr3	56405490	0.3189442821783675	chr3:56405490:T:C
chr3:56406058	['A', 'C']	19959	9348.0254211793	1360.8078227501935	0.0117709301504622	0.0120089491872975	0.9801798614414065	0.327009	0.327009	chr3	56406058	0.4854402944450676	chr3:56406058:A:C
chr3:56406136	['GC', 'G']	19959	14286.44210526316	1948.9373429942111	0.0001201833726524	0.0105912551129547	0.011347415520705	0.990946	0.990946	chr3	56406136	0.0039500110454995	chr3:56406136:GC:G
chr3:56406342	['C', 'T']	19959	890.2230129297385	118.64799732029488	0.0067308452640862	0.0339839725000029	0.1980594017984703	0.843001	0.843001	chr3	56406342	0.0741719101982418	chr3:56406342:C:T
chr3:56406938	['C', 'A']	19959	14505.180246542392	1989.66677071956	0.001203216317649	0.0105533576605207	0.1140126542048497	0.909229	0.909229	chr3	56406938	0.0413267208362873	chr3:56406938:C:A
chr3:56406949	['A', 'T']	19959	24173.68933888026	3349.19611556324	0.0066891429862308	0.0103967824181424	0.6433858781692166	0.519981	0.519981	chr3	56406949	0.2840125251073356	chr3:56406949:A:T
chr3:56407767	['T', 'C']	19959	18805.711085496645	2546.7928144358552	0.0022031907861373	0.0101112955579367	0.2178940150165013	0.827514	0.827514	chr3	56407767	0.0822246500340392	chr3:56407767:T:C
chr3:56408197	['A', 'T']	19959	14316.869255825608	1965.940646465124	0.0014136123678058	0.0105883150838925	0.1335068286696865	0.893794	0.893794	chr3	56408197	0.0487625650657218	chr3:56408197:A:T
chr3:56408211	['C', 'G']	19959	14305.300405953993	1959.411079386228	0.0007622130764184	0.0105877959090305	0.0719897779450306	0.942611	0.942611	chr3	56408211	0.0256674964547765	chr3:56408211:C:G
chr3:56408864	['CAA', 'C']	19959	5187.259895781141	777.4470897187937	0.0092035275254303	0.0150118595458206	0.6130837753536399	0.539828	0.539828	chr3	56408864	0.2677445930471536	chr3:56408864:CAA:C
chr3:56409167	['G', 'C']	19959	23503.355163601744	3282.7019585302323	0.0082411404939296	0.0103113162559556	0.7992326381386707	0.424165	0.424165	chr3	56409167	0.3724651701758371	chr3:56409167:G:C
chr3:56409851	['C', 'T']	19959	5224.523525579997	780.3115092479281	0.0089895584855486	0.0149660862207814	0.6006619468131891	0.548072	0.548072	chr3	56409851	0.2611623846749452	chr3:56409851:C:T
chr3:56410658	['G', 'A']	19959	814.1631671260335	120.20705769741411	0.0176989904084132	0.0354983289461429	0.498586579533523	0.618076	0.618076	chr3	56410658	0.2089581198120378	chr3:56410658:G:A
chr3:56410811	['G', 'A']	19959	14784.703768667936	2048.749911839779	0.0038904220346886	0.0105011811344004	0.3704747099299296	0.711033	0.711033	chr3	56410811	0.1481102426101486	chr3:56410811:G:A
chr3:56412540	['T', 'C']	19959	36195.0	4906.862522733628	-0.0008210265238076	0.0174509193979701	-0.0470477517593201	0.962476	0.962476	chr3	56412540	0.016610091115584	chr3:56412540:T:C
chr3:56412568	['C', 'T']	19959	6547.312152342772	951.2184894757028	0.0073870416666089	0.0137054814164016	0.5389844721374533	0.589904	0.589904	chr3	56412568	0.2292186589723375	chr3:56412568:C:T
chr3:56412660	['C', 'T']	19959	5196.0	777.7845580923897	0.0090108069070925	0.0150045639518222	0.6005377387856864	0.548155	0.548155	chr3	56412660	0.2610966201169351	chr3:56412660:C:T
chr3:56412939	['C', 'G']	19959	6544.655809991482	948.8989830743795	0.0070246528023196	0.0137084484683944	0.5124323747151527	0.608354	0.608354	chr3	56412939	0.2158436320638753	chr3:56412939:C:G
chr3:56413149	['G', 'A']	19959	6467.972188815394	947.2895065128248	0.0083726717774442	0.0137836729556782	0.607434013007045	0.54357	0.54357	chr3	56413149	0.2647445202875668	chr3:56413149:G:A
chr3:56413172	['C', 'T']	19959	6466.0	946.414621964735	0.0082932676289235	0.0137862413283509	0.6015611820075062	0.547473	0.547473	chr3	56413172	0.2616372942780795	chr3:56413172:C:T
chr3:56413653	['C', 'T']	19959	5460.547176429323	807.1402872815398	0.0078030734098731	0.0147285456255485	0.5297925272633675	0.596262	0.596262	chr3	56413653	0.2245628675219086	chr3:56413653:C:T
chr3:56413841	['C', 'T']	19959	20751.23815967524	2948.152647485627	0.0101983240241379	0.0101392138229113	1.0058298604072282	0.31451	0.31451	chr3	56413841	0.5023655413927177	chr3:56413841:C:T
chr3:56414338	['C', 'G']	19959	1384.1386982011325	179.19602026828952	-0.0073880115880449	0.0274442134684098	-0.2692010684346666	0.787778	0.787778	chr3	56414338	0.1035961517472539	chr3:56414338:C:G
chr3:56414363	['C', 'T']	19959	5377.538858545873	794.4163706980004	0.0074598940780281	0.0148154400542038	0.5035215998131215	0.614603	0.614603	chr3	56414363	0.2114053241963573	chr3:56414363:C:T
chr3:56414385	['G', 'T']	19959	5773.0	824.6347763694827	0.0033064250387805	0.0143858355581182	0.2298389290926291	0.818219	0.818219	chr3	56414385	0.0871304398958831	chr3:56414385:G:T
chr3:56414698	['C', 'T']	19959	11138.464538118393	1543.139940338967	-0.0008693055315254	0.0113569186634999	-0.0765441364231444	0.938987	0.938987	chr3	56414698	0.0273404203721712	chr3:56414698:C:T
chr3:56414860	['C', 'T']	19959	12449.871316897174	1735.299238484945	0.0018204166843388	0.0109846470267314	0.1657237305767591	0.868376	0.868376	chr3	56414860	0.0612921879946784	chr3:56414860:C:T
chr3:56414978	['G', 'A']	19959	1377.0689948892675	178.53559079151563	-0.0070934049097364	0.0275062503926457	-0.2578833831758085	0.7965	0.7965	chr3	56414978	0.0988142198628497	chr3:56414978:G:A
chr3:56415175	['A', 'G']	19959	5611.281140394829	807.5654166465949	0.0051210281783126	0.0145268044559796	0.3525226896135911	0.72445	0.72445	chr3	56415175	0.1399915832410191	chr3:56415175:A:G
chr3:56415476	['G', 'A']	19959	13052.61588574292	1707.613502560746	-0.0030388643603921	0.0107481368413044	-0.2827340594245138	0.777384	0.777384	chr3	56415476	0.1093644021961579	chr3:56415476:G:A
chr3:56416694	['C', 'T']	19959	5465.44841823055	811.1725130761906	0.0101340126389697	0.0152871931296615	0.6629086551740372	0.507397	0.507397	chr3	56416694	0.2946521048858635	chr3:56416694:C:T
chr3:56417349	['A', 'G']	19959	5542.0	806.3234083343087	0.006361385603576	0.0146058838658344	0.4355358198113814	0.663178	0.663178	chr3	56417349	0.1783698893291313	chr3:56417349:A:G
chr3:56417667	['T', 'G']	19959	5631.12853921323	812.0135883616372	0.0057482064238488	0.0144989913669952	0.3964556070385556	0.691773	0.691773	chr3	56417667	0.1600363925671635	chr3:56417667:T:G
chr3:56419169	['C', 'T']	19959	5020.0	755.1717617635852	0.011641844036767	0.0152525473766725	0.7632721111604073	0.44531	0.44531	chr3	56419169	0.3513375521266807	chr3:56419169:C:T
chr3:56419288	['A', 'G']	19959	35988.80313658683	4886.740225818587	-0.0018293061311877	0.0171006549993214	-0.1069728692415807	0.914812	0.914812	chr3	56419288	0.0386681471920909	chr3:56419288:A:G
chr3:56419546	['T', 'C']	19959	5460.367896161171	790.7107814655517	0.006634947482511	0.0146999780429977	0.4513576457804007	0.651737	0.651737	chr3	56419546	0.185927622813369	chr3:56419546:T:C
chr3:56420325	['C', 'T']	19959	5068.348449884617	758.8358391037085	0.0112537552279147	0.0152016512244552	0.7402982124606668	0.459128	0.459128	chr3	56420325	0.3380662209027041	chr3:56420325:C:T
chr3:56420410	['T', 'C']	19959	2980.896105848744	380.8294771854936	-0.0048981461035694	0.0191223661441135	-0.2561474906742759	0.79784	0.79784	chr3	56420410	0.0980841939677703	chr3:56420410:T:C
chr3:56420859	['C', 'T']	19959	5439.998145177463	784.5726365783704	0.00608770221061	0.014732115882219	0.4132266036515213	0.679445	0.679445	chr3	56420859	0.1678456929612934	chr3:56420859:C:T
chr3:56420869	['C', 'G']	19959	5437.089651716362	785.7138836067802	0.0061331075901883	0.0147324918109725	0.4162980484822305	0.677196	0.677196	chr3	56420869	0.1692856158068384	chr3:56420869:C:G
chr3:56421243	['G', 'A']	19959	4830.968178401403	567.3257323877073	-0.0174942023786803	0.0155331383302994	-1.126250343406496	0.260073	0.260073	chr3	56421243	0.5849047326163798	chr3:56421243:G:A
chr3:56421607	['T', 'C']	19959	5066.5076915368045	758.237235015513	0.0110337449829456	0.0151959806550016	0.7260962772622379	0.467788	0.467788	chr3	56421607	0.3299509231866073	chr3:56421607:T:C
chr3:56421912	['C', 'A']	19959	7434.372482212646	1053.3943787909598	0.0032575669406144	0.0129996076891425	0.2505896345883745	0.802134	0.802134	chr3	56421912	0.095753074858728	chr3:56421912:C:A
chr3:56422367	['C', 'G']	19959	5015.753908598918	752.9153043793734	0.0111987487108407	0.0152643159258539	0.7336554592579496	0.463167	0.463167	chr3	56422367	0.3342623910518812	chr3:56422367:C:G
chr3:56422415	['G', 'T']	19959	5051.518568636295	746.2383602566302	0.0089691848337351	0.0152137131324756	0.5895460730483488	0.555502	0.555502	chr3	56422415	0.2553143731094318	chr3:56422415:G:T
chr3:56422518	['G', 'A']	19959	5054.253231786752	746.3145821162486	0.0088398441136015	0.0152096050951069	0.5812014222805416	0.561111	0.561111	chr3	56422518	0.2509512173195793	chr3:56422518:G:A
chr3:56422765	['T', 'C']	19959	5054.759771497294	746.765404127572	0.0089653855736325	0.0152099437251179	0.589442389509105	0.555571	0.555571	chr3	56422765	0.2552604318845261	chr3:56422765:T:C
chr3:56423295	['A', 'G']	19959	1531.0	190.438030802437	-0.0354048094638684	0.0262959670882487	-1.3463969339880355	0.17819	0.17819	chr3	56423295	0.7491166721660324	chr3:56423295:A:G
chr3:56423457	['A', 'G']	19959	9531.34282277466	1363.7730012199006	0.0092154093037832	0.0119370859823882	0.7719982345255345	0.440125	0.440125	chr3	56423457	0.3564239619217593	chr3:56423457:A:G
chr3:56423677	['A', 'G']	19959	23642.369093551137	3141.730052288918	-0.0041963414321612	0.0103654605906735	-0.4048388776796832	0.6856	0.6856	chr3	56423677	0.1639291910848582	chr3:56423677:A:G
chr3:56424132	['G', 'A']	19959	9507.905487346528	1361.407736486131	0.0091746111081607	0.0119442778039539	0.7681176927351432	0.442426	0.442426	chr3	56424132	0.3541593588174286	chr3:56424132:G:A
chr3:56424274	['T', 'A']	19959	33797.22641413122	4600.114472078645	0.0042056145266281	0.0149974733915097	0.280421536137479	0.779157	0.779157	chr3	56424274	0.1083750232470225	chr3:56424274:T:A
chr3:56425093	['G', 'A']	19959	905.0453452249724	118.5332684078234	-0.0194060414631688	0.0339153428956	-0.5721906313288792	0.567199	0.567199	chr3	56425093	0.2462645435070504	chr3:56425093:G:A
chr3:56425336	['T', 'C']	19959	5151.032322726134	640.8812581074475	-0.0110486021267618	0.015085464958363	-0.7324005032166208	0.463933	0.463933	chr3	56425336	0.3335447345987737	chr3:56425336:T:C
chr3:56425541	['C', 'T']	19959	5123.936251334454	744.1700559742571	0.0063097537846323	0.0152456695830827	0.4138718703200766	0.678972	0.678972	chr3	56425541	0.1681481351395673	chr3:56425541:C:T
chr3:56425681	['A', 'G']	19959	5074.013235965303	771.9128955228534	0.0136532879246619	0.0152923639634843	0.8928173536324256	0.371966	0.371966	chr3	56425681	0.4294967555138463	chr3:56425681:A:G
chr3:56425720	['T', 'C']	19959	2859.862729369297	388.6882209959703	-0.0105959441307571	0.0196027609086869	-0.5405332534592903	0.588835	0.588835	chr3	56425720	0.2300063836992446	chr3:56425720:T:C
chr3:56426626	['G', 'A']	19959	4372.095269118973	628.032010503011	0.0061269275368698	0.0161847525940853	0.3785617049907133	0.705017	0.705017	chr3	56426626	0.1518004107856526	chr3:56426626:G:A
chr3:56426724	['C', 'T']	19959	31058.780645484618	4158.416799468074	-0.0061100348297294	0.0121862040315048	-0.5013895068499812	0.616103	0.616103	chr3	56426724	0.2103466764845102	chr3:56426724:C:T
chr3:56426785	['G', 'A']	19959	1333.066790259545	161.3379445485451	-0.0429289488104044	0.0281355148038172	-1.525792192172015	0.127077	0.127077	chr3	56426785	0.8959330464324307	chr3:56426785:G:A
chr3:56427265	['TTGG', 'T']	19959	4715.158415344449	716.0543367170025	0.0115862436667873	0.0156381845874819	0.7408944178892669	0.458766	0.458766	chr3	56427265	0.3384087759484933	chr3:56427265:TTGG:T
chr3:56427318	['G', 'A']	19959	4706.178961611708	713.2764232919527	0.0114156987380541	0.0156341493217102	0.7301771591884307	0.46529	0.46529	chr3	56427318	0.3322762812116024	chr3:56427318:G:A
chr3:56427865	['T', 'C']	19959	9518.907692307694	1361.3530859802945	0.0090564543025417	0.011941899410009	0.7583763680802008	0.448235	0.448235	chr3	56427865	0.3484942350088994	chr3:56427865:T:C
chr3:56428099	['A', 'G']	19959	607.0304138691251	73.67849221089791	0.005274671914089	0.0415452116401658	0.1269622107061187	0.898972	0.898972	chr3	56428099	0.04625383489065	chr3:56428099:A:G
chr3:56428358	['T', 'C']	19959	11660.505337543227	1406.045939109728	-0.0173686450469217	0.0110901891583487	-1.5661270334461888	0.117335	0.117335	chr3	56428358	0.9305724223296358	chr3:56428358:T:C
chr3:56428377	['C', 'T']	19959	1884.8499248120304	224.67204086531805	-0.0328259572128802	0.0236551484405781	-1.3876876442073178	0.165248	0.165248	chr3	56428377	0.7818637880857113	chr3:56428377:C:T
chr3:56430885	['T', 'A']	19959	4491.225022547349	703.578737322635	0.0167954933710272	0.015961815227316	1.052229532283054	0.292707	0.292707	chr3	56430885	0.5335668914199082	chr3:56430885:T:A
chr3:56431686	['G', 'A']	19959	31607.750901984367	4205.549382907644	-0.0093218922436263	0.0124791176387207	-0.7469993082445127	0.455073	0.455073	chr3	56431686	0.341918930916067	chr3:56431686:G:A
chr3:56431734	['T', 'C']	19959	14307.301007367314	1976.223544159811	0.0010004877312111	0.0105823000841629	0.0945435040826726	0.924678	0.924678	chr3	56431734	0.0340094750112736	chr3:56431734:T:C
chr3:56431882	['C', 'T']	19959	1237.0619801583323	126.3247327776446	-0.0262439652965248	0.0293087512430103	-0.8954310294193649	0.370568	0.370568	chr3	56431882	0.4311320864295662	chr3:56431882:C:T
chr3:56432299	['T', 'C']	19959	14811.22624774504	1909.036833055629	-0.0054553449991632	0.0104542753343369	-0.5218290914192062	0.601795	0.601795	chr3	56432299	0.220551424906723	chr3:56432299:T:C
chr3:56432502	['T', 'C']	19959	4488.224872231687	711.7193634522839	0.0180294544431883	0.0159770781398024	1.1284575493358149	0.25914	0.25914	chr3	56432502	0.5864655455688579	chr3:56432502:T:C
chr3:56433296	['G', 'T']	19959	1840.5533002556003	229.07270054432263	-0.0271948060426581	0.0239054614569297	-1.137598037655739	0.255302	0.255302	chr3	56433296	0.5929457829804674	chr3:56433296:G:T
chr3:56433360	['G', 'A']	19959	6836.027510523151	1007.042254468416	0.0082675263115247	0.0133728354447739	0.6182328606126425	0.536429	0.536429	chr3	56433360	0.2704877517012533	chr3:56433360:G:A
chr3:56433663	['A', 'G']	19959	15053.754233891172	1956.426763531882	-0.0040670698074916	0.0104277613681661	-0.3900232910879262	0.696523	0.696523	chr3	56433663	0.1570645380940571	chr3:56433663:A:G
chr3:56433969	['C', 'T']	19959	1424.1427068196622	159.7660056026207	-0.0053445968621927	0.0276020064249908	-0.1936307375594889	0.846467	0.846467	chr3	56433969	0.072389968443722	chr3:56433969:C:T
chr3:56436000	['C', 'T']	19959	36085.807996793264	4905.30678582055	-0.0004871477481773	0.0172899775817431	-0.0281751521003565	0.977523	0.977523	chr3	56436000	0.0098730153586217	chr3:56436000:C:T
chr3:56436636	['G', 'A']	19959	5935.594778774364	893.1790652086191	0.0131883943671311	0.0141844538244184	0.9297780887712052	0.352497	0.352497	chr3	56436636	0.452844574811561	chr3:56436636:G:A
chr3:56437133	['G', 'A']	19959	905.0	116.1019137344912	-0.0215337590635876	0.0339155764516411	-0.6349223960351015	0.525486	0.525486	chr3	56437133	0.2794388499568412	chr3:56437133:G:A
chr3:56437192	['A', 'G']	19959	1659.083124561579	200.8838625195961	-0.0333045327277509	0.0251630195545689	-1.3235507231366304	0.185667	0.185667	chr3	56437192	0.7312652798437934	chr3:56437192:A:G
chr3:56439091	['C', 'T']	19959	4382.439144159944	696.8337483572899	0.0188140381589397	0.0161370077474651	1.1658938542614954	0.243671	0.243671	chr3	56439091	0.6131961543991986	chr3:56439091:C:T
chr3:56440504	['C', 'T']	19959	1671.3544481840568	204.204331355287	-0.0321315135424575	0.0250824874163694	-1.281033775042893	0.200197	0.200197	chr3	56440504	0.6985424348147804	chr3:56440504:C:T
chr3:56440874	['A', 'T']	19959	6839.342669606172	1007.10257443485	0.0081286635041371	0.0133687581320492	0.6080343008562741	0.543172	0.543172	chr3	56440874	0.2650626256180415	chr3:56440874:A:T
chr3:56440927	['C', 'T']	19959	903.0452450145306	118.04731427026675	-0.01970990230535	0.0339502446409003	-0.5805525855211446	0.561549	0.561549	chr3	56440927	0.2506123418047752	chr3:56440927:C:T
chr3:56440987	['T', 'C']	19959	6889.761565836299	1011.4657504852024	0.0079020959309726	0.0133289319658593	0.5928528970823003	0.553286	0.553286	chr3	56440987	0.2570503187604903	chr3:56440987:T:C
chr3:56443468	['T', 'C']	19959	10932.73879923825	1524.4715487109113	0.004391624782159	0.0113449437030161	0.3870997421513401	0.698686	0.698686	chr3	56443468	0.1557179588834296	chr3:56443468:T:C
chr3:56444237	['C', 'T']	19959	947.284769207638	121.56192169127088	-0.0197308095904249	0.033206300537767	-0.5941887313819905	0.552393	0.552393	chr3	56444237	0.2577518334978873	chr3:56444237:C:T
chr3:56444262	['C', 'T']	19959	15020.762904680763	1957.56361880389	-0.0035929337080015	0.0104299956253514	-0.3444808451566848	0.730488	0.730488	chr3	56444262	0.1363869139892169	chr3:56444262:C:T
chr3:56444405	['C', 'T']	19959	1415.212717979555	154.40080490519307	-0.0247492025618217	0.0271727585786918	-0.910809349376452	0.362407	0.362407	chr3	56444405	0.4408034223859164	chr3:56444405:C:T
chr3:56444513	['A', 'G']	19959	9595.4422730006	1356.3496994351235	0.0066340534822358	0.0118624662463673	0.5592474064377109	0.575999	0.575999	chr3	56444513	0.2395782705609179	chr3:56444513:A:G
chr3:56444615	['A', 'G']	19959	906.1361996392064	118.83893448309895	-0.0182376973078968	0.0338983422496377	-0.5380114807263693	0.590575	0.590575	chr3	56444615	0.2287249413733942	chr3:56444615:A:G
chr3:56445335	['C', 'T']	19959	10911.18672012027	1520.9819854161926	0.0042235796714906	0.0113572426482462	0.3718842506321606	0.709983	0.709983	chr3	56445335	0.1487520500056879	chr3:56445335:C:T
chr3:56445438	['T', 'C']	19959	36086.23207216237	4916.589455506158	0.0021191401879739	0.0172773317943594	0.122654366611504	0.902382	0.902382	chr3	56445438	0.0446095762359993	chr3:56445438:T:C
chr3:56445542	['C', 'T']	19959	3109.0	420.8461921871194	-0.008897693845048	0.0187794357800215	-0.4737998494349784	0.635648	0.635648	chr3	56445542	0.1967833151335861	chr3:56445542:C:T
chr3:56445921	['T', 'C']	19959	1862.3732397895265	234.94727761280967	-0.0255842646952269	0.0237862289554866	-1.0755914585327992	0.282123	0.282123	chr3	56445921	0.549561506663114	chr3:56445921:T:C
chr3:56446133	['G', 'A']	19959	18116.538438408337	2378.580872548009	-0.0059281158004212	0.0101493376869658	-0.5840889310476247	0.559167	0.559167	chr3	56446133	0.252458466984831	chr3:56446133:G:A
chr3:56446594	['A', 'G']	19959	4097.31580078435	616.9734686036918	0.0125650254924341	0.0172868289728298	0.7268554291931115	0.467323	0.467323	chr3	56446594	0.3303828439975708	chr3:56446594:A:G
chr3:56446759	['G', 'T']	19959	10928.879427997994	1519.5823808628402	0.0040222963427039	0.0113598530488281	0.3540799626029417	0.723283	0.723283	chr3	56446759	0.1406917424142298	chr3:56446759:G:T
chr3:56448481	['C', 'A']	19959	36132.620684471614	4917.167361944853	0.0016182871969149	0.0173859015807414	0.0930804301059397	0.925841	0.925841	chr3	56448481	0.0334635908037054	chr3:56448481:C:A
chr3:56448670	['C', 'T']	19959	6725.0	986.4566125482874	0.0071560616381026	0.0134575966787458	0.5317488559754928	0.594906	0.594906	chr3	56448670	0.2255516509208056	chr3:56448670:C:T
chr3:56448722	['G', 'A']	19959	6674.334402244714	993.191020489514	0.0092432790665373	0.0134886624796502	0.6852628331743265	0.493186	0.493186	chr3	56448722	0.3069892601562808	chr3:56448722:G:A
chr3:56448814	['A', 'G']	19959	6673.006014133214	993.3224453666306	0.0090489477132689	0.0134959878829007	0.6704916892177933	0.502552	0.502552	chr3	56448814	0.2988189943161307	chr3:56448814:A:G
chr3:56449634	['A', 'G']	19959	10933.0	1523.645471880675	0.0043802586806871	0.011352437479519	0.3858430128850811	0.699617	0.699617	chr3	56449634	0.1551396461394849	chr3:56449634:A:G
chr3:56450104	['A', 'G']	19959	25072.768641010225	3390.765259753894	-0.0017456460178545	0.0104783327470414	-0.1665957800726845	0.86769	0.86769	chr3	56450104	0.0616354076995649	chr3:56450104:A:G
chr3:56450359	['C', 'A']	19959	5167.517813298592	659.7494461407824	-0.0084448599943349	0.0150586595489466	-0.5607975907075791	0.574942	0.574942	chr3	56450359	0.2403759646154853	chr3:56450359:C:A
chr3:56450534	['A', 'T']	19959	15148.794978450433	1992.1272011182568	-0.0015660724088939	0.0104102563469617	-0.1504355278773718	0.880423	0.880423	chr3	56450534	0.0553086205455294	chr3:56450534:A:T
chr3:56450856	['T', 'C']	19959	4461.78838153476	700.1013360333042	0.0155160298251187	0.0160174526423997	0.9686952208646676	0.332709	0.332709	chr3	56450856	0.4779354510173487	chr3:56450856:T:C
chr3:56452614	['G', 'A']	19959	14986.750876841366	1953.7837700768653	-0.0032664496312616	0.0104268548533761	-0.3132727631864956	0.754077	0.754077	chr3	56452614	0.1225843053666872	chr3:56452614:G:A
chr3:56453194	['G', 'T']	19959	6681.0042092603735	996.3840005598424	0.0095622917046493	0.0134822568403095	0.7092500771873601	0.478178	0.478178	chr3	56453194	0.3204104087689466	chr3:56453194:G:T
chr3:56453552	['C', 'G']	19959	17595.64476849068	2523.0784555458144	0.0092906137096539	0.010175205522757	0.9130639856733386	0.36122	0.36122	chr3	56453552	0.4422282117107638	chr3:56453552:C:G
chr3:56453839	['T', 'A']	19959	11086.661137083389	1555.5252192964913	0.005144536566283	0.0113394953606593	0.453683025801242	0.650062	0.650062	chr3	56453839	0.1870452203205532	chr3:56453839:T:A
chr3:56454490	['G', 'A']	19959	1004.050305641848	137.21274716520787	-0.0166643241308406	0.0321920277375	-0.5176537578410655	0.604706	0.604706	chr3	56454490	0.2184557222259354	chr3:56454490:G:A
chr3:56456937	['A', 'G']	19959	12116.821256764884	1696.12699206816	0.0058964702081067	0.0109816262971326	0.536939616097328	0.591315	0.591315	chr3	56456937	0.2281811040304873	chr3:56456937:A:G
chr3:56457124	['G', 'A']	19959	903.090494563311	116.69694207016784	-0.0207021007816306	0.0339506532860745	-0.6097703218606999	0.542021	0.542021	chr3	56457124	0.2659838868796167	chr3:56457124:G:A
chr3:56457266	['A', 'G']	19959	5544.944717321572	711.1582201532719	-0.0086788254171741	0.0146300488043246	-0.5932191705750615	0.553041	0.553041	chr3	56457266	0.2572426708404913	chr3:56457266:A:G
chr3:56458692	['C', 'G']	19959	1334.066840364766	162.7199776402581	-0.0139858036166135	0.0279800809103523	-0.4998485766150495	0.617187	0.617187	chr3	56458692	0.2095832301910737	chr3:56458692:C:G
chr3:56459506	['A', 'G']	19959	911.637532914724	117.90409314970618	-0.0207729083869813	0.033976008939442	-0.611399308965524	0.540942	0.540942	chr3	56459506	0.2668492976111631	chr3:56459506:A:G
chr3:56459622	['G', 'C']	19959	14645.136327185244	1888.3131712082936	-0.0061332537045522	0.0104717462011075	-0.585695411898311	0.558087	0.558087	chr3	56459622	0.2532980937600297	chr3:56459622:G:C
chr3:56460815	['C', 'T']	19959	3386.339329558551	442.2403916432405	-0.011907485576807	0.0180644475842827	-0.6591668813148381	0.509796	0.509796	chr3	56460815	0.2926035764476511	chr3:56460815:C:T
chr3:56461063	['G', 'A']	19959	36146.86633588934	4911.187806222788	-0.0011777215459791	0.0174379614132578	-0.067537799750134	0.946154	0.946154	chr3	56461063	0.0240381702504556	chr3:56461063:G:A
chr3:56461155	['C', 'G']	19959	450.0450969584607	50.02846561404554	-0.0008469651030353	0.0477966462053225	-0.0177201785120451	0.985862	0.985862	chr3	56461155	0.0061838729218344	chr3:56461155:C:G
chr3:56461318	['C', 'A']	19959	36127.43024654239	4910.202404744203	-0.0012490068309212	0.0173889880483642	-0.071827459277526	0.94274	0.94274	chr3	56461318	0.0256080656238564	chr3:56461318:C:A
chr3:56461767	['G', 'T']	19959	4411.221014129673	693.5767367691768	0.016535894474585	0.016092659209507	1.027542698773869	0.304177	0.304177	chr3	56461767	0.5168736277278565	chr3:56461767:G:T
chr3:56462211	['A', 'G']	19959	4430.887997995491	695.6173115947079	0.0159420265558716	0.0160552279306013	0.992949251470049	0.320747	0.320747	chr3	56462211	0.4938373969625077	chr3:56462211:A:G
chr3:56463455	['T', 'A']	19959	14657.60947368421	1885.572775097839	-0.0064600367655471	0.0104651842753111	-0.6172883912600824	0.537052	0.537052	chr3	56463455	0.2699836617497734	chr3:56463455:T:A
chr3:56463585	['T', 'C']	19959	954.0	123.750704873683	-0.0185140960812523	0.0330588993778705	-0.5600336499298457	0.575463	0.575463	chr3	56463585	0.2399825945579125	chr3:56463585:T:C
chr3:56463633	['A', 'G']	19959	1336.0	163.3518104852053	-0.0136342218759958	0.0279619520346345	-0.4875990724505966	0.625839	0.625839	chr3	56463633	0.2035373767011035	chr3:56463633:A:G
chr3:56463827	['A', 'T']	19959	1436.215874924835	163.12342195003305	-0.0039650642297187	0.0274994004927945	-0.1441872971288116	0.885354	0.885354	chr3	56463827	0.0528830462437096	chr3:56463827:A:T
chr3:56463869	['G', 'A']	19959	35970.40664461816	4916.805315718906	0.0056756001064337	0.0170592185707532	0.3326998879165631	0.739364	0.739364	chr3	56463869	0.1311416992619254	chr3:56463869:G:A
chr3:56463933	['A', 'G']	19959	13416.688849912302	1733.1579788212964	-0.0058977094875769	0.0106728638236612	-0.5525892192592182	0.580551	0.580551	chr3	56463933	0.2361596225306101	chr3:56463933:A:G
chr3:56464235	['G', 'A']	19959	1430.0	163.51255045966894	-0.0030111222022103	0.0275535960823021	-0.1092823671079501	0.91298	0.91298	chr3	56464235	0.0395387361401535	chr3:56464235:G:A
chr3:56464719	['T', 'A']	19959	12556.2910421575	1534.4019317759778	-0.0155538319689741	0.0108477738320914	-1.433827088370938	0.151637	0.151637	chr3	56464719	0.8191948162815685	chr3:56464719:T:A
chr3:56468050	['G', 'T']	19959	36026.0	4910.549391037543	0.0026893669612589	0.0171675997960169	0.1566536378534923	0.875519	0.875519	chr3	56468050	0.0577344246740588	chr3:56468050:G:T
chr3:56468104	['CG', 'C']	19959	12309.466950638936	1742.096905083053	0.0088830052869136	0.010931983638206	0.8125703057099816	0.416474	0.416474	chr3	56468104	0.3804121059234236	chr3:56468104:CG:C
chr3:56468590	['C', 'T']	19959	3804.1435874304616	561.5438554734994	0.0088049904853803	0.0171676160527507	0.5128837025668177	0.608038	0.608038	chr3	56468590	0.2160692781703422	chr3:56468590:C:T
chr3:56469491	['A', 'C']	19959	36038.61126421807	4918.209278308001	0.0043804391276661	0.0171978504910819	0.2547085247623053	0.798951	0.798951	chr3	56469491	0.097479855332027	chr3:56469491:A:C
chr3:56470404	['G', 'A']	19959	36150.81125363263	4920.182863822937	0.001044900410108	0.0174329746616277	0.0599381591718849	0.952205	0.952205	chr3	56470404	0.0212695423881745	chr3:56470404:G:A
chr3:56471023	['C', 'A']	19959	21639.33675770484	2813.308028187804	-0.0152108008302463	0.0100920585990068	-1.5072049652727249	0.131774	0.131774	chr3	56471023	0.8801702708529388	chr3:56471023:C:A
chr3:56471242	['T', 'C']	19959	5062.760974143115	720.6437440646451	0.0058002108075115	0.0151563362684833	0.3826921430591822	0.701952	0.701952	chr3	56471242	0.1536925842346565	chr3:56471242:T:C
chr3:56471448	['C', 'G']	19959	17200.585387853276	2188.75865696308	-0.0170778362728706	0.0101419478145376	-1.6838813002361277	0.0922203	0.0922203	chr3	56471448	1.0351734693196837	chr3:56471448:C:G
chr3:56472347	['C', 'T']	19959	1867.0	205.97707866613752	-0.0415438576343952	0.0238007197943044	-1.7454874471627	0.0809155	0.0809155	chr3	56472347	1.091968277897168	chr3:56472347:C:T
chr3:56474198	['G', 'A']	19959	12545.514257078428	1552.824904801125	-0.0143257204178229	0.0107873029531751	-1.328016880587029	0.184188	0.184188	chr3	56474198	0.7347386678609236	chr3:56474198:G:A
chr3:56474831	['A', 'G']	19959	4222.057682670142	628.503026948961	0.0047298583129183	0.0163361259272611	0.289533658957984	0.772176	0.772176	chr3	56474831	0.1122837008077268	chr3:56474831:A:G
chr3:56475281	['T', 'C']	19959	12595.893265183404	1556.1563780306435	-0.0146619918528818	0.0107719250769812	-1.3611301367304676	0.173488	0.173488	chr3	56475281	0.7607305595706124	chr3:56475281:T:C
chr3:56475385	['C', 'T']	19959	35120.51926642281	4748.180088551855	-0.0112879082894177	0.0155912689340707	-0.7239890695972123	0.469081	0.469081	chr3	56475385	0.3287521576780137	chr3:56475385:C:T
chr3:56476456	['A', 'G']	19959	16600.822223336	2310.9269027099394	0.0043614334831447	0.010226450907063	0.4264855444749093	0.669759	0.669759	chr3	56476456	0.1740814417748853	chr3:56476456:A:G
chr3:56476535	['A', 'G']	19959	15680.050301916212	2177.170686372963	0.0043147525925987	0.0107608326130764	0.4009682844945972	0.688448	0.688448	chr3	56476535	0.1621288573909664	chr3:56476535:A:G
chr3:56476556	['G', 'A']	19959	35093.033024304685	4750.501293898957	-0.0104687711761955	0.0155539901433575	-0.6730601652506729	0.500917	0.500917	chr3	56476556	0.3002342290792826	chr3:56476556:G:A
chr3:56476722	['GCAGTT', 'G']	19959	3278.16424491432	470.5161090762853	-0.0015429244790898	0.0183341713659776	-0.0841556702122341	0.932934	0.932934	chr3	56476722	0.0301490791363217	chr3:56476722:GCAGTT:G
chr3:56477061	['C', 'T']	19959	14990.75107726225	2103.5786968742404	0.0057628062989803	0.0104498129708658	0.5514745876358796	0.581315	0.581315	chr3	56477061	0.2355884705526773	chr3:56477061:C:T
chr3:56477787	['C', 'T']	19959	12547.514657980457	1542.945786520624	-0.0155203186247206	0.0107849622684515	-1.4390702756671705	0.150146	0.150146	chr3	56477787	0.8234862332356778	chr3:56477787:C:T
chr3:56477932	['C', 'T']	19959	35089.51615974345	4744.871228860847	-0.0112430926834549	0.0155507080230118	-0.722995548936904	0.469691	0.469691	chr3	56477932	0.3281877614854433	chr3:56477932:C:T
chr3:56478276	['T', 'C']	19959	4225.270184934597	628.2115111942356	0.0041429088859841	0.0163244044795346	0.2537862187363705	0.799663	0.799663	chr3	56478276	0.0970929981025001	chr3:56478276:T:C
chr3:56478644	['G', 'A']	19959	35092.27465423933	4749.746778623741	-0.0104517969834536	0.0155571386222807	-0.6718328631773384	0.501698	0.501698	chr3	56478644	0.2995576302672357	chr3:56478644:G:A
chr3:56478828	['T', 'C']	19959	35090.758142098406	4748.777277658644	-0.0104131744004113	0.0155513021317576	-0.6696014463731857	0.50312	0.50312	chr3	56478828	0.2983284182795087	chr3:56478828:T:C
chr3:56479768	['T', 'C']	19959	1324.1326852733378	161.7728833286629	-0.0127229842952704	0.0280997688698208	-0.4527789660553031	0.650713	0.650713	chr3	56479768	0.1866105168071494	chr3:56479768:T:C
chr3:56479809	['C', 'T']	19959	14971.500225484791	2101.721620780062	0.0058495529410421	0.0104490684170982	0.5598157373982032	0.575611	0.575611	chr3	56479809	0.2398709152329066	chr3:56479809:C:T
chr3:56480514	['G', 'A']	19959	18498.341353383457	2433.604169401365	-0.0094270958838258	0.0100430318569861	-0.9386703157043316	0.347911	0.347911	chr3	56480514	0.4585318398244763	chr3:56480514:G:A
chr3:56481378	['A', 'G']	19959	10419.522046297225	1243.6641077275326	-0.0208798273995266	0.0113537070740662	-1.8390317156604887	0.0659254	0.0659254	chr3	56481378	1.1809472264603416	chr3:56481378:A:G
chr3:56481753	['C', 'T']	19959	14989.257016840416	2104.5888296034427	0.0060047212280844	0.0104490791776928	0.5746651093336123	0.565524	0.565524	chr3	56481753	0.2475489595335872	chr3:56481753:C:T
chr3:56481818	['T', 'C']	19959	35106.51786340632	4753.978907112355	-0.0097400913912671	0.0155699304376159	-0.6255706427393987	0.531604	0.531604	chr3	56481818	0.2744117599125411	chr3:56481818:T:C
chr3:56482617	['C', 'T']	19959	14971.25070168404	2101.504912372959	0.0057437382755839	0.0104496022341366	0.5496609485115515	0.582558	0.582558	chr3	56482617	0.2346608293989648	chr3:56482617:C:T
chr3:56483004	['T', 'C']	19959	789.118610944077	113.25703238578204	0.0176734743608408	0.0360169995738618	0.4906981306034935	0.623645	0.623645	chr3	56483004	0.2050625552109332	chr3:56483004:T:C
chr3:56483225	['T', 'C']	19959	14973.251403368082	2103.612094799192	0.0059810973247342	0.0104489413256474	0.5724118011892129	0.567049	0.567049	chr3	56483225	0.2463794111068438	chr3:56483225:T:C
chr3:56484156	['T', 'C']	19959	35115.278111846055	4752.635422532619	-0.0103781465715505	0.0155788712135339	-0.6661680701573975	0.505311	0.505311	chr3	56484156	0.2964412476012644	chr3:56484156:T:C
chr3:56485100	['A', 'T']	19959	14086.528866392706	1780.850083704208	-0.0124098151915383	0.0104810600181997	-1.1840229108496043	0.236418	0.236418	chr3	56485100	0.6263194609418974	chr3:56485100:A:T
chr3:56485258	['G', 'A']	19959	35094.516660820766	4750.372964561742	-0.0101958832935765	0.0155511709843553	-0.6556344408941132	0.512067	0.512067	chr3	56485258	0.2906732112378446	chr3:56485258:G:A
chr3:56485426	['T', 'C']	19959	2109.31704750451	253.88228429807785	-0.0093546947080299	0.0228795593929027	-0.4088669081158869	0.682642	0.682642	chr3	56485426	0.1658069949804636	chr3:56485426:T:C
chr3:56485887	['A', 'C']	19959	898.0899934859949	120.9257626625048	-0.0164703150908572	0.0340367396322602	-0.4838981426777604	0.628463	0.628463	chr3	56485887	0.2017202857884284	chr3:56485887:A:C
chr3:56486644	['A', 'G']	19959	796.0	114.04668782707527	0.0174916061784677	0.0358688045574344	0.4876551196586315	0.6258	0.6258	chr3	56486644	0.2035644411898255	chr3:56486644:A:G
chr3:56487136	['G', 'A']	19959	15000.006163868704	2111.546630224884	0.0062731661318691	0.010444915148535	0.6005952219486433	0.548116	0.548116	chr3	56487136	0.2611275202954518	chr3:56487136:G:A
chr3:56487944	['T', 'C']	19959	12360.715832205684	1723.0144171372697	0.0073040527478731	0.0109145829759132	0.6692012662317995	0.503375	0.503375	chr3	56487944	0.298108357384512	chr3:56487944:T:C
chr3:56490100	['C', 'T']	19959	3251.3258004710124	462.4807873748716	-0.0021466056972456	0.0184014813598779	-0.1166539614536709	0.907135	0.907135	chr3	56490100	0.0423280763443204	chr3:56490100:C:T
chr3:56490150	['G', 'A']	19959	4351.654088995791	650.2025472911962	0.0069145473041782	0.0161157383067049	0.4290555711804719	0.667887	0.667887	chr3	56490150	0.1752970097216867	chr3:56490150:G:A
chr3:56490574	['G', 'A']	19959	12293.4637434227	1705.775307820009	0.0069415120976153	0.010928968604949	0.6351479584699343	0.525339	0.525339	chr3	56490574	0.2795603569427927	chr3:56490574:G:A
chr3:56490824	['G', 'A']	19959	14009.509572015637	1765.4754241180997	-0.0128751141309335	0.010489723127642	-1.2274026658535533	0.219686	0.219686	chr3	56490824	0.658197618621035	chr3:56490824:G:A
chr3:56491249	['T', 'C']	19959	10907.278905427753	1517.5335454873195	0.0070407814741461	0.0113336638738489	0.6212273058840134	0.534457	0.534457	chr3	56491249	0.2720872304251588	chr3:56491249:T:C
chr3:56491327	['A', 'G']	19959	13934.887229350445	1782.715465745706	-0.0104159443137718	0.0105199451511225	-0.9901139373013266	0.32213	0.32213	chr3	56491327	0.4919688274071018	chr3:56491327:A:G
chr3:56492816	['G', 'A']	19959	6084.438774998746	749.6839018628635	-0.0120178109690684	0.0141933037116895	-0.8467240054315629	0.397159	0.397159	chr3	56492816	0.4010355914778032	chr3:56492816:G:A
chr3:56493230	['C', 'T']	19959	614.0923030667468	103.9608409563855	0.0133190605076559	0.0412610026627468	0.3228002144427107	0.74685	0.74685	chr3	56493230	0.1267666146688592	chr3:56493230:C:T
chr3:56493240	['T', 'C']	19959	23542.538634997	3084.6682285942024	-0.0093934184746223	0.0102685852112462	-0.9147724132760422	0.360322	0.360322	chr3	56493240	0.4433092205670945	chr3:56493240:T:C
chr3:56493241	['G', 'A']	19959	921.1384546001202	160.54910447146332	0.0391139336651928	0.033488610658628	1.1679771986932366	0.24283	0.24283	chr3	56493241	0.6146976601436833	chr3:56493241:G:A
chr3:56493260	['T', 'C']	19959	3985.3993586210354	636.3509597082635	0.0279852030969451	0.0168121442072952	1.6645826226497416	0.0960118	0.0960118	chr3	56493260	1.017675388210866	chr3:56493260:T:C
chr3:56493338	['A', 'G']	19959	6888.070666065252	806.5340136013696	-0.0179517371299208	0.0133494032699674	-1.3447595197238085	0.178718	0.178718	chr3	56493338	0.747831704310292	chr3:56493338:A:G
chr3:56493518	['C', 'T']	19959	617.0	102.65992648052573	0.0099700124747305	0.0411642855477107	0.2422005469565353	0.808627	0.808627	chr3	56493518	0.0922517616973175	chr3:56493518:C:T
chr3:56494121	['C', 'A']	19959	2457.2940349467744	287.0006327684593	-0.016192128050176	0.0209970856111998	-0.7711607386855241	0.440621	0.440621	chr3	56494121	0.3559348082138883	chr3:56494121:C:A
chr3:56494985	['A', 'T']	19959	2456.0	284.8729231385528	-0.0168066911498074	0.0209801962537727	-0.801074067492824	0.423098	0.423098	chr3	56494985	0.3735590275900401	chr3:56494985:A:T
chr3:56495862	['C', 'A']	19959	2181.0	292.1801236354154	-0.0054690681254237	0.0221261869593105	-0.2471762593112501	0.804774	0.804774	chr3	56495862	0.0943260629031185	chr3:56495862:C:A
chr3:56496681	['A', 'G']	19959	21853.094899288502	2784.3943619460674	-0.0170749247933985	0.0101522078585785	-1.681892749956883	0.0926053	0.0926053	chr3	56496681	1.0333641570018075	chr3:56496681:A:G
chr3:56497080	['G', 'A']	19959	4030.0	515.6229839805172	-0.0180665256196406	0.016771172709663	-1.0772368714103857	0.281387	0.281387	chr3	56497080	0.5506959707203227	chr3:56497080:G:A
chr3:56498370	['C', 'T']	19959	4114.0	498.6097767671663	-0.0118027633433091	0.0165560258310933	-0.7128983406840781	0.475917	0.475917	chr3	56498370	0.3224687817019183	chr3:56498370:C:T
chr3:56499686	['T', 'C']	19959	614.0923030667468	102.89944926143214	0.0119249647399767	0.0412610353458434	0.2890127365933407	0.772575	0.772575	chr3	56499686	0.1120593494370101	chr3:56499686:T:C
chr3:56499792	['C', 'G']	19959	490.0	64.8904095840254	0.0239162939632251	0.0459518383244618	0.520464356493299	0.602746	0.602746	chr3	56499792	0.2198656630470525	chr3:56499792:C:G
chr3:56500385	['A', 'G']	19959	21843.66098636728	2774.6424823543225	-0.0177461147470804	0.0101551789526562	-1.7474940451382823	0.0805671	0.0805671	chr3	56500385	1.0938422684356854	chr3:56500385:A:G
chr3:56500406	['A', 'G']	19959	21796.6444967923	2781.0905224436447	-0.0166931306482514	0.0101554488855954	-1.6437609835178322	0.100241	0.100241	chr3	56500406	0.9989546094888102	chr3:56500406:A:G
chr3:56500879	['T', 'C']	19959	4070.0	499.43018228191926	-0.0099038158396216	0.0166230215244341	-0.5957891485049233	0.551323	0.551323	chr3	56500879	0.2585938893187975	chr3:56500879:T:C
chr3:56501209	['T', 'C']	19959	4069.407776719948	499.2440188451795	-0.0099111382480247	0.0166245798051687	-0.5961737598290016	0.551066	0.551066	chr3	56501209	0.2587963835089086	chr3:56501209:T:C
chr3:56502484	['G', 'A']	19959	4325.852537759578	527.4663504921897	-0.0120006056705379	0.0167587918538941	-0.7160782098829729	0.473951	0.473951	chr3	56502484	0.3242665560677438	chr3:56502484:G:A
chr3:56502559	['A', 'G']	19959	4023.4110866078586	563.9970265767653	0.0040412300836411	0.0167142365348501	0.2417837078717254	0.80895	0.80895	chr3	56502559	0.0920783206561563	chr3:56502559:A:G
chr3:56503477	['G', 'A']	19959	1969.0	253.0537069768863	-0.0094089643845734	0.0232838365869235	-0.4040985406098251	0.686145	0.686145	chr3	56503477	0.1635840970548582	chr3:56503477:G:A
chr3:56505049	['G', 'T']	19959	2638.264368392044	360.03291810338084	0.0011043513054337	0.0201948516035405	0.0546847942789604	0.95639	0.95639	chr3	56505049	0.0193649735093408	chr3:56505049:G:T
chr3:56507412	['G', 'A']	19959	2637.132127467682	359.08411219641107	0.0007836945500795	0.0201978205489547	0.038800946279329	0.969049	0.969049	chr3	56507412	0.0136542622768081	chr3:56507412:G:A
chr3:56508347	['T', 'C']	19959	24037.61304870716	2983.998809096318	-0.0287794209998734	0.0103173908875399	-2.789408806312616	0.00528544	0.00528544	chr3	56508347	2.2769188528943136	chr3:56508347:T:C
chr3:56510034	['G', 'A']	19959	2046.8360527141383	263.51921542837067	-0.0088428095455025	0.0233893979275202	-0.3780691393983238	0.705383	0.705383	chr3	56510034	0.1515750112054703	chr3:56510034:G:A
chr3:56510355	['C', 'T']	19959	1963.39348534202	251.4794715391872	-0.0093839195655076	0.0233266366358525	-0.4022834372566512	0.68748	0.68748	chr3	56510355	0.1627399317027626	chr3:56510355:C:T
chr3:56510521	['C', 'T']	19959	2636.2641679611165	360.1986014055333	0.0013497809197048	0.020200699143019	0.066818524950476	0.946727	0.946727	chr3	56510521	0.0237752369274081	chr3:56510521:C:T
chr3:56512736	['G', 'A']	19959	638.9638701153555	86.60130208903988	0.0092533081459698	0.040569026500123	0.2280880007298605	0.81958	0.81958	chr3	56512736	0.0864086481181058	chr3:56512736:G:A
chr3:56513612	['A', 'G']	19959	5723.960768411978	634.2079324735796	-0.0250491225697499	0.0145044576455927	-1.726994775110479	0.0841841	0.0841841	chr3	56513612	1.0747699267227693	chr3:56513612:A:G
chr3:56516197	['C', 'T']	19959	2202.7725541299114	289.8829727043096	-0.0073141400715696	0.0220084053639524	-0.332333940174941	0.739641	0.739641	chr3	56516197	0.1309790229046532	chr3:56516197:C:T
chr3:56516726	['A', 'G']	19959	2018.2022348048304	258.4630191305139	-0.0096688952884012	0.0230439352143973	-0.4195852487191661	0.674793	0.674793	chr3	56516726	0.1708294312357597	chr3:56516726:A:G
chr3:56516973	['C', 'T']	19959	400.0400861852984	53.8159885156893	0.0281871828256276	0.0506234795303723	0.5568005812148153	0.57767	0.57767	chr3	56516973	0.2383201859859595	chr3:56516973:C:T
chr3:56517994	['G', 'A']	19959	645.0969633193025	86.55221571283018	0.0070675243316888	0.0401043312472436	0.1762284549296563	0.860116	0.860116	chr3	56517994	0.0654429734510724	chr3:56517994:G:A
chr3:56518230	['T', 'A']	19959	2185.657044053526	284.74944267792483	-0.0089145960354357	0.0220883019683013	-0.4035890150464717	0.686519	0.686519	chr3	56518230	0.1633474387899789	chr3:56518230:T:A
chr3:56518345	['C', 'G']	19959	25780.208241427707	3298.948315625192	-0.0187356304524349	0.0105590605587351	-1.7743652807195636	0.076018	0.076018	chr3	56518345	1.1190835606785847	chr3:56518345:C:G
chr3:56518842	['G', 'A']	19959	901.0451448040884	149.6697070496861	0.0474717963224188	0.03390405858628	1.400180341288971	0.161475	0.161475	chr3	56518842	0.7918947067848128	chr3:56518842:G:A
chr3:56519295	['T', 'C']	19959	20287.04930847865	2496.780644007312	-0.0226368489864402	0.0100803877828139	-2.245632754826542	0.0247384	0.0247384	chr3	56519295	1.606628392566299	chr3:56519295:T:C
chr3:56519613	['CAT', 'C']	19959	631.0632359573083	86.24198710019274	0.0104345966861738	0.0405138584643643	0.2575562309216243	0.796752	0.796752	chr3	56519613	0.0986768376905979	chr3:56519613:CAT:C
chr3:56520381	['C', 'T']	19959	696.0	115.29797708349952	0.0126194508544131	0.0387348980146508	0.3257902176388856	0.744586	0.744586	chr3	56520381	0.1280851338172058	chr3:56520381:C:T
chr3:56521486	['T', 'C']	19959	794.5525602409642	61.203164914141006	-0.0591265503946624	0.0363552026590478	-1.6263573318287483	0.103889	0.103889	chr3	56521486	0.9834304340809786	chr3:56521486:T:C
chr3:56522762	['G', 'T']	19959	8010.006615214994	933.6779576094492	-0.0269667946890064	0.0126250288895783	-2.135978850018076	0.0326933	0.0326933	chr3	56522762	1.4855412403417168	chr3:56522762:G:T
chr3:56524288	['T', 'C']	19959	8015.401593346027	931.7419553025736	-0.0272321590342739	0.0126245594012209	-2.157077975461096	0.0310115	0.0310115	chr3	56524288	1.5084772267982185	chr3:56524288:T:C
chr3:56524455	['T', 'A']	19959	17719.3267177868	2530.9219116363506	0.0105382129219831	0.0101155239689141	1.041786164944883	0.297523	0.297523	chr3	56524455	0.5264794555254046	chr3:56524455:T:A
chr3:56525205	['A', 'G']	19959	34648.735995590745	4566.201729366851	-0.0271597975618191	0.0148997442405232	-1.8228364945991409	0.0683431	0.0683431	chr3	56525205	1.1653053257661192	chr3:56525205:A:G
chr3:56525552	['G', 'A']	19959	5565.2788355546645	655.6250682419319	-0.0192659592788566	0.0146088431015571	-1.3187874731027212	0.187255	0.187255	chr3	56525552	0.7275665771349397	chr3:56525552:G:A
chr3:56526017	['CA', 'C']	19959	5571.0	657.2161567261039	-0.0189437797300867	0.0145986523451224	-1.297638938324056	0.194426	0.194426	chr3	56526017	0.7112456586407303	chr3:56526017:CA:C
chr3:56526263	['A', 'G']	19959	16634.500300661457	2370.010688934997	0.0096683637105648	0.0102165411228545	0.9463441290258816	0.343985	0.343985	chr3	56526263	0.4634604951007435	chr3:56526263:A:G
chr3:56526530	['G', 'A']	19959	17625.766197324247	2523.4758571521465	0.0111233951553546	0.0101217617092726	1.0989584100922236	0.271799	0.271799	chr3	56526530	0.5657521454522398	chr3:56526530:G:A
chr3:56527328	['G', 'A']	19959	4569.915860686544	510.905827833851	-0.0216728937146794	0.0160411028484971	-1.351085016994944	0.176684	0.176684	chr3	56527328	0.7528027771844001	chr3:56527328:G:A
chr3:56527437	['G', 'A']	19959	465.0	52.06162348659649	-0.0021306609042497	0.0472056577586831	-0.0451357105358388	0.964	0.964	chr3	56527437	0.0159229660971692	chr3:56527437:G:A
chr3:56527579	['T', 'C']	19959	8163.63608118266	950.388204493062	-0.0275131858055434	0.0125547944368493	-2.191448529399251	0.0284309	0.0284309	chr3	56527579	1.5462093921967512	chr3:56527579:T:C
chr3:56527976	['C', 'T']	19959	436.0436939419752	61.10952981529877	0.0367732370098107	0.0484043191867203	0.7597098281241692	0.447437	0.447437	chr3	56527976	0.3492681055513743	chr3:56527976:C:T
chr3:56528064	['T', 'A']	19959	34596.20009019844	4565.572034229683	-0.0250429865094949	0.0148356291873187	-1.688029957698137	0.0914211	0.0914211	chr3	56528064	1.038953557482741	chr3:56528064:T:A
chr3:56528799	['T', 'C']	19959	8168.046206274431	957.7871370623936	-0.0266735705379183	0.012552748454358	-2.124918748663191	0.0336057	0.0336057	chr3	56528799	1.473587053901913	chr3:56528799:T:C
chr3:56529131	['A', 'G']	19959	2587.129622206634	295.44039800930693	-0.0352354310011791	0.0205725993968885	-1.7127359708617191	0.0867767	0.0867767	chr3	56529131	1.0615968695218647	chr3:56529131:A:G
chr3:56530724	['G', 'A']	19959	34622.469359122115	4560.083284782268	-0.0270269109121683	0.014870681340613	-1.8174628514401403	0.0691613	0.0691613	chr3	56530724	1.160136852044727	chr3:56530724:G:A
chr3:56531833	['A', 'G']	19959	2207.221175527384	298.10755224327545	-0.0042476940568141	0.0220095644252837	-0.1929930994879032	0.846966	0.846966	chr3	56531833	0.0721340233278041	chr3:56531833:A:G
chr3:56532008	['C', 'T']	19959	14244.568457452138	2115.0442866310827	0.0172472329997549	0.010520307384134	1.6394229151294588	0.101141	0.101141	chr3	56532008	0.9950727567314068	chr3:56532008:C:T
chr3:56532443	['G', 'GT']	19959	3057.153171660487	467.2201403888296	0.0191106651009808	0.0188682025464233	1.0128503260424977	0.311144	0.311144	chr3	56532443	0.5070385693927218	chr3:56532443:G:GT
chr3:56532887	['C', 'T']	19959	2221.0	295.84560179631427	-0.0074808033854649	0.0219506659662598	-0.3408007482307627	0.733257	0.733257	chr3	56532887	0.1347437823578263	chr3:56532887:C:T
chr3:56533147	['G', 'A']	19959	9913.97373565235	1202.057668440434	-0.0132355228177744	0.011802212711083	-1.1214441852370125	0.262112	0.262112	chr3	56533147	0.5815130957474708	chr3:56533147:G:A
chr3:56534840	['G', 'A']	19959	15879.3207462013	2280.6202073420272	0.0090485507033107	0.0103109190191459	0.877569757507444	0.380188	0.380188	chr3	56534840	0.4200015950350908	chr3:56534840:G:A
chr3:56535463	['C', 'T']	19959	1415.2891870082722	315.63619198180066	0.0894340003460634	0.0277390331960476	3.224121032408813	0.00126563	0.00126563	chr3	56535463	2.89769323937734	chr3:56535463:C:T
chr3:56535560	['T', 'C']	19959	1589.796531154444	171.49367617945248	-0.0261856618386599	0.0258411391149736	-1.0133323350086607	0.310914	0.310914	chr3	56535560	0.5073597218749326	chr3:56535560:T:C
chr3:56535578	['C', 'A']	19959	3200.6414432473066	562.97950413732	0.0430303448363504	0.0186037394741842	2.31299437922478	0.0207331	0.0207331	chr3	56535578	1.6833357576148242	chr3:56535578:C:A
chr3:56536849	['G', 'A']	19959	884.0	136.3533403659407	0.0066485397800478	0.0342777422802718	0.1939608427441359	0.846209	0.846209	chr3	56536849	0.0725223599672017	chr3:56536849:G:A
chr3:56536928	['A', 'G']	19959	29315.406343956703	4081.30911550237	0.0139158212678593	0.0114918410061661	1.21093054284275	0.225936	0.225936	chr3	56536928	0.6460145643178137	chr3:56536928:A:G
chr3:56537403	['G', 'C']	19959	733.146930593836	93.2356042993034	0.0109189128600067	0.037802063724576	0.2888443588572669	0.772703	0.772703	chr3	56537403	0.1119874016142743	chr3:56537403:G:C
chr3:56538029	['C', 'A']	19959	3247.3015888927875	411.9385736452196	-0.013516992007338	0.0183972564605238	-0.7347286828523745	0.462513	0.462513	chr3	56538029	0.3348760559002579	chr3:56538029:C:A
chr3:56538674	['A', 'G']	19959	2427.851493584604	388.9236714304986	0.0262304055340055	0.0211263680589778	1.2415955956451632	0.2144	0.2144	chr3	56538674	0.6687752189792676	chr3:56538674:A:G
chr3:56539010	['T', 'C']	19959	1405.9157224506164	314.1123448164915	0.0889441723351847	0.0277415290394325	3.2061741156645347	0.00134725	0.00134725	chr3	56539010	2.870551807731937	chr3:56539010:T:C
chr3:56539450	['A', 'G']	19959	2429.121705581721	387.9386090730904	0.0254133745042303	0.0211190444150256	1.203339223348068	0.228859	0.228859	chr3	56539450	0.6404320040429685	chr3:56539450:A:G
chr3:56539702	['T', 'A']	19959	705.4742319875321	110.45583862292926	0.0134613116844895	0.0386038588607138	0.3487037845894917	0.727315	0.727315	chr3	56539702	0.1382774555331277	chr3:56539702:T:A
chr3:56540049	['T', 'A']	19959	28917.346512327123	3953.6038928452	0.004254652860327	0.0113460266309773	0.3749905582550674	0.707671	0.707671	chr3	56540049	0.1501686011985157	chr3:56540049:T:A
chr3:56540403	['T', 'C']	19959	2232.3355381840047	293.9561643099267	-0.0093241848995076	0.0218864083521089	-0.4260262693403117	0.670093	0.670093	chr3	56540403	0.1738649188156923	chr3:56540403:T:C
chr3:56541406	['C', 'G']	19959	2899.2905246279497	377.8993546220778	-0.0114512297018146	0.0194102054321044	-0.5899592223209711	0.555225	0.555225	chr3	56541406	0.255530987226098	chr3:56541406:C:G
chr3:56541584	['A', 'G']	19959	2409.3621467227904	350.5725883718662	0.0117889058259837	0.0210890722491913	0.5590054264447685	0.576164	0.576164	chr3	56541584	0.2394538808868806	chr3:56541584:A:G
chr3:56542165	['G', 'A']	19959	1098.0	124.93874956064782	-0.0062497987148682	0.0309510496198635	-0.2019252591310271	0.839977	0.839977	chr3	56542165	0.0757326054974485	chr3:56542165:G:A
chr3:56542475	['C', 'T']	19959	12037.618703954297	1422.6343069464804	-0.0200023775225687	0.0111015309105602	-1.8017674934852088	0.0715971	0.0715971	chr3	56542475	1.1451045681880092	chr3:56542475:C:T
chr3:56543187	['T', 'C']	19959	5613.249912285099	652.2983252278317	-0.0180830160572229	0.0146888928417263	-1.231067327678704	0.218312	0.218312	chr3	56543187	0.6609223916818434	chr3:56543187:T:C
chr3:56543219	['G', 'A']	19959	22833.86423094272	3296.496406403845	0.0171645145622044	0.0101930141900553	1.683948853809179	0.0922072	0.0922072	chr3	56543219	1.0352351657339658	chr3:56543219:G:A
chr3:56543825	['T', 'C']	19959	1096.3295745000753	127.96687808920014	-0.003535681224223	0.0309786089937912	-0.1141329885060921	0.909134	0.909134	chr3	56543825	0.0413721000876451	chr3:56543825:T:C
chr3:56543945	['A', 'G']	19959	2372.1188495841266	349.1261963751177	0.0128031711900948	0.0212381636081049	0.6028379584197613	0.546623	0.546623	chr3	56543945	0.2623120986533575	chr3:56543945:A:G
chr3:56544082	['C', 'A']	19959	2369.593615315225	350.8847357021988	0.0137969618746003	0.0212491646933417	0.6492943169160659	0.516156	0.516156	chr3	56544082	0.2872190198844734	chr3:56544082:C:A
chr3:56544344	['G', 'A']	19959	8028.631586863878	902.0648677816451	-0.0244952298703486	0.0127692051672493	-1.9183049805773564	0.0550866	0.0550866	chr3	56544344	1.2589540318889074	chr3:56544344:G:A
chr3:56544883	['A', 'T']	19959	1375.275620145327	146.50513345912745	-0.0179942254099411	0.02771850522103	-0.6491773371779435	0.516231	0.516231	chr3	56544883	0.287155919349112	chr3:56544883:A:T
chr3:56545246	['T', 'C']	19959	2432.2437240066142	385.2304211227046	0.0243873907954831	0.0210903630265832	1.1563286399927883	0.247561	0.247561	chr3	56545246	0.6063177716828722	chr3:56545246:T:C
chr3:56545387	['T', 'C']	19959	1373.3440412949783	148.41610200592916	-0.0165089674861017	0.0277362128572773	-0.5952134695191522	0.551708	0.551708	chr3	56545387	0.2582907185424136	chr3:56545387:T:C
chr3:56545510	['C', 'T']	19959	23601.364984717144	3409.35970595816	0.0188763343883556	0.0102841499285981	1.835478335050742	0.0664497	0.0664497	chr3	56545510	1.1775069754231104	chr3:56545510:C:T
chr3:56545652	['G', 'A']	19959	1097.164912808178	124.17535281356736	-0.0069250913324631	0.0309641665534086	-0.2236485622992099	0.823033	0.823033	chr3	56545652	0.0845827511418254	chr3:56545652:G:A
chr3:56546418	['G', 'C']	19959	21427.22068550812	3142.0126528214446	0.0188216361075249	0.0101334205479703	1.85738231413822	0.0632715	0.0632715	chr3	56546418	1.1987918694447424	chr3:56546418:G:C
chr3:56546956	['T', 'TG']	19959	502.96559529198686	70.63330857759891	0.030990730888013	0.0454501591183257	0.6818618787963141	0.495334	0.495334	chr3	56546956	0.3051018607807188	chr3:56546956:T:TG
chr3:56547351	['G', 'T']	19959	448.13471658397225	48.039984770893	-0.0020380859539344	0.048086920378954	-0.0423833744784047	0.966194	0.966194	chr3	56547351	0.0149356637807578	chr3:56547351:G:T
chr3:56547609	['A', 'G']	19959	1095.219493861188	124.82257310759344	-0.0063639642470273	0.0309900505706713	-0.2053550778342424	0.837297	0.837297	chr3	56547609	0.0771204648478152	chr3:56547609:A:G
chr3:56547792	['A', 'G']	19959	2411.120803687744	348.8249215518261	0.0111230282332237	0.021081894238492	0.5276104750072677	0.597776	0.597776	chr3	56547792	0.2234615253569586	chr3:56547792:A:G
chr3:56548283	['T', 'C']	19959	16584.323678276123	2409.9135021910483	0.0110016424912679	0.0102262433570808	1.0758244359254496	0.282019	0.282019	chr3	56548283	0.5497216316906056	chr3:56548283:T:C
chr3:56549008	['A', 'G']	19959	21504.309696817843	3134.8749311239067	0.0172062776089457	0.0101406066271462	1.6967700495239415	0.0897557	0.0897557	chr3	56549008	1.0469379616917975	chr3:56549008:A:G
chr3:56549044	['C', 'T']	19959	15853.588615523377	2266.620318524001	0.0078116467067726	0.0102992040532	0.7584709135212748	0.448178	0.448178	chr3	56549044	0.3485494657686091	chr3:56549044:C:T
chr3:56549350	['G', 'A']	19959	2412.1422264586367	352.1840700961594	0.0122823604163371	0.0210906097018743	0.5823615623234252	0.56033	0.56033	chr3	56549350	0.2515561248362514	chr3:56549350:G:A
chr3:56549516	['T', 'TA']	19959	2420.121254634733	381.9407349838326	0.0239630071298578	0.0211417682388522	1.133443847228495	0.257042	0.257042	chr3	56549516	0.5899959082720354	chr3:56549516:T:TA
chr3:56550313	['T', 'C']	19959	16045.60785689232	2398.5635221707166	0.0188589267920964	0.0102815182621714	1.8342550498094905	0.066631	0.066631	chr3	56550313	1.1763236687786454	chr3:56550313:T:C
chr3:56551125	['TCTCAGCAACAACC', 'T']	19959	2480.24853434885	391.3084851938653	0.0248188456710211	0.0208817263959095	1.1885437631192652	0.234633	0.234633	chr3	56551125	0.6296109065000631	chr3:56551125:TCTCAGCAACAACC:T
chr3:56551230	['T', 'C']	19959	2474.2479330560705	390.9049052204386	0.0250349695471891	0.0209197738445885	1.19671320221586	0.231433	0.231433	chr3	56551230	0.6355747149777204	chr3:56551230:T:C
chr3:56551947	['T', 'C']	19959	23348.0	3362.8558405196195	0.0170971227135741	0.010271218644805	1.6645661342455669	0.0960151	0.0960151	chr3	56551947	1.0176604614293534	chr3:56551947:T:C
chr3:56552343	['A', 'T']	19959	6846.4011627906975	788.6680403403308	-0.0187183725522697	0.0135616476236174	-1.380243247116376	0.167527	0.167527	chr3	56552343	0.7759151885910984	chr3:56552343:A:T
chr3:56552521	['C', 'T']	19959	753.0377292313859	96.11240929637478	0.0085675482338556	0.0371257076247888	0.2307713113631029	0.817495	0.817495	chr3	56552521	0.0875148949111627	chr3:56552521:C:T
chr3:56553181	['T', 'C']	19959	2441.244625945784	389.61173179080936	0.0271503344920275	0.0210406376562391	1.2903760302139289	0.196935	0.196935	chr3	56553181	0.7056770926172914	chr3:56553181:T:C
chr3:56553787	['CA', 'C']	19959	451.045197173924	52.20663166832094	0.0019748337057445	0.0479236228515743	0.0412079385538291	0.967131	0.967131	chr3	56553787	0.0145146957992696	chr3:56553787:CA:C
chr3:56554059	['TTATC', 'T']	19959	25313.41443609022	3566.087434822319	0.0137908319654119	0.0104579994337681	1.3186873888023256	0.187289	0.187289	chr3	56554059	0.7274877291895699	chr3:56554059:TTATC:T
chr3:56554170	['A', 'G']	19959	25317.87946070569	3565.827539873192	0.013866544552481	0.0104555018247578	1.3262438077956282	0.184774	0.184774	chr3	56554170	0.7333591394521161	chr3:56554170:A:G
chr3:56554283	['G', 'T']	19959	5541.38819284354	634.2266848888306	-0.0194683388379055	0.0147611561321526	-1.318889839224697	0.187221	0.187221	chr3	56554283	0.7276454393980769	chr3:56554283:G:T
chr3:56554346	['A', 'C']	19959	1358.136092599088	141.91581940492776	-0.0207694106874055	0.0278768978771051	-0.7450402400929665	0.456256	0.456256	chr3	56554346	0.3407914113031231	chr3:56554346:A:C
chr3:56554423	['T', 'C']	19959	5555.556696898331	642.6412575570639	-0.0178695575615813	0.0147445166361977	-1.2119459730345832	0.225547	0.225547	chr3	56554423	0.6467629450775121	chr3:56554423:T:C
chr3:56554715	['C', 'G']	19959	451.0	52.222401052847374	0.0020139156887792	0.0479235827728157	0.0420234793030042	0.96648	0.96648	chr3	56554715	0.0148071286809624	chr3:56554715:C:G
chr3:56554921	['T', 'A']	19959	18489.85278348449	2778.509460752241	0.0227374698003899	0.010121009142545	2.2465615315779126	0.024679	0.024679	chr3	56554921	1.607672442016456	chr3:56554921:T:A
chr3:56555029	['A', 'G']	19959	2442.244726161247	391.5078141038647	0.0278503004120673	0.0210372385635257	1.3238572319255824	0.185566	0.185566	chr3	56555029	0.7315015936615548	chr3:56555029:A:G
chr3:56556041	['A', 'G']	19959	25406.09165622651	3566.2546134928325	0.0127754615559541	0.0104696718918931	1.2202351408783323	0.22239	0.22239	chr3	56556041	0.6528847451585957	chr3:56556041:A:G
chr3:56556272	['T', 'C']	19959	2442.0	391.5156025213753	0.0278862251145822	0.021037070025439	1.325575523628571	0.184996	0.184996	chr3	56556272	0.7328376618494629	chr3:56556272:T:C
chr3:56557150	['A', 'G']	19959	5552.338246352836	641.6192641371753	-0.0179612949424222	0.0147537844869125	-1.2174025558225363	0.223465	0.223465	chr3	56557150	0.6507904881793446	chr3:56557150:A:G
chr3:56557394	['G', 'C']	19959	620.0310652369976	82.54533698293373	0.0070172300759074	0.040866861788877	0.1717095409028286	0.863668	0.863668	chr3	56557394	0.0636531712681538	chr3:56557394:G:C
chr3:56557480	['C', 'A']	19959	5541.832982561635	638.4221788358813	-0.0185459028493986	0.0147573837919542	-1.2567202365171162	0.20887	0.20887	chr3	56557480	0.6801239332608504	chr3:56557480:C:A
chr3:56557876	['T', 'C']	19959	620.0310652369976	82.59965038073139	0.0070946390328619	0.040866874929125	0.1736036593247238	0.862179	0.862179	chr3	56557876	0.0644025594167035	chr3:56557876:T:C
chr3:56558111	['C', 'G']	19959	2441.1223068443733	391.0393444997926	0.0275991199147414	0.0210408340998355	1.3116932429478705	0.189639	0.189639	chr3	56558111	0.7220723434586861	chr3:56558111:C:G
chr3:56559077	['G', 'C']	19959	15802.54225140337	2375.803863240671	0.0194258642713862	0.0103236900350389	1.881678373280692	0.0598942	0.0598942	chr3	56559077	1.2226152315331156	chr3:56559077:G:C
chr3:56559142	['G', 'A']	19959	15034.77954887218	2238.208454076981	0.0165152400090753	0.0104362921043463	1.582481579084713	0.113556	0.113556	chr3	56559142	0.9447899138612492	chr3:56559142:G:A
chr3:56559360	['A', 'G']	19959	5888.360182446995	663.551759535973	-0.0213784381991873	0.0144345874745819	-1.481056402673988	0.138607	0.138607	chr3	56559360	0.8582148362133413	chr3:56559360:A:G
chr3:56559515	['C', 'A']	19959	25149.30024055327	3540.670433701684	0.0137868480333362	0.0104423012661838	1.3202882853019506	0.186754	0.186754	chr3	56559515	0.7287300874546061	chr3:56559515:C:A
chr3:56559652	['T', 'C']	19959	31944.40200451015	4277.787872565508	-0.0075557489010537	0.0125770539353852	-0.6007566589021148	0.548009	0.548009	chr3	56559652	0.2612123090005927	chr3:56559652:T:C
chr3:56559729	['C', 'G']	19959	619.0930547203849	84.02357077411966	0.0098782142276749	0.0409662277698499	0.2411306767899457	0.809456	0.809456	chr3	56559729	0.0918067534288926	chr3:56559729:C:G
chr3:56559865	['T', 'C']	19959	31944.0	4274.14083285331	-0.0080318738733673	0.0125740273776519	-0.6387670101341177	0.522982	0.522982	chr3	56559865	0.2815132584275646	chr3:56559865:T:C
chr3:56560058	['A', 'G']	19959	5887.589968432129	662.4650209512946	-0.0215371940654597	0.0144329061461561	-1.4922285122179408	0.135655	0.135655	chr3	56560058	0.8675641942916904	chr3:56560058:A:G
chr3:56560093	['A', 'G']	19959	619.0310151317767	84.02616699667045	0.00988171111788	0.0409660530596577	0.2412170658347177	0.809389	0.809389	chr3	56560093	0.091842702182855	chr3:56560093:A:G
chr3:56560111	['A', 'G']	19959	2440.3668069753458	392.0100121266108	0.028307525761439	0.0210440502509302	1.3451557767586937	0.17859	0.17859	chr3	56560111	0.7481428627285842	chr3:56560111:A:G
chr3:56560360	['C', 'T']	19959	1836.09199318569	263.1458387151103	-0.0008600203785772	0.0240511576057029	-0.0357579619524546	0.971476	0.971476	chr3	56560360	0.012567924036215	chr3:56560360:C:T
chr3:56560361	['A', 'G']	19959	2144.967218045113	322.6391298445099	0.0175091765802251	0.0223578758920689	0.7831323809448397	0.433559	0.433559	chr3	56560361	0.3629517940795802	chr3:56560361:A:G
chr3:56560610	['C', 'T']	19959	2142.322008418521	324.7210393845416	0.0187091308255063	0.02236610999844	0.8364946263257795	0.402887	0.402887	chr3	56560610	0.3948167458142805	chr3:56560610:C:T
chr3:56560707	['G', 'A']	19959	23790.191953101512	3399.020354937425	0.0160159118333187	0.0102542756999869	1.561876460308086	0.118333	0.118333	chr3	56560707	0.9268941250310292	chr3:56560707:G:A
chr3:56561578	['A', 'G']	19959	2108.2112541965225	321.882664471259	0.0187336088971599	0.0225366186178045	0.831251982156716	0.405841	0.405841	chr3	56561578	0.3916440805794092	chr3:56561578:A:G
chr3:56562187	['C', 'T']	19959	618.6509178453202	84.51344388806616	0.0102015837984187	0.0409980227783413	0.2488311168949382	0.803494	0.803494	chr3	56562187	0.095017361933145	chr3:56562187:C:T
chr3:56562733	['G', 'T']	19959	636.1593665430491	67.93160703696167	-0.0063857521936519	0.0405904373392478	-0.1573215912970083	0.874993	0.874993	chr3	56562733	0.0579954213474394	chr3:56562733:G:T
chr3:56562764	['G', 'A']	19959	2143.1811710447164	324.2005441581993	0.0183675903122954	0.0223663466142458	0.8212154908033383	0.411533	0.411533	chr3	56562764	0.3855953338580985	chr3:56562764:G:A
chr3:56563227	['G', 'C']	19959	5543.332832004813	634.0572280515767	-0.019544628598315	0.0147589717461959	-1.324254083171654	0.185434	0.185434	chr3	56563227	0.7318106334137393	chr3:56563227:G:C
chr3:56563505	['G', 'A']	19959	2442.122356949594	391.4092278479817	0.027817201877695	0.0210371389276969	1.3222901637575664	0.186087	0.186087	chr3	56563505	0.7302839655337594	chr3:56563505:G:A
chr3:56563660	['A', 'G']	19959	5542.499248120301	637.928329448025	-0.0189153388678592	0.0147578441942307	-1.2817142272889543	0.199958	0.199958	chr3	56563660	0.6990612157547527	chr3:56563660:A:G
chr3:56563665	['G', 'C']	19959	1100.0	128.43683575700803	-0.0035499008005119	0.0309280755552579	-0.1147792333269959	0.908621	0.908621	chr3	56563665	0.0416172300145398	chr3:56563665:G:C
chr3:56563926	['C', 'T']	19959	25155.30174401123	3543.0826951314293	0.0139066539887073	0.0104405393439887	1.3319861676221008	0.18288	0.18288	chr3	56563926	0.7378337869487935	chr3:56563926:C:T
chr3:56564516	['G', 'A']	19959	15804.0	2376.229741154016	0.0194563324675862	0.0103236320892283	1.8846402408980685	0.059493	0.059493	chr3	56564516	1.2255341307456435	chr3:56564516:G:A
chr3:56564803	['T', 'C']	19959	3797.0	463.0512538900013	-0.0143692519694855	0.0172825804374562	-0.8314297752865265	0.405741	0.405741	chr3	56564803	0.3917511047578905	chr3:56564803:T:C
chr3:56565131	['T', 'C']	19959	5888.295019541036	664.0475870195345	-0.0212581077350289	0.0144320829865818	-1.472975713540006	0.140773	0.140773	chr3	56565131	0.8514806340820267	chr3:56565131:T:C
chr3:56566503	['G', 'A']	19959	25152.561268982103	3545.042888536792	0.0140675111615676	0.0104403284977478	1.3474203579515958	0.17786	0.17786	chr3	56566503	0.749921712020355	chr3:56566503:G:A
chr3:56567087	['T', 'C']	19959	2902.29082527434	377.3362533871161	-0.0115311686822089	0.0194021181489097	-0.5943252480841618	0.552301	0.552301	chr3	56567087	0.2578241704390265	chr3:56567087:T:C
chr3:56567147	['T', 'C']	19959	5886.884846662659	662.7600298864573	-0.0213900297036757	0.014433713296408	-1.4819491882936917	0.13837	0.13837	chr3	56567147	0.8589580590609507	chr3:56567147:T:C
chr3:56567167	['G', 'A']	19959	2141.4291656226505	323.34909716052005	0.0181710219026884	0.0223815947139025	0.8118734225582812	0.416874	0.416874	chr3	56567167	0.3799951905264889	chr3:56567167:G:A
chr3:56567315	['G', 'A']	19959	2442.244726161247	391.8513021497831	0.0280464026910974	0.0210371580367973	1.3331840090776417	0.182487	0.182487	chr3	56567315	0.7387680683546768	chr3:56567315:G:A
chr3:56567714	['A', 'G']	19959	25340.715418012995	3540.589245011666	0.01141446747016	0.0105703556135799	1.079856523984453	0.280219	0.280219	chr3	56567714	0.5525024211009086	chr3:56567714:A:G
chr3:56567759	['C', 'T']	19959	18249.571765059634	2767.5812917037124	0.0251295929796726	0.0101394003068281	2.4784101839582924	0.0132051	0.0132051	chr3	56567759	1.8792583056055805	chr3:56567759:C:T
chr3:56567766	['C', 'T']	19959	1018.0	113.6502644018456	-0.0137132571954555	0.0319918773225545	-0.4286480926765608	0.668184	0.668184	chr3	56567766	0.1751039279719147	chr3:56567766:C:T
chr3:56567791	['C', 'T']	19959	757.0379296522698	98.79755898911723	0.0114087962297304	0.0370333525709395	0.3080681450018941	0.758034	0.758034	chr3	56567791	0.1203113145774045	chr3:56567791:C:T
chr3:56567911	['T', 'C']	19959	28967.90274089292	4011.955333639939	0.0106683898448173	0.0112918033645758	0.9447906149593256	0.344777	0.344777	chr3	56567911	0.4624617135731103	chr3:56567911:T:C
chr3:56567980	['A', 'G']	19959	25153.78081779916	3545.3535669682847	0.0141304537933603	0.0104385868125555	1.3536749798702814	0.175855	0.175855	chr3	56567980	0.7548452790869362	chr3:56567980:A:G
chr3:56568060	['C', 'T']	19959	28956.803257329	4012.3371779094937	0.0107925839945719	0.0112871468953216	0.9561835328860088	0.338991	0.338991	chr3	56568060	0.4698118318919703	chr3:56568060:C:T
chr3:56568087	['G', 'A']	19959	621.0	84.63697708284525	0.0112367358171704	0.0409009647869712	0.2747303364528425	0.783526	0.783526	chr3	56568087	0.1059465876201772	chr3:56568087:G:A
chr3:56568380	['T', 'C']	19959	28967.451347830443	4013.5239902152766	0.0108531242342165	0.0112931427016118	0.9610366680895164	0.336545	0.336545	chr3	56568380	0.4729568573091074	chr3:56568380:T:C
chr3:56568471	['A', 'G']	19959	2442.0	391.5156025213753	0.0278862251145822	0.021037070025439	1.325575523628571	0.184996	0.184996	chr3	56568471	0.7328376618494629	chr3:56568471:A:G
chr3:56568933	['G', 'A']	19959	2370.237510647893	377.7777054127641	0.0277339477403297	0.0213476896958196	1.299154528452821	0.193906	0.193906	chr3	56568933	0.7124087524139397	chr3:56568933:G:A
chr3:56569176	['T', 'C']	19959	2888.1447038781444	384.8122376680516	-0.0087719049008844	0.0194449277473071	-0.4511153250286184	0.651911	0.651911	chr3	56569176	0.185811690843543	chr3:56569176:T:C
chr3:56569205	['TAAG', 'T']	19959	426.0426917873428	78.83687072435858	0.0259379561983656	0.0494854634422506	0.5241530420066733	0.600178	0.600178	chr3	56569205	0.2217199280276493	chr3:56569205:TAAG:T
chr3:56569647	['G', 'A']	19959	15044.768918512578	2243.027007858971	0.0168623183373141	0.0104331730799017	1.61622147051288	0.106062	0.106062	chr3	56569647	0.9744401876947868	chr3:56569647:G:A
chr3:56569691	['C', 'T']	19959	5886.294919330594	665.6182014158068	-0.020832941121899	0.014433454512753	-1.4433787215313916	0.14893	0.14893	chr3	56569691	0.827017810494131	chr3:56569691:C:T
chr3:56569865	['A', 'T']	19959	2440.3668069753458	389.1691845680312	0.0268435381617402	0.02104458903376	1.2755553514814362	0.202128	0.202128	chr3	56569865	0.6943735212041477	chr3:56569865:A:T
chr3:56570478	['C', 'T']	19959	18253.05980549428	2768.456352342592	0.0252381873227771	0.0101428415042259	2.488275826085008	0.0128445	0.0128445	chr3	56570478	1.8912827969225363	chr3:56570478:C:T
chr3:56571521	['A', 'G']	19959	1015.814320814321	115.043242415841	-0.0115561893923221	0.0320363064380549	-0.3607216523124176	0.718311	0.718311	chr3	56571521	0.1436874828598624	chr3:56571521:A:G
chr3:56571859	['C', 'T']	19959	755.0378294418279	99.55432324991918	0.0132667293234193	0.037079805596212	0.3577885350287448	0.720505	0.720505	chr3	56571859	0.1423630010194923	chr3:56571859:C:T
chr3:56571962	['C', 'A']	19959	5887.0	664.0974830638828	-0.021239461007059	0.0144326148666827	-1.4716294450626315	0.141137	0.141137	chr3	56571962	0.8503591181424448	chr3:56571962:C:A
chr3:56573124	['G', 'T']	19959	755.0378294418279	99.44380080232492	0.013158287915735	0.0370798317747235	0.3548637436026551	0.722695	0.722695	chr3	56573124	0.1410449499587912	chr3:56573124:G:T
chr3:56573992	['C', 'T']	19959	2154.323812387252	320.9002184955113	0.0159490461300926	0.022227280279825	0.7175437538603872	0.473047	0.473047	chr3	56573992	0.3250957074089163	chr3:56573992:C:T
chr3:56574005	['A', 'G']	19959	1094.219293410173	128.47148719723953	-0.0015190607495426	0.0309424727473218	-0.0490930625340581	0.960846	0.960846	chr3	56574005	0.0173462134861322	chr3:56574005:A:G
chr3:56574212	['A', 'G']	19959	25319.61148699444	3584.8573894883634	0.0156302344671408	0.0104368096571514	1.4976065465015704	0.134251	0.134251	chr3	56574212	0.8720824706722472	chr3:56574212:A:G
chr3:56576089	['A', 'G']	19959	29147.68302340736	4052.7980691550265	0.0120567633731841	0.0113285822849773	1.0642782185704185	0.287216	0.287216	chr3	56576089	0.5417913704250011	chr3:56576089:A:G
chr3:56576376	['A', 'T']	19959	2329.0502255639103	399.7111803577236	0.039868590076213	0.0214253473237803	1.8608141783523084	0.0627851	0.0627851	chr3	56576376	1.2021434096952688	chr3:56576376:A:T
chr3:56576871	['C', 'T']	19959	637.0957606734817	94.9274793563957	-0.0006200453394349	0.0402812764301751	-0.0153928920427765	0.987719	0.987719	chr3	56576871	0.0053665919580422	chr3:56576871:C:T
chr3:56577580	['T', 'C']	19959	25321.8060733614	3586.9336957348264	0.0157834265498041	0.0104370621827705	1.5122480132253475	0.130487	0.130487	chr3	56577580	0.8844327535325451	chr3:56577580:T:C
chr3:56577961	['C', 'G']	19959	1018.0510071149414	116.18474688256848	-0.0100703274064626	0.0319281261590303	-0.315406151814344	0.752457	0.752457	chr3	56577961	0.1235183132707355	chr3:56577961:C:G
chr3:56578571	['G', 'T']	19959	1207.1209600641378	147.39717133774087	-0.013990103060427	0.0295557368301406	-0.4733464484688503	0.635971	0.635971	chr3	56578571	0.1965626875388874	chr3:56578571:G:T
chr3:56579250	['G', 'A']	19959	1018.0	116.17941765546918	-0.0100818488208074	0.0319280688524327	-0.3157675732724215	0.752182	0.752182	chr3	56579250	0.1236770636206244	chr3:56579250:G:A
chr3:56579277	['A', 'G']	19959	25271.38796087285	3567.763743440692	0.0139565971295925	0.0104402437737039	1.3368075910971873	0.181301	0.181301	chr3	56579277	0.7415998004644242	chr3:56579277:A:G
chr3:56580364	['T', 'A']	19959	760.3809714772672	102.99601398207024	0.0171214538468875	0.0368656343646144	0.4644285699128405	0.642346	0.642346	chr3	56580364	0.1922309759606314	chr3:56580364:T:A
chr3:56580621	['T', 'C']	19959	758.0379797574907	100.70459853805502	0.014802510240232	0.0369112226982064	0.4010300704818235	0.688402	0.688402	chr3	56580621	0.162157876595927	chr3:56580621:T:C
chr3:56581071	['A', 'G']	19959	2153.4315710348283	324.3524771814575	0.0175370098274199	0.0222422328769538	0.7884554542898782	0.43044	0.43044	chr3	56581071	0.3660873772764086	chr3:56581071:A:G
chr3:56581755	['T', 'C']	19959	2538.7631935047366	414.3058539475615	0.0308210155278592	0.0206017215539785	1.4960407773255773	0.134659	0.134659	chr3	56581755	0.8707646149987318	chr3:56581755:T:C
chr3:56582236	['A', 'G']	19959	29144.920479029915	4048.286048832639	0.0117584455936741	0.0113236653825313	1.0383957134421788	0.299098	0.299098	chr3	56582236	0.5241864909869628	chr3:56582236:A:G
chr3:56582356	['A', 'G']	19959	29144.92047902991	4052.675337651468	0.0122493370066705	0.0113251990324532	1.081600153036527	0.279443	0.279443	chr3	56582356	0.5537067649153136	chr3:56582356:A:G
chr3:56582568	['CT', 'C']	19959	2115.3179494888755	322.1162340973666	0.0182818715863042	0.0224165571028991	0.8155521609489194	0.414766	0.414766	chr3	56582568	0.3821968516503597	chr3:56582568:CT:C
chr3:56582767	['A', 'G']	19959	1335.0	141.4137243383858	-0.0264550812213643	0.028097935270099	-0.9415311469350944	0.346444	0.346444	chr3	56582767	0.4603669557318009	chr3:56582767:A:G
chr3:56582785	['G', 'T']	19959	25322.34359025759	3587.5665753849853	0.0158573614367138	0.0104374526197223	1.5192750582407617	0.128709	0.128709	chr3	56582785	0.8903910839139707	chr3:56582785:G:T
chr3:56583142	['T', 'C']	19959	29133.298286057936	4045.5135620085744	0.0115006942924465	0.0113193423298525	1.0160214222089343	0.309632	0.309632	chr3	56583142	0.5091541619902519	chr3:56583142:T:C
chr3:56583201	['G', 'A']	19959	621.0311153422186	83.67925606228768	0.0092661711410927	0.0407051009697281	0.2276415220781266	0.819927	0.819927	chr3	56583201	0.0862248121387893	chr3:56583201:G:A
chr3:56583777	['A', 'G']	19959	1052.2636062944773	115.30929391791898	-0.0125326510707426	0.031482943938762	-0.3980774826877717	0.690577	0.690577	chr3	56583777	0.1607878901328466	chr3:56583777:A:G
chr3:56584801	['C', 'T']	19959	2153.0	322.354647738533	0.0166123083915159	0.0222314890816207	0.7472422711103806	0.454926	0.454926	chr3	56584801	0.3420592415963976	chr3:56584801:C:T
chr3:56585163	['AAG', 'A']	19959	2152.372473290865	321.4018310706894	0.0163882167690931	0.0222568048382579	0.7363238743470896	0.461542	0.461542	chr3	56585163	0.3357887723449285	chr3:56585163:AAG:A
chr3:56585785	['A', 'G']	19959	757.7213139418258	100.94912872421102	0.0154566246318113	0.0369341681481979	0.4184912076479359	0.675593	0.675593	chr3	56585785	0.1703148589191501	chr3:56585785:A:G
chr3:56586366	['A', 'T']	19959	1020.6591651177984	115.8721554147528	-0.0108637286539818	0.0319297847328589	-0.3402380800520099	0.733681	0.733681	chr3	56586366	0.1344927276227866	chr3:56586366:A:T
chr3:56587602	['G', 'A']	19959	618.0309650265558	83.39352760327418	0.0091835729319102	0.0409981172512835	0.2239998699360456	0.82276	0.82276	chr3	56587602	0.0847268304940246	chr3:56587602:G:A
chr3:56587699	['C', 'T']	19959	15804.167326484589	2371.2056989627363	0.0190251361877181	0.0103241744476446	1.842775544349557	0.0653766	0.0653766	chr3	56587699	1.1845776692502068	chr3:56587699:C:T
chr3:56587720	['T', 'C']	19959	2146.860508245201	323.1934061447274	0.0175450379322142	0.0223489500909976	0.7850497612092094	0.432434	0.432434	chr3	56587720	0.3640801670964267	chr3:56587720:T:C
chr3:56587805	['G', 'A']	19959	2145.107475698968	323.18516533934894	0.0176557704743417	0.0223530460172565	0.7898597113212886	0.429619	0.429619	chr3	56587805	0.3669165201095038	chr3:56587805:G:A
chr3:56587817	['C', 'T']	19959	15032.025161646032	2225.7538156455457	0.0151664423826894	0.0104356704987873	1.4533270655155195	0.146149	0.146149	chr3	56587817	0.8352041518834705	chr3:56587817:C:T
chr3:56588253	['G', 'T']	19959	3805.953442918712	461.0100696741301	-0.0152524911826575	0.0172752177609861	-0.8829116595625943	0.377295	0.377295	chr3	56588253	0.4233189501310953	chr3:56588253:G:T
chr3:56589502	['G', 'A']	19959	15075.553260815075	2241.2389348364927	0.0160992802208055	0.010423510531529	1.5445161370642282	0.122479	0.122479	chr3	56589502	0.91193836816426	chr3:56589502:G:A
chr3:56589589	['A', 'T']	19959	5888.950523835781	666.9233728139642	-0.0206396276320903	0.0144339723866322	-1.4299339834684264	0.152752	0.152752	chr3	56589589	0.8160130947791724	chr3:56589589:A:T
chr3:56590131	['T', 'C']	19959	5885.474391099529	664.237131821988	-0.0210772847113962	0.0144371644146983	-1.459932442823578	0.144324	0.144324	chr3	56590131	0.840661442982191	chr3:56590131:T:C
chr3:56591582	['G', 'A']	19959	24212.85251816588	3452.5036883161724	0.0163693390622776	0.01032561637687	1.5853135023441165	0.112911	0.112911	chr3	56591582	0.9472637462363288	chr3:56591582:G:A
chr3:56592542	['C', 'T']	19959	25600.668209327105	3622.683260557406	0.0165251543342775	0.0107165705256679	1.5420189037805616	0.123085	0.123085	chr3	56592542	0.9097948700106712	chr3:56592542:C:T
chr3:56593020	['A', 'G']	19959	29052.366806975348	4026.03678370676	0.0112698033048538	0.0113293998733308	0.9947396535435876	0.319875	0.319875	chr3	56593020	0.495019701104758	chr3:56593020:A:G
chr3:56593330	['G', 'T']	19959	24215.63980757667	3451.4629974804293	0.0162378477963509	0.0103246923921419	1.5727197653568357	0.1158	0.1158	chr3	56593330	0.9362914406085826	chr3:56593330:G:T
chr3:56594003	['G', 'A']	19959	5887.884996993385	660.4974738074269	-0.022001201029326	0.0144327182951096	-1.5243975929871008	0.127425	0.127425	chr3	56594003	0.8947453577392543	chr3:56594003:G:A
chr3:56595222	['G', 'C']	19959	15045.2614251353	2239.269716784617	0.0164517880381077	0.0104321356968919	1.5770297200993346	0.114805	0.114805	chr3	56595222	0.94003919708506	chr3:56595222:G:C
chr3:56595241	['G', 'T']	19959	15796.791462070349	2378.00775492403	0.019675275639132	0.0103250137817529	1.905593159972675	0.0567174	0.0567174	chr3	56595241	1.246283685997306	chr3:56595241:G:T
chr3:56595271	['T', 'C']	19959	1017.0509570097204	114.50726848283986	-0.012460530226538	0.032006448364958	-0.3893131185458349	0.697049	0.697049	chr3	56595271	0.1567366915122811	chr3:56595271:T:C
chr3:56595650	['A', 'G']	19959	5891.295169856699	663.4150676218759	-0.0214903012957023	0.0144306851340254	-1.4892086616893452	0.136448	0.136448	chr3	56595650	0.8650328256615781	chr3:56595650:A:G
chr3:56595732	['G', 'A']	19959	1020.0	116.47540621026585	-0.0110988005762639	0.0319624619343047	-0.3472448586431262	0.728411	0.728411	chr3	56595732	0.1376235043883348	chr3:56595732:G:A
chr3:56596138	['C', 'T']	19959	5889.295069646258	664.6201245964752	-0.0211575792934247	0.0144312491742893	-1.466094794560059	0.142638	0.142638	chr3	56596138	0.845764759253995	chr3:56596138:C:T
chr3:56596483	['G', 'GATATTCAAACTACTGAATATGCAAGCTATTGA']	19959	755.2665876166379	109.03476601596296	0.0271190052126383	0.0366911629384442	0.7391154447226188	0.459846	0.459846	chr3	56596483	0.3373875869011843	chr3:56596483:G:GATATTCAAACTACTGAATATGCAAGCTATTGA
chr3:56596625	['A', 'C']	19959	28893.924303188287	3998.076832052041	0.0104189823009851	0.0111174515828168	0.9371736160370364	0.348681	0.348681	chr3	56596625	0.4575717171493208	chr3:56596625:A:C
chr3:56596834	['C', 'T']	19959	2188.689214996479	326.11505276670346	0.015698285147336	0.0218423854508837	0.7187074499090881	0.47233	0.47233	chr3	56596834	0.3257544693699744	chr3:56596834:C:T
chr3:56597207	['G', 'T']	19959	15438.82938079719	2288.033059179637	0.0156135844851009	0.0102176418888573	1.5281005788750672	0.126503	0.126503	chr3	56597207	0.8978991751364103	chr3:56597207:G:T
chr3:56597245	['T', 'C']	19959	25018.80264741276	3513.5579176116144	0.0128257660859534	0.010277946081964	1.247891941023146	0.212085	0.212085	chr3	56597245	0.6734900464650205	chr3:56597245:T:C
chr3:56597587	['C', 'A']	19959	1257.81926200742	173.0752173343503	0.012409737038465	0.0282582108891887	0.4391550861846256	0.660554	0.660554	chr3	56597587	0.1800916732146238	chr3:56597587:C:A
chr3:56597669	['G', 'A']	19959	2213.486653082011	327.31574215180945	0.0150085043083689	0.0218786794499751	0.6859876686198251	0.492729	0.492729	chr3	56597669	0.307391876187976	chr3:56597669:G:A
chr3:56598044	['G', 'A']	19959	5966.484055354996	677.8057033308835	-0.0203349117615087	0.0141690574680844	-1.435163334421705	0.151256	0.151256	chr3	56598044	0.8202873888063487	chr3:56598044:G:A
chr3:56599374	['A', 'G']	19959	14666.082915580511	2154.175400971541	0.013281278886371	0.0103324952537171	1.2853893043495956	0.198671	0.198671	chr3	56599374	0.70186552221652	chr3:56599374:A:G
chr3:56599666	['A', 'G']	19959	630.5370574666533	85.66081531335035	0.0117543783697075	0.0398580742790289	0.2949058272966308	0.768069	0.768069	chr3	56599666	0.1145997630763152	chr3:56599666:A:G
chr3:56599846	['T', 'C']	19959	17936.479993983157	2704.498353975057	0.0229633885933052	0.0100109361771397	2.293830285897013	0.0218106	0.0218106	chr3	56599846	1.661332387007043	chr3:56599846:T:C
chr3:56600188	['C', 'T']	19959	2223.00168910272	327.95976688662097	0.0144943555114047	0.0218894816178958	0.6621607475416326	0.507876	0.507876	chr3	56600188	0.2942423095455628	chr3:56600188:C:T
chr3:56600516	['G', 'A']	19959	20634.30451127819	2830.5589919367617	0.0020924920795157	0.0099689142147339	0.2099017038809539	0.833747	0.833747	chr3	56600516	0.0789657157570014	chr3:56600516:G:A
chr3:56600609	['C', 'T']	19959	2568.67306728166	423.4727110610133	0.0321259506512093	0.0202275250803391	1.5882294311148928	0.11225	0.11225	chr3	56600609	0.9498136503246392	chr3:56600609:C:T
chr3:56601164	['G', 'A']	19959	23981.21676358533	3394.8281337983144	0.0135409209303445	0.0101502248148399	1.3340513316066909	0.182202	0.182202	chr3	56601164	0.7394468601610633	chr3:56601164:G:A
chr3:56601258	['G', 'C']	19959	428.1287024507593	101.00257543572144	0.0777990826315596	0.0480771608044755	1.6182129171054789	0.105633	0.105633	chr3	56601258	0.9762003859779802	chr3:56601258:G:C
chr3:56601285	['G', 'A']	19959	30002.03820123328	4106.549161003594	0.0051346322288369	0.0115113475096228	0.4460496240379045	0.655566	0.655566	chr3	56601285	0.1833835785842829	chr3:56601285:G:A
chr3:56601403	['G', 'A']	19959	5965.690075187968	680.3803580618561	-0.0199103790906632	0.014164066704301	-1.405696506965567	0.15983	0.15983	chr3	56601403	0.7963417005437534	chr3:56601403:G:A
chr3:56602218	['T', 'A']	19959	23982.419010377504	3397.29028827968	0.0137299581632815	0.0101497593666218	1.3527373080817533	0.176155	0.176155	chr3	56602218	0.7541050252525849	chr3:56602218:T:A
chr3:56602754	['T', 'G']	19959	2571.932912154032	423.2284835853071	0.0318842769287311	0.0202104991146513	1.5776095754912367	0.114671	0.114671	chr3	56602754	0.9405464001667732	chr3:56602754:T:G
chr3:56602896	['A', 'G']	19959	1049.4074299634517	120.42834125602724	-0.0099664385909085	0.0311329271431332	-0.3201253304929532	0.748877	0.748877	chr3	56602896	0.1255895075447213	chr3:56602896:A:G
chr3:56603201	['GGTCT', 'G']	19959	1043.2544770504137	116.57642135125344	-0.013259975927895	0.0310165758232011	-0.427512566296126	0.669011	0.669011	chr3	56603201	0.1745667414249622	chr3:56603201:GGTCT:G
chr3:56603708	['G', 'C']	19959	23893.56271934222	3377.3824851139084	0.0128353344678085	0.0101361013044751	1.2662989528470552	0.205421	0.205421	chr3	56603708	0.6873551609435602	chr3:56603708:G:C
chr3:56603744	['C', 'T']	19959	15437.148530739138	2287.891290383761	0.0159067461981054	0.0102206293740474	1.556337248515864	0.119644	0.119644	chr3	56603744	0.9221090758405842	chr3:56603744:C:T
chr3:56604041	['T', 'C']	19959	773.3487218045112	105.88733872358604	0.017811508674877	0.0358260723597907	0.4971661000402524	0.619077	0.619077	chr3	56604041	0.2082553306319559	chr3:56604041:T:C
chr3:56604160	['C', 'T']	19959	14757.09055354994	2143.1691611027964	0.0112042299081425	0.0103194501311456	1.085739042851367	0.277608	0.277608	chr3	56604160	0.5565680227063994	chr3:56604160:C:T
chr3:56604192	['C', 'T']	19959	1446.579820560373	322.79909501355013	0.0868991711751885	0.0268552480858811	3.235835725564372	0.00121485	0.00121485	chr3	56604192	2.9154773419783124	chr3:56604192:C:T
chr3:56604570	['A', 'C']	19959	14661.691810020558	2140.345943285562	0.0121116266745631	0.0103377409527009	1.1715931681765357	0.241374	0.241374	chr3	56604570	0.6173095124684019	chr3:56604570:A:C
chr3:56604613	['C', 'G']	19959	487.17161368088034	96.29660602123596	0.0330632862048944	0.0458103840235687	0.7217421750466851	0.470461	0.470461	chr3	56604613	0.3274763726337735	chr3:56604613:C:G
chr3:56604650	['G', 'A']	19959	18014.538658243087	2713.335230633625	0.0229625415182334	0.010012477907685	2.293392477860919	0.0218358	0.0218358	chr3	56604650	1.6608308921685202	chr3:56604650:G:A
chr3:56604845	['A', 'G']	19959	2512.755375131559	357.11969896150634	0.0025403015315088	0.020398718431608	0.1245324082503459	0.900895	0.900895	chr3	56604845	0.04532582342483	chr3:56604845:A:G
chr3:56604906	['T', 'C']	19959	25028.79411469821	3511.2270436364784	0.0123527724392122	0.0102813757499606	1.2014707700240932	0.229583	0.229583	chr3	56604906	0.6390602734148804	chr3:56604906:T:C
chr3:56605095	['C', 'T']	19959	2572.804662822762	425.6144017281422	0.0323629000836446	0.0202154740754957	1.600897409716131	0.109415	0.109415	chr3	56605095	0.9609231353090912	chr3:56605095:C:T
chr3:56605430	['C', 'G']	19959	28891.26542993231	4001.796357048808	0.0108982677201737	0.0111166244033309	0.980357644979737	0.326922	0.326922	chr3	56605430	0.4855558528759984	chr3:56605430:C:G
chr3:56605962	['TCC', 'T']	19959	18012.21968823618	2718.424297491894	0.0234981994905726	0.0100091062002422	2.3476821027240065	0.0189004	0.0189004	chr3	56605962	1.7235290045064118	chr3:56605962:TCC:T
chr3:56606023	['C', 'T']	19959	635.1272863943873	79.81033426885195	-0.0005183864082734	0.0396492084913193	-0.0130743192108592	0.989569	0.989569	chr3	56606023	0.0045539182089832	chr3:56606023:C:T
chr3:56606316	['T', 'A']	19959	774.4268097052336	105.78458085183532	0.0173293752767028	0.0358051051938066	0.4839917431579105	0.628397	0.628397	chr3	56606316	0.2017658969715864	chr3:56606316:T:A
chr3:56606349	['C', 'T']	19959	777.2336490753271	107.27840265177616	0.0187543839941672	0.035698977936469	0.5253479252975559	0.599347	0.599347	chr3	56606349	0.2223216641685347	chr3:56606349:C:T
chr3:56606656	['G', 'A']	19959	2168.760625501203	325.373274272515	0.015759150947368	0.0219056282881574	0.7194110454201252	0.471896	0.471896	chr3	56606656	0.3261537039142877	chr3:56606656:G:A
chr3:56606690	['C', 'A']	19959	630.1262841393134	85.51641364520748	0.0116542146774268	0.0398576717722249	0.2923957712338874	0.769987	0.769987	chr3	56606690	0.113516607133914	chr3:56606690:C:A
chr3:56607331	['G', 'T']	19959	2106.422149837133	321.7387747215447	0.0189282192281499	0.0225457496050525	0.839547123503407	0.401172	0.401172	chr3	56607331	0.3966693863940139	chr3:56607331:G:T
chr3:56608149	['G', 'C']	19959	15803.375375826818	2374.6038206563203	0.0192634218414133	0.0103226317605597	1.866134750152965	0.0620372	0.0620372	chr3	56608149	1.2073478119543557	chr3:56608149:G:C
chr3:56608823	['C', 'T']	19959	15801.541900561344	2376.1269913173355	0.0195518057296025	0.0103256669258205	1.8935150504139235	0.0583039	0.0583039	chr3	56608823	1.2343023939231474	chr3:56608823:C:T
chr3:56609604	['T', 'C']	19959	2530.0	412.38921008371705	0.0309601464650164	0.0207052530294022	1.4952797930579176	0.134857	0.134857	chr3	56609604	0.8701265057741454	chr3:56609604:T:C
chr3:56610577	['G', 'A']	19959	2371.1187994789057	378.3089769164964	0.0281019281812973	0.0213439088144329	1.3166251985809925	0.187979	0.187979	chr3	56610577	0.7258906650636068	chr3:56610577:G:A
chr3:56611083	['G', 'A']	19959	618.0619331562859	83.34761049073511	0.0091185523182013	0.0409981505131024	0.2224137480369307	0.823994	0.823994	chr3	56611083	0.0840759506528581	chr3:56611083:G:A
chr3:56611678	['G', 'C']	19959	1133.021814352339	180.1583798385135	0.0164076460573514	0.0304921416120272	0.5380942495321368	0.590518	0.590518	chr3	56611678	0.2287668598090935	chr3:56611678:G:C
chr3:56611838	['G', 'A']	19959	15787.955096722464	2371.008023529477	0.0193332349316813	0.0103278759922774	1.8719468500723284	0.0612286	0.0612286	chr3	56611838	1.2130456706512465	chr3:56611838:G:A
chr3:56612183	['T', 'C']	19959	6977.699203287068	1031.6150381569	0.0080109534871886	0.0132857948000419	0.6029713395214713	0.546535	0.546535	chr3	56612183	0.262382020685653	chr3:56612183:T:C
chr3:56612792	['A', 'G']	19959	2144.429766975695	320.79097616866545	0.0165260704881381	0.0223575701659457	0.7391711337804528	0.459812	0.459812	chr3	56612792	0.3374196988653958	chr3:56612792:A:G
chr3:56613771	['T', 'C']	19959	14082.233348368669	1874.883156692858	-0.0012443532905182	0.0105575084806135	-0.1178642946679361	0.906176	0.906176	chr3	56613771	0.0427874442596707	chr3:56613771:T:C
chr3:56613906	['A', 'G']	19959	15809.9211990576	2373.607021903853	0.0191616200600411	0.0103265313617543	1.8555717683682933	0.0635294	0.0635294	chr3	56613906	1.197025246316236	chr3:56613906:A:G
chr3:56614264	['G', 'A']	19959	15866.769809051271	2387.2625206341754	0.0195822313116619	0.0103229545163297	1.896959952762066	0.0578477	0.0578477	chr3	56614264	1.2377139037332443	chr3:56614264:G:A
chr3:56615254	['C', 'T']	19959	2689.4042393265186	263.9599067423079	-0.0358407402491331	0.0201066572767995	-1.78253101725112	0.0746779	0.0746779	chr3	56615254	1.1268079032461944	chr3:56615254:C:T
chr3:56615291	['CTTTA', 'C']	19959	811.0406353342019	93.24002586581427	-8.86343665706672e-05	0.0358039480229242	-0.002475547291989	0.998025	0.998025	chr3	56615291	0.0008585797285999	chr3:56615291:CTTTA:C
chr3:56615566	['C', 'T']	19959	34029.63981755302	4743.600948114919	0.0219423419603665	0.0144369622118071	1.5198725076956416	0.128559	0.128559	chr3	56615566	0.8908975144041004	chr3:56615566:C:T
chr3:56615731	['T', 'C']	19959	14999.75764257793	1922.1277662443028	-0.010819458578061	0.0104100308857438	-1.039330113119826	0.298664	0.298664	chr3	56615731	0.5248171227041509	chr3:56615731:T:C
chr3:56616554	['A', 'G']	19959	2107.105571700571	322.20196376733014	0.0188161816214504	0.0225411287354905	0.8347488647196597	0.403869	0.403869	chr3	56616554	0.3937594809365338	chr3:56616554:A:G
chr3:56617874	['T', 'C']	19959	3164.3170817257105	437.20347826380646	0.0076614970973337	0.0186638954551599	0.4104982861557762	0.681445	0.681445	chr3	56617874	0.166569190688319	chr3:56617874:T:C
chr3:56618451	['T', 'C']	19959	6653.66683371755	861.9683143164282	-0.0065321198387408	0.0135576705054238	-0.4818025217626919	0.629952	0.629952	chr3	56618451	0.2006925409104027	chr3:56618451:T:C
chr3:56618452	['T', 'A']	19959	6652.333199699324	861.8331200606173	-0.0065123610196094	0.013557931605764	-0.4803358807947326	0.630994	0.630994	chr3	56618452	0.1999747703585284	chr3:56618452:T:A
chr3:56620113	['C', 'T']	19959	15882.182961663744	2379.1536025643263	0.0184279833957393	0.0103209851268745	1.7854868667289585	0.0741976	0.0741976	chr3	56620113	1.1296101422090274	chr3:56620113:C:T
chr3:56620294	['T', 'C']	19959	14993.253607937462	1924.859940723364	-0.0104007825477395	0.0104128931941217	-0.9988369566309316	0.317886	0.317886	chr3	56620294	0.4977285984036664	chr3:56620294:T:C
chr3:56620675	['T', 'C']	19959	426.02134482413067	81.05559602898502	0.0304620029677296	0.0494894467509124	0.6155252274499924	0.538215	0.538215	chr3	56620675	0.2690442026583853	chr3:56620675:T:C
chr3:56620806	['C', 'G']	19959	15901.780333784392	2377.7325931836244	0.0179362852320044	0.0103212641966338	1.7377992550422408	0.0822616	0.0822616	chr3	56620806	1.0848028476543017	chr3:56620806:C:G
chr3:56621413	['A', 'C']	19959	2139.750451082598	323.3272834274942	0.0178756540347894	0.0223791471854	0.798763862031855	0.424437	0.424437	chr3	56621413	0.3721867638012985	chr3:56621413:A:C
chr3:56622218	['G', 'A']	19959	2143.0	325.4122389540926	0.0184589822201282	0.0223506517461066	0.8258811613108179	0.408881	0.408881	chr3	56622218	0.3884030698977841	chr3:56622218:G:A
chr3:56623229	['C', 'T']	19959	2454.245928746805	392.7560720839619	0.0274355376823851	0.0209956592309772	1.3067242795551923	0.191321	0.191321	chr3	56623229	0.7182373578160315	chr3:56623229:C:T
chr3:56624064	['A', 'G']	19959	1014.1016184797312	117.6501315452474	-0.0099937067189629	0.0320508820099672	-0.3118075413916873	0.75519	0.75519	chr3	56624064	0.1219437694694854	chr3:56624064:A:G
chr3:56624286	['G', 'A']	19959	10938.548050906904	1397.6143212550085	-0.0100035666285807	0.011294956408737	-0.8856666875529231	0.375808	0.375808	chr3	56624286	0.4250339791080987	chr3:56624286:G:A
chr3:56625210	['C', 'T']	19959	514.0	97.3802371145672	0.0265358454470574	0.0450420694830968	0.5891346856745929	0.555778	0.555778	chr3	56625210	0.2550986483965424	chr3:56625210:C:T
chr3:56625531	['G', 'C']	19959	34041.76142971726	4742.700325781451	0.0210252345024365	0.0144559844938966	1.4544311742526723	0.145843	0.145843	chr3	56625531	0.8361144107954456	chr3:56625531:G:C
chr3:56625812	['T', 'C']	19959	15826.33887159923	2356.6739587228267	0.0171567492585037	0.0103407671965524	1.6591369801095286	0.0971039	0.0971039	chr3	56625812	1.012763327100586	chr3:56625812:T:C
chr3:56625904	['A', 'G']	19959	34038.93810144346	4739.036788331905	0.0203125675270274	0.0144496233716832	1.405750655538451	0.159814	0.159814	chr3	56625904	0.7963851783610517	chr3:56625904:A:G
chr3:56626058	['C', 'T']	19959	2146.1075258041888	322.610678461204	0.0169114527628296	0.0223375223774899	0.7570872219862519	0.449007	0.449007	chr3	56626058	0.3477468883114296	chr3:56626058:C:T
chr3:56626201	['A', 'G']	19959	34035.52636062945	4739.210093379314	0.0202980425779671	0.0144472831997172	1.4049729833194124	0.160045	0.160045	chr3	56626201	0.7957578891945061	chr3:56626201:A:G
chr3:56627881	['AAAT', 'A']	19959	15135.274954900782	2228.724210492444	0.0142552337803885	0.010422146921272	1.367782846286013	0.171395	0.171395	chr3	56627881	0.7660018516315062	chr3:56627881:AAAT:A
chr3:56628042	['G', 'A']	19959	2456.123058422688	393.822995090699	0.0277420521340769	0.0209888315100849	1.321753053320153	0.186266	0.186266	chr3	56628042	0.7298664116628406	chr3:56628042:G:A
chr3:56628160	['G', 'A']	19959	2380.1192504258943	378.591891375875	0.0273114786158825	0.0213109878641869	1.2815679305875554	0.200009	0.200009	chr3	56628160	0.6989504615240432	chr3:56628160:G:A
chr3:56628187	['T', 'C']	19959	17946.79836648795	2687.015156165647	0.021137248914459	0.0101559936182242	2.081258585721219	0.037423	0.037423	chr3	56628187	1.4268614003950215	chr3:56628187:T:C
chr3:56630020	['C', 'T']	19959	10944.677011782402	1399.6105390733655	-0.0099906487752022	0.0112975275573414	-0.8843216999908978	0.376533	0.376533	chr3	56630020	0.4241969554795987	chr3:56630020:C:T
chr3:56630156	['G', 'A']	19959	12115.069978445035	1481.17307529725	-0.0182344455055362	0.0109218923899896	-1.6695316941823026	0.0950277	0.0950277	chr3	56630156	1.0221497820411685	chr3:56630156:G:A
chr3:56630294	['C', 'A']	19959	15041.014382360312	2225.804086798063	0.0150023827540157	0.0104379389517106	1.4372935905662756	0.15065	0.15065	chr3	56630294	0.822030863990624	chr3:56630294:C:A
chr3:56630824	['A', 'G']	19959	33903.082272134765	4697.737996944781	0.0162819439111627	0.0143131218561399	1.1375536430704145	0.255321	0.255321	chr3	56630824	0.5929134632645126	chr3:56630824:A:G
chr3:56630987	['A', 'T']	19959	18984.97517303642	2774.501816524156	0.0159239847746532	0.0101120107337011	1.574759480978598	0.115328	0.115328	chr3	56630987	0.9380652393730686	chr3:56630987:A:T
chr3:56631203	['T', 'C']	19959	12605.157762854564	1542.773566404331	-0.0186378140413574	0.0108089919349824	-1.7242879033925114	0.0846714	0.0846714	chr3	56631203	1.0722632593230892	chr3:56631203:T:C
chr3:56631327	['T', 'C']	19959	2449.4909045352047	342.2987887838514	0.0003104195853034	0.0209977656394795	0.0147834579465808	0.988205	0.988205	chr3	56631327	0.0051529530504109	chr3:56631327:T:C
chr3:56631485	['G', 'A']	19959	2387.076390977444	388.260886215113	0.0298219972929148	0.0212908187752925	1.4006975310654806	0.16132	0.16132	chr3	56631485	0.792311786664419	chr3:56631485:G:A
chr3:56631645	['G', 'A']	19959	12649.900779482008	1550.8131958081358	-0.0185380116775376	0.0108268032805194	-1.712233167743327	0.0868693	0.0868693	chr3	56631645	1.0611336780537473	chr3:56631645:G:A
chr3:56631997	['A', 'G']	19959	34020.40902941324	4739.881467977964	0.0209548440669781	0.0144292788442724	1.4522447236021068	0.146449	0.146449	chr3	56631997	0.8343135894720695	chr3:56631997:A:G
chr3:56632120	['G', 'C']	19959	17943.59609120521	2685.4451849663083	0.0211000963639777	0.0101569285064055	2.077409164657491	0.0377766	0.0377766	chr3	56632120	1.4227771323772769	chr3:56632120:G:C
chr3:56632757	['G', 'C']	19959	2376.952734198788	383.7779182301548	0.0297381883963927	0.0213257577021175	1.394472769117126	0.16319	0.16319	chr3	56632757	0.7873064575789737	chr3:56632757:G:C
chr3:56632859	['A', 'G']	19959	2474.743948278455	341.8723869372897	-0.000699980726898	0.0209031296433973	-0.0334868863581442	0.973287	0.973287	chr3	56632859	0.0117590773705064	chr3:56632859:A:G
chr3:56632929	['T', 'G']	19959	34020.40902941324	4739.09057152503	0.0206457370644138	0.0144302998793994	1.4307212765472344	0.152526	0.152526	chr3	56632929	0.816656118979022	chr3:56632929:T:G
chr3:56633654	['G', 'C']	19959	34019.113349368614	4740.428465810518	0.0209490791803896	0.0144297827082591	1.4517945005782464	0.146574	0.146574	chr3	56633654	0.8339430601038568	chr3:56633654:G:C
chr3:56634030	['C', 'T']	19959	2381.238613017989	380.0747718525497	0.0279912208050118	0.0213074427827431	1.313682786358666	0.188968	0.188968	chr3	56634030	0.7236117333931853	chr3:56634030:C:T
chr3:56634272	['A', 'T']	19959	1017.1019191261212	114.58473977195317	-0.0124336559723357	0.0320064567428939	-0.3884733656154005	0.69767	0.69767	chr3	56634272	0.1563499514003528	chr3:56634272:A:T
chr3:56634494	['C', 'T']	19959	15122.515358019744	2228.85614440829	0.0144450371711896	0.0104231852126778	1.3858563266840842	0.165806	0.165806	chr3	56634494	0.7803997577438659	chr3:56634494:C:T
chr3:56634982	['T', 'C']	19959	12618.528890002504	1545.0933365005912	-0.0183702452907786	0.0108057997431327	-1.7000356963354954	0.0891398	0.0891398	chr3	56634982	1.049928344660812	chr3:56634982:T:C
chr3:56635120	['C', 'T']	19959	17932.492332364436	2686.4512517393573	0.0212247045093025	0.0101568744580947	2.08968857465665	0.0366584	0.0366584	chr3	56635120	1.435826494265648	chr3:56635120:C:T
chr3:56635331	['T', 'C']	19959	2452.245728315879	343.5235784035121	0.0007582074639077	0.0209871018879427	0.0361273065693448	0.971181	0.971181	chr3	56635331	0.0126998226401849	chr3:56635331:T:C
chr3:56635489	['C', 'CT']	19959	17932.593886244053	2685.868514266823	0.0212985062840296	0.010155714593093	2.0971942534220944	0.0359889	0.0359889	chr3	56635489	1.4438314273462782	chr3:56635489:C:CT
chr3:56636253	['G', 'C']	19959	17990.80131750982	2693.480437514375	0.0216140429316808	0.0101828180718989	2.1225993412695927	0.0337997	0.0337997	chr3	56636253	1.4710871544242026	chr3:56636253:G:C
chr3:56636278	['T', 'C']	19959	19649.830101620933	2912.0809753619887	0.0249367701008069	0.0110687755788167	2.2528932783252573	0.0242767	0.0242767	chr3	56636278	1.6148103484531804	chr3:56636278:T:C
chr3:56636623	['G', 'A']	19959	12614.536516853925	1543.0234747634686	-0.0185795711708133	0.0108101180668022	-1.718720466881026	0.0856808	0.0856808	chr3	56636623	1.0671164871579524	chr3:56636623:G:A
chr3:56636896	['G', 'A']	19959	15035.8200421306	2222.7800953781148	0.0148643523276757	0.0104428330203822	1.423402279693987	0.154635	0.154635	chr3	56636896	0.8106922013198782	chr3:56636896:G:A
chr3:56638275	['G', 'A']	19959	2451.245628100416	394.6140628686867	0.028241746647222	0.0210058691581329	1.3444693211510117	0.178812	0.178812	chr3	56638275	0.7476033392374895	chr3:56638275:G:A
chr3:56639322	['T', 'TA']	19959	33949.40191411535	4719.473293168061	0.0189762970600658	0.0143571691749917	1.3217297106953392	0.186273	0.186273	chr3	56639322	0.7298500908944181	chr3:56639322:T:TA
chr3:56639385	['T', 'C']	19959	762.6872219975725	100.10839545767156	0.0123203173917078	0.0370627662157209	0.3324176430868218	0.739577	0.739577	chr3	56639385	0.1310166033652197	chr3:56639385:T:C
chr3:56639423	['A', 'T']	19959	34019.11334936861	4741.044093628847	0.021148774515278	0.0144296455987958	1.4656475358648386	0.14276	0.14276	chr3	56639423	0.8453934607163771	chr3:56639423:A:T
chr3:56640162	['A', 'C']	19959	39482.97820422888	5346.283480249862	-0.0333782343576621	0.0484630867407663	-0.6887352127652421	0.490998	0.490998	chr3	56640162	0.3089202769009273	chr3:56640162:A:C
chr3:56640275	['T', 'C']	19959	14761.73960316665	1869.8078318347868	-0.0132103471842538	0.0104414907229496	-1.2651782714529909	0.205822	0.205822	chr3	56640275	0.6865082060169685	chr3:56640275:T:C
chr3:56640496	['C', 'T']	19959	18240.655625156603	2756.946059958566	0.0241498920663113	0.0101400756774343	2.381628385679045	0.0172456	0.0172456	chr3	56640496	1.7633216912846357	chr3:56640496:C:T
chr3:56641112	['C', 'CACA']	19959	34018.11319903788	4737.816190485583	0.0205396483939665	0.0144254708848649	1.4238459567733472	0.154507	0.154507	chr3	56641112	0.8110518399122424	chr3:56641112:C:CACA
chr3:56641180	['TTTGTAAC', 'T']	19959	12644.26702410182	1545.1463685626843	-0.0188055410167033	0.0107989400676545	-1.7414247045439688	0.0816246	0.0816246	chr3	56641180	1.0881789339645684	chr3:56641180:TTTGTAAC:T
chr3:56641237	['G', 'A']	19959	1012.0507064836156	109.67695892437943	-0.0161247925765427	0.0320777061779943	-0.5026791032709348	0.615195	0.615195	chr3	56641237	0.210987202922545	chr3:56641237:G:A
chr3:56641476	['G', 'C']	19959	2447.1226074756987	393.94912692711296	0.0278206877558811	0.0210198501202836	1.3235435836450071	0.18567	0.18567	chr3	56641476	0.7312582625875236	chr3:56641476:G:C
chr3:56642735	['C', 'G']	19959	34020.11349969934	4743.379689420796	0.0214664187048333	0.0144331399444984	1.4873006696658462	0.136951	0.136951	chr3	56642735	0.8634347922315144	chr3:56642735:C:G
chr3:56642750	['A', 'G']	19959	34020.40902941324	4742.677537974821	0.0213610168271198	0.014435850774178	1.4797199805728891	0.138964	0.138964	chr3	56642750	0.8570976934604574	chr3:56642750:A:G
chr3:56642764	['G', 'A']	19959	15103.18789824896	2227.3201905016804	0.0146035518289285	0.0104357716249349	1.3993744165534672	0.161716	0.161716	chr3	56642764	0.7912470093579759	chr3:56642764:G:A
chr3:56643154	['C', 'T']	19959	11005.063252860267	1412.448148233412	-0.0094214059298646	0.0113191084560472	-0.8323452298781728	0.405224	0.405224	chr3	56643154	0.3923048408070714	chr3:56643154:C:T
chr3:56643157	['G', 'A']	19959	2133.8552954739107	322.557213513199	0.0182214206647732	0.0224052595445789	0.8132653240869044	0.416076	0.416076	chr3	56643157	0.3808273343588681	chr3:56643157:G:A
chr3:56643179	['G', 'A']	19959	770.2873070325891	102.15824620568448	0.0141814060486653	0.0368562106433335	0.3847765627861808	0.700407	0.700407	chr3	56643179	0.1546495221457276	chr3:56643179:G:A
chr3:56643610	['C', 'A']	19959	34020.40902941324	4739.638408927028	0.0207208988508486	0.0144296559240671	1.43599396686157	0.15102	0.15102	chr3	56643610	0.8209655340679937	chr3:56643610:C:A
chr3:56643850	['A', 'G']	19959	14762.958656978202	1870.8592291778684	-0.0131733172319327	0.0104420733354758	-1.2615614551544874	0.207121	0.207121	chr3	56643850	0.6837758657528218	chr3:56643850:A:G
chr3:56644005	['T', 'C']	19959	2452.245728315879	393.165568732252	0.0277272263786324	0.0210025493461959	1.3201838463317066	0.186789	0.186789	chr3	56644005	0.7286487029451327	chr3:56644005:T:C
chr3:56644288	['C', 'A']	19959	2137.0	320.04879312716207	0.016660604221724	0.0223873801341198	0.7441962445767479	0.456767	0.456767	chr3	56644288	0.3403052800590592	chr3:56644288:C:A
chr3:56644587	['T', 'C']	19959	2138.428564269607	321.72474219104777	0.0172921836830309	0.0223831957484113	0.7725520465172306	0.439797	0.439797	chr3	56644587	0.3567477374306386	chr3:56644587:T:C
chr3:56645164	['C', 'G']	19959	1752.0	271.8788351799688	0.0198458904062029	0.0246694425721734	0.8044725918772336	0.421134	0.421134	chr3	56645164	0.3755796946606988	chr3:56645164:C:G
chr3:56645527	['T', 'C']	19959	755.0378294418279	100.00430113026806	0.0137797119739884	0.0370794965698819	0.3716261882902992	0.710175	0.710175	chr3	56645527	0.1486346200562971	chr3:56645527:T:C
chr3:56645577	['T', 'C']	19959	2137.3212567648825	321.1891505517881	0.0172611723784787	0.022387457686683	0.7710197656228915	0.440704	0.440704	chr3	56645577	0.3558530076474581	chr3:56645577:T:C
chr3:56646020	['C', 'T']	19959	15115.786709431692	2233.1090942517453	0.0150500213858861	0.0104214602758512	1.4441374804988023	0.148716	0.148716	chr3	56646020	0.8276423042561267	chr3:56646020:C:T
chr3:56646224	['T', 'G']	19959	2137.3212567648825	320.30854751164657	0.0167454123828545	0.022387558276593	0.7479785055596023	0.454482	0.454482	chr3	56646224	0.342483312564074	chr3:56646224:T:G
chr3:56647378	['G', 'A']	19959	12622.529691806563	1545.6453142688072	-0.0183963749153854	0.0108039144013935	-1.7027508948990362	0.0886303	0.0886303	chr3	56647378	1.0524177806728403	chr3:56647378:G:A
chr3:56647403	['A', 'AC']	19959	2138.21426066042	321.96094112579834	0.0173746500146812	0.022383070888526	0.7762406731950191	0.437616	0.437616	chr3	56647403	0.3589068078248075	chr3:56647403:A:AC
chr3:56647615	['C', 'T']	19959	2137.321256764883	321.88600685635333	0.0176377511593599	0.022387469294815	0.7878403283145927	0.430799	0.430799	chr3	56647615	0.3657253134868368	chr3:56647615:C:T
chr3:56647625	['A', 'G']	19959	12620.426222935044	1544.8772234005564	-0.0184368718556739	0.0108040694670703	-1.7064747604472108	0.0879353	0.0879353	chr3	56647625	1.0558367504358142	chr3:56647625:A:G
chr3:56647820	['T', 'G']	19959	34016.11289837643	4739.699426322852	0.0210304461683075	0.0144318987414657	1.457219631667926	0.145072	0.145072	chr3	56647820	0.838416401614144	chr3:56647820:T:G
chr3:56647903	['A', 'G']	19959	1016.0509069044996	114.78578581609868	-0.0120668148884868	0.0320208911500633	-0.3768419445897574	0.706295	0.706295	chr3	56647903	0.1510138681932551	chr3:56647903:A:G
chr3:56647921	['G', 'A']	19959	15795.165522425455	2367.1370877253494	0.0185370993787609	0.010328245161546	1.7947966076345758	0.0727012	0.0727012	chr3	56647921	1.1384584206529678	chr3:56647921:G:A
chr3:56648065	['C', 'G']	19959	34014.0	4740.192068424893	0.0210900971784258	0.0144268140790847	1.461867953854156	0.143793	0.143793	chr3	56648065	0.8422622553673843	chr3:56648065:C:G
chr3:56648226	['C', 'T']	19959	2390.239514957158	380.5215388035886	0.027977730084621	0.0212847839133706	1.314447456854194	0.188711	0.188711	chr3	56648226	0.7242027839894665	chr3:56648226:C:T
chr3:56648386	['G', 'A']	19959	12621.161772075771	1545.5871309142217	-0.0183782793506529	0.0108050741118346	-1.700893409932594	0.0889786	0.0889786	chr3	56648386	1.0507144317758583	chr3:56648386:G:A
chr3:56648813	['A', 'C']	19959	1016.0509069044996	114.80325513100384	-0.0120730898884615	0.0320209120750983	-0.3770376640161489	0.70615	0.70615	chr3	56648813	0.1511030365503907	chr3:56648813:A:C
chr3:56649267	['A', 'G']	19959	2137.321256764883	320.2607814979561	0.0167436686894278	0.0223875648285004	0.7479003999627664	0.454529	0.454529	chr3	56649267	0.3424384025670164	chr3:56649267:A:G
chr3:56650492	['T', 'G']	19959	34018.11319903788	4741.344959552571	0.0213105901489144	0.0144297152734008	1.4768545148078889	0.13973	0.13973	chr3	56650492	0.8547103409458534	chr3:56650492:T:G
chr3:56650617	['G', 'A']	19959	2098.2102520418903	317.0939814399287	0.0169461318495903	0.0225812170302125	0.7504525476601751	0.452991	0.452991	chr3	56650617	0.3439104264400717	chr3:56650617:G:A
chr3:56650620	['C', 'T']	19959	12620.794015937456	1547.6199877363554	-0.0181259580138865	0.0108051764793553	-1.6775254016922792	0.0934555	0.0934555	chr3	56650620	1.029395134634404	chr3:56650620:C:T
chr3:56650737	['C', 'T']	19959	10943.193134552745	1398.9052299034158	-0.0098610911301475	0.0112928321106084	-0.8732168364465538	0.382555	0.382555	chr3	56650737	0.4173061174270668	chr3:56650737:C:T
chr3:56650950	['G', 'A']	19959	10943.644918821406	1395.53918016822	-0.010196313963945	0.0112912393141948	-0.903028771263991	0.366522	0.366522	chr3	56650950	0.4358999522865677	chr3:56650950:G:A
chr3:56653609	['C', 'T']	19959	15028.0235577164	2226.6004711395426	0.0152354572826204	0.010436120008028	1.4598775474889516	0.144339	0.144339	chr3	56653609	0.840616307878389	chr3:56653609:C:T
chr3:56654386	['G', 'A']	19959	1021.3366907931404	115.9426984985866	-0.011541507873849	0.0321025427336118	-0.3595200532749359	0.71921	0.71921	chr3	56654386	0.1431442827394738	chr3:56654386:G:A
chr3:56654997	['C', 'T']	19959	12618.161020346795	1543.638975286779	-0.0185744336819096	0.0108042843724167	-1.7191729726524057	0.0855984	0.0855984	chr3	56654997	1.067534353052581	chr3:56654997:C:T
chr3:56655686	['T', 'G']	19959	12620.264618930702	1543.981032214391	-0.0185640977917384	0.0108032320803231	-1.7183836886695183	0.0857422	0.0857422	chr3	56655686	1.0668053774197122	chr3:56655686:T:G
chr3:56655954	['T', 'C']	19959	12627.265320438944	1544.293767292833	-0.0185844507551242	0.0108019309171153	-1.7204748759944073	0.0853617	0.0853617	chr3	56655954	1.0687369444122246	chr3:56655954:T:C
chr3:56656971	['T', 'C']	19959	12643.905299608545	1542.015822681354	-0.0191031501455983	0.0108101041331725	-1.7671569034175345	0.0772172	0.0772172	chr3	56656971	1.1122859505311409	chr3:56656971:T:C
chr3:56657760	['C', 'T']	19959	12616.79281311081	1544.428038521868	-0.0184836993954254	0.0108044311605162	-1.710751738876585	0.0871425	0.0871425	chr3	56657760	1.0597699849025548	chr3:56657760:C:T
chr3:56657897	['C', 'T']	19959	2451.0	394.4317663644273	0.028181613757571	0.0210057658503747	1.3416132483961898	0.179737	0.179737	chr3	56657897	0.7453625114175987	chr3:56657897:C:T
chr3:56657903	['T', 'C']	19959	12620.161521499447	1544.2884726016528	-0.0184691403562129	0.0108036233880991	-1.709532042421794	0.087368	0.087368	chr3	56657903	1.058647605903272	chr3:56657903:T:C
chr3:56658058	['CT', 'C']	19959	1112.1114395951297	86.68170378502148	-0.0533719352470189	0.0307291269615315	-1.7368516623929109	0.0824288	0.0824288	chr3	56658058	1.083921022577403	chr3:56658058:CT:C
chr3:56658293	['T', 'G']	19959	31148.242445502383	4338.144437368764	0.0128572810391246	0.0122702815247173	1.047839123595072	0.294725	0.294725	chr3	56658293	0.5305830236290447	chr3:56658293:T:G
chr3:56658614	['A', 'G']	19959	12620.897023451593	1545.9039667498057	-0.0183079522233048	0.0108035135539702	-1.6946294491921712	0.0901613	0.0901613	chr3	56658614	1.0449798349970407	chr3:56658614:A:G
chr3:56658630	['G', 'A']	19959	1016.0509069044996	114.76442048102196	-0.0120931984239164	0.0320209165332684	-0.3776655927806476	0.705683	0.705683	chr3	56658630	0.151390344653326	chr3:56658630:G:A
chr3:56658879	['G', 'A']	19959	15787.74605322508	2359.562547885753	0.0180177008914447	0.0103270791662072	1.744704441736365	0.0810517	0.0810517	chr3	56658879	1.0912378717114992	chr3:56658879:G:A
chr3:56659928	['G', 'A']	19959	10956.48949822046	1398.7095689555883	-0.0099622121260703	0.011289217739929	-0.882453714293666	0.377542	0.377542	chr3	56659928	0.4230347278662653	chr3:56659928:G:A
chr3:56660263	['G', 'A']	19959	2136.856498421132	323.5845275803724	0.0183277715213996	0.0223919672087762	0.8184976045434863	0.413083	0.413083	chr3	56660263	0.3839626775920661	chr3:56660263:G:A
chr3:56660636	['C', 'A']	19959	15318.977790033092	2264.481768554729	0.0161325479703305	0.0103983535142438	1.551452155212063	0.120809	0.120809	chr3	56660636	0.9179007105431928	chr3:56660636:C:A
chr3:56660714	['A', 'G']	19959	2138.107124962421	322.72795755204936	0.0177785120035316	0.0223831050825518	0.7942826492554151	0.42704	0.42704	chr3	56660714	0.3695314435565676	chr3:56660714:A:G
chr3:56660849	['A', 'G']	19959	16077.41656644618	2403.7561271909253	0.0194319391191972	0.0102920481480409	1.8880536545970308	0.0590332	0.0590332	chr3	56660849	1.2289036744329696	chr3:56660849:A:G
chr3:56661032	['T', 'A']	19959	34010.70402845976	4742.948099210346	0.0218583715921468	0.0144193092856305	1.515909754008091	0.129558	0.129558	chr3	56661032	0.8875357648581251	chr3:56661032:T:A
chr3:56661261	['C', 'G']	19959	2137.1070748572	324.0576031380647	0.018296994369425	0.0223875164229694	0.8172855811130734	0.413775	0.413775	chr3	56661261	0.38323575265056	chr3:56661261:C:G
chr3:56661272	['G', 'A']	19959	2137.2141604449566	322.211884405393	0.0173430841652039	0.0223875046456951	0.7746769655517975	0.43854	0.43854	chr3	56661272	0.3579907877323834	chr3:56661272:G:A
chr3:56661816	['G', 'A']	19959	2100.2104524728165	322.0026321013394	0.0191682849447668	0.0225724389207431	0.8491898023102843	0.395786	0.395786	chr3	56661816	0.4025395720050151	chr3:56661816:G:A
chr3:56661896	['G', 'A']	19959	13800.76582310198	1729.4282390526637	-0.0131442116432272	0.0105579748028317	-1.2449557693300994	0.213163	0.213163	chr3	56661896	0.6712881762417965	chr3:56661896:G:A
chr3:56662135	['A', 'AG']	19959	10937.383940654605	1397.806638051115	-0.0099779840509285	0.011294751006665	-0.8834177969076472	0.377021	0.377021	chr3	56662135	0.4236344589981356	chr3:56662135:A:AG
chr3:56662875	['A', 'G']	19959	2449.6136614212687	390.62664487754046	0.0270212181383848	0.0210221506808514	1.285368873461541	0.198678	0.198678	chr3	56662875	0.701850220497509	chr3:56662875:A:G
chr3:56662879	['T', 'C']	19959	2379.5961210784803	378.3672883628109	0.0274440522354965	0.021314787704812	1.2875592577119963	0.197914	0.197914	chr3	56662879	0.7035234836728643	chr3:56662879:T:C
chr3:56663829	['C', 'T']	19959	12615.896271797954	1545.2831615442196	-0.018294259241699	0.0108066320740778	-1.6928733315148077	0.0904952	0.0904952	chr3	56663829	1.0433744558091351	chr3:56663829:C:T
chr3:56664238	['G', 'A']	19959	2456.123058422688	339.62496107674286	-0.000772143681268	0.0209735534263083	-0.0368151102282702	0.970633	0.970633	chr3	56664238	0.0129449474383388	chr3:56664238:G:A
chr3:56664397	['A', 'C']	19959	12618.528890002504	1545.3026793648685	-0.0182488076747236	0.0108044234893283	-1.689012624574379	0.0912326	0.0912326	chr3	56664397	1.039849948181662	chr3:56664397:A:C
chr3:56664975	['G', 'A']	19959	1326.0664395229985	142.0301711876219	-0.0257760182744503	0.028271468914994	-0.9117325439280513	0.361921	0.361921	chr3	56664975	0.4413862167825954	chr3:56664975:G:A
chr3:56664991	['A', 'C']	19959	1016.1527360192424	114.79081370867468	-0.0121091335394226	0.0320210049402677	-0.3781621957840211	0.705314	0.705314	chr3	56664991	0.1516174956217201	chr3:56664991:A:C
chr3:56665446	['G', 'A']	19959	2099.262144683411	317.68275000302566	0.0172900060620899	0.0225815614298535	0.7656691994395034	0.443882	0.443882	chr3	56665446	0.3527324658310718	chr3:56665446:G:A
chr3:56665743	['A', 'G']	19959	34017.22613140881	4736.147946870379	0.0204092394424346	0.0144325116582764	1.4141155694636671	0.157344	0.157344	chr3	56665743	0.8031498133899324	chr3:56665743:A:G
chr3:56666401	['G', 'C']	19959	2101.1052710692456	323.0239148638018	0.0195949711161891	0.0225675936364517	0.8682791542532423	0.385252	0.385252	chr3	56666401	0.4142550980041979	chr3:56666401:G:C
chr3:56666741	['A', 'G']	19959	15037.260222489476	2227.1705513833795	0.0154237174022888	0.0104325359235801	1.4784245666892395	0.13931	0.13931	chr3	56666741	0.8560177077760229	chr3:56666741:A:G
chr3:56667027	['T', 'C']	19959	754.0755624592874	98.81341222334532	0.0126028535733476	0.0371029326992365	0.3396727066161786	0.734107	0.734107	chr3	56667027	0.1342406347395017	chr3:56667027:T:C
chr3:56667300	['T', 'C']	19959	18503.70834377349	2770.410699285205	0.0217792931553658	0.0101237293721152	2.1513112761937867	0.0314636	0.0314636	chr3	56667300	1.5021915877938663	chr3:56667300:T:C
chr3:56667781	['G', 'A']	19959	12620.264618930702	1544.2992872044383	-0.0185222715667175	0.0108033375292083	-1.7144953137528154	0.0864533	0.0864533	chr3	56667781	1.0632184246637753	chr3:56667781:G:A
chr3:56667914	['A', 'T']	19959	2139.107175067642	323.5659265633001	0.0180083643997804	0.0223787221979692	0.8047092340873084	0.420997	0.420997	chr3	56667914	0.3757209989103836	chr3:56667914:A:T
chr3:56668064	['T', 'C']	19959	2139.0	323.5070094277114	0.0179806071039671	0.0223786653525095	0.8034709318333312	0.421712	0.421712	chr3	56668064	0.3749840407692629	chr3:56668064:T:C
chr3:56668208	['C', 'T']	19959	12619.264518715238	1544.2355275145087	-0.0184916044207904	0.0108030554107144	-1.7117013398311842	0.0869673	0.0869673	chr3	56668208	1.060644012888468	chr3:56668208:C:T
chr3:56668700	['G', 'A']	19959	2137.3212567648825	320.6959374110801	0.0169228027486457	0.0223875010519847	0.7559040515218847	0.449716	0.449716	chr3	56668700	0.3470616608241009	chr3:56668700:G:A
chr3:56669493	['C', 'T']	19959	2380.715681852353	379.0529830895115	0.0272366784964799	0.0213114269149958	1.2780316684151658	0.201253	0.201253	chr3	56669493	0.6962576370533368	chr3:56669493:C:T
chr3:56669541	['A', 'C']	19959	2143.6444143737785	323.6883878775656	0.0176622325467348	0.0223617302623418	0.7898419460178726	0.429629	0.429629	chr3	56669541	0.3669064113985862	chr3:56669541:A:C
chr3:56669680	['AGTGT', 'A']	19959	2140.3217077570657	321.6181720267278	0.0170065605304277	0.0223745192679603	0.760086075001427	0.447212	0.447212	chr3	56669680	0.3494865515799026	chr3:56669680:AGTGT:A
chr3:56669718	['A', 'C']	19959	15316.604420387914	2271.880349503197	0.0169796855217056	0.0103948021783132	1.6334784664907287	0.102384	0.102384	chr3	56669718	0.989767907174984	chr3:56669718:A:C
chr3:56670274	['T', 'C']	19959	10960.745815375363	1392.9031818445592	-0.0106792522327212	0.0112867115413627	-0.9461792474791872	0.344069	0.344069	chr3	56670274	0.4633544547705917	chr3:56670274:T:C
chr3:56670581	['T', 'A']	19959	34017.70437919631	4739.967506926205	0.0210990201110634	0.0144289566267434	1.462269286467828	0.143683	0.143683	chr3	56670581	0.8425946128187254	chr3:56670581:T:A
chr3:56670891	['C', 'A']	19959	34120.988523104774	4758.775156480558	0.0231317089089956	0.0146791451821184	1.5758212499440227	0.115083	0.115083	chr3	56670891	0.9389888253838692	chr3:56670891:C:A
chr3:56670905	['A', 'C']	19959	34018.832679541294	4742.401550221262	0.0216188788845217	0.0144556309642855	1.495533397188537	0.134791	0.134791	chr3	56670905	0.8703391046910891	chr3:56670905:A:C
chr3:56671303	['C', 'T']	19959	15029.023958698814	2225.530294327579	0.0151658490646316	0.0104353162546378	1.453319544378107	0.146151	0.146151	chr3	56671303	0.8351982087499514	chr3:56671303:C:T
chr3:56671366	['A', 'G']	19959	755.1134996993385	100.0108862410315	0.0137947885366161	0.0370795448322323	0.3720323051167729	0.709873	0.709873	chr3	56671366	0.1488193418903649	chr3:56671366:A:G
chr3:56671478	['T', 'A']	19959	754.1511400651466	99.72800192807505	0.0138500841487729	0.0371027823757961	0.3732896365693592	0.708937	0.708937	chr3	56671478	0.1493923568733899	chr3:56671478:T:A
chr3:56672301	['T', 'G']	19959	14759.655488721804	1869.0691517732064	-0.0132328687258735	0.0104415692040311	-1.2673256736894294	0.205054	0.205054	chr3	56672301	0.6881317544867921	chr3:56672301:T:G
chr3:56672811	['T', 'A']	19959	2451.4913054372337	392.1710341081141	0.0274048689611263	0.0210061439426422	1.3046120713994906	0.19204	0.19204	chr3	56672811	0.7166083027028719	chr3:56672811:T:A
chr3:56674074	['C', 'T']	19959	755.0378294418279	99.94209434995597	0.0136760679348885	0.0370794962367558	0.3688310069685306	0.712258	0.712258	chr3	56674074	0.1473626641153815	chr3:56674074:C:T
chr3:56674497	['A', 'C']	19959	755.1513405161613	99.94497147444989	0.0136708428371456	0.0370795898647089	0.3686891599132035	0.712363	0.712363	chr3	56674497	0.1472986457965691	chr3:56674497:A:C
chr3:56674579	['C', 'T']	19959	12620.897023451593	1543.4656443320218	-0.0185545851482814	0.0108033697910574	-1.7174812588235349	0.0859068	0.0859068	chr3	56674579	1.0659724579895646	chr3:56674579:C:T
chr3:56674760	['C', 'T']	19959	4678.703247143716	727.7763829368788	0.0167264068984215	0.0157135456999093	1.0644578389788932	0.287134	0.287134	chr3	56674760	0.5419153789485774	chr3:56674760:C:T
chr3:56674833	['T', 'C']	19959	2451.3684606133493	394.0269453349779	0.0279777463656938	0.0210059770730384	1.3318945492711118	0.18291	0.18291	chr3	56674833	0.7377625502584175	chr3:56674833:T:C
chr3:56675148	['A', 'C']	19959	2114.774270008571	324.5294247686137	0.0197148673589935	0.0225757030716444	0.8732781121557132	0.382522	0.382522	chr3	56675148	0.4173435821996627	chr3:56675148:A:C
chr3:56675241	['T', 'C']	19959	12627.592119115656	1546.6333652582211	-0.0184119786107884	0.0108057997948291	-1.703897810470167	0.0884158	0.0884158	chr3	56675241	1.053470119153587	chr3:56675241:T:C
chr3:56675573	['CTTTAA', 'C']	19959	18240.56950987271	2754.560840729132	0.0239921797355115	0.0101390409519262	2.366316483903101	0.0179756	0.0179756	chr3	56675573	1.7453166045701003	chr3:56675573:CTTTAA:C
chr3:56675656	['A', 'T']	19959	12624.63252830945	1545.991021276959	-0.0182898268590905	0.0108011059936193	-1.6933290785124369	0.0904085	0.0904085	chr3	56675656	1.0437907362330725	chr3:56675656:A:T
chr3:56675785	['C', 'T']	19959	12617.160769770471	1542.1773722217276	-0.0187021237320995	0.0108056738870989	-1.7307688467656115	0.0835085	0.0835085	chr3	56675785	1.0782693171485171	chr3:56675785:C:T
chr3:56675983	['C', 'T']	19959	2451.245628100416	394.5671893779655	0.0282057432713137	0.0210059002816368	1.3427533642045748	0.179367	0.179367	chr3	56675983	0.746257455585121	chr3:56675983:C:T
chr3:56677107	['T', 'C']	19959	2138.107124962421	324.92675574937493	0.0188123950646958	0.0223830612851268	0.8404746261047117	0.400652	0.400652	chr3	56677107	0.3972326849788654	chr3:56677107:T:C
chr3:56678949	['C', 'G']	19959	8198.236696230613	1214.8056987506911	0.0121863528841865	0.0125221291651439	0.9731853683563616	0.330473	0.330473	chr3	56678949	0.4808640170558288	chr3:56678949:C:G
chr3:56679221	['T', 'A']	19959	18531.856992533947	2799.327610620543	0.0255377112655835	0.0101194698567056	2.5236214571715863	0.011623	0.011623	chr3	56679221	1.9346817621962629	chr3:56679221:T:A
chr3:56679947	['G', 'A']	19959	10941.644618159951	1396.3816865236602	-0.0101591161849805	0.0112939782326438	-0.8995161824924429	0.368389	0.368389	chr3	56679947	0.4336933462021805	chr3:56679947:G:A
chr3:56680395	['A', 'C']	19959	12619.52909045352	1544.4261002380804	-0.0184300068830004	0.0108033690944224	-1.705949942274535	0.088033	0.088033	chr3	56680395	1.0553544979478164	chr3:56680395:A:C
chr3:56680437	['T', 'A']	19959	12620.794015937454	1543.90725281787	-0.0184668610967485	0.0108049862081892	-1.709105476021081	0.087447	0.087447	chr3	56680437	1.0582550850508752	chr3:56680437:T:A
chr3:56680672	['CTTAT', 'C']	19959	2098.3153938665064	323.99646658980924	0.0199654747963245	0.0225926332444909	0.8837161467751014	0.37686	0.37686	chr3	56680672	0.4238199562122833	chr3:56680672:CTTAT:C
chr3:56682061	['A', 'G']	19959	34019.40892919777	4742.036232408655	0.021501427583171	0.0144260561190265	1.490457780405614	0.13612	0.13612	chr3	56682061	0.8660780595762283	chr3:56682061:A:G
chr3:56684202	['G', 'A']	19959	15545.557749160696	1997.97680280548	-0.0098767993539705	0.010352906463075	-0.95401222731002	0.340089	0.340089	chr3	56684202	0.4684074148669214	chr3:56684202:G:A
chr3:56684776	['A', 'T']	19959	12719.911906193627	1554.2648825000967	-0.0184714855238086	0.0107841135345273	-1.7128422716126632	0.0867571	0.0867571	chr3	56684776	1.0616949734287866	chr3:56684776:A:T
chr3:56684839	['A', 'AT']	19959	17734.77712080974	2672.235855634432	0.0228301850772953	0.0101621571115441	2.246588477889234	0.0246772	0.0246772	chr3	56684839	1.607704119093207	chr3:56684839:A:AT
chr3:56685182	['A', 'G']	19959	2138.32140709561	324.5286159582805	0.0183886186774673	0.0223831399624752	0.8215388327238916	0.411349	0.411349	chr3	56685182	0.3857895541375601	chr3:56685182:A:G
chr3:56685474	['AAAAC', 'A']	19959	12717.283214679635	1556.0430843619408	-0.0182055988751744	0.0107888593912321	-1.6874442621774968	0.0915336	0.0915336	chr3	56685474	1.0384194565782874	chr3:56685474:AAAAC:A
chr3:56685803	['G', 'A']	19959	1325.199188214071	141.85301401088427	-0.0261874726628937	0.0282811513097475	-0.925969115474722	0.354473	0.354473	chr3	56685803	0.4504168391764843	chr3:56685803:G:A
chr3:56686367	['G', 'C']	19959	12723.374755626852	1557.2073542364292	-0.0180741475693965	0.0107861773499305	-1.675676839256952	0.0938172	0.0938172	chr3	56686367	1.0277175328330668	chr3:56686367:G:C
chr3:56686410	['CT', 'C']	19959	2139.321557426338	323.4948639874257	0.0179686251649631	0.0223788523542751	0.802928804413447	0.422025	0.422025	chr3	56686410	0.3746618214543073	chr3:56686410:CT:C
chr3:56686563	['T', 'C']	19959	34025.81914307192	4746.673443873033	0.0218213056517525	0.0144242226133996	1.5128236880843262	0.13034	0.13034	chr3	56686563	0.8849222833404193	chr3:56686563:T:C
chr3:56686609	['G', 'A']	19959	2100.2104524728165	323.1564721288886	0.0197443614971602	0.0225721673549085	0.8747215624762172	0.381736	0.381736	chr3	56686609	0.4182368815387008	chr3:56686609:G:A
chr3:56687189	['A', 'G']	19959	12723.274941123414	1556.9014277862912	-0.0181912291689974	0.0107811329167767	-1.687320739798112	0.0915573	0.0915573	chr3	56687189	1.0383070230354012	chr3:56687189:A:G
chr3:56688491	['T', 'C']	19959	15318.535000250538	2269.7528317729307	0.0165638923600711	0.010391641529438	1.593963024335269	0.11096	0.11096	chr3	56688491	0.9548335519347716	chr3:56688491:T:C
chr3:56689097	['G', 'A']	19959	11048.321305066907	1404.9657904998123	-0.0102713984819161	0.0112628315519653	-0.9119730180217304	0.361794	0.361794	chr3	56689097	0.4415386397661397	chr3:56689097:G:A
chr3:56689632	['C', 'T']	19959	34023.75150391016	4744.447844945357	0.021717459374616	0.0144385973666421	1.5041252846893869	0.132565	0.132565	chr3	56689632	0.8775711238444688	chr3:56689632:C:T
chr3:56690804	['C', 'T']	19959	34045.40369048222	4744.4024821290695	0.021084024368082	0.0144622073453833	1.457870424932921	0.144892	0.144892	chr3	56690804	0.8389555928019048	chr3:56690804:C:T
chr3:56690947	['A', 'G']	19959	17732.773059955885	2673.221279404277	0.0229643501457635	0.0101658779905519	2.258963777364475	0.0238964	0.0238964	chr3	56690947	1.621667520721185	chr3:56690947:A:G
chr3:56691279	['C', 'T']	19959	17727.105408250212	2671.1972705018347	0.0229159632727643	0.0101642853873076	2.254557246235924	0.0241719	0.0241719	chr3	56691279	1.6166892111114028	chr3:56691279:C:T
chr3:56692077	['A', 'C']	19959	34018.0	4742.526782055176	0.0213399074291291	0.0144196401454746	1.4799195551233186	0.138911	0.138911	chr3	56692077	0.8572633622526841	chr3:56692077:A:C
chr3:56692129	['A', 'G']	19959	34029.70498045896	4749.497057679728	0.0223726740101393	0.014429111515254	1.5505233282373323	0.121032	0.121032	chr3	56692129	0.9170997901292606	chr3:56692129:A:G
chr3:56692277	['G', 'A']	19959	11030.65799759471	1402.1793447078794	-0.0103548821285815	0.0112683425611218	-0.9189356884044436	0.35814	0.35814	chr3	56692277	0.445947170724682	chr3:56692277:G:A
chr3:56692618	['C', 'T']	19959	20568.30527846008	3117.3797943384657	0.0294209097009096	0.0100868057125377	2.916771725298516	0.00354069	0.00354069	chr3	56692618	2.450912095603635	chr3:56692618:C:T
chr3:56692947	['A', 'C']	19959	34026.0	4747.918379666152	0.0223302444365677	0.014423953281246	1.5481362148892552	0.121605	0.121605	chr3	56692947	0.9150485679270424	chr3:56692947:A:C
chr3:56693092	['GACTGGAAGAAAA', 'G']	19959	20572.12287647206	3118.152758438563	0.0293135357804125	0.0100850214206526	2.906640904141528	0.00365734	0.00365734	chr3	56693092	2.436834664146474	chr3:56693092:GACTGGAAGAAAA:G
chr3:56693712	['TAAAC', 'T']	19959	6289.57562393505	706.371989981813	-0.0247176104214417	0.0137982760613408	-1.7913549715601045	0.0732515	0.0732515	chr3	56693712	1.135183477662551	chr3:56693712:TAAAC:T
chr3:56693752	['A', 'G']	19959	3106.155626816314	429.395435716034	0.0041886458388208	0.0187655336079819	0.2232095247768068	0.823375	0.823375	chr3	56693752	0.0844023235504298	chr3:56693752:A:G
chr3:56693857	['T', 'G']	19959	34998.01398145828	4864.314966151629	0.0231631382761009	0.0155749378695592	1.487205821948908	0.136976	0.136976	chr3	56693857	0.863355520293533	chr3:56693857:T:G
chr3:56694077	['C', 'T']	19959	2139.214360875884	324.1234054286102	0.0184044462518404	0.0223786795347092	0.8224098398341685	0.410854	0.410854	chr3	56694077	0.3863124804574958	chr3:56694077:C:T
chr3:56694360	['C', 'T']	19959	6641.665530891416	769.1589502409461	-0.019344366909576	0.0135040491783515	-1.4324864086386118	0.15202	0.15202	chr3	56694360	0.8180992718035954	chr3:56694360:C:T
chr3:56694783	['C', 'T']	19959	8815.325015033071	952.0717643158896	-0.0332402825253745	0.0121039734625725	-2.7462289658977657	0.00603387	0.00603387	chr3	56694783	2.219404050954342	chr3:56694783:C:T
chr3:56694871	['C', 'A']	19959	34013.70417877543	4741.89524236935	0.0212647812945657	0.0144177585262491	1.4749020283458572	0.140255	0.140255	chr3	56694871	0.8530816474785514	chr3:56694871:C:A
chr3:56694926	['C', 'T']	19959	16314.452194828622	2429.775351720549	0.0178169744037652	0.0102898504688958	1.7315095547425468	0.0833764	0.0833764	chr3	56694926	1.0789568606355748	chr3:56694926:C:T
chr3:56696556	['A', 'C']	19959	14189.976694065756	1738.9638148157624	-0.0180245897804663	0.0105216109790684	-1.713101711926459	0.0867094	0.0867094	chr3	56696556	1.0619338189385412	chr3:56696556:A:C
chr3:56696759	['C', 'A']	19959	31880.18098436248	4420.323678233525	0.0107206027950872	0.0126774801016474	0.8456414610103876	0.397763	0.397763	chr3	56696759	0.4003756174990979	chr3:56696759:C:A
chr3:56696819	['G', 'A']	19959	31875.98536634259	4421.565872073854	0.0111310949698188	0.0126725597383245	0.8783620041778951	0.379758	0.379758	chr3	56696819	0.4204930685007008	chr3:56696819:G:A
chr3:56697082	['G', 'A']	19959	22388.53005519316	3352.3495495956454	0.0279418526247921	0.0101968986505003	2.74023049384932	0.00614507	0.00614507	chr3	56697082	2.2114731655943567	chr3:56697082:G:A
chr3:56698238	['T', 'C']	19959	31882.584423394976	4423.9493674332825	0.011560542980843	0.0126713831916586	0.912334731416942	0.361604	0.361604	chr3	56698238	0.4417667740807467	chr3:56698238:T:C
chr3:56699042	['T', 'C']	19959	22368.500953336687	3342.970560913843	0.0271008002523314	0.0101899353359452	2.6595654789616536	0.0078304	0.0078304	chr3	56699042	2.106216052328305	chr3:56699042:T:C
chr3:56699066	['T', 'C']	19959	31899.974127557147	4425.110764271268	0.0116762629606706	0.012697649077058	0.919561006120982	0.357813	0.357813	chr3	56699066	0.446343884770038	chr3:56699066:T:C
chr3:56699769	['C', 'T']	19959	14637.400842612096	2184.5490788167344	0.0163514395705347	0.0105086616560742	1.5559963871406173	0.119725	0.119725	chr3	56699769	0.9218151542853548	chr3:56699769:C:T
chr3:56700407	['G', 'A']	19959	1636.081972141497	248.8833074097164	0.01757556565638	0.0254784708543548	0.6898202704883287	0.490315	0.490315	chr3	56700407	0.3095248203626711	chr3:56700407:G:A
chr3:56700602	['C', 'T']	19959	21649.423473990177	3240.8521948693	0.0256365404104255	0.0101320004379538	2.530254569906313	0.0114056	0.0114056	chr3	56700602	1.94288186340486	chr3:56700602:C:T
chr3:56701034	['C', 'G']	19959	31911.796602525555	4424.024671110825	0.0110572903049829	0.0126945174643684	0.8710287993237307	0.383749	0.383749	chr3	56701034	0.4159527432282366	chr3:56701034:C:G
chr3:56702914	['G', 'T']	19959	19173.88199037883	2878.5957900369176	0.0220267345061299	0.0101440678811899	2.171390685089358	0.0299134	0.0299134	chr3	56702914	1.5241342216286955	chr3:56702914:G:T
chr3:56703362	['C', 'T']	19959	30921.74631652801	4208.843826206039	-0.0003027978317783	0.0121572734894738	-0.0249067220574152	0.98013	0.98013	chr3	56703362	0.008716317635774	chr3:56703362:C:T
chr3:56703618	['G', 'A']	19959	30940.35332464148	4209.159575803776	-0.000669101958907	0.0121817522940707	-0.0549265772899285	0.956198	0.956198	chr3	56703618	0.0194521690170043	chr3:56703618:G:A
chr3:56704312	['C', 'T']	19959	2519.6312017640576	274.86734801108634	-0.0273414207131987	0.020844963086195	-1.311655990952849	0.189651	0.189651	chr3	56704312	0.722044862988415	chr3:56704312:C:T
chr3:56704608	['C', 'T']	19959	30891.190929591583	4207.253790041919	-2.287404989033216e-05	0.0121488702461984	-0.0018828129222542	0.998498	0.998498	chr3	56704608	0.0006528006879543	chr3:56704608:C:T
chr3:56705052	['CAT', 'C']	19959	6884.379704334754	773.853137516068	-0.0231862475701516	0.0132162500763659	-1.75437415576863	0.0793818	0.0793818	chr3	56705052	1.100279057593073	chr3:56705052:CAT:C
chr3:56705551	['T', 'A']	19959	31282.836774581538	4262.832174000761	8.683736913532827e-05	0.0123496191453034	0.0070315827649108	0.99439	0.99439	chr3	56705551	0.0024432517906435	chr3:56705551:T:A
chr3:56705895	['T', 'C']	19959	31284.1348399058	4261.972748747298	-0.0002233384491907	0.0123472618237919	-0.0180880953508535	0.985569	0.985569	chr3	56705895	0.0063129652249732	chr3:56705895:T:C
chr3:56706478	['AATG', 'A']	19959	31261.831512478697	4265.323134829364	0.0008341756758499	0.012339435885381	0.0676024158315267	0.946103	0.946103	chr3	56706478	0.0240615804094165	chr3:56706478:AATG:A
chr3:56707557	['A', 'G']	19959	31063.23257796049	4211.829382136471	-0.0040612264562012	0.0122601017444248	-0.3312555263293841	0.740455	0.740455	chr3	56707557	0.1305013299118868	chr3:56707557:A:G
chr3:56708224	['C', 'T']	19959	551.0552187202486	83.1357177679685	0.027327481029321	0.0433279553111305	0.6307124541900762	0.528236	0.528236	chr3	56708224	0.2771720043623837	chr3:56708224:C:T
chr3:56708272	['A', 'G']	19959	31046.66656644618	4208.626410001087	-0.0039922792256898	0.0122391014478879	-0.3261905494196891	0.744284	0.744284	chr3	56708272	0.1282613170102764	chr3:56708272:A:G
chr3:56708380	['G', 'T']	19959	9438.255939849623	1086.4463020289245	-0.020991114519531	0.0118485097510984	-1.771624867640849	0.0764721	0.0764721	chr3	56708380	1.1164969834884677	chr3:56708380:G:T
chr3:56708446	['G', 'A']	19959	19007.1415676245	2843.8253273505406	0.0199363411165216	0.010159169672461	1.9623986761992969	0.04973	0.04973	chr3	56708446	1.3033815407677751	chr3:56708446:G:A
chr3:56708554	['T', 'C']	19959	31168.10620092611	4198.709099750705	-0.0078141037048112	0.0124062160286399	-0.6298539124880873	0.528797	0.528797	chr3	56708554	0.2767110173785839	chr3:56708554:T:C
chr3:56709998	['G', 'A']	19959	9403.13367454464	1067.4775679252657	-0.0234132433347875	0.0118731656963374	-1.9719461459221368	0.0486296	0.0486296	chr3	56709998	1.3130993026816111	chr3:56709998:G:A
chr3:56711873	['AC', 'A']	19959	5093.275934649693	806.9613009995658	0.0231861125644233	0.015072482640278	1.5383074651858122	0.123989	0.123989	chr3	56711873	0.9066168426700806	chr3:56711873:AC:A
chr3:56712450	['T', 'C']	19959	5482.0	837.2856868823586	0.0176715007058054	0.0146396476089662	1.2070987757234202	0.227408	0.227408	chr3	56712450	0.6431942613072892	chr3:56712450:T:C
chr3:56714820	['A', 'G']	19959	9337.055863389072	1046.2789892669234	-0.0273443496618736	0.0119705980430767	-2.2842926947737885	0.0223648	0.0223648	chr3	56714820	1.6504349812062695	chr3:56714820:A:G
chr3:56715017	['G', 'T']	19959	3037.5218807960305	417.9084060393658	0.0010043091914431	0.019093660167081	0.0525990921936845	0.958052	0.958052	chr3	56715017	0.018610918165534	chr3:56715017:G:T
chr3:56715058	['A', 'G']	19959	3359.514887218045	435.1649742595077	-0.0036802603951439	0.0180637507696584	-0.2037373324108126	0.838561	0.838561	chr3	56715058	0.076465339736713	chr3:56715058:A:G
chr3:56715252	['G', 'A']	19959	5088.019694312203	789.2062126206725	0.0194962404227668	0.0151219180391466	1.289270340726364	0.197319	0.197319	chr3	56715252	0.7048310941808187	chr3:56715252:G:A
chr3:56715344	['A', 'G']	19959	9312.263075996389	1039.760013009971	-0.0274450439756774	0.0119537995937318	-2.295926392313676	0.0216904	0.0216904	chr3	56715344	1.6637324389405803	chr3:56715344:A:G
chr3:56715359	['C', 'T']	19959	9328.93480984116	1043.5371778490455	-0.0271546450677864	0.0119306477581777	-2.2760411352496384	0.0228541	0.0228541	chr3	56715359	1.641035876659918	chr3:56715359:C:T
chr3:56715822	['G', 'A']	19959	9297.397474443776	1037.8324913409203	-0.0275233780618907	0.0119475171743142	-2.303690186029843	0.0212503	0.0212503	chr3	56715822	1.6726349344407332	chr3:56715822:G:A
chr3:56715874	['T', 'C']	19959	9296.397324113048	1037.6220379511024	-0.0274760021475894	0.0119476290073657	-2.299703324454612	0.0214753	0.0214753	chr3	56715874	1.6680607605614683	chr3:56715874:T:C
chr3:56717179	['C', 'G']	19959	9313.866097867009	1038.7958940153908	-0.0276938040304817	0.0119513141520355	-2.317218314085143	0.0205019	0.0205019	chr3	56717179	1.688205889125764	chr3:56717179:C:G
chr3:56718331	['T', 'C']	19959	9294.259673215716	1040.6675117423542	-0.0270581858299852	0.0119487203923859	-2.264525818783706	0.0235525	0.0235525	chr3	56718331	1.6279629875338313	chr3:56718331:T:C
chr3:56718371	['C', 'T']	19959	9299.329608098627	1037.7003199118824	-0.0274965341316167	0.0119464276343348	-2.301653261816095	0.021365	0.021365	chr3	56718371	1.6702971028467848	chr3:56718371:C:T
chr3:56718675	['G', 'A']	19959	31199.252668504138	4205.477505826875	-0.0061149432693537	0.0122895533490888	-0.4975724581403966	0.618791	0.618791	chr3	56718675	0.2084560115188266	chr3:56718675:G:A
chr3:56718726	['TG', 'T']	19959	3359.6733149586566	437.8396379990425	-0.0028162364867274	0.0180554808189868	-0.1559768202775264	0.876053	0.876053	chr3	56718726	0.0574696188190653	chr3:56718726:TG:T
chr3:56718904	['G', 'A']	19959	9297.397474443776	1037.1116666334156	-0.0275841416857982	0.0119458922026851	-2.3090901221758884	0.0209487	0.0209487	chr3	56718904	1.6788429225947783	chr3:56718904:G:A
chr3:56718918	['G', 'A']	19959	6911.692589066493	768.4254904187588	-0.0264733902789673	0.0132598451116404	-1.996508259038942	0.0458922	0.0458922	chr3	56718918	1.3382611224108434	chr3:56718918:G:A
chr3:56718947	['C', 'T']	19959	9301.93210402365	1034.885184699851	-0.027854982428859	0.011943300873144	-2.332268333915492	0.0196965	0.0196965	chr3	56718947	1.7056109396115422	chr3:56718947:C:T
chr3:56718975	['T', 'C']	19959	36636.835604770014	5060.433772228429	0.0233561619469998	0.018844963619305	1.2393848255070892	0.215218	0.215218	chr3	56718975	0.6671214087781356	chr3:56718975:T:C
chr3:56719045	['C', 'T']	19959	9296.397324113048	1038.5634539134935	-0.0274051708054704	0.0119458398717046	-2.2941183792680286	0.021794	0.021794	chr3	56719045	1.6616630534389274	chr3:56719045:C:T
chr3:56719153	['T', 'C']	19959	9298.465878344525	1037.207123869659	-0.0277048727597818	0.0119453400643973	-2.3193038130706065	0.0203886	0.0203886	chr3	56719153	1.690612594386108	chr3:56719153:T:C
chr3:56719377	['A', 'T']	19959	7200.443046855424	810.543699225805	-0.0234784011384799	0.0130455171566421	-1.7997294286279708	0.0719185	0.0719185	chr3	56719377	1.1431593792352883	chr3:56719377:A:T
chr3:56719634	['C', 'T']	19959	19174.764245978047	2809.5769866175624	0.0171246414631832	0.0101566962228684	1.6860444663714638	0.0918029	0.0918029	chr3	56719634	1.0371435994729994	chr3:56719634:C:T
chr3:56719786	['G', 'T']	19959	9299.329608098626	1041.9355201784574	-0.0270786857236063	0.0119462638890627	-2.266707480687561	0.0234188	0.0234188	chr3	56719786	1.6304353623264327	chr3:56719786:G:T
chr3:56720197	['G', 'C']	19959	9301.398075766689	1039.2323483578282	-0.0274715651471669	0.0119457360930422	-2.299696304455259	0.0214757	0.0214757	chr3	56720197	1.668052671446301	chr3:56720197:G:C
chr3:56720786	['G', 'A']	19959	6909.692388635567	769.7681044188404	-0.0263784780079049	0.0132650378669112	-1.9885716326301863	0.0467621	0.0467621	chr3	56720786	1.3301059937049546	chr3:56720786:G:A
chr3:56720811	['C', 'G']	19959	9298.465878344525	1039.89109417007	-0.027364881336111	0.0119470600666536	-2.290511739577771	0.0220021	0.0220021	chr3	56720811	1.6575358657738568	chr3:56720811:C:G
chr3:56721309	['C', 'T']	19959	6918.039837642814	771.742333657435	-0.0260197584200009	0.01325798634453	-1.9625724256939023	0.0497098	0.0497098	chr3	56721309	1.303557984176855	chr3:56721309:C:T
chr3:56721668	['T', 'C']	19959	6920.773996290913	772.4767473891258	-0.0259562465223517	0.0132583683443917	-1.957725554768672	0.0502761	0.0502761	chr3	56721668	1.29863841861876	chr3:56721668:T:C
chr3:56721886	['C', 'T']	19959	9301.398075766689	1036.9815105874688	-0.0277900098522467	0.0119456062750728	-2.326379190166069	0.0200083	0.0200083	chr3	56721886	1.698789809513869	chr3:56721886:C:T
chr3:56722110	['C', 'T']	19959	9298.931803377262	1039.175627180346	-0.027346106912398	0.0119456800674727	-2.2892046964207364	0.0220779	0.0220779	chr3	56722110	1.656042238088907	chr3:56722110:C:T
chr3:56722475	['A', 'G']	19959	7205.610206025366	809.1097560371164	-0.0236992485414386	0.0130477080689641	-1.816353371502139	0.0693312	0.0693312	chr3	56722475	1.1590712828696237	chr3:56722475:A:G
chr3:56722835	['T', 'A']	19959	31433.14977200982	4244.357676967088	-0.0051409013072025	0.0123981737128125	-0.4146498852399376	0.678403	0.678403	chr3	56722835	0.1685122402316419	chr3:56722835:T:A
chr3:56723042	['G', 'C']	19959	7382.739790549682	824.8964872930827	-0.0246006753352597	0.0129086228821134	-1.9057552118396104	0.0566963	0.0566963	chr3	56723042	1.2464452822361003	chr3:56723042:G:C
chr3:56723260	['G', 'C']	19959	9580.400020046109	1076.968599388896	-0.0253903750730551	0.0118140096139129	-2.149175081350344	0.0316325	0.0316325	chr3	56723260	1.4998664832882187	chr3:56723260:G:C
chr3:56723457	['A', 'G']	19959	9601.723968269907	1080.024929454311	-0.0252689115690406	0.0118145052284266	-2.138804044729835	0.0324637	0.0324637	chr3	56723457	1.4886019836469346	chr3:56723457:A:G
chr3:56723500	['C', 'T']	19959	9581.400270622433	1073.1536026538356	-0.0259012577137723	0.0118106453029007	-2.193043398518688	0.0283158	0.0283158	chr3	56723500	1.547971163838707	chr3:56723500:C:T
chr3:56723689	['T', 'C']	19959	9599.809764900494	1082.052211946724	-0.0252144925478504	0.0118061052855685	-2.1357163889324178	0.0327147	0.0327147	chr3	56723689	1.4852570579100768	chr3:56723689:T:C
chr3:56723997	['C', 'A']	19959	9601.367381716118	1082.1074845491942	-0.0250313556178219	0.0118022251822549	-2.120901375060824	0.0339424	0.0339424	chr3	56723997	1.4692574528284204	chr3:56723997:C:A
chr3:56724175	['G', 'A']	19959	7226.362060326686	816.5523406885586	-0.022966966152306	0.0130239777534222	-1.7634371454812348	0.0778421	0.0778421	chr3	56724175	1.10878545632	chr3:56724175:G:A
chr3:56724413	['A', 'G']	19959	9601.32947368421	1082.247295481616	-0.0251931222001961	0.0118040872810002	-2.134271087672049	0.0328328	0.0328328	chr3	56724413	1.4836920788090022	chr3:56724413:A:G
chr3:56724420	['C', 'T']	19959	7218.254887218046	815.5664688358652	-0.0229258248938671	0.0130305641335422	-1.759388516023898	0.0785269	0.0785269	chr3	56724420	1.1049815468169717	chr3:56724420:C:T
chr3:56725772	['A', 'G']	19959	9771.937603367916	1097.2401906969512	-0.0255665310395291	0.011716987692801	-2.182005453094165	0.0291208	0.0291208	chr3	56725772	1.5357966983558018	chr3:56725772:A:G
chr3:56726228	['A', 'G']	19959	20397.65934065933	2980.049100340985	0.0158228292318606	0.0101786820363398	1.5545066812550106	0.120079	0.120079	chr3	56726228	0.9205329374893884	chr3:56726228:A:G
chr3:56726638	['C', 'T']	19959	3383.0	447.2350028627496	-0.0008046936827743	0.0179818187430598	-0.0447504056331881	0.964307	0.964307	chr3	56726638	0.015784680640475	chr3:56726638:C:T
chr3:56726669	['A', 'T']	19959	32510.257704063737	4408.516601238783	-0.003422035930705	0.0131240006746086	-0.2607464000916881	0.794291	0.794291	chr3	56726669	0.1000203583526375	chr3:56726669:A:T
chr3:56726716	['G', 'A']	19959	9599.404780996292	1081.8323515963225	-0.0250482286893859	0.0118003034349188	-2.1226766606072607	0.0337932	0.0337932	chr3	56726716	1.471170681366857	chr3:56726716:G:A
chr3:56726875	['G', 'A']	19959	9598.404530419966	1081.4653816126015	-0.0251097208145089	0.0118003510251335	-2.127879141987203	0.0333593	0.0333593	chr3	56726875	1.476783071023714	chr3:56726875:G:A
chr3:56726887	['A', 'G']	19959	9599.9619682317	1082.9298190904772	-0.0249021408862886	0.0117997671872243	-2.1103925603930827	0.034837	0.034837	chr3	56726887	1.457959251469863	chr3:56726887:A:G
chr3:56727622	['A', 'G']	19959	4013.60874141647	589.7869728898875	0.0092694613799527	0.0168555987188541	0.549933676908448	0.582371	0.582371	chr3	56727622	0.2348002594737822	chr3:56727622:A:G
chr3:56727687	['G', 'A']	19959	7223.085688514732	819.6247991146058	-0.0224139701069828	0.0130234370877795	-1.7210487489523685	0.0852575	0.0852575	chr3	56727687	1.0692674062903773	chr3:56727687:G:A
chr3:56728939	['A', 'G']	19959	9600.924129290906	1079.3257772838958	-0.0254983291947673	0.0118016539754096	-2.160572513640593	0.0307402	0.0307402	chr3	56728939	1.5122933112470147	chr3:56728939:A:G
chr3:56728940	['A', 'G']	19959	9602.811268735271	1077.6434787425696	-0.0257063529996707	0.0118028463507032	-2.1779791277329563	0.0294193	0.0294193	chr3	56728940	1.5313676650467636	chr3:56728940:A:G
chr3:56729200	['T', 'C']	19959	7311.732675251791	832.5855194230907	-0.0223884060986947	0.0129732703845448	-1.725733406849072	0.0844109	0.0844109	chr3	56729200	1.0736014692013522	chr3:56729200:T:C
chr3:56729288	['G', 'A']	19959	32990.3058074861	4459.598905344702	-0.006482531183443	0.0134693462571804	-0.4812803130654745	0.630323	0.630323	chr3	56729288	0.2004368455146511	chr3:56729288:G:A
chr3:56729497	['A', 'G']	19959	9603.887084648926	1084.8109947619814	-0.0248693415656234	0.0118004824970575	-2.107485144935783	0.035088	0.035088	chr3	56729497	1.4548413856665523	chr3:56729497:A:G
chr3:56729591	['A', 'G']	19959	9602.443325315691	1084.536326086326	-0.0248195283315784	0.011799878527508	-2.1033715113014813	0.0354458	0.0354458	chr3	56729591	1.450435217318305	chr3:56729591:A:G
chr3:56729853	['CAGG', 'C']	19959	9582.963576158943	1076.1701732389286	-0.0257039621841229	0.0118149528639486	-2.1755450470356203	0.029601	0.029601	chr3	56729853	1.5286936170780203	chr3:56729853:CAGG:C
chr3:56729974	['C', 'T']	19959	9604.924931094964	1084.3724002448648	-0.0248319567242149	0.0118000690247777	-2.10439080246674	0.0353569	0.0353569	chr3	56729974	1.4515258197877192	chr3:56729974:C:T
chr3:56730102	['G', 'A']	19959	7234.0	818.4849963104201	-0.0227335122267692	0.0130194112749377	-1.7461244403985443	0.0808047	0.0808047	chr3	56730102	1.092563377781093	chr3:56730102:G:A
chr3:56730413	['A', 'G']	19959	9658.392424853731	1090.4669316965735	-0.0252038444363568	0.0118241219248619	-2.13156161586613	0.0330551	0.0330551	chr3	56730413	1.4807615246508763	chr3:56730413:A:G
chr3:56731156	['G', 'A']	19959	16287.080134308908	2101.2033843292243	-0.007720186969909	0.0103429350372175	-0.7464212955151579	0.455422	0.455422	chr3	56731156	0.3415859938178791	chr3:56731156:G:A
chr3:56731219	['A', 'T']	19959	7293.750676827433	834.7428321574394	-0.0216733855406758	0.0129811767956216	-1.6696009831701797	0.095014	0.095014	chr3	56731219	1.0222123981345037	chr3:56731219:A:T
chr3:56731411	['C', 'T']	19959	9300.944980842827	1050.9052537352368	-0.0249482651015944	0.0119330198447136	-2.0906916628188363	0.0365683	0.0365683	chr3	56731411	1.4368952288273962	chr3:56731411:C:T
chr3:56731517	['G', 'T']	19959	16039.107125776787	2071.95335023418	-0.0072537596956735	0.0103830750953704	-0.6986138142165371	0.484802	0.484802	chr3	56731517	0.3144355972015635	chr3:56731517:G:T
chr3:56731594	['G', 'A']	19959	3764.60291197882	639.9120114957159	0.0362032883883043	0.0171454767250113	2.111535827726038	0.0347387	0.0347387	chr3	56731594	1.4591864378575534	chr3:56731594:G:A
chr3:56732110	['G', 'A']	19959	4045.2026756188	657.6519233231672	0.028679931292869	0.0166937732124832	1.718001732012434	0.0858118	0.0858118	chr3	56732110	1.0664529881125684	chr3:56732110:G:A
chr3:56732951	['T', 'C']	19959	8896.297989949744	984.3180207197852	-0.0303316393520368	0.0121381950159736	-2.4988591229685246	0.0124674	0.0124674	chr3	56732951	1.9042241065362977	chr3:56732951:T:C
chr3:56733140	['G', 'A']	19959	1272.1231039678555	262.52836110345123	0.0757412743910474	0.0288867936593452	2.6220035108169326	0.00874809	0.00874809	chr3	56733140	2.058086757607158	chr3:56733140:G:A
chr3:56733425	['C', 'A']	19959	39150.11390681727	5319.083079447755	0.0033006922201339	0.0370091796903788	0.0891857708748942	0.928935	0.928935	chr3	56733425	0.0320146736586014	chr3:56733425:C:A
chr3:56733661	['G', 'A']	19959	1650.9034994697745	233.4499392045267	0.0109749681850195	0.0254734406571872	0.4308396471727879	0.66659	0.66659	chr3	56733661	0.1761412057930925	chr3:56733661:G:A
chr3:56734044	['C', 'G']	19959	4303.375189845887	683.9448476016834	0.0277193332203582	0.0169968755976886	1.6308487439966723	0.102938	0.102938	chr3	56734044	0.9874242739856136	chr3:56734044:C:G
chr3:56734214	['C', 'T']	19959	6818.3416173965325	743.1377246684725	-0.0311050111124846	0.0133462535729285	-2.3306174232728423	0.0197835	0.0197835	chr3	56734214	1.703696872687245	chr3:56734214:C:T
chr3:56734972	['T', 'C']	19959	23614.098782138022	3397.9093136049178	0.0176980055994879	0.0103337291999824	1.712644608445702	0.0867935	0.0867935	chr3	56734972	1.0615127980934886	chr3:56734972:T:C
chr3:56735418	['C', 'T']	19959	7050.179097744361	786.7754989779863	-0.0269319835209395	0.01317725942273	-2.04382282058464	0.0409842	0.0409842	chr3	56735418	1.3873835378001604	chr3:56735418:C:T
chr3:56735688	['T', 'C']	19959	7140.146444143739	794.523637476874	-0.0271300689011064	0.0131098243511271	-2.0694456443097886	0.0385171	0.0385171	chr3	56735688	1.414346418884192	chr3:56735688:T:C
chr3:56735850	['T', 'C']	19959	7147.716239915819	792.0205580030847	-0.0275054013375985	0.0131020895220165	-2.099314104927994	0.0358018	0.0358018	chr3	56735850	1.446095137869655	chr3:56735850:T:C
chr3:56737938	['A', 'G']	19959	9738.951791530946	1129.3132403093502	-0.0239187952168968	0.01179159124739	-2.028462038335243	0.0425264	0.0425264	chr3	56737938	1.3713413801900212	chr3:56737938:A:G
chr3:56737971	['C', 'T']	19959	4959.484836332649	529.2632011291977	-0.0320442935713942	0.015308634437783	-2.0932169816731703	0.0363424	0.0363424	chr3	56737971	1.43958639589591	chr3:56737971:C:T
chr3:56738097	['G', 'A']	19959	1322.0662391021144	255.43030351639288	0.0709691760205064	0.0285480007572826	2.4859595816846105	0.0129284	0.0129284	chr3	56738097	1.8884552194480968	chr3:56738097:G:A
chr3:56742880	['T', 'C']	19959	21508.232862297056	3052.942407548075	0.0110496862065704	0.0102153990324124	1.08166956293248	0.279412	0.279412	chr3	56742880	0.5537549460318925	chr3:56742880:T:C
chr3:56743854	['A', 'C']	19959	9242.556925853512	1089.998135648215	-0.0198734908885529	0.0119944224054168	-1.65689436446542	0.0975566	0.0975566	chr3	56743854	1.0107433439360962	chr3:56743854:A:C
chr3:56744983	['G', 'A']	19959	20213.025454727664	2893.9716667308444	0.0108506333011522	0.0101565270949393	1.0683409003613735	0.28538	0.28538	chr3	56744983	0.5445764663790214	chr3:56744983:G:A
chr3:56745975	['C', 'T']	19959	17216.72520919978	2422.4251502452043	0.0052976711875584	0.0102126256279876	0.5187374315416166	0.60395	0.60395	chr3	56745975	0.2189990143969692	chr3:56745975:C:T
chr3:56748785	['G', 'A']	19959	20408.067498496697	2898.160820604298	0.0091023582935574	0.010129251255531	0.8986210395943296	0.368865	0.368865	chr3	56748785	0.4331325511380364	chr3:56748785:G:A
chr3:56749778	['T', 'C']	19959	31514.57896582824	4214.168749824337	-0.0097905404460879	0.01247341209465	-0.7849127706032575	0.432514	0.432514	chr3	56749778	0.3639998303394163	chr3:56749778:T:C
chr3:56751528	['C', 'T']	19959	29341.230676691725	3901.734306509352	-0.0134162921128332	0.011607208599802	-1.15585861988058	0.247753	0.247753	chr3	56751528	0.6059810780109717	chr3:56751528:C:T
chr3:56752192	['A', 'G']	19959	1852.8354887218045	335.49901091450755	0.058373438572867	0.0243053581764306	2.4016695474775087	0.0163295	0.0163295	chr3	56752192	1.7870271129097115	chr3:56752192:A:G
chr3:56752227	['T', 'C']	19959	23255.330310166857	2976.719897879136	-0.0219367925461693	0.0103309531505516	-2.123404513260992	0.0337322	0.0337322	chr3	56752227	1.4719553333823208	chr3:56752227:T:C
chr3:56752325	['C', 'T']	19959	29341.410252555623	3902.999929075796	-0.0132701382511602	0.011606014012327	-1.1433846484301806	0.252893	0.252893	chr3	56752325	0.5970631916261248	chr3:56752325:C:T
chr3:56753423	['C', 'T']	19959	34021.11365003006	4646.920695930389	0.0051642563869096	0.0143405516931753	0.3601156006687923	0.718764	0.718764	chr3	56753423	0.1434136830834855	chr3:56753423:C:T
chr3:56753664	['A', 'G']	19959	20447.04890514606	2729.616573733657	-0.0064327041280732	0.0101663529577544	-0.6327445205575536	0.526908	0.526908	chr3	56753664	0.2782652075204369	chr3:56753664:A:G
chr3:56754368	['T', 'C']	19959	34058.53212388494	4652.444567210103	0.0062125273883903	0.0143777552135497	0.4320930003409431	0.665678	0.665678	chr3	56754368	0.176735795814565	chr3:56754368:T:C
chr3:56755708	['C', 'T']	19959	1688.4229728375265	329.85461977639244	0.0646657810040612	0.0251387654700833	2.5723530887392734	0.0101081	0.0101081	chr3	56755708	1.995330470231212	chr3:56755708:C:T
chr3:56757213	['C', 'T']	19959	16516.965268380696	2173.915506424501	-0.0111926418457459	0.0102706786890021	-1.0897665270875465	0.275829	0.275829	chr3	56757213	0.5593600750786893	chr3:56757213:C:T
chr3:56759694	['A', 'G']	19959	29255.191879699247	3879.156977373118	-0.0141813615179197	0.0115713128686942	-1.225562015204586	0.220378	0.220378	chr3	56759694	0.6568317626128594	chr3:56759694:A:G
chr3:56759969	['A', 'G']	19959	20290.08294076376	2689.5389368743977	-0.0093407447660682	0.0101541641118582	-0.9198930274487058	0.35764	0.35764	chr3	56759969	0.4465539137917448	chr3:56759969:A:G
chr3:56761159	['G', 'A']	19959	21880.19251390489	2896.7111839862155	-0.011839670513251	0.0102331370735051	-1.1569932493042938	0.247289	0.247289	chr3	56761159	0.6067952016554873	chr3:56761159:G:A
chr3:56761192	['A', 'C']	19959	34054.0	4648.089463157848	0.0050622104464118	0.0143763220579189	0.3521213858466295	0.724751	0.724751	chr3	56761192	0.1398111767398744	chr3:56761192:A:C
chr3:56762710	['T', 'C']	19959	2376.0	300.46822592663443	-0.0118767786604654	0.0213258865162329	-0.5569184029665065	0.577589	0.577589	chr3	56762710	0.2383810863608396	chr3:56762710:T:C
chr3:56763159	['C', 'G']	19959	2059.103166649965	273.0954484991802	-0.0063582895068478	0.0227747762906024	-0.279181205809319	0.780109	0.780109	chr3	56763159	0.1078447116797277	chr3:56763159:C:G
chr3:56763740	['T', 'G']	19959	27858.97905181918	3675.970082411216	-0.0134704080420643	0.0109982271272607	-1.2247799473676892	0.220673	0.220673	chr3	56763740	0.6562508008135813	chr3:56763740:T:G
chr3:56763760	['G', 'A']	19959	32978.95700541191	4433.23264331881	-0.0117962137645596	0.0134050871701646	-0.8799803846717426	0.378881	0.378881	chr3	56763760	0.4214971730360436	chr3:56763760:G:A
chr3:56763802	['T', 'C']	19959	16296.265948383863	2178.29605317713	-0.005196904831065	0.0103094587695187	-0.5040909466974457	0.614203	0.614203	chr3	56763802	0.2116880666290882	chr3:56763802:T:C
chr3:56764067	['T', 'TAA']	19959	6344.317867521796	864.4566953502526	0.0002807454289428	0.0138679366491047	0.0202442105156955	0.983849	0.983849	chr3	56764067	0.0070715514659789	chr3:56764067:T:TAA
chr3:56764101	['T', 'C']	19959	6344.271460786771	864.6248545030444	0.0003014915329906	0.013868580917596	0.0217391768330211	0.982656	0.982656	chr3	56764101	0.0075984897452837	chr3:56764101:T:C
chr3:56764278	['C', 'T']	19959	6338.587902175002	863.3624615432697	0.0003214814293435	0.0138719356165392	0.0231749510832652	0.981511	0.981511	chr3	56764278	0.0081048288071934	chr3:56764278:C:T
chr3:56764676	['C', 'G']	19959	15783.16311701328	2111.396207147998	-0.0055174603850188	0.0103500681573931	-0.5330844494079706	0.593981	0.593981	chr3	56764676	0.2262274468153198	chr3:56764676:C:G
chr3:56764721	['A', 'G']	19959	21624.584151964715	2815.0853966990826	-0.012970056190885	0.0102199416857075	-1.2690929742802222	0.204423	0.204423	chr3	56764721	0.6894702425337277	chr3:56764721:A:G
chr3:56765091	['A', 'G']	19959	6346.953998797355	864.2136004359763	0.0002924484372256	0.0138643714991404	0.0210935228649737	0.983171	0.983171	chr3	56765091	0.0073709400541899	chr3:56765091:A:G
chr3:56767441	['G', 'A']	19959	632.2534208811588	52.38445762059782	-0.04605249240444	0.0406632449399783	-1.132533630122649	0.257424	0.257424	chr3	56767441	0.5893509656613447	chr3:56767441:G:A
chr3:56769147	['A', 'G']	19959	17301.733727514154	2332.8723534834025	-0.0032098575781076	0.0102251500220762	-0.3139178956961552	0.753587	0.753587	chr3	56769147	0.1228666020901287	chr3:56769147:A:G
chr3:56769271	['G', 'A']	19959	655.0328189197314	101.15692232673364	0.0204633156091787	0.0396961732554023	0.5154984455937165	0.60621	0.60621	chr3	56769271	0.2173769038163041	chr3:56769271:G:A
chr3:56770229	['T', 'A']	19959	6343.767599277979	869.9454347451585	0.0015361607429587	0.0138642693125654	0.11079997858715	0.911776	0.911776	chr3	56770229	0.0401118435935254	chr3:56770229:T:A
chr3:56770982	['G', 'A']	19959	27047.551556468992	3570.432215439316	-0.0125128368367122	0.0108434260955687	-1.1539560215037312	0.248532	0.248532	chr3	56770982	0.604617685286006	chr3:56770982:G:A
chr3:56772117	['A', 'G']	19959	25829.29411764706	3390.572610818428	-0.0151417677557971	0.0106529561827637	-1.4213676932508457	0.155226	0.155226	chr3	56772117	0.8090355336524866	chr3:56772117:A:G
chr3:56772144	['G', 'C']	19959	405.0	73.0385489472575	0.0361269200704574	0.0502409592821269	0.7190730548671965	0.472104	0.472104	chr3	56772144	0.3259623199022162	chr3:56772144:G:C
chr3:56774714	['A', 'G']	19959	15914.986919915806	2156.658673571893	-0.002446708013676	0.0103461731881868	-0.2364843473207703	0.813059	0.813059	chr3	56774714	0.0898779384837623	chr3:56774714:A:G
chr3:56774742	['T', 'C']	19959	6372.1926412351495	865.8827789711693	0.0001459939703157	0.0138421319138671	0.010547072605882	0.991585	0.991585	chr3	56774742	0.0036700515557904	chr3:56774742:T:C
chr3:56775600	['A', 'G']	19959	29186.46232087384	3867.3930033362	-0.0132513034797088	0.0113724263574553	-1.1652133909859776	0.243947	0.243947	chr3	56775600	0.6127045183652298	chr3:56775600:A:G
chr3:56778422	['T', 'C']	19959	11466.574506463574	1543.4627925192915	-0.0027535203978347	0.011245063595667	-0.244864813294226	0.806564	0.806564	chr3	56778422	0.0933611661001073	chr3:56778422:T:C
chr3:56778710	['A', 'T']	19959	11456.740137350242	1537.7344804328286	-0.003286201883131	0.0112457134194085	-0.292218177768917	0.770123	0.770123	chr3	56778710	0.1134399060545205	chr3:56778710:A:T
chr3:56779203	['T', 'G']	19959	11859.594197815411	1607.5992113784362	-0.0006429376055975	0.0111279919561299	-0.0577766058901065	0.953927	0.953927	chr3	56779203	0.0204848587447678	chr3:56779203:T:G
chr3:56780130	['A', 'G']	19959	11342.568293416174	1506.230150804019	-0.0039362120478472	0.0112657999614217	-0.349394810961166	0.726797	0.726797	chr3	56780130	0.1385868739976503	chr3:56780130:A:G
chr3:56781592	['C', 'A']	19959	30236.029814100315	3992.177264079058	-0.0183029880328466	0.011776830615504	-1.5541522698603671	0.120164	0.120164	chr3	56781592	0.9202256233740792	chr3:56781592:C:A
chr3:56781823	['A', 'G']	19959	2488.249336072556	333.11712502244603	0.0024091849732586	0.0208343716896723	0.1156351153345724	0.907943	0.907943	chr3	56781823	0.0419414153142628	chr3:56781823:A:G
chr3:56781966	['C', 'T']	19959	32963.65156829341	4410.240901148824	-0.0157662957248052	0.0133803523393014	-1.1783169325441152	0.238684	0.238684	chr3	56781966	0.6221766926170663	chr3:56781966:C:T
chr3:56782217	['C', 'G']	19959	11352.27511901779	1498.3425649010576	-0.0050042441428946	0.0112631552422299	-0.4443021547045522	0.656829	0.656829	chr3	56782217	0.1825476807029624	chr3:56782217:C:G
chr3:56782548	['G', 'A']	19959	18861.670124793265	2471.0309474426667	-0.0114152009160775	0.0102060350549952	-1.1184755739684054	0.263377	0.263377	chr3	56782548	0.5794221534790844	chr3:56782548:G:A
chr3:56782814	['C', 'A']	19959	6362.275068905037	863.6297361902243	0.0001309317032868	0.0138433022765675	0.0094581264405767	0.992454	0.992454	chr3	56782814	0.0032896135413083	chr3:56782814:C:A
chr3:56783400	['G', 'A']	19959	1958.196221877036	272.3623813410498	0.0016860349379317	0.0233068487920203	0.0723407506942327	0.942331	0.942331	chr3	56783400	0.0257965215980724	chr3:56783400:G:A
chr3:56785668	['T', 'G']	19959	7525.50819343523	1052.114997611989	0.004878686115407	0.0129493382089317	0.3767517719200465	0.706362	0.706362	chr3	56785668	0.1509726724460789	chr3:56785668:T:G
chr3:56786290	['C', 'G']	19959	19326.84163576225	2555.108611490859	-0.0090573373393262	0.0101970158281261	-0.888234115940431	0.374426	0.374426	chr3	56786290	0.4266340016420621	chr3:56786290:C:G
chr3:56786328	['A', 'T']	19959	18360.599579031776	2424.237795658652	-0.0086508730117386	0.0102198682080049	-0.8464759853715708	0.397297	0.397297	chr3	56786328	0.4008847143012058	chr3:56786328:A:T
chr3:56787290	['T', 'C']	19959	6577.659117101768	909.3559742809928	0.0029263950346806	0.013660235383573	0.214227277386435	0.830372	0.830372	chr3	56787290	0.0807273035834204	chr3:56787290:T:C
chr3:56787374	['T', 'C']	19959	19288.832113861885	2609.5530798354525	-0.004156616261366	0.0101793073312297	-0.4083397942621959	0.683029	0.683029	chr3	56787374	0.1655608566806894	chr3:56787374:T:C
chr3:56787497	['T', 'C']	19959	36853.23223413852	4906.053792326697	-0.0399095918837474	0.0192920226774069	-2.0687095672184728	0.0385862	0.0385862	chr3	56787497	1.4135679889925044	chr3:56787497:T:C
chr3:56787498	['G', 'A']	19959	33118.6373340015	4467.5896941491765	-0.0099698335705321	0.0134878808409535	-0.7391697545444277	0.459813	0.459813	chr3	56787498	0.3374187543619691	chr3:56787498:G:A
chr3:56787516	['A', 'C']	19959	33137.64114257078	4470.699091348286	-0.0100474124789124	0.0134998506173591	-0.7442610117472482	0.456727	0.456727	chr3	56787516	0.3403433137610588	chr3:56787516:A:C
chr3:56788154	['T', 'C']	19959	8661.60381897459	1202.0808861008534	0.0030116779892556	0.0122631497695781	0.2455876382368675	0.806004	0.806004	chr3	56788154	0.0936628028926549	chr3:56788154:T:C
chr3:56789338	['A', 'G']	19959	33249.99774503909	4504.287733475356	-0.0071282272488117	0.0135917462014651	-0.5244526452416608	0.59997	0.59997	chr3	56789338	0.2218704648833377	chr3:56789338:A:G
chr3:56791142	['C', 'T']	19959	1994.1998296337124	276.93934100198163	0.0020017778246147	0.0230810817004039	0.0867280767252673	0.930889	0.930889	chr3	56791142	0.0311021015766384	chr3:56791142:C:T
chr3:56792296	['A', 'C']	19959	6639.998045700541	947.112101525802	0.0096268649983765	0.013595617182808	0.708085912462287	0.4789	0.4789	chr3	56792296	0.3197551629573923	chr3:56792296:A:C
chr3:56792665	['G', 'A']	19959	21182.306454846148	2857.51318252301	-0.0071213898697587	0.0102142227104235	-0.6972033087247467	0.485684	0.485684	chr3	56792665	0.3136462033545646	chr3:56792665:G:A
chr3:56793424	['T', 'C']	19959	35463.88418362234	4731.686326252874	-0.028424161213985	0.0162440506651316	-1.7498197832513829	0.0801648	0.0801648	chr3	56793424	1.096016286597812	chr3:56793424:T:C
chr3:56793633	['A', 'G']	19959	2089.314040889958	339.9660482862496	0.027041862508768	0.0226383241225417	1.194516977599128	0.23229	0.23229	chr3	56793633	0.6339694860168062	chr3:56793633:A:G
chr3:56794396	['G', 'A']	19959	21193.56691280597	2875.585400630846	-0.006240927550819	0.0103113999341567	-0.6052454167882559	0.545023	0.545023	chr3	56794396	0.2635851700860778	chr3:56794396:G:A
chr3:56794782	['G', 'A']	19959	3804.190600260547	521.4533567282834	0.0045817341998469	0.0172959433939294	0.264902242999652	0.791088	0.791088	chr3	56794782	0.101775203242319	chr3:56794782:G:A
chr3:56794909	['G', 'C']	19959	4610.92407917815	626.4134268225719	0.0038120553040583	0.0159174662004049	0.2394888266803047	0.810729	0.810729	chr3	56794909	0.0911242918714401	chr3:56794909:G:C
chr3:56795095	['G', 'A']	19959	11771.718359981956	1575.8861314045862	-0.0071825415203005	0.0111084858950129	-0.6465815042826896	0.51791	0.51791	chr3	56795095	0.2857457033808486	chr3:56795095:G:A
chr3:56795633	['A', 'G']	19959	21453.69597952116	2859.916757351421	0.005191685646515	0.0102534739414597	0.506334309342962	0.612628	0.612628	chr3	56795633	0.2128031577619001	chr3:56795633:A:G
chr3:56795864	['C', 'T']	19959	13815.84547914996	1877.9453144639456	0.0021478324001132	0.0106261438481096	0.2021271715134303	0.839819	0.839819	chr3	56795864	0.0758143041422161	chr3:56795864:C:T
chr3:56796431	['C', 'T']	19959	6364.637771208098	814.6438141210301	-0.0129158269062277	0.0138221551645297	-0.934429309502484	0.350094	0.350094	chr3	56796431	0.4558153322204584	chr3:56796431:C:T
chr3:56797094	['C', 'A']	19959	6356.592412548862	818.5002454428688	-0.0122489754978625	0.0138432036872063	-0.8848367599461732	0.376255	0.376255	chr3	56797094	0.4245177200812065	chr3:56797094:C:A
chr3:56797239	['T', 'C']	19959	6190.031785821719	885.6013613427293	0.0158731872340135	0.0140571214167786	1.129191871037498	0.25883	0.25883	chr3	56797239	0.5869853876657536	chr3:56797239:T:C
chr3:56797520	['G', 'A']	19959	26920.0463018641	3409.021271476065	-0.0306614961434431	0.0108284872474071	-2.8315585956648848	0.00463681	0.00463681	chr3	56797520	2.333780699584494	chr3:56797520:G:A
chr3:56799686	['G', 'A']	19959	1646.0	204.0588904010399	-0.0062172374867716	0.0253946335158981	-0.2448248557270713	0.806595	0.806595	chr3	56799686	0.0933444744671801	chr3:56799686:G:A
chr3:56799738	['T', 'C']	19959	22182.33418520746	2708.477694173461	-0.0367453869070417	0.0102650432307678	-3.579662168095237	0.000344855	0.000344855	chr3	56799738	3.462363472859997	chr3:56799738:T:C
chr3:56799951	['T', 'C']	19959	6040.210523678276	864.3263924611006	0.0168900855147023	0.0142152142990977	1.188169601901416	0.234781	0.234781	chr3	56799951	0.6293370519262691	chr3:56799951:T:C
chr3:56800170	['G', 'A']	19959	6040.605301398005	864.6784300697441	0.0168791212026486	0.0142140420013706	1.187496223876434	0.235046	0.235046	chr3	56800170	0.6288471352126319	chr3:56800170:G:A
chr3:56800261	['A', 'G']	19959	22210.78974538893	2701.9776853501567	-0.037726989283968	0.0102689338547235	-3.6738954420876144	0.000239506	0.000239506	chr3	56800261	3.6206836023569258	chr3:56800261:A:G
chr3:56800398	['T', 'C']	19959	1520.0761599358652	223.9513917649656	0.0103119704704367	0.0264581246027345	0.3897468405364984	0.696728	0.696728	chr3	56800398	0.1569367357534413	chr3:56800398:T:C
chr3:56800496	['C', 'T']	19959	6033.51147639571	868.3511384174437	0.0176769723353747	0.0142185830958314	1.2432302302018536	0.213798	0.213798	chr3	56800496	0.6699963617700212	chr3:56800496:C:T
chr3:56800950	['T', 'A']	19959	6375.958358388454	827.6139457043625	-0.0109532650702277	0.0138236002580518	-0.7923597952601202	0.42816	0.42816	chr3	56800950	0.3683939082482897	chr3:56800950:T:A
chr3:56802407	['T', 'G']	19959	22210.69223826715	2705.771954991392	-0.0376186095781294	0.0102712758592218	-3.662506011300844	0.000250406	0.000250406	chr3	56802407	3.6013552691689856	chr3:56802407:T:G
chr3:56802688	['G', 'A']	19959	2010.1007114941376	232.19374364680044	-0.0176266339939873	0.0231222120068056	-0.7623247286548211	0.445875	0.445875	chr3	56802688	0.3507868776535895	chr3:56802688:G:A
chr3:56802694	['A', 'C']	19959	8315.83329157689	1002.4741098691608	-0.0232387417648353	0.0124655876484781	-1.8642315484960208	0.0623039	0.0623039	chr3	56802694	1.205484767217764	chr3:56802694:A:C
chr3:56802712	['T', 'C']	19959	16411.289000250566	2120.764313007986	-0.0087711787289561	0.0102542633435603	-0.8553689753310695	0.392357	0.392357	chr3	56802712	0.4063185947834259	chr3:56802712:T:C
chr3:56802786	['T', 'A']	19959	27025.770321740005	3409.53560564412	-0.0298978131134247	0.0107565575480241	-2.7794964122993497	0.00544942	0.00544942	chr3	56802786	2.2636497186781868	chr3:56802786:T:A
chr3:56803754	['G', 'A']	19959	26376.28609371085	3301.0799456570653	-0.0336423932896391	0.0106968997700322	-3.1450601588218543	0.00166296	0.00166296	chr3	56803754	2.7791181969549847	chr3:56803754:G:A
chr3:56803988	['G', 'A']	19959	1968.4656366007832	228.03789585351765	-0.0169856415820062	0.0233542764821662	-0.7273032669188794	0.467049	0.467049	chr3	56803988	0.3306375534525896	chr3:56803988:G:A
chr3:56804005	['C', 'T']	19959	5888.065056134723	867.756833390893	0.0214646445806147	0.014386366556921	1.492012906503375	0.135712	0.135712	chr3	56804005	0.8673817492203844	chr3:56804005:C:T
chr3:56805347	['G', 'A']	19959	9695.97158891617	1154.6516366290557	-0.0225641891930955	0.0117698732712453	-1.917114031144371	0.0552377	0.0552377	chr3	56805347	1.2577644129700143	chr3:56805347:G:A
chr3:56805349	['C', 'T']	19959	1993.0998597053813	227.1668787820471	-0.0179105022310516	0.0231935023104687	-0.7722206845391997	0.439993	0.439993	chr3	56805349	0.3565542327991668	chr3:56805349:C:T
chr3:56805404	['T', 'C']	19959	8481.824661654135	1009.3309340919984	-0.0244082970185721	0.0123890761267794	-1.9701466654008848	0.0488354	0.0488354	chr3	56805404	1.311265250720235	chr3:56805404:T:C
chr3:56805621	['C', 'T']	19959	7434.0	884.0186056470144	-0.0244647547039406	0.0130202381592403	-1.878979048211816	0.0602619	0.0602619	chr3	56805621	1.2199571795576627	chr3:56805621:C:T
chr3:56805874	['T', 'G']	19959	19964.00050107732	2387.284387505752	-0.0372255711989458	0.0101488635053069	-3.667954661079077	0.000245134	0.000245134	chr3	56805874	3.610596448077514	chr3:56805874:T:G
chr3:56806277	['C', 'T']	19959	6841.342769816615	824.8233636605795	-0.0217126157859437	0.0134134537684926	-1.6187192471595464	0.105523	0.105523	chr3	56806277	0.9766528703718014	chr3:56806277:C:T
chr3:56806846	['T', 'TTG']	19959	3973.796391881734	671.4807112992419	0.0442406036165665	0.0172309589446337	2.567506762607918	0.0102505	0.0102505	chr3	56806846	1.9892549500282413	chr3:56806846:T:TTG
chr3:56807059	['G', 'A']	19959	30936.39997995089	4055.7615937187984	-0.0216522033384868	0.0120506259137198	-1.7967700178822614	0.0723873	0.0723873	chr3	56807059	1.1403376219759085	chr3:56807059:G:A
chr3:56807691	['G', 'A']	19959	33494.67817416575	4329.545351576129	-0.0376932046502681	0.013677746708668	-2.755805137580204	0.0058601	0.0058601	chr3	56807691	2.2320949728765105	chr3:56807691:G:A
chr3:56807810	['C', 'T']	19959	472.023649664295	58.8166626534982	-0.0049506529767541	0.0468442221317188	-0.1056833212607022	0.915835	0.915835	chr3	56807810	0.0381827632800274	chr3:56807810:C:T
chr3:56807940	['A', 'G']	19959	6750.691139621128	844.9132473339964	-0.0159563330105734	0.0134911682050577	-1.182724339956823	0.236933	0.236933	chr3	56807940	0.6253744465807534	chr3:56807940:A:G
chr3:56807985	['A', 'T']	19959	15591.374041209205	2022.488907182169	-0.010700353923359	0.0103169470604484	-1.037162821585121	0.299673	0.299673	chr3	56807985	0.5233523844458771	chr3:56807985:A:T
chr3:56809000	['T', 'G']	19959	520.0521120408879	54.70270859133989	-0.0363095574198263	0.0445754396064826	-0.8145642026275333	0.415332	0.415332	chr3	56809000	0.3816046066025438	chr3:56809000:T:G
chr3:56809384	['G', 'A']	19959	6787.040294692527	846.8608369512659	-0.0163772445584486	0.013455176730074	-1.2171705275221978	0.223554	0.223554	chr3	56809384	0.6506175549957434	chr3:56809384:G:A
chr3:56809403	['G', 'A']	19959	13610.045700541192	1828.4178360291075	-0.004226016260509	0.0106383544386646	-0.3972434162514599	0.691192	0.691192	chr3	56809403	0.1604012971147557	chr3:56809403:G:A
chr3:56810007	['C', 'T']	19959	788.2369568485941	92.9073665934453	-0.0230392781223195	0.0363236779275578	-0.6342771282210988	0.525907	0.525907	chr3	56810007	0.279091048541665	chr3:56810007:C:T
chr3:56810663	['T', 'C']	19959	6808.023301262778	853.3696508493947	-0.0157876170904177	0.0134463685461666	-1.174117534872904	0.240362	0.240362	chr3	56810663	0.619134190973701	chr3:56810663:T:C
chr3:56812041	['T', 'G']	19959	6190.17101042502	876.1640721168485	0.0118209371569612	0.0140837159439663	0.8393336818203518	0.401292	0.401292	chr3	56812041	0.3965394981044037	chr3:56812041:T:G
chr3:56812625	['T', 'C']	19959	759.0760635366037	96.68163546908198	-0.0176059934669668	0.0369226793576632	-0.4768341239924881	0.633485	0.633485	chr3	56812625	0.198263664118115	chr3:56812625:T:C
chr3:56812863	['A', 'G']	19959	528.0529137645939	65.3752311372425	-0.019544794148305	0.0441414257297186	-0.442776684830693	0.657932	0.657932	chr3	56812863	0.181818990201919	chr3:56812863:A:G
chr3:56813917	['C', 'G']	19959	16269.505682389605	2088.6397634572945	-0.0101830914846149	0.0103166851729698	-0.987050715795329	0.32363	0.32363	chr3	56813917	0.4899512267675464	chr3:56813917:C:G
chr3:56814678	['T', 'C']	19959	1898.5707412419183	356.5905775224546	0.0567605965414812	0.0237357766269569	2.391351984540406	0.0167957	0.0167957	chr3	56814678	1.7748018912089103	chr3:56814678:T:C
chr3:56814746	['C', 'A']	19959	10207.534275405897	1222.4076489003344	-0.0233028141130995	0.0115495282265867	-2.0176420764492327	0.0436419	0.0436419	chr3	56814746	1.3600963501654275	chr3:56814746:C:A
chr3:56814925	['C', 'T']	19959	28856.22887641576	4088.922703467596	0.0229979596544239	0.0112856799762201	2.0378000885088463	0.0415831	0.0415831	chr3	56814925	1.3810831373540169	chr3:56814925:C:T
chr3:56814971	['T', 'C']	19959	4778.675972333601	917.76785756049	0.0666789373679336	0.0158203328778824	4.214761970094443	2.51142e-05	2.51142e-05	chr3	56814971	4.60008065151276	chr3:56814971:T:C
chr3:56815027	['A', 'C']	19959	7319.56711106656	812.1295685989417	-0.0273322195042743	0.0129547933323815	-2.1098151705712835	0.0348867	0.0348867	chr3	56815027	1.45734010935875	chr3:56815027:A:C
chr3:56815677	['C', 'T']	19959	1813.0	326.5331301593948	0.0444628805445352	0.0242511493341541	1.833433951186632	0.066753	0.066753	chr3	56815677	1.175529211548881	chr3:56815677:C:T
chr3:56816160	['A', 'G']	19959	6303.947534576068	725.5836082274438	-0.0224088048566271	0.0138175140546195	-1.6217681970900713	0.104869	0.104869	chr3	56816160	0.9793528732806066	chr3:56816160:A:G
chr3:56816788	['C', 'T']	19959	896.0	70.30325583490817	-0.0578934478710998	0.0343048779245061	-1.6876156212683358	0.0915007	0.0915007	chr3	56816788	1.0385755834748145	chr3:56816788:C:T
chr3:56817359	['G', 'A']	19959	5663.28374586632	682.6331227532366	-0.0135207881737843	0.0144455711660685	-0.935981555754857	0.349294	0.349294	chr3	56817359	0.4568088743946223	chr3:56817359:G:A
chr3:56819874	['G', 'A']	19959	3431.3178724477048	514.043236458156	0.0161566888879268	0.0180965157085445	0.8928066125070806	0.371972	0.371972	chr3	56819874	0.4294897501803603	chr3:56819874:G:A
chr3:56819894	['G', 'T']	19959	3976.277901222105	568.2482332203789	0.0100089986811124	0.0169845284014035	0.5893009475779931	0.555666	0.555666	chr3	56819894	0.2551861759411381	chr3:56819894:G:T
chr3:56820476	['G', 'A']	19959	8098.217227901383	1174.857085168428	0.0163621103707793	0.0126313661256657	1.2953555623356623	0.195213	0.195213	chr3	56820476	0.7094912643318698	chr3:56820476:G:A
chr3:56821652	['T', 'C']	19959	7051.17954887218	1007.4805483310988	0.0142635356540963	0.0132979978706369	1.0726077559082317	0.28346	0.28346	chr3	56821652	0.5475082172116876	chr3:56821652:T:C
chr3:56822281	['A', 'G']	19959	8493.127643580234	1224.341677673533	0.0157189980762248	0.0124506030355397	1.262508974975398	0.20678	0.20678	chr3	56822281	0.6844914690098125	chr3:56822281:A:G
chr3:56822511	['T', 'C']	19959	488.048905146064	66.64204452646355	0.0108451923517766	0.0455602959940758	0.238040427858214	0.811852	0.811852	chr3	56822511	0.0905231350958451	chr3:56822511:T:C
chr3:56822528	['C', 'T']	19959	8467.939734269243	1214.8497016499853	0.0150288649971163	0.0124633412411395	1.205845583968158	0.227891	0.227891	chr3	56822528	0.642272825883764	chr3:56822528:C:T
chr3:56822572	['C', 'T']	19959	3434.376572602878	505.9081899102523	0.0139685201089587	0.0180536601444212	0.7737223364800706	0.439104	0.439104	chr3	56822572	0.3574326066897019	chr3:56822572:C:T
chr3:56823369	['C', 'T']	19959	8442.807067669173	1219.461603843837	0.0162794129005075	0.0124779504100508	1.3046543996035307	0.192026	0.192026	chr3	56823369	0.7166399645669751	chr3:56823369:C:T
chr3:56823405	['T', 'C']	19959	20330.16736842106	2905.5986127091423	0.0113821080892547	0.010098770776791	1.12707856637494	0.259723	0.259723	chr3	56823405	0.5854895893357015	chr3:56823405:T:C
chr3:56824302	['T', 'C']	19959	1768.1771809390189	136.1084540035164	-0.0545367064291648	0.0246552632381574	-2.211970154298	0.02698	0.02698	chr3	56824302	1.5689580546641146	chr3:56824302:T:C
chr3:56824466	['A', 'G']	19959	8529.136664327954	1238.6659884860176	0.0176603422555876	0.0124424287172251	1.4193645514833364	0.155808	0.155808	chr3	56824466	0.8074102471341997	chr3:56824466:A:G
chr3:56824658	['A', 'G']	19959	20330.037179936862	2905.824279998966	0.0114347008467186	0.0100949157669229	1.13271879733615	0.257346	0.257346	chr3	56824658	0.5894825777205078	chr3:56824658:A:G
chr3:56825269	['T', 'C']	19959	18787.88264769254	2680.734350276289	0.0135451053442456	0.0101144972322189	1.3391773247115897	0.180528	0.180528	chr3	56825269	0.7434554292020137	chr3:56825269:T:C
chr3:56825307	['A', 'C']	19959	6042.210924580306	748.9377941737675	-0.0083913593659982	0.0140888750943748	-0.5956017999867534	0.551448	0.551448	chr3	56825307	0.2584954340448187	chr3:56825307:A:C
chr3:56825396	['T', 'C']	19959	28382.688198446504	4098.482962902946	0.0296608971607522	0.0111709695264518	2.6551766245998465	0.00793299	0.00793299	chr3	56825396	2.100563093167189	chr3:56825396:T:C
chr3:56825533	['AG', 'A']	19959	885.0	70.13659904763017	-0.0560188917706398	0.0344993305075255	-1.623767503500397	0.104441	0.104441	chr3	56825533	0.9811289785533944	chr3:56825533:AG:A
chr3:56825608	['A', 'T']	19959	4150.831871711351	496.3622675139921	-0.0136045098350136	0.0165510374742043	-0.8219732361924129	0.411102	0.411102	chr3	56825608	0.3860504103837198	chr3:56825608:A:T
chr3:56825691	['C', 'T']	19959	5998.502706224315	730.6190043437805	-0.0109623144004934	0.0141245611992321	-0.7761171654018836	0.437689	0.437689	chr3	56825691	0.358834367938705	chr3:56825691:C:T
chr3:56825801	['T', 'G']	19959	28412.54127198918	4092.7052661400808	0.0287063549008897	0.0111764979675206	2.5684570412227035	0.0102224	0.0102224	chr3	56825801	1.9904471292119352	chr3:56825801:T:G
chr3:56826684	['T', 'C']	19959	1442.4336190046606	227.6008788003496	0.0211397100338992	0.0271459523075694	0.7787426204239156	0.436141	0.436141	chr3	56826684	0.3603730849918102	chr3:56826684:T:C
chr3:56826788	['C', 'G']	19959	24898.990027562017	3559.611211758176	0.0173534734146068	0.0103798189829793	1.671847403414522	0.0945701	0.0945701	chr3	56826788	1.024246151733246	chr3:56826788:C:G
chr3:56826855	['A', 'T']	19959	4520.132354415156	845.9998334383005	0.0626988945352468	0.0161726129191408	3.876856191929284	0.000106154	0.000106154	chr3	56826855	3.974063636493764	chr3:56826855:A:T
chr3:56827063	['T', 'C']	19959	20684.07265621085	2908.8020705281365	0.0103317815420965	0.0101206146544041	1.0208650259794827	0.307331	0.307331	chr3	56827063	0.5123936309251587	chr3:56827063:T:C
chr3:56827194	['A', 'G']	19959	20876.36770086712	2927.5501327442544	0.0093513119196915	0.0101178635359386	0.9242377984715532	0.355374	0.355374	chr3	56827194	0.4493143493770355	chr3:56827194:A:G
chr3:56828313	['A', 'C']	19959	20841.26522327469	2927.838617769348	0.0101484057057904	0.0101206278612513	1.0027446760141634	0.315996	0.315996	chr3	56828313	0.5003184148148953	chr3:56828313:A:C
chr3:56828362	['T', 'C']	19959	28521.289939345326	4126.13455566792	0.0307268175574063	0.0112069358922691	2.741767941994085	0.0061164	0.0061164	chr3	56828362	2.213504120363667	chr3:56828362:T:C
chr3:56828976	['G', 'A']	19959	4534.0	695.6789181774512	0.017550646013655	0.0158740822550544	1.1056164212622022	0.268906	0.268906	chr3	56828976	0.5703995074166373	chr3:56828976:G:A
chr3:56829272	['C', 'T']	19959	7455.747106278499	1165.9602381534553	0.0243031712725542	0.0129762245215502	1.872900028216443	0.0610968	0.0610968	chr3	56829272	1.2139815357269377	chr3:56829272:C:T
chr3:56829375	['C', 'T']	19959	6974.397744926084	823.6076873872652	-0.0141252254551022	0.0132640805459298	-1.0649230759863464	0.286924	0.286924	chr3	56829375	0.542233123306353	chr3:56829375:C:T
chr3:56829426	['C', 'A']	19959	6676.66903843263	995.6041628698596	0.016080490675559	0.0135488384473111	1.1868538205760597	0.235299	0.235299	chr3	56829426	0.6283799185333062	chr3:56829426:C:A
chr3:56829943	['C', 'T']	19959	1229.0	206.5962541982892	0.0330295904141666	0.0292945852576459	1.12749814082266	0.259545	0.259545	chr3	56829943	0.5857873331628068	chr3:56829943:C:T
chr3:56830088	['G', 'T']	19959	4978.498872576039	783.9567753968782	0.0239076070581378	0.0152869993851769	1.5639175783129706	0.117853	0.117853	chr3	56830088	0.9286593578417124	chr3:56830088:G:T
chr3:56830455	['TGGA', 'T']	19959	883.0884902540462	71.97652919486909	-0.0537921100333678	0.0345378238456348	-1.557484057877797	0.119371	0.119371	chr3	56830455	0.9231011679278438	chr3:56830455:TGGA:T
chr3:56831053	['T', 'A']	19959	1753.0	132.92360317033578	-0.0560631610456771	0.0247470025082049	-2.2654525947976647	0.0234956	0.0234956	chr3	56831053	1.6290134600531605	chr3:56831053:T:A
chr3:56831417	['T', 'C']	19959	20644.13730894513	2919.992278986181	0.0097714675390099	0.0100735844505779	0.9700089959983677	0.332054	0.332054	chr3	56831417	0.4787912837809138	chr3:56831417:T:C
chr3:56831546	['T', 'C']	19959	14197.845402154848	2166.302796291843	0.0277460985072581	0.0105275659869479	2.635566335243836	0.0084062	0.0084062	chr3	56831546	2.075400281489385	chr3:56831546:T:C
chr3:56831594	['G', 'A']	19959	879.0440424892274	69.49953124207113	-0.0575828450575351	0.0346097622398065	-1.663774650012071	0.0961732	0.0961732	chr3	56831594	1.0169459333017072	chr3:56831594:G:A
chr3:56831673	['C', 'T']	19959	881.0882898231197	75.47126313016136	-0.0505802229342129	0.0345766067248753	-1.4628451928981254	0.143526	0.143526	chr3	56831673	0.8430694185556649	chr3:56831673:C:T
chr3:56831724	['C', 'T']	19959	1710.2570655441973	137.444841273941	-0.0487733713206996	0.0250398847613718	-1.94782730773348	0.0514496	0.0514496	chr3	56831724	1.288617997353794	chr3:56831724:C:T
chr3:56831748	['A', 'G']	19959	26305.63596732976	3494.885205767637	-0.0081563273417918	0.0106129886509002	-0.7685231380229601	0.442186	0.442186	chr3	56831748	0.3543950116871933	chr3:56831748:A:G
chr3:56831769	['C', 'A']	19959	2124.2128576439345	376.178585016313	0.0453041392917765	0.0224556334270007	2.0174954956871853	0.0436572	0.0436572	chr3	56831769	1.3599441216627015	chr3:56831769:C:A
chr3:56832058	['G', 'C']	19959	4265.709788983008	786.8342425434379	0.0578534495654559	0.0162504076980135	3.5601229606398066	0.000371543	0.000371543	chr3	56832058	3.4299909165412594	chr3:56832058:G:C
chr3:56832097	['T', 'TAG']	19959	8020.401843872131	981.8224812994212	-0.0105076675972954	0.0125681965023413	-0.8360521412390313	0.403136	0.403136	chr3	56832097	0.3945484176662402	chr3:56832097:T:TAG
chr3:56832375	['T', 'C']	19959	32786.0	4364.261930692797	-0.0100396020057953	0.0130834419074954	-0.7673517470997978	0.442881	0.442881	chr3	56832375	0.3537129509461153	chr3:56832375:T:C
chr3:56832478	['C', 'T']	19959	935.0	173.7211131958909	0.0591945676044086	0.0336774183168855	1.7576931535375175	0.0788151	0.0788151	chr3	56832478	1.1033905690785235	chr3:56832478:C:T
chr3:56832518	['AC', 'A']	19959	1674.2516536380035	184.8149537718156	-0.0180420463747176	0.0252693217306564	-0.7139901326607123	0.475242	0.475242	chr3	56832518	0.3230851851097531	chr3:56832518:AC:A
chr3:56832977	['A', 'C']	19959	1689.084627718208	190.06683725727385	-0.016641522822383	0.0251870852424556	-0.6607165006267511	0.508802	0.508802	chr3	56832977	0.2934511902306003	chr3:56832977:A:C
chr3:56833418	['T', 'C']	19959	5516.381928435402	930.8084912723152	0.0352961901810635	0.0146180095266214	2.4145688314667098	0.0157628	0.0157628	chr3	56833418	1.8023666347817653	chr3:56833418:T:C
chr3:56833737	['G', 'T']	19959	858.171986970684	65.17380717337637	-0.059538248000773	0.0350052364137693	-1.700838334499964	0.0889889	0.0889889	chr3	56833737	1.0506641615504675	chr3:56833737:G:T
chr3:56834678	['C', 'T']	19959	2250.43235338611	288.3624741340384	-0.0051912550785377	0.0220784728448494	-0.2351274526557114	0.814112	0.814112	chr3	56834678	0.0893158437152561	chr3:56834678:C:T
chr3:56834743	['T', 'C']	19959	22026.989439853154	2806.803543311172	-0.0162022376737101	0.0102856402002237	-1.5752288976001467	0.115219	0.115219	chr3	56834743	0.9384758983888408	chr3:56834743:T:C
chr3:56835419	['A', 'G']	19959	1689.3542596399743	187.0087780036916	-0.018818262110741	0.0251811184670363	-0.7473163725978001	0.454881	0.454881	chr3	56835419	0.3421022029095148	chr3:56835419:A:G
chr3:56835571	['C', 'T']	19959	1689.0	186.78482939117376	-0.0188144828243799	0.0251738876344021	-0.7473809010996181	0.454842	0.454842	chr3	56835571	0.3421394394854936	chr3:56835571:C:T
chr3:56836506	['A', 'G']	19959	33010.6539232388	4487.111262363089	0.005687985692778	0.0132902684071435	0.4279812505307091	0.668669	0.668669	chr3	56836506	0.1747888105536733	chr3:56836506:A:G
chr3:56836618	['C', 'CA']	19959	2241.224582853134	290.1048360813296	-0.0036838713364767	0.0220497404424884	-0.1670709614965882	0.867316	0.867316	chr3	56836618	0.0618226417941416	chr3:56836618:C:CA
chr3:56837002	['T', 'C']	19959	1248.3752819124943	107.79367635959666	-0.048600459437346	0.0291391568459371	-1.6678745954903107	0.0953563	0.0953563	chr3	56837002	1.0206506087023892	chr3:56837002:T:C
chr3:56837038	['C', 'T']	19959	29170.3845460012	3930.086186691858	-0.0028570794935352	0.0112988661487582	-0.2528642658404511	0.800376	0.800376	chr3	56837038	0.0967059425543628	chr3:56837038:C:T
chr3:56837284	['G', 'A']	19959	863.0864859447813	66.82303996754021	-0.0576890755086376	0.0349026223519427	-1.652857912134116	0.0983755	0.0983755	chr3	56837284	1.0071130472967762	chr3:56837284:G:A
chr3:56837404	['A', 'G']	19959	29161.461068243312	3929.668551410136	-0.0027334165307642	0.0112888444288627	-0.2421343077220233	0.808679	0.808679	chr3	56837404	0.0922238346222101	chr3:56837404:A:G
chr3:56837601	['T', 'C']	19959	5999.803638550594	983.3262689430078	0.0318947487841528	0.0141023311338418	2.2616650028599783	0.0237288	0.0237288	chr3	56837601	1.6247242241322524	chr3:56837601:T:C
chr3:56840005	['G', 'A']	19959	29350.47053813008	3977.999177646536	-0.0004577382274745	0.0113626105694569	-0.040284600504131	0.967867	0.967867	chr3	56840005	0.0141843174173844	chr3:56840005:G:A
chr3:56840180	['T', 'G']	19959	1707.2566145520143	191.87301022022152	-0.0172015245241113	0.0250586832052053	-0.6864496583179638	0.492438	0.492438	chr3	56840180	0.307648441212808	chr3:56840180:T:G
chr3:56840348	['C', 'T']	19959	2212.443397644701	261.16937081478767	-0.0161789716109518	0.0222012735763519	-0.7287406983798073	0.466169	0.466169	chr3	56840348	0.3314566102160742	chr3:56840348:C:T
chr3:56840701	['T', 'C']	19959	1766.0	259.0273769871561	0.0217925625785389	0.0248645181641463	0.87645223746837	0.380795	0.380795	chr3	56840701	0.4193087627210339	chr3:56840701:T:C
chr3:56841543	['G', 'A']	19959	859.1721874216988	70.60909764183812	-0.0522925900377244	0.0349765902824369	-1.4950739799237236	0.134911	0.134911	chr3	56841543	0.8699526385820693	chr3:56841543:G:A
chr3:56842140	['C', 'G']	19959	859.0430403848081	67.94272992612265	-0.0556212118270925	0.0349752330731523	-1.5903028211637125	0.111782	0.111782	chr3	56842140	0.951628124267498	chr3:56842140:C:G
chr3:56842608	['T', 'C']	19959	29818.46993084093	4010.552220672106	-0.0034030820909245	0.0115563828132148	-0.2944764071879955	0.768397	0.768397	chr3	56842608	0.1144143393933594	chr3:56842608:T:C
chr3:56843083	['C', 'A']	19959	21752.359408669505	2742.9777863045106	-0.0194821330659671	0.0101100777375147	-1.927001312133949	0.0539937	0.0539937	chr3	56843083	1.267656910822432	chr3:56843083:C:A
chr3:56843098	['G', 'A']	19959	3629.909341485417	427.4502651260073	-0.0175727803580868	0.0174985076014434	-1.0042445194947571	0.315273	0.315273	chr3	56843098	0.5013132206669467	chr3:56843098:G:A
chr3:56843760	['C', 'T']	19959	2721.6818181818185	425.23433588220274	0.0251402416898977	0.0199404488762303	1.2607660863575505	0.207408	0.207408	chr3	56843760	0.6831744963131826	chr3:56843760:C:T
chr3:56843892	['T', 'C']	19959	5675.1373590578805	959.8049226408974	0.0393020052783059	0.0144367491892441	2.7223583899058914	0.00648741	0.00648741	chr3	56843892	2.187928654079824	chr3:56843892:T:C
chr3:56844480	['G', 'C']	19959	33439.0261575466	4619.11063723552	0.0182558304347524	0.0136144971224277	1.3409111089882857	0.179965	0.179965	chr3	56844480	0.7448119492570595	chr3:56844480:G:C
chr3:56844777	['C', 'T']	19959	1823.1826927894967	202.03301210253167	-0.0181485050255416	0.0243192529076409	-0.7462607956940797	0.455519	0.455519	chr3	56844777	0.3414935036019291	chr3:56844777:C:T
chr3:56844919	['T', 'C']	19959	7630.764643984567	1231.8046085756962	0.0304708597958528	0.0128062923475595	2.3793662497217336	0.0173518	0.0173518	chr3	56844919	1.760655466722134	chr3:56844919:T:C
chr3:56844961	['TTA', 'T']	19959	2240.224482637671	266.4905264532165	-0.014365738220518	0.0220835525977202	-0.6505175359331039	0.515365	0.515365	chr3	56844961	0.2878850790389061	chr3:56844961:TTA:T
chr3:56848035	['T', 'C']	19959	2136.0	257.5118055025477	-0.0138421202139371	0.0225532795977702	-0.6137519891034233	0.539386	0.539386	chr3	56848035	0.2681003300404359	chr3:56848035:T:C
chr3:56848949	['G', 'A']	19959	3358.0	401.7419831019124	-0.0204506958769276	0.0180430993131919	-1.1334358649777756	0.257045	0.257045	chr3	56848949	0.5899908395445799	chr3:56848949:G:A
chr3:56848958	['C', 'T']	19959	627.0	27.12431471106856	-0.0860672818149316	0.0408311114952859	-2.1078848618869555	0.0350534	0.0350534	chr3	56848958	1.4552698513171576	chr3:56848958:C:T
chr3:56849462	['T', 'C']	19959	3138.6290152843894	368.4954461618576	-0.0237045624265436	0.0186554833690051	-1.2706485250297632	0.203869	0.203869	chr3	56849462	0.6906488073384772	chr3:56849462:T:C
chr3:56850056	['A', 'G']	19959	1018.4082000902208	74.05049979727183	-0.0467268640023573	0.0322669741537977	-1.44813281157501	0.147596	0.147596	chr3	56850056	0.8309254121706129	chr3:56850056:A:G
chr3:56852068	['T', 'A']	19959	3454.865490628446	396.4548248102448	-0.0258319665842362	0.0178655162085311	-1.4459121294184043	0.148218	0.148218	chr3	56852068	0.8290990512421303	chr3:56852068:T:A
chr3:56854140	['A', 'G']	19959	6464.647792754422	1108.6102084046556	0.0422039891904955	0.0137221757564118	3.0756047684912606	0.0021036	0.0021036	chr3	56854140	2.67703683785858	chr3:56854140:A:G
chr3:56854358	['A', 'G']	19959	2227.558033476997	406.2880284096438	0.0528143521265471	0.0218858697298214	2.413171273453336	0.0158233	0.0158233	chr3	56854358	1.8007029378842587	chr3:56854358:A:G
chr3:56855033	['C', 'T']	19959	2563.128419681331	359.6263045961053	0.0110113022015959	0.02062238020267	0.5339491413396742	0.593383	0.593383	chr3	56855033	0.2266649000683011	chr3:56855033:C:T
chr3:56855397	['G', 'C']	19959	28517.28638003608	3712.253222652088	-0.0163140200311556	0.0111324790276393	-1.465443589936408	0.142816	0.142816	chr3	56855397	0.8452231348395646	chr3:56855397:G:C
chr3:56855514	['C', 'G']	19959	874.3504586236277	69.72063342122486	-0.0554433408093372	0.0346955395296472	-1.5979962139502428	0.11006	0.11006	chr3	56855514	0.9583704915248624	chr3:56855514:C:G
chr3:56857088	['GA', 'G']	19959	2925.0258620689656	333.7456402364056	-0.0284060748858174	0.0192910926310183	-1.4724969409012636	0.140903	0.140903	chr3	56857088	0.8510797601228961	chr3:56857088:GA:G
chr3:56857418	['T', 'C']	19959	24562.691972339147	3115.4982711941475	-0.0208254457442264	0.0103789057478428	-2.0065165105246967	0.0448146	0.0448146	chr3	56857418	1.348580475589671	chr3:56857418:T:C
chr3:56858898	['G', 'T']	19959	6490.325182884057	1077.052368884547	0.035351861976319	0.0137070192905272	2.5791064583056578	0.00991272	0.00991272	chr3	56858898	2.0038071609630395	chr3:56858898:G:T
chr3:56859097	['A', 'G']	19959	26294.26965672764	3379.407517672093	-0.0181355924212242	0.0105979581039215	-1.7112345834348623	0.0870534	0.0870534	chr3	56859097	1.0602142621985435	chr3:56859097:A:G
chr3:56859298	['C', 'T']	19959	23661.308317761715	2936.1158196417964	-0.0261559610966969	0.0103696233007928	-2.522363671079256	0.0116646	0.0116646	chr3	56859298	1.933130149349549	chr3:56859298:C:T
chr3:56859702	['T', 'G']	19959	3034.013586259962	343.31823503065465	-0.0297572864709613	0.0192250300060897	-1.5478408336182308	0.121676	0.121676	chr3	56859702	0.9147950757999088	chr3:56859702:T:G
chr3:56860354	['T', 'C']	19959	26751.04179822583	3467.3586600140684	-0.0163728353813689	0.0106784836358217	-1.5332547147841356	0.125229	0.125229	chr3	56860354	0.9022950874069984	chr3:56860354:T:C
chr3:56860855	['G', 'A']	19959	1594.0798677222167	240.82986944474325	0.02191021442318	0.0260645349683558	0.8406140546831369	0.400574	0.400574	chr3	56860855	0.3973172428182152	chr3:56860855:G:A
chr3:56861204	['G', 'C']	19959	519.0260046096803	48.14663879553763	-0.0151014479036814	0.0446470094658739	-0.3382409725610912	0.735185	0.735185	chr3	56861204	0.1336033624539432	chr3:56861204:G:C
chr3:56861672	['G', 'A']	19959	6182.336525444975	1051.7523400481923	0.0406273701166651	0.0140005741477204	2.901836002438522	0.00371389	0.00371389	chr3	56861672	2.4301709635742883	chr3:56861672:G:A
chr3:56862732	['T', 'C']	19959	517.0518113944981	47.79202525859615	-0.0150439108402825	0.0447311286721717	-0.3363186060100844	0.736634	0.736634	chr3	56862732	0.1327482397689008	chr3:56862732:T:C
chr3:56862901	['A', 'G']	19959	1545.0774125663895	254.79156452108384	0.03373472298836	0.02609292318019	1.2928686738315196	0.196071	0.196071	chr3	56862901	0.7075866361707208	chr3:56862901:A:G
chr3:56863335	['T', 'C']	19959	27563.71660894444	3567.859898914908	-0.0166934734227573	0.010884824657747	-1.533646516839033	0.125132	0.125132	chr3	56863335	0.9026316139974216	chr3:56863335:T:C
chr3:56863547	['G', 'A']	19959	866.0433911213548	70.4720994306857	-0.0524050236152451	0.0348476357726204	-1.5038329703967848	0.13264	0.13264	chr3	56863547	0.8773254867938016	chr3:56863547:G:A
chr3:56865914	['A', 'T']	19959	27654.15664461816	3566.151014602512	-0.0184482361292054	0.0109221543214807	-1.6890656903577277	0.0912225	0.0912225	chr3	56865914	1.0398980298661062	chr3:56865914:A:T
chr3:56867022	['T', 'C']	19959	29689.95018792282	3727.181611261528	-0.0377641394345044	0.0115681185521307	-3.264501419511188	0.00109842	0.00109842	chr3	56867022	2.959231568077782	chr3:56867022:T:C
chr3:56867133	['G', 'A']	19959	8239.238424533974	885.3529596488413	-0.0373783652324094	0.0124969721745231	-2.990993715150493	0.00278411	0.00278411	chr3	56867133	2.555313609776542	chr3:56867133:G:A
chr3:56867300	['T', 'C']	19959	10695.607636800964	1311.196511058582	-0.015144969334897	0.011418045013715	-1.32640651851568	0.18472	0.18472	chr3	56867300	0.7334860800908801	chr3:56867300:T:C
chr3:56867575	['C', 'G']	19959	1900.857142857143	289.11110603484525	0.0258028244729861	0.0239946987782077	1.0753552153953507	0.282229	0.282229	chr3	56867575	0.549398363037777	chr3:56867575:C:G
chr3:56867659	['C', 'G']	19959	1879.5650278153664	216.52678586108144	-0.0148005768336382	0.0238396508155698	-0.6208386585919244	0.534713	0.534713	chr3	56867659	0.2718792571571249	chr3:56867659:C:G
chr3:56868024	['G', 'T']	19959	18575.37609022556	2610.98179057992	0.0137938268173019	0.0102166862547073	1.3501272793755787	0.17699	0.17699	chr3	56868024	0.7520512707427454	chr3:56868024:G:T
chr3:56868655	['G', 'A']	19959	539.0	30.652236057959048	-0.066088137812383	0.0438232667207664	-1.508060506613624	0.131555	0.131555	chr3	56868655	0.8808926410701559	chr3:56868655:G:A
chr3:56868720	['T', 'G']	19959	14695.417681551648	2018.923055011553	0.0056027759631571	0.010526637076387	0.5322474711059536	0.594561	0.594561	chr3	56868720	0.2258035815762306	chr3:56868720:T:G
chr3:56868746	['G', 'A']	19959	1019.0	125.5828190474079	-0.0045822700843104	0.0318419045995519	-0.143906909524971	0.885575	0.885575	chr3	56868746	0.0527746521962928	chr3:56868746:G:A
chr3:56870914	['A', 'C']	19959	19258.964926345325	2690.713653356412	0.0100988534711743	0.0100845552283069	1.001417835744235	0.316637	0.316637	chr3	56870914	0.4994383378724497	chr3:56870914:A:C
chr3:56870930	['T', 'C']	19959	13062.92692828146	1759.398818176489	-0.0050875716777197	0.0106940218754421	-0.475739785926838	0.634265	0.634265	chr3	56870930	0.1977292531717471	chr3:56870930:T:C
chr3:56872028	['C', 'G']	19959	24142.41920128276	3370.5054637731214	0.0132706984723928	0.0102928113064472	1.2893171823795464	0.197303	0.197303	chr3	56872028	0.7048663112326519	chr3:56872028:C:G
chr3:56872368	['T', 'C']	19959	16604.32768729642	2340.599591201225	0.0045187842120882	0.0102060457052342	0.4427556315734306	0.657947	0.657947	chr3	56872368	0.1818090889614116	chr3:56872368:T:C
chr3:56872473	['A', 'G']	19959	5283.382406015037	723.4428398036346	0.0022629039775478	0.0148424266597758	0.1524618601404625	0.878824	0.878824	chr3	56872473	0.0560980913450167	chr3:56872473:A:G
chr3:56872608	['C', 'T']	19959	19142.95569842784	2604.5594528469924	0.0050085350909453	0.0101055441959964	0.4956225012532834	0.620166	0.620166	chr3	56872608	0.2074920472201749	chr3:56872608:C:T
chr3:56872989	['T', 'A']	19959	16549.975191700498	2307.854277576705	0.0020500048430137	0.0102135894071096	0.2007134574635148	0.840925	0.840925	chr3	56872989	0.0752427361148239	chr3:56872989:T:A
chr3:56873340	['C', 'T']	19959	30493.639069860685	4167.064275682039	0.0040256770952878	0.0118642886290627	0.3393104484517168	0.734379	0.734379	chr3	56873340	0.1340797505357318	chr3:56873340:C:T
chr3:56873857	['G', 'T']	19959	4893.73556825015	691.8878407805425	0.0063192259899327	0.0153431688779823	0.4118592476030803	0.680447	0.680447	chr3	56873857	0.1672056963297692	chr3:56873857:G:T
chr3:56874985	['A', 'G']	19959	9724.923470154865	1327.3337998873474	-0.0015266030452506	0.0117315372618447	-0.1301281333534839	0.896466	0.896466	chr3	56874985	0.0474661771474138	chr3:56874985:A:G
chr3:56875165	['A', 'G']	19959	23747.56945279616	3350.3444987756675	0.0160024641493331	0.0102723383398896	1.557820977059557	0.119292	0.119292	chr3	56875165	0.923388680154904	chr3:56875165:A:G
chr3:56876063	['G', 'A']	19959	18652.869118605	2545.0888190466308	0.0058364986304367	0.0101224278150802	0.576590788006576	0.564222	0.564222	chr3	56876063	0.2485499839510769	chr3:56876063:G:A
chr3:56876095	['T', 'C']	19959	9249.926892819562	1332.648581929774	0.0089961139614261	0.0119384233008825	0.7535428870880337	0.451133	0.451133	chr3	56876095	0.345695403463776	chr3:56876095:T:C
chr3:56876710	['T', 'C']	19959	12096.242381716118	1464.0431020698682	-0.0204929869679004	0.0110319896732217	-1.857596641668689	0.063241	0.063241	chr3	56876710	1.1990012713924496	chr3:56876710:T:C
chr3:56877083	['A', 'G']	19959	1686.168963271033	250.9060689769045	0.0213957893103434	0.0253764413000007	0.843135925065383	0.399163	0.399163	chr3	56877083	0.3988497219952682	chr3:56877083:A:G
chr3:56877432	['C', 'G']	19959	1272.675037745346	150.91255547806233	-0.0186683462001261	0.0286577163764299	-0.6514247665414193	0.51478	0.51478	chr3	56877432	0.2883783344528995	chr3:56877432:C:G
chr3:56879296	['G', 'A']	19959	2320.1162441126367	314.4047588659917	-0.0033130817391848	0.0216313711557769	-0.1531609677133244	0.878273	0.878273	chr3	56879296	0.0563704681886087	chr3:56879296:G:A
chr3:56879337	['A', 'C']	19959	1413.1416044495668	160.23960748022316	-0.017762945934244	0.0274433542364586	-0.6472585596204539	0.517472	0.517472	chr3	56879337	0.286113144565688	chr3:56879337:A:C
chr3:56880026	['G', 'C']	19959	13302.665998496615	1607.3293708437757	-0.01804536735009	0.0107209586961137	-1.683185978193479	0.0923547	0.0923547	chr3	56880026	1.0345409980891933	chr3:56880026:G:C
chr3:56880126	['T', 'C']	19959	4562.0	578.0611941108432	-0.003222644490449	0.0160380463080779	-0.2009374725914024	0.84075	0.84075	chr3	56880126	0.0753331240133268	chr3:56880126:T:C
chr3:56881691	['T', 'C']	19959	25846.29496943581	3653.364573160037	0.0156879514235429	0.010574635817647	1.483545314852618	0.137945	0.137945	chr3	56881691	0.8602940364806493	chr3:56881691:T:C
chr3:56883929	['G', 'A']	19959	35627.92527813972	4885.848541594839	0.0093225790244423	0.0163264424451781	0.57101104883971	0.567999	0.567999	chr3	56883929	0.2456524288926152	chr3:56883929:G:A
chr3:56884732	['C', 'T']	19959	26001.605501828933	3483.257689550608	-0.0001157338718486	0.0107210252134831	-0.0107950377453763	0.991387	0.991387	chr3	56884732	0.003756780271781	chr3:56884732:C:T
chr3:56884937	['G', 'A']	19959	26251.0	3473.9807081116933	-0.0107679078102064	0.0106669322305093	-1.0094662249196913	0.312763	0.312763	chr3	56884937	0.5047846298010376	chr3:56884937:G:A
chr3:56885407	['C', 'T']	19959	7045.411976948133	891.9301708286282	-0.0038036941879393	0.0133757619279892	-0.2843721507916451	0.776128	0.776128	chr3	56885407	0.1100666484461018	chr3:56885407:C:T
chr3:56885482	['C', 'A']	19959	3794.1900992083374	434.6322593581903	-0.0162747596118442	0.0171649994479189	-0.9481363317968184	0.343072	0.343072	chr3	56885482	0.4646147256678493	chr3:56885482:C:A
chr3:56885784	['C', 'T']	19959	2524.126465577713	305.4168130010394	-0.0111953999473812	0.0207390868807856	-0.539821256921083	0.589326	0.589326	chr3	56885784	0.2296443981930875	chr3:56885784:C:T
chr3:56886005	['C', 'T']	19959	946.047399539032	125.73974451294882	0.0033810999156219	0.0330451042551657	0.1023177257821306	0.918506	0.918506	chr3	56886005	0.0369180023866099	chr3:56886005:C:T
chr3:56886606	['C', 'T']	19959	990.0	163.77302341883353	0.0402378167452306	0.0326742045696415	1.2314857324060682	0.218156	0.218156	chr3	56886606	0.6612328380012154	chr3:56886606:C:T
chr3:56886881	['G', 'A']	19959	10827.712488724064	1632.702326141251	0.0214248105631026	0.0114152299722456	1.8768619305255887	0.0605516	0.0605516	chr3	56886881	1.217874376682937	chr3:56886881:G:A
chr3:56887943	['C', 'T']	19959	3808.381620484041	503.5658893947901	0.0035312842380324	0.0174196713419565	0.2027181896094146	0.839357	0.839357	chr3	56887943	0.0760532833268902	chr3:56887943:C:T
chr3:56889990	['A', 'AGCT']	19959	977.0979105075912	132.8617783133942	0.0047429024217885	0.0325245884196557	0.1458251326839916	0.884061	0.884061	chr3	56889990	0.0535177677364682	chr3:56889990:A:AGCT
chr3:56890333	['C', 'A']	19959	1025.0	149.51380937334372	0.0194480346148143	0.0320187976202095	0.6073942827428095	0.543596	0.543596	chr3	56890333	0.2647237476428528	chr3:56890333:C:A
chr3:56890600	['C', 'T']	19959	1028.051508167151	145.62163205652564	0.0152606501731846	0.0319782644780267	0.4772194621027899	0.633211	0.633211	chr3	56890600	0.1984515492774547	chr3:56890600:C:T
chr3:56890683	['G', 'A']	19959	3827.958955597876	448.5680964784408	-0.0127759543632731	0.017085617048549	-0.7477607818886547	0.454613	0.454613	chr3	56890683	0.3423581494567571	chr3:56890683:G:A
chr3:56890771	['C', 'G']	19959	11718.174224582854	1685.8210733182318	0.0066887023959933	0.011192556957192	0.5976027123717584	0.550112	0.550112	chr3	56890771	0.2595488813601033	chr3:56890771:C:G
chr3:56890832	['G', 'A']	19959	1040.0521094298026	160.9754487253624	0.0288033517466071	0.0317719624535868	0.906565081986474	0.364648	0.364648	chr3	56890832	0.4381261640873968	chr3:56890832:G:A
chr3:56891207	['G', 'A']	19959	6353.206190259437	936.8239010055444	0.0187948243426938	0.0140160225330158	1.3409527773247476	0.179951	0.179951	chr3	56891207	0.7448457356002602	chr3:56891207:G:A
chr3:56891674	['G', 'A']	19959	840.0420883856098	163.66231959478588	0.0538396347633962	0.0351646866931213	1.53107107801782	0.125768	0.125768	chr3	56891674	0.9004298453079084	chr3:56891674:G:A
chr3:56891856	['G', 'A']	19959	5960.8959711365005	926.5345560269742	0.022243109347791	0.0141584550978115	1.571012458218629	0.116196	0.116196	chr3	56891856	0.934808822099114	chr3:56891856:G:A
chr3:56891897	['C', 'T']	19959	26830.03277209862	3823.5214655544783	0.0195996288689883	0.0107329477021565	1.8261179885419736	0.0678474	0.0678474	chr3	56891897	1.16846679041085	chr3:56891897:C:T
chr3:56892055	['G', 'C']	19959	21109.288162774377	3055.882082094301	0.0226187261913334	0.01010291243904	2.238832250384487	0.0251778	0.0251778	chr3	56892055	1.5989822205983628	chr3:56892055:G:C
chr3:56892138	['A', 'G']	19959	15040.26067348166	1977.3042711472992	-0.0093751649734133	0.0104213601905454	-0.8996104924881795	0.368338	0.368338	chr3	56892138	0.4337534743598629	chr3:56892138:A:G
chr3:56892995	['G', 'A']	19959	1318.0	189.88361062796804	0.0148563021730407	0.0284870229001703	0.5215112237281897	0.602016	0.602016	chr3	56892995	0.2203919661850817	chr3:56892995:G:A
chr3:56893536	['T', 'G']	19959	6182.548812268217	916.92604913463	0.0203264499057303	0.0140673274509727	1.444940410790312	0.14849	0.14849	chr3	56893536	0.8283027927511641	chr3:56893536:T:G
chr3:56893581	['G', 'A']	19959	6177.237985467302	915.9754401870608	0.0202936990539734	0.0140689062298578	1.4424503740671064	0.149191	0.149191	chr3	56893581	0.826257375041836	chr3:56893581:G:A
chr3:56894438	['C', 'A']	19959	10745.230190948729	1606.8768972627568	0.0201478983598971	0.0114380859705721	1.7614746393525664	0.0781734	0.0781734	chr3	56894438	1.1069409988382377	chr3:56894438:C:A
chr3:56895038	['C', 'T']	19959	2290.114740956008	376.3558499796873	0.0309632378163501	0.0219198395752763	1.412566807800639	0.157799	0.157799	chr3	56895038	0.8018957533183476	chr3:56895038:C:T
chr3:56895933	['T', 'C']	19959	1233.061779737449	126.45694247936828	-0.0344124604372793	0.0293072777827616	-1.1741950478089274	0.240331	0.240331	chr3	56895933	0.6191902064719824	chr3:56895933:T:C
chr3:56896040	['C', 'T']	19959	34759.22459410703	4820.974616166547	0.0204494571162795	0.0150268804595717	1.3608584410647726	0.173574	0.173574	chr3	56896040	0.7605153281352601	chr3:56896040:C:T
chr3:56896076	['C', 'T']	19959	1026.2056627411675	153.22211925970237	0.0223056252873107	0.0320062728229975	0.696914177126036	0.485865	0.485865	chr3	56896076	0.3134843848520827	chr3:56896076:C:T
chr3:56896296	['G', 'A']	19959	34750.74110632328	4821.343416916462	0.0207425019219461	0.0150127146973797	1.38166230026115	0.167091	0.167091	chr3	56896296	0.777046941821754	chr3:56896296:G:A
chr3:56897113	['C', 'T']	19959	12344.855532170775	1713.972812449681	0.0033917223047353	0.0109053169724703	0.3110154719296524	0.755792	0.755792	chr3	56897113	0.1215977093682541	chr3:56897113:C:T
chr3:56898680	['G', 'A']	19959	34551.46224382422	4771.8718235543465	0.0156455295911044	0.0148004693147572	1.057096856753356	0.29048	0.29048	chr3	56898680	0.536883764095164	chr3:56898680:G:A
chr3:56898724	['C', 'T']	19959	913.0457460667402	202.8918540565496	0.1026832546848501	0.0337319451022773	3.044095274479671	0.00233685	0.00233685	chr3	56898724	2.6313691636296	chr3:56898724:C:T
chr3:56899063	['A', 'C']	19959	1909.052135552436	270.63716289384394	0.0116292166711779	0.0239241291188113	0.4860873561342719	0.626911	0.626911	chr3	56899063	0.2027941098110823	chr3:56899063:A:C
chr3:56900701	['G', 'A']	19959	6106.305942479206	717.9913340357448	-0.0145751181004525	0.0139893968473659	-1.0418689425625145	0.297485	0.297485	chr3	56900701	0.5265349276882487	chr3:56900701:G:A
chr3:56900800	['A', 'C']	19959	1426.2858431470809	198.18574212307405	0.0120260731961641	0.027446879611022	0.4381581209448213	0.661276	0.661276	chr3	56900800	0.179617239063307	chr3:56900800:A:C
chr3:56901196	['G', 'A']	19959	5759.288555967532	653.9085435803014	-0.0237609984879378	0.0143238475423454	-1.6588419010809432	0.0971634	0.0971634	chr3	56901196	1.0124972965078796	chr3:56901196:G:A
chr3:56901353	['C', 'A']	19959	10997.754015603545	1643.1567259237918	0.0203007782524731	0.0114817354303156	1.7680931925040022	0.0770606	0.0770606	chr3	56901353	1.113167613858254	chr3:56901353:C:A
chr3:56904371	['G', 'A']	19959	1288.0645355246018	189.49596417234665	0.0178094971445282	0.0288164923959093	0.6180314002080437	0.536562	0.536562	chr3	56904371	0.2703800878599183	chr3:56904371:G:A
chr3:56904465	['A', 'C']	19959	1030.0	134.92351788813426	-0.0002922944131022	0.0317182580690907	-0.0092153362415273	0.992647	0.992647	chr3	56904465	0.0032051656111814	chr3:56904465:A:C
chr3:56906791	['C', 'T']	19959	2645.278405922025	323.95508350173685	-0.0100420822364899	0.0204000685215808	-0.4922572797177929	0.622543	0.622543	chr3	56906791	0.2058306458101165	chr3:56906791:C:T
chr3:56907084	['T', 'C']	19959	10093.713825157369	1369.3266966575225	0.0066198244492725	0.0121753588686797	0.5437067211465577	0.586649	0.586649	chr3	56907084	0.2316216652885352	chr3:56907084:T:C
chr3:56907475	['T', 'G']	19959	5686.70951736581	615.5873611717844	-0.0287524309266866	0.0144227305086819	-1.9935497587907285	0.0462149	0.0462149	chr3	56907475	1.335217982354635	chr3:56907475:T:G
chr3:56907558	['A', 'C']	19959	2536.3812387251955	320.5444052634615	-0.0054877255407944	0.0206731738875519	-0.2654515252783152	0.790664	0.790664	chr3	56907558	0.1020080347667772	chr3:56907558:A:C
chr3:56907734	['G', 'A']	19959	1845.0	263.8570388237503	0.0133705828459568	0.0242802597674176	0.5506770921742448	0.581861	0.581861	chr3	56907734	0.2351807509908307	chr3:56907734:G:A
chr3:56907947	['C', 'T']	19959	6102.91731809982	907.4086705613656	0.0206691540364192	0.0141173063397669	1.4641004125692494	0.143182	0.143182	chr3	56907947	0.8441115755478994	chr3:56907947:C:T
chr3:56908042	['T', 'G']	19959	25061.25563683736	3648.50288769825	0.024823345034548	0.0104067484655662	2.385312291988525	0.0170739	0.0170739	chr3	56908042	1.7676672665230706	chr3:56908042:T:G
chr3:56908383	['A', 'G']	19959	2274.683806946324	268.069041450275	-0.0151561995850016	0.0217754892007024	-0.696021083398335	0.486424	0.486424	chr3	56908383	0.3129850052599389	chr3:56908383:A:G
chr3:56909221	['A', 'C']	19959	2362.0	304.5736910739387	-0.0012866471313073	0.0216072744643661	-0.0595469425553527	0.952517	0.952517	chr3	56909221	0.0211272645339094	chr3:56909221:A:C
chr3:56910464	['A', 'G']	19959	2270.3412507516537	274.9481018094128	-0.011542708533957	0.0217919772815277	-0.5296769717056083	0.596342	0.596342	chr3	56910464	0.2245046024840512	chr3:56910464:A:G
chr3:56910970	['G', 'A']	19959	2344.3523752254964	262.42104800697365	-0.0205853730395171	0.0214580761736426	-0.9593298519837762	0.337404	0.337404	chr3	56910970	0.4718497730580072	chr3:56910970:G:A
chr3:56912667	['C', 'T']	19959	829.0	136.19622629904114	0.041696354390163	0.0355974573496385	1.1713295694302273	0.24148	0.24148	chr3	56912667	0.6171188328185646	chr3:56912667:C:T
chr3:56913687	['C', 'T']	19959	33953.0	4633.534179076878	0.0079941935994118	0.0140612023506731	0.5685284515537302	0.569683	0.569683	chr3	56913687	0.2443667401998935	chr3:56913687:C:T
chr3:56913884	['C', 'T']	19959	10145.524954900782	1513.6736949569845	0.0209596770068734	0.0116493863276444	1.7992086808156798	0.0720008	0.0720008	chr3	56913884	1.1426626781012963	chr3:56913884:C:T
chr3:56913893	['G', 'A']	19959	34923.74977452651	4702.5377235227	-0.0001304502669063	0.0151673109059397	-0.0086007511625033	0.993138	0.993138	chr3	56913893	0.0029904005737176	chr3:56913893:G:A
chr3:56914180	['G', 'A']	19959	34896.24518941672	4700.942230357734	0.000306198841359	0.0151353146990034	0.0202307548570003	0.983859	0.983859	chr3	56914180	0.007067137249216	chr3:56914180:G:A
chr3:56914629	['C', 'T']	19959	34894.7483214751	4704.964963780104	0.0010708510488353	0.0151330680518819	0.0707623229581762	0.943588	0.943588	chr3	56914629	0.025217590854396	chr3:56914629:C:T
chr3:56914716	['C', 'T']	19959	1231.4318865276664	178.81046550156333	0.0153232167307369	0.0291752324577686	0.525213183919524	0.599441	0.599441	chr3	56914716	0.2222535559102228	chr3:56914716:C:T
chr3:56915073	['A', 'C']	19959	6400.772528960431	928.466319905781	0.0164473907725533	0.0138437196410999	1.188075979502182	0.234818	0.234818	chr3	56915073	0.6292686152564139	chr3:56915073:A:C
chr3:56915788	['A', 'G']	19959	6298.946782922429	899.3966437033761	0.0096503308763853	0.0138956130594744	0.6944875936801815	0.487385	0.487385	chr3	56915788	0.3121278410057733	chr3:56915788:A:G
chr3:56916027	['G', 'A']	19959	4340.434935110488	548.5975233815499	-0.0015410779502306	0.0161928697002393	-0.0951701569122018	0.924181	0.924181	chr3	56916027	0.0342429642743326	chr3:56916027:G:A
chr3:56916824	['G', 'A']	19959	31711.0	4247.491994758936	-0.005112933532367	0.0124370447542856	-0.4111051808031187	0.681	0.681	chr3	56916824	0.1668528880872148	chr3:56916824:G:A
chr3:56916849	['C', 'A']	19959	34081.0	4650.571723994812	0.0086176926868182	0.0141967926784615	0.6070168721906086	0.543847	0.543847	chr3	56916849	0.2645232628047627	chr3:56916849:C:A
chr3:56919146	['A', 'C']	19959	13082.31091847472	1881.070695147621	0.0121835161352692	0.0106919561402487	1.1395030035154732	0.254507	0.254507	chr3	56919146	0.5943002682601664	chr3:56919146:A:C
chr3:56919157	['G', 'A']	19959	1256.0	175.0235071087359	0.0110271677143741	0.0288431865881432	0.3823144741887562	0.702232	0.702232	chr3	56919157	0.1535193840606842	chr3:56919157:G:A
chr3:56919596	['C', 'T']	19959	6058.214131796542	884.4363751518578	0.0170287097793163	0.0141358584946512	1.2046463103574263	0.228354	0.228354	chr3	56919596	0.6413913766003888	chr3:56919596:C:T
chr3:56919693	['A', 'T']	19959	2340.3517739025856	285.5526713523087	-0.0106289176480102	0.0214724336244729	-0.4950029341758454	0.620604	0.620604	chr3	56919693	0.2071854295698851	chr3:56919693:A:T
chr3:56919710	['T', 'C']	19959	6079.0	888.3971029147931	0.0174190999217854	0.0141080909213699	1.2346886633258272	0.216961	0.216961	chr3	56919710	0.6636183260916025	chr3:56919710:T:C
chr3:56920425	['G', 'A']	19959	4770.239001903999	519.8417582571948	-0.0301472431731661	0.015523826215646	-1.941998238989664	0.0521514	0.0521514	chr3	56920425	1.282734028481677	chr3:56920425:G:A
chr3:56920493	['G', 'A']	19959	20243.0569280882	2575.932616800469	-0.0102518763100656	0.0100570698365319	-1.019370102495062	0.30804	0.30804	chr3	56920493	0.5113928852809319	chr3:56920493:G:A
chr3:56920867	['G', 'A']	19959	702.3166917293232	45.38712990976479	-0.063989646283686	0.0387492974597342	-1.651375650105141	0.0986776	0.0986776	chr3	56920867	1.0057814218032153	chr3:56920867:G:A
chr3:56922208	['C', 'T']	19959	1075.0538631125364	184.9959616305292	0.0480047002916753	0.031128864954941	1.5421281939178313	0.123058	0.123058	chr3	56922208	0.909890147561188	chr3:56922208:C:T
chr3:56922765	['G', 'C']	19959	1167.2924225719153	163.5254185358154	0.01534839975208	0.0302604720748443	0.5072095277997742	0.612013	0.612013	chr3	56922765	0.2132393527428346	chr3:56922765:G:C
chr3:56922924	['G', 'A']	19959	5025.561003764116	689.0781176734115	-0.0021243866829253	0.0152339882035187	-0.139450461333211	0.889096	0.889096	chr3	56922924	0.0510513436199735	chr3:56922924:G:A
chr3:56923517	['A', 'T']	19959	21592.900491277323	2795.68615403219	-0.0173196086460189	0.0100817468734834	-1.7179174267479662	0.0858272	0.0858272	chr3	56923517	1.0663750555326854	chr3:56923517:A:T
chr3:56924330	['G', 'A']	19959	21657.510599909787	2775.132264525197	-0.0197101360478549	0.0100802331587858	-1.955325411364699	0.0505586	0.0505586	chr3	56924330	1.2962049604513974	chr3:56924330:G:A
chr3:56924649	['G', 'A']	19959	21178.1221626497	2703.528586393642	-0.0205325825448674	0.0100707785707521	-2.0388277232605185	0.0414804	0.0414804	chr3	56924649	1.3821570643139711	chr3:56924649:G:A
chr3:56925652	['A', 'G']	19959	836.2513907683056	141.8390725217477	0.0450294523334796	0.0352867863463355	1.2760995544202016	0.201935	0.201935	chr3	56925652	0.6947884012668195	chr3:56925652:A:G
chr3:56926490	['C', 'T']	19959	2145.0	239.50881373640223	-0.022910457908398	0.0226387019690136	-1.012004042447148	0.311548	0.311548	chr3	56926490	0.5064750323782512	chr3:56926490:C:T
chr3:56926860	['A', 'AC']	19959	4900.736620565243	669.9513411229099	0.0067894774198739	0.0154120974606071	0.4405290997690406	0.659559	0.659559	chr3	56926860	0.1807463491269484	chr3:56926860:A:AC
chr3:56927603	['C', 'T']	19959	6156.308447740254	843.2860687437795	0.0027977943071802	0.0139699034316112	0.2002729883478953	0.841269	0.841269	chr3	56927603	0.0750651141474916	chr3:56927603:C:T
chr3:56928349	['TCA', 'T']	19959	2118.106122858002	242.29538898953032	-0.0202627919499835	0.0227882748282641	-0.8891762146405114	0.373919	0.373919	chr3	56928349	0.4272224664170351	chr3:56928349:TCA:T
chr3:56928365	['T', 'C']	19959	2904.0	431.6431118662599	0.0202970053057123	0.0195212734655579	1.0397377682108189	0.298474	0.298474	chr3	56928365	0.5250934941772318	chr3:56928365:T:C
chr3:56929316	['C', 'T']	19959	1231.1850571256764	202.0455218581829	0.0381619374557097	0.0291955724606276	1.3071138614313478	0.191189	0.191189	chr3	56929316	0.7185370983398706	chr3:56929316:C:T
chr3:56929971	['G', 'A']	19959	847.1273301262778	145.13305597585483	0.0488569315472446	0.0349432637464935	1.3981788278762954	0.162075	0.162075	chr3	56929971	0.7902839697250587	chr3:56929971:G:A
chr3:56930646	['T', 'C']	19959	2819.4237823211065	377.2936573736041	0.0067554016045314	0.0196699419588146	0.343437800613547	0.731273	0.731273	chr3	56930646	0.135920461263953	chr3:56930646:T:C
chr3:56931039	['A', 'G']	19959	2659.266472916771	369.5284040621049	0.0110982468435408	0.0201869155383554	0.5497742744528772	0.58248	0.58248	chr3	56931039	0.2347189819564592	chr3:56931039:A:G
chr3:56932702	['A', 'C']	19959	5574.396461862283	801.3022986253503	0.0094289612868402	0.0145466031127576	0.6481899048012749	0.51687	0.51687	chr3	56932702	0.2866186742795086	chr3:56932702:A:C
chr3:56932938	['G', 'A']	19959	2651.0	364.460454921283	0.0099061002252461	0.0202181592797058	0.4899605393449157	0.624167	0.624167	chr3	56932938	0.2046991964152526	chr3:56932938:G:A
chr3:56934480	['G', 'A']	19959	6509.8924488568	1008.9697643274952	0.0235932570909674	0.0137026146986718	1.7218069404851883	0.08512	0.08512	chr3	56934480	1.0699683850490271	chr3:56934480:G:A
chr3:56934513	['A', 'G']	19959	983.9366599799396	154.74030538435937	0.0332632409332609	0.0328168741776919	1.0136017450398267	0.310785	0.310785	chr3	56934513	0.507539950535328	chr3:56934513:A:G
chr3:56934792	['G', 'A']	19959	28011.0	3735.232435276921	-0.0139226207083491	0.0110266889295814	-1.2626293166753526	0.206737	0.206737	chr3	56934792	0.6845817901467386	chr3:56934792:G:A
chr3:56934857	['G', 'A']	19959	2928.440168370415	308.6850776549337	-0.0294118118808562	0.0195945602582558	-1.5010192366253283	0.133366	0.133366	chr3	56934857	0.8749548742757682	chr3:56934857:G:A
chr3:56934898	['G', 'A']	19959	1925.0	281.1019894171164	0.0142289969736658	0.0234881950657723	0.6057935458140284	0.544659	0.544659	chr3	56934898	0.2638753156465123	chr3:56934898:G:A
chr3:56935032	['G', 'A']	19959	2652.0	365.92861327883605	0.0103554034148115	0.0202151454589328	0.5122596538248312	0.608475	0.608475	chr3	56935032	0.2157572606304471	chr3:56935032:G:A
chr3:56935065	['T', 'A']	19959	2224.891784872939	339.7800689035222	0.0223912947347106	0.0219460019877501	1.0202903812370478	0.307603	0.307603	chr3	56935065	0.5120094332493702	chr3:56935065:T:A
chr3:56935154	['A', 'G']	19959	982.1968428965172	151.32831822692162	0.0295580989009521	0.0328301745447572	0.9003332851811608	0.367954	0.367954	chr3	56935154	0.4342064715299286	chr3:56935154:A:G
chr3:56936511	['T', 'C']	19959	2648.061400431056	360.6106495243574	0.0083743502146234	0.0202308592301384	0.4139394238949557	0.678923	0.678923	chr3	56936511	0.1681794784019293	chr3:56936511:T:C
chr3:56938365	['C', 'A']	19959	3178.4777510523154	315.2010428794707	-0.0372529381184902	0.0187726476551248	-1.984426427367605	0.047222	0.047222	chr3	56938365	1.3258556231325604	chr3:56938365:C:A
chr3:56938860	['C', 'T']	19959	2329.1166950596253	318.88829412475184	0.0092831713640501	0.0214402544933749	0.4329785995272897	0.665035	0.665035	chr3	56938860	0.1771554976940794	chr3:56938860:C:T
chr3:56939471	['C', 'T']	19959	2416.363199037883	330.0936428292768	0.0099121466211802	0.0210779081012755	0.4702623511571535	0.638173	0.638173	chr3	56939471	0.1950615740050284	chr3:56939471:C:T
chr3:56940096	['G', 'A']	19959	925.2317831011326	151.3497337433518	0.0413764070071808	0.0337685416857444	1.2252944587372574	0.220479	0.220479	chr3	56940096	0.6566327695450861	chr3:56940096:G:A
chr3:56940711	['T', 'C']	19959	2060.135402045318	305.02525870396084	0.0179027370771156	0.0227293546062079	0.7876482807050705	0.430912	0.430912	chr3	56940711	0.3656114115481674	chr3:56940711:T:C
chr3:56941053	['G', 'A']	19959	2056.2060429924336	304.76538272589283	0.0178039513421416	0.0227541937926035	0.7824470295198515	0.433961	0.433961	chr3	56941053	0.362549298703747	chr3:56941053:G:A
chr3:56941264	['C', 'G']	19959	22663.0	3021.1499690124774	0.0004448620550182	0.0101712964232162	0.0437370062289071	0.965114	0.965114	chr3	56941264	0.0154213844315776	chr3:56941264:C:G
chr3:56941408	['A', 'G']	19959	2418.242320990129	345.55836598873617	0.0161066562247648	0.0210782391805122	0.7641367045334702	0.444795	0.444795	chr3	56941408	0.3518401033608334	chr3:56941408:A:G
chr3:56941506	['C', 'T']	19959	5730.861395069152	787.5932016798889	0.0086738102094916	0.0143842871587129	0.6030059128955618	0.546512	0.546512	chr3	56941506	0.2624002976180908	chr3:56941506:C:T
chr3:56942207	['T', 'C']	19959	2059.30953096813	304.9149739323444	0.0179202376517984	0.0227289643984334	0.7884317709184125	0.430454	0.430454	chr3	56942207	0.3660732521396387	chr3:56942207:T:C
chr3:56942322	['T', 'C']	19959	2065.0	304.1424492795453	0.0171264387787507	0.022701774220667	0.7544097043815751	0.450612	0.450612	chr3	56942322	0.3461972470010262	chr3:56942322:T:C
chr3:56942830	['G', 'A']	19959	2066.103517386512	306.2558550150438	0.017687010733769	0.0226854721556566	0.7796624470678599	0.435599	0.435599	chr3	56942830	0.3609131259203499	chr3:56942830:G:A
chr3:56943155	['TG', 'T']	19959	979.0	154.64315123943695	0.033165747358996	0.0329076961305263	1.007841668023378	0.313543	0.313543	chr3	56943155	0.5037028906159746	chr3:56943155:TG:T
chr3:56943213	['A', 'G']	19959	2062.3099819603126	305.88928118363714	0.0182921694186573	0.0227043140896205	0.8056693255058429	0.420443	0.420443	chr3	56943213	0.3762928737386297	chr3:56943213:A:G
chr3:56943580	['C', 'T']	19959	12534.884095009022	1647.844459624729	-5.195696719363341e-05	0.0109143474903459	-0.0047604281648161	0.996202	0.996202	chr3	56943580	0.0016525907023184	chr3:56943580:C:T
chr3:56944049	['G', 'A']	19959	2081.208548379015	299.6190247307759	0.0128120085824071	0.0225967525279516	0.5669845065815968	0.570731	0.570731	chr3	56944049	0.2435685375381302	chr3:56944049:G:A
chr3:56944058	['C', 'T']	19959	2082.0251379829406	300.92719619162096	0.0132845079466511	0.0226075725142524	0.5876131963427811	0.556799	0.556799	chr3	56944058	0.2543015533811004	chr3:56944058:C:T
chr3:56944327	['A', 'G']	19959	2084.4177399148084	300.5250650056216	0.0124608164340648	0.0225835950826917	0.5517640742511796	0.581116	0.581116	chr3	56944327	0.2357371668671133	chr3:56944327:A:G
chr3:56944869	['G', 'A']	19959	2973.148962821926	308.05167220107234	-0.032037491635716	0.019442973549038	-1.647767074049284	0.0994162	0.0994162	chr3	56944869	1.0025428409814798	chr3:56944869:G:A
chr3:56944934	['T', 'C']	19959	980.1473241130489	155.29508218433762	0.033296702219353	0.0328937485093071	1.012250160845361	0.311431	0.311431	chr3	56944934	0.5066381597227687	chr3:56944934:T:C
chr3:56945056	['A', 'G']	19959	2084.208849025405	300.4561524429405	0.0124978131388093	0.0225835741363347	0.5534027990149553	0.579994	0.579994	chr3	56945056	0.2365764991618379	chr3:56945056:A:G
chr3:56945511	['C', 'T']	19959	2967.1486621906	308.0231214902008	-0.031727906396389	0.0194572956304888	-1.630643178729964	0.102981	0.102981	chr3	56945511	0.987242895259092	chr3:56945511:C:T
chr3:56945943	['G', 'A']	19959	2084.1044192804893	301.3715268278078	0.012707753085794	0.0225720836723827	0.5629853792072437	0.573451	0.573451	chr3	56945943	0.2415036855896846	chr3:56945943:G:A
chr3:56946595	['C', 'T']	19959	2086.313589897775	301.5053078903956	0.0128773221480101	0.0225750799907858	0.5704219942195595	0.568398	0.568398	chr3	56946595	0.2453474588770308	chr3:56946595:C:T
chr3:56946989	['A', 'G']	19959	985.1480757666866	159.18563803676355	0.0368534714981035	0.0328122931570734	1.1231604972467124	0.261383	0.261383	chr3	56946989	0.582722661768013	chr3:56946989:A:G
chr3:56947135	['T', 'C']	19959	2085.836048318381	301.76181099503475	0.0128419754330323	0.0225798694719244	0.5687355920723959	0.569542	0.569542	chr3	56947135	0.2444742440244428	chr3:56947135:T:C
chr3:56947152	['A', 'G']	19959	985.0987122312972	159.14941057507676	0.0368392556647681	0.0328121612666517	1.1227317629396558	0.261565	0.261565	chr3	56947152	0.5824203693836931	chr3:56947152:A:G
chr3:56947782	['C', 'T']	19959	2072.8308355470904	299.4217764403277	0.0134418270577619	0.0226495453288512	0.5934700614338441	0.552873	0.552873	chr3	56947782	0.2573746186655862	chr3:56947782:C:T
chr3:56947904	['A', 'G']	19959	2083.417539463793	300.4145607829237	0.0125258262387834	0.0225884834343887	0.5545226741390769	0.579227	0.579227	chr3	56947904	0.2371512022016013	chr3:56947904:A:G
chr3:56948328	['G', 'A']	19959	23699.24875921191	3181.4983467308098	0.0033015720829137	0.0102833833504833	0.3210589326866361	0.748169	0.748169	chr3	56948328	0.1260002905348387	chr3:56948328:G:A
chr3:56948456	['G', 'A']	19959	9564.354400561348	1378.015425065092	0.0122835901413917	0.0118301000166413	1.0383335833266458	0.299127	0.299127	chr3	56948456	0.5241443846223506	chr3:56948456:G:A
chr3:56948638	['T', 'C']	19959	2077.416336757705	300.942108401012	0.0133963798311543	0.0226267267030868	0.5920600008540654	0.553817	0.553817	chr3	56948638	0.2566337172562504	chr3:56948638:T:C
chr3:56948835	['A', 'AT']	19959	11065.07587908698	1557.388054552487	0.0088076796735235	0.0112771287908498	0.7810214671548316	0.434799	0.434799	chr3	56948835	0.3617114634242466	chr3:56948835:A:AT
chr3:56949309	['C', 'G']	19959	2166.232831325302	311.4092104333376	0.010712434882737	0.0219569371938708	0.4878838422750235	0.625637	0.625637	chr3	56949309	0.2036775751325658	chr3:56949309:C:G
chr3:56949356	['G', 'C']	19959	2083.444745558568	296.3035556911219	0.0104463024084386	0.022317581377446	0.4680750226364423	0.639736	0.639736	chr3	56949356	0.1939992094490222	chr3:56949356:G:C
chr3:56950027	['G', 'A']	19959	2107.0556920146373	297.9865600796192	0.0094712639643072	0.0221721168005631	0.4271700374619495	0.66926	0.66926	chr3	56950027	0.1744051309182087	chr3:56950027:G:A
chr3:56950253	['G', 'T']	19959	5600.208784596872	762.8547400996754	0.0071342690029098	0.0143231313415829	0.4980942248429699	0.618423	0.618423	chr3	56950253	0.2087143667816245	chr3:56950253:G:T
chr3:56950765	['C', 'A']	19959	2110.268762219883	303.1177924551364	0.0112572641790562	0.0221589950866317	0.5080223238935417	0.611443	0.611443	chr3	56950765	0.2136440225839985	chr3:56950765:C:A
chr3:56950933	['G', 'A']	19959	2115.529968928536	299.24042150353904	0.0097494504521223	0.0221228898149727	0.440695159342337	0.659438	0.659438	chr3	56950933	0.1808260303278272	chr3:56950933:G:A
chr3:56951657	['G', 'A']	19959	2166.868527893339	304.2914754294928	0.0069548473028258	0.021842382020246	0.3184106612721685	0.750177	0.750177	chr3	56951657	0.124836255202901	chr3:56951657:G:A
chr3:56952821	['G', 'A']	19959	2083.1043691752684	299.28340025489035	0.0120207612980998	0.0225881670807979	0.5321707270493247	0.594614	0.594614	chr3	56952821	0.2257648696834376	chr3:56952821:G:A
chr3:56953032	['T', 'A']	19959	2084.0	300.441108209404	0.0124785787805706	0.0225834484213561	0.5525541780754014	0.580575	0.580575	chr3	56953032	0.2361416691516192	chr3:56953032:T:A
chr3:56954027	['A', 'G']	19959	23636.28969526865	3189.346551141947	0.0047882158123532	0.0102724906514142	0.4661202404398382	0.641135	0.641135	chr3	56954027	0.1930505140350616	chr3:56954027:A:G
chr3:56954198	['T', 'TGC']	19959	2080.104218859605	299.12570725786986	0.0122471332010622	0.0226015557754594	0.5418712465077322	0.587913	0.587913	chr3	56954198	0.2306869365351168	chr3:56954198:T:TGC
chr3:56954836	['C', 'A']	19959	2975.298141003157	314.883008201255	-0.0298036189897849	0.0194389300901352	-1.5331923542906056	0.125244	0.125244	chr3	56954836	0.9022430704851238	chr3:56954836:C:A
chr3:56955359	['C', 'CT']	19959	4715.472515909205	640.4185021644554	0.0058817303804951	0.0156912413048412	0.3748416244596546	0.707782	0.707782	chr3	56955359	0.150100486343992	chr3:56955359:C:CT
chr3:56955439	['A', 'G']	19959	23677.11772665765	3170.048091073488	0.0024406485815914	0.0102778325535031	0.2374672450525124	0.812297	0.812297	chr3	56955439	0.0902851507122903	chr3:56955439:A:G
chr3:56955889	['C', 'T']	19959	972.0	156.39933546655922	0.0363129878426236	0.0330432778277486	1.0989523506693153	0.271802	0.271802	chr3	56955889	0.5657473519237302	chr3:56955889:C:T
chr3:56955917	['G', 'C']	19959	2986.4488875526163	307.37669087215465	-0.0328063637218008	0.0193988843901711	-1.6911469269038442	0.0908244	0.0908244	chr3	56955917	1.0417974624721271	chr3:56955917:G:C
chr3:56956476	['T', 'C']	19959	2887.144653772923	295.8272811286961	-0.03272709698215	0.0197354512983409	-1.658289769380712	0.0972747	0.0972747	chr3	56956476	1.012000099907879	chr3:56956476:T:C
chr3:56956522	['C', 'T']	19959	12781.201864287865	1678.4176919177958	-0.0005062883914022	0.010847040835005	-0.0466752544867745	0.962773	0.962773	chr3	56956522	0.0164760975779705	chr3:56956522:C:T
chr3:56958494	['A', 'G']	19959	2071.452995738281	295.89451481746846	0.011647973446976	0.0226588879254101	0.514057595647216	0.607217	0.607217	chr3	56958494	0.2166560781816769	chr3:56958494:A:G
chr3:56958620	['T', 'C']	19959	2079.312537582682	299.46031530316606	0.012571631329128	0.0226065012239763	0.5561069006023187	0.578144	0.578144	chr3	56958620	0.2379639771219683	chr3:56958620:T:C
chr3:56958710	['C', 'T']	19959	2078.3123872519545	300.7759765756376	0.0131901231614809	0.0226110598501506	0.5833482927777489	0.559665	0.559665	chr3	56958710	0.2520718518964694	chr3:56958710:C:T
chr3:56959003	['C', 'T']	19959	2072.2076464398456	296.9689316223048	0.0123012155779981	0.022649311582702	0.5431165328394791	0.587056	0.587056	chr3	56959003	0.2313204688870213	chr3:56959003:C:T
chr3:56959175	['A', 'G']	19959	2071.415134051616	296.29602196537087	0.0119690644585646	0.0226538544795028	0.5283456053535714	0.597265	0.597265	chr3	56959175	0.2238329343609647	chr3:56959175:A:G
chr3:56959706	['G', 'A']	19959	2079.1041687543843	296.3344235328629	0.0110909896497139	0.0226065489476598	0.4906095873099657	0.623708	0.623708	chr3	56959706	0.2050186854284688	chr3:56959706:G:A
chr3:56959846	['T', 'C']	19959	2078.104118649163	296.07907662854336	0.0108324107220825	0.0226101671595308	0.4790946765520217	0.631877	0.631877	chr3	56959846	0.1993674524455936	chr3:56959846:T:C
chr3:56959857	['G', 'A']	19959	2078.104118649163	295.7152177259864	0.0106845486987798	0.0226101577741667	0.4725552473139975	0.636536	0.636536	chr3	56959857	0.1961770293092667	chr3:56959857:G:A
chr3:56961007	['C', 'T']	19959	2063.103367070849	288.8210561006976	0.0094387088095006	0.022701284774656	0.4157786179590189	0.677576	0.677576	chr3	56961007	0.1690419852808885	chr3:56961007:C:T
chr3:56961130	['AG', 'A']	19959	2064.413730894513	289.94577531944105	0.0095954182845717	0.0226961235750969	0.4227778480683005	0.672462	0.672462	chr3	56961130	0.1723322520788496	chr3:56961130:AG:A
chr3:56961149	['AATGTAAATAC', 'A']	19959	2065.1034672812907	290.22267676499547	0.0098012241748903	0.0226913598555017	0.431936395055405	0.665792	0.665792	chr3	56961149	0.176661427528298	chr3:56961149:AATGTAAATAC:A
chr3:56961600	['T', 'C']	19959	2233.223781129428	301.4184940074584	0.0006673158635562	0.021896738526631	0.0304755825962238	0.975688	0.975688	chr3	56961600	0.0106890363709495	chr3:56961600:T:C
chr3:56961624	['C', 'CTG']	19959	2233.0	301.7011021435907	0.0008294960602783	0.021896642030009	0.0378823410065148	0.969782	0.969782	chr3	56961624	0.0133258810301683	chr3:56961624:C:CTG
chr3:56961849	['C', 'T']	19959	2135.1069746467583	297.6930445537605	0.0058119806722741	0.0223572282774913	0.2599598036097101	0.794897	0.794897	chr3	56961849	0.0996891420726381	chr3:56961849:C:T
chr3:56961877	['C', 'T']	19959	2144.5372356419766	298.25941059428743	0.0052188267343612	0.0223073874641805	0.2339506023617188	0.815026	0.815026	chr3	56961877	0.0888285366877276	chr3:56961877:C:T
chr3:56961966	['G', 'A']	19959	5164.258743361058	671.723910622807	0.0031729571278754	0.0150515847356666	0.2108055187276513	0.833041	0.833041	chr3	56961966	0.079333623280406	chr3:56961966:G:A
chr3:56962031	['G', 'T']	19959	2109.31704750451	302.9596967404597	0.0102847068372574	0.0224758314284449	0.4575896055280657	0.647252	0.647252	chr3	56962031	0.188926598926892	chr3:56962031:G:T
chr3:56962387	['G', 'C']	19959	4692.47021095355	692.7086280397875	0.0097969969000173	0.0155763078721525	0.6289678517161593	0.529377	0.529377	chr3	56962387	0.2762349315463314	chr3:56962387:G:C
chr3:56962767	['G', 'A']	19959	3854.38623039535	468.7823202921106	-0.0145483106222504	0.0173676387503134	-0.8376677354593137	0.402227	0.402227	chr3	56962767	0.3955287801901896	chr3:56962767:G:A
chr3:56963621	['C', 'T']	19959	4636.696933253157	708.4371405706441	0.0156380914079009	0.0156665594004385	0.9981828816519392	0.318203	0.318203	chr3	56963621	0.497295730166169	chr3:56963621:C:T
chr3:56964933	['C', 'T']	19959	4496.225273073454	689.7791333207454	0.0150452762194842	0.0158984901821466	0.946333648485656	0.34399	0.34399	chr3	56964933	0.4634541824515642	chr3:56964933:C:T
chr3:56965021	['G', 'A']	19959	4496.450568722754	691.7632221181025	0.0155995613085002	0.0158984187769313	0.9812020633860296	0.326505	0.326505	chr3	56965021	0.4861101636820687	chr3:56965021:G:A
chr3:56965270	['G', 'A']	19959	4497.450668938217	688.9029983700045	0.0148590118373126	0.0158973528386824	0.9346846602760682	0.349962	0.349962	chr3	56965270	0.455979110181909	chr3:56965270:G:A
chr3:56965347	['A', 'T']	19959	5743.726657645468	771.0400811124405	0.0049179897522188	0.0144077839862455	0.3413425518396055	0.732849	0.732849	chr3	56965347	0.1349855004234924	chr3:56965347:A:T
chr3:56965613	['T', 'C']	19959	3881.166741843332	457.2408295568068	-0.0144796914220477	0.0172980764780971	-0.8370694533800863	0.402564	0.402564	chr3	56965613	0.3951650652655552	chr3:56965613:T:C
chr3:56965808	['T', 'C']	19959	23527.324175273243	3200.538710128921	0.0071016372968428	0.0102625030923685	0.6919985536592778	0.488946	0.488946	chr3	56965808	0.3107391024244542	chr3:56965808:T:C
chr3:56965940	['G', 'A']	19959	1435.071900992083	123.26246407318276	-0.0458411457713164	0.0272636961748864	-1.681398790437752	0.0927011	0.0927011	chr3	56965940	1.0329151124456246	chr3:56965940:G:A
chr3:56966113	['T', 'C']	19959	1224.0613287904598	149.8668906791978	0.0095999216613718	0.0294946128329784	0.3254805111609384	0.744821	0.744821	chr3	56966113	0.127948087054173	chr3:56966113:T:C
chr3:56966239	['A', 'G']	19959	5152.258142098406	785.4414359199621	0.0152753550074025	0.0149950457228204	1.018693459810896	0.308361	0.308361	chr3	56966239	0.5109405546023855	chr3:56966239:A:G
chr3:56966302	['T', 'C']	19959	5150.516109635717	785.3613057126341	0.0153917991492533	0.0149967585504784	1.026341732278027	0.304743	0.304743	chr3	56966302	0.5160662614152028	chr3:56966302:T:C
chr3:56966905	['C', 'A']	19959	4494.351075026312	691.3229676501127	0.0153845385461411	0.0159061605416511	0.967206291289211	0.333453	0.333453	chr3	56966905	0.4769653709801165	chr3:56966905:C:A
chr3:56966922	['A', 'G']	19959	23532.96972127532	3204.914429650468	0.00768083784709	0.0102615136127004	0.7485092489263625	0.454162	0.454162	chr3	56966922	0.3427892062693194	chr3:56966922:A:G
chr3:56967192	['T', 'C']	19959	10226.95894146756	1378.1706567263122	0.0075688646842792	0.0115814539055208	0.6535332045548443	0.51342	0.51342	chr3	56967192	0.2895272176270632	chr3:56967192:T:C
chr3:56968532	['T', 'A']	19959	4478.733218414102	690.5677157158779	0.0153522469423631	0.0160114748969886	0.9588277807718094	0.337657	0.337657	chr3	56968532	0.4715242424494668	chr3:56968532:T:A
chr3:56969016	['C', 'G']	19959	4497.225323178675	691.4416452746375	0.0154118782654674	0.0158973305589389	0.9694632824252056	0.332326	0.332326	chr3	56969016	0.4784356797420277	chr3:56969016:C:G
chr3:56969053	['C', 'T']	19959	23531.178975849285	3212.515608950039	0.0084705761103837	0.0102568086341436	0.825849093273145	0.4089	0.4089	chr3	56969053	0.388382889445664	chr3:56969053:C:T
chr3:56969147	['ACTT', 'A']	19959	5141.28796231332	782.7195827078505	0.0153843789128565	0.0150049042061024	1.025290045277313	0.305239	0.305239	chr3	56969147	0.5153599779166733	chr3:56969147:ACTT:A
chr3:56970379	['A', 'G']	19959	24326.437640928	3390.2971555731056	0.0166863939542246	0.0103473796789897	1.6126202451144371	0.106843	0.106843	chr3	56970379	0.9712539261059814	chr3:56970379:A:G
chr3:56970934	['C', 'A']	19959	4468.223870127267	677.5065391951474	0.013978575466261	0.0159377406150897	0.8770738465291757	0.380457	0.380457	chr3	56970934	0.4196944209381014	chr3:56970934:C:A
chr3:56971687	['T', 'C']	19959	4858.328801484973	610.3449038944137	-0.00624507049648	0.0154938933901446	-0.403066572050406	0.686904	0.686904	chr3	56971687	0.1631039546195342	chr3:56971687:T:C
chr3:56971962	['GC', 'G']	19959	4959.988070773396	608.6949937152157	-0.0088292170759112	0.0153293225029948	-0.5759691645985198	0.564643	0.564643	chr3	56971962	0.2482260515315973	chr3:56971962:GC:G
chr3:56972112	['T', 'C']	19959	4543.8702236485815	691.0751644798432	0.013744331736849	0.0156901597466583	0.8759841810900819	0.381049	0.381049	chr3	56972112	0.419019173769777	chr3:56972112:T:C
chr3:56974071	['T', 'G']	19959	20309.228115912963	2855.7935818328547	0.0169252411842342	0.0100575695226587	1.6828361112596144	0.0924225	0.0924225	chr3	56974071	1.0342222881272012	chr3:56974071:T:G
chr3:56974088	['A', 'G']	19959	15211.572846188545	2079.239821973204	0.0107723868506369	0.0103543930839686	1.040368736562202	0.298181	0.298181	chr3	56974088	0.5255200331098691	chr3:56974088:A:G
chr3:56974687	['T', 'C']	19959	3394.9011239446986	434.4310672819853	-0.0127395734595455	0.0183422816552486	-0.6945468235081942	0.487347	0.487347	chr3	56974687	0.3121617030115773	chr3:56974687:T:C
chr3:56975069	['G', 'A']	19959	14725.213319302466	2062.634587872637	0.0153059865786348	0.0104373444901037	1.4664636769579906	0.142538	0.142538	chr3	56975069	0.8460693392324671	chr3:56975069:G:A
chr3:56975279	['G', 'A']	19959	3728.747281383112	453.6723099481193	-0.0181743540804004	0.0174776423622441	-1.039863026357681	0.298416	0.298416	chr3	56975279	0.5251778952562569	chr3:56975279:G:A
chr3:56977047	['A', 'G']	19959	20181.10015037594	2844.378207898042	0.0168803573904809	0.0100616970433628	1.6776849191276255	0.0934243	0.0934243	chr3	56977047	1.0295401475032244	chr3:56977047:A:G
chr3:56977206	['T', 'C']	19959	19894.993586210352	2814.857457948053	0.0183860055115336	0.0100515277872257	1.829175216020393	0.0673883	0.0673883	chr3	56977206	1.1714154994070731	chr3:56977206:T:C
chr3:56978095	['G', 'A']	19959	1265.1267725610062	158.52109058544113	0.0131275671781322	0.0289622413711134	0.4532648909978875	0.650363	0.650363	chr3	56978095	0.1868441742911591	chr3:56978095:G:A
chr3:56978161	['C', 'CT']	19959	4808.0	712.1487605164639	0.0073153854750849	0.015452991121708	0.4733960834811099	0.635936	0.635936	chr3	56978161	0.19658658913998	chr3:56978161:C:CT
chr3:56978467	['C', 'T']	19959	19315.90333734215	2757.803657341686	0.0207375916895217	0.0100702101257285	2.059300792198863	0.0394784	0.0394784	chr3	56978467	1.4036404569459646	chr3:56978467:C:T
chr3:56978483	['C', 'A']	19959	10895.637702946482	1521.295598533772	0.0070823807060873	0.011304207018011	0.6265260973019139	0.530977	0.530977	chr3	56978483	0.2749242905746879	chr3:56978483:C:A
chr3:56978950	['G', 'C']	19959	16968.700355764893	2442.152733104324	0.0189104277727	0.0101930760685673	1.855222863588209	0.0635792	0.0635792	chr3	56978950	1.1966849409977065	chr3:56978950:G:C
chr3:56979106	['A', 'G']	19959	2179.1091792764805	317.9032323548672	0.0235893789776374	0.0222648711464213	1.0594886816324067	0.28939	0.28939	chr3	56979106	0.5385164801964366	chr3:56979106:A:G
chr3:56979555	['C', 'T']	19959	1766.0	243.414208769162	0.0179811978125214	0.0245682051918172	0.7318889463895523	0.464245	0.464245	chr3	56979555	0.3332527649906656	chr3:56979555:C:T
chr3:56979562	['T', 'C']	19959	2657.1331295721016	349.5563051922445	0.0034865712975835	0.0201745835911321	0.1728199881714595	0.862795	0.862795	chr3	56979562	0.0640923803505559	chr3:56979562:T:C
chr3:56979788	['A', 'G']	19959	24122.834477574543	3310.389578899261	0.0102523630996419	0.0103193414398031	0.9935094365709384	0.320474	0.320474	chr3	56979788	0.49420719895191	chr3:56979788:A:G
chr3:56979925	['G', 'A']	19959	5792.290209439823	773.9458097546637	0.0043714850405633	0.0143549389514914	0.3045282919931289	0.760729	0.760729	chr3	56979925	0.1187700275468582	chr3:56979925:G:A
chr3:56980256	['G', 'A']	19959	4803.48133486997	706.865121719119	0.0062563809932517	0.0154467331157327	0.4050293965964555	0.68546	0.68546	chr3	56980256	0.1640178833779421	chr3:56980256:G:A
chr3:56980317	['A', 'T']	19959	24714.765534881382	3357.05181704754	0.0069033139205852	0.0103918837602095	0.6642986084022584	0.506507	0.506507	chr3	56980317	0.2954145482496707	chr3:56980317:A:T
chr3:56980404	['C', 'T']	19959	8129.407305341217	1163.6876576526151	0.0135622482567086	0.0125834253101103	1.077786685459309	0.281142	0.281142	chr3	56980404	0.5510742699894949	chr3:56980404:C:T
chr3:56980640	['T', 'C']	19959	25572.28124060527	3623.183871665612	0.0240769615710951	0.0104612770302945	2.301531782532038	0.0213718	0.0213718	chr3	56980640	1.670158898652654	chr3:56980640:T:C
chr3:56981103	['C', 'T']	19959	8998.352525556224	1334.7963892087637	0.0133854201136413	0.0120978579123453	1.106428940612879	0.268554	0.268554	chr3	56981103	0.5709683746048461	chr3:56981103:C:T
chr3:56981293	['G', 'A']	19959	4571.687161755863	613.3249500186026	0.0051812231498848	0.0159372200503136	0.3251020650733148	0.745107	0.745107	chr3	56981293	0.1277813565499475	chr3:56981293:G:A
chr3:56981442	['G', 'A']	19959	2607.2612617126824	282.8852736149875	-0.0319085258430091	0.0206376972023673	-1.546128210435658	0.122089	0.122089	chr3	56981442	0.9133234634466394	chr3:56981442:G:A
chr3:56982194	['G', 'A']	19959	8133.630067652218	1084.477487344841	-0.0015152999943878	0.0125143157538579	-0.1210853253339674	0.903625	0.903625	chr3	56982194	0.0440117622449742	chr3:56982194:G:A
chr3:56982222	['A', 'T']	19959	10949.13155519904	1493.614623619453	0.0047602206174652	0.0112859976101062	0.4217811115964237	0.673189	0.673189	chr3	56982222	0.1718629890692545	chr3:56982222:A:T
chr3:56982664	['A', 'G']	19959	1034.051808798477	229.347205755734	0.0909240448014229	0.0318954655644482	2.850688748145128	0.00436694	0.00436694	chr3	56982664	2.359822775069254	chr3:56982664:A:G
chr3:56982847	['C', 'T']	19959	2080.938345864662	325.81391149560744	0.0238739375411332	0.0226569919814543	1.0537117001530938	0.292028	0.292028	chr3	56982847	0.5345755058717697	chr3:56982847:C:T
chr3:56983246	['A', 'T']	19959	1238.372274845888	163.19046463255634	0.0162169009495583	0.029344943641416	0.5526301616974505	0.580523	0.580523	chr3	56983246	0.2361805690775067	chr3:56983246:A:T
chr3:56983752	['A', 'G']	19959	1382.6234586466169	119.23095055981322	-0.0451930362772305	0.0277821344947205	-1.6266941723220976	0.103818	0.103818	chr3	56983752	0.9837273418348444	chr3:56983752:A:G
chr3:56983802	['G', 'A']	19959	10613.063486495968	1467.3646727019843	0.0054235024606871	0.0113882912483805	0.4762349629456848	0.633912	0.633912	chr3	56983802	0.1979710269242614	chr3:56983802:G:A
chr3:56983898	['C', 'T']	19959	7284.216375174117	1063.4315709474274	0.0151774176655438	0.0133518708478183	1.1367259194260302	0.255667	0.255667	chr3	56983898	0.5923253245461719	chr3:56983898:C:T
chr3:56984150	['A', 'C']	19959	24975.0	3512.1029793082694	0.0156018323288482	0.0104687255527278	1.4903277624641529	0.136154	0.136154	chr3	56984150	0.8659695952170792	chr3:56984150:A:C
chr3:56984219	['C', 'T']	19959	1241.0621805792164	164.78910488443816	0.0163449361778459	0.0293123574462826	0.5576124748000716	0.577115	0.577115	chr3	56984219	0.2387376376432198	chr3:56984219:C:T
chr3:56984446	['A', 'C']	19959	25635.13755950889	3538.4489072543583	0.0093682034881502	0.0105551557755838	0.8875476295499821	0.374795	0.374795	chr3	56984446	0.4262062115059612	chr3:56984446:A:C
chr3:56984964	['T', 'C']	19959	9206.461268664194	1331.1551150427108	0.009130298713373	0.0120231493070907	0.7593932737729844	0.447626	0.447626	chr3	56984964	0.349084695761673	chr3:56984964:T:C
chr3:56985078	['G', 'C']	19959	25599.412999899767	3542.6898379835256	0.0113318120614553	0.010539718280866	1.0751532213178028	0.282319	0.282319	chr3	56985078	0.5492598929565707	chr3:56985078:G:C
chr3:56985553	['A', 'C']	19959	23647.55441972339	3165.7662362376445	-0.0041568392426238	0.0103135746388181	-0.4030454413912317	0.686919	0.686919	chr3	56985553	0.1630944709855744	chr3:56985553:A:C
chr3:56985945	['G', 'A']	19959	1245.0623810001002	167.07797845578847	0.0184036825952106	0.0292141453765253	0.6299579316120866	0.528729	0.528729	chr3	56985945	0.2767668685346029	chr3:56985945:G:A
chr3:56985972	['T', 'A']	19959	2329.1166950596253	328.53614515281737	0.0128973962888903	0.0215908506033792	0.597354709446775	0.550277	0.550277	chr3	56985972	0.2594186390729646	chr3:56985972:T:A
chr3:56986436	['A', 'G']	19959	7725.548283638185	1077.400908448087	0.0038016611829975	0.0127939946168483	0.2971441912279028	0.76636	0.76636	chr3	56986436	0.1155671712476571	chr3:56986436:A:G
chr3:56986453	['A', 'G']	19959	3818.191301733641	618.936251483899	0.0347644122086698	0.0171308605785055	2.0293441797249563	0.0424365	0.0424365	chr3	56986453	1.3722604422393136	chr3:56986453:A:G
chr3:56986506	['C', 'G']	19959	14133.708137087884	1929.4509729116185	0.0086934192894164	0.0106048657074005	0.8197576027153032	0.412364	0.412364	chr3	56986506	0.3847192562978101	chr3:56986506:C:G
chr3:56986604	['C', 'T']	19959	6053.606604199028	811.8851060965409	-0.0065509380332519	0.0141329595934543	-0.463522023814886	0.642995	0.642995	chr3	56986604	0.1917924041844129	chr3:56986604:C:T
chr3:56986883	['AT', 'A']	19959	11509.73000601323	1576.3576713380858	-0.0001676014808704	0.0111476149093511	-0.015034739021156	0.988005	0.988005	chr3	56986883	0.0052408575713648	chr3:56986883:AT:A
chr3:56987054	['T', 'C']	19959	1300.5864661654134	177.50225056360532	0.0190736951237651	0.028570380039191	0.6676038294765799	0.504394	0.504394	chr3	56987054	0.2972300882020284	chr3:56987054:T:C
chr3:56987728	['C', 'A']	19959	1267.0	172.2027553333649	0.0203065810443377	0.028965602728724	0.7010584669864489	0.483275	0.483275	chr3	56987728	0.3158056704991714	chr3:56987728:C:A
chr3:56987765	['C', 'T']	19959	1280.0	172.21091410328006	0.01806540984131	0.0288042450522631	0.6271787303757371	0.530549	0.530549	chr3	56987765	0.2752744997044257	chr3:56987765:C:T
chr3:56988419	['T', 'C']	19959	1287.2579804560264	175.17300544334827	0.0199568736320696	0.0287315270046077	0.6945984328946097	0.487315	0.487315	chr3	56988419	0.3121902204328493	chr3:56988419:T:C
chr3:56989055	['G', 'A']	19959	1032.0	125.14436496040938	0.0077057217448726	0.0319344457422143	0.2412981207526152	0.809327	0.809327	chr3	56989055	0.091875970845043	chr3:56989055:G:A
chr3:56990187	['A', 'C']	19959	20571.09200240529	2739.6563952630763	-0.0027120588602871	0.0101108021507481	-0.2682337978581092	0.788522	0.788522	chr3	56990187	0.1031861852199049	chr3:56990187:A:C
chr3:56990220	['A', 'G']	19959	11180.800942166985	1596.7687805342684	0.0104066273276214	0.0112784212037529	0.9227024899689528	0.356173	0.356173	chr3	56990220	0.4483390056909899	chr3:56990220:A:G
chr3:56990321	['C', 'T']	19959	23396.516686710765	3197.119268951269	0.0088630979070307	0.0102339329917402	0.86605002340587	0.386473	0.386473	chr3	56990321	0.412880841617854	chr3:56990321:C:T
chr3:56990715	['A', 'G']	19959	5972.2992283795975	930.97110605815	0.0152656546812983	0.0140799988472521	1.0842085178350396	0.278285	0.278285	chr3	56990715	0.5555102021919868	chr3:56990715:A:G
chr3:56991654	['G', 'A']	19959	1187.178442573662	130.13384452096318	-0.0065012863505467	0.029987908765814	-0.2167969230971563	0.828369	0.828369	chr3	56991654	0.081776162049047	chr3:56991654:G:A
chr3:56992665	['T', 'C']	19959	3321.995938017152	371.6542798291823	-0.0285519291376918	0.0183850385775045	-1.5529980542236828	0.120439	0.120439	chr3	56992665	0.9192328590733008	chr3:56992665:T:C
chr3:56994331	['A', 'G']	19959	27351.815201042824	3755.070239213324	0.0040329909324924	0.0109206156835831	0.369300692318585	0.711908	0.711908	chr3	56994331	0.1475761266916911	chr3:56994331:A:G
chr3:56994535	['A', 'T']	19959	8600.292693926638	1160.6135015044215	0.0009795977343575	0.0123421818052757	0.07936989989394	0.936739	0.936739	chr3	56994535	0.0283813980658698	chr3:56994535:A:T
chr3:56996807	['G', 'A']	19959	1728.1731723204891	259.2930760493206	0.0298622139288913	0.0249427704732237	1.1972292316504565	0.231231	0.231231	chr3	56996807	0.6359539426285371	chr3:56996807:G:A
chr3:56997305	['T', 'C']	19959	31571.58182182584	4281.728873146052	-0.0020795687880115	0.0124848450101857	-0.1665674492807012	0.867712	0.867712	chr3	56997305	0.0616243964426891	chr3:56997305:T:C
chr3:56997441	['G', 'A']	19959	4828.209531923423	593.6376080810022	-0.0102287131773154	0.0155728414121198	-0.6568302409703336	0.511298	0.511298	chr3	56997441	0.2913259060621636	chr3:56997441:G:A
chr3:56997633	['G', 'T']	19959	8030.207005411907	1068.6409005611467	-0.0017639993850656	0.0125960465890059	-0.1400438917561055	0.888627	0.888627	chr3	56997633	0.0512804953120405	chr3:56997633:G:T
chr3:56997949	['T', 'C']	19959	4061.203477302335	643.9864184496053	0.0257000664722911	0.0167993709244287	1.529823145634552	0.126076	0.126076	chr3	56997949	0.8993675784513232	chr3:56997949:T:C
chr3:56998472	['T', 'C']	19959	4088.0730609768457	650.2289405807137	0.026095696299194	0.0168305220829442	1.5504983250423914	0.121038	0.121038	chr3	56998472	0.917078261093098	chr3:56998472:T:C
chr3:56998662	['T', 'C']	19959	4058.406674349853	647.7094157648553	0.0267556765045072	0.0168033737687719	1.5922800309442	0.111338	0.111338	chr3	56998662	0.9533565843292882	chr3:56998662:T:C
chr3:57000523	['CTAT', 'C']	19959	7931.169184137447	1064.0474950584876	-0.0008088098962527	0.0127031157938278	-0.0636701978774144	0.949233	0.949233	chr3	57000523	0.0226271719835866	chr3:57000523:CTAT:C
chr3:57000601	['C', 'T']	19959	1656.580994386528	238.9841841708869	0.0246169123109259	0.0255383335948079	0.9639200701775856	0.335098	0.335098	chr3	57000601	0.4748281642016006	chr3:57000601:C:T
chr3:57000782	['C', 'T']	19959	3921.7684210526313	625.5188296103113	0.0267873199440505	0.0170808863212786	1.5682628781786347	0.116836	0.116836	chr3	57000782	0.9324233199599078	chr3:57000782:C:T
chr3:57001086	['T', 'C']	19959	3924.76977443609	624.9818185141874	0.0268289937037247	0.0170768965785259	1.5710696367079915	0.116182	0.116182	chr3	57001086	0.934861151689299	chr3:57001086:T:C
chr3:57001455	['A', 'G']	19959	3925.196662992284	627.9297340408227	0.0276107557839275	0.0170730237612376	1.6172153316282885	0.105848	0.105848	chr3	57001455	0.9753173435696496	chr3:57001455:A:G
chr3:57001885	['G', 'A']	19959	1706.1344758375883	246.7991661350245	0.0257028607592638	0.0255388156348823	1.0064233646041718	0.314224	0.314224	chr3	57001885	0.5027606472097765	chr3:57001885:G:A
chr3:57002219	['A', 'T']	19959	3881.3915058693033	618.4799349023345	0.0278446104355368	0.0171833489882534	1.6204414200381627	0.105153	0.105153	chr3	57002219	0.978178332441664	chr3:57002219:A:T
chr3:57002224	['T', 'A']	19959	1056.323116283737	163.37242020917097	0.0226767545365826	0.0316111307423289	0.7173661303490578	0.473157	0.473157	chr3	57002224	0.3249947304668942	chr3:57002224:T:A
chr3:57002644	['T', 'C']	19959	8917.274573885048	1286.08601016557	0.0118207872491917	0.0121205064828096	0.9752717236657552	0.329437	0.329437	chr3	57002644	0.4822276255869533	chr3:57002644:T:C
chr3:57002835	['G', 'A']	19959	1661.8231821163615	243.2416130980051	0.0272200029590002	0.0255865770430661	1.0638391729063583	0.287414	0.287414	chr3	57002835	0.5414920811055434	chr3:57002835:G:A
chr3:57002891	['A', 'G']	19959	1696.781886443131	243.86835040016024	0.0237818763351013	0.0255905421838901	0.9293228789061216	0.352733	0.352733	chr3	57002891	0.4525539079325141	chr3:57002891:A:G
chr3:57003021	['C', 'T']	19959	4333.8227714830045	567.3332294119691	-0.004751974217032	0.0163466739704619	-0.2906997610412224	0.771284	0.771284	chr3	57003021	0.1127856778216908	chr3:57003021:C:T
chr3:57004004	['C', 'T']	19959	1656.0829742459164	239.58114778643605	0.025077985069811	0.0255399367719877	0.9819125745572168	0.326155	0.326155	chr3	57004004	0.4865759592976642	chr3:57004004:C:T
chr3:57004339	['T', 'C']	19959	1659.0	241.0641564047004	0.0257930717213155	0.0255185976586655	1.0107558442795836	0.312146	0.312146	chr3	57004339	0.5056422259707445	chr3:57004339:T:C
chr3:57005052	['C', 'T']	19959	10700.43344863889	1443.1764284700075	0.0023985212097875	0.0114788759279057	0.208950878539995	0.834489	0.834489	chr3	57005052	0.0785793836950842	chr3:57005052:C:T
chr3:57006641	['A', 'T']	19959	8962.34711365003	1190.5913080432672	-0.0032441870369078	0.0121547674933759	-0.2669065482886306	0.789544	0.789544	chr3	57006641	0.1026236624577916	chr3:57006641:A:T
chr3:57008286	['T', 'C']	19959	19757.92948075381	2842.2713854591125	0.016492458409511	0.0100959470020412	1.6335722053787127	0.102364	0.102364	chr3	57008286	0.989852751858846	chr3:57008286:T:C
chr3:57009126	['G', 'A']	19959	2032.101813808999	215.9544077963088	-0.0314513752175713	0.0230492520550558	-1.364529102395431	0.172416	0.172416	chr3	57009126	0.763422434629146	chr3:57009126:G:A
chr3:57011112	['A', 'G']	19959	14012.808318717114	1901.8674129479523	-0.0033685512201797	0.0106291008105177	-0.3169177976792239	0.751309	0.751309	chr3	57011112	0.1241814086753149	chr3:57011112:A:G
chr3:57012064	['G', 'A']	19959	4822.966574793285	667.0274846744288	0.004749968214327	0.0155564864187509	0.3053368277686208	0.760113	0.760113	chr3	57012064	0.1191218397870279	chr3:57012064:G:A
chr3:57012806	['A', 'G']	19959	18999.7596973038	2584.788984466408	-0.0018095042564305	0.0101043944922636	-0.1790809194767686	0.857876	0.857876	chr3	57012806	0.0665754818570888	chr3:57012806:A:G
chr3:57013257	['C', 'T']	19959	10038.0058626046	1463.7720953974283	0.0119232152714868	0.0116889816543783	1.0200388386289194	0.307722	0.307722	chr3	57013257	0.51184145358337	chr3:57013257:C:T
chr3:57013564	['G', 'T']	19959	13925.069888699494	1884.7646379043424	-0.0039440005632502	0.0106480869958031	-0.3703952235556254	0.711092	0.711092	chr3	57013564	0.1480742072764796	chr3:57013564:G:T
chr3:57013756	['T', 'C']	19959	18094.25256879354	2487.442078518712	-0.0005678949844724	0.0101406098344407	-0.0560020544862813	0.955341	0.955341	chr3	57013756	0.0198415834060676	chr3:57013756:T:C
chr3:57014448	['A', 'C']	19959	5051.771752205292	698.6460929737456	0.0045265526615079	0.015234590661891	0.2971233531617607	0.766375	0.766375	chr3	57014448	0.1155586708647093	chr3:57014448:A:C
chr3:57014582	['T', 'G']	19959	1085.3050413844994	228.95912197429152	0.0760214405247765	0.0311599843747429	2.439713692103019	0.0147076	0.0147076	chr3	57014582	1.8324581900728945	chr3:57014582:T:G
chr3:57015496	['G', 'T']	19959	18954.09372649315	2582.092642591762	-0.00127930559395	0.0101070992411209	-0.1265749512723817	0.899278	0.899278	chr3	57015496	0.0461060310672159	chr3:57015496:G:T
chr3:57015555	['TC', 'T']	19959	7451.159457422756	1111.1407625035838	0.0155588002826649	0.0130310347622117	1.1939804141865538	0.2325	0.2325	chr3	57015555	0.6335770427740273	chr3:57015555:TC:T
chr3:57015766	['T', 'C']	19959	18960.799949887245	2588.2873943069294	-0.0007402950855363	0.0100999735977654	-0.0732967347261314	0.941571	0.941571	chr3	57015766	0.0261469260502701	chr3:57015766:T:C
chr3:57016014	['G', 'C']	19959	15942.597534699606	2186.870310692165	-0.0012755141201288	0.0102771232891939	-0.1241119800002748	0.901228	0.901228	chr3	57016014	0.0451653237651289	chr3:57016014:G:C
chr3:57016197	['A', 'G']	19959	7434.74500175377	1110.6983808366317	0.0158533461021449	0.0130201843706337	1.2175976661207075	0.223391	0.223391	chr3	57016197	0.650934327769524	chr3:57016197:A:G
chr3:57017463	['T', 'C']	19959	7638.296196060743	1128.7483133279825	0.0131204164771729	0.0128881521952236	1.0180215346956725	0.30868	0.30868	chr3	57017463	0.5104915084220839	chr3:57017463:T:C
chr3:57017692	['C', 'T']	19959	20018.01182660988	2740.003391576137	0.0019312493044401	0.0100967725359759	0.1912739241731801	0.848313	0.848313	chr3	57017692	0.071443877587509	chr3:57017692:C:T
chr3:57017850	['A', 'G']	19959	18931.897078719245	2583.737196458308	-0.0009341503197102	0.0100997842091259	-0.092492106798296	0.926308	0.926308	chr3	57017850	0.0332445851758139	chr3:57017850:A:G
chr3:57018060	['G', 'C']	19959	30125.565607457906	4209.304271916384	0.0143657939662013	0.0117580435123909	1.2217843853921977	0.221804	0.221804	chr3	57018060	0.654030626075662	chr3:57018060:G:C
chr3:57018165	['G', 'A']	19959	5033.02601895022	703.1470850038437	0.0065460405219669	0.0152523583422619	0.4291821877688866	0.667795	0.667795	chr3	57018165	0.1753568369745781	chr3:57018165:G:A
chr3:57018936	['A', 'G']	19959	8387.840507090245	1229.0000048140548	0.0111392893500625	0.0124150687606766	0.8972394406179202	0.369602	0.369602	chr3	57018936	0.4322656873799241	chr3:57018936:A:G
chr3:57019325	['A', 'G']	19959	14623.465350503582	1983.376813073876	-0.0010383616793025	0.0104506251381501	-0.0993588101741358	0.920854	0.920854	chr3	57019325	0.0358092210741972	chr3:57019325:A:G
chr3:57019400	['T', 'C']	19959	15184.043046855426	2039.9648686866783	-0.0035015571483977	0.0103577092767968	-0.3380628915934032	0.735319	0.735319	chr3	57019400	0.1335242120936095	chr3:57019400:T:C
chr3:57019724	['T', 'C']	19959	7074.354444333099	1019.7879457896408	0.01243751109739	0.0132294995381586	0.9401346635612132	0.34716	0.34716	chr3	57019724	0.4594703203043922	chr3:57019724:T:C
chr3:57019893	['T', 'C']	19959	20310.08795229027	2798.80418342591	0.0022326502079061	0.0100853504721957	0.2213755698486985	0.824802	0.824802	chr3	57019893	0.0836502946354143	chr3:57019893:T:C
chr3:57020220	['A', 'G']	19959	7060.061184606133	1018.8865586689692	0.0127362044667957	0.013239619347216	0.9619766348851936	0.336073	0.336073	chr3	57020220	0.4735663772122493	chr3:57020220:A:G
chr3:57020243	['G', 'T']	19959	20308.06995740416	2799.6693166276127	0.0023523843890013	0.0100843523081168	0.2332707463133654	0.815554	0.815554	chr3	57020243	0.0885472778786419	chr3:57020243:G:T
chr3:57020921	['A', 'C']	19959	20327.07376597344	2798.5263854670256	0.0021349078544074	0.0100874064681054	0.2116409070218003	0.832389	0.832389	chr3	57020921	0.0796736676133015	chr3:57020921:A:C
chr3:57021315	['TAACAA', 'T']	19959	15268.294948887553	2059.0291237481	-0.0026499858699929	0.0103452642602039	-0.2561544880189199	0.797834	0.797834	chr3	57021315	0.098087460006938	chr3:57021315:TAACAA:T
chr3:57021620	['G', 'A']	19959	6987.350085178876	998.91279344319	0.0117864698661573	0.0133057302525752	0.8858190901529932	0.375726	0.375726	chr3	57021620	0.4251287509950855	chr3:57021620:G:A
chr3:57022090	['A', 'G']	19959	30204.079837618403	4257.048063772262	0.0187438679951748	0.0117818894374084	1.5909051001328829	0.111647	0.111647	chr3	57022090	0.9521529421039634	chr3:57022090:A:G
chr3:57022131	['G', 'A']	19959	8395.36504435868	1196.4294677900782	0.0066273876525028	0.0124446337592709	0.5325498347884787	0.594351	0.594351	chr3	57022131	0.2259570022535359	chr3:57022131:G:A
chr3:57022819	['G', 'A']	19959	8400.100827689996	1196.5849459723515	0.0063973010881954	0.0124474336571881	0.5139453854008825	0.607296	0.607296	chr3	57022819	0.2165995793807276	chr3:57022819:G:A
chr3:57023159	['A', 'T']	19959	7625.528238536706	1087.0750778681722	0.0118887215475864	0.0127891018570179	0.9295978467059076	0.352591	0.352591	chr3	57023159	0.4527287774031786	chr3:57023159:A:T
chr3:57024160	['G', 'A']	19959	6276.257830117764	913.1144562295008	0.0131812223929709	0.013884454968565	0.9493510852830588	0.342454	0.342454	chr3	57024160	0.4653977566908126	chr3:57024160:G:A
chr3:57024199	['C', 'G']	19959	18367.282255639097	2533.8237911966007	0.002077493592435	0.0101058687021544	0.2055729847343236	0.837127	0.837127	chr3	57024199	0.0772086504712621	chr3:57024199:C:G
chr3:57024516	['C', 'G']	19959	6200.864080589385	898.4559875708075	0.0134396248053007	0.0139626427135676	0.9625416248917764	0.335789	0.335789	chr3	57024516	0.4739335348732174	chr3:57024516:C:G
chr3:57024518	['C', 'T']	19959	7106.49238171612	1010.2842209314448	0.0067916777631857	0.0132069267895779	0.5142511858659843	0.607082	0.607082	chr3	57024518	0.2167526437809214	chr3:57024518:C:T
chr3:57024636	['C', 'T']	19959	6818.391339214113	986.2408324187556	0.0125089324422287	0.013400701818894	0.9334535318584566	0.350597	0.350597	chr3	57024636	0.4551918044117047	chr3:57024636:C:T
chr3:57024716	['T', 'C']	19959	6280.629353109185	914.6309363923476	0.013413979116039	0.0138792245426286	0.9664790042728512	0.333816	0.333816	chr3	57024716	0.476492851164322	chr3:57024716:T:C
chr3:57024733	['C', 'T']	19959	6818.683269028411	986.0698187799755	0.0124335385570848	0.013401733104202	0.9277560193454693	0.353545	0.353545	chr3	57024733	0.4515553003737906	chr3:57024733:C:T
chr3:57025342	['A', 'C']	19959	21593.49135468351	2946.610888979981	0.0017386995137691	0.0101161974078184	0.1718728336030114	0.863539	0.863539	chr3	57025342	0.0637180436178718	chr3:57025342:A:C
chr3:57025635	['G', 'A']	19959	6957.394337258833	803.6954815408893	-0.0197362440753885	0.0133470828673964	-1.4786934547023205	0.139238	0.139238	chr3	57025635	0.8562422235032472	chr3:57025635:G:A
chr3:57026561	['G', 'A']	19959	10379.12013231093	1485.89587543857	0.0116327669342203	0.011528683788292	1.0090281898471325	0.312973	0.312973	chr3	57026561	0.5044931271717379	chr3:57026561:G:A
chr3:57026624	['GCCA', 'G']	19959	7116.0	1012.2793677895004	0.0069824230736725	0.0132000334383934	0.5289701049819775	0.596832	0.596832	chr3	57026624	0.2241478995922757	chr3:57026624:GCCA:G
chr3:57026929	['G', 'A']	19959	9302.466078765408	1340.360093475621	0.0091584669939945	0.011920088555332	0.7683220599814885	0.442305	0.442305	chr3	57026929	0.3542781511568808	chr3:57026929:G:A
chr3:57027297	['C', 'T']	19959	7174.718945733326	803.8845390579935	-0.024845700809176	0.0131952732703156	-1.882924309348669	0.0597252	0.0597252	chr3	57027297	1.2238423872666413	chr3:57027297:C:T
chr3:57027866	['A', 'T']	19959	1056.476390977443	148.17384986390348	0.0253447176578868	0.0316608449553024	0.8005066729478488	0.423427	0.423427	chr3	57027866	0.3732214524641072	chr3:57027866:A:T
chr3:57028232	['C', 'T']	19959	1050.5263923733062	149.1355530482318	0.0270810000056271	0.0317571602608159	0.8527525692856575	0.393807	0.393807	chr3	57028232	0.4047165684560155	chr3:57028232:C:T
chr3:57029157	['G', 'A']	19959	10379.12013231093	1482.5704517394931	0.0111125213889361	0.0115286529503497	0.9639045807688236	0.335105	0.335105	chr3	57029157	0.4748190921402299	chr3:57029157:G:A
chr3:57029392	['A', 'G']	19959	20645.03437218158	2862.6885613811105	0.0050795308955675	0.0101018358121438	0.5028324544199424	0.615088	0.615088	chr3	57029392	0.2110627457199028	chr3:57029392:A:G
chr3:57029832	['C', 'T']	19959	10377.079679278377	1488.990545510338	0.0120762583085917	0.011529384881967	1.047433009845999	0.294913	0.294913	chr3	57029832	0.5303060829794783	chr3:57029832:C:T
chr3:57030653	['G', 'A']	19959	7117.426409421198	1005.7988826670776	0.0058651663348235	0.013202508346926	0.4442463644561257	0.656869	0.656869	chr3	57030653	0.1825212335601921	chr3:57030653:G:A
chr3:57030661	['T', 'C']	19959	7129.786108048512	1007.5738794856696	0.0059050949353615	0.0131965207721372	0.4474736210645322	0.654538	0.654538	chr3	57030661	0.1840651348867217	chr3:57030661:T:C
chr3:57031028	['C', 'T']	19959	1048.2100726634928	150.2221795144709	0.0301949008866143	0.0317634186725328	0.950618735278805	0.341809	0.341809	chr3	57031028	0.4662165062762582	chr3:57031028:C:T
chr3:57031245	['A', 'G']	19959	30107.0	4162.892402273705	0.0086456244535114	0.0117112020040002	0.7382354476131777	0.46038	0.46038	chr3	57031245	0.3368835514156236	chr3:57031245:A:G
chr3:57031271	['C', 'G']	19959	21636.168061331864	2947.25428878742	0.0011895923227783	0.0101106613464389	0.1176572216215426	0.90634	0.90634	chr3	57031271	0.0427088526276779	chr3:57031271:C:G
chr3:57031568	['C', 'T']	19959	10352.556073361397	1489.4342273678883	0.0122221710611527	0.0115363509226781	1.0594486196780393	0.289408	0.289408	chr3	57031568	0.5384894680067719	chr3:57031568:C:T
chr3:57031711	['C', 'T']	19959	10376.519891772725	1485.3630798212705	0.0116844134394655	0.0115283297110193	1.0135391450764122	0.310815	0.310815	chr3	57031711	0.5074980302185094	chr3:57031711:C:T
chr3:57031765	['GGAA', 'G']	19959	6280.258631921824	911.5771205738045	0.0131840313320223	0.0138799758247289	0.9498598195346526	0.342195	0.342195	chr3	57031765	0.4657263404649177	chr3:57031765:GGAA:G
chr3:57031946	['G', 'A']	19959	1052.158147925436	150.58458146927364	0.0291133691115501	0.0317109048033292	0.918086989069252	0.358584	0.358584	chr3	57031946	0.4454090925394068	chr3:57031946:G:A
chr3:57032710	['G', 'T']	19959	1051.1053264518716	150.3312392790837	0.0296614054816332	0.0317263309704489	0.9349144566783044	0.349844	0.349844	chr3	57032710	0.4561255700560749	chr3:57032710:G:T
chr3:57033181	['A', 'C']	19959	8320.084293875914	1208.788428047948	0.0095002021701899	0.0124956498661204	0.7602807594623693	0.447096	0.447096	chr3	57033181	0.3495992155842127	chr3:57033181:A:C
chr3:57033442	['A', 'G']	19959	2728.9570970328787	419.73243305278856	0.024197502494309	0.0200724613839869	1.205507487667299	0.228022	0.228022	chr3	57033442	0.642023249413275	chr3:57033442:A:G
chr3:57033450	['C', 'T']	19959	1055.4419622641522	150.5427415414402	0.029252203931287	0.0317295716217489	0.9219224350081108	0.35658	0.35658	chr3	57033450	0.4478430193581468	chr3:57033450:C:T
chr3:57034111	['T', 'C']	19959	1604.4019244261804	223.1754125335604	0.0190860772733512	0.025838889799038	0.7386570174567589	0.460124	0.460124	chr3	57034111	0.3371251134082573	chr3:57034111:T:C
chr3:57034157	['G', 'A']	19959	6352.273064394889	907.6935871344656	0.0103157458411636	0.0138239075491974	0.7462250311246127	0.45554	0.45554	chr3	57034157	0.3414734825404576	chr3:57034157:G:A
chr3:57035198	['C', 'T']	19959	8272.0	1203.0604916434534	0.0094066508176138	0.0125155254636538	0.7515985521288385	0.452301	0.452301	chr3	57035198	0.344572452063938	chr3:57035198:C:T
chr3:57035497	['C', 'T']	19959	1052.1054266673348	149.32718767335848	0.0285572474951835	0.0317109848847822	0.9005474790184737	0.36784	0.36784	chr3	57035497	0.4343410460747962	chr3:57035497:C:T
chr3:57036087	['C', 'T']	19959	7402.483537960412	1061.7305625399142	0.0146547025289722	0.0130514746403054	1.1228388310785722	0.261519	0.261519	chr3	57036087	0.5824967530858101	chr3:57036087:C:T
chr3:57036128	['C', 'A']	19959	19064.68634723336	2652.956186208925	0.0076311363944576	0.0100683175389747	0.7579356098888762	0.448498	0.448498	chr3	57036128	0.3482394892774152	chr3:57036128:C:A
chr3:57036578	['T', 'G']	19959	7775.674988720109	882.3643863424944	-0.0235225363022894	0.0127550078940043	-1.8441804581984165	0.0651717	0.0651717	chr3	57036578	1.1859409503103713	chr3:57036578:T:G
chr3:57037032	['C', 'T']	19959	16597.326284139315	2202.820412702509	-0.0060480049883058	0.0101818643187824	-0.5939977983353276	0.55252	0.55252	chr3	57037032	0.2576519968601708	chr3:57037032:C:T
chr3:57037600	['C', 'T']	19959	14505.0	1945.422433310752	-0.0026810137991779	0.0104326959097319	-0.2569818791207161	0.797195	0.797195	chr3	57037600	0.0984354338541631	chr3:57037600:C:T
chr3:57037698	['A', 'C']	19959	17471.626127480456	2406.904717093006	0.0018685208544992	0.0101576355226995	0.1839523430746897	0.854053	0.854053	chr3	57037698	0.0685151774452762	chr3:57037698:A:C
chr3:57038882	['G', 'A']	19959	28395.845417647943	3923.728668490704	0.0080808224503465	0.0110937320897537	0.7284133405213631	0.466369	0.466369	chr3	57038882	0.3312703252653003	chr3:57038882:G:A
chr3:57038883	['C', 'T']	19959	1987.099559074056	221.738699175518	-0.0260829903041733	0.0232944845114646	-1.1197066967219784	0.262852	0.262852	chr3	57038883	0.5802887141537952	chr3:57038883:C:T
chr3:57039042	['G', 'A']	19959	20007.002405050607	2765.064849335992	0.0038921092603119	0.0100945826790189	0.3855641569414763	0.699824	0.699824	chr3	57039042	0.1550111677564596	chr3:57039042:G:A
chr3:57039765	['T', 'C']	19959	1323.331512478701	214.5436959210224	0.0367328614286949	0.0284111942690683	1.2929009981353212	0.19606	0.19606	chr3	57039765	0.7076110016980686	chr3:57039765:T:C
chr3:57039937	['C', 'T']	19959	11833.185749361128	1493.3008821050234	-0.014397442429677	0.0110432887854931	-1.3037277852038112	0.192341	0.192341	chr3	57039937	0.7159281303438165	chr3:57039937:C:T
chr3:57040091	['C', 'T']	19959	21846.189106579142	2828.212081145918	-0.0147772026042871	0.0101680387368091	-1.4532992041810795	0.146156	0.146156	chr3	57040091	0.8351833512719592	chr3:57040091:C:T
chr3:57040190	['C', 'A']	19959	8070.6392481203	1043.4153268033992	-0.0082572807103258	0.0125219424759197	-0.6594249036205858	0.509631	0.509631	chr3	57040190	0.2927441624634028	chr3:57040190:C:A
chr3:57041045	['A', 'G']	19959	2000.100210441928	255.16368034983225	0.004716294065018	0.0230411953625462	0.2046896435192957	0.837817	0.837817	chr3	57041045	0.0768508316910941	chr3:57041045:A:G
chr3:57041866	['A', 'G']	19959	19628.735245449527	2524.3986366468403	-0.0121784561328191	0.010138344201923	-1.2012273296569618	0.229677	0.229677	chr3	57041866	0.6388824931515482	chr3:57041866:A:G
chr3:57042168	['T', 'C']	19959	26363.92542474816	3347.793670135065	-0.0257937961355638	0.0106844289998745	-2.4141483027185417	0.015781	0.015781	chr3	57042168	1.801865480168324	chr3:57042168:T:C
chr3:57042266	['T', 'TG']	19959	773.0774665530892	93.5329635155322	-0.0064691195204684	0.0368658398876217	-0.1754773400033281	0.860706	0.860706	chr3	57042266	0.0651451695476318	chr3:57042266:T:TG
chr3:57043169	['G', 'T']	19959	5438.706974637682	684.7218435262645	-0.0143267715676666	0.0147177571006403	-0.9734344349957604	0.330349	0.330349	chr3	57043169	0.4810270035072123	chr3:57043169:G:T
chr3:57043309	['G', 'T']	19959	24501.73123778012	3164.300364291748	-0.0158201263076386	0.0103889502846451	-1.5227839073424785	0.127829	0.127829	chr3	57043309	0.8933706085310353	chr3:57043309:G:T
chr3:57043414	['T', 'C']	19959	20846.400150375943	2909.4873317610704	0.0071425111289612	0.0101403358262001	0.7043663298119516	0.481213	0.481213	chr3	57043414	0.3176626486804829	chr3:57043414:T:C
chr3:57043699	['C', 'A']	19959	24500.36520823936	3163.124677210432	-0.0160095476619611	0.0103854229216273	-1.5415402707020929	0.123201	0.123201	chr3	57043699	0.9093857670683518	chr3:57043699:C:A
chr3:57043874	['G', 'A']	19959	2430.1217556869424	254.03051496686183	-0.0331302365822653	0.0213039786127482	-1.5551196884153966	0.119933	0.119933	chr3	57043874	0.9210613027559482	chr3:57043874:G:A
chr3:57043916	['C', 'T']	19959	24503.455379064988	3167.1640070926264	-0.0157061762057844	0.0103862195722048	-1.5122129949781304	0.130496	0.130496	chr3	57043916	0.8844028002379729	chr3:57043916:C:T
chr3:57044262	['T', 'A']	19959	5420.271570297626	679.195049100243	-0.0147270161894686	0.0147038741276568	-1.0015738751305183	0.316562	0.316562	chr3	57044262	0.4995412189139392	chr3:57044262:T:A
chr3:57044397	['G', 'A']	19959	6192.930847865304	770.8645652276806	-0.0144571436950403	0.0139202659128492	-1.038568069428588	0.299018	0.299018	chr3	57044397	0.524302667644198	chr3:57044397:G:A
chr3:57044644	['A', 'G']	19959	26622.667735631607	3566.320809120824	-0.0030161041558673	0.0107518865291435	-0.2805185999398341	0.779083	0.779083	chr3	57044644	0.1084162720812008	chr3:57044644:A:G
chr3:57044834	['G', 'A']	19959	26622.667735631607	3563.688272266312	-0.003312219272411	0.0107512726176237	-0.3080769496051673	0.758027	0.758027	chr3	57044834	0.1203153250510904	chr3:57044834:G:A
chr3:57044919	['C', 'G']	19959	5426.543769103573	679.9614690596552	-0.014851425175123	0.0147002469292049	-1.0102840616655089	0.312371	0.312371	chr3	57044919	0.5053292920949456	chr3:57044919:C:G
chr3:57045112	['C', 'T']	19959	2108.3168971737823	392.06747506899256	0.0591923234514419	0.0227538664980647	2.6014182449596635	0.00929078	0.00929078	chr3	57045112	2.0319478236300657	chr3:57045112:C:T
chr3:57045197	['A', 'G']	19959	26621.33520420948	3564.945789311498	-0.0031636755011738	0.0107533234302994	-0.2942044402997876	0.768605	0.768605	chr3	57045197	0.1142967946500379	chr3:57045197:A:G
chr3:57045199	['G', 'A']	19959	2106.10552159535	394.1851187475398	0.0606578866506736	0.0227614257717611	2.6649423133206604	0.00770635	0.00770635	chr3	57045199	2.113151270483044	chr3:57045199:G:A
chr3:57045245	['T', 'C']	19959	26637.338411425702	3565.120677503333	-0.0031520416221496	0.010751435852448	-0.2931740155834143	0.769392	0.769392	chr3	57045245	0.1138523337218443	chr3:57045245:T:C
chr3:57045471	['T', 'C']	19959	6199.931900180397	773.9130968948095	-0.0140622086180196	0.0139120267617486	-1.0107951097883103	0.312127	0.312127	chr3	57045471	0.5056686618254385	chr3:57045471:T:C
chr3:57045785	['T', 'C']	19959	2070.0	370.2799661906228	0.052311503547141	0.0229557734937182	2.2787950735554987	0.0226898	0.0226898	chr3	57045785	1.64416933220141	chr3:57045785:T:C
chr3:57046056	['C', 'T']	19959	5425.631032927378	680.4884731234271	-0.0147159665396426	0.0147014870090852	-1.0009849024488795	0.316846	0.316846	chr3	57046056	0.4991517712242174	chr3:57046056:C:T
chr3:57046257	['A', 'G']	19959	5436.8171978352375	678.4110895400552	-0.0153172153876478	0.0146859956417021	-1.042981065863409	0.29697	0.29697	chr3	57046257	0.5272874210279841	chr3:57046257:A:G
chr3:57046685	['C', 'T']	19959	5424.087045853169	680.1004528528209	-0.0147999851689896	0.0147021055573014	-1.0066575233939603	0.314112	0.314112	chr3	57046685	0.5029154719611462	chr3:57046685:C:T
chr3:57047176	['C', 'T']	19959	22307.352976548405	2960.4578135716915	-0.0066120494484955	0.0102162965852946	-0.6472060979526514	0.517506	0.517506	chr3	57047176	0.2860846106018936	chr3:57047176:C:T
chr3:57047486	['G', 'T']	19959	26617.33360056117	3564.7397164044737	-0.0029897784916282	0.0107505645488599	-0.2781043244789692	0.780935	0.780935	chr3	57047486	0.1073851124941427	chr3:57047486:G:T
chr3:57047525	['G', 'A']	19959	26541.98947684907	3550.421416363605	-0.0037313517353417	0.0107320339744075	-0.3476835560006435	0.728082	0.728082	chr3	57047525	0.1378197056566915	chr3:57047525:G:A
chr3:57047802	['C', 'G']	19959	13391.683838636936	1886.609677324071	0.0095953639509179	0.010741056679861	0.8933351938183862	0.371688	0.371688	chr3	57047802	0.4298214599371218	chr3:57047802:C:G
chr3:57048125	['T', 'C']	19959	1209.4241680032078	138.66190612770657	-0.0267448805330253	0.0296214677575353	-0.9028884305107324	0.366596	0.366596	chr3	57048125	0.4358122780192056	chr3:57048125:T:C
chr3:57048324	['C', 'T']	19959	20345.09672246165	2784.223631046656	0.004957915272725	0.0101380742118798	0.4890391576454735	0.624819	0.624819	chr3	57048324	0.2042457725531403	chr3:57048324:C:T
chr3:57048681	['T', 'C']	19959	6210.178027265436	767.6287613080564	-0.0155549738616473	0.0139129106522142	-1.1180244199420486	0.26357	0.26357	chr3	57048681	0.5791040234251876	chr3:57048681:T:C
chr3:57049441	['A', 'G']	19959	5444.0	675.6802297608335	-0.0164127273642102	0.0146757455826938	-1.118357310824792	0.263428	0.263428	chr3	57049441	0.5793380653681277	chr3:57049441:A:G
chr3:57049442	['C', 'A']	19959	5444.0	675.6802297608335	-0.0164127273642102	0.0146757455826938	-1.118357310824792	0.263428	0.263428	chr3	57049442	0.5793380653681277	chr3:57049442:C:A
chr3:57050790	['T', 'C']	19959	5396.270367772322	671.6027667995887	-0.0154551269195467	0.014740595508538	-1.0484737140093745	0.294433	0.294433	chr3	57050790	0.531013515955719	chr3:57050790:T:C
chr3:57050982	['T', 'C']	19959	20356.03978553891	2775.396414436606	0.0036074731952216	0.010129213848466	0.356145427393457	0.721735	0.721735	chr3	57050982	0.1416222334048774	chr3:57050982:T:C
chr3:57051013	['T', 'A']	19959	773.0774665530892	90.16386568801384	-0.00980082265394	0.0368663221838427	-0.2658475831970953	0.790359	0.790359	chr3	57051013	0.1021755969320635	chr3:57051013:T:A
chr3:57052889	['T', 'C']	19959	994.6478491928204	113.90623995668778	-0.0255454526058733	0.0324892143966503	-0.786274863220672	0.431716	0.431716	chr3	57052889	0.3648018554833099	chr3:57052889:T:C
chr3:57053802	['G', 'A']	19959	737.0	98.15557039138744	0.0056561588308361	0.037738451876235	0.1498778712329208	0.880862	0.880862	chr3	57053802	0.0550921248829833	chr3:57053802:G:A
chr3:57054086	['T', 'C']	19959	798.0799719396703	103.95950068540792	0.0012594611938082	0.0363374895489385	0.0346601047414694	0.972351	0.972351	chr3	57054086	0.0121769348202692	chr3:57054086:T:C
chr3:57054495	['G', 'A']	19959	3861.99839421919	583.363679204914	0.0138419427725722	0.017088768978905	0.8100023348468895	0.417948	0.417948	chr3	57054495	0.378877748650513	chr3:57054495:G:A
chr3:57055265	['G', 'A']	19959	707.2945308841195	95.59104963575264	0.0097352577154209	0.0392262972376549	0.248181918788798	0.803996	0.803996	chr3	57055265	0.0947461119259877	chr3:57055265:G:A
chr3:57056163	['A', 'G']	19959	35681.363199037885	4770.868010604215	-0.0104263160967298	0.0164123719725964	-0.6352717397667154	0.525258	0.525258	chr3	57056163	0.2796273243015494	chr3:57056163:A:G
chr3:57056332	['A', 'G']	19959	10625.3302490721	1337.8151494704682	-0.0135114654788424	0.0119469165302223	-1.1309583895277278	0.258086	0.258086	chr3	57056332	0.5882355533315797	chr3:57056332:A:G
chr3:57057259	['G', 'A']	19959	2248.450613881233	309.4867316648043	0.0017545757189489	0.0219291740055516	0.0800110263389202	0.936229	0.936229	chr3	57057259	0.0286179105863665	chr3:57057259:G:A
chr3:57057355	['A', 'C']	19959	35622.354329524955	4766.118333505462	-0.011263697226075	0.0163185959305306	-0.6902369097209902	0.490053	0.490053	chr3	57057355	0.309756947802505	chr3:57057355:A:C
chr3:57057547	['G', 'A']	19959	20300.10254097128	2661.9123814673653	-0.0070519170229901	0.0101512009471888	-0.6946879546250115	0.487259	0.487259	chr3	57057547	0.3122401304263713	chr3:57057547:G:A
chr3:57058606	['C', 'A']	19959	13604.77145148356	1815.232527037297	-0.0052655029937526	0.0107192825525895	-0.4912178560383791	0.623278	0.623278	chr3	57058606	0.2053182022387944	chr3:57058606:C:A
chr3:57059809	['A', 'C']	19959	35684.93956099028	4781.001888095461	-0.0092312558574983	0.0164365199570812	-0.5616308002912309	0.574374	0.574374	chr3	57059809	0.2408052273870887	chr3:57059809:A:C
chr3:57061307	['T', 'A']	19959	34921.49797023004	4683.611077599929	-0.0048276213912391	0.0152563239221606	-0.3164341171484174	0.751676	0.751676	chr3	57061307	0.1239693159690986	chr3:57061307:T:A
chr3:57062484	['A', 'G']	19959	32824.57840140315	4304.197563218554	-0.0227467466425838	0.0132357919380683	-1.7185784386018033	0.0857067	0.0857067	chr3	57062484	1.0669852263931134	chr3:57062484:A:G
chr3:57063284	['GCAGC', 'G']	19959	16008.01022351408	2098.9814323319274	-0.0099153249533424	0.0103002638399855	-0.9626282498562092	0.335746	0.335746	chr3	57063284	0.4739891527121904	chr3:57063284:GCAGC:G
chr3:57064679	['C', 'T']	19959	7545.512202455526	1009.6752775997194	-0.0009233469049089	0.0129453774526696	-0.0713263794960701	0.943139	0.943139	chr3	57064679	0.0254242961446216	chr3:57064679:C:T
chr3:57064928	['T', 'C']	19959	4225.423410332214	687.140967973746	0.03559861970585	0.0165387478280693	2.152437420046552	0.0313749	0.0313749	chr3	57064928	1.5034176497186311	chr3:57064928:T:C
chr3:57065176	['C', 'T']	19959	7522.014986717458	1012.7219343922536	-0.0003311174898403	0.0129673272022257	-0.025534752434067	0.979629	0.979629	chr3	57065176	0.0089383669185413	chr3:57065176:C:T
chr3:57065747	['G', 'T']	19959	7471.87180515185	991.5974299754888	-0.0022649389088823	0.012992988684639	-0.1743200863062488	0.861616	0.861616	chr3	57065747	0.0646862448920709	chr3:57065747:G:T
chr3:57065778	['T', 'C']	19959	4241.0	553.3407261069527	-0.0071402993174626	0.0163874973504089	-0.4357162759379166	0.663047	0.663047	chr3	57065778	0.178455685596453	chr3:57065778:T:C
chr3:57066049	['AAAAC', 'A']	19959	8129.629265848158	1117.0680895298278	0.0028764964625887	0.0125864675180047	0.2285388222290283	0.81923	0.81923	chr3	57066049	0.0865941523205175	chr3:57066049:AAAAC:A
chr3:57068819	['A', 'G']	19959	7263.455675269356	963.2487532869188	-0.0015904499644076	0.0131093667636464	-0.1213216468104392	0.903437	0.903437	chr3	57068819	0.0441021270059977	chr3:57068819:A:G
chr3:57068822	['C', 'T']	19959	4164.62597714973	571.0096447481791	-0.0006357240072867	0.0164987117118927	-0.0385317361978329	0.969264	0.969264	chr3	57068822	0.0135579173480044	chr3:57068822:C:T
chr3:57069096	['T', 'C']	19959	2086.522702215095	310.6735383673331	0.0141245666444952	0.0227513466890106	0.6208233225735901	0.534723	0.534723	chr3	57069096	0.2718711352221626	chr3:57069096:T:C
chr3:57069684	['C', 'T']	19959	7318.867121295695	986.8965299709088	0.0007805186649043	0.0130936776077295	0.0596103469390126	0.952467	0.952467	chr3	57069684	0.0211500623359909	chr3:57069684:C:T
chr3:57069737	['G', 'T']	19959	34930.00035078927	4674.502530242962	-0.0081914976787995	0.0152375132343987	-0.5375875677867993	0.590868	0.590868	chr3	57069737	0.228509529735581	chr3:57069737:G:T
chr3:57069841	['C', 'T']	19959	15658.27617663275	2013.3104482561787	-0.0117594102231131	0.0103718579474155	-1.13378049359453	0.2569	0.2569	chr3	57069841	0.5902358957336538	chr3:57069841:C:T
chr3:57070400	['C', 'T']	19959	15654.56867264619	2009.9579112955068	-0.0120061735370671	0.0103689181695922	-1.1579003075052072	0.246919	0.246919	chr3	57070400	0.6074454905554113	chr3:57070400:C:T
chr3:57070578	['G', 'A']	19959	25811.58646089092	3290.5242468223146	-0.0243538586995491	0.0105814943729235	-2.301551920857889	0.0213707	0.0213707	chr3	57070578	1.6701812522318875	chr3:57070578:G:A
chr3:57070694	['A', 'C']	19959	34925.999548985215	4672.111834925946	-0.0088900298377361	0.0152306130796468	-0.5836948119715658	0.559432	0.559432	chr3	57070694	0.2522526952295238	chr3:57070694:A:C
chr3:57070742	['T', 'C']	19959	2849.1389850926053	390.52836063605776	0.0027028837987466	0.0196477659528855	0.1375669786187421	0.890584	0.890584	chr3	57070742	0.050325111556165	chr3:57070742:T:C
chr3:57071023	['G', 'C']	19959	2864.098863923242	390.59865234222207	0.0017274459956727	0.0196619978845492	0.0878570939645034	0.929991	0.929991	chr3	57071023	0.0315212543162262	chr3:57071023:G:C
chr3:57071038	['C', 'T']	19959	15749.582581068153	2023.1391094282449	-0.0122066735454179	0.0104116173554167	-1.172408966707495	0.241047	0.241047	chr3	57071038	0.6178982692486088	chr3:57071038:C:T
chr3:57071093	['C', 'T']	19959	15659.846007318662	2008.562044665045	-0.0123729630197421	0.010370560784249	-1.1930852416905335	0.23285	0.23285	chr3	57071093	0.6329237577312499	chr3:57071093:C:T
chr3:57071785	['A', 'G']	19959	2087.104569596152	311.04930761404853	0.0140063996374182	0.0227462288127519	0.6157679918161203	0.538055	0.538055	chr3	57071785	0.2691733284681105	chr3:57071785:A:G
chr3:57071856	['T', 'A']	19959	414.0414892017839	92.75316225508486	0.092084521473822	0.0498462935859103	1.847369480242577	0.0647084	0.0647084	chr3	57071856	1.1890393385453055	chr3:57071856:T:A
chr3:57072117	['TAAC', 'T']	19959	2838.4266386049308	390.2722763134839	0.0031621949033432	0.0196613182448031	0.1608333105629419	0.872226	0.872226	chr3	57072117	0.0593709716774599	chr3:57072117:TAAC:T
chr3:57072881	['C', 'T']	19959	15633.482959101842	1996.009113022017	-0.0126990681423165	0.0103719051199771	-1.22437180011	0.220826	0.220826	chr3	57072881	0.6559497942047728	chr3:57072881:C:T
chr3:57075067	['T', 'C']	19959	3967.994036283452	553.0214471559167	0.0044506670450904	0.016914962668078	0.263120122250686	0.792461	0.792461	chr3	57075067	0.1010221018566666	chr3:57075067:T:C
chr3:57075533	['C', 'T']	19959	10657.203728762594	1295.6369855367766	-0.0222862786011331	0.0113881880345261	-1.9569644032541995	0.0503656	0.0503656	chr3	57075533	1.2978659879786405	chr3:57075533:C:T
chr3:57075734	['T', 'A']	19959	1362.068243310953	103.67368495001888	-0.0567295071430589	0.0278877304236888	-2.0342102523649874	0.0419436	0.0419436	chr3	57075734	1.3773342969742182	chr3:57075734:T:A
chr3:57076885	['C', 'A']	19959	12460.994636860309	1746.871236272142	0.0111955289381809	0.0108629531455554	1.030615596713825	0.302734	0.302734	chr3	57076885	0.51893880077065	chr3:57076885:C:A
chr3:57077036	['C', 'A']	19959	12461.873120865905	1753.0447745242	0.0119080819191253	0.010862260360307	1.0962802882759015	0.272969	0.272969	chr3	57077036	0.5638866712500388	chr3:57077036:C:A
chr3:57077923	['G', 'T']	19959	12697.544725632672	1770.146631225281	0.0094620777356106	0.0108138085974259	0.8749995573125742	0.381585	0.381585	chr3	57077923	0.4184087056274467	chr3:57077923:G:T
chr3:57078671	['G', 'T']	19959	25041.763980757663	3303.523443296153	-0.0088466679643685	0.0104505231890708	-0.8465287148130912	0.397268	0.397268	chr3	57078671	0.4009164160247421	chr3:57078671:G:T
chr3:57078950	['G', 'T']	19959	5232.0	689.674737263893	-0.0096008254542647	0.0149403344934971	-0.642611144914029	0.520484	0.520484	chr3	57078950	0.2835926164291669	chr3:57078950:G:T
chr3:57079049	['A', 'G']	19959	23801.192504258943	3234.0669136168926	0.0009410267919777	0.0102660807169463	0.0916636852878374	0.926966	0.926966	chr3	57079049	0.0329361949635732	chr3:57079049:A:G
chr3:57079917	['G', 'A']	19959	5301.531242170668	685.2128194303489	-0.0126806710939931	0.0148415434144191	-0.854403800191922	0.392892	0.392892	chr3	57079917	0.4057268141284512	chr3:57079917:G:A
chr3:57079935	['CTAAA', 'C']	19959	1274.063834051508	108.3742870037636	-0.049709035340653	0.0288288372813829	-1.7242816578230196	0.0846725	0.0846725	chr3	57079935	1.0722576172665392	chr3:57079935:CTAAA:C
chr3:57080271	['A', 'G']	19959	11998.803517739028	1495.4791152346847	-0.0197669589634672	0.0109865081894405	-1.7992030427343493	0.0720017	0.0720017	chr3	57080271	1.1426572495145186	chr3:57080271:A:G
chr3:57080780	['TCTC', 'T']	19959	1275.0	106.3597041967448	-0.0508884217057468	0.0288182155828862	-1.7658422173775037	0.0774376	0.0774376	chr3	57080780	1.1110481154479628	chr3:57080780:TCTC:T
chr3:57081539	['C', 'T']	19959	2776.1390920933964	382.627825729552	0.0038240606452558	0.0198696952355923	0.1924569350417546	0.847386	0.847386	chr3	57081539	0.0719187154270429	chr3:57081539:C:T
chr3:57081933	['G', 'A']	19959	11998.41037593985	1498.500511477166	-0.0190967627123508	0.0109897026515507	-1.737696033991974	0.0822798	0.0822798	chr3	57081933	1.0847067726287714	chr3:57081933:G:A
chr3:57082200	['G', 'A']	19959	14177.993524421476	1991.6926160210453	0.0110717993333799	0.0105302436193298	1.0514286025686963	0.293075	0.293075	chr3	57082200	0.5330212263418919	chr3:57082200:G:A
chr3:57082573	['T', 'C']	19959	13686.485840308756	1929.616246149557	0.0108722835192887	0.0106012484198095	1.0255663379204252	0.305108	0.305108	chr3	57082573	0.5155464049098525	chr3:57082573:T:C
chr3:57083488	['A', 'G']	19959	31048.222400400904	4113.142662945145	-0.0125570481223162	0.0120800098569591	-1.0394898904061989	0.29859	0.29859	chr3	57083488	0.5249247412109346	chr3:57083488:A:G
chr3:57083514	['G', 'A']	19959	2977.7670457608588	417.6799390966832	0.0060189026056169	0.0200042133575276	0.3008817441627634	0.763508	0.763508	chr3	57083514	0.1171864080670844	chr3:57083514:G:A
chr3:57084622	['TG', 'T']	19959	38732.94062531316	5261.73545680931	0.0078942750893399	0.0298738515827166	0.2642536757432082	0.791587	0.791587	chr3	57084622	0.1015013466973547	chr3:57084622:TG:T
chr3:57086207	['G', 'GAA']	19959	33433.02525556224	4575.439188675539	0.0131101545395021	0.0136685830284633	0.9591451075946696	0.337497	0.337497	chr3	57086207	0.4717300832455083	chr3:57086207:G:GAA
chr3:57087529	['A', 'G']	19959	24635.40580363856	3339.304256291004	0.0057799402961339	0.0103307282380287	0.5594901117287342	0.575834	0.575834	chr3	57087529	0.2397026958725807	chr3:57087529:A:G
chr3:57088334	['T', 'C']	19959	38693.93867120954	5256.84761144957	0.0077645980986031	0.0294306684836893	0.2638267663850838	0.791916	0.791916	chr3	57088334	0.1013208823892959	chr3:57088334:T:C
chr3:57088752	['C', 'T']	19959	7054.0	928.8001269426244	-8.061395480414942e-05	0.013220039271218	-0.0060978604639743	0.995135	0.995135	chr3	57088752	0.0021179988743537	chr3:57088752:C:T
chr3:57090490	['C', 'T']	19959	17662.539764470057	2425.803746979861	0.0056261770941883	0.0100870188935284	0.5577641078671891	0.577012	0.577012	chr3	57090490	0.238815154817248	chr3:57090490:C:T
chr3:57091073	['A', 'C']	19959	2991.749473789716	402.3259452266657	0.0044677857140561	0.0191614755617548	0.2331650138141561	0.815636	0.815636	chr3	57091073	0.0885036138694878	chr3:57091073:A:C
chr3:57091174	['T', 'G']	19959	7357.474517664745	969.5677810952234	0.0019539757359719	0.0130266553838813	0.1499982672750894	0.880767	0.880767	chr3	57091174	0.0551389655921461	chr3:57091174:T:G
chr3:57091396	['G', 'A']	19959	7324.568865276663	970.9017625544012	0.002617325341641	0.0130497123070666	0.2005657504206967	0.84104	0.84104	chr3	57091396	0.0751833485942789	chr3:57091396:G:A
chr3:57091699	['T', 'A']	19959	14226.425564964671	1996.3175800730617	0.0070158423674928	0.0106145653093124	0.6609637006366784	0.508643	0.508643	chr3	57091699	0.2935869279327557	chr3:57091699:T:A
chr3:57091836	['A', 'G']	19959	2592.2597584807336	333.18844174971804	-0.0063057115903562	0.0204720910016039	-0.3080150234708431	0.758074	0.758074	chr3	57091836	0.1202883982953452	chr3:57091836:A:G
chr3:57094186	['T', 'C']	19959	4905.737372218881	612.9376853326133	-0.0036758731072254	0.0154125709803945	-0.2384983733019802	0.811497	0.811497	chr3	57094186	0.0907130813656039	chr3:57094186:T:C
chr3:57096615	['TA', 'T']	19959	4562.457182943328	570.7069651840908	-0.0105161540641223	0.0158908492498051	-0.6617742009132243	0.508124	0.508124	chr3	57096615	0.294030291762785	chr3:57096615:TA:T
chr3:57096953	['T', 'G']	19959	2593.8194033592385	323.19654537125024	-0.010588158101248	0.0204577574113538	-0.5175620127048602	0.60477	0.60477	chr3	57096953	0.2184097604261679	chr3:57096953:T:G
chr3:57097083	['G', 'A']	19959	4900.982209972438	614.2628527158801	-0.0030575810647072	0.0154134154258197	-0.1983714173813409	0.842757	0.842757	chr3	57097083	0.0742976315109385	chr3:57097083:G:A
chr3:57097501	['A', 'C']	19959	26082.306794267963	3569.650916364485	0.0073102675144044	0.0105896562291426	0.6903215133921536	0.49	0.49	chr3	57097501	0.3098039199714863	chr3:57097501:A:C
chr3:57098172	['A', 'G']	19959	25621.26956042304	3503.526768594928	0.0039621188821996	0.0105139861816765	0.3768426944582318	0.706295	0.706295	chr3	57098172	0.1510138681932551	chr3:57098172:A:G
chr3:57099110	['G', 'A']	19959	23010.15287102916	3188.097953772612	0.0071426509276709	0.0102002968887053	0.7002395131831796	0.483786	0.483786	chr3	57099110	0.315346703586211	chr3:57099110:G:A
chr3:57100087	['A', 'G']	19959	25710.86455201443	3533.48987252748	0.0056694386571538	0.0105406480092287	0.5378643373908402	0.590677	0.590677	chr3	57100087	0.2286499395325266	chr3:57100087:A:G
chr3:57100202	['T', 'C']	19959	31279.70159350572	4247.421241892773	0.0072170641021906	0.0122404003244617	0.5896101361789419	0.555459	0.555459	chr3	57100202	0.255347992044266	chr3:57100202:T:C
chr3:57100218	['C', 'T']	19959	21019.106228391043	2939.298228682068	0.0090896460451754	0.0101163073963989	0.898514219567019	0.368922	0.368922	chr3	57100218	0.4330654456305721	chr3:57100218:C:T
chr3:57101490	['C', 'G']	19959	25663.57162900236	3507.257701199253	0.0040879997989777	0.0105208803691294	0.3885606199812722	0.697605	0.697605	chr3	57101490	0.156390415310828	chr3:57101490:C:G
chr3:57101952	['C', 'A']	19959	38666.87463045548	5232.916484465213	-0.011595571468519	0.0290653826732749	-0.3989478342282751	0.689936	0.689936	chr3	57101952	0.1611911935177561	chr3:57101952:C:A
chr3:57102014	['TGAGA', 'T']	19959	30510.17185385656	4128.92897158617	0.0049125607793638	0.0118645353832058	0.4140542061442674	0.678839	0.678839	chr3	57102014	0.1682332149721477	chr3:57102014:TGAGA:T
chr3:57102557	['C', 'T']	19959	2588.389055923031	327.1214422223848	-0.0076894430366209	0.0204859279195548	-0.3753524403100621	0.707402	0.707402	chr3	57102557	0.1503337166618723	chr3:57102557:C:T
chr3:57103062	['A', 'G']	19959	30612.067495114497	4142.80639754429	0.00460568498919	0.0119081661156329	0.3867669416488666	0.698933	0.698933	chr3	57103062	0.1555644539036791	chr3:57103062:A:G
chr3:57103568	['A', 'C']	19959	2590.77883025109	328.3090069015083	-0.0072275299343506	0.0204709876405469	-0.3530621023889972	0.724046	0.724046	chr3	57103568	0.140233841383587	chr3:57103568:A:C
chr3:57103744	['A', 'G']	19959	30670.073307611365	4133.957778130703	0.0027058178950727	0.0119245427220742	0.2269116693308387	0.820495	0.820495	chr3	57103744	0.0859240611423028	chr3:57103744:A:G
chr3:57103783	['C', 'G']	19959	2413.3627480457003	271.2645519422373	-0.023527576992718	0.0212394552242015	-1.1077297766992258	0.267992	0.267992	chr3	57103783	0.5718781701790929	chr3:57103783:C:G
chr3:57104391	['G', 'A']	19959	23018.459861695734	3190.4726050777417	0.0072059805788266	0.0102017828855505	0.7063452202097905	0.479982	0.479982	chr3	57104391	0.3187750489728551	chr3:57104391:G:A
chr3:57105397	['T', 'C']	19959	39169.92503883349	5285.041941948372	-0.0427966598813822	0.0375073591724449	-1.1410203444241167	0.253875	0.253875	chr3	57105397	0.5953800635871368	chr3:57105397:T:C
chr3:57105805	['G', 'A']	19959	25702.589924812022	3527.9531179204546	0.0052772926763711	0.0105432325144263	0.5005383945720812	0.616702	0.616702	chr3	57105805	0.2099246431294673	chr3:57105805:G:A
chr3:57105944	['A', 'G']	19959	30613.601473241128	4145.491814763287	0.0050008856892486	0.0119134601245011	0.4197676944386508	0.67466	0.67466	chr3	57105944	0.1709150380205535	chr3:57105944:A:G
chr3:57106080	['G', 'A']	19959	25702.4388092613	3526.4188808658323	0.0050919785391918	0.0105426139573513	0.4829901350642923	0.629108	0.629108	chr3	57106080	0.2012747921099159	chr3:57106080:G:A
chr3:57106766	['A', 'G']	19959	2564.7710118779128	327.66091765829043	-0.0071689666497767	0.0206049289253311	-0.3479248424372593	0.7279	0.7279	chr3	57106766	0.1379282806200057	chr3:57106766:A:G
chr3:57107462	['A', 'C']	19959	26018.12505012029	3550.365274495893	0.0070389748421772	0.0105864079651943	0.6649068187547411	0.506118	0.506118	chr3	57107462	0.2957482168076673	chr3:57107462:A:C
chr3:57108317	['T', 'G']	19959	30734.93894124724	4140.860637798732	0.0022290343857428	0.0119693719429273	0.1862281827627561	0.852268	0.852268	chr3	57108317	0.0694238176518755	chr3:57108317:T:G
chr3:57108631	['G', 'A']	19959	22340.519745223144	3133.5033666727404	0.0123200161627323	0.0108544371226975	1.135021192114162	0.25638	0.25638	chr3	57108631	0.5911158567991599	chr3:57108631:G:A
chr3:57109914	['C', 'T']	19959	3633.0	431.4013341630172	-0.0197118593870675	0.017526563625233	-1.1246847818295846	0.260736	0.260736	chr3	57109914	0.5837990013519675	chr3:57109914:C:T
chr3:57109967	['A', 'G']	19959	21083.112642180688	2943.609344971808	0.009294596126724	0.0101133074208826	0.919046137916458	0.358083	0.358083	chr3	57109967	0.4460162966408303	chr3:57109967:A:G
chr3:57111698	['C', 'T']	19959	2571.257653956005	323.1892549081836	-0.0093054543244981	0.0205562489268165	-0.4526825082546429	0.650782	0.650782	chr3	57111698	0.186564467733923	chr3:57111698:C:T
chr3:57111709	['G', 'A']	19959	2408.4826860435983	266.88443232298886	-0.0250964947904634	0.0212673751734501	-1.1800466482480436	0.237996	0.237996	chr3	57111709	0.6234303420717482	chr3:57111709:G:A
chr3:57113101	['A', 'G']	19959	39171.0	5281.374608806329	-0.0478241951237357	0.0375277296222715	-1.2743695290149806	0.202547	0.202547	chr3	57113101	0.6934741849321057	chr3:57113101:A:G
chr3:57114065	['TC', 'T']	19959	4569.953143029149	571.8175430576687	-0.01036650633915	0.0158872016246551	-0.6525067525461749	0.514082	0.514082	chr3	57114065	0.288967602197019	chr3:57114065:TC:T
chr3:57114940	['C', 'A']	19959	21072.223101979456	2921.886774028797	0.0069290571306306	0.0101149195468732	0.6850333409495591	0.493331	0.493331	chr3	57114940	0.3068615934250852	chr3:57114940:C:A
chr3:57115166	['T', 'G']	19959	3713.18604068544	564.3480837357241	0.0234061500424485	0.0174382713957426	1.3422287972971307	0.179537	0.179537	chr3	57115166	0.7458460359996887	chr3:57115166:T:G
chr3:57115201	['C', 'T']	19959	21617.74796992481	3000.383213323764	0.0092667567279626	0.0101201058569474	0.9156778455633444	0.359847	0.359847	chr3	57115201	0.4438821136208585	chr3:57115201:C:T
chr3:57115287	['T', 'G']	19959	4563.228630123259	572.4746467302583	-0.0102452294680018	0.0158892202953218	-0.6447912029401667	0.51907	0.51907	chr3	57115287	0.2847740707377081	chr3:57115287:T:G
chr3:57115397	['T', 'A']	19959	21615.248947684904	2999.8283045442195	0.009093305139966	0.0101186891459164	0.8986643436551975	0.368842	0.368842	chr3	57115397	0.4331596317353114	chr3:57115397:T:A
chr3:57115631	['C', 'T']	19959	21611.33114507642	3001.1690812771403	0.009320662633374	0.0101174189656754	0.9212490522528964	0.356932	0.356932	chr3	57115631	0.447414514525623	chr3:57115631:C:T
chr3:57115765	['C', 'T']	19959	4564.22868022848	572.734059003865	-0.0100275939289843	0.0158845941457315	-0.6312779437099404	0.527866	0.527866	chr3	57115765	0.277476310129968	chr3:57115765:C:T
chr3:57116095	['T', 'A']	19959	978.3921607939452	93.19024495181368	-0.0394212163764275	0.0327342365433819	-1.204280916226153	0.228495	0.228495	chr3	57116095	0.6411232988596354	chr3:57116095:T:A
chr3:57116458	['AT', 'A']	19959	26137.023964704706	3579.6794140211164	0.0067218868579032	0.0105942467577623	0.6344846416738538	0.525772	0.525772	chr3	57116458	0.2792025459764887	chr3:57116458:AT:A
chr3:57117103	['A', 'C']	19959	21683.504257141387	3028.909831191186	0.01115981694727	0.0101772396386113	1.0965465434193875	0.272853	0.272853	chr3	57117103	0.5640712668165759	chr3:57117103:A:C
chr3:57117784	['G', 'A']	19959	2576.645484614614	325.35585541102745	-0.0083971526797745	0.020541345733166	-0.4087927241405881	0.682696	0.682696	chr3	57117784	0.1657726417257604	chr3:57117784:G:A
chr3:57117978	['A', 'G']	19959	2579.0	326.1782779467207	-0.0082525186529115	0.0205309595774588	-0.4019548439407599	0.687722	0.687722	chr3	57117978	0.1625870824984923	chr3:57117978:A:G
chr3:57119553	['G', 'A']	19959	26120.160836006413	3585.17392206998	0.0075615286931881	0.0105858023189984	0.7143085110910737	0.475045	0.475045	chr3	57119553	0.3232652486361626	chr3:57119553:G:A
chr3:57119841	['C', 'T']	19959	2567.1286201022144	327.31669633823657	-0.0076379254615548	0.0206035895322922	-0.3707084850231504	0.710859	0.710859	chr3	57119841	0.1482165337211871	chr3:57119841:C:T
chr3:57120794	['A', 'G']	19959	39171.0	5283.235297691733	-0.0461545323620348	0.0375283137993353	-1.2298589435385807	0.218764	0.218764	chr3	57120794	0.6600241443482046	chr3:57120794:A:G
chr3:57122507	['T', 'C']	19959	30153.53232110644	4117.695885901361	0.0050231677956419	0.0117172958222192	0.4286968488169933	0.668148	0.668148	chr3	57122507	0.175127327248969	chr3:57122507:T:C
chr3:57123688	['G', 'A']	19959	3900.7817589576553	584.983299208555	0.0202244187917238	0.0170340856597578	1.187291128839574	0.235127	0.235127	chr3	57123688	0.6286974972990036	chr3:57123688:G:A
chr3:57124168	['C', 'T']	19959	17969.800671443605	2444.755462680017	-0.0012048115602252	0.010201249639818	-0.118104311017207	0.905986	0.905986	chr3	57124168	0.0428785133272971	chr3:57124168:C:T
chr3:57124220	['A', 'G']	19959	19984.01002456017	2701.5562651865725	-0.0025900535294936	0.0101359137386666	-0.2555323176846963	0.798315	0.798315	chr3	57124220	0.0978257104433085	chr3:57124220:A:G
chr3:57124525	['GA', 'G']	19959	21619.332748684537	2865.952732994848	-0.0077371175060725	0.0101335565899272	-0.7635145111602043	0.445166	0.445166	chr3	57124525	0.3514780127476052	chr3:57124525:GA:G
chr3:57125236	['G', 'A']	19959	3218.48376428142	399.8787319839904	-0.0148174751201439	0.0186472798678946	-0.7946185837890218	0.426845	0.426845	chr3	57125236	0.3697298014746557	chr3:57125236:G:A
chr3:57126284	['T', 'C']	19959	20623.09981960313	2732.647079915056	-0.007400985797181	0.0101248971192262	-0.7309689876381258	0.464807	0.464807	chr3	57126284	0.3327273400874297	chr3:57126284:T:C
chr3:57126443	['C', 'A']	19959	13161.978352375225	1704.3688419314942	-0.010285290807117	0.0107394514154707	-0.9577110048936496	0.33822	0.33822	chr3	57126443	0.4708007147961682	chr3:57126443:C:A
chr3:57128448	['C', 'T']	19959	2439.4889000250564	311.3758977053181	-0.0105940602073709	0.0211800078666958	-0.5001915142831158	0.616946	0.616946	chr3	57128448	0.209752847195836	chr3:57128448:C:T
chr3:57129723	['T', 'C']	19959	17358.2181626823	2237.634899461906	-0.0121076235680061	0.0102049218790372	-1.1864494125013705	0.235459	0.235459	chr3	57129723	0.6280847047726047	chr3:57129723:T:C
chr3:57129737	['C', 'T']	19959	2953.147960717507	369.099681334685	-0.0127296641424119	0.0193934907988	-0.6563884900597483	0.511582	0.511582	chr3	57129737	0.2910847445651554	chr3:57129737:C:T
chr3:57129859	['G', 'T']	19959	16789.523601924233	2153.893865351786	-0.0138852504969187	0.0102320075860754	-1.3570406765349667	0.174784	0.174784	chr3	57129859	0.7574983258763796	chr3:57129859:G:T
chr3:57130334	['C', 'T']	19959	2953.2959362629654	368.0213616790391	-0.0130225207783621	0.0193936833787164	-0.671482591731582	0.501921	0.501921	chr3	57130334	0.2993646333808511	chr3:57130334:C:T
chr3:57130380	['A', 'T']	19959	2953.147960717507	369.9811107144572	-0.0123480804304792	0.0193937357355216	-0.6367045833187462	0.524325	0.524325	chr3	57130380	0.280399434479292	chr3:57130380:A:T
chr3:57130597	['G', 'A']	19959	13843.774442495618	1783.5237472983167	-0.011507020629747	0.0106125715584228	-1.0842820297041291	0.278253	0.278253	chr3	57130597	0.555560144598206	chr3:57130597:G:A
chr3:57131282	['C', 'A']	19959	2952.147910612286	367.6330606848247	-0.0131322171770687	0.0193961459978221	-0.6770529144575076	0.49838	0.49838	chr3	57131282	0.302439394245994	chr3:57131282:C:A
chr3:57133364	['T', 'C']	19959	13265.993986770896	1710.4888385381842	-0.0114840346304325	0.010715435039489	-1.0717282675048618	0.283855	0.283855	chr3	57133364	0.5469034514358043	chr3:57133364:T:C
chr3:57134245	['T', 'C']	19959	17360.95864868929	2237.658026786094	-0.0122352771262587	0.0102048212772437	-1.1989702508110385	0.230554	0.230554	chr3	57134245	0.6372273385807352	chr3:57134245:T:C
chr3:57134313	['C', 'T']	19959	16790.523752254958	2152.2422420825947	-0.0141531830084231	0.0102313841746802	-1.3833106808214937	0.166585	0.166585	chr3	57134313	0.7783641068338665	chr3:57134313:C:T
chr3:57134765	['G', 'A']	19959	15824.171335504883	2035.534836937824	-0.0130141269278762	0.0103020031807492	-1.263261785066719	0.20651	0.20651	chr3	57134765	0.6850589133070166	chr3:57134765:G:A
chr3:57135620	['T', 'C']	19959	3587.539236319904	432.329368868304	-0.0172310166957084	0.0177598932174777	-0.9702207375183522	0.331948	0.331948	chr3	57135620	0.4789299436508323	chr3:57135620:T:C
chr3:57136467	['G', 'C']	19959	16120.46143050474	2060.0357638478567	-0.0144594371360412	0.0102810825654532	-1.4064119263693355	0.159617	0.159617	chr3	57136467	0.7969208560115109	chr3:57136467:G:C
chr3:57136879	['G', 'C']	19959	15141.793224416158	1946.944752577468	-0.0127639157059106	0.0103752507206862	-1.230227206024223	0.218627	0.218627	chr3	57136879	0.6602962045687691	chr3:57136879:G:C
chr3:57137378	['C', 'A']	19959	3582.3589717893474	545.0763165921983	0.0215376596618435	0.0177012374933732	1.2167318623856935	0.223721	0.223721	chr3	57137378	0.650293248106925	chr3:57137378:C:A
chr3:57137874	['T', 'C']	19959	16313.538820109268	2080.12739676828	-0.0155564806068489	0.0102546367308374	-1.5170191802180493	0.129278	0.129278	chr3	57137874	0.8884753752860929	chr3:57137874:T:C
chr3:57139887	['T', 'C']	19959	36288.63631808388	4865.880705757035	-0.0211465827736672	0.0176683828240575	-1.1968601192449704	0.231375	0.231375	chr3	57139887	0.6356835682390395	chr3:57139887:T:C
chr3:57140246	['T', 'C']	19959	2678.5368078175898	298.1885112727068	-0.0195879047506964	0.0203186639972778	-0.9640350740245868	0.33504	0.33504	chr3	57140246	0.4749033400012517	chr3:57140246:T:C
chr3:57141426	['A', 'G']	19959	2962.593735905788	360.6648999496006	-0.0163047513976067	0.0193636566192737	-0.8420285340826419	0.399782	0.399782	chr3	57141426	0.398176763686278	chr3:57141426:A:G
chr3:57142049	['C', 'T']	19959	3522.529464822609	548.5672487188308	0.0264036198473665	0.0178217640493372	1.4815379540583942	0.138479	0.138479	chr3	57142049	0.8586160812970905	chr3:57142049:C:T
chr3:57142169	['G', 'A']	19959	16214.061842237144	2065.5382356786204	-0.0155840859743066	0.0102696097396257	-1.5174954423219014	0.129157	0.129157	chr3	57142169	0.888882051132245	chr3:57142169:G:A
chr3:57142477	['A', 'G']	19959	16225.690657578189	2066.624073388725	-0.0154363277476244	0.0102670263271768	-1.5034857470623657	0.13273	0.13273	chr3	57142477	0.8770309056062531	chr3:57142477:A:G
chr3:57143143	['A', 'G']	19959	2978.149213348031	353.0785074739042	-0.0189955330792024	0.0193226532025683	-0.9830706414933498	0.325585	0.325585	chr3	57143143	0.48733561166763	chr3:57143143:A:G
chr3:57143167	['C', 'T']	19959	16676.342119769484	2136.055052774831	-0.012951498873384	0.0102385958075528	-1.2649682746368414	0.205897	0.205897	chr3	57143167	0.6863499811767109	chr3:57143167:C:T
chr3:57143688	['T', 'C']	19959	1860.1864007616373	214.60930408187883	-0.0219108481614163	0.0241544163802494	-0.9071156105155322	0.364357	0.364357	chr3	57143688	0.4384728824252581	chr3:57143688:T:C
chr3:57144265	['C', 'T']	19959	2465.2470311169013	306.16316580402247	-0.012650760911859	0.0210794592891296	-0.600146367055193	0.548416	0.548416	chr3	57144265	0.2608898831853233	chr3:57144265:C:T
chr3:57144670	['A', 'C']	19959	8015.803226937916	1118.4871201254314	0.0021597785388765	0.0126136646474553	0.1712253020229307	0.864048	0.864048	chr3	57144670	0.0634621307200725	chr3:57144670:A:C
chr3:57145233	['C', 'G']	19959	16143.470653100096	2056.071960070105	-0.015110386378572	0.0102797606760889	-1.4699161638771745	0.1416	0.1416	chr3	57145233	0.8489367466462497	chr3:57145233:C:G
chr3:57146144	['T', 'A']	19959	564.0	81.23630343788909	0.0291282202417601	0.0427832013139584	0.680833115502669	0.495985	0.495985	chr3	57146144	0.3045314576141066	chr3:57146144:T:A
chr3:57147603	['T', 'C']	19959	15814.546461507618	2025.2660247612023	-0.0143706364026174	0.0103010278871426	-1.3950681970829673	0.163011	0.163011	chr3	57147603	0.7877830883683552	chr3:57147603:T:C
chr3:57147781	['T', 'TA']	19959	13342.021657392084	1711.439743179241	-0.0125700294674358	0.0107046907901813	-1.1742543258667029	0.240307	0.240307	chr3	57147781	0.6192335782718581	chr3:57147781:T:TA
chr3:57148294	['C', 'A']	19959	13327.028446718848	1680.2443117507532	-0.0197279083421631	0.010761301301239	-1.8332270224505016	0.0667837	0.0667837	chr3	57148294	1.1753295235106211	chr3:57148294:C:A
chr3:57148635	['G', 'A']	19959	2470.371316897174	310.3399363150037	-0.0112504034948735	0.0210555168157083	-0.5343209379919016	0.593125	0.593125	chr3	57148635	0.2268537702286321	chr3:57148635:G:A
chr3:57149849	['T', 'C']	19959	16363.279378601852	2028.6934819832643	-0.0251645264435516	0.0102796404417852	-2.447996754950843	0.0143739	0.0143739	chr3	57149849	1.842425380878969	chr3:57149849:T:C
chr3:57152007	['A', 'C']	19959	12851.28776870271	1630.5367811396836	-0.0130045549932876	0.0107916747847803	-1.2050543824419373	0.228197	0.228197	chr3	57152007	0.6416900693481717	chr3:57152007:A:C
chr3:57152129	['A', 'C']	19959	691.1731482409542	40.871809054723805	-0.0641231816781656	0.0386315500221029	-1.6598656186841525	0.0969572	0.0969572	chr3	57152129	1.0134199348661943	chr3:57152129:A:C
chr3:57152131	['A', 'G']	19959	13419.706545709703	1893.1299598839248	0.0047912028596203	0.0107362367578535	0.4462646426007349	0.655411	0.655411	chr3	57152131	0.1834862739710192	chr3:57152131:A:G
chr3:57153468	['G', 'A']	19959	7795.781179536002	1092.6585722828763	0.002114693611883	0.0127604980124002	0.1657218714996918	0.868378	0.868378	chr3	57153468	0.0612911877505865	chr3:57153468:G:A
chr3:57157384	['G', 'GCC']	19959	540.0	27.81323099043288	-0.0702694641862546	0.0435835641100495	-1.6122927443203694	0.106914	0.106914	chr3	57157384	0.9709654217823888	chr3:57157384:G:GCC
chr3:57158266	['G', 'T']	19959	3538.1772722717706	401.56631329940166	-0.0147656926763454	0.0179352781128705	-0.8232764824399018	0.410361	0.410361	chr3	57158266	0.3868339205317747	chr3:57158266:G:T
chr3:57161248	['C', 'G']	19959	7923.0	1088.6456513264957	-0.0010953115654259	0.0126928064643071	-0.0862938837447833	0.931234	0.931234	chr3	57161248	0.0309411760116021	chr3:57161248:C:G
chr3:57162142	['T', 'C']	19959	7860.787693541113	1097.0653383077474	0.0017254503930861	0.0127338310590667	0.1355012788439308	0.892217	0.892217	chr3	57162142	0.04952950611586	chr3:57162142:T:C
chr3:57162209	['G', 'C']	19959	7846.7862905246275	1093.522225332803	0.0012369306544552	0.0127389105221902	0.0970986217620913	0.922649	0.922649	chr3	57162209	0.0349634846242151	chr3:57162209:G:C
chr3:57162820	['A', 'G']	19959	2333.0	268.1811502058137	-0.0295780362298643	0.0215820331569262	-1.37049350331352	0.170548	0.170548	chr3	57162820	0.7681533691563596	chr3:57162820:A:G
chr3:57165870	['C', 'T']	19959	3603.722225006264	476.7537855220869	0.012373102439931	0.0177858107970941	0.6956726674475047	0.486642	0.486642	chr3	57165870	0.3127904116791563	chr3:57165870:C:T
chr3:57165916	['T', 'A']	19959	29904.986567089363	4209.651730820597	0.0184274194519046	0.0116881819908375	1.5765856029919874	0.114907	0.114907	chr3	57165916	0.9396535137941088	chr3:57165916:T:A
chr3:57166552	['C', 'A']	19959	37593.95203007519	5093.993375005263	-0.0079181858163674	0.021986377023569	-0.3601405455696183	0.718746	0.718746	chr3	57166552	0.1434245592522421	chr3:57166552:C:A
chr3:57166730	['C', 'A']	19959	29943.00090202957	4227.704840085361	0.0202739486309989	0.0117030918066693	1.732358334525345	0.0832252	0.0832252	chr3	57166730	1.0797451525090298	chr3:57166730:C:A
chr3:57168981	['A', 'G']	19959	37608.88430704479	5099.534086971365	-0.00698599043216	0.022052596418888	-0.3167876607117582	0.751408	0.751408	chr3	57168981	0.1241241854539491	chr3:57168981:A:G
chr3:57169370	['C', 'A']	19959	3882.583583884546	524.8444530896465	0.0096976979911633	0.0171393355843306	0.5658152816629216	0.571526	0.571526	chr3	57169370	0.2429640077889371	chr3:57169370:C:A
chr3:57169473	['C', 'T']	19959	29909.0	4207.800618461644	0.0179872813299215	0.0116919514623675	1.5384327747011644	0.123959	0.123959	chr3	57169473	0.9067219359519032	chr3:57169473:C:T
chr3:57169500	['G', 'A']	19959	1102.0552159535025	248.4098857706073	0.0835868818947245	0.0310575806513391	2.691352003013164	0.00712224	0.00712224	chr3	57169500	2.147383395879472	chr3:57169500:G:A
chr3:57170417	['G', 'C']	19959	32569.63182683636	4415.871886160993	-0.0006962644148878	0.0130385788520953	-0.0534003301115883	0.957413	0.957413	chr3	57170417	0.0189006798518409	chr3:57170417:G:C
chr3:57171834	['A', 'G']	19959	37893.69573060734	5120.442558328571	-0.0129479603609452	0.0234081205700227	-0.5531396816849464	0.580174	0.580174	chr3	57171834	0.2364417376318356	chr3:57171834:A:G
chr3:57172114	['T', 'C']	19959	32484.0406157549	4429.7675360526	0.0028069200207291	0.0129755047470497	0.2163245342241796	0.828737	0.828737	chr3	57172114	0.0815832711030633	chr3:57172114:T:C
chr3:57175169	['T', 'G']	19959	35821.38424533975	4815.274151943453	-0.0137614796396005	0.0169835638244079	-0.8102822106054786	0.417788	0.417788	chr3	57175169	0.3790440382873205	chr3:57175169:T:G
chr3:57177835	['T', 'C']	19959	9971.95463481022	1478.9553375365947	0.0196065731091961	0.0116677745381536	1.680403837516976	0.0928944	0.0928944	chr3	57177835	1.0320104660107006	chr3:57177835:T:C
chr3:57179696	['C', 'T']	19959	30665.072806534048	4334.693780858665	0.0242684175342335	0.0120357878358711	2.016354713557236	0.0437763	0.0437763	chr3	57179696	1.3587609480556335	chr3:57179696:C:T
chr3:57179733	['T', 'C']	19959	3800.1903998396633	500.5608877243542	-0.0139508597765289	0.0171312152941793	-0.8143531872644767	0.415452	0.415452	chr3	57179733	0.3814791459817547	chr3:57179733:T:C
chr3:57179823	['C', 'T']	19959	28015.0	3915.293800712406	0.015177359332822	0.0110731474760345	1.3706454615248402	0.170501	0.170501	chr3	57179823	0.7682730694972411	chr3:57179823:C:T
chr3:57180950	['A', 'G']	19959	2616.5243798546726	416.752759734799	0.0179525733720292	0.0203470138769724	0.8823198077407782	0.377615	0.377615	chr3	57180950	0.4229507625523565	chr3:57180950:A:G
chr3:57182055	['A', 'C']	19959	2621.1313257841466	418.92404974945896	0.0185221304522645	0.0203316185407003	0.9110012769119444	0.362306	0.362306	chr3	57182055	0.4409244737343983	chr3:57182055:A:C
chr3:57183292	['C', 'T']	19959	30202.026406774567	4221.264996223712	0.0170782172089589	0.0118169047978636	1.4452360834832532	0.148407	0.148407	chr3	57183292	0.8285456139513582	chr3:57183292:C:T
chr3:57185316	['A', 'G']	19959	31065.11289271935	4364.240375246979	0.0222578649340585	0.0122151103807972	1.8221583137757893	0.0684459	0.0684459	chr3	57185316	1.164652561565128	chr3:57185316:A:G
chr3:57185494	['T', 'C']	19959	11963.798256163562	1672.8301594842856	0.0030826723962094	0.0110485977284567	0.279010284560345	0.78024	0.78024	chr3	57185494	0.1077717887922672	chr3:57185494:T:C
chr3:57187806	['A', 'C']	19959	21174.487193624376	2949.45929651714	0.0097506005735819	0.0101188195958469	0.963610476619612	0.335253	0.335253	chr3	57187806	0.4746273271896631	chr3:57187806:A:C
chr3:57189773	['C', 'T']	19959	32706.55474818341	4589.937597903576	0.0279019214486708	0.0132252678680175	2.1097433887252794	0.0348929	0.0348929	chr3	57189773	1.4572629342016874	chr3:57189773:C:T
chr3:57190826	['T', 'G']	19959	34055.944065757816	4779.033874955706	0.0307245172640426	0.0144281741067181	2.1294806284418577	0.0332267	0.0332267	chr3	57190826	1.4785127897161008	chr3:57190826:T:G
chr3:57192563	['G', 'T']	19959	32703.277045648145	4589.578426919576	0.0279778551650448	0.0132222147807895	2.115973430237542	0.0343594	0.0343594	chr3	57192563	1.4639544286290458	chr3:57192563:G:T
chr3:57196469	['T', 'G']	19959	2406.6028866392703	306.8998588680652	-0.0016259389491944	0.0212522784297353	-0.0765065710281445	0.939017	0.939017	chr3	57196469	0.0273265451786592	chr3:57196469:T:G
chr3:57201557	['G', 'A']	19959	5861.587362830085	629.102948720502	-0.0302058777454194	0.0144270766074925	-2.093693585139239	0.0362999	0.0362999	chr3	57201557	1.4400945713690667	chr3:57201557:G:A
chr3:57202505	['T', 'C']	19959	7207.444450012528	814.2688403795262	-0.027988975455499	0.0132368721921936	-2.1144704767947555	0.0344875	0.0344875	chr3	57202505	1.462338286512758	chr3:57202505:T:C
chr3:57203193	['T', 'C']	19959	4104.205631826837	556.4607742388821	0.0080175434660506	0.0166939296994132	0.4802669958729028	0.631043	0.631043	chr3	57203193	0.1999410464191765	chr3:57203193:T:C
chr3:57204576	['G', 'T']	19959	5860.174442495616	630.1672996421822	-0.0298870899719051	0.0144287437674806	-2.0713577324218893	0.0383382	0.0383382	chr3	57204576	1.4163682813488918	chr3:57204576:G:T
chr3:57206582	['C', 'T']	19959	5856.880336740829	626.9976219140112	-0.0304056593459159	0.0144302641685802	-2.107075725759733	0.0351235	0.0351235	chr3	57206582	1.454402213866452	chr3:57206582:C:T
chr3:57209234	['T', 'C']	19959	432.0216454554565	81.99723477756872	0.058548462405353	0.0488702809059028	1.1980381802610265	0.230916	0.230916	chr3	57209234	0.6365459740946499	chr3:57209234:T:C
chr3:57209749	['A', 'G']	19959	39504.0	5360.634886629653	0.0297387767187902	0.0498412170570109	0.5966703558778176	0.550734	0.550734	chr3	57209749	0.2590581111770076	chr3:57209749:A:G
chr3:57210869	['C', 'T']	19959	36207.0	4940.1062534311	0.0199427163360246	0.0172985401156921	1.1528554550065129	0.248984	0.248984	chr3	57210869	0.6038285602736283	chr3:57210869:C:T
chr3:57210944	['C', 'T']	19959	2190.2194718645087	326.58757693237385	0.024305131300393	0.0224628192875092	1.0820160634915583	0.279258	0.279258	chr3	57210944	0.5539943766507089	chr3:57210944:C:T
chr3:57211199	['C', 'CA']	19959	17244.43941833552	2246.174673604423	-0.0113055790607567	0.0102757102741014	-1.1002236107464918	0.271248	0.271248	chr3	57211199	0.5666334553265145	chr3:57211199:C:CA
chr3:57212326	['T', 'C']	19959	17191.02922012831	2239.8754745751407	-0.0112650319331961	0.010244134270752	-1.0996568021720394	0.271495	0.271495	chr3	57212326	0.5662381642055391	chr3:57212326:T:C
chr3:57219295	['G', 'T']	19959	9880.980255575045	1446.5528085044857	0.0171866260274116	0.0116619205026787	1.4737389114823638	0.140568	0.140568	chr3	57219295	0.852113534260434	chr3:57219295:G:T
chr3:57219527	['C', 'T']	19959	5892.361786376622	642.0043472165611	-0.0280221785296469	0.0143825972733143	-1.948339232277588	0.0513884	0.0513884	chr3	57219527	1.2891349040503493	chr3:57219527:C:T
chr3:57219853	['A', 'G']	19959	495.0	129.13348208134622	0.1329400857112757	0.0457457829571221	2.9060620917972115	0.00366411	0.00366411	chr3	57219853	2.436031496883031	chr3:57219853:A:G
chr3:57221903	['C', 'T']	19959	4048.0	542.4764636891134	0.0063651620141301	0.0168091277789614	0.3786729506629623	0.704935	0.704935	chr3	57221903	0.1518509261898028	chr3:57221903:C:T
chr3:57222093	['T', 'C']	19959	5912.296222066339	651.3495218193707	-0.026620904599651	0.0143641192145719	-1.853291817060733	0.0638553	0.0638553	chr3	57222093	1.1948030503938596	chr3:57222093:T:C
chr3:57222608	['A', 'T']	19959	5912.777477071117	651.5853740745057	-0.0265151985759145	0.014365355975935	-1.8457738618056487	0.0649399	0.0649399	chr3	57222608	1.1874883844732085	chr3:57222608:A:T
chr3:57222890	['G', 'A']	19959	16668.505411906197	2151.235372273776	-0.0136023215130565	0.0102751679596103	-1.323805271750744	0.185583	0.185583	chr3	57222890	0.7314618090672408	chr3:57222890:G:A
chr3:57224451	['T', 'A']	19959	5980.097333600641	643.4871692478545	-0.0299233378377835	0.0142940552316408	-2.093411376468321	0.036325	0.036325	chr3	57224451	1.4397943770299408	chr3:57224451:T:A
chr3:57226802	['C', 'G']	19959	17191.58403487673	2254.114009601611	-0.0102851507799405	0.0102389215519715	-1.0045150485560737	0.315143	0.315143	chr3	57226802	0.5014923350404642	chr3:57226802:C:G
chr3:57229366	['G', 'C']	19959	5921.076633921411	650.1706150892285	-0.0265475913243405	0.0143517426977086	-1.8497817222279929	0.0643598	0.0643598	chr3	57229366	1.19138531415398	chr3:57229366:G:C
chr3:57231287	['C', 'T']	19959	651.4507881972493	116.66963019708388	0.0631441523241556	0.0401052252686315	1.5744619784879788	0.115397	0.115397	chr3	57231287	0.9378054814782184	chr3:57231287:C:T
chr3:57232159	['G', 'A']	19959	36203.44167167769	4933.329861437693	0.0177244272226777	0.0172937113058949	1.024905927314513	0.30542	0.30542	chr3	57232159	0.5151025271838536	chr3:57232159:G:A
chr3:57233540	['C', 'G']	19959	5892.132965655551	647.6244936513242	-0.0269262589510596	0.0143860375639216	-1.8716939137283584	0.0612636	0.0612636	chr3	57233540	1.2127974865663778	chr3:57233540:C:G
chr3:57234353	['G', 'A']	19959	17210.38978454121	2261.724437548391	-0.0099811630195536	0.0102402261932248	-0.9747014207710952	0.32972	0.32972	chr3	57234353	0.4818547088283348	chr3:57234353:G:A
chr3:57236438	['T', 'C']	19959	1908.633853722201	264.3655248021228	0.019430973415025	0.0238083847598088	0.8161399276370321	0.41443	0.41443	chr3	57236438	0.3825488141632184	chr3:57236438:T:C
chr3:57236490	['A', 'G']	19959	17390.219593569836	2290.511545911296	-0.0092325018130863	0.0102990622386745	-0.8964410156117743	0.370028	0.370028	chr3	57236490	0.4317654116481425	chr3:57236490:A:G
chr3:57239107	['T', 'C']	19959	36207.0	4933.067144858006	0.0172966914577331	0.017303743071653	0.99959248043093	0.31752	0.31752	chr3	57239107	0.498228914100893	chr3:57239107:T:C
chr3:57239278	['C', 'T']	19959	8687.741117514408	1270.2030471585397	0.0162233407801636	0.0122505267109428	1.3242974088348385	0.185419	0.185419	chr3	57239278	0.7318457654861891	chr3:57239278:C:T
chr3:57241117	['A', 'G']	19959	17226.45236782761	2262.312435592256	-0.009759954563786	0.0102340923307351	-0.9536707553902845	0.340262	0.340262	chr3	57241117	0.4681865496165179	chr3:57241117:A:G
chr3:57244645	['A', 'G']	19959	18932.84576067348	2454.980948103848	-0.0152251621314571	0.0101402270597119	-1.5014616577914788	0.133252	0.133252	chr3	57244645	0.8753262638590233	chr3:57244645:A:G
chr3:57246707	['T', 'C']	19959	5909.776574951135	648.5711288993664	-0.0268432326314316	0.014360480273359	-1.869243376297797	0.0616036	0.0616036	chr3	57246707	1.2103939077308488	chr3:57246707:T:C
chr3:57253922	['G', 'A']	19959	1404.2110643415515	152.83384649865738	-0.0303082846936749	0.0274025828589771	-1.1060375165965757	0.268724	0.268724	chr3	57253922	0.5706935445750017	chr3:57253922:G:A
chr3:57254844	['T', 'C']	19959	21379.138444567016	2796.743852779726	-0.0150626209573834	0.0101660714526548	-1.4816560189973738	0.138448	0.138448	chr3	57254844	0.8587133136290426	chr3:57254844:T:C
chr3:57256328	['AT', 'A']	19959	18686.681266913904	2413.543221186126	-0.0159694860936839	0.0101523634661423	-1.5729821087416178	0.115739	0.115739	chr3	57256328	0.9365202743170208	chr3:57256328:AT:A
chr3:57258391	['G', 'T']	19959	7367.476522174893	840.191341021746	-0.0218412728184215	0.0130704008542965	-1.6710484293403929	0.0947278	0.0947278	chr3	57258391	1.0235225488233328	chr3:57258391:G:T
chr3:57259774	['A', 'G']	19959	1184.1186551084834	177.7601783846198	0.0191807073086467	0.0299294399390676	0.6408642242452962	0.521618	0.521618	chr3	57259774	0.2826474303785269	chr3:57259774:A:G
chr3:57260267	['T', 'C']	19959	7352.7891306527645	842.4070148793367	-0.0216428479224714	0.0130856414562822	-1.6539386314975777	0.0981557	0.0981557	chr3	57260267	1.0080844754152871	chr3:57260267:T:C
chr3:57260864	['ATTAG', 'A']	19959	2029.8148656898816	284.51292224987816	0.00035395008563	0.0231712570701019	0.0152753941902749	0.987813	0.987813	chr3	57260864	0.0053252626540069	chr3:57260864:ATTAG:A
chr3:57261086	['G', 'A']	19959	8555.57254587386	1314.3291164529944	0.0246086322660933	0.0122613894842536	2.0070019223919418	0.0447629	0.0447629	chr3	57261086	1.349081785119575	chr3:57261086:G:A
chr3:57261813	['C', 'T']	19959	7366.107185808779	846.434579500616	-0.0209993524466808	0.0130637319065923	-1.60745433210275	0.107971	0.107971	chr3	57261813	0.9666928762835276	chr3:57261813:C:T
chr3:57261924	['A', 'G']	19959	8733.187781898367	1295.9160270668438	0.018072317810217	0.0121728823078261	1.484637520778293	0.137656	0.137656	chr3	57261924	0.8612048543026021	chr3:57261924:A:G
chr3:57262511	['G', 'GC']	19959	29841.35215039923	4041.973814136303	-0.00227643331878	0.012266675939407	-0.1855786628769552	0.852777	0.852777	chr3	57262511	0.0691645213894831	chr3:57262511:G:GC
chr3:57262724	['C', 'T']	19959	7363.378504438535	844.381447813387	-0.0217494897625752	0.0130799824017701	-1.6628072649112875	0.0963667	0.0963667	chr3	57262724	1.0160730128261035	chr3:57262724:C:T
chr3:57262809	['A', 'C']	19959	12186.790514674927	1692.086987538303	-0.0016426380009182	0.0114926576850304	-0.1429293420144096	0.886347	0.886347	chr3	57262809	0.0523962209095393	chr3:57262809:A:C
chr3:57263559	['G', 'A']	19959	8591.430453953302	1272.077636715073	0.0179280506159842	0.0122384642096722	1.4648938223650203	0.142966	0.142966	chr3	57263559	0.8447672336402744	chr3:57263559:G:A
chr3:57263768	['T', 'G']	19959	8808.73193273065	1317.5168866860429	0.019611072631108	0.0121977975207999	1.6077552195522895	0.107905	0.107905	chr3	57263768	0.966958430923216	chr3:57263768:T:G
chr3:57264599	['A', 'T']	19959	515.5424315377669	85.96128086135185	0.0270102177831914	0.0441467621722742	0.611827831852974	0.540659	0.540659	chr3	57264599	0.2670765631946515	chr3:57264599:A:T
chr3:57268940	['C', 'G']	19959	10281.575674050317	1521.92184593908	0.0192997403678739	0.0115205711388181	1.675241629544237	0.0939025	0.0939025	chr3	57268940	1.0273228452019223	chr3:57268940:C:G
chr3:57269656	['A', 'G']	19959	1200.1202585558951	187.07241930566173	0.0259687139664925	0.0297273563512206	0.8735628442596529	0.382367	0.382367	chr3	57269656	0.4175195963549621	chr3:57269656:A:G
chr3:57271142	['C', 'T']	19959	10213.586418202818	1513.6582099411487	0.019604265899443	0.01156706153614	1.6948354461668342	0.0901223	0.0901223	chr3	57271142	1.0451677332313607	chr3:57271142:C:T
chr3:57271215	['A', 'G']	19959	29313.812208690422	3972.041629504144	-0.0035872783598163	0.0114160382234151	-0.3142314601276131	0.753349	0.753349	chr3	57271215	0.1230037838782768	chr3:57271215:A:G
chr3:57271222	['TCA', 'T']	19959	10203.067207938657	1514.4055952904982	0.0197333591212896	0.0115556011258807	1.7076878049289348	0.0877098	0.0877098	chr3	57271222	1.0569518792891124	chr3:57271222:TCA:T
chr3:57272291	['T', 'C']	19959	29029.7268079988	3937.562621853589	-0.0022148918052222	0.0113265160091623	-0.195549258344808	0.844965	0.844965	chr3	57272291	0.0731612799516976	chr3:57272291:T:C
chr3:57272583	['C', 'A']	19959	10232.151902541736	1520.897149068693	0.0202073511012046	0.0115470165518377	1.7500062471105202	0.0801326	0.0801326	chr3	57272583	1.0961907658158827	chr3:57272583:C:A
chr3:57272754	['C', 'T']	19959	5859.054881716118	648.6885426948146	-0.0265864026318779	0.0143985443450393	-1.846464614392609	0.0648396	0.0648396	chr3	57272754	1.1881596730081094	chr3:57272754:C:T
chr3:57272933	['G', 'A']	19959	28986.90464498672	3943.2405360852345	-0.0006649685001734	0.0113067358471866	-0.0588117126959216	0.953103	0.953103	chr3	57272933	0.0208601634598051	chr3:57272933:G:A
chr3:57274175	['T', 'C']	19959	10326.104194857917	1529.5496889213225	0.019406995071793	0.0115069400454531	1.686546987742548	0.0917061	0.0917061	chr3	57274175	1.0376017754725135	chr3:57274175:T:C
chr3:57275997	['C', 'T']	19959	5869.176246554748	647.4061512907869	-0.0268795547898825	0.0143842850977041	-1.8686750580446176	0.0616827	0.0616827	chr3	57275997	1.2098366244279637	chr3:57275997:C:T
chr3:57277512	['A', 'G']	19959	10296.031718194115	1532.0972214888936	0.0205256082565936	0.011511671960284	1.7830258130537653	0.0745973	0.0745973	chr3	57277512	1.127276891244778	chr3:57277512:A:G
chr3:57281793	['G', 'A']	19959	10226.049411175143	1514.6271829763805	0.0193056706556035	0.0115479086800782	1.6717893421610257	0.0945816	0.0945816	chr3	57281793	1.0241933434682604	chr3:57281793:G:A
chr3:57281869	['A', 'T']	19959	29040.365003006613	3951.59864768334	-0.000577018620947	0.0113242522645007	-0.0509542358709114	0.959362	0.959362	chr3	57281869	0.0180174877850172	chr3:57281869:A:T
chr3:57282294	['T', 'C']	19959	1399.2103126879133	147.9926743221113	-0.0332105467774499	0.0274356177136122	-1.2104902147317953	0.226105	0.226105	chr3	57282294	0.6456898337254064	chr3:57282294:T:C
chr3:57283558	['C', 'T']	19959	5869.0	653.4520652956339	-0.0255844006889854	0.0143976812125362	-1.7769806339863052	0.0755867	0.0755867	chr3	57283558	1.121554614879127	chr3:57283558:C:T
chr3:57283752	['T', 'C']	19959	29088.287010123284	3951.179760153072	-0.0012809027675715	0.0113349880962105	-0.113004332840879	0.910028	0.910028	chr3	57283752	0.0409452449773499	chr3:57283752:T:C
chr3:57284553	['A', 'G']	19959	11600.581220563185	1576.604925766403	-0.0055877145678911	0.0111788969951939	-0.4998448925948111	0.61719	0.61719	chr3	57284553	0.2095811191934681	chr3:57284553:A:G
chr3:57285976	['T', 'C']	19959	29066.91266222378	3957.064205153707	-0.0002751259397995	0.0113261575315653	-0.0242911984080044	0.980621	0.980621	chr3	57285976	0.0084988105733558	chr3:57285976:T:C
chr3:57286409	['T', 'A']	19959	10378.274638233052	1510.414238445796	0.0168363989104675	0.0115844235849197	1.4533652699288997	0.146138	0.146138	chr3	57286409	0.8352368405716653	chr3:57286409:T:A
chr3:57287405	['T', 'C']	19959	10230.890455640303	1521.9508076342252	0.0200954634050782	0.0115546429043105	1.7391678454711543	0.0820207	0.0820207	chr3	57287405	1.086076528576453	chr3:57287405:T:C
chr3:57287616	['G', 'A']	19959	10209.557632554875	1519.1837961661954	0.0201778041075658	0.0115523761131689	1.7466367013937911	0.0807158	0.0807158	chr3	57287616	1.09304144444557	chr3:57287616:G:A
chr3:57287617	['C', 'T']	19959	10210.046203958907	1518.8495655154304	0.02014371129538	0.0115521695908385	1.7437167223856382	0.0812239	0.0812239	chr3	57287617	1.090316161511634	chr3:57287617:C:T
chr3:57288498	['T', 'C']	19959	11395.567590596964	1582.505856548578	-0.0012767395967743	0.0112190991663369	-0.113800544753651	0.909397	0.909397	chr3	57288498	0.0412464828179512	chr3:57288498:T:C
chr3:57289142	['A', 'G']	19959	6384.27947882736	678.0792786587929	-0.0327414426753495	0.013862232636574	-2.361916982186883	0.0181903	0.0181903	chr3	57289142	1.7401601383598155	chr3:57289142:A:G
chr3:57291232	['T', 'TA']	19959	640.0641378964774	111.88158044883458	0.0568903968282327	0.0402797311673121	1.412382733934443	0.157853	0.157853	chr3	57291232	0.8017471599164268	chr3:57291232:T:TA
chr3:57291648	['TTC', 'T']	19959	1278.1280753620283	199.38959210500744	0.029346575767008	0.028954297292187	1.0135481953114704	0.310811	0.310811	chr3	57291648	0.5075036193603009	chr3:57291648:TTC:T
chr3:57292855	['G', 'A']	19959	28107.0	3816.669077187275	-0.001348502454054	0.011041009851777	-0.1221357894030873	0.902793	0.902793	chr3	57292855	0.0444118169770394	chr3:57292855:G:A
chr3:57294482	['A', 'C']	19959	10181.040390879478	1487.2542692670454	0.0171320001938803	0.0115724701380185	1.480409972076515	0.13878	0.13878	chr3	57294482	0.857673116845737	chr3:57294482:A:C
chr3:57295247	['A', 'G']	19959	10387.643143544508	1527.9988561504515	0.018890058807037	0.0114920231107733	1.6437539870006248	0.100243	0.100243	chr3	57295247	0.9989459445682796	chr3:57295247:A:G
chr3:57297199	['G', 'A']	19959	6270.827669172931	676.3465445097324	-0.0309652580558655	0.0139821792751357	-2.21462316042038	0.0267972	0.0267972	chr3	57297199	1.5719105823920103	chr3:57297199:G:A
chr3:57299136	['G', 'C']	19959	33366.01518340349	4564.351698446147	0.0031090492676028	0.013611295760977	0.2284168474625554	0.819325	0.819325	chr3	57299136	0.0865437933446797	chr3:57299136:G:C
chr3:57300427	['G', 'A']	19959	33357.0	4565.417414662006	0.003512636115244	0.0136071956119491	0.2581454853312631	0.796297	0.796297	chr3	57300427	0.098924920448428	chr3:57300427:G:A
chr3:57301848	['C', 'T']	19959	19380.85516688384	2568.024559188731	-0.002890986646224	0.0101399857608017	-0.2851075646871042	0.775565	0.775565	chr3	57301848	0.1103817981619812	chr3:57301848:C:T
chr3:57302685	['C', 'T']	19959	33398.642803201954	4579.089081527317	0.0056568262741229	0.0136841571735373	0.413385070222829	0.679329	0.679329	chr3	57302685	0.1679198453369249	chr3:57302685:C:T
chr3:57302828	['G', 'A']	19959	10233.237476621323	1512.604823059909	0.0188764775610809	0.0116107405377522	1.6257772275337854	0.104013	0.104013	chr3	57302828	0.9829123772836248	chr3:57302828:G:A
chr3:57304335	['G', 'A']	19959	32547.15350305703	4444.695606412065	0.0023843278136634	0.0130014697636977	0.1833890980788108	0.854495	0.854495	chr3	57304335	0.068290474170585	chr3:57304335:G:A
chr3:57305357	['C', 'T']	19959	1483.8921642352232	229.9391570670397	0.0261921987798785	0.026976725737152	0.9709183773850996	0.331601	0.331601	chr3	57305357	0.4793841684298852	chr3:57305357:C:T
chr3:57306060	['A', 'G']	19959	10278.604901764234	1528.112450078657	0.0205215978543084	0.0115365159918839	1.7788384178330463	0.0752815	0.0752815	chr3	57306060	1.123311736084084	chr3:57306060:A:G
chr3:57306259	['A', 'G']	19959	1019.1531870114252	124.58041984823264	-0.0097211087440378	0.032095568690066	-0.3028800903299343	0.761984	0.761984	chr3	57306259	0.1180541478003782	chr3:57306259:A:G
chr3:57306835	['C', 'T']	19959	12718.735187969924	1864.299444646488	0.019420968447595	0.0108826248801978	1.7845849380450125	0.0743439	0.0743439	chr3	57306835	1.1287546600273182	chr3:57306835:C:T
chr3:57307150	['G', 'A']	19959	5667.283946287203	660.6144624305409	-0.0192210807507473	0.0145757642932189	-1.3187013980247697	0.187284	0.187284	chr3	57307150	0.7274993235778983	chr3:57307150:G:A
chr3:57307159	['C', 'T']	19959	5672.852675886952	655.9140439236096	-0.0197033646960578	0.0145708973763139	-1.3522409901868502	0.176314	0.176314	chr3	57307159	0.7537132017032426	chr3:57307159:C:T
chr3:57307226	['A', 'ACTTT']	19959	12761.836415576608	1872.6549999031288	0.0198217472084479	0.0108726759817133	1.8230789956203952	0.0683064	0.0683064	chr3	57307226	1.1655386029880492	chr3:57307226:A:ACTTT
chr3:57307581	['A', 'T']	19959	20404.178437171067	2720.72075677466	-0.0086857196799322	0.0101780180359486	-0.8533802602092428	0.393459	0.393459	chr3	57307581	0.4051005161675794	chr3:57307581:A:T
chr3:57308396	['T', 'G']	19959	12091.057947766803	1721.4651289058177	0.0132711588149747	0.0110303642511337	1.2031478301916103	0.228933	0.228933	chr3	57308396	0.6402916005761505	chr3:57308396:T:G
chr3:57308477	['GC', 'G']	19959	9702.944575294412	1389.6271334717696	0.0133853934491113	0.0117419576510855	1.139962674611923	0.254316	0.254316	chr3	57308477	0.5946263158246028	chr3:57308477:GC:G
chr3:57308569	['G', 'A']	19959	11239.689416716776	1598.2719460954825	0.0131940545845316	0.0112613240138752	1.171625518302738	0.241361	0.241361	chr3	57308569	0.61733290347285	chr3:57308569:G:A
chr3:57310147	['C', 'T']	19959	11065.663259170176	1568.901778734742	0.0123390499017797	0.0113158278911821	1.0904239637114748	0.27554	0.27554	chr3	57310147	0.5598153459291145	chr3:57310147:C:T
chr3:57311189	['C', 'T']	19959	11221.12441749762	1586.5613902519124	0.0122144440677814	0.011265815437842	1.0842041692563964	0.278287	0.278287	chr3	57311189	0.5555070809822823	chr3:57311189:C:T
chr3:57312391	['G', 'T']	19959	38970.0	5320.298275664426	0.0450767946881529	0.0331503852136401	1.359766844265978	0.173919	0.173919	chr3	57312391	0.7596529703583468	chr3:57312391:G:T
chr3:57312574	['C', 'T']	19959	1804.090389818619	329.5589463468428	0.0597867677525201	0.0245775798781729	2.432573428664395	0.0150007	0.0150007	chr3	57312574	1.8238884743413804	chr3:57312574:C:T
chr3:57313311	['C', 'T']	19959	33228.653919406584	4610.827409221883	0.0169529428720737	0.0135215463007773	1.253772497240136	0.209939	0.209939	chr3	57313311	0.6779068757983839	chr3:57313311:C:T
chr3:57313469	['A', 'T']	19959	11279.346635916972	1592.956551702148	0.0125137609147806	0.0112505942733888	1.1122755483574411	0.266033	0.266033	chr3	57313469	0.5750644880720203	chr3:57313469:A:T
chr3:57313697	['C', 'T']	19959	15090.756087784348	2177.273674784024	0.0076015064923734	0.0104985840059756	0.7240506422624908	0.469043	0.469043	chr3	57313697	0.3287873410659696	chr3:57313697:C:T
chr3:57313850	['C', 'T']	19959	5590.680649526386	684.0001075955903	-0.0126733429174142	0.0146450210907329	-0.8653687037319254	0.386847	0.386847	chr3	57313850	0.41246076674873	chr3:57313850:C:T
chr3:57314166	['A', 'G']	19959	11276.694978953698	1592.758483571332	0.012382512648661	0.0112444204492707	1.1012139491336888	0.270817	0.270817	chr3	57314166	0.5673240771565362	chr3:57314166:A:G
chr3:57315323	['T', 'C']	19959	18740.633739287325	2451.3525763164967	-0.0149523766826677	0.0101416815670103	-1.4743488625501793	0.140403	0.140403	chr3	57315323	0.8526236125087334	chr3:57315323:T:C
chr3:57315492	['G', 'A']	19959	18723.87623390289	2450.9520675990293	-0.0147480493352955	0.0101387210579907	-1.4546262049168477	0.145789	0.145789	chr3	57315492	0.8362752429557764	chr3:57315492:G:A
