## Supplementary material for "Characterization of shared and ancestry-specific signals driving complex traits using multi-ancestry fine-mapping": s1_gwas_temp.txt

locus	alleles	n	sum_x	y_transpose_x	beta	standard_error	t_stat	p_value	p_value_str	chrom	pos	-log10pvalue	rsid
chr3:57829875	['T', 'G']	98663	124478.97150358868	-3371.744545529632	-0.0021274986305961	0.0044590262317817	-0.4771218019379301	0.633276	0.633276	chr3	57829875	0.1984069706258799	chr3:57829875:T:G
chr3:57830379	['A', 'G']	98663	15267.392685547467	-445.54228655887584	0.00850206621522	0.007978767867371	1.0655863607699352	0.286613	0.286613	chr3	57830379	0.542704115054435	chr3:57830379:A:G
chr3:57830425	['C', 'T']	98663	39984.457892389415	-965.3566386430642	-0.0034141495665428	0.0053367511786636	-0.6397430669416603	0.522341	0.522341	chr3	57830425	0.2820458838415137	chr3:57830425:C:T
chr3:57830689	['T', 'C']	98663	25373.60044197103	-981.6646013884788	0.0105103143707829	0.0063424819429807	1.6571295693501868	0.0974965	0.0974965	chr3	57830689	1.011010974639616	chr3:57830689:T:C
chr3:57831768	['A', 'G']	98663	27644.362277118336	-1106.2414450744825	0.0078909346912945	0.006119282437918	1.2895196081158915	0.197221	0.197221	chr3	57831768	0.7050468434589746	chr3:57831768:A:G
chr3:57832914	['A', 'G']	98663	56206.82401362477	-1389.3649008243335	-0.0034422541285274	0.0047312424640817	-0.7275581741286873	0.466886	0.466886	chr3	57832914	0.3307891485877308	chr3:57832914:A:G
chr3:57833391	['A', 'G']	98663	40043.51065814829	-1008.3622076635692	-0.0041211854131779	0.0053353031610301	-0.772436971019695	0.439858	0.439858	chr3	57833391	0.3566875048088981	chr3:57833391:A:G
chr3:57837223	['T', 'G']	98663	56263.83499249828	-1390.88468055072	-0.003748541819241	0.0047295671049078	-0.7925760933492701	0.428027	0.428027	chr3	57837223	0.3685288347691496	chr3:57837223:T:G
chr3:57840245	['T', 'G']	98663	25379.572349548416	-976.9913789436632	0.0105133313948137	0.0063413390602192	1.657904000239712	0.09734	0.09734	chr3	57840245	1.0117086580925123	chr3:57840245:T:G
chr3:57841127	['G', 'A']	98663	66061.7131083561	-1895.1200527867688	0.0022281115723466	0.0045179461149157	0.4931691338660802	0.621894	0.621894	chr3	57841127	0.2062836332161624	chr3:57841127:G:A
chr3:57841157	['A', 'G']	98663	25375.60072580564	-975.9695864221654	0.0105575756407858	0.0063416965372155	1.6647872661250638	0.0959584	0.0959584	chr3	57841157	1.0179170020231327	chr3:57841157:A:G
chr3:57842277	['G', 'T']	98663	54790.99205085831	-2935.7400966272817	0.0012671523748292	0.0047960383517763	0.2642081405291481	0.79162	0.79162	chr3	57842277	0.1014832420301762	chr3:57842277:G:T
chr3:57842278	['T', 'G']	98663	54795.99540735636	-2936.490594979998	0.0012369854150966	0.0047960243611095	0.2579189182455474	0.79647	0.79647	chr3	57842278	0.0988305777785149	chr3:57842278:T:G
chr3:57843075	['T', 'A']	98663	66092.09631664856	-1920.6191570930257	0.0016383528027461	0.0045182033878869	0.3626115652824387	0.716896	0.716896	chr3	57843075	0.144543842800983	chr3:57843075:T:A
chr3:57843639	['T', 'C']	98663	56707.23297800053	-1346.2342558371568	-0.004141123829814	0.0047214629445603	-0.8770848947538864	0.380443	0.380443	chr3	57843639	0.4197104023357813	chr3:57843639:T:C
chr3:57844082	['AC', 'A']	98663	58062.34026807847	-1467.2899595386316	-0.0038706820309376	0.0047985493329377	-0.806635873131246	0.419878	0.419878	chr3	57844082	0.3768768801344027	chr3:57844082:AC:A
chr3:57845484	['A', 'G']	98663	121960.72268686074	-3277.01700141619	-0.0008661842651728	0.0044242927953216	-0.1957791460114986	0.844783	0.844783	chr3	57845484	0.0732548342521165	chr3:57845484:A:G
chr3:57845613	['G', 'A']	98663	55952.744852337375	-1341.7054272369646	-0.0028207171533272	0.0047368222403206	-0.5954872296698805	0.551519	0.551519	chr3	57845613	0.2584395213869465	chr3:57845613:G:A
chr3:57847574	['A', 'G']	98663	55962.34413997953	-1380.7888058768388	-0.0036322877835815	0.0047370933340278	-0.7667756422466641	0.443217	0.443217	chr3	57847574	0.3533835901916313	chr3:57847574:A:G
chr3:57848272	['A', 'C']	98663	56389.65272671549	-1334.548757726164	-0.0022829291533059	0.004750320201228	-0.4805842672912406	0.630813	0.630813	chr3	57848272	0.2000993651686122	chr3:57848272:A:C
chr3:57848604	['C', 'T']	98663	40148.67127201009	-1002.4352958615872	-0.0041397475153706	0.0053369664198876	-0.7756742669289395	0.437943	0.437943	chr3	57848604	0.3585824109487882	chr3:57848604:C:T
chr3:57850018	['T', 'A']	98663	13719.011542635715	-354.03441381739304	0.0126233556643924	0.0083874389630038	1.5050310017244677	0.132319	0.132319	chr3	57850018	0.8783777899569079	chr3:57850018:T:A
chr3:57851221	['T', 'C']	98663	40212.11355526722	-1019.9636733977526	-0.0040358597244456	0.0053233261836263	-0.7581462388796065	0.448365	0.448365	chr3	57851221	0.3483682963895751	chr3:57851221:T:C
chr3:57851639	['A', 'T']	98663	40065.97941848077	-1013.3779370287782	-0.0041768534146505	0.0053363882682631	-0.7827116777636607	0.433798	0.433798	chr3	57851639	0.3627124546062102	chr3:57851639:A:T
chr3:57852748	['A', 'G']	98663	40047.712177121786	-1003.3973073442268	-0.0040788294074141	0.0053325286186208	-0.7648959244533973	0.444335	0.444335	chr3	57852748	0.3522894762972984	chr3:57852748:A:G
chr3:57854269	['A', 'G']	98663	2482.7227905073582	-93.21450441436583	-0.0177365420005428	0.0191458151626032	-0.9263926267912048	0.354244	0.354244	chr3	57854269	0.4506974968714938	chr3:57854269:A:G
chr3:57855144	['G', 'A']	98663	25159.555303137848	-1020.1722945066076	0.0102763037414977	0.0063724845778404	1.6126055098245844	0.106833	0.106833	chr3	57855144	0.971294575919926	chr3:57855144:G:A
chr3:57856131	['G', 'A']	98663	54721.084159620405	-3005.3282465219413	0.0006027487747167	0.0048028405089136	0.1254983948765506	0.900129	0.900129	chr3	57856131	0.0456952461456788	chr3:57856131:G:A
chr3:57856664	['TG', 'T']	98663	15003.585173245743	-604.2780053734142	0.0200839062252574	0.0080315967682221	2.500611871442731	0.0123995	0.0123995	chr3	57856664	1.9065958270651069	chr3:57856664:TG:T
chr3:57858854	['A', 'G']	98663	54963.81298661801	-2992.9187699792446	0.0007323552891001	0.0047948457007089	0.1527380305464004	0.878605	0.878605	chr3	57858854	0.0562063295634929	chr3:57858854:A:G
chr3:57861123	['GT', 'G']	98663	25363.599022798007	-972.1972846491078	0.0107932336927638	0.0063430649500288	1.7015801947156193	0.0888372	0.0888372	chr3	57861123	1.051405138143742	chr3:57861123:GT:G
chr3:57861796	['T', 'C']	98663	40111.2851292448	-997.8876140299136	-0.0041029168546071	0.0053288581818762	-0.7699429623707141	0.441336	0.441336	chr3	57861796	0.3552306454880669	chr3:57861796:T:C
chr3:57863569	['A', 'G']	98663	56481.31167501364	-1333.7729309638185	-0.0041807807996821	0.0047268082028813	-0.8844828519028328	0.376438	0.376438	chr3	57863569	0.4243065426376691	chr3:57863569:A:G
chr3:57863582	['T', 'C']	98663	25413.37881921214	-979.3266489478972	0.0104146930683512	0.0063381440125519	1.6431770953336031	0.100349	0.100349	chr3	57863582	0.998486950995587	chr3:57863582:T:C
chr3:57866163	['G', 'C']	98663	157192.27125826207	-5611.020626020526	0.0036768466781652	0.0053276573647754	0.6901432330230628	0.490106	0.490106	chr3	57866163	0.3097099807133627	chr3:57866163:G:C
chr3:57867438	['G', 'C']	98663	54383.92175984593	-1632.4196372661954	-0.0060803606389985	0.0047724378363444	-1.2740575880723972	0.202646	0.202646	chr3	57867438	0.6932619643134673	chr3:57867438:G:C
chr3:57870670	['C', 'T']	98663	66032.73188831889	-1902.854263520374	0.0020661973130431	0.0045180864148902	0.4573169088208594	0.647444	0.647444	chr3	57870670	0.1887977894748868	chr3:57870670:C:T
chr3:57870697	['C', 'T']	98663	25119.309761784087	-1027.2531026384256	0.0097272575615529	0.0063738995922717	1.5261077493826614	0.126986	0.126986	chr3	57870697	0.8962441566652727	chr3:57870697:C:T
chr3:57873096	['A', 'T']	98663	55919.8338806787	-1397.6079609752308	-0.0038468625323892	0.0047366943851338	-0.8121407504065885	0.416713	0.416713	chr3	57873096	0.3801629508501405	chr3:57873096:A:T
chr3:57873401	['T', 'G']	98663	81975.3861111677	-2324.286377210045	0.0014673546437355	0.0043116123880379	0.3403261962523777	0.733612	0.733612	chr3	57873401	0.1345335733424532	chr3:57873401:T:G
chr3:57873498	['G', 'A']	98663	25376.349870617443	-963.518971027034	0.0112286531773993	0.0063454868031617	1.7695495279896332	0.0768053	0.0768053	chr3	57873498	1.1146088101594385	chr3:57873498:G:A
chr3:57873891	['C', 'T']	98663	40131.48255275897	-983.3326575796028	-0.0032588344394494	0.00533996959112	-0.6102720968427551	0.541683	0.541683	chr3	57873891	0.2662547939532146	chr3:57873891:C:T
chr3:57874446	['T', 'C']	98663	25407.090166343973	-966.8973890400748	0.0109765324594002	0.006338184819527	1.7318100957837386	0.0833105	0.0833105	chr3	57874446	1.079300259041191	chr3:57874446:T:C
chr3:57874625	['C', 'T']	98663	32508.52063878325	-1866.8691936471544	0.0006300512068122	0.0057579731979155	0.1094223931157515	0.912868	0.912868	chr3	57874625	0.0395920165687918	chr3:57874625:C:T
chr3:57875959	['T', 'G']	98663	122049.31845229038	-3298.571722088598	-0.0013692149496143	0.0044266453737409	-0.3093120939248107	0.757085	0.757085	chr3	57875959	0.1208553583353188	chr3:57875959:T:G
chr3:57877013	['G', 'A']	98663	179771.04278676558	-6304.033239610744	-0.0047913750227204	0.0074908024908139	-0.6396344088094931	0.522412	0.522412	chr3	57877013	0.2819868557109171	chr3:57877013:G:A
chr3:57878922	['G', 'A']	98663	179772.6441755101	-6309.033027754591	-0.0050408528347016	0.007492243288116	-0.6728095499377734	0.50107	0.50107	chr3	57878922	0.3001015985037409	chr3:57878922:G:A
chr3:57879463	['A', 'G']	98663	56019.05898215734	-1393.4289122738485	-0.0040786434866447	0.004735768453336	-0.8612421673132281	0.389107	0.389107	chr3	57879463	0.4099309562072368	chr3:57879463:A:G
chr3:57880775	['C', 'T']	98663	39950.53449972108	-987.7032793556704	-0.0033121777096374	0.005340304823507	-0.6202225938597844	0.535113	0.535113	chr3	57880775	0.2715544981760265	chr3:57880775:C:T
chr3:57884844	['A', 'G']	98663	55940.44256544394	-1378.9974639118757	-0.0036311266145084	0.0047366385881201	-0.7666041111127956	0.443319	0.443319	chr3	57884844	0.3532836550793525	chr3:57884844:A:G
chr3:57886288	['G', 'A']	98663	54581.3498965862	-1637.854960576137	-0.0059686216493048	0.004783692433652	-1.247701797740405	0.212143	0.212143	chr3	57886288	0.6733712939069276	chr3:57886288:G:A
chr3:57890976	['G', 'A']	98663	25352.05564847195	-982.8329733139266	0.0105034366060584	0.0063448740955419	1.655420808655352	0.0978423	0.0978423	chr3	57890976	1.009473346797937	chr3:57890976:G:A
chr3:57891260	['T', 'C']	98663	55199.90333667911	-2984.2761963242283	0.0003622920179172	0.0047863310493096	0.0756930546978255	0.939663	0.939663	chr3	57891260	0.0270278735087985	chr3:57891260:T:C
chr3:57892231	['T', 'C']	98663	40129.541402242445	-971.2728379776534	-0.0032811804033856	0.0053256745475839	-0.6161060677044512	0.537826	0.537826	chr3	57892231	0.2693582066058557	chr3:57892231:T:C
chr3:57892932	['T', 'C']	98663	66483.27194599234	-1889.2555668904704	0.0023828040519739	0.0045216421579133	0.5269775822051309	0.59821	0.59821	chr3	57892932	0.2231463313439528	chr3:57892932:T:C
chr3:57894193	['T', 'C']	98663	40092.34619829685	-977.3483222512808	-0.0033650781027846	0.0053301347538541	-0.6313307745833905	0.527826	0.527826	chr3	57894193	0.2775092208260505	chr3:57894193:T:C
chr3:57896874	['C', 'T']	98663	54282.15230613278	-1611.151540523171	-0.0054818280488751	0.0047773310786704	-1.1474666416464443	0.251192	0.251192	chr3	57896874	0.599994196189541	chr3:57896874:C:T
chr3:57897539	['G', 'A']	98663	65784.33844453245	-1887.2076388145097	0.0025701554685362	0.0045232581808653	0.5682088808038306	0.569894	0.569894	chr3	57897539	0.2442059153732627	chr3:57897539:G:A
chr3:57898959	['T', 'C']	98663	55917.73562659046	-1415.019959915747	-0.0044082700087896	0.0047379324935705	-0.930420603242403	0.352156	0.352156	chr3	57898959	0.4532649077410723	chr3:57898959:T:C
chr3:57899336	['C', 'T']	98663	39986.26865686772	-981.949724553175	-0.0034843056942157	0.0053359200519248	-0.6529906108617253	0.513764	0.513764	chr3	57899336	0.2892363304883227	chr3:57899336:C:T
chr3:57899359	['A', 'G']	98663	55437.856731519845	-2902.6043208681986	0.0010618669786202	0.0047770020473023	0.222287319139823	0.824091	0.824091	chr3	57899359	0.0840248288177667	chr3:57899359:A:G
chr3:57899978	['T', 'TTTATG']	98663	55989.7269897597	-1381.0999443336927	-0.0037623768271266	0.0047368830098902	-0.7942726935140824	0.427039	0.427039	chr3	57899978	0.3695324605455859	chr3:57899978:T:TTTATG
chr3:57900540	['A', 'C']	98663	25173.84784680265	-1011.9721946987944	0.0105731070330238	0.0063683313270978	1.6602633390059809	0.0968647	0.0968647	chr3	57900540	1.0138344622506223	chr3:57900540:A:C
chr3:57901745	['A', 'C']	98663	15042.524636858485	-602.9498249717795	0.02013078601013	0.0080212527449546	2.509681049857474	0.0120856	0.0120856	chr3	57901745	1.9177317837982624	chr3:57901745:A:C
chr3:57902069	['T', 'C']	98663	56398.00679320275	-1340.0260352394766	-0.0043754445735776	0.0047291158877019	-0.9252140733019464	0.354857	0.354857	chr3	57902069	0.4499466233464974	chr3:57902069:T:C
chr3:57902598	['A', 'G']	98663	25368.37106420939	-977.4233134410864	0.0106275185733163	0.0063426469311157	1.6755652157114038	0.0938266	0.0938266	chr3	57902598	1.0276740209436963	chr3:57902598:A:G
chr3:57904699	['C', 'T']	98663	55632.45795150433	-1386.2833713643347	-0.0037372292857219	0.0047439490296043	-0.787788667711215	0.430822	0.430822	chr3	57904699	0.3657021274849029	chr3:57904699:C:T
chr3:57905551	['T', 'G']	98663	55784.83580091669	-1388.441021372464	-0.0041403686528702	0.0047412687942039	-0.8732617433400309	0.382523	0.382523	chr3	57905551	0.4173424468560374	chr3:57905551:T:G
chr3:57906607	['G', 'A']	98663	2493.314380070389	-94.8434066083048	-0.01944474423981	0.0191294834185073	-1.0164803625066867	0.309403	0.309403	chr3	57906607	0.5094754796569188	chr3:57906607:G:A
chr3:57907323	['A', 'G']	98663	121888.88324970855	-3287.3646855401403	-0.0011126335072038	0.0044238570491775	-0.2515075633853769	0.801422	0.801422	chr3	57907323	0.0961387398326181	chr3:57907323:A:G
chr3:57907565	['C', 'G']	98663	15278.619426509493	-437.4335003803393	0.0087652622920063	0.0079764006270741	1.098899453752927	0.271815	0.271815	chr3	57907565	0.565726580578221	chr3:57907565:C:G
chr3:57908496	['T', 'C']	98663	55699.1943546016	-1386.52936851089	-0.0037902660633884	0.0047427800818941	-0.7991654679199672	0.424196	0.424196	chr3	57908496	0.3724334310248271	chr3:57908496:T:C
chr3:57911812	['G', 'A']	98663	40512.139560584415	-1017.188402427492	-0.0040848736214248	0.0053078472213306	-0.7695914089254284	0.441544	0.441544	chr3	57911812	0.3550260123467404	chr3:57911812:G:A
chr3:57912158	['A', 'G']	98663	25997.952538318063	-907.0835783719798	0.0096443315270893	0.006274444988556	1.5370812151002295	0.124277	0.124277	chr3	57912158	0.905609238995846	chr3:57912158:A:G
chr3:57913639	['C', 'T']	98663	54853.89930858291	-3025.4055315001247	-0.0001298433684469	0.0047977637797982	-0.0270633099932282	0.978409	0.978409	chr3	57913639	0.0094795610490808	chr3:57913639:C:T
chr3:57917686	['G', 'A']	98663	121867.35007502338	-3284.5431155601805	-0.0010899612725397	0.0044237827795854	-0.2463867072247737	0.805383	0.805383	chr3	57917686	0.0939975417066254	chr3:57917686:G:A
chr3:57919744	['A', 'G']	98663	56461.11087993482	-1363.2182654516505	-0.0047474413335464	0.0047294448716651	-1.0038051954023428	0.315475	0.315475	chr3	57919744	0.5010350509752675	chr3:57919744:A:G
chr3:57919980	['C', 'A']	98663	55789.74369449736	-1399.0260133338206	-0.0036226148870086	0.0047396164898934	-0.7643265852276059	0.444674	0.444674	chr3	57919980	0.3519582629203783	chr3:57919980:C:A
chr3:57920808	['A', 'G']	98663	53760.077261529404	-1697.3814116843894	-0.0058238338361783	0.0047947124618547	-1.2146367237891564	0.224508	0.224508	chr3	57920808	0.6487681789637635	chr3:57920808:A:G
chr3:57921281	['A', 'T']	98663	54317.0664693	-1608.5408180948525	-0.0053145653806102	0.0047758653516514	-1.1127963184247909	0.265799	0.265799	chr3	57921281	0.5754466573108897	chr3:57921281:A:T
chr3:57921656	['T', 'C']	98663	14545.865183007209	-738.8433686906864	0.0030559967285532	0.0081368248730071	0.3755760725158441	0.707233	0.707233	chr3	57921656	0.1504374830295796	chr3:57921656:T:C
chr3:57923749	['A', 'T']	98663	25163.04032233541	-1029.088764592737	0.0097347914247145	0.0063705739329388	1.5280870337884536	0.126494	0.126494	chr3	57923749	0.8979300739244496	chr3:57923749:A:T
chr3:57924473	['G', 'A']	98663	26131.429290397955	-924.1806437430076	0.0094901366429827	0.0062953949214396	1.507472805345856	0.131693	0.131693	chr3	57924473	0.8804373088815532	chr3:57924473:G:A
chr3:57927138	['C', 'CA']	98663	54534.501966668	-1629.8671346576934	-0.0057367740692147	0.0047699652953943	-1.2026867521979363	0.2291	0.2291	chr3	57927138	0.6399749108106025	chr3:57927138:C:CA
chr3:57927987	['A', 'G']	98663	56001.27166352341	-1402.9501237745585	-0.0036963102154115	0.0047355903837184	-0.7805384156788316	0.435076	0.435076	chr3	57927987	0.3614348729358352	chr3:57927987:A:G
chr3:57928451	['T', 'C']	98663	56074.9353115306	-1399.4344152719775	-0.0037827170231267	0.0047333256874052	-0.7991668591899411	0.424196	0.424196	chr3	57928451	0.3724334310248271	chr3:57928451:T:C
chr3:57930873	['A', 'G']	98663	25170.57163275857	-1029.7580138816202	0.0098750263571723	0.0063694310425478	1.5503780936173133	0.121054	0.121054	chr3	57930873	0.9170208555471024	chr3:57930873:A:G
chr3:57932214	['A', 'G']	98663	66174.76787850521	-1910.466465835628	0.0017373448359523	0.0045148944985457	0.3848029752438192	0.700384	0.700384	chr3	57932214	0.1546637837637487	chr3:57932214:A:G
chr3:57932651	['C', 'T']	98663	25114.072703680795	-1019.8132940778568	0.0102850622634132	0.0063764791400302	1.6129688559389577	0.106754	0.106754	chr3	57932651	0.971615843278285	chr3:57932651:C:T
chr3:57932836	['T', 'C']	98663	66393.47346128352	-1902.66397467763	0.0020381793751219	0.0045259876996468	0.4503280853549429	0.652475	0.652475	chr3	57932836	0.1854361239437784	chr3:57932836:T:C
chr3:57933110	['T', 'C']	98663	25414.804219494843	-970.893150926644	0.0106047425950227	0.0063409450328203	1.6724230442202508	0.0944441	0.0944441	chr3	57933110	1.0248251676254427	chr3:57933110:T:C
chr3:57933316	['G', 'A']	98663	25361.19736401887	-969.8671434510188	0.011024981131479	0.006345288617638	1.737506644037094	0.0823009	0.0823009	chr3	57933316	1.0845954155423283	chr3:57933316:G:A
chr3:57934137	['G', 'C']	98663	54450.58957644817	-1622.6429074750065	-0.0055212226332699	0.0047714197025966	-1.1571446188783896	0.247216	0.247216	chr3	57934137	0.6069234248176767	chr3:57934137:G:C
chr3:57934401	['C', 'T']	98663	25928.993268723887	-910.796332926852	0.009458557188774	0.0062844817881335	1.5050655738447405	0.13231	0.13231	chr3	57934401	0.8784073305615931	chr3:57934401:C:T
chr3:57935068	['T', 'C']	98663	55955.77566805887	-1392.166314331563	-0.003424640399293	0.0047356386184224	-0.7231633735671233	0.469581	0.469581	chr3	57935068	0.3282894836558642	chr3:57935068:T:C
chr3:57935182	['G', 'A']	98663	55974.31786568796	-1393.4978469098007	-0.0034387588503849	0.0047356831413735	-0.7261378660117934	0.467756	0.467756	chr3	57935182	0.3299806330098253	chr3:57935182:G:A
chr3:57935360	['A', 'G']	98663	9807.485097021428	-404.3090572816045	-0.0052633118783702	0.0097438984503381	-0.5401648944922677	0.589085	0.589085	chr3	57935360	0.2298220356584505	chr3:57935360:A:G
chr3:57935385	['C', 'T']	98663	25380.630422221093	-978.836080374355	0.0103176825675096	0.0063441058226477	1.6263414980684423	0.10388	0.10388	chr3	57935385	0.9834680590427348	chr3:57935385:C:T
chr3:57940982	['C', 'T']	98663	25364.19821564353	-968.2558084506844	0.0107677459526414	0.006342955369433	1.6975913159552738	0.0895881	0.0895881	chr3	57940982	1.0477496739043868	chr3:57940982:C:T
chr3:57942650	['TG', 'T']	98663	53197.21740858103	-2820.7400246729308	0.0007104679121027	0.0048440623031632	0.1466677898917205	0.883395	0.883395	chr3	57942650	0.0538450631697204	chr3:57942650:TG:T
chr3:57943045	['T', 'C']	98663	58761.52925076282	-1431.826891877465	-0.003501029101367	0.0046640879491039	-0.750635309533477	0.452874	0.452874	chr3	57943045	0.3440226119305481	chr3:57943045:T:C
chr3:57946057	['C', 'T']	98663	40474.33296502788	-899.6623667786903	-0.0030927543202964	0.0053157874276071	-0.5818054921147677	0.560699	0.560699	chr3	57946057	0.2512702184598597	chr3:57946057:C:T
chr3:57946204	['G', 'A']	98663	8831.920956759124	-360.87205625355216	0.0179295491209615	0.0103121491379234	1.7386821002253312	0.0820938	0.0820938	chr3	57946204	1.0856896410226216	chr3:57946204:G:A
chr3:57946363	['A', 'G']	98663	125530.57065267111	-3400.895002905545	-0.0001242867819422	0.0044722986106556	-0.0277903585521129	0.977829	0.977829	chr3	57946363	0.0097370867764051	chr3:57946363:A:G
chr3:57947231	['A', 'G']	98663	56208.672888005785	-1715.548402676891	-0.0022139862245195	0.0047065028777049	-0.4704100437306255	0.638063	0.638063	chr3	57947231	0.195136438517748	chr3:57947231:A:G
chr3:57948647	['C', 'T']	98663	56061.22776623243	-1095.8067858088089	-0.0039648848412715	0.0047719214391095	-0.8308780628231373	0.406045	0.406045	chr3	57948647	0.3914258330023534	chr3:57948647:C:T
chr3:57948899	['T', 'A']	98663	95262.3451198248	-2540.59955099168	-0.0048344876867097	0.0042992583299004	-1.124493416245062	0.260806	0.260806	chr3	57948899	0.5836824216175807	chr3:57948899:T:A
chr3:57948925	['C', 'T']	98663	96438.639279451	-2439.376656059187	-0.0046540059174961	0.0043026607000337	-1.0816576630036498	0.279407	0.279407	chr3	57948925	0.5537627176803495	chr3:57948925:C:T
chr3:57950402	['T', 'A']	98663	94191.96990421282	-2570.6769705350835	-0.0053586986169961	0.0042917936903481	-1.2485918484496052	0.211817	0.211817	chr3	57950402	0.6740391872412254	chr3:57950402:T:A
chr3:57951082	['C', 'T']	98663	40002.5688417552	-760.089602203058	-0.0047786267196605	0.0053503205570429	-0.893147741095663	0.37178	0.37178	chr3	57951082	0.4297139769182453	chr3:57951082:C:T
chr3:57951256	['C', 'T']	98663	95935.53004683412	-2438.974748288415	-0.0048833593855209	0.0043038821821229	-1.1346405823572503	0.256529	0.256529	chr3	57951256	0.5908635318073041	chr3:57951256:C:T
chr3:57952265	['C', 'T']	98663	95077.16408150848	-2371.6599909779047	-0.0048046439155225	0.0043097157274372	-1.1148401006902744	0.264922	0.264922	chr3	57952265	0.576881974953531	chr3:57952265:C:T
chr3:57953095	['G', 'A']	98663	111392.80632342956	-2553.254266661003	-0.0041815723826085	0.0043669036421393	-0.9575600300078946	0.338287	0.338287	chr3	57953095	0.4707146913540379	chr3:57953095:G:A
chr3:57953847	['T', 'C']	98663	94567.37733152218	-2316.654697165618	-0.0049253235294574	0.0043157022877099	-1.1412565559685564	0.253766	0.253766	chr3	57953847	0.5955665658564766	chr3:57953847:T:C
chr3:57958091	['T', 'A']	98663	96491.44975567228	-2513.5640106545097	-0.0041437125683414	0.0043046898956821	-0.9626041988524702	0.335749	0.335749	chr3	57958091	0.4739852721667039	chr3:57958091:T:A
chr3:57958279	['C', 'T']	98663	54781.215184355366	-1649.995139288244	-0.0017709365108393	0.0047605704366417	-0.3720009050193913	0.709893	0.709893	chr3	57958279	0.148807106226687	chr3:57958279:C:T
chr3:57958705	['A', 'G']	98663	96659.4313985907	-2523.824163042036	-0.0052690190310005	0.0043076530121538	-1.2231762902290837	0.221266	0.221266	chr3	57958705	0.6550853151590874	chr3:57958705:A:G
chr3:57959054	['A', 'G']	98663	39950.64428203621	-900.55220814903	-0.0065632386643021	0.0053440834149865	-1.228131777639679	0.2194	0.2194	chr3	57959054	0.6587633767613077	chr3:57959054:A:G
chr3:57959516	['A', 'G']	98663	96808.7368853207	-2484.746535168727	-0.00480089514364	0.0043079991256487	-1.114414140675341	0.265104	0.265104	chr3	57959516	0.5765837194007357	chr3:57959516:A:G
chr3:57959799	['G', 'A']	98663	38997.90527457599	-907.9937806859432	-0.0052260406901749	0.0053946461393017	-0.9687457815076296	0.332674	0.332674	chr3	57959799	0.4779811399119571	chr3:57959799:G:A
chr3:57959876	['A', 'G']	98663	97095.698177284	-2464.122665376808	-0.0048990512980436	0.0043089054730608	-1.1369595663382184	0.255558	0.255558	chr3	57959876	0.592510519320468	chr3:57959876:A:G
chr3:57960041	['T', 'C']	98663	96212.428730738	-2604.4931311509	-0.0052034909574535	0.0043033463042614	-1.2091731851328575	0.226599	0.226599	chr3	57960041	0.6447420110456145	chr3:57960041:T:C
chr3:57960369	['A', 'G']	98663	95429.47562520907	-2609.415433787916	-0.0044097819520352	0.0043008412278275	-1.0253300967036012	0.30521	0.30521	chr3	57960369	0.5154012411179716	chr3:57960369:A:G
chr3:57960488	['C', 'T']	98663	96071.47467128944	-2489.18952266846	-0.0037648142352415	0.0043035162921449	-0.874822814569871	0.381672	0.381672	chr3	57960488	0.418309699342305	chr3:57960488:C:T
chr3:57961441	['G', 'A']	98663	95177.43475219724	-2591.237437051047	-0.0039001285731107	0.0043021722326771	-0.906548683357524	0.364648	0.364648	chr3	57961441	0.4381261640873968	chr3:57961441:G:A
chr3:57961589	['T', 'C']	98663	95657.4516701303	-2406.082642789085	-0.002447692670986	0.0043046245883588	-0.568619311799083	0.569616	0.569616	chr3	57961589	0.2444178202593355	chr3:57961589:T:C
chr3:57962999	['C', 'T']	98663	99442.1658421362	-4341.857875754965	0.0030075043326971	0.0043166323044105	0.6967246966169045	0.485977	0.485977	chr3	57962999	0.3133842842550957	chr3:57962999:C:T
chr3:57963036	['G', 'A']	98663	99628.14673384155	-4332.313906145424	0.0026430265997436	0.0043156833900427	0.6124236559710701	0.540259	0.540259	chr3	57963036	0.2673979896131052	chr3:57963036:G:A
chr3:57963061	['G', 'A']	98663	34858.485652288524	-554.6528119794634	-0.0024825594504339	0.0056510709614738	-0.4393077820750816	0.660439	0.660439	chr3	57963061	0.1801672888545932	chr3:57963061:G:A
chr3:57963215	['G', 'A']	98663	99642.35734636562	-4329.017812387389	0.0027274245462707	0.0043159262677508	0.6319441939150696	0.527425	0.527425	chr3	57963215	0.2778392884509586	chr3:57963215:G:A
chr3:57964424	['T', 'G']	98663	96430.41166093855	-2456.63388672902	-0.0032102677004338	0.0043091370862077	-0.7449908499567138	0.456279	0.456279	chr3	57964424	0.340769518941546	chr3:57964424:T:G
chr3:57964495	['G', 'A']	98663	34904.6604255578	-545.8474521558704	-0.0021980363146368	0.0056489579981456	-0.3891047367246083	0.6972	0.6972	chr3	57964495	0.1566426215620444	chr3:57964495:G:A
chr3:57964674	['G', 'A']	98663	34918.76959800523	-558.7414592245889	-0.002730269724002	0.0056480713652271	-0.4833985881997085	0.628814	0.628814	chr3	57964674	0.2014777976698861	chr3:57964674:G:A
chr3:57964825	['T', 'C']	98663	61679.51043156343	-1876.300714062412	-0.0019168505250594	0.0045923493571985	-0.4174008499712116	0.676386	0.676386	chr3	57964825	0.1698053901128383	chr3:57964825:T:C
chr3:57965269	['A', 'G']	98663	162523.58903901314	-6026.946774135832	0.0025237891672101	0.0056551824792981	0.4462789974415526	0.655397	0.655397	chr3	57965269	0.1834955508792267	chr3:57965269:A:G
chr3:57965932	['C', 'T']	98663	61923.96172287704	-1759.6870393544891	-0.0013672462128393	0.004594020482216	-0.2976143049714546	0.765998	0.765998	chr3	57965932	0.1157723642970276	chr3:57965932:C:T
chr3:57967107	['C', 'T']	98663	159337.53470715834	-5914.980188937811	0.0018740468310993	0.0054543542478334	0.3435872966710542	0.731157	0.731157	chr3	57967107	0.1359893577718288	chr3:57967107:C:T
chr3:57968055	['C', 'A']	98663	98121.88482593624	-4250.465361218508	0.0033647191388248	0.0043139065337602	0.7799703383679812	0.43541	0.43541	chr3	57968055	0.3611016008003292	chr3:57968055:C:A
chr3:57968233	['G', 'A']	98663	5983.970409642465	-239.3077495194869	0.0130169610779484	0.0123789049638432	1.0515438252388898	0.293011	0.293011	chr3	57968233	0.5331160753809484	chr3:57968233:G:A
chr3:57970449	['T', 'C']	98663	182618.10556777523	-5741.05792721807	0.0060308718916673	0.0081088624718341	0.7437383372347699	0.457037	0.457037	chr3	57970449	0.3400486396558081	chr3:57970449:T:C
chr3:57971252	['T', 'C']	98663	64389.7893520396	-1944.820840208428	-0.0030468807386085	0.0045410385152872	-0.6709656234694633	0.502244	0.502244	chr3	57971252	0.2990852427976447	chr3:57971252:T:C
chr3:57971313	['T', 'C']	98663	64351.08793058003	-1905.4694314535743	-0.0028247005345702	0.0045424976423086	-0.6218386352611646	0.534049	0.534049	chr3	57971313	0.272418893807916	chr3:57971313:T:C
chr3:57972035	['G', 'A']	98663	2247.136655280416	308.173625072355	0.0199916735515989	0.0207957450700354	0.961334805955328	0.336386	0.336386	chr3	57972035	0.4731620873368743	chr3:57972035:G:A
chr3:57972235	['G', 'A']	98663	16148.964136197304	163.41194218974957	0.0128577151880883	0.0077702339984719	1.6547397659603171	0.0979805	0.0979805	chr3	57972235	1.008860348644876	chr3:57972235:G:A
chr3:57972538	['T', 'C']	98663	39306.99198240385	-1464.7033951431831	0.0043632468117628	0.0053358715096207	0.817719617853564	0.413519	0.413519	chr3	57972538	0.3835045310797904	chr3:57972538:T:C
chr3:57972643	['G', 'A']	98663	66708.46574217678	-2184.659865822184	0.0006146467045964	0.0044862239898385	0.1370075827664141	0.891025	0.891025	chr3	57972643	0.0501101105425522	chr3:57972643:G:A
chr3:57972722	['C', 'T']	98663	135983.1869246989	-4669.040496599645	0.0047686992921733	0.0046090881051342	1.0346296671702395	0.300844	0.300844	chr3	57972722	0.521658645607844	chr3:57972722:C:T
chr3:57972749	['T', 'C']	98663	153247.74542063277	-5021.367353923199	0.0109878123190553	0.0051156345163642	2.147888455265274	0.031725	0.031725	chr3	57972749	1.4985983692332576	chr3:57972749:T:C
chr3:57972957	['C', 'CT']	98663	17591.069766970413	-485.7497242123523	0.0098600677245041	0.007468255717296	1.3202638069380528	0.18675	0.18675	chr3	57972957	0.7287393895125636	chr3:57972957:C:CT
chr3:57973098	['G', 'C']	98663	17558.381300433884	-456.51635220255184	0.0111265437720006	0.0074740045085243	1.4886990982291377	0.13657	0.13657	chr3	57973098	0.8646446905912251	chr3:57973098:G:C
chr3:57973167	['G', 'A']	98663	52682.8736467583	-1895.5399369280783	0.0003901578962575	0.0048078654378897	0.0811499201252268	0.935323	0.935323	chr3	57973167	0.0290383860327768	chr3:57973167:G:A
chr3:57973442	['C', 'T']	98663	17563.230431520456	-453.66871515085217	0.0106586300886362	0.0074723172284953	1.4264156302130762	0.153752	0.153752	chr3	57973442	0.8131792262301749	chr3:57973442:C:T
chr3:57973970	['T', 'C']	98663	17417.06123318088	-426.304672090633	0.0110357438861564	0.0075035960594643	1.4707273417572824	0.141368	0.141368	chr3	57973970	0.8496488861275894	chr3:57973970:T:C
chr3:57974283	['C', 'CCCACCTGGG']	98663	17420.357904877823	-428.7746653780739	0.0108837072457061	0.0075035692110593	1.4504706946215498	0.14693	0.14693	chr3	57974283	0.8328895214033427	chr3:57974283:C:CCCACCTGGG
chr3:57974371	['G', 'GT']	98663	17604.162047192654	-444.6729255573039	0.0103276968183085	0.0075118636481834	1.3748514752136247	0.169181	0.169181	chr3	57974371	0.7716484123282579	chr3:57974371:G:GT
chr3:57975160	['T', 'C']	98663	17411.470638323757	-428.9583168563683	0.0108995705719847	0.0075041883229766	1.4524649572841826	0.146376	0.146376	chr3	57975160	0.8345301249306929	chr3:57975160:T:C
chr3:57976737	['G', 'A']	98663	61295.33141567718	-2194.912452421039	-6.664173090310104e-05	0.0046069743319148	-0.0144654009555554	0.988459	0.988459	chr3	57976737	0.0050413399497417	chr3:57976737:G:A
chr3:57977054	['C', 'G']	98663	17382.11411947167	-428.3939925670253	0.011070544217816	0.0075092072203778	1.474262714148258	0.140414	0.140414	chr3	57977054	0.8525895886476182	chr3:57977054:C:G
chr3:57977845	['A', 'G']	98663	80025.97766784593	-2602.296201312144	0.0008438446914354	0.0043185839733997	0.1953984677924665	0.845081	0.845081	chr3	57977845	0.073101662450186	chr3:57977845:A:G
chr3:57979973	['G', 'A']	98663	62362.32074037283	-2245.7621778563257	-0.0030263397629204	0.0045685877684705	-0.662423470072367	0.507701	0.507701	chr3	57979973	0.2943919811806733	chr3:57979973:G:A
chr3:57980022	['G', 'A']	98663	94989.10631697404	-2653.018211658504	0.0085121701479376	0.0042526040862065	2.00163710878872	0.0453265	0.0453265	chr3	57980022	1.3436478147902349	chr3:57980022:G:A
chr3:57980148	['C', 'T']	98663	12591.659097820577	-308.62761606550595	0.0171245200890572	0.0087001819848078	1.9682944700421128	0.049037	0.049037	chr3	57980148	1.3094761070724104	chr3:57980148:C:T
chr3:57980243	['G', 'A']	98663	62287.939604392006	-2207.9237034084945	-0.0036489985565285	0.0045778671331851	-0.7970957763445801	0.425397	0.425397	chr3	57980243	0.3712055771696316	chr3:57980243:G:A
chr3:57981130	['T', 'G']	98663	63237.58114168608	-2334.3533754293294	-0.0037659699565387	0.0045581974979726	-0.8261971882994879	0.408694	0.408694	chr3	57981130	0.3886017380799867	chr3:57981130:T:G
chr3:57982145	['A', 'G']	98663	64185.0064326297	-2154.5169845204264	-0.0023217881727231	0.0045433285589028	-0.5110324165690239	0.60933	0.60933	chr3	57982145	0.2151474391187305	chr3:57982145:A:G
chr3:57982176	['A', 'G']	98663	79837.68745174531	-2661.730357382514	-0.0002093834504839	0.0043295893186091	-0.0483610419085305	0.961429	0.961429	chr3	57982176	0.0170827821969433	chr3:57982176:A:G
chr3:57982456	['A', 'G']	98663	125942.4006833689	-4309.402031332586	0.0005756148203375	0.0044570250504436	0.1291477642200435	0.897241	0.897241	chr3	57982456	0.0470908892721707	chr3:57982456:A:G
chr3:57982499	['T', 'C']	98663	79643.75906570294	-2657.066450933203	-0.000283069211921	0.0043241204674643	-0.0654628412993768	0.947806	0.947806	chr3	57982499	0.0232805463660504	chr3:57982499:T:C
chr3:57983638	['G', 'C']	98663	62860.83115382278	-2257.1744266122987	-0.0025249951488945	0.0045658711137653	-0.5530149857454566	0.580254	0.580254	chr3	57983638	0.2363818570384557	chr3:57983638:G:C
chr3:57985192	['C', 'T']	98663	26864.08421863596	188.3004077211129	0.0032996687978873	0.0062777531048016	0.525613024724321	0.599158	0.599158	chr3	57985192	0.2224586375775069	chr3:57985192:C:T
chr3:57986680	['G', 'A']	98663	60606.27109398763	-2250.0691615853643	-0.0040787374168495	0.0046145512065656	-0.8838860453095259	0.37676	0.37676	chr3	57986680	0.423935211774623	chr3:57986680:G:A
chr3:57987953	['T', 'A']	98663	78501.86969878236	-2436.9760398416925	0.0056146544522227	0.0043374456167351	1.2944610603438662	0.195509	0.195509	chr3	57987953	0.7088332456319458	chr3:57987953:T:A
chr3:57988193	['G', 'A']	98663	78458.67568964991	-2436.0884817564734	0.005741044225873	0.0043376204830332	1.3235469189453588	0.185657	0.185657	chr3	57988193	0.7312886715169419	chr3:57988193:G:A
chr3:57988267	['C', 'T']	98663	51701.69058659988	-2842.710689153823	-0.0015687993139007	0.0048916593299302	-0.3207090290000051	0.748432	0.748432	chr3	57988267	0.1258476520561576	chr3:57988267:C:T
chr3:57988383	['G', 'A']	98663	50296.80329913213	-2795.5041919104297	-0.0019881808967181	0.0049352544830219	-0.4028527614042542	0.687057	0.687057	chr3	57988383	0.1630072312685717	chr3:57988383:G:A
chr3:57988812	['AT', 'A']	98663	77297.01923154906	-2448.690465127439	0.004571241537065	0.0043508613073141	1.0506520925823135	0.293421	0.293421	chr3	57988812	0.5325088071329932	chr3:57988812:AT:A
chr3:57988981	['TCATC', 'T']	98663	9320.755765039785	-386.90393415919135	0.014477750351829	0.0100553301962741	1.4398085462368644	0.149925	0.149925	chr3	57988981	0.824125942490183	chr3:57988981:TCATC:T
chr3:57989095	['C', 'T']	98663	154956.65729180383	-5006.58163850508	0.0067624754250661	0.0052080996962521	1.298453528056044	0.194135	0.194135	chr3	57989095	0.7118961599409723	chr3:57989095:C:T
chr3:57989432	['C', 'T']	98663	49855.59030269854	-2857.692103116723	-0.0018028966370663	0.0049502845524226	-0.3642006066467406	0.715709	0.715709	chr3	57989432	0.1452635215232919	chr3:57989432:C:T
chr3:57989593	['C', 'T']	98663	77256.27398815806	-2432.3335354671867	0.0050193023157591	0.0043516646147672	1.1534212215542192	0.24874	0.24874	chr3	57989593	0.6042543700078319	chr3:57989593:C:T
chr3:57990124	['T', 'A']	98663	143819.40756621963	-5610.167938032535	0.007298829099133	0.0048483063499511	1.5054389249158364	0.132214	0.132214	chr3	57990124	0.8787225554341425	chr3:57990124:T:A
chr3:57991705	['C', 'T']	98663	78903.39233537795	-2417.877015431945	0.006409349738813	0.0043347686608874	1.4785909561090256	0.139253	0.139253	chr3	57991705	0.856195439820939	chr3:57991705:C:T
chr3:57991819	['T', 'TA']	98663	155545.2602088402	-5139.521177521653	0.0070801604660409	0.0052274836042932	1.354410841236514	0.175608	0.175608	chr3	57991819	0.755455703255001	chr3:57991819:T:TA
chr3:57992556	['A', 'G']	98663	128383.53081976516	-5236.1750631575005	0.0048519588621818	0.0045079751953541	1.0763055810915372	0.281793	0.281793	chr3	57992556	0.5500697993712045	chr3:57992556:A:G
chr3:57992829	['A', 'G']	98663	109748.4606386214	-2022.7469872669787	0.0021511058278268	0.0043822519727965	0.4908676728723476	0.623521	0.623521	chr3	57992829	0.2051489150314117	chr3:57992829:A:G
chr3:57993777	['G', 'A']	98663	13008.18660165832	-764.2867119896498	-0.005777673752787	0.0086243142482823	-0.6699284820167315	0.502905	0.502905	chr3	57993777	0.2985140464995444	chr3:57993777:G:A
chr3:57994040	['G', 'T']	98663	142691.03243955591	-4309.744224367184	0.0001180156681918	0.0048091054681318	0.0245400457473604	0.980422	0.980422	chr3	57994040	0.0085869520390915	chr3:57994040:G:T
chr3:57994632	['A', 'C']	98663	13133.256276871902	-622.8416844631889	0.0038552066737915	0.0085278198692862	0.4520741212741137	0.651217	0.651217	chr3	57994632	0.1862742707266178	chr3:57994632:A:C
chr3:57994928	['G', 'T']	98663	52634.20508582844	-1272.510745434343	0.0037814462103837	0.0048033362706929	0.7872541078283205	0.431135	0.431135	chr3	57994928	0.3653867192248376	chr3:57994928:G:T
chr3:57995796	['G', 'C']	98663	142490.88639865382	-4293.110906991397	0.0001684156690587	0.0048102396780472	0.0350119079985428	0.97207	0.97207	chr3	57995796	0.0123024598483	chr3:57995796:G:C
chr3:57997117	['A', 'G']	98663	141749.6517370053	-4242.269053689017	-0.0004958125132051	0.0047959179312195	-0.103382193005772	0.91766	0.91766	chr3	57997117	0.0373181984012282	chr3:57997117:A:G
chr3:57997833	['T', 'C']	98663	141287.0810969798	-4248.764889665987	-3.529019741386419e-05	0.0047796409515246	-0.0073834410935422	0.994109	0.994109	chr3	57997833	0.0025659943720852	chr3:57997833:T:C
chr3:57998227	['G', 'A']	98663	141782.9715530551	-4239.18387639903	-0.0003345352393471	0.0048018392348568	-0.0696681465132564	0.944458	0.944458	chr3	57998227	0.0248173503666135	chr3:57998227:G:A
chr3:57998309	['G', 'A']	98663	141280.2126774848	-4267.965702574949	0.0001581113411907	0.0047772373331382	0.0330968152019629	0.973597	0.973597	chr3	57998309	0.0116207729923022	chr3:57998309:G:A
chr3:58000621	['T', 'C']	98663	142075.16006244358	-4253.986024254564	-3.982414602441377e-05	0.0047985091869385	-0.0082992747274121	0.993378	0.993378	chr3	58000621	0.0028854624044163	chr3:58000621:T:C
chr3:58000685	['C', 'T']	98663	125874.30960659291	-5089.721010606516	0.0019159628396359	0.0044587684496607	0.4297067365724591	0.66741	0.66741	chr3	58000685	0.175607290470733	chr3:58000685:C:T
chr3:58001231	['T', 'G']	98663	12542.525498981258	-324.0837594972359	0.0152330440066807	0.0087079908253653	1.749317875061238	0.0802392	0.0802392	chr3	58001231	1.0956134099641777	chr3:58001231:T:G
chr3:58002361	['G', 'T']	98663	52894.08325813875	-1181.6186406566371	0.005003612009864	0.0047973090451115	1.0430038929767758	0.296949	0.296949	chr3	58002361	0.52731813290662	chr3:58002361:G:T
chr3:58002981	['G', 'T']	98663	52877.326591646415	-1189.2007392507353	0.0049100435961022	0.0047980668355256	1.0233378909496469	0.306151	0.306151	chr3	58002981	0.5140643176629286	chr3:58002981:G:T
chr3:58003442	['C', 'T']	98663	72554.5014090789	-3871.146877395852	-0.0022868228610767	0.0044709415807606	-0.5114857395850164	0.609012	0.609012	chr3	58003442	0.2153741499246971	chr3:58003442:C:T
chr3:58004521	['G', 'C']	98663	141334.59743459747	-4241.232164049638	0.0001369227534632	0.0047796593079603	0.0286469693007535	0.977146	0.977146	chr3	58004521	0.0100405414427902	chr3:58004521:G:C
chr3:58005077	['A', 'G']	98663	52913.72615390852	-1195.1816801283646	0.0047629969280113	0.0047967147678315	0.9929706389785052	0.320727	0.320727	chr3	58005077	0.4938644779966288	chr3:58005077:A:G
chr3:58005126	['G', 'A']	98663	52906.89862344402	-1195.727892570492	0.004729200737904	0.0047964360378908	0.9859822377582784	0.324144	0.324144	chr3	58005126	0.4892620129042304	chr3:58005126:G:A
chr3:58005193	['T', 'G']	98663	72581.2069430367	-3874.897595098929	-0.002283487091919	0.0044703451417356	-0.5108077831843844	0.609487	0.609487	chr3	58005193	0.2150355531932209	chr3:58005193:T:G
chr3:58005268	['G', 'T']	98663	125599.19349638006	-5065.271254387774	0.0014403908817464	0.0044542268697893	0.3233761826358239	0.746411	0.746411	chr3	58005268	0.127021968934521	chr3:58005268:G:T
chr3:58006277	['G', 'C']	98663	140777.95198458972	-4332.668357262101	-0.0001870345574731	0.004761861757909	-0.0392776117791465	0.968669	0.968669	chr3	58006277	0.0138245986263066	chr3:58006277:G:C
chr3:58006785	['G', 'A']	98663	140700.98253527412	-4342.65905146708	-0.0008823386900063	0.0047587214587715	-0.1854150737021934	0.852904	0.852904	chr3	58006785	0.0690998488049803	chr3:58006785:G:A
chr3:58007094	['C', 'T']	98663	141065.77486149952	-4369.629482682218	-0.0010448923780813	0.0047884511313628	-0.2182109307198782	0.827265	0.827265	chr3	58007094	0.0823553494528861	chr3:58007094:C:T
chr3:58007522	['T', 'C']	98663	141058.64149450808	-4263.0311308792925	-0.0002038383120491	0.0047722852644854	-0.0427129353658015	0.96593	0.96593	chr3	58007522	0.015054345339432	chr3:58007522:T:C
chr3:58008992	['T', 'A']	98663	141600.3519203673	-4245.438107366109	-0.0008260260633369	0.0047879994350291	-0.1725200837104796	0.863029	0.863029	chr3	58008992	0.0639746106250356	chr3:58008992:T:A
chr3:58009979	['C', 'T']	98663	71914.56001784014	-3968.610673751775	-0.0026139731309877	0.0044843259181758	-0.5829132803199767	0.559953	0.559953	chr3	58009979	0.2518484242389168	chr3:58009979:C:T
chr3:58013259	['C', 'T']	98663	54238.59683125361	-1076.3481622961815	0.0046671362866438	0.0047675116775325	0.9789459580431208	0.327609	0.327609	chr3	58013259	0.4846441759084205	chr3:58013259:C:T
chr3:58014937	['C', 'T']	98663	52814.10006487844	-1213.3826562631446	0.0055927194245421	0.0048001262046958	1.1651192460462816	0.243974	0.243974	chr3	58014937	0.6126564534078971	chr3:58014937:C:T
chr3:58016379	['C', 'A']	98663	54276.452272819406	-1077.9980359975686	0.0045602986101001	0.0047676321903151	0.956512253475391	0.338816	0.338816	chr3	58016379	0.4700360890507834	chr3:58016379:C:A
chr3:58016457	['GC', 'G']	98663	71924.32767588277	-3970.06387062695	-0.0025895239419206	0.0044838620106262	-0.5775208817273583	0.563589	0.563589	chr3	58016457	0.2490374919394043	chr3:58016457:GC:G
chr3:58017158	['C', 'T']	98663	141698.61712802947	-4220.465736760616	-0.0002601876108135	0.0047902824422047	-0.0543157139381146	0.956684	0.956684	chr3	58017158	0.0192314893067593	chr3:58017158:C:T
chr3:58019676	['AT', 'A']	98663	52779.954374049645	-1209.784186005027	0.0057867491182117	0.0048014564983642	1.2052070283638072	0.228126	0.228126	chr3	58019676	0.6418252144469897	chr3:58019676:AT:A
chr3:58020686	['A', 'G']	98663	141970.37934639183	-4238.315087958745	-0.0005462025586621	0.0048047096022483	-0.1136806599938005	0.909491	0.909491	chr3	58020686	0.0412015942032203	chr3:58020686:A:G
chr3:58021779	['TTTTG', 'T']	98663	37823.851753442985	-1026.8936471206257	-0.0004755724064852	0.0054354047036213	-0.0874953076021053	0.930278	0.930278	chr3	58021779	0.0313872494843496	chr3:58021779:TTTTG:T
chr3:58022366	['T', 'C']	98663	124914.85367139427	-5135.457587628272	0.0028183960831183	0.0044539972894864	0.6327790296979124	0.526879	0.526879	chr3	58022366	0.2782891109088415	chr3:58022366:T:C
chr3:58022899	['C', 'T']	98663	52180.674915065145	-1223.6398638655216	0.0049283625199551	0.0048242054733107	1.0215905079542382	0.306977	0.306977	chr3	58022899	0.5128941624618192	chr3:58022899:C:T
chr3:58023291	['T', 'C']	98663	141410.09853814807	-4278.677508078552	-0.0005903501382343	0.0047788859073117	-0.1235330053247635	0.901685	0.901685	chr3	58023291	0.0449451549799679	chr3:58023291:T:C
chr3:58023645	['A', 'T']	98663	51805.651996715234	-1281.7512348990751	0.0051788111672082	0.0048338941401197	1.0713538644187195	0.284013	0.284013	chr3	58023645	0.5466617807309525	chr3:58023645:A:T
chr3:58024573	['C', 'T']	98663	141769.8643823813	-4177.092436078173	0.0004055944686663	0.0047917276773731	0.0846447244031765	0.932544	0.932544	chr3	58024573	0.0303306678234141	chr3:58024573:C:T
chr3:58025692	['G', 'A']	98663	58995.96931514071	-1556.1031115956328	0.0057000894472874	0.0046458195931329	1.2269287115050336	0.219852	0.219852	chr3	58025692	0.6578695792368472	chr3:58025692:G:A
chr3:58025875	['G', 'A']	98663	137936.16496527955	-4074.595811913138	0.0018525620786672	0.0046924192681657	0.3947989241360805	0.692992	0.692992	chr3	58025875	0.1592717789176439	chr3:58025875:G:A
chr3:58026379	['T', 'C']	98663	138982.1298252372	-3935.464623065549	0.0027063049552576	0.0047212479188216	0.5732181410064819	0.566498	0.566498	chr3	58026379	0.2468016190583016	chr3:58026379:T:C
chr3:58027846	['C', 'T']	98663	137922.76460272082	-4097.521390454137	0.0013069639330258	0.0046904864231916	0.2786414489046781	0.780521	0.780521	chr3	58027846	0.1076154077054341	chr3:58027846:C:T
chr3:58028533	['A', 'G']	98663	139061.8844798702	-3970.816011630615	0.00220540875626	0.0047322333820362	0.4660397275907483	0.641188	0.641188	chr3	58028533	0.1930146141758936	chr3:58028533:A:G
chr3:58029091	['ATT', 'A']	98663	56657.56416366676	-3372.423883701176	0.0005906021958394	0.0047709439789131	0.1237914757435533	0.901481	0.901481	chr3	58029091	0.0450434222217929	chr3:58029091:ATT:A
chr3:58029259	['T', 'C']	98663	9557.162400786612	-466.6643807346778	0.0126002618938429	0.0098714794288651	1.2764309528922928	0.201806	0.201806	chr3	58029259	0.6950659256701969	chr3:58029259:T:C
chr3:58029573	['C', 'T']	98663	122082.3583826749	-4904.508198612861	0.0048574230741433	0.0044156387316563	1.1000499292027033	0.271313	0.271313	chr3	58029573	0.5665293964595529	chr3:58029573:C:T
chr3:58029805	['G', 'A']	98663	138080.79423421965	-4107.278466580298	0.0017749526239057	0.004694167351047	0.3781187356922626	0.705343	0.705343	chr3	58029805	0.1515996393462726	chr3:58029805:G:A
chr3:58029870	['GT', 'G']	98663	139368.95090774551	-4048.554728614977	0.00128929321456	0.0047241024473994	0.2729181318389466	0.784917	0.784917	chr3	58029870	0.1051762647168777	chr3:58029870:GT:G
chr3:58030587	['G', 'A']	98663	122079.62588326132	-4872.527715105351	0.0057491100111866	0.0044302616992312	1.2976908366799715	0.194397	0.194397	chr3	58030587	0.7113104415367963	chr3:58030587:G:A
chr3:58031426	['C', 'T']	98663	139034.4216076318	-3964.0074369449912	0.0028120903165188	0.0047284037399305	0.5947229702005342	0.55203	0.55203	chr3	58031426	0.2580373199511896	chr3:58031426:C:T
chr3:58032380	['G', 'C']	98663	138922.34488316695	-3971.061153604756	0.0027237629486212	0.0047204547214278	0.5770128323140353	0.563932	0.563932	chr3	58032380	0.2487732609195157	chr3:58032380:G:C
chr3:58032906	['T', 'C']	98663	138941.61435364012	-3965.391391233938	0.0028160960133684	0.0047217736999816	0.5964063913904656	0.550905	0.550905	chr3	58032906	0.2589232859629368	chr3:58032906:T:C
chr3:58033152	['C', 'T']	98663	138915.67183287046	-3973.133279611039	0.0026643975021269	0.0047201440086515	0.5644737739448931	0.572433	0.572433	chr3	58033152	0.2422753376921483	chr3:58033152:C:T
chr3:58033229	['C', 'T']	98663	139213.93205340035	-3902.978773084191	0.0031284889532707	0.0047306181670932	0.6613277256306451	0.508404	0.508404	chr3	58033229	0.2937910411803942	chr3:58033229:C:T
chr3:58033720	['T', 'C']	98663	138928.71359060908	-3971.2243314537	0.0026811057521624	0.0047212915885364	0.567875485316833	0.570121	0.570121	chr3	58033720	0.2440329617740645	chr3:58033720:T:C
chr3:58033910	['G', 'A']	98663	61738.637795754505	-3540.3923720459416	-0.0005723537268948	0.0046578038371785	-0.1228805992915287	0.902202	0.902202	chr3	58033910	0.0446962144939045	chr3:58033910:G:A
chr3:58034160	['C', 'T']	98663	138146.40295193973	-4051.908699915604	0.002444072618895	0.0046985462738222	0.5201763431621521	0.602942	0.602942	chr3	58034160	0.2197244628041989	chr3:58034160:C:T
chr3:58035099	['T', 'A']	98663	138903.0785379056	-3980.673313481388	0.0024458067294859	0.0047196652032412	0.5182161496977012	0.604309	0.604309	chr3	58035099	0.2187409377369297	chr3:58035099:T:A
chr3:58039724	['T', 'G']	98663	12886.044853276571	-191.4402696519121	0.0209170733901192	0.0085951443000766	2.4335918816316875	0.0149516	0.0149516	chr3	58039724	1.825312330149588	chr3:58039724:T:G
chr3:58040176	['C', 'T']	98663	90768.47971493448	-2771.9607544660616	0.0015283006929673	0.0042877330045679	0.3564356015962615	0.721515	0.721515	chr3	58040176	0.1417546356730343	chr3:58040176:C:T
chr3:58042398	['G', 'A']	98663	13806.297024883885	-82.71092517636004	0.0181116388094807	0.0083306741852354	2.1740904045413583	0.0297007	0.0297007	chr3	58042398	1.527233314906531	chr3:58042398:G:A
chr3:58043146	['T', 'G']	98663	60260.76604905808	-3363.594273762499	0.000885347856365	0.0047584892253327	0.1860565012213799	0.852401	0.852401	chr3	58043146	0.0693560494620271	chr3:58043146:T:G
chr3:58043289	['C', 'T']	98663	61444.401900242345	-3514.76159400333	-0.0004970818973917	0.0046655696217614	-0.1065425955864527	0.915152	0.915152	chr3	58043289	0.038506766831006	chr3:58043289:C:T
chr3:58044257	['C', 'T']	98663	12984.316026882105	-173.1261447965993	0.021014051869064	0.0085662885978781	2.453110425706323	0.0141644	0.0141644	chr3	58044257	1.848801817346018	chr3:58044257:C:T
chr3:58045397	['A', 'G']	98663	78456.47030495964	-2646.667010995338	-0.0045590374886124	0.004365630256975	-1.0443022473853427	0.296348	0.296348	chr3	58045397	0.5281979993913702	chr3:58045397:A:G
chr3:58046553	['G', 'A']	98663	60426.82006920404	-1538.7976942499292	0.0021709939141636	0.0046257120207043	0.4693318357144697	0.638834	0.638834	chr3	58046553	0.1946119779132671	chr3:58046553:G:A
chr3:58048107	['A', 'T']	98663	61745.06063838451	-3512.210060635751	-0.0001013870185421	0.0046662078664086	-0.0217279258543059	0.982665	0.982665	chr3	58048107	0.0075945121249996	chr3:58048107:A:T
chr3:58049827	['T', 'A']	98663	12769.459075057775	-193.6983697160229	0.0201689542571184	0.0086288737998017	2.3373796772392	0.0194214	0.0194214	chr3	58049827	1.7117194669944544	chr3:58049827:T:A
chr3:58050924	['T', 'C']	98663	77870.68185135629	-2641.5478292350326	-0.0045776708148596	0.0043716239774131	-1.0471327905856298	0.295041	0.295041	chr3	58050924	0.530117628643866	chr3:58050924:T:C
chr3:58051065	['C', 'T']	98663	77873.52148787983	-2647.349626281794	-0.0047004252980716	0.0043715048666886	-1.0752419227276684	0.282269	0.282269	chr3	58051065	0.5493368153288207	chr3:58051065:C:T
chr3:58051084	['A', 'G']	98663	77869.15260543393	-2646.4316060599285	-0.0046694994735741	0.0043715511821593	-1.0681561942201991	0.285453	0.285453	chr3	58051084	0.5444653883672325	chr3:58051084:A:G
chr3:58051208	['T', 'C']	98663	77863.99463728155	-2639.962624163978	-0.0045413535806978	0.0043716873505544	-1.0388102388250389	0.298896	0.298896	chr3	58051208	0.5244798969030128	chr3:58051208:T:C
chr3:58052616	['G', 'A']	98663	58696.70858127631	-1451.5319828787822	0.0050684334842987	0.0046640626498767	1.0866992715959003	0.277172	0.277172	chr3	58052616	0.5572506444054274	chr3:58052616:G:A
chr3:58052819	['C', 'A']	98663	71508.87168518368	-1386.0694654386807	0.010227703403555	0.00442866140316	2.3094344932888937	0.0209215	0.0209215	chr3	58052819	1.6794071812593894	chr3:58052819:C:A
chr3:58052878	['C', 'T']	98663	78881.39354282817	-3174.2495503842706	-0.0089324844248351	0.0043552920477873	-2.05094958657781	0.0402745	0.0402745	chr3	58052878	1.3949698425558918	chr3:58052878:C:T
chr3:58053986	['G', 'A']	98663	147211.380940313	-4178.900861725138	0.0019195590872383	0.0049267317060038	0.3896211934778337	0.696818	0.696818	chr3	58053986	0.156880639286693	chr3:58053986:G:A
chr3:58056173	['C', 'T']	98663	57712.531168857466	-1506.925145501797	0.0021345105979896	0.0046764830485023	0.4564350123482737	0.648078	0.648078	chr3	58056173	0.1883727210877697	chr3:58056173:C:T
chr3:58059560	['C', 'T']	98663	32651.964165517784	311.0867329384888	0.0012822811677521	0.0059196845501953	0.2166130909306304	0.82851	0.82851	chr3	58059560	0.0817022453392617	chr3:58059560:C:T
chr3:58063912	['G', 'A']	98663	56077.38884946783	-2927.495147601084	0.0026950693499428	0.0047666443083654	0.5654018163706976	0.571802	0.571802	chr3	58063912	0.242754329937378	chr3:58063912:G:A
chr3:58064164	['A', 'G']	98663	89231.41896467819	-2250.0677890413763	0.0012253448150594	0.0042926465017334	0.2854520665898453	0.775298	0.775298	chr3	58064164	0.1105313363582161	chr3:58064164:A:G
chr3:58064251	['C', 'T']	98663	56060.20497171475	-2919.141245559515	0.0028452156797609	0.0047671890398161	0.5968329881607993	0.55062	0.55062	chr3	58064251	0.2591480179120152	chr3:58064251:C:T
chr3:58064538	['C', 'T']	98663	56030.39483638057	-2947.2934599886594	0.0023861139039117	0.0047694524349254	0.5002909529905043	0.616871	0.616871	chr3	58064538	0.2098056460893232	chr3:58064538:C:T
chr3:58064893	['G', 'A']	98663	89012.7503649635	-2243.8675690384657	0.0013856479672559	0.0042926804923724	0.3227931754338659	0.746853	0.746853	chr3	58064893	0.126764870167515	chr3:58064893:G:A
chr3:58065221	['A', 'G']	98663	89338.14939080016	-2223.803186983951	0.0015808095188616	0.0042927603222915	0.3682501235050899	0.712688	0.712688	chr3	58065221	0.147100553645389	chr3:58065221:A:G
chr3:58066907	['G', 'A']	98663	55097.701320817854	-3023.268808482336	0.0025574044346821	0.0047989233405602	0.5329121249066601	0.594096	0.594096	chr3	58066907	0.2261433716828581	chr3:58066907:G:A
chr3:58067305	['G', 'A']	98663	89789.85231374453	-2471.458498800388	0.0013902847268383	0.004284543214369	0.3244884360544678	0.745569	0.745569	chr3	58067305	0.1275121578011065	chr3:58067305:G:A
chr3:58067682	['C', 'T']	98663	55615.23862299732	-2913.752092763581	0.0036854649592743	0.0047797531394365	0.7710575947670725	0.440675	0.440675	chr3	58067682	0.3558815868170996	chr3:58067682:C:T
chr3:58067698	['G', 'A']	98663	59995.101074154016	-3099.996959218128	0.0041567243024025	0.0046926324223751	0.8857979761173531	0.375729	0.375729	chr3	58067698	0.4251252833664299	chr3:58067698:G:A
chr3:58067721	['T', 'C']	98663	92936.74051732014	-2758.1315255231216	0.0027453647362986	0.0042688187855661	0.6431204682619389	0.520147	0.520147	chr3	58067721	0.2838739020059327	chr3:58067721:T:C
chr3:58069536	['C', 'T']	98663	28476.565354506343	-48.8592811003226	-2.9461128930376952e-05	0.0061453514043964	-0.0047940511439752	0.996175	0.996175	chr3	58069536	0.0016643615177937	chr3:58069536:C:T
chr3:58069685	['C', 'T']	98663	18512.50320866999	-919.807209656121	-0.0022535218723652	0.0073336384103707	-0.3072856536229618	0.758627	0.758627	chr3	58069685	0.1199717045513115	chr3:58069685:C:T
chr3:58069737	['G', 'A']	98663	61317.94381988302	-3292.154768492987	0.0033714752156664	0.0046611801246682	0.7233093606109909	0.469492	0.469492	chr3	58069737	0.3283718035798852	chr3:58069737:G:A
chr3:58070339	['C', 'T']	98663	61260.14347557202	-3294.5064283271745	0.0032926857402745	0.0046621053925988	0.7062658312061607	0.480025	0.480025	chr3	58070339	0.3187361437091761	chr3:58070339:C:T
chr3:58070779	['C', 'T']	98663	64133.451343677145	-2981.3709544137896	0.0021501619416623	0.0045898367685075	0.4684615270885792	0.639456	0.639456	chr3	58070779	0.1941893333035725	chr3:58070779:C:T
chr3:58072003	['AG', 'A']	98663	92577.88983729533	-2886.2191329036464	0.0024990667359884	0.0042595168964147	0.5867019187297816	0.557405	0.557405	chr3	58072003	0.253829139923629	chr3:58072003:AG:A
chr3:58074534	['C', 'T']	98663	61346.97426384875	-3227.15284993693	0.0035993296241849	0.0046545282744307	0.7732963282138717	0.439349	0.439349	chr3	58074534	0.3571903577570325	chr3:58074534:C:T
chr3:58075256	['T', 'C']	98663	61431.188549935614	-3237.371206180396	0.0031931255645238	0.0046531816751403	0.686224133818622	0.492573	0.492573	chr3	58075256	0.3075293973535536	chr3:58075256:T:C
chr3:58075535	['T', 'G']	98663	93586.81665652875	-2836.503128097775	0.002497556844217	0.0042608251718716	0.5861674073615896	0.557764	0.557764	chr3	58075535	0.2535495200195799	chr3:58075535:T:G
chr3:58076024	['A', 'G']	98663	61431.471672867	-3238.6446334418906	0.003109231288431	0.0046521826669843	0.6683381782268839	0.503919	0.503919	chr3	58076024	0.2976392664912383	chr3:58076024:A:G
chr3:58076165	['G', 'T']	98663	61337.83859425051	-3253.1282309977287	0.0031699839337659	0.0046553910389698	0.6809275326670403	0.495919	0.495919	chr3	58076165	0.3045892523923269	chr3:58076165:G:T
chr3:58076465	['C', 'G']	98663	61362.84138182702	-3255.9152096141697	0.0030615710616379	0.0046546465372089	0.6577451235370858	0.510703	0.510703	chr3	58076465	0.2918315909801384	chr3:58076465:C:G
chr3:58076655	['T', 'C']	98663	93654.32473892324	-2839.261862571561	0.002361308377587	0.0042604918657821	0.5542337485846798	0.57942	0.57942	chr3	58076655	0.2370065182110803	chr3:58076655:T:C
chr3:58076783	['G', 'A']	98663	30984.710688508643	319.9575615855801	0.0016607827137682	0.0059722679335909	0.2780824189797565	0.78095	0.78095	chr3	58076783	0.1073767707567821	chr3:58076783:G:A
chr3:58077576	['G', 'C']	98663	61835.52081580521	-3244.19110797649	0.0033443256689588	0.0046447091405623	0.7200290842224794	0.471509	0.471509	chr3	58077576	0.3265100131853306	chr3:58077576:G:C
chr3:58077582	['G', 'C']	98663	61713.13142422706	-3257.4650374692937	0.003519135177582	0.004648593814174	0.7570321947363613	0.449032	0.449032	chr3	58077582	0.3477227081543309	chr3:58077582:G:C
chr3:58077678	['G', 'A']	98663	61748.265304881104	-3252.024526080084	0.0034875092876839	0.0046471444615538	0.7504628523034638	0.452978	0.452978	chr3	58077678	0.3439228900635844	chr3:58077678:G:A
chr3:58077906	['G', 'T']	98663	61740.88973480394	-3248.34558962288	0.0036193783355802	0.0046473401010601	0.7788064262296234	0.436096	0.436096	chr3	58077906	0.3604178967842542	chr3:58077906:G:T
chr3:58078092	['G', 'A']	98663	61546.49522091244	-3242.030774498335	0.0036368743969492	0.0046509549948027	0.781962930411768	0.434238	0.434238	chr3	58078092	0.3622721742758932	chr3:58078092:G:A
chr3:58082273	['A', 'G']	98663	15386.118923795915	55.079580822644864	0.0245757919593795	0.0079159106356503	3.1046070490865803	0.00190586	0.00190586	chr3	58082273	2.719909004778789	chr3:58082273:A:G
chr3:58082541	['C', 'T']	98663	134991.89139051363	-3276.827760359278	0.0019630100930022	0.0046244381439691	0.4244861822970406	0.671212	0.671212	chr3	58082541	0.1731402877467035	chr3:58082541:C:T
chr3:58082769	['C', 'T']	98663	85380.11449638435	-777.4149472511205	0.0017243230125083	0.0044449584625016	0.3879278123867695	0.69807	0.69807	chr3	58082769	0.1561010256727572	chr3:58082769:C:T
chr3:58083702	['A', 'G']	98663	135457.20441804116	-3212.941237830648	0.0022769756177969	0.0046379485043966	0.4909445664690876	0.623467	0.623467	chr3	58083702	0.2051865287085882	chr3:58083702:A:G
chr3:58083970	['G', 'A']	98663	13081.607685004588	-689.8198952044344	0.0108921166874481	0.0086265315887912	1.262629896539256	0.206725	0.206725	chr3	58083970	0.6846069993982989	chr3:58083970:G:A
chr3:58084620	['A', 'G']	98663	55463.30793715156	-3190.330265437416	-0.0015400780297446	0.0047900371166356	-0.321516930296007	0.747819	0.747819	chr3	58084620	0.1262035048272521	chr3:58084620:A:G
chr3:58086744	['T', 'G']	98663	15594.264446809588	116.50795913375352	0.0246251063599952	0.0078724005733486	3.128030151738149	0.00176033	0.00176033	chr3	58086744	2.754405909603622	chr3:58086744:T:G
chr3:58087747	['G', 'C']	98663	15366.900468670288	59.89604175046545	0.022319104776573	0.0079434056835084	2.809765189622697	0.00495874	0.00495874	chr3	58087747	2.304628662333109	chr3:58087747:G:C
chr3:58088031	['G', 'A']	98663	67419.51304161205	-725.2800204093269	-0.0050839875322907	0.0050129214292876	-1.0141765842544157	0.310501	0.310501	chr3	58088031	0.5079369967956697	chr3:58088031:G:A
chr3:58089119	['G', 'A']	98663	57418.30259603094	-2904.999947927804	-0.0007351691783119	0.004726600858408	-0.1555386630551237	0.876397	0.876397	chr3	58089119	0.0572991177449193	chr3:58089119:G:A
chr3:58092990	['G', 'A']	98663	179441.0936366032	-5831.42781512681	-0.0102896983000626	0.0074445384890321	-1.3821808182229522	0.166919	0.166919	chr3	58092990	0.7774942257802593	chr3:58092990:G:A
chr3:58094673	['C', 'T']	98663	16337.159098280898	2.804541396108921	0.0201514570556226	0.0077046123863565	2.615505627681824	0.0089109	0.0089109	chr3	58094673	2.050078430049053	chr3:58094673:C:T
chr3:58095280	['G', 'C']	98663	16533.736431802863	-12.856108541262808	0.0195143026375905	0.0077112111101873	2.5306404349130203	0.011387	0.011387	chr3	58095280	1.943590679350082	chr3:58095280:G:C
chr3:58101271	['T', 'C']	98663	57118.736407781726	-2979.9805685847305	-0.0006100641602058	0.0047354985413559	-0.128827863608877	0.897494	0.897494	chr3	58101271	0.046968446120787	chr3:58101271:T:C
chr3:58101505	['G', 'A']	98663	16512.1715151638	40.04785131621888	0.0208383420394752	0.0076719443379771	2.716174821071465	0.00660525	0.00660525	chr3	58101505	2.180110740265084	chr3:58101505:G:A
chr3:58103110	['C', 'T']	98663	16577.01619851801	50.14887686494255	0.0209801186322494	0.0076607100980321	2.7386650015171234	0.00617003	0.00617003	chr3	58103110	2.2097127243293544	chr3:58103110:C:T
chr3:58103212	['A', 'G']	98663	56559.99206875772	-3061.088882474103	-0.0006918463716736	0.0047747447083449	-0.144897039304423	0.884792	0.884792	chr3	58103212	0.0531588127703468	chr3:58103212:A:G
chr3:58103789	['A', 'G']	98663	135169.9202611332	-3194.550443294705	0.002849051598786	0.0046323743422732	0.6150305196164149	0.538536	0.538536	chr3	58103789	0.2687852597220502	chr3:58103789:A:G
chr3:58103867	['GT', 'G']	98663	74275.03378577007	-2895.369323710909	0.0058196715272176	0.0044132942353105	1.3186683726307524	0.187283	0.187283	chr3	58103867	0.7275016424927087	chr3:58103867:GT:G
chr3:58104124	['G', 'A']	98663	55425.79714523224	-3175.9846250449546	-0.0011666096533869	0.0047913024482667	-0.2434848699248773	0.80763	0.80763	chr3	58104124	0.0927875572463882	chr3:58104124:G:A
chr3:58104150	['A', 'G']	98663	137808.65198597193	-3471.062319270733	0.0001176488585455	0.0048355721994883	0.0243298732170743	0.98059	0.98059	chr3	58104150	0.0085125399772192	chr3:58104150:A:G
chr3:58105076	['G', 'A']	98663	10908.33168457328	-536.5620246838727	0.009312039881625	0.0093249640350407	0.9986140264598166	0.317984	0.317984	chr3	58105076	0.4975947318599908	chr3:58105076:G:A
chr3:58106038	['A', 'G']	98663	126436.19290153185	-3540.7761784976897	-0.002944106534659	0.0044714154380586	-0.6584283154725779	0.510264	0.510264	chr3	58106038	0.2922050708072149	chr3:58106038:A:G
chr3:58106134	['G', 'C']	98663	64862.7225066661	-3390.1120350550923	-0.0003207017479157	0.0045860243233702	-0.0699302326595704	0.944249	0.944249	chr3	58106134	0.0249134664365897	chr3:58106134:G:C
chr3:58106619	['A', 'G']	98663	57121.68455525258	-2957.8148867199907	-0.000709189764183	0.004735954856364	-0.1497458877231509	0.880965	0.880965	chr3	58106619	0.0550413454004496	chr3:58106619:A:G
chr3:58106801	['C', 'T']	98663	7732.313483817999	-433.7462817198642	0.0018739999511403	0.0109291445724683	0.1714681271452048	0.863856	0.863856	chr3	58106801	0.0635586459672953	chr3:58106801:C:T
chr3:58107190	['T', 'C']	98663	126137.96181998828	-3620.789674174852	-0.0034480076959586	0.004465345653562	-0.7721703902604282	0.440015	0.440015	chr3	58107190	0.3565325182724719	chr3:58107190:T:C
chr3:58107845	['A', 'C']	98663	126600.38003325088	-3527.85669044244	-0.0028107183037364	0.0044738252858919	-0.6282583972601657	0.529836	0.529836	chr3	58107845	0.2758585366575389	chr3:58107845:A:C
chr3:58108122	['A', 'C']	98663	11073.908075340103	-767.7319179708118	-0.0151754457569772	0.0092640459889919	-1.6381012977493383	0.101404	0.101404	chr3	58108122	0.9939449134083568	chr3:58108122:A:C
chr3:58108792	['G', 'A']	98663	8298.168212363547	-345.80209826519865	0.005066991483919	0.0105766530137056	0.4790732453218506	0.631888	0.631888	chr3	58108792	0.1993598921170498	chr3:58108792:G:A
chr3:58108844	['TG', 'T']	98663	15637.26793370838	-985.436517591344	-0.0036451193819358	0.0078989028648128	-0.4614716048951129	0.644461	0.644461	chr3	58108844	0.1908033591442099	chr3:58108844:TG:T
chr3:58110797	['T', 'C']	98663	15622.325145475565	-121.02248374910108	0.0104738357285138	0.0078719900887173	1.3305194252626953	0.18335	0.18335	chr3	58110797	0.7367190857033784	chr3:58110797:T:C
chr3:58111669	['T', 'C']	98663	14297.594047763856	-292.8980793528113	0.0102254708170952	0.0081813830818286	1.2498462319661603	0.211359	0.211359	chr3	58111669	0.6749792544963407	chr3:58111669:T:C
chr3:58113387	['G', 'A']	98663	9594.583476083804	305.7917845113441	-0.0091702609119124	0.0102032177496862	-0.8987616590064831	0.368782	0.368782	chr3	58113387	0.4332302847210377	chr3:58113387:G:A
chr3:58114689	['A', 'G']	98663	79085.08664642427	-464.3208878784334	0.0011594470500723	0.0046010733645187	0.2519949060176801	0.801046	0.801046	chr3	58114689	0.0963425438751229	chr3:58114689:A:G
chr3:58115534	['G', 'T']	98663	14327.45216060333	-286.0174745808873	0.0099026612804575	0.0081739978661939	1.2114832230887946	0.225713	0.225713	chr3	58115534	0.6464434268962073	chr3:58115534:G:T
chr3:58115744	['G', 'A']	98663	53765.89329021009	-2907.5496669029035	0.0027963420511589	0.004835560278323	0.5782870836486937	0.563072	0.563072	chr3	58115744	0.2494360683752687	chr3:58115744:G:A
chr3:58115828	['T', 'G']	98663	131658.0228503072	-3206.395071232842	0.0028770694912761	0.0045563230769055	0.631445453431308	0.527751	0.527751	chr3	58115828	0.2775709351040191	chr3:58115828:T:G
chr3:58116435	['G', 'A']	98663	14353.018326305542	-287.2947421335649	0.0097337212535979	0.0081671886021435	1.1918080661248904	0.233339	0.233339	chr3	58116435	0.6320126676817728	chr3:58116435:G:A
chr3:58116933	['C', 'T']	98663	15478.568832169323	-186.302618309539	0.0076659222441139	0.0078887887880611	0.971748952857692	0.331178	0.331178	chr3	58116933	0.4799385209087294	chr3:58116933:C:T
chr3:58117917	['T', 'C']	98663	15479.472188136971	-184.10591209171207	0.0076983597001414	0.0078903669494684	0.9756656121880528	0.329233	0.329233	chr3	58117917	0.482496640654107	chr3:58117917:T:C
chr3:58117951	['C', 'T']	98663	14346.581639789578	-284.9237320147364	0.009996897762792	0.0081689299709059	1.2237707751684117	0.221042	0.221042	chr3	58117951	0.6555251985537498	chr3:58117951:C:T
chr3:58118237	['G', 'A']	98663	15477.784376330355	-184.20867848427497	0.0077534977283345	0.0078889078100912	0.982835382917829	0.325691	0.325691	chr3	58118237	0.4871942423695499	chr3:58118237:G:A
chr3:58119150	['G', 'A']	98663	15469.940774602916	-181.51173547840443	0.0079081102013519	0.0078915922885818	1.0020931026548356	0.316301	0.316301	chr3	58119150	0.4998994350403462	chr3:58119150:G:A
chr3:58119692	['C', 'A']	98663	14326.7425064115	-286.1671139368012	0.0101820780587663	0.0081768160236283	1.245237514130614	0.213047	0.213047	chr3	58119692	0.671524576894736	chr3:58119692:C:A
chr3:58120049	['C', 'T']	98663	52681.4074363159	-2864.981369322508	0.0025251970205466	0.0048640177611489	0.5191586759235413	0.603651	0.603651	chr3	58120049	0.2192140755847996	chr3:58120049:C:T
chr3:58121941	['G', 'A']	98663	2702.164326910407	-68.68202198990261	0.0063163306161836	0.0182584236176175	0.3459406325795274	0.729388	0.729388	chr3	58121941	0.1370413860409556	chr3:58121941:G:A
chr3:58122272	['A', 'C']	98663	131758.73415052053	-3238.312101477778	0.0019975461784609	0.0045577998682433	0.4382698311040216	0.661192	0.661192	chr3	58122272	0.1796724097540593	chr3:58122272:A:C
chr3:58124533	['C', 'G']	98663	15362.40135220062	-718.9652317097381	0.0121740498572813	0.0079616242720092	1.5290912308034732	0.126245	0.126245	chr3	58124533	0.8987858133313613	chr3:58124533:C:G
chr3:58125384	['C', 'T']	98663	14240.58769208936	-319.33635107440654	0.0091524065772701	0.0081991573279883	1.1162618560846287	0.264313	0.264313	chr3	58125384	0.5778814759548581	chr3:58125384:C:T
chr3:58130368	['G', 'C']	98663	15435.877406209773	-690.4173298075732	0.0142262658475368	0.0079399864316436	1.7917242012958836	0.0731802	0.0731802	chr3	58130368	1.1356064079297927	chr3:58130368:G:C
chr3:58133231	['G', 'T']	98663	14282.868585097867	-275.38459627200524	0.0113811607643797	0.0081884786491794	1.3898993026647586	0.164563	0.164563	chr3	58133231	0.7836678040091893	chr3:58133231:G:T
chr3:58134155	['G', 'C']	98663	53770.44991029164	-2893.030746384052	0.0036333379189303	0.0048340881481354	0.7516077091667851	0.452289	0.452289	chr3	58134155	0.3445839744857715	chr3:58134155:G:C
chr3:58135899	['T', 'A']	98663	131128.6067775649	-3232.0105207480283	0.0029816692536009	0.0045445025761854	0.6561046459134471	0.511758	0.511758	chr3	58135899	0.29093535955222	chr3:58135899:T:A
chr3:58136255	['C', 'T']	98663	15341.777483833035	-728.1595407149856	0.0115174768428529	0.007965127336837	1.4459877859814017	0.148184	0.148184	chr3	58136255	0.8291986862813641	chr3:58136255:C:T
chr3:58136433	['T', 'C']	98663	131224.60056973132	-3232.8609148841883	0.0028546918193312	0.004546388643586	0.6279031651547364	0.530069	0.530069	chr3	58136433	0.2756675938543376	chr3:58136433:T:C
chr3:58137522	['C', 'A']	98663	68367.62234926815	-2933.3974505587043	0.0066878114544926	0.0045061566586984	1.4841497890631266	0.137772	0.137772	chr3	58137522	0.8608390370082134	chr3:58137522:C:A
chr3:58139456	['G', 'A']	98663	18983.9620608567	-551.3480724268285	0.0092576500515171	0.0071963429195887	1.286438147120175	0.198293	0.198293	chr3	58139456	0.7026926166824016	chr3:58139456:G:A
chr3:58140244	['G', 'T']	98663	67704.03808645227	-3013.8302366565763	0.0064182747712487	0.0045224582085679	1.4192004602915012	0.155844	0.155844	chr3	58140244	0.807309913419556	chr3:58140244:G:T
chr3:58140496	['A', 'C']	98663	142394.9892148316	-3341.751828272545	0.0056556972099522	0.0048034807884634	1.1774164317541598	0.239032	0.239032	chr3	58140496	0.6215439547291322	chr3:58140496:A:C
chr3:58142100	['C', 'T']	98663	67512.84277214075	-3024.540320432254	0.0062477244572147	0.0045244840723322	1.3808700301146657	0.167322	0.167322	chr3	58142100	0.7764469529380924	chr3:58142100:C:T
chr3:58143723	['A', 'G']	98663	68789.45824547889	-2962.63485171264	0.0058412292327216	0.0044934612510217	1.2999398250943952	0.193625	0.193625	chr3	58143723	0.7130385692327376	chr3:58143723:A:G
chr3:58144441	['A', 'G']	98663	49955.139059823	-598.4827147841033	-0.0009212781420215	0.0049506754222058	-0.1860914043948998	0.852373	0.852373	chr3	58144441	0.0693703155706073	chr3:58144441:A:G
chr3:58144549	['G', 'C']	98663	68695.26635514018	-2968.599489045744	0.0057149846143309	0.0044954046235358	1.2712948205841006	0.203627	0.203627	chr3	58144549	0.6911646370741121	chr3:58144549:G:C
chr3:58144872	['T', 'C']	98663	36859.23022027593	-1670.6302187263925	0.0086644424847597	0.0054743917174518	1.582722415924023	0.113488	0.113488	chr3	58144872	0.9450500574955444	chr3:58144872:T:C
chr3:58145788	['C', 'T']	98663	49250.99347220111	-2426.071039262999	0.0031391960054258	0.0049469089974769	0.6345772697712669	0.525706	0.525706	chr3	58145788	0.2792570662533624	chr3:58145788:C:T
chr3:58146252	['C', 'T']	98663	68219.2116057218	-3003.6361983483494	0.0058616610908573	0.0045043471703722	1.3013342154026013	0.193147	0.193147	chr3	58146252	0.7141120330203982	chr3:58146252:C:T
chr3:58147081	['G', 'A']	98663	48812.41055896843	-2480.586518585844	0.0030875275127486	0.0049660164271657	0.6217312322727828	0.53412	0.53412	chr3	58147081	0.2723611596698526	chr3:58147081:G:A
chr3:58147082	['C', 'T']	98663	48802.914280211255	-2476.6421343873244	0.0031728780007503	0.0049660843612616	0.6389094042583475	0.522883	0.522883	chr3	58147082	0.2815954777461895	chr3:58147082:C:T
chr3:58147721	['C', 'T']	98663	18958.5372358218	-565.1177374737839	0.0086806243719078	0.0072009404586937	1.205484814338064	0.228019	0.228019	chr3	58147721	0.6420289633006041	chr3:58147721:C:T
chr3:58148072	['G', 'C']	98663	13448.186370681138	-835.1689051510109	-0.0130530579621324	0.0088648539471222	-1.4724504250145878	0.140902	0.140902	chr3	58148072	0.8510828423569368	chr3:58148072:G:C
chr3:58149228	['C', 'T']	98663	12323.874361417453	-790.0223623586124	-0.0142887194498123	0.0088018786525105	-1.6233715566774938	0.104513	0.104513	chr3	58149228	0.9808296858484492	chr3:58149228:C:T
chr3:58150702	['T', 'C']	98663	130720.8486086472	-3136.615097467979	0.0022518578673666	0.004535796691428	0.4964635808351665	0.619568	0.619568	chr3	58150702	0.2079110211618761	chr3:58150702:T:C
chr3:58151996	['A', 'G']	98663	48857.961603568	-2488.051791168936	0.0030212182061444	0.004965540629446	0.608436911829581	0.542899	0.542899	chr3	58151996	0.2652809582980536	chr3:58151996:A:G
chr3:58152550	['GA', 'G']	98663	19385.98243426788	-480.2156415279652	0.0096544060306801	0.0071304072980681	1.3539767964301066	0.175747	0.175747	chr3	58152550	0.7551120796484841	chr3:58152550:GA:G
chr3:58152801	['G', 'A']	98663	48681.97366687277	-2492.715760041456	0.00343060502197	0.0049716804131738	0.6900292731768779	0.490177	0.490177	chr3	58152801	0.3096470704960703	chr3:58152801:G:A
chr3:58154309	['G', 'A']	98663	19397.47092522178	-480.21295784101005	0.0095587990268285	0.0071286932195084	1.3408907821520242	0.179959	0.179959	chr3	58154309	0.7448264287965827	chr3:58154309:G:A
chr3:58155041	['G', 'A']	98663	19404.180027773	-476.9826741886524	0.009729072050099	0.0071266163123801	1.3651741055847162	0.172201	0.172201	chr3	58155041	0.7639643308543682	chr3:58155041:G:A
chr3:58155315	['G', 'A']	98663	19509.779674417656	-482.3843360547281	0.0094239370143564	0.0071090027811143	1.3256341718408082	0.184964	0.184964	chr3	58155315	0.7329127911794205	chr3:58155315:G:A
chr3:58155353	['G', 'A']	98663	19511.79104795305	-487.5019458965213	0.0091207399503454	0.0071086220839959	1.2830531490595771	0.199476	0.199476	chr3	58155353	0.700109349072809	chr3:58155353:G:A
chr3:58155540	['C', 'T']	98663	20190.637139526632	-442.6296561941487	0.0085563919089678	0.0069991959731138	1.222482116779651	0.221528	0.221528	chr3	58155540	0.6545713733823804	chr3:58155540:C:T
chr3:58155564	['TA', 'T']	98663	19512.38437601361	-489.8668971934245	0.009008454076211	0.0071086336272819	1.2672553613732285	0.205067	0.205067	chr3	58155564	0.6881042219865464	chr3:58155564:TA:T
chr3:58156845	['C', 'T']	98663	19179.91597396805	-511.7694879678786	0.0098321283810563	0.0071641770375733	1.372401649134391	0.169942	0.169942	chr3	58156845	0.7696992749622478	chr3:58156845:C:T
chr3:58157713	['G', 'T']	98663	68813.94929189094	-2886.7032801649675	0.0068463895728556	0.0044913891879217	1.524336744468037	0.127428	0.127428	chr3	58157713	0.8947351331513878	chr3:58157713:G:T
chr3:58158003	['G', 'A']	98663	19062.63702997799	-546.0729327963999	0.0089489700955029	0.007184030382291	1.24567542441949	0.212887	0.212887	chr3	58158003	0.6718508580574183	chr3:58158003:G:A
chr3:58159536	['G', 'A']	98663	127525.09544952313	-3180.4037375808134	0.0036133961225622	0.0044824475083778	0.8061212352868912	0.420175	0.420175	chr3	58159536	0.3765697912566782	chr3:58159536:G:A
chr3:58160293	['C', 'T']	98663	19590.978468899528	-449.0136353732229	0.0096849346238691	0.0070952338184673	1.364991608685455	0.172259	0.172259	chr3	58160293	0.7638180782840353	chr3:58160293:C:T
chr3:58160984	['A', 'G']	98663	48931.43106664233	-2474.90654661428	0.0031092663766229	0.0049632492101009	0.6264578394119701	0.531016	0.531016	chr3	58160984	0.274892393029597	chr3:58160984:A:G
chr3:58161078	['G', 'A']	98663	48874.3934407948	-2469.798590947644	0.0032229030143811	0.004963936071746	0.6492636020688191	0.51617	0.51617	chr3	58161078	0.2872072404218868	chr3:58161078:G:A
chr3:58161703	['C', 'T']	98663	20561.250392774968	-381.36337273831833	0.0081070871798131	0.0069514992846571	1.166235778475374	0.243522	0.243522	chr3	58161703	0.6134617981166622	chr3:58161703:C:T
chr3:58162006	['T', 'C']	98663	20137.83696555639	-412.7108533525341	0.0090173513297576	0.0070070127258664	1.2869038037379283	0.198131	0.198131	chr3	58162006	0.7030475685015888	chr3:58162006:T:C
chr3:58162161	['G', 'A']	98663	69378.657387602	-2845.409954190353	0.0060342995182242	0.0044803234842809	1.3468446060636663	0.178033	0.178033	chr3	58162161	0.7494994898845608	chr3:58162161:G:A
chr3:58162336	['G', 'A']	98663	36461.69557945527	-1760.789508065172	0.0084571298128599	0.005503385008364	1.5367141859068287	0.124367	0.124367	chr3	58162336	0.9052948416640922	chr3:58162336:G:A
chr3:58163690	['G', 'A']	98663	19664.993147699508	-436.0493477099243	0.0103532329368763	0.0070811382776125	1.4620859713485177	0.143721	0.143721	chr3	58163690	0.8424797696682579	chr3:58163690:G:A
chr3:58163710	['G', 'A']	98663	12034.341716336214	-741.5222124749373	-0.0117008168784034	0.0088971666677508	-1.3151171957714227	0.188474	0.188474	chr3	58163710	0.7247485522769471	chr3:58163710:G:A
chr3:58164457	['C', 'T']	98663	19070.73962535731	-533.7199939687184	0.0095779673477063	0.0071793025401785	1.3341083335190105	0.182171	0.182171	chr3	58164457	0.7395207576725227	chr3:58164457:C:T
chr3:58165779	['G', 'A']	98663	12022.584115560065	-729.1064514310392	-0.0106550538799428	0.0089012917057243	-1.1970233346122832	0.2313	0.2313	chr3	58165779	0.6358243672293806	chr3:58165779:G:A
chr3:58165834	['C', 'T']	98663	12056.077306733165	-737.5374683159866	-0.0114481484714924	0.0088908363771977	-1.287634592045059	0.197876	0.197876	chr3	58165834	0.7036068773430583	chr3:58165834:C:T
chr3:58166338	['A', 'C']	98663	81781.60085418927	-873.5329644053502	-0.0017172371474198	0.0044348368397397	-0.3872154059946529	0.698598	0.698598	chr3	58166338	0.1557726620281846	chr3:58166338:A:C
chr3:58166381	['A', 'G']	98663	129424.2241069889	-3151.3253762152945	0.0016268615332047	0.0045178496944815	0.3600964271104234	0.718776	0.718776	chr3	58166381	0.1434064324556311	chr3:58166381:A:G
chr3:58166848	['G', 'A']	98663	35677.59972923745	-1712.8693793882353	0.0089242853885523	0.0055567139813963	1.6060364845897332	0.108269	0.108269	chr3	58166848	0.9654958744565144	chr3:58166848:G:A
chr3:58167072	['A', 'G']	98663	129564.86405314956	-3153.2091607713	0.0018205419138608	0.0045228661152892	0.4025195235619736	0.687303	0.687303	chr3	58167072	0.1628517604404203	chr3:58167072:A:G
chr3:58168072	['C', 'T']	98663	35516.51984674019	-1706.43173693063	0.0091293640330839	0.0055531825250361	1.6439877479129874	0.100182	0.100182	chr3	58168072	0.999210302449922	chr3:58168072:C:T
chr3:58168450	['G', 'A']	98663	18972.961503375293	-508.16970026797947	0.0110624741923178	0.0071960764282097	1.537292481907398	0.124225	0.124225	chr3	58168450	0.9057909945824296	chr3:58168450:G:A
chr3:58168944	['T', 'C']	98663	98953.05291702566	-1919.107506298613	0.0004483032492151	0.0043200537828742	0.1037726083393612	0.91735	0.91735	chr3	58168944	0.0374649347031239	chr3:58168944:T:C
chr3:58169132	['G', 'C']	98663	35997.824281862595	-1652.2549640658594	0.0087669100463878	0.0055159335182986	1.5893792079444562	0.111978	0.111978	chr3	58169132	0.9508672935540244	chr3:58169132:G:C
chr3:58169503	['C', 'G']	98663	55435.67550991446	-2084.9835553476723	0.0118093813668343	0.0047414999967007	2.490642491838378	0.0127529	0.0127529	chr3	58169503	1.8943910457565192	chr3:58169503:C:G
chr3:58171792	['G', 'C']	98663	97668.86901165736	-2058.298674804351	-0.0011037027206557	0.0043179651016551	-0.2556071424089714	0.798255	0.798255	chr3	58171792	0.0978583525058882	chr3:58171792:G:C
chr3:58172980	['G', 'A']	98663	95627.26154969128	-2246.505520513733	-0.0012444850810334	0.0043146283589251	-0.2884338991698187	0.773015	0.773015	chr3	58172980	0.1118120787155386	chr3:58172980:G:A
chr3:58174166	['G', 'A']	98663	48618.46386506922	-915.4003363614374	-0.0062519933446499	0.0049681328140855	-1.2584191241676237	0.208243	0.208243	chr3	58174166	0.6814295883003726	chr3:58174166:G:A
chr3:58175194	['T', 'C']	98663	11327.574053802024	-669.9412713995695	-0.013169002738537	0.0091361016318755	-1.4414247202100714	0.149468	0.149468	chr3	58175194	0.8254517766437847	chr3:58175194:T:C
chr3:58175260	['G', 'A']	98663	62194.41260541681	-2099.2722727590435	-0.0009393705044167	0.0045721759105563	-0.2054537101794211	0.837218	0.837218	chr3	58175260	0.077161442998618	chr3:58175260:G:A
chr3:58176644	['G', 'A']	98663	11288.775778160802	-692.0254678521093	-0.0138542875765891	0.0091524084112415	-1.5137313539868438	0.130097	0.130097	chr3	58176644	0.8857327180307862	chr3:58176644:G:A
chr3:58176699	['C', 'T']	98663	67226.98071365556	-1501.3249928717446	-0.0001621850328316	0.0045007847951981	-0.0360348339704352	0.971255	0.971255	chr3	58176699	0.0126667324465555	chr3:58176699:C:T
chr3:58177495	['T', 'C']	98663	52970.307177479874	-1286.441801037824	0.0029809268425952	0.004798224282961	0.621256253731352	0.534432	0.534432	chr3	58177495	0.2721075456534931	chr3:58177495:T:C
chr3:58177965	['A', 'G']	98663	129822.78984500912	-3504.2946436918382	-0.000825924989984	0.0045109975720976	-0.1830914286216391	0.854727	0.854727	chr3	58177965	0.0681725768811511	chr3:58177965:A:G
chr3:58178174	['A', 'C']	98663	135073.16649940703	-3453.045108516376	0.0032161766729155	0.0046059448455672	0.6982664319158821	0.485012	0.485012	chr3	58178174	0.3142475161001872	chr3:58178174:A:C
chr3:58178187	['A', 'G']	98663	135394.79657116215	-3480.1822119903586	0.0030723663652913	0.0046148356143421	0.6657585712788727	0.505567	0.505567	chr3	58178187	0.2962212816118096	chr3:58178187:A:G
chr3:58178315	['T', 'C']	98663	130039.77029438004	-3382.754838157008	-0.0006534832454355	0.0045229539751395	-0.1444815156261623	0.885121	0.885121	chr3	58178315	0.0529973552453816	chr3:58178315:T:C
chr3:58178321	['C', 'G']	98663	130029.13285352256	-3385.129509769802	-0.0006875096574028	0.0045228221575094	-0.1520089964760917	0.87918	0.87918	chr3	58178321	0.0559222000072599	chr3:58178321:C:G
chr3:58178809	['C', 'T']	98663	68068.44954286524	-1407.6415617106984	-0.0015801144618311	0.0044865433575378	-0.3521897228913104	0.724697	0.724697	chr3	58178809	0.139843536509985	chr3:58178809:C:T
chr3:58180743	['A', 'G']	98663	83501.5412937038	-2180.974737779374	-0.004125347375282	0.0043045566679991	-0.9583675378118904	0.33788	0.33788	chr3	58180743	0.4712375144893926	chr3:58180743:A:G
chr3:58180978	['G', 'A']	98663	10976.445007551263	-661.5245070269411	-0.0119463960631892	0.0092739357933392	-1.288168942442908	0.19769	0.19769	chr3	58180978	0.7040152985905234	chr3:58180978:G:A
chr3:58181960	['G', 'A']	98663	71602.30331359501	-1579.344586165024	-0.0010440599974469	0.0044264560373115	-0.2358681501965329	0.813535	0.813535	chr3	58181960	0.0896237580560871	chr3:58181960:G:A
chr3:58182564	['AT', 'A']	98663	70116.40128376742	-1739.5019331319222	-0.0009745604726684	0.0044514802301061	-0.2189295295702581	0.826705	0.826705	chr3	58182564	0.0826494357049453	chr3:58182564:AT:A
chr3:58182573	['T', 'G']	98663	70095.41811747759	-1735.6705852859914	-0.0009086403325977	0.0044513827696198	-0.2041254099286033	0.838256	0.838256	chr3	58182573	0.0766233293306177	chr3:58182573:T:G
chr3:58182679	['G', 'A']	98663	83414.44530616388	-2200.387157894673	-0.0046766721345626	0.004308704420703	-1.085401011053696	0.277747	0.277747	chr3	58182679	0.5563506232619175	chr3:58182679:G:A
chr3:58182746	['T', 'C']	98663	70927.88005312938	-1649.4394902462416	-0.0015385866079944	0.0044401041400147	-0.3465203876928181	0.728952	0.728952	chr3	58182746	0.1373010681449252	chr3:58182746:T:C
chr3:58182901	['G', 'A']	98663	11356.877653517737	-615.1047424154862	-0.0112843767399194	0.009142374051606	-1.2342939236813537	0.217096	0.217096	chr3	58182901	0.6633481783600953	chr3:58182901:G:A
chr3:58183199	['T', 'C']	98663	82563.35155663718	-2264.268114562529	-0.0049518479232133	0.0043159125222489	-1.1473466845507545	0.251241	0.251241	chr3	58183199	0.5999094866673531	chr3:58183199:T:C
chr3:58183200	['T', 'C']	98663	82624.59632450629	-2255.475056683985	-0.0048411573231451	0.0043162669435613	-1.121607487777563	0.262032	0.262032	chr3	58183200	0.5816456683184515	chr3:58183200:T:C
chr3:58183264	['A', 'G']	98663	11529.233709368444	-610.8679104170969	-0.0137290137904132	0.0090664883762402	-1.5142592391550045	0.129963	0.129963	chr3	58183264	0.8861802721777163	chr3:58183264:A:G
chr3:58183381	['A', 'G']	98663	11492.144926801577	-627.6781516905997	-0.0148310689053143	0.0090808655973981	-1.633221937517037	0.102426	0.102426	chr3	58183381	0.9895897872736548	chr3:58183381:A:G
chr3:58183745	['G', 'A']	98663	146621.88870305612	-3845.9110485155575	0.0022115080836589	0.0049074450364145	0.4506434748120418	0.652248	0.652248	chr3	58183745	0.1855872439108316	chr3:58183745:G:A
chr3:58183817	['A', 'T']	98663	146638.86259921137	-3844.118927191324	0.0022386797730402	0.0049079082149007	0.4561372533910631	0.648292	0.648292	chr3	58183817	0.1882293376093315	chr3:58183817:A:T
chr3:58184167	['C', 'T']	98663	63646.38615306639	-1609.0875327023944	0.0069778236010498	0.0045361519146664	1.538269381695281	0.123986	0.123986	chr3	58184167	0.906627350853936	chr3:58184167:C:T
chr3:58184269	['A', 'G']	98663	134688.47704971218	-3306.173120393736	0.0055487583418839	0.0046024042888114	1.2056216693898685	0.227966	0.227966	chr3	58184269	0.6421299210410759	chr3:58184269:A:G
chr3:58184573	['C', 'T']	98663	10987.22497263107	-667.1888722217341	-0.0116833676728277	0.0092675268847978	-1.260678044753536	0.207428	0.207428	chr3	58184573	0.6831326200553612	chr3:58184573:C:T
chr3:58185780	['G', 'A']	98663	52332.201954364056	-1613.6951354892492	0.0109264238173004	0.0048209769645836	2.266433525314308	0.023427	0.023427	chr3	58185780	1.6302833224514393	chr3:58185780:G:A
chr3:58186739	['C', 'T']	98663	146415.83999472897	-3897.302834585479	0.0023017518466831	0.0049004062720884	0.4697063302268252	0.638566	0.638566	chr3	58186739	0.1947942088868976	chr3:58186739:C:T
chr3:58186814	['T', 'A']	98663	134796.39476538502	-3286.455844950476	0.005723383051657	0.0046072851236407	1.2422463333752387	0.214149	0.214149	chr3	58186814	0.6692839492641239	chr3:58186814:T:A
chr3:58186838	['A', 'G']	98663	70708.75004054823	-1721.1396393235025	-0.0017261485853234	0.0044418700796319	-0.3886085262238282	0.697567	0.697567	chr3	58186838	0.1564140728818177	chr3:58186838:A:G
chr3:58187265	['G', 'A']	98663	146324.83077047832	-3884.867574546175	0.0031797264618745	0.004896558473256	0.6493798612314197	0.516094	0.516094	chr3	58187265	0.287271189916753	chr3:58187265:G:A
chr3:58187429	['C', 'T']	98663	70422.99282303925	-1768.875444702771	-0.0022032512556897	0.0044458095313746	-0.4955793180389579	0.620192	0.620192	chr3	58187429	0.207473840127495	chr3:58187429:C:T
chr3:58187822	['A', 'C']	98663	141778.9920423327	-3532.4073535585844	0.0026507821614556	0.0047822593031458	0.554294945845359	0.579378	0.579378	chr3	58187822	0.2370379997432334	chr3:58187822:A:C
chr3:58189633	['C', 'T']	98663	32468.63268967614	-242.22721826172315	0.0002987844336008	0.0057842209571517	0.0516550864522966	0.958804	0.958804	chr3	58189633	0.0182701628170404	chr3:58189633:C:T
chr3:58191052	['T', 'A']	98663	8927.538247876248	-515.1575670826385	-0.0197713203479311	0.0102260420908252	-1.933428414662004	0.0531863	0.0531863	chr3	58191052	1.274200221100266	chr3:58191052:T:A
chr3:58191116	['C', 'T']	98663	138799.5088649427	-3166.2196857997224	0.0070236000745183	0.0047157780241693	1.4893830961764831	0.13639	0.13639	chr3	58191116	0.8652174706181445	chr3:58191116:C:T
chr3:58191659	['T', 'C']	98663	67631.28216486903	-1764.9871278976375	-0.0032611995391764	0.0044936980963044	-0.7257273339876508	0.468008	0.468008	chr3	58191659	0.3297467231520293	chr3:58191659:T:C
chr3:58191748	['C', 'A']	98663	9207.279961483884	-461.3640817446962	-0.0170801435092847	0.0100821260837853	-1.6941013599060126	0.0902492	0.0902492	chr3	58191748	1.0445566391411456	chr3:58191748:C:A
chr3:58192116	['A', 'T']	98663	21742.69642766606	99.39231015959204	0.005388708309082	0.0068773781993942	0.7835410752249534	0.433311	0.433311	chr3	58192116	0.3632002858590867	chr3:58192116:A:T
chr3:58193139	['C', 'T']	98663	64392.46614419438	-1542.142240948265	-0.0026377244027286	0.0045534832640396	-0.5792761826006017	0.562404	0.562404	chr3	58193139	0.2499515991337695	chr3:58193139:C:T
chr3:58193301	['T', 'C']	98663	64840.08687409388	-1544.7409141798928	-0.0022609559202169	0.0045407329963117	-0.4979275200839562	0.618536	0.618536	chr3	58193301	0.2086350185144764	chr3:58193301:T:C
chr3:58193591	['C', 'T']	98663	139325.41841958533	-3210.1235547745323	0.0066972106214999	0.0047270842959279	1.4167741047624378	0.156552	0.156552	chr3	58193591	0.8053413797659064	chr3:58193591:C:T
chr3:58193744	['C', 'T']	98663	22005.0072880978	158.9978090375354	0.0068993610911456	0.0068480644297949	1.0074906803048609	0.313702	0.313702	chr3	58193744	0.50348271245879	chr3:58193744:C:T
chr3:58194567	['A', 'C']	98663	43644.19947003608	-1025.1483296608835	-0.0086137560984255	0.0051946662546337	-1.6581923989326364	0.0972818	0.0972818	chr3	58194567	1.011968402269169	chr3:58194567:A:C
chr3:58195773	['A', 'G']	98663	139655.78052319685	-3204.7937640412106	0.0055491604408144	0.0047437173252469	1.1697915496104174	0.242088	0.242088	chr3	58195773	0.6160267374601478	chr3:58195773:A:G
chr3:58196319	['C', 'T']	98663	64335.60371350627	-1536.4987598227672	-0.0026101575146946	0.0045508432577895	-0.5735546945562197	0.56627	0.56627	chr3	58196319	0.2469764459305492	chr3:58196319:C:T
chr3:58197351	['C', 'T']	98663	6603.133852282057	-253.28824910474307	-0.0185946473713811	0.0118349619048607	-1.5711624186761588	0.116148	0.116148	chr3	58197351	0.9349882640939832	chr3:58197351:C:T
chr3:58197909	['G', 'A']	98663	11910.845057573792	-539.2018000256488	0.00737982925664	0.0089450366196159	0.8250194572101034	0.409363	0.409363	chr3	58197909	0.3878914133149316	chr3:58197909:G:A
chr3:58199199	['T', 'G']	98663	7005.284008554719	458.00615364391695	-0.0061443833948238	0.0119710995060268	-0.5132680913503722	0.607765	0.607765	chr3	58199199	0.2162643137074352	chr3:58199199:T:G
chr3:58199562	['C', 'T']	98663	41635.39389269636	-1414.203251818233	0.0126872757928385	0.0052070225822548	2.436570149719693	0.014829	0.014829	chr3	58199562	1.8288881348195607	chr3:58199562:C:T
chr3:58199674	['A', 'G']	98663	14603.404298459049	-380.0764007310602	0.0100788361915224	0.0081122110033254	1.2424277656721217	0.214082	0.214082	chr3	58199674	0.6694198466210409	chr3:58199674:A:G
chr3:58199868	['T', 'C']	98663	77172.86154251655	-2003.38055864235	0.0065436698114275	0.0043571453287272	1.5018250064518592	0.133146	0.133146	chr3	58199868	0.875671876194786	chr3:58199868:T:C
chr3:58200247	['G', 'T']	98663	52163.51667089056	-1768.1175303199657	0.0077646001339238	0.0048271909540078	1.6085131514172106	0.107726	0.107726	chr3	58200247	0.9676794657476832	chr3:58200247:G:T
chr3:58202176	['G', 'A']	98663	14621.268943241465	-390.4322282221013	0.0101356901388313	0.0081153232186775	1.2489570489939237	0.211684	0.211684	chr3	58202176	0.6743119666112484	chr3:58202176:G:A
chr3:58202248	['T', 'C']	98663	140603.71123108623	-4882.447922538065	0.0131233760992923	0.0047245376215069	2.7777059155063992	0.00547545	0.00547545	chr3	58202248	2.2615801825178306	chr3:58202248:T:C
chr3:58202536	['G', 'A']	98663	67279.03423777205	-1613.848724075837	0.0127024634368702	0.0045223308658674	2.808831068231404	0.00497315	0.00497315	chr3	58202536	2.303368441393185	chr3:58202536:G:A
chr3:58203521	['G', 'C']	98663	9674.098051934889	-718.0169403405541	-0.0215185265611133	0.0098270596672395	-2.189721777394876	0.0285468	0.0285468	chr3	58203521	1.544442567636413	chr3:58203521:G:C
chr3:58203953	['G', 'A']	98663	45506.37968716737	-1040.239859766799	-0.0114628583060793	0.0050942134085192	-2.25017237929404	0.0244402	0.0244402	chr3	58203953	1.6118952444793613	chr3:58203953:G:A
chr3:58204431	['G', 'A']	98663	10143.336502787632	-580.9638955717553	-0.0166020235477061	0.0096007871617854	-1.7292356624452794	0.0837701	0.0837701	chr3	58204431	1.076910966121141	chr3:58204431:G:A
chr3:58205706	['G', 'A']	98663	56393.144160399	-1578.728837635644	-0.0143102949756121	0.0047301407838339	-3.0253422952061166	0.00248416	0.00248416	chr3	58205706	2.604820435516677	chr3:58205706:G:A
chr3:58205885	['G', 'A']	98663	10256.039502093194	-604.7049649757928	-0.0184156724011038	0.0095521060991181	-1.9279174885634809	0.0538683	0.0538683	chr3	58205885	1.268666729898057	chr3:58205885:G:A
chr3:58206068	['A', 'T']	98663	76001.24373802598	-2276.465584530252	0.0076340136635406	0.0043592683219906	1.7512144469360402	0.0799121	0.0799121	chr3	58206068	1.0973874564135777	chr3:58206068:A:T
chr3:58206069	['T', 'C']	98663	76001.24373802598	-2278.579413864974	0.0075884484088046	0.0043592603976875	1.7407651107123736	0.0817279	0.0817279	chr3	58206069	1.0876296601430993	chr3:58206069:T:C
chr3:58206663	['C', 'A']	98663	16730.526152006	-104.6553284289609	0.0103209047713714	0.0076391913272031	1.3510467704374325	0.176684	0.176684	chr3	58206663	0.7528027771844001	chr3:58206663:C:A
chr3:58206858	['A', 'G']	98663	122751.15047746492	-3269.9579717183296	0.0001385835528532	0.0044346858677395	0.0312499141960435	0.97507	0.97507	chr3	58206858	0.0109642053040463	chr3:58206858:A:G
chr3:58208324	['C', 'A']	98663	66401.74920425747	-1670.6584820524558	0.0134470246578372	0.0044932715395595	2.9927024306114807	0.00276588	0.00276588	chr3	58208324	2.5581666660446207	chr3:58208324:C:A
chr3:58208492	['G', 'A']	98663	10335.314261098722	-623.1165895341643	-0.018238901571851	0.0095382289926605	-1.9121895255277808	0.0558548	0.0558548	chr3	58208492	1.252939498932656	chr3:58208492:G:A
chr3:58208860	['TAA', 'T']	98663	16785.19088550114	-89.46012020867529	0.0102661194016668	0.0076285768370942	1.3457450348730038	0.178388	0.178388	chr3	58208860	0.7486343635757393	chr3:58208860:TAA:T
chr3:58209312	['T', 'C']	98663	84109.4923767816	-1658.2328621543986	0.014631259234821	0.0042940373515664	3.4073432615772608	0.000656247	0.000656247	chr3	58209312	3.1829326689367274	chr3:58209312:T:C
chr3:58209504	['A', 'C']	98663	66413.07756637034	-1674.3976985454576	0.0133958293438813	0.0044936878855813	2.981032435933903	0.00287348	0.00287348	chr3	58209504	2.541591821296897	chr3:58209504:A:C
chr3:58209647	['A', 'G']	98663	54767.66117930889	-1764.9286028431472	-0.0138022931350906	0.0047698918771235	-2.8936280927638163	0.00380902	0.00380902	chr3	58209647	2.419186746985461	chr3:58209647:A:G
chr3:58209739	['G', 'A']	98663	66402.40324575274	-1668.7767487602778	0.0134475472339953	0.0044943002330871	2.9921337108264967	0.00277103	0.00277103	chr3	58209739	2.557358772390294	chr3:58209739:G:A
chr3:58209893	['T', 'C']	98663	138741.6870520736	-3512.037258206888	0.0054200665329631	0.004700750478246	1.1530215351880388	0.248904	0.248904	chr3	58209893	0.6039681240263247	chr3:58209893:T:C
chr3:58209984	['G', 'A']	98663	75793.75491895506	-2433.3377623117235	0.0082512836780998	0.004369766731825	1.8882663960082084	0.0589931	0.0589931	chr3	58209984	1.2291987816996452	chr3:58209984:G:A
chr3:58210912	['C', 'T']	98663	66439.06054493482	-1653.7656420086123	0.0134911886764913	0.0044930015926704	3.002711750314048	0.00267653	0.00267653	chr3	58210912	2.572427884445153	chr3:58210912:C:T
chr3:58211116	['A', 'T']	98663	140414.73302919712	-3316.6207390408467	0.0045043592945994	0.0047483168365766	0.9486223117846696	0.342815	0.342815	chr3	58211116	0.4649401836137575	chr3:58211116:A:T
chr3:58211146	['A', 'G']	98663	140411.34711296728	-3318.5137808479817	0.0044724580531292	0.0047481575358954	0.9419354811456988	0.346228	0.346228	chr3	58211146	0.4606378129661969	chr3:58211146:A:G
chr3:58211235	['T', 'C']	98663	139200.34126710598	-3508.444591444982	0.0035768509747434	0.0047134149002611	0.7588661406712345	0.447934	0.447934	chr3	58211235	0.3487859715986912	chr3:58211235:T:C
chr3:58211646	['G', 'A']	98663	14318.61227634447	-586.3443024096697	0.0201714606653307	0.0082169757021882	2.4548521738915468	0.014096	0.014096	chr3	58211646	1.8509041089320275	chr3:58211646:G:A
chr3:58211893	['G', 'A']	98663	91209.09341010232	-2223.538581441819	0.0115973248574854	0.0042591200656645	2.7229391702241097	0.00647153	0.00647153	chr3	58211893	2.1889930312317616	chr3:58211893:G:A
chr3:58212745	['GTTTAC', 'G']	98663	16781.041013269	-80.19805824876724	0.0107139884732738	0.007631089067076	1.4039920618275583	0.160324	0.160324	chr3	58212745	0.7950014602573556	chr3:58212745:GTTTAC:G
chr3:58212877	['C', 'A']	98663	16768.288341816573	-83.48830549967403	0.0106444714711195	0.0076340333056975	1.3943443845306789	0.163217	0.163217	chr3	58212877	0.7872346089296608	chr3:58212877:C:A
chr3:58212988	['T', 'C']	98663	65220.42482255124	-1684.3238868314077	0.0127361616728016	0.0045188411201738	2.818457505828764	0.00482646	0.00482646	chr3	58212988	2.316371288738613	chr3:58212988:T:C
chr3:58213484	['C', 'T']	98663	65207.23544796547	-1689.8781511902116	0.0126482116318784	0.0045187845328732	2.79902959299458	0.00512664	0.00512664	chr3	58213484	2.290167178269134	chr3:58213484:C:T
chr3:58213621	['C', 'G']	98663	65224.882838953	-1687.0653267144417	0.0126758494739761	0.0045180887534225	2.805577793126337	0.00502363	0.00502363	chr3	58213621	2.298982354715861	chr3:58213621:C:G
chr3:58213797	['T', 'G']	98663	65362.24474863541	-1701.1029879239045	0.0125735179361305	0.0045243403631716	2.779083120819047	0.00545229	0.00545229	chr3	58213797	2.2634210526814105	chr3:58213797:T:G
chr3:58213903	['A', 'T']	98663	65211.60953037414	-1687.895567566821	0.0126930046502038	0.004518393064918	2.809185581651907	0.00496768	0.00496768	chr3	58213903	2.3038463876121167	chr3:58213903:A:T
chr3:58213942	['T', 'G']	98663	65419.93516143749	-1673.4626986045466	0.012793349010504	0.0045145752162223	2.8337879861948654	0.00460092	0.00460092	chr3	58213942	2.337155318106777	chr3:58213942:T:G
chr3:58214627	['A', 'G']	98663	140280.23254658637	-3343.2363724328443	0.0041720968885776	0.0047458144930257	0.8791108238024884	0.379343	0.379343	chr3	58214627	0.4209679255432966	chr3:58214627:A:G
chr3:58215019	['T', 'G']	98663	45109.0584746708	-1080.7089034770656	-0.0106426650704405	0.005109750299191	-2.082815098053894	0.0372707	0.0372707	chr3	58215019	1.4286324504636956	chr3:58215019:T:G
chr3:58216218	['C', 'T']	98663	14730.94097313735	-251.6813044972137	0.0168488145936386	0.0080793001161385	2.085429969358705	0.0370329	0.0370329	chr3	58216218	1.4314122775621398	chr3:58216218:C:T
chr3:58216263	['C', 'T']	98663	6892.34928743741	-516.2193250105452	-0.0253463803119289	0.0115569450078699	-2.1931730482985627	0.0282972	0.0282972	chr3	58216263	1.5482565356668754	chr3:58216263:C:T
chr3:58217632	['A', 'C']	98663	14902.812571590764	-265.5721452699983	0.0171675258987847	0.0080387442905795	2.1355979588631744	0.0327147	0.0327147	chr3	58217632	1.4852570579100768	chr3:58217632:A:C
chr3:58217787	['A', 'G']	98663	123423.27011820515	-3212.1350560292594	-0.0022587732485393	0.004431585602041	-0.5096986612419363	0.610264	0.610264	chr3	58217787	0.2144822486940521	chr3:58217787:A:G
chr3:58217946	['A', 'G']	98663	123431.02073132404	-3202.0702685174847	-0.0020277873913521	0.0044312577874129	-0.4576098906076046	0.647234	0.647234	chr3	58217946	0.1889386767719592	chr3:58217946:A:G
chr3:58218526	['T', 'C']	98663	123419.7638370773	-3208.09992423172	-0.0021219787442521	0.0044310629907962	-0.4788870635916709	0.63202	0.63202	chr3	58218526	0.199269178438808	chr3:58218526:T:C
chr3:58218647	['T', 'G']	98663	123416.26507917196	-3211.524500300713	-0.0021943770430667	0.0044309594654721	-0.4952374446587157	0.620434	0.620434	chr3	58218647	0.2073044107169336	chr3:58218647:T:G
chr3:58219538	['T', 'C']	98663	17242.398084232933	-98.80038630986662	0.0106102725713401	0.0075393277601349	1.4073234257625888	0.159335	0.159335	chr3	58219538	0.7976888153019943	chr3:58219538:T:C
chr3:58220571	['A', 'T']	98663	15231.00686264572	-276.3083488407524	0.0160872753189844	0.007951175081683	2.0232575881827084	0.0430493	0.0430493	chr3	58220571	1.366033905966632	chr3:58220571:A:T
chr3:58222222	['C', 'T']	98663	44679.88709579321	-1100.5177478167077	-0.0121596569237985	0.0051268938934715	-2.3717395320551526	0.0177065	0.0177065	chr3	58222222	1.751867276241157	chr3:58222222:C:T
chr3:58222820	['CT', 'C']	98663	50051.59488089206	-1309.8711298470296	0.0091155647621094	0.0048775981365252	1.868863425596456	0.0616448	0.0616448	chr3	58222820	1.2101035521023635	chr3:58222820:CT:C
chr3:58223844	['G', 'A']	98663	53132.30818508945	-1685.160861987798	0.0048013645742069	0.0047806731898503	1.0043281319460455	0.315223	0.315223	chr3	58223844	0.5013821020687025	chr3:58223844:G:A
chr3:58223855	['T', 'C']	98663	17412.41186964675	-49.254656695205306	0.0103380470797593	0.0075125285826124	1.3761075204008588	0.168791	0.168791	chr3	58223855	0.772650713839159	chr3:58223855:T:C
chr3:58224321	['G', 'A']	98663	44260.14030583769	-834.5564604084922	-0.0113274930178214	0.0051696921325864	-2.1911349316954856	0.0284444	0.0284444	chr3	58224321	1.5460032227131335	chr3:58224321:G:A
chr3:58224382	['A', 'G']	98663	9658.88107932775	-700.3770994939056	-0.0195629064062078	0.0098373988984238	-1.988625917095025	0.0467453	0.0467453	chr3	58224382	1.3302620486775982	chr3:58224382:A:G
chr3:58225048	['G', 'T']	98663	42879.78069375178	-1069.2101201284863	0.0089422646528718	0.0051442687377023	1.738296560468147	0.0821617	0.0821617	chr3	58225048	1.0853305833715727	chr3:58225048:G:T
chr3:58225238	['G', 'A']	98663	54125.9373466864	-1463.9271468199	-0.0140385508214305	0.004794345127229	-2.9281477342337845	0.00341066	0.00341066	chr3	58225238	2.467161572144504	chr3:58225238:G:A
chr3:58225356	['T', 'C']	98663	45554.84926910367	-891.2057136356538	-0.0112436307613025	0.0051079753732388	-2.201191262629974	0.0277248	0.0277248	chr3	58225356	1.55713157806283	chr3:58225356:T:C
chr3:58229429	['A', 'T']	98663	139149.25872381838	-3456.3983998694835	-0.0020854519740682	0.0047238238767847	-0.4414753869883345	0.65887	0.65887	chr3	58229429	0.18120026651692	chr3:58229429:A:T
chr3:58230674	['T', 'C']	98663	139279.82020136475	-3451.7237493105445	-0.0019979430785413	0.0047271630957595	-0.4226516069084945	0.67255	0.67255	chr3	58230674	0.1722754229732921	chr3:58230674:T:C
chr3:58230938	['A', 'G']	98663	17577.850568187572	9.860567836350048	0.0114242849537632	0.0074802270191048	1.5272644699933782	0.126698	0.126698	chr3	58230938	0.8972302406478874	chr3:58230938:A:G
chr3:58231310	['G', 'A']	98663	139165.7472250099	-3453.392517201975	-0.0020025253708977	0.0047234174740576	-0.4239568875493552	0.671598	0.671598	chr3	58231310	0.1728906058488445	chr3:58231310:G:A
chr3:58231862	['G', 'A']	98663	10506.21297169094	-180.56484541897623	0.0104705138690718	0.0094427938151114	1.1088364390966328	0.267503	0.267503	chr3	58231862	0.5726713430777439	chr3:58231862:G:A
chr3:58231944	['T', 'C']	98663	43141.121602854575	-1005.8787933018668	0.0120822467987737	0.0051341203318902	2.3533236499591923	0.0186084	0.0186084	chr3	58231944	1.7302909670650215	chr3:58231944:T:C
chr3:58232329	['A', 'C']	98663	139250.40473414765	-3446.467539342516	-0.0017518423618709	0.0047258494369774	-0.3706936467682807	0.710867	0.710867	chr3	58232329	0.1482116462029799	chr3:58232329:A:C
chr3:58232625	['G', 'A']	98663	82939.13134978965	-1687.748239041955	-0.0077549431968967	0.0043477710675513	-1.783659506539829	0.0744821	0.0744821	chr3	58232625	1.1279480870541732	chr3:58232625:G:A
chr3:58232869	['A', 'G']	98663	139239.34640648763	-3446.885702830867	-0.0018092597711522	0.00472549920506	-0.3828716697729733	0.701816	0.701816	chr3	58232869	0.1537767349628732	chr3:58232869:A:G
chr3:58233648	['T', 'C']	98663	28171.56979950129	-192.98511967853764	0.011451405537374	0.0060898453803766	1.880409899120596	0.0600552	0.0600552	chr3	58233648	1.221449382373781	chr3:58233648:T:C
chr3:58233690	['A', 'G']	98663	135427.1977271115	-3518.4774904698584	-0.0037354284570249	0.0046322956597687	-0.8063881779971311	0.420021	0.420021	chr3	58233690	0.3767289954208544	chr3:58233690:A:G
chr3:58234674	['G', 'A']	98663	136263.33538099733	-3523.6332509044933	-0.00268213560427	0.0046474380457807	-0.577121325308486	0.563859	0.563859	chr3	58234674	0.2488294832110984	chr3:58234674:G:A
chr3:58234792	['G', 'A']	98663	43850.33334684899	-993.8171468309558	-0.0163682357714513	0.0052071332878866	-3.143425540792032	0.00167032	0.00167032	chr3	58234792	2.7772003187200736	chr3:58234792:G:A
chr3:58234937	['G', 'A']	98663	136267.1925151036	-3523.063703193967	-0.0026577241368047	0.0046474456777286	-0.5718677142459303	0.567413	0.567413	chr3	58234937	0.2461007183047269	chr3:58234937:G:A
chr3:58235499	['T', 'G']	98663	10504.384075012673	-184.6528688573988	0.0100344091746433	0.0094438549347437	1.0625331756978735	0.287996	0.287996	chr3	58235499	0.5406135441504617	chr3:58235499:T:G
chr3:58236095	['C', 'T']	98663	83847.14684116624	-1929.1483396157	0.0120331150586084	0.0042951239416485	2.8015757454463177	0.00508636	0.00508636	chr3	58236095	2.2935929047815327	chr3:58236095:C:T
chr3:58236572	['T', 'C']	98663	53300.48273205542	-1452.1785940306993	-0.0165956822204204	0.0048381124271273	-3.4301977207822447	0.000603388	0.000603388	chr3	58236572	3.219403331193853	chr3:58236572:T:C
chr3:58236705	['A', 'G']	98663	17580.712758085934	-21.026391500042305	0.0111803549809163	0.0074750750372385	1.4956846486783373	0.134739	0.134739	chr3	58236705	0.8705066801991155	chr3:58236705:A:G
chr3:58237077	['T', 'G']	98663	10471.95524763314	-183.8973803610664	0.0096215295442494	0.0094607763984984	1.0169915384298192	0.30916	0.30916	chr3	58237077	0.5098167013741292	chr3:58237077:T:G
chr3:58237565	['T', 'C']	98663	136808.2358944615	-3572.422240512955	-0.0034329274558652	0.0046860333494758	-0.7325870730837424	0.463812	0.463812	chr3	58237565	0.3336580192461892	chr3:58237565:T:C
chr3:58237788	['A', 'G']	98663	136354.25838368267	-3514.358542455604	-0.0023191480935651	0.0046502790115942	-0.4987116015583034	0.617984	0.617984	chr3	58237788	0.20902276892682	chr3:58237788:A:G
chr3:58238413	['C', 'G']	98663	15603.474447597811	-262.12735916529965	0.0102785509539145	0.0078668103429916	1.3065715970986116	0.191361	0.191361	chr3	58238413	0.718146568182135	chr3:58238413:C:G
chr3:58239609	['G', 'T']	98663	136234.6626248289	-3526.0419094693657	-0.0028760615515194	0.0046473162389661	-0.6188650403010366	0.536007	0.536007	chr3	58239609	0.2708295385879719	chr3:58239609:G:T
chr3:58240247	['T', 'A']	98663	63450.50341097396	-1798.0594461903231	-0.0154484492547089	0.004610649878964	-3.3506012515051333	0.000806666	0.000806666	chr3	58240247	3.093306247660439	chr3:58240247:T:A
chr3:58240754	['G', 'A']	98663	136269.9282010692	-3532.302849773286	-0.0028403261337893	0.0046509003173063	-0.6107045819107946	0.541397	0.541397	chr3	58240754	0.2664841550802067	chr3:58240754:G:A
chr3:58240972	['T', 'C']	98663	136377.61447835335	-3527.915968828885	-0.0028252996467966	0.0046512744524471	-0.6074248414453838	0.54357	0.54357	chr3	58240972	0.2647445202875668	chr3:58240972:T:C
chr3:58241019	['C', 'T']	98663	12424.637090724782	-836.5849471837016	-0.0106543475065077	0.0087649532143048	-1.2155623933188104	0.224155	0.224155	chr3	58241019	0.6494515693202018	chr3:58241019:C:T
chr3:58241026	['G', 'A']	98663	17020.725137603516	-133.68593317973384	0.0108022857625493	0.0075807821793926	1.42495662148346	0.154173	0.154173	chr3	58241026	0.8119916767242465	chr3:58241026:G:A
chr3:58241996	['A', 'G']	98663	18175.57906314307	-25.42961293902036	0.0089052268357351	0.0073713356480877	1.2080886369684327	0.227016	0.227016	chr3	58241996	0.643943532820827	chr3:58241996:A:G
chr3:58242207	['T', 'C']	98663	44564.93714581158	-1018.0687303970813	-0.0172997519301087	0.0051799784538242	-3.339734341430888	0.000838896	0.000838896	chr3	58242207	3.0762918763890723	chr3:58242207:T:C
chr3:58242221	['A', 'G']	98663	13035.585467962816	-715.9971809871672	-0.0096899667085947	0.0085576244979753	-1.132319688821042	0.257503	0.257503	chr3	58242221	0.5892177069107274	chr3:58242221:A:G
chr3:58242355	['A', 'C']	98663	57398.5629295489	-1711.3184629656214	-0.0165923627373364	0.0047233486980871	-3.512838834883409	0.000443544	0.000443544	chr3	58242355	3.353063291256474	chr3:58242355:A:C
chr3:58242391	['C', 'T']	98663	57338.3926935085	-1726.5086090357545	-0.0168154101643325	0.004723096833122	-3.560250987532096	0.000370675	0.000370675	chr3	58242391	3.431006703768586	chr3:58242391:C:T
chr3:58242444	['G', 'T']	98663	55404.861792821	-1535.15194667203	-0.0151627064254427	0.0047803625525511	-3.1718737352569546	0.00151505	0.00151505	chr3	58242444	2.819573034246974	chr3:58242444:G:T
chr3:58242712	['T', 'A']	98663	133770.26996178448	-3447.3606912654054	-0.0048632724869961	0.0046039176360812	-1.056333512329219	0.290818	0.290818	chr3	58242712	0.5363787165931037	chr3:58242712:T:A
chr3:58243130	['G', 'A']	98663	133808.97422821514	-3442.804025694241	-0.0047131310300536	0.0046035246244048	-1.0238092363116118	0.305928	0.305928	chr3	58243130	0.5143807724792171	chr3:58243130:G:A
chr3:58243823	['C', 'G']	98663	131840.4155624272	-3373.461083731037	-0.0052007913696413	0.0045692856099259	-1.138206672470537	0.255037	0.255037	chr3	58243823	0.5933968088595329	chr3:58243823:C:G
chr3:58243926	['A', 'G']	98663	132381.51859774336	-3390.918064430158	-0.004861216582656	0.004577150240992	-1.06206183470228	0.28821	0.28821	chr3	58243926	0.540290954578675	chr3:58243926:A:G
chr3:58244625	['G', 'A']	98663	17153.82498149856	-943.692413726862	-0.0179525082133557	0.0075738735808064	-2.37032055286091	0.0177746	0.0177746	chr3	58244625	1.7502001638610607	chr3:58244625:G:A
chr3:58244709	['C', 'T']	98663	72630.0842922754	-1348.936032129174	0.0149427608246853	0.004402281237561	3.3943221748740213	0.000688258	0.000688258	chr3	58244709	3.1622487318624737	chr3:58244709:C:T
chr3:58245019	['G', 'T']	98663	41891.067160699065	-1084.5212904620348	-0.0197362507152693	0.0053097744187211	-3.716965949755526	0.000201741	0.000201741	chr3	58245019	3.695205830769568	chr3:58245019:G:T
chr3:58245082	['G', 'A']	98663	17161.82676574649	-948.3590363365868	-0.0182873198338734	0.0075717862054225	-2.415192312320832	0.0157287	0.0157287	chr3	58245082	1.803307170965882	chr3:58245082:G:A
chr3:58245385	['C', 'T']	98663	75318.29067402586	-1467.2461863182405	0.0150152374723975	0.0045075668006056	3.331118125721381	0.000865296	0.000865296	chr3	58245385	3.062835303891512	chr3:58245385:C:T
chr3:58245699	['G', 'C']	98663	72544.58774268767	-1350.4432008593897	0.0148227595093127	0.0044050275707657	3.3649640714361944	0.000765828	0.000765828	chr3	58245699	3.115868759138513	chr3:58245699:G:C
chr3:58246390	['C', 'G']	98663	42525.60324379118	-1087.839459868182	-0.0188109749316083	0.0052795383478385	-3.5629961735782056	0.000366819	0.000366819	chr3	58246390	3.4355481774146392	chr3:58246390:C:G
chr3:58246394	['G', 'A']	98663	15145.074521569895	-653.0788273682756	0.0203635684085382	0.0079973205843479	2.546298875199904	0.0108887	0.0108887	chr3	58246394	1.963023967491962	chr3:58246394:G:A
chr3:58246419	['G', 'A']	98663	132344.5103455967	-3395.167978339679	-0.0049907374625838	0.0045762597523558	-1.0905712814956918	0.275464	0.275464	chr3	58246419	0.5599351504344683	chr3:58246419:G:A
chr3:58246465	['A', 'G']	98663	42529.17265917224	-1091.1988706842294	-0.0188915087620957	0.0052794437804089	-3.578314221698657	0.000345983	0.000345983	chr3	58246465	3.46094523989963	chr3:58246465:A:G
chr3:58246803	['C', 'T']	98663	132352.78048434353	-3387.929211769943	-0.0047653030875199	0.0045764932222118	-1.0412564503300603	0.297759	0.297759	chr3	58246803	0.5261351027544526	chr3:58246803:C:T
chr3:58246932	['G', 'A']	98663	59698.10141621807	-2033.009460237364	-0.0216749103776858	0.0046738603285856	-4.637474989383085	3.53143e-06	3.53143e-06	chr3	58246932	5.452049397912044	chr3:58246932:G:A
chr3:58247002	['A', 'G']	98663	132356.90364377387	-3392.2251926757194	-0.0048703710856431	0.0045767752655956	-1.064149057580886	0.287264	0.287264	chr3	58247002	0.541718796496649	chr3:58247002:A:G
chr3:58247214	['G', 'A']	98663	72521.07672027427	-1354.913261781733	0.0147465060078096	0.0044057828062534	3.347079657871183	0.000816982	0.000816982	chr3	58247214	3.0877875118724685	chr3:58247214:G:A
chr3:58247876	['T', 'C']	98663	42544.899429278135	-1088.8472543140272	-0.0188540004656498	0.0052794952415271	-3.571174819393576	0.000355553	0.000355553	chr3	58247876	3.4490956526222254	chr3:58247876:T:C
chr3:58248468	['C', 'T']	98663	72418.81804817713	-1333.3475612882226	0.0149721078551266	0.0044064078193545	3.3978034873131184	0.00067956	0.00067956	chr3	58248468	3.167772192325846	chr3:58248468:C:T
chr3:58248752	['G', 'A']	98663	72419.88228913219	-1322.254895354955	0.0152074764173917	0.0044062139509683	3.451370402485735	0.000557981	0.000557981	chr3	58248752	3.25338058911913	chr3:58248752:G:A
chr3:58248809	['T', 'C']	98663	17271.700230085444	-970.6424026391556	-0.0190248458623105	0.0075485199074773	-2.5203412186096474	0.0117257	0.0117257	chr3	58248809	1.930861221358049	chr3:58248809:T:C
chr3:58249470	['C', 'G']	98663	41878.6403061483	-1088.3500202580628	-0.0197809164309982	0.0053110148429722	-3.7245078418813016	0.000195806	0.000195806	chr3	58249470	3.708174004427839	chr3:58249470:C:G
chr3:58249600	['T', 'C']	98663	131708.37329426795	-3370.637357439807	-0.0048470354922128	0.0045658150657895	-1.0615926011831576	0.288423	0.288423	chr3	58249600	0.5399701101980978	chr3:58249600:T:C
chr3:58250000	['T', 'C']	98663	59399.25512997286	-2028.5677288337097	-0.0226640511279114	0.0046827518103532	-4.839900136881614	1.301e-06	1.301e-06	chr3	58250000	5.885722703438414	chr3:58250000:T:C
chr3:58250201	['G', 'T']	98663	72171.55589574104	-1339.547256092489	0.0154600236796873	0.0044074802909298	3.507678460072197	0.000452236	0.000452236	chr3	58250201	3.34463486883931	chr3:58250201:G:T
chr3:58251276	['C', 'A']	98663	89683.6337277087	-2319.1534495304827	0.0080901532893184	0.0042743568458331	1.892718268762496	0.0583983	0.0583983	chr3	58251276	1.233599795205499	chr3:58251276:C:A
chr3:58251562	['T', 'C']	98663	15354.711906499617	-1239.8400585798963	-0.0252495348213085	0.0079572193050603	-3.173160604641299	0.00150835	0.00150835	chr3	58251562	2.821497872370899	chr3:58251562:T:C
chr3:58251774	['G', 'A']	98663	17367.936362161945	-957.5717529032124	-0.0195838178039161	0.0075302627991568	-2.600681852180376	0.00930526	0.00930526	chr3	58251774	2.031271487660805	chr3:58251774:G:A
chr3:58252158	['A', 'T']	98663	131772.16163747216	-3380.973919313491	-0.0049195065020209	0.0045693610848661	-1.07662896642476	0.281649	0.281649	chr3	58252158	0.5502917863965087	chr3:58252158:A:T
chr3:58253150	['C', 'T']	98663	17950.56057797998	-949.4999710729433	-0.0187697720358959	0.0075487825923493	-2.4864634537122527	0.0129036	0.0129036	chr3	58253150	1.8892891081489525	chr3:58253150:C:T
chr3:58253274	['A', 'G']	98663	17383.642881761418	-955.8970503838756	-0.019497006576518	0.0075270627845539	-2.590254277741293	0.00959192	0.00959192	chr3	58253274	2.0180944520634445	chr3:58253274:A:G
chr3:58253375	['C', 'T']	98663	89587.62024572218	-2307.4024293980497	0.0082182835136072	0.0042753849302885	1.9222324182755	0.0545794	0.0545794	chr3	58253375	1.2629712429079951	chr3:58253375:C:T
chr3:58253653	['C', 'T']	98663	89585.5279227954	-2311.764268522796	0.0081422775869751	0.0042755003304442	1.904403451684236	0.0568606	0.0568606	chr3	58253653	1.2451885618929506	chr3:58253653:C:T
chr3:58253812	['C', 'T']	98663	15204.386938188012	-645.4570344327686	0.0211906137323455	0.0079777039169378	2.656229656173951	0.00790325	0.00790325	chr3	58253812	2.102194279998871	chr3:58253812:C:T
chr3:58254490	['C', 'T']	98663	89594.25358866225	-2310.54175285418	0.0081803897724515	0.0042752166002134	1.913444519288949	0.0556941	0.0556941	chr3	58254490	1.254190809730402	chr3:58254490:C:T
chr3:58254759	['A', 'G']	98663	89617.52462589725	-2308.424156923055	0.0082661259067671	0.004275692168613	1.9332836838552288	0.0532041	0.0532041	chr3	58254759	1.2740548989311604	chr3:58254759:A:G
chr3:58255224	['T', 'A']	98663	17313.87742504409	-177.3590832275411	0.0096648757337755	0.0075125759902418	1.286492908202111	0.198274	0.198274	chr3	58255224	0.7027342318201335	chr3:58255224:T:A
chr3:58255332	['A', 'C']	98663	89669.27075160912	-2315.9249697062432	0.0082092466613382	0.0042743075894813	1.9206026916594623	0.0547847	0.0547847	chr3	58255332	1.261340712196963	chr3:58255332:A:C
chr3:58255504	['G', 'A']	98663	72340.78751230202	-1371.7616189936912	0.0151757924459647	0.0044083053835678	3.442545632735236	0.000576506	0.000576506	chr3	58255504	3.2391961684155413	chr3:58255504:G:A
chr3:58255579	['T', 'C']	98663	131090.54541399266	-3314.2617409528825	-0.0043360153949389	0.0045572967822618	-0.951444595799828	0.341381	0.341381	chr3	58255579	0.4667606537683809	chr3:58255579:T:C
chr3:58255712	['T', 'C']	98663	41425.03836757864	-1006.830912619298	-0.0189795587014393	0.0053393442072635	-3.5546610154145784	0.000378644	0.000378644	chr3	58255712	3.421768920623435	chr3:58255712:T:C
chr3:58257283	['C', 'T']	98663	41124.58683090023	-1019.7710145240676	-0.019366522801927	0.005356106783054	-3.615783550693903	0.00029959	0.00029959	chr3	58257283	3.5234726870249733	chr3:58257283:C:T
chr3:58257432	['G', 'A']	98663	15794.172385090113	-1151.2397526682491	-0.0234182870799009	0.007850119526674	-2.9831758612499635	0.00285344	0.00285344	chr3	58257432	2.5446312550382304	chr3:58257432:G:A
chr3:58257562	['C', 'T']	98663	72186.11887643868	-1354.8945789650695	0.0153910713419071	0.0044081417370839	3.491510087442987	0.000480508	0.000480508	chr3	58257562	3.318299377346252	chr3:58257562:C:T
chr3:58257725	['A', 'G']	98663	54882.24404858462	-1178.0101239261817	0.013840399557849	0.0047294083489188	2.9264547564417587	0.00342928	0.00342928	chr3	58257725	2.4647970533830463	chr3:58257725:A:G
chr3:58257867	['C', 'A']	98663	72159.31371575118	-1353.2204825379747	0.0153299938551569	0.0044077791229225	3.4779405745251184	0.0005055	0.0005055	chr3	58257867	3.29627884007298	chr3:58257867:C:A
chr3:58258171	['G', 'A']	98663	89574.94706902324	-2310.908759990098	0.0081762025302032	0.0042761949100645	1.9120275623918657	0.0558756	0.0558756	chr3	58258171	1.25277780032014	chr3:58258171:G:A
chr3:58258641	['C', 'CT']	98663	17321.93123302112	-176.4569058601383	0.0095875416267219	0.0075129691871431	1.2761321639823815	0.201912	0.201912	chr3	58258641	0.6948378693727834	chr3:58258641:C:CT
chr3:58259021	['C', 'T']	98663	17407.235018650666	-954.87193278524	-0.0191926701993053	0.0075206514348695	-2.551995710147966	0.0107123	0.0107123	chr3	58259021	1.970117273326128	chr3:58259021:C:T
chr3:58259073	['C', 'T']	98663	17406.05851586811	-955.6782949285442	-0.0192549626126123	0.0075207549390407	-2.5602433224700025	0.0104614	0.0104614	chr3	58259073	1.98041019198986	chr3:58259073:C:T
chr3:58259428	['C', 'T']	98663	38681.74441493675	-1483.1566936038116	0.0153395499547099	0.0053593352718707	2.862211296095228	0.00420785	0.00420785	chr3	58259428	2.3759397501597808	chr3:58259428:C:T
chr3:58259896	['T', 'C']	98663	41377.48454956508	-978.1269299661566	-0.0180043918511059	0.0053490904277456	-3.365879132967597	0.000763292	0.000763292	chr3	58259896	3.117309289398912	chr3:58259896:T:C
chr3:58259928	['C', 'T']	98663	130979.56826429856	-3335.417136390948	-0.004547585681713	0.0045537564026974	-0.9986449163199193	0.317969	0.317969	chr3	58259928	0.4976152189627476	chr3:58259928:C:T
chr3:58260363	['T', 'G']	98663	18469.0591270324	-2.412099101986608	0.0124063283271452	0.0073227094050429	1.694226500180566	0.0902254	0.0902254	chr3	58260363	1.0446711838884863	chr3:58260363:T:G
chr3:58261644	['G', 'A']	98663	41383.61388517211	-970.720469863017	-0.0182144612445602	0.0053474418144847	-3.406200923069872	0.000658999	0.000658999	chr3	58261644	3.181115244426948	chr3:58261644:G:A
chr3:58261873	['G', 'T']	98663	17306.227852335385	-173.04629373859507	0.0098284293836153	0.007518325838433	1.307263025682296	0.191126	0.191126	chr3	58261873	0.7186802292795803	chr3:58261873:G:T
chr3:58262420	['G', 'C']	98663	41201.01112000892	-930.1617931574026	-0.0174620786835057	0.0053559445113907	-3.260317325238962	0.00111325	0.00111325	chr3	58262420	2.9534072961967395	chr3:58262420:G:C
chr3:58262493	['A', 'G']	98663	17406.46992873724	-178.58367893014722	0.0096660798181239	0.0074983683770423	1.2890910838307803	0.197369	0.197369	chr3	58262493	0.7047210592964983	chr3:58262493:A:G
chr3:58262807	['C', 'T']	98663	48047.84387385834	-1310.6036498887197	0.0129040448592027	0.0049344116187255	2.615113179904448	0.00892115	0.00892115	chr3	58262807	2.04957915835233	chr3:58262807:C:T
chr3:58263080	['C', 'T']	98663	17414.118011981638	-176.2700095608769	0.0096227728292075	0.007496832393377	1.2835784934592662	0.199292	0.199292	chr3	58263080	0.7005101344434576	chr3:58263080:C:T
chr3:58263191	['G', 'A']	98663	15700.980485627935	-1162.4591709269591	-0.0238970174277874	0.007871011365933	-3.036079649334181	0.00239739	0.00239739	chr3	58263191	2.620261310534345	chr3:58263191:G:A
chr3:58263647	['A', 'T']	98663	18525.506371719093	-24.706701303388165	0.0115824758303984	0.0073125469700241	1.5839181447829005	0.113216	0.113216	chr3	58263647	0.9460921931063896	chr3:58263647:A:T
chr3:58263648	['C', 'T']	98663	18528.629159950942	-24.169725448535985	0.01162405941512	0.0073117798958037	1.5897715167535575	0.11189	0.11189	chr3	58263648	0.9512087261515902	chr3:58263648:C:T
chr3:58263888	['A', 'C']	98663	54089.86811293023	-1286.3077740054346	0.0133271121490051	0.0047493053942167	2.806118167350067	0.00501521	0.00501521	chr3	58263888	2.2997108772135046	chr3:58263888:A:C
chr3:58264847	['A', 'G']	98663	17309.228065196236	-172.3532087002257	0.0097621118438481	0.00751648952975	1.2987594548239567	0.19403	0.19403	chr3	58264847	0.7121311163214398	chr3:58264847:A:G
chr3:58265126	['C', 'A']	98663	17307.104996401456	-172.73438241138055	0.0097464496873085	0.007517364830304	1.296524767298585	0.194798	0.194798	chr3	58265126	0.7104155063558771	chr3:58265126:C:A
chr3:58265675	['A', 'G']	98663	18527.00449075998	-27.178672223303707	0.011444568637216	0.0073112313111475	1.565340795573838	0.117506	0.117506	chr3	58265675	0.9299399572189389	chr3:58265675:A:G
chr3:58266031	['G', 'A']	98663	18532.314841469342	-23.908398008249947	0.0116067899204193	0.0073102017179589	1.5877523450419913	0.112346	0.112346	chr3	58266031	0.949442385717952	chr3:58266031:G:A
chr3:58266269	['C', 'T']	98663	18527.384673878885	-29.66943744510744	0.0114457181490063	0.0073123051992691	1.5652681113679865	0.117523	0.117523	chr3	58266269	0.9298771308766132	chr3:58266269:C:T
chr3:58266369	['G', 'A']	98663	17302.384212980804	-173.1386931346476	0.0096869718354404	0.0075189665259317	1.2883382047295378	0.197631	0.197631	chr3	58266369	0.7041449318486732	chr3:58266369:G:A
chr3:58266399	['G', 'A']	98663	17359.887993979653	-160.62222394778448	0.010489208359773	0.007520143407292	1.3948149379175356	0.163075	0.163075	chr3	58266399	0.7876126128054748	chr3:58266399:G:A
chr3:58266917	['A', 'G']	98663	18529.81713770173	-29.509147541658464	0.0111768179936692	0.0073117079907073	1.528619305895994	0.126362	0.126362	chr3	58266917	0.898383508897864	chr3:58266917:A:G
chr3:58268158	['C', 'T']	98663	53483.336647914446	-1288.1311126773537	0.0130759623571158	0.0047660639916878	2.7435557684329424	0.00607887	0.00607887	chr3	58268158	2.216177144144156	chr3:58268158:C:T
chr3:58269591	['A', 'T']	98663	17320.57997648347	-179.0746893561588	0.0092552700430686	0.0075149653439326	1.2315785395525658	0.218109	0.218109	chr3	58269591	0.661326413423165	chr3:58269591:A:T
chr3:58269658	['C', 'T']	98663	17484.886091345863	-169.82340268081444	0.0092773382993007	0.0074854078313496	1.2393898246193535	0.215204	0.215204	chr3	58269658	0.6671496606925302	chr3:58269658:C:T
chr3:58269816	['C', 'T']	98663	17422.706352182773	-179.09644124793138	0.0094819198373431	0.0074947334239226	1.2651443755260838	0.205823	0.205823	chr3	58269816	0.686506095973208	chr3:58269816:C:T
chr3:58270012	['G', 'A']	98663	15687.477001824447	-1163.5745778801263	-0.0240125511127827	0.0078698399235352	-3.051212139775755	0.0022798	0.0022798	chr3	58270012	2.642103250677706	chr3:58270012:G:A
chr3:58270698	['A', 'C']	98663	54815.77847729117	-1220.877579257508	0.0132367566066666	0.0047305965773233	2.7981157112653463	0.00514117	0.00514117	chr3	58270698	2.2889380353391005	chr3:58270698:A:C
chr3:58271373	['A', 'G']	98663	17340.478578383623	-182.80729367482755	0.0090674924314589	0.0075139671151703	1.2067516789036874	0.227531	0.227531	chr3	58271373	0.6429594244497074	chr3:58271373:A:G
chr3:58274272	['A', 'G']	98663	74478.0584788801	-1336.4807964271993	0.0157677350947586	0.0043854975046573	3.595426762417101	0.000324018	0.000324018	chr3	58274272	3.4894308629923536	chr3:58274272:A:G
chr3:58274422	['T', 'G']	98663	56082.25264566353	-1276.4532262418584	0.0143672125642243	0.0047004501626615	3.0565609818292496	0.00223952	0.00223952	chr3	58274422	2.649845054741573	chr3:58274422:T:G
chr3:58274433	['C', 'T']	98663	50383.59597178017	-1642.3256705358515	-0.0208863342286262	0.0049553339752398	-4.214919586245458	2.50089e-05	2.50089e-05	chr3	58274433	4.601905410006248	chr3:58274433:C:T
chr3:58276014	['A', 'G']	98663	142148.72975164725	-4076.603602518629	-0.0091552536514394	0.0047791553354899	-1.915663544863787	0.0554108	0.0554108	chr3	58276014	1.256405579616717	chr3:58276014:A:G
chr3:58276477	['T', 'C']	98663	72391.08254750466	-1269.229584191222	0.0170789115138844	0.004405846526031	3.876419982624689	0.000106073	0.000106073	chr3	58276477	3.974395148080341	chr3:58276477:T:C
chr3:58276530	['G', 'A']	98663	73082.0366484185	-1198.748723132048	0.0164525047788596	0.0044022007926498	3.7373362901414255	0.000186085	0.000186085	chr3	58276530	3.7302886332087257	chr3:58276530:G:A
chr3:58277370	['T', 'C']	98663	15973.399870237829	-1186.849356551532	-0.0258696676178575	0.0078063084459904	-3.3139438182390726	0.000920231	0.000920231	chr3	58277370	3.036103140662432	chr3:58277370:T:C
chr3:58277424	['T', 'G']	98663	89386.35858949524	-2337.699357859418	0.0077724485202628	0.0042784162234476	1.816664885867444	0.0692715	0.0692715	chr3	58277424	1.1594454080803596	chr3:58277424:T:G
chr3:58277624	['T', 'G']	98663	72488.89837794	-1261.6126789846378	0.0170097293111061	0.0044045767667635	3.861830593908552	0.000112612	0.000112612	chr3	58277624	3.948415328347009	chr3:58277624:T:G
chr3:58278120	['A', 'G']	98663	15975.457274920424	-1188.239664708697	-0.0260243379416049	0.0078054450504384	-3.334126084218989	0.000855994	0.000855994	chr3	58278120	3.067529279453716	chr3:58278120:A:G
chr3:58278167	['A', 'G']	98663	142009.0293470658	-4045.432487634144	-0.0085745530450867	0.0047749447801451	-1.7957386817834846	0.0725391	0.0725391	chr3	58278167	1.139427837058017	chr3:58278167:A:G
chr3:58278512	['C', 'T']	98663	73392.4741629317	-1143.3327831101385	0.0165613144144416	0.0044010505956555	3.763036587397973	0.00016796	0.00016796	chr3	58278512	3.774794134034098	chr3:58278512:C:T
chr3:58279086	['G', 'A']	98663	52452.35404923155	-1720.068344258734	-0.0194989622861534	0.0048842938849397	-3.992176299275682	6.5517e-05	6.5517e-05	chr3	58279086	4.183645996981376	chr3:58279086:G:A
chr3:58279671	['T', 'C']	98663	15970.58992163979	-1187.7418472018796	-0.0259616359317772	0.0078071475478063	-3.325367654806508	0.000883342	0.000883342	chr3	58279671	3.0538711198012933	chr3:58279671:T:C
chr3:58280223	['C', 'T']	98663	73201.12896358769	-1213.372935000319	0.0163143660996786	0.0044009893291265	3.7069769725882336	0.000209863	0.000209863	chr3	58280223	3.678064123172076	chr3:58280223:C:T
chr3:58281004	['C', 'T']	98663	15857.125040544928	-1164.145788536076	-0.0249268819980252	0.007832777125591	-3.182381114430627	0.00146115	0.00146115	chr3	58281004	2.8353051975986547	chr3:58281004:C:T
chr3:58281560	['C', 'T']	98663	72484.34665950353	-1303.3493933256568	0.0165280021298461	0.0044040844363491	3.75288039289892	0.000174914	0.000174914	chr3	58281560	3.757175428489216	chr3:58281560:C:T
chr3:58281676	['T', 'C']	98663	142236.64984745128	-4087.672085148536	-0.0094398957929508	0.0047803813618996	-1.9747160484283173	0.0483032	0.0483032	chr3	58281676	1.3160240970682164	chr3:58281676:T:C
chr3:58281915	['A', 'T']	98663	15861.48229272248	-1165.784518810812	-0.0250342895853132	0.0078317800733737	-3.196500584895659	0.00139149	0.00139149	chr3	58281915	2.8565199103938435	chr3:58281915:A:T
chr3:58282106	['G', 'A']	98663	15202.54085532118	-1235.2638334766111	-0.0256197473513932	0.007991921794287	-3.205705462446734	0.00134775	0.00134775	chr3	58282106	2.8703906594993263	chr3:58282106:G:A
chr3:58282119	['T', 'C']	98663	15864.21583893434	-1165.3343492875522	-0.0249805560568421	0.0078318454813256	-3.1896129866716616	0.00142508	0.00142508	chr3	58282119	2.8461607548952386	chr3:58282119:T:C
chr3:58282197	['C', 'T']	98663	15861.48229272248	-1165.4120909440785	-0.0250132243153605	0.0078317664847623	-3.1938164096218657	0.00140449	0.00140449	chr3	58282197	2.852481348637754	chr3:58282197:C:T
chr3:58282617	['A', 'T']	98663	73507.60607903972	-1162.790422637136	0.0163140861842507	0.0043994959464519	3.7081716593937135	0.000208875	0.000208875	chr3	58282617	3.680113537098552	chr3:58282617:A:T
chr3:58283023	['C', 'A']	98663	72387.67372241314	-1293.1156719383782	0.0166130048799577	0.0044052126531188	3.771215191665228	0.000162549	0.000162549	chr3	58283023	3.78901569793542	chr3:58283023:C:A
chr3:58283724	['A', 'G']	98663	72380.87319545825	-1283.1120690676842	0.0168373638604717	0.0044052153059668	3.822143230471735	0.000132378	0.000132378	chr3	58283724	3.878184184628124	chr3:58283724:A:G
chr3:58283784	['C', 'A']	98663	89378.96491708228	-2328.3783698608872	0.0078979370090232	0.0042772124104228	1.8465150315605725	0.0648205	0.0648205	chr3	58283784	1.188287623313012	chr3:58283784:C:A
chr3:58283807	['A', 'T']	98663	17270.575415087074	-161.02123065489127	0.0115898298190714	0.00752346554212	1.54049084882305	0.123444	0.123444	chr3	58283807	0.9085300141177686	chr3:58283807:A:T
chr3:58283812	['C', 'T']	98663	73082.14797469895	-1191.1195698265792	0.0166821283957352	0.0044015596108308	3.790049407643107	0.000150707	0.000150707	chr3	58283812	3.821866575218413	chr3:58283812:C:T
chr3:58283985	['T', 'G']	98663	89379.2712350711	-2334.636826230232	0.0077894484787737	0.0042770733437014	1.8212099379227973	0.068578	0.068578	chr3	58283985	1.1638151847449794	chr3:58283985:T:G
chr3:58284010	['C', 'G']	98663	52593.929863152574	-1748.9887091984408	-0.0200197963914193	0.0048793021317973	-4.103004046614517	4.08147e-05	4.08147e-05	chr3	58284010	4.38918339134448	chr3:58284010:C:G
chr3:58285236	['T', 'C']	98663	142230.74055752665	-4081.739778413829	-0.0092186011949279	0.0047811600830602	-1.928109712868592	0.0538443	0.0538443	chr3	58285236	1.2688602646885674	chr3:58285236:T:C
chr3:58285650	['G', 'A']	98663	17268.925323358875	-164.8774748677701	0.0112402904618166	0.0075237455322203	1.4939753628934214	0.135185	0.135185	chr3	58285650	0.8690714946268678	chr3:58285650:G:A
chr3:58286121	['G', 'A']	98663	141820.99770863116	-4118.146307905301	-0.0090550664488014	0.0047693540324293	-1.898593894944924	0.0576208	0.0576208	chr3	58286121	1.2394207163233315	chr3:58286121:G:A
chr3:58286139	['C', 'A']	98663	88624.76166097258	-2416.922160174806	0.0081392469007149	0.0042755209458207	1.903685423099376	0.0569541	0.0569541	chr3	58286139	1.2444750065579575	chr3:58286139:C:A
chr3:58286444	['A', 'C']	98663	142088.20751865982	-4080.14130985444	-0.009359254603343	0.0047743147490833	-1.9603346438648497	0.0499595	0.0499595	chr3	58286444	1.3013819167416083	chr3:58286444:A:C
chr3:58286912	['T', 'C']	98663	142733.85184614587	-4103.486069672925	-0.0091590289747876	0.0047984699198243	-1.908739479005208	0.0562986	0.0562986	chr3	58286912	1.2495024047904737	chr3:58286912:T:C
chr3:58288088	['G', 'A']	98663	142432.54165399514	-4070.6777352314975	-0.0088912677301782	0.0047880599811072	-1.8569666556520807	0.0633189	0.0633189	chr3	58288088	1.198466638472974	chr3:58288088:G:A
chr3:58288613	['C', 'CACTA']	98663	142423.4353440848	-4073.480743250259	-0.0089951053404133	0.0047877183436634	-1.87878749223384	0.0602765	0.0602765	chr3	58288613	1.2198519732588105	chr3:58288613:C:CACTA
chr3:58289322	['G', 'A']	98663	142421.86203540364	-4067.636550284127	-0.0088734233701159	0.0047873255348215	-1.8535241243933192	0.0638103	0.0638103	chr3	58289322	1.19510921356538	chr3:58289322:G:A
chr3:58289458	['G', 'A']	98663	142662.4500264523	-4079.8554253110215	-0.0089281218683196	0.004793108191397	-1.862699841481644	0.0625075	0.0625075	chr3	58289458	1.2040678704447665	chr3:58289458:G:A
chr3:58290979	['C', 'T']	98663	88739.23185111542	-2414.1310821692427	0.0077591266161263	0.0042772870844339	1.8140298892640965	0.0696762	0.0696762	chr3	58290979	1.1569155429032771	chr3:58290979:C:T
chr3:58291216	['A', 'G']	98663	53010.471217063714	-1763.97174415097	-0.0199839748196046	0.0048676664876985	-4.105452760600537	4.03848e-05	4.03848e-05	chr3	58291216	4.393782063559215	chr3:58291216:A:G
chr3:58291600	['G', 'A']	98663	15841.963398441068	-1171.9678248729674	-0.0255718533138923	0.0078362090755914	-3.263293904899075	0.00110163	0.00110163	chr3	58291600	2.9579642457204027	chr3:58291600:G:A
chr3:58291774	['A', 'C']	98663	142528.44737642433	-4080.177720506176	-0.0090813025904573	0.0047889867830876	-1.8962889232703888	0.0579248	0.0579248	chr3	58291774	1.2371354570467712	chr3:58291774:A:C
chr3:58291819	['G', 'A']	98663	142424.99195166942	-4075.75059738224	-0.0091627777640078	0.0047873386025907	-1.913960662621472	0.0556281	0.0556281	chr3	58291819	1.2547057733075502	chr3:58291819:G:A
chr3:58291931	['C', 'T']	98663	88688.07908235678	-2413.058396152822	0.0078366418355276	0.0042755804513693	1.8328837276393224	0.0668229	0.0668229	chr3	58291931	1.1750746806483807	chr3:58291931:C:T
chr3:58292517	['A', 'G']	98663	142440.43042658444	-4075.287440442312	-0.0091443564311001	0.004788095935417	-1.9098106124942844	0.0561605	0.0561605	chr3	58292517	1.2505690343135376	chr3:58292517:A:G
chr3:58292720	['C', 'A']	98663	15965.456362641153	-1199.546237587783	-0.0268982503399015	0.0078085371906535	-3.444723343585736	0.000571882	0.000571882	chr3	58292720	3.242693572667697	chr3:58292720:C:A
chr3:58292863	['T', 'C']	98663	15966.294612538648	-1198.8019619516397	-0.0268635757905858	0.007808343751905	-3.440367976119374	0.000581164	0.000581164	chr3	58292863	3.2357012957600766	chr3:58292863:T:C
chr3:58293174	['C', 'T']	98663	89362.07764214458	-2316.2247410413293	0.0080134063815542	0.0042771249863421	1.8735497342591096	0.0609955	0.0609955	chr3	58293174	1.2147022042885425	chr3:58293174:C:T
chr3:58293402	['A', 'G']	98663	12024.853146286085	-223.43149827207853	0.0098150085173918	0.0088686092362409	1.106713381539413	0.268421	0.268421	chr3	58293402	0.5711835100106817	chr3:58293402:A:G
chr3:58293478	['C', 'T']	98663	16024.649672102902	-310.2578260790565	0.011626600158018	0.0077833961945816	1.4937695406167082	0.135239	0.135239	chr3	58293478	0.8688980492053484	chr3:58293478:C:T
chr3:58293945	['C', 'T']	98663	15294.775101867055	-1266.0051862160674	-0.0273493083798008	0.0079688262683817	-3.432037223388325	0.000599311	0.000599311	chr3	58293945	3.2223477510112426	chr3:58293945:C:T
chr3:58294044	['G', 'C']	98663	142532.0017130578	-4072.710804855015	-0.0089788673897853	0.0047891013057545	-1.874854344592052	0.0608157	0.0608157	chr3	58294044	1.2159842900828868	chr3:58294044:G:C
chr3:58294260	['C', 'T']	98663	17200.045987613652	-153.03149220158974	0.012307369569332	0.0075356684624499	1.6332153717562452	0.102427	0.102427	chr3	58294260	0.989585547213886	chr3:58294260:C:T
chr3:58294334	['T', 'C']	98663	142436.5493386042	-4076.9095199020894	-0.0091925328891049	0.0047878190820402	-1.919983343478333	0.0548629	0.0548629	chr3	58294334	1.260721239737137	chr3:58294334:T:C
chr3:58294679	['A', 'G']	98663	52341.54915099598	-1715.0890787849626	-0.0198876216768679	0.0048855296829447	-4.070719649149862	4.69046e-05	4.69046e-05	chr3	58294679	4.328784563326447	chr3:58294679:A:G
chr3:58294963	['A', 'G']	98663	69426.25873062538	-2762.63644263992	-0.0257624995608705	0.0044778249837186	-5.753351159221972	8.77492e-09	8.77492e-09	chr3	58294963	8.05675683426008	chr3:58294963:A:G
chr3:58295215	['A', 'G']	98663	15968.5895972508	-1196.4040641585782	-0.0267604422982514	0.0078083002741519	-3.427178945312494	0.000610136	0.000610136	chr3	58295215	3.2145733494706623	chr3:58295215:A:G
chr3:58295497	['A', 'G']	98663	53010.65599399791	-1605.8912000964035	-0.019218705860315	0.0048654486082649	-3.950037788430887	7.81931e-05	7.81931e-05	chr3	58295497	4.106831568732189	chr3:58295497:A:G
chr3:58295949	['A', 'G']	98663	53024.67377971512	-1608.3290269513636	-0.0191940473717782	0.0048650653879149	-3.945280451822317	7.97617e-05	7.97617e-05	chr3	58295949	4.098205598267724	chr3:58295949:A:G
chr3:58296067	['T', 'C']	98663	17208.79071842023	-157.13897774011684	0.0120358785561487	0.007534726077766	1.5973876730124286	0.110183	0.110183	chr3	58296067	0.957885407078794	chr3:58296067:T:C
chr3:58296141	['T', 'G']	98663	53030.28727114209	-1612.474415146842	-0.0193157654727032	0.0048650786790326	-3.970288405807213	7.18365e-05	7.18365e-05	chr3	58296141	4.143654835412513	chr3:58296141:T:G
chr3:58296661	['T', 'C']	98663	52341.549150995976	-1707.9582890153445	-0.0196472428112033	0.0048858543575528	-4.021250199738615	5.79331e-05	5.79331e-05	chr3	58296661	4.237073231782789	chr3:58296661:T:C
chr3:58296773	['T', 'C']	98663	53035.52559073076	-1614.599518861975	-0.0194597907700426	0.0048647000034684	-4.000203662336413	6.33341e-05	6.33341e-05	chr3	58296773	4.198362396549662	chr3:58296773:T:C
chr3:58296849	['T', 'C']	98663	69782.31647186432	-2715.761927956962	-0.0256692332794511	0.0044759117829179	-5.734973012072346	9.78116e-09	9.78116e-09	chr3	58296849	8.009609636856084	chr3:58296849:T:C
chr3:58296946	['A', 'C']	98663	53035.60068729916	-1608.3133059501097	-0.0192439487164242	0.0048642659184203	-3.956187642527908	7.62086e-05	7.62086e-05	chr3	58296946	4.117996016563335	chr3:58296946:A:C
chr3:58297113	['A', 'G']	98663	53124.99983781043	-1596.0041256465925	-0.0193094707574506	0.0048678781232094	-3.9667120393555577	7.29224e-05	7.29224e-05	chr3	58297113	4.137139046413052	chr3:58297113:A:G
chr3:58297170	['G', 'C']	98663	53171.92817175527	-1589.3404724011043	-0.0189221086222825	0.004866309854468	-3.888389598724149	0.000100978	0.000100978	chr3	58297170	3.995773235319732	chr3:58297170:G:C
chr3:58297203	['A', 'G']	98663	53120.537653701525	-1596.9553459493277	-0.019336268177653	0.0048681646394868	-3.9719832030355033	7.13273e-05	7.13273e-05	chr3	58297203	4.146744215307711	chr3:58297203:A:G
chr3:58297314	['C', 'T']	98663	53101.38209684448	-1585.1944277778762	-0.0189851420867245	0.0048691241400002	-3.899087708764688	9.66196e-05	9.66196e-05	chr3	58297314	4.0149347648018106	chr3:58297314:C:T
chr3:58297627	['A', 'G']	98663	53146.55473504833	-1593.3624283098231	-0.0192282563170736	0.0048694942205005	-3.9487173505869673	7.86256e-05	7.86256e-05	chr3	58297627	4.104436027388393	chr3:58297627:A:G
chr3:58297995	['C', 'T']	98663	53525.59513020913	-1534.0246901296443	-0.0192368222100599	0.0048569458250988	-3.9606828864862793	7.47882e-05	7.47882e-05	chr3	58297995	4.126166919236447	chr3:58297995:C:T
chr3:58298462	['G', 'A']	98663	53561.51448033979	-1546.1364404656083	-0.019502770803382	0.0048560118040998	-4.016211572409323	5.91849e-05	5.91849e-05	chr3	58298462	4.227789081844073	chr3:58298462:G:A
chr3:58298711	['G', 'T']	98663	88928.32267907468	-2520.400835022828	0.0080024949417682	0.0042713439642251	1.8735309094265225	0.0609981	0.0609981	chr3	58298711	1.214683692405081	chr3:58298711:G:T
chr3:58299072	['G', 'A']	98663	53748.88794711653	-1510.598828998271	-0.0195926572479936	0.0048505439655535	-4.039270108081111	5.36583e-05	5.36583e-05	chr3	58299072	4.270363090745603	chr3:58299072:G:A
chr3:58300062	['C', 'T']	98663	69161.8138653205	-2757.351515686041	-0.0254216156635596	0.0044854414158718	-5.667583924651095	1.45228e-08	1.45228e-08	chr3	58300062	7.837949643462588	chr3:58300062:C:T
chr3:58300081	['G', 'A']	98663	69158.81343956855	-2757.887212667088	-0.0254396007696918	0.0044852791865123	-5.671798724634832	1.417e-08	1.417e-08	chr3	58300081	7.848630149752539	chr3:58300081:G:A
chr3:58300271	['AAAAC', 'A']	98663	52678.67850734468	-1667.949822209722	-0.0201031661865874	0.004880331482393	-4.119221462540915	3.80464e-05	3.80464e-05	chr3	58300271	4.41968643045979	chr3:58300271:AAAAC:A
chr3:58300320	['C', 'T']	98663	53767.17436744789	-1516.5022763373836	-0.019677092136402	0.0048492660418202	-4.05774646445585	4.95866e-05	4.95866e-05	chr3	58300320	4.304635668919221	chr3:58300320:C:T
chr3:58301143	['T', 'C']	98663	69095.11351652806	-2776.0449451889967	-0.0255809335338606	0.0044877567886645	-5.700160400508868	1.20035e-08	1.20035e-08	chr3	58301143	7.92069210319749	chr3:58301143:T:C
chr3:58301202	['G', 'A']	98663	15327.398159223148	-1239.4621675385963	-0.0268383521542259	0.0079592030987091	-3.371989861469765	0.000746558	0.000746558	chr3	58301202	3.1269364463428984	chr3:58301202:G:A
chr3:58301343	['T', 'A']	98663	52688.56517638943	-1674.965573355653	-0.0202696410307573	0.0048812383160772	-4.152561239223951	3.29051e-05	3.29051e-05	chr3	58301343	4.482736785022557	chr3:58301343:T:A
chr3:58301806	['C', 'T']	98663	53756.80734958692	-1508.547648540184	-0.0195632156760769	0.0048502759259923	-4.033423247374184	5.50115e-05	5.50115e-05	chr3	58301806	4.259546512969861	chr3:58301806:C:T
chr3:58302635	['A', 'G']	98663	69160.2253312651	-2749.280284381542	-0.0252885684863956	0.0044863082208107	-5.636832611965686	1.73678e-08	1.73678e-08	chr3	58302635	7.760255190670431	chr3:58302635:A:G
chr3:58303489	['AAAAC', 'A']	98663	53765.79775508759	-1514.9083355075572	-0.0196281499607772	0.0048509653312228	-4.046235876896957	5.20874e-05	5.20874e-05	chr3	58303489	4.2832673203141685	chr3:58303489:AAAAC:A
chr3:58303637	['G', 'A']	98663	52465.953078584265	-1714.9505524560598	-0.020311291361959	0.0048885208411383	-4.154895114905391	3.25711e-05	3.25711e-05	chr3	58303637	4.487167574076727	chr3:58303637:G:A
chr3:58303818	['AAGTTT', 'A']	98663	53771.53504663422	-1514.0434664161137	-0.0196649236207991	0.0048498966552298	-4.054709825536906	5.02351e-05	5.02351e-05	chr3	58303818	4.298992728879619	chr3:58303818:AAGTTT:A
chr3:58304219	['T', 'G']	98663	53751.71681855503	-1512.434834660461	-0.0196701074477412	0.0048489884455296	-4.056538321075107	4.98437e-05	4.98437e-05	chr3	58304219	4.302389726582831	chr3:58304219:T:G
chr3:58304220	['T', 'C']	98663	53753.62748735416	-1514.343780923294	-0.0197274049799925	0.0048489732150426	-4.068367488356785	4.73804e-05	4.73804e-05	chr3	58304220	4.324401277149356	chr3:58304220:T:C
chr3:58304246	['G', 'A']	98663	53752.172086610975	-1512.4743197869695	-0.0197197540883635	0.0048488394511684	-4.066901840524224	4.76793e-05	4.76793e-05	chr3	58304246	4.3216701292822695	chr3:58304246:G:A
chr3:58304402	['T', 'G']	98663	53633.89246254587	-1491.1537128830855	-0.0193093591230236	0.0048522419443691	-3.9794716224799176	6.91179e-05	6.91179e-05	chr3	58304402	4.16040946544043	chr3:58304402:T:G
chr3:58304416	['G', 'A']	98663	15439.251877755814	-1193.159471561281	-0.0248686510494663	0.0079296248206725	-3.136169946481415	0.0017122	0.0017122	chr3	58304416	2.7664455072854763	chr3:58304416:G:A
chr3:58304631	['T', 'C']	98663	54027.4043124772	-1536.910071760279	-0.0206771043577021	0.0048443120563599	-4.268326259154976	1.97129e-05	1.97129e-05	chr3	58304631	4.705249481182114	chr3:58304631:T:C
chr3:58304902	['T', 'C']	98663	53784.62132919613	-1521.404990920909	-0.0198987617262069	0.0048488471215914	-4.10381297393346	4.06722e-05	4.06722e-05	chr3	58304902	4.390702335536913	chr3:58304902:T:C
chr3:58305106	['A', 'G']	98663	52452.35404923154	-1716.009133125864	-0.0203568745601264	0.00488799958508	-4.164663725067188	3.12076e-05	3.12076e-05	chr3	58305106	4.505739629182616	chr3:58305106:A:G
chr3:58305116	['T', 'C']	98663	53798.631916705526	-1519.0498477945102	-0.0199436402196725	0.0048484861006962	-4.113374732951944	3.90232e-05	3.90232e-05	chr3	58305116	4.408677120247514	chr3:58305116:T:C
chr3:58305165	['G', 'A']	98663	15421.62522425729	-1248.492769193986	-0.027302677954739	0.0079356238547831	-3.4405206766803182	0.000580836	0.000580836	chr3	58305165	3.2359464740627404	chr3:58305165:G:A
chr3:58305280	['T', 'A']	98663	53762.49103619014	-1509.7954584933127	-0.019751224535323	0.0048508187112125	-4.071730095719383	4.67016e-05	4.67016e-05	chr3	58305280	4.3306682402204455	chr3:58305280:T:A
chr3:58305320	['A', 'G']	98663	69403.58278260357	-2781.133121985229	-0.026128774410501	0.0044977670449936	-5.809276947676556	6.29352e-09	6.29352e-09	chr3	58305320	8.201106383332661	chr3:58305320:A:G
chr3:58305380	['T', 'C']	98663	69477.13780746068	-2765.335731339471	-0.0255947852041409	0.0044951297277151	-5.693892446826171	1.24527e-08	1.24527e-08	chr3	58305380	7.904736474434056	chr3:58305380:T:C
chr3:58305477	['A', 'G']	98663	53881.23728934104	-1524.9362228265684	-0.0199397979517944	0.0048520315195036	-4.109577168170226	3.96704e-05	3.96704e-05	chr3	58305477	4.401533420475762	chr3:58305477:A:G
chr3:58305651	['A', 'G']	98663	52688.82710090851	-1666.1579964680554	-0.0201565377898709	0.0048795626178936	-4.130808305637012	3.61787e-05	3.61787e-05	chr3	58305651	4.441547042588694	chr3:58305651:A:G
chr3:58305853	['C', 'A']	98663	53740.974845381774	-1520.2464535143945	-0.0201030970949132	0.0048505614705689	-4.1444886776283605	3.40857e-05	3.40857e-05	chr3	58305853	4.467427782697777	chr3:58305853:C:A
chr3:58305894	['T', 'C']	98663	54820.67915985664	-1549.2443034644991	-0.0196728977459056	0.004822027210877	-4.079798160725723	4.51102e-05	4.51102e-05	chr3	58305894	4.345725247415616	chr3:58305894:T:C
chr3:58306798	['T', 'G']	98663	15400.214404477068	-1253.7436784826514	-0.0281124677673454	0.0079410415435169	-3.540148683681972	0.000400086	0.000400086	chr3	58306798	3.397846645394621	chr3:58306798:T:G
chr3:58306852	['G', 'A']	98663	140806.2814311778	-4172.682523257673	-0.0104982510027112	0.0047407544814656	-2.2144684023935275	0.0267989	0.0267989	chr3	58306852	1.571883031856823	chr3:58306852:G:A
chr3:58307374	['A', 'G']	98663	15285.6337712629	-1236.5937813831715	-0.0274725337011372	0.0079695788326859	-3.447175098947909	0.000566717	0.000566717	chr3	58307374	3.246633759485809	chr3:58307374:A:G
chr3:58308067	['TAAA', 'T']	98663	15244.317634417326	-1239.9881956268432	-0.0277045995442143	0.0079807371321289	-3.471433664025927	0.000517909	0.000517909	chr3	58308067	3.285746541933688	chr3:58308067:TAAA:T
chr3:58308140	['G', 'A']	98663	15243.545011302242	-1241.138934340482	-0.0277286526990473	0.0079807719401614	-3.474432411670488	0.000512155	0.000512155	chr3	58308140	3.2905985830527413	chr3:58308140:G:A
chr3:58308779	['TAAAC', 'T']	98663	15241.390313621345	-1246.5486769186311	-0.0282326258727925	0.0079811097972211	-3.537431082908096	0.000404225	0.000404225	chr3	58308779	3.3933768302905456	chr3:58308779:TAAAC:T
chr3:58309243	['T', 'C']	98663	52354.55152313854	-1724.0671292019915	-0.0203990959435165	0.0048914711635838	-4.170339609764879	3.04406e-05	3.04406e-05	chr3	58309243	4.516546791647816	chr3:58309243:T:C
chr3:58309674	['G', 'A']	98663	68865.4496644295	-2794.303868018056	-0.0256646126515467	0.0044910968536134	-5.714553368159438	1.10308e-08	1.10308e-08	chr3	58309674	7.957392989555596	chr3:58309674:G:A
chr3:58310481	['A', 'T']	98663	18009.55761765084	-1095.8235400694252	-0.0306576746290561	0.0077416902463271	-3.9600750809683873	7.49787e-05	7.49787e-05	chr3	58310481	4.1250620937587055	chr3:58310481:A:T
chr3:58311663	['C', 'T']	98663	69197.85047487615	-2763.883217893479	-0.0259769777916988	0.0044895300393767	-5.786124062843967	7.2246e-09	7.2246e-09	chr3	58311663	8.141186193222174	chr3:58311663:C:T
chr3:58312147	['C', 'T']	98663	52437.16102674317	-1710.9533022247963	-0.020256911644494	0.0048889795130515	-4.143382395122822	3.42505e-05	3.42505e-05	chr3	58312147	4.465333084152404	chr3:58312147:C:T
chr3:58312686	['C', 'T']	98663	15244.279125671988	-1242.40448345148	-0.0282621032280226	0.007982706918727	-3.540415991187269	0.000399681	0.000399681	chr3	58312686	3.3982864967018287	chr3:58312686:C:T
chr3:58313238	['G', 'A']	98663	15137.91354425886	-1258.0865151792866	-0.0278933803523242	0.0080175643815147	-3.479034158632388	0.000503441	0.000503441	chr3	58313238	3.2980514186075225	chr3:58313238:G:A
chr3:58313715	['G', 'C']	98663	55452.11664047848	-1207.2052759408284	0.0149929663556679	0.0047126562143017	3.1814258613153323	0.00146597	0.00146597	chr3	58313715	2.833874917121745	chr3:58313715:G:C
chr3:58314389	['G', 'A']	98663	16707.09605888855	-1072.9085267362195	-0.0267600424936161	0.0076520904057416	-3.497089171024052	0.000470571	0.000470571	chr3	58314389	3.3273748407130164	chr3:58314389:G:A
chr3:58314555	['A', 'G']	98663	15358.448300685392	-1263.1826917034864	-0.0286714011224502	0.007952676188562	-3.605251923080567	0.000312004	0.000312004	chr3	58314555	3.5058398381392752	chr3:58314555:A:G
chr3:58314818	['A', 'G']	98663	15447.51697085309	-1261.2378779745582	-0.0283833743595494	0.0079580581123654	-3.56662064523588	0.000361785	0.000361785	chr3	58314818	3.441549443425	chr3:58314818:A:G
chr3:58314917	['C', 'T']	98663	15351.11182749916	-1257.6786940845316	-0.0283885649746701	0.0079540387174516	-3.569075532959621	0.000358413	0.000358413	chr3	58314917	3.44561624642656	chr3:58314917:C:T
chr3:58315609	['C', 'T']	98663	140815.13616736606	-4175.405367300855	-0.0107316530725095	0.0047416907731221	-2.263254519535734	0.0236222	0.0236222	chr3	58315609	1.6266796578077254	chr3:58315609:C:T
chr3:58315733	['A', 'G']	98663	15515.019886017935	-1242.5502552789055	-0.0289006303895455	0.0079168404027738	-3.650525830913504	0.000261839	0.000261839	chr3	58315733	3.5819656663286468	chr3:58315733:A:G
chr3:58316174	['G', 'A']	98663	69236.01742471085	-2781.699681328728	-0.0261603302886304	0.004485243352668	-5.832533093899807	5.47618e-09	5.47618e-09	chr3	58316174	8.261522285205329	chr3:58316174:G:A
chr3:58316313	['A', 'G']	98663	140845.26816089862	-4181.323068693125	-0.0108173765789437	0.0047421468089924	-2.281113810823165	0.0225438	0.0225438	chr3	58316313	1.6469728771127203	chr3:58316313:A:G
chr3:58316677	['A', 'T']	98663	69242.24694587225	-2783.028939019612	-0.0261754171902751	0.0044854609841895	-5.835613615309338	5.37598e-09	5.37598e-09	chr3	58316677	8.269542355636112	chr3:58316677:A:T
chr3:58317208	['C', 'T']	98663	11015.669896712854	-450.6010809323241	0.0134698675926232	0.0092778585080599	1.4518293829251137	0.146552	0.146552	chr3	58317208	0.8340082503539187	chr3:58317208:C:T
chr3:58317342	['C', 'T']	98663	52439.97258940879	-1713.1410985745877	-0.0203423188181648	0.0048887936965938	-4.161009868822663	3.17111e-05	3.17111e-05	chr3	58317342	4.498788692831179	chr3:58317342:C:T
chr3:58318385	['C', 'T']	98663	52259.867602716615	-1717.3685456081755	-0.0204649862437789	0.004900034824006	-4.176498122731261	2.96285e-05	2.96285e-05	chr3	58318385	4.528290334959801	chr3:58318385:C:T
chr3:58318881	['C', 'G']	98663	52438.25954391979	-1710.5296210678664	-0.0202588132132733	0.004889594194786	-4.143250422473956	3.42703e-05	3.42703e-05	chr3	58318881	4.465082093767556	chr3:58318881:C:G
chr3:58318965	['C', 'T']	98663	15599.162109830404	-1008.5184428637006	-0.0157925673412295	0.007897978021473	-1.9995709405993056	0.0455494	0.0455494	chr3	58318965	1.341517339402407	chr3:58318965:C:T
chr3:58319352	['T', 'C']	98663	69158.6268261773	-2781.753837369353	-0.026259839612547	0.0044866758209067	-5.852849784729989	4.84743e-09	4.84743e-09	chr3	58319352	8.314488453694999	chr3:58319352:T:C
chr3:58319472	['G', 'A']	98663	15359.77839607533	-1260.3132616557382	-0.0285791454418837	0.0079513188162796	-3.5942648134508657	0.000325467	0.000325467	chr3	58319472	3.4874930391831764	chr3:58319472:G:A
chr3:58320489	['A', 'G']	98663	69103.06714182747	-2766.365153317857	-0.0260743804265237	0.0044910704455689	-5.805827528768668	6.42444e-09	6.42444e-09	chr3	58320489	8.192164722550643	chr3:58320489:A:G
chr3:58320594	['T', 'C']	98663	69473.18558475992	-2785.1241814027703	-0.0261953518039613	0.0044974731492846	-5.824459854335796	5.74747e-09	5.74747e-09	chr3	58320594	8.24052328693445	chr3:58320594:T:C
chr3:58320852	['T', 'C']	98663	69232.16744157723	-2792.6267545719656	-0.0264592570389826	0.0044903063727024	-5.892528224763101	3.81561e-09	3.81561e-09	chr3	58320852	8.418436021678554	chr3:58320852:T:C
chr3:58321917	['A', 'G']	98663	69249.72069496817	-2784.434272473943	-0.0261635118055409	0.0044852700113974	-5.833207753169198	5.45408e-09	5.45408e-09	chr3	58321917	8.263278496151678	chr3:58321917:A:G
chr3:58321966	['G', 'A']	98663	42302.14376938515	-1926.444826126919	-0.0154598855453137	0.0052399811076794	-2.950370474171448	0.00317468	0.00317468	chr3	58321966	2.4983000439903065	chr3:58321966:G:A
chr3:58322065	['T', 'TTTG']	98663	69143.21282958427	-2781.6401128754005	-0.0262561057748079	0.0044868165298542	-5.851834056531176	4.87712e-09	4.87712e-09	chr3	58322065	8.311836558598165	chr3:58322065:T:TTTG
chr3:58322102	['G', 'T']	98663	52448.25271907152	-1708.9847256980431	-0.0201890717618581	0.0048881595084919	-4.130199050743916	3.62747e-05	3.62747e-05	chr3	58322102	4.440396170589285	chr3:58322102:G:T
chr3:58322487	['G', 'A']	98663	69037.39675218702	-2763.801840749402	-0.0260006759497335	0.0044879526866357	-5.793438069692367	6.91687e-09	6.91687e-09	chr3	58322487	8.160090386647935	chr3:58322487:G:A
chr3:58322792	['G', 'A']	98663	69147.01680808573	-2778.73995302252	-0.026170327173944	0.0044865162451059	-5.833106522792944	5.45739e-09	5.45739e-09	chr3	58322792	8.263015009237597	chr3:58322792:G:A
chr3:58323233	['T', 'C']	98663	68149.19599355233	-2895.632972525789	-0.0260172097745182	0.0045026170217835	-5.778241775537993	7.57114e-09	7.57114e-09	chr3	58323233	8.120838723084633	chr3:58323233:T:C
chr3:58323709	['A', 'T']	98663	16701.015640045815	-1075.3888477190965	-0.0270131431668318	0.0076515575715481	-3.5304110194868747	0.000415104	0.000415104	chr3	58323709	3.381843081679159	chr3:58323709:A:T
chr3:58323875	['C', 'T']	98663	52347.48909748904	-1725.6795665947536	-0.0204031329978112	0.0048915389142915	-4.171107161838053	3.03382e-05	3.03382e-05	chr3	58323875	4.518010189971748	chr3:58323875:C:T
chr3:58324523	['T', 'C']	98663	67810.24749875825	-2973.666421049801	-0.0264488677622627	0.0045104779909124	-5.863872479934711	4.5363e-09	4.5363e-09	chr3	58324523	8.343298231884928	chr3:58324523:T:C
chr3:58324907	['T', 'A']	98663	98729.78476867938	-2323.128942270882	-0.0028294653130163	0.0047161119072575	-0.5999572038700114	0.548536	0.548536	chr3	58324907	0.2607948647377772	chr3:58324907:T:A
chr3:58325111	['A', 'C']	98663	15250.936944973844	-1244.1853656863825	-0.0280950999448177	0.0079790498654519	-3.521108455088751	0.000429941	0.000429941	chr3	58325111	3.3665911377517523	chr3:58325111:A:C
chr3:58325316	['T', 'G']	98663	15224.23444326187	-1280.0936364786603	-0.0287944216816096	0.0079864767257831	-3.6053973072570416	0.000311829	0.000311829	chr3	58325316	3.5060834980172446	chr3:58325316:T:G
chr3:58325555	['A', 'G']	98663	52540.650527660335	-1713.8411335636497	-0.0201205917579214	0.0048856907259457	-4.118269634029451	3.82038e-05	3.82038e-05	chr3	58325555	4.417893437168062	chr3:58325555:A:G
chr3:58325849	['TA', 'T']	98663	15243.081475024328	-1247.1109210438149	-0.0282216736937517	0.0079800780452967	-3.5365160006655407	0.000405628	0.000405628	chr3	58325849	3.391872073828122	chr3:58325849:TA:T
chr3:58326171	['C', 'T']	98663	15254.556092862938	-1242.8774503923628	-0.0278863463434449	0.0079778716123673	-3.4954619099429136	0.00047345	0.00047345	chr3	58326171	3.3247258791119783	chr3:58326171:C:T
chr3:58326570	['A', 'G']	98663	68697.79975870879	-2837.501527590371	-0.0262168831655503	0.0044939667818366	-5.833795494775719	5.4349e-09	5.4349e-09	chr3	58326570	8.264808442350038	chr3:58326570:A:G
chr3:58327385	['G', 'A']	98663	15381.621114417212	-1253.2604473657846	-0.028041426725534	0.0079545162889783	-3.525220856532516	0.000423322	0.000423322	chr3	58327385	3.373329160700748	chr3:58327385:G:A
chr3:58327667	['T', 'C']	98663	16707.4188236964	-1072.170928140748	-0.0267872964052315	0.0076514165335507	-3.500959108391477	0.000463792	0.000463792	chr3	58327667	3.3336767468274404	chr3:58327667:T:C
chr3:58327979	['G', 'A']	98663	15230.873007341925	-1242.1701411454778	-0.0282266134033816	0.0079834447546351	-3.53564335583251	0.00040697	0.00040697	chr3	58327979	3.39043760383291	chr3:58327979:G:A
chr3:58328086	['T', 'C']	98663	16633.530659538264	-1054.851757936053	-0.0263547235371429	0.0076774812059117	-3.4327304529054894	0.000597781	0.000597781	chr3	58328086	3.2234578927866844	chr3:58328086:T:C
chr3:58328618	['G', 'A']	98663	15740.062276299112	-251.3970825742607	0.0080221319951997	0.007839039796345	1.0233564573737746	0.306142	0.306142	chr3	58328618	0.5140770849176167	chr3:58328618:G:A
chr3:58328788	['G', 'A']	98663	15253.266183986389	-1243.2905438622167	-0.0278959822272872	0.0079780486433386	-3.496592146073117	0.000471449	0.000471449	chr3	58328788	3.326565281116563	chr3:58328788:G:A
chr3:58328833	['C', 'T']	98663	15247.090741360254	-1241.1421860048868	-0.027787809814364	0.0079793653551099	-3.4824586389654058	0.000497047	0.000497047	chr3	58328833	3.3036025431065816	chr3:58328833:C:T
chr3:58329029	['G', 'A']	98663	52403.07262093348	-1713.683313010304	-0.0201249433664763	0.0048919208333096	-4.113914360478435	3.89321e-05	3.89321e-05	chr3	58329029	4.409692169777487	chr3:58329029:G:A
chr3:58329348	['T', 'C']	98663	68624.34651448035	-2877.932151388195	-0.0264861578696691	0.0044947113326999	-5.892738356071246	3.81076e-09	3.81076e-09	chr3	58329348	8.418988402043311	chr3:58329348:T:C
chr3:58330022	['G', 'A']	98663	15247.236308347274	-1241.65120125553	-0.0278366066359794	0.0079788048343742	-3.488819091808592	0.000485371	0.000485371	chr3	58330022	3.3139261755035023	chr3:58330022:G:A
chr3:58330930	['A', 'G']	98663	67821.37327791573	-2980.040525531206	-0.0265023243341117	0.0045099113050403	-5.876462427208389	4.20467e-09	4.20467e-09	chr3	58330930	8.376268083766888	chr3:58330930:A:G
chr3:58331626	['A', 'G']	98663	16364.483110642515	-1140.1998826460083	-0.0277064050465026	0.0077156321603614	-3.5909442636265814	0.000329642	0.000329642	chr3	58331626	3.4819574595775333	chr3:58331626:A:G
chr3:58331965	['A', 'G']	98663	68837.954157923	-2871.088444756145	-0.0267456813486514	0.0044911437194654	-5.9552049587570455	2.60621e-09	2.60621e-09	chr3	58331965	8.583990593164215	chr3:58331965:A:G
chr3:58332497	['A', 'G']	98663	16366.824747597617	-1140.8473800105198	-0.0277376701115979	0.0077147547035107	-3.5954053210499746	0.000324045	0.000324045	chr3	58332497	3.489394675303755	chr3:58332497:A:G
chr3:58332721	['A', 'G']	98663	16387.48800713691	-1135.7497872621725	-0.0274303269479117	0.0077110009806462	-3.55729781603697	0.000374865	0.000374865	chr3	58332721	3.426125106434805	chr3:58332721:A:G
chr3:58332748	['G', 'A']	98663	15259.618656179366	-1242.3820992837054	-0.0279573006563439	0.0079744739267509	-3.5058489015255696	0.000455355	0.000455355	chr3	58332748	3.3416498903157925	chr3:58332748:G:A
chr3:58332750	['G', 'A']	98663	11021.670261613468	-472.30924815366	0.0116535110203521	0.0092770103839411	1.256170957890138	0.209057	0.209057	chr3	58332750	0.6797352860878477	chr3:58332750:G:A
chr3:58332772	['C', 'T']	98663	15350.69024538634	-1263.228419895035	-0.0289105064506093	0.0079536673921636	-3.634864902584852	0.000278268	0.000278268	chr3	58332772	3.555536733380192	chr3:58332772:C:T
chr3:58332796	['G', 'T']	98663	15364.556048350283	-1261.8463075962752	-0.0288169170325904	0.0079542964322183	-3.6228115557611513	0.000291564	0.000291564	chr3	58332796	3.535266100266706	chr3:58332796:G:T
chr3:58333425	['C', 'T']	98663	15358.778345395202	-1255.334059129077	-0.0283501254027476	0.0079502418130744	-3.565945045360127	0.000362719	0.000362719	chr3	58333425	3.4404296945462978	chr3:58333425:C:T
chr3:58333432	['G', 'A']	98663	15247.62722259392	-1237.7304801293917	-0.0278190272981874	0.0079782412483385	-3.48686213317763	0.000488936	0.000488936	chr3	58333432	3.3107479847738976	chr3:58333432:G:A
chr3:58334014	['G', 'A']	98663	15195.694177512876	-222.04842850617607	0.0079839535538171	0.0079600692046578	1.003000520290108	0.315863	0.315863	chr3	58334014	0.5005012441073361	chr3:58334014:G:A
chr3:58334231	['G', 'A']	98663	140555.09517389588	-4156.900689327309	-0.0103340010736145	0.004734153434999	-2.1828614588653883	0.0290484	0.0290484	chr3	58334231	1.5368777837661671	chr3:58334231:G:A
chr3:58334780	['A', 'G']	98663	16307.322264456949	-1292.10539429528	-0.0275827876287168	0.0077270351695198	-3.5696469633683274	0.000357632	0.000357632	chr3	58334780	3.4465636285739687	chr3:58334780:A:G
chr3:58335257	['G', 'A']	98663	124795.09182887262	-3974.3305492168265	-0.0116957426373119	0.0044419526811491	-2.633018286517687	0.0084643	0.0084643	chr3	58335257	2.0724089523462665	chr3:58335257:G:A
chr3:58335980	['C', 'T']	98663	141132.54293603526	-4246.523174040211	-0.0112546076661372	0.0047740463244738	-2.3574567361111125	0.0184025	0.0184025	chr3	58335980	1.735123173596323	chr3:58335980:C:T
chr3:58336227	['C', 'T']	98663	16399.425734532626	-1290.6977221055038	-0.027172986685001	0.007714311598656	-3.522412380870779	0.000427831	0.000427831	chr3	58336227	3.368727750290045	chr3:58336227:C:T
chr3:58336943	['G', 'A']	98663	15951.778473827191	-1330.845545884789	-0.0277850489950916	0.0078152366194361	-3.5552409156738043	0.000377809	0.000377809	chr3	58336943	3.422727700718628	chr3:58336943:G:A
chr3:58337408	['G', 'T']	98663	15564.524070676243	-247.5848099595731	0.0079024256870684	0.0078769112156257	1.003239146759975	0.315748	0.315748	chr3	58337408	0.5006593916569221	chr3:58337408:G:T
chr3:58337447	['A', 'G']	98663	16300.59117137034	-1288.1877232991274	-0.0272324814242796	0.0077304023754577	-3.5227767070361566	0.000427244	0.000427244	chr3	58337447	3.369324027577824	chr3:58337447:A:G
chr3:58337517	['C', 'T']	98663	16193.595650631109	-1267.6645818585057	-0.0265649411731179	0.0077538184109588	-3.42604633809486	0.000612685	0.000612685	chr3	58337517	3.2127627521096525	chr3:58337517:C:T
chr3:58337588	['G', 'A']	98663	15980.049149415045	-1296.4625382809284	-0.0271665080531802	0.0078063950148906	-3.480032460740252	0.000501569	0.000501569	chr3	58337588	3.2996693133754698	chr3:58337588:G:A
chr3:58337650	['A', 'G']	98663	16191.564391673328	-1269.179697499707	-0.0267080535150768	0.0077544861294947	-3.444206755814646	0.000572975	0.000572975	chr3	58337650	3.2418643267218035	chr3:58337650:A:G
chr3:58337814	['C', 'T']	98663	55391.3020259702	-1138.110369032716	0.0154133015313288	0.004720736626863	3.2650204299939944	0.00109493	0.00109493	chr3	58337814	2.9606136448288707	chr3:58337814:C:T
chr3:58338066	['G', 'C']	98663	16187.29693154517	-1269.8732182217218	-0.0268112098094813	0.0077548293090633	-3.457356537576678	0.000545732	0.000545732	chr3	58338066	3.263020579814137	chr3:58338066:G:C
chr3:58338215	['G', 'C']	98663	17308.54309426457	-1170.4221851294783	-0.0268379420041608	0.0075211249295189	-3.568341472274614	0.000359418	0.000359418	chr3	58338215	3.4444001767959875	chr3:58338215:G:C
chr3:58338556	['A', 'G']	98663	17395.018601615335	-1180.058659481939	-0.0273020015310248	0.0075249584196607	-3.6281930089729135	0.000285556	0.000285556	chr3	58338556	3.544308710163837	chr3:58338556:A:G
chr3:58338963	['G', 'A']	98663	16306.510403054392	-1266.284474888315	-0.0264194234682899	0.0077582835646129	-3.4053181026785286	0.000661133	0.000661133	chr3	58338963	3.179711164786974	chr3:58338963:G:A
chr3:58339503	['A', 'T']	98663	88202.50377419742	-2530.413863925551	0.0063974219965997	0.0042789887452777	1.4950780143228526	0.134897	0.134897	chr3	58339503	0.8699977085781561	chr3:58339503:A:T
chr3:58339620	['A', 'G']	98663	17303.57842560869	-1173.0040199329078	-0.0270064272250401	0.0075177118867364	-3.59237326887824	0.000327839	0.000327839	chr3	58339620	3.484339383659645	chr3:58339620:A:G
chr3:58339836	['T', 'C']	98663	16349.582093495806	-1293.5261221137562	-0.0275488626407876	0.007728148238938	-3.5647430392164976	0.000364385	0.000364385	chr3	58339836	3.438439509172449	chr3:58339836:T:C
chr3:58340007	['G', 'A']	98663	16355.427420827347	-1287.5433562225885	-0.0272819763559979	0.0077175263834082	-3.5350674556359127	0.000407858	0.000407858	chr3	58340007	3.38949101473041	chr3:58340007:G:A
chr3:58340065	['G', 'A']	98663	15733.51475589572	-227.27398426934863	0.0068693625652888	0.0078471762025221	0.8753929296351229	0.381362	0.381362	chr3	58340065	0.4186625834779984	chr3:58340065:G:A
chr3:58340464	['C', 'A']	98663	15796.596961436191	-223.0776049472056	0.0074340577982498	0.0078563312988262	0.9462505481865866	0.344023	0.344023	chr3	58340464	0.4634125212680872	chr3:58340464:C:A
chr3:58340493	['G', 'A']	98663	52003.693808200376	-1661.6654327379538	-0.0190831314065599	0.0049081692339763	-3.888034518952306	0.000101125	0.000101125	chr3	58340493	3.995141465379671	chr3:58340493:G:A
chr3:58340524	['T', 'A']	98663	16321.35475818397	-1290.9091897811852	-0.027446118125623	0.0077279007520024	-3.5515619320694887	0.00038313	0.00038313	chr3	58340524	3.4166538403835385	chr3:58340524:T:A
chr3:58340526	['T', 'A']	98663	140656.0496840225	-4214.773566230651	-0.0107562042304465	0.0047386597197836	-2.26988322996477	0.0232168	0.0232168	chr3	58340526	1.634197639813321	chr3:58340526:T:A
chr3:58341189	['A', 'G']	98663	15442.069345174736	-276.8149542003629	0.0069589377669838	0.0079057467012037	0.8802378864382564	0.378733	0.378733	chr3	58341189	0.4216668520127766	chr3:58341189:A:G
chr3:58341813	['T', 'C']	98663	142495.54283308983	-4041.074263471542	-0.0087583929413193	0.0047901529380693	-1.828416139224437	0.0674901	0.0674901	chr3	58341813	1.170759928364523	chr3:58341813:T:C
chr3:58342172	['A', 'T']	98663	88485.3179435709	-2520.94663864595	0.0061722827353732	0.0042777635970427	1.44287607188958	0.149059	0.149059	chr3	58342172	0.8266417966703643	chr3:58342172:A:T
chr3:58342238	['T', 'C']	98663	11918.174342338692	-223.1599924479607	0.0104741491076171	0.0089170456516882	1.1746210030487052	0.240149	0.240149	chr3	58342238	0.6195192174588567	chr3:58342238:T:C
chr3:58342345	['C', 'T']	98663	17504.33384305935	-1185.297580187433	-0.0269116616534319	0.0075290769172207	-3.5743640222188064	0.000351248	0.000351248	chr3	58342345	3.454386139945046	chr3:58342345:C:T
chr3:58343535	['G', 'A']	98663	67218.175487324	-1926.369454902809	-0.014096862064435	0.0045366648259547	-3.1073183947346723	0.00188847	0.00188847	chr3	58343535	2.7238899099298868	chr3:58343535:G:A
chr3:58344015	['G', 'A']	98663	5037.408453702296	-197.660096407282	-0.033424135881593	0.0134828447953623	-2.479012136451337	0.0131763	0.0131763	chr3	58344015	1.8802065256429965	chr3:58344015:G:A
chr3:58344776	['C', 'T']	98663	51960.2131468248	-1645.747929503971	-0.0187255931425366	0.0049078135565187	-3.8154654668298473	0.000136009	0.000136009	chr3	58344776	3.8664323525046895	chr3:58344776:C:T
chr3:58345459	['G', 'A']	98663	58134.60603172998	-922.7482616679172	0.0102180938097606	0.0046656993282814	2.190045498179236	0.0285233	0.0285233	chr3	58345459	1.5448002302619055	chr3:58345459:G:A
chr3:58346490	['A', 'G']	98663	42414.89690063162	-694.4817960841245	0.0099682429747668	0.0051665568000106	1.9293783772485416	0.0536868	0.0536868	chr3	58346490	1.270132481374051	chr3:58346490:A:G
chr3:58347185	['C', 'T']	98663	59026.95671039557	-792.7923039439256	0.0100829856362506	0.004656011085193	2.1655845425962235	0.0303453	0.0303453	chr3	58347185	1.5179085646259596	chr3:58347185:C:T
chr3:58347528	['G', 'A']	98663	127845.3944625804	-3708.388576164258	-0.0160465935897725	0.0045112907831189	-3.5569849874936224	0.000375311	0.000375311	chr3	58347528	3.4256087066519534	chr3:58347528:G:A
chr3:58347910	['A', 'G']	98663	52754.8042409061	-1617.4848255935156	-0.0189400486042819	0.0048851438147017	-3.877070834083189	0.00010579	0.00010579	chr3	58347910	3.9755553828686505	chr3:58347910:A:G
chr3:58348624	['T', 'C']	98663	16163.94893811141	-168.99481257728416	0.0060131636743208	0.0077509264118423	0.7757993502729668	0.437869	0.437869	chr3	58348624	0.3586558006528281	chr3:58348624:T:C
chr3:58349379	['G', 'A']	98663	16200.781165776662	-272.7537014452478	0.0089059631092176	0.0079604218178151	1.1187802999693297	0.263237	0.263237	chr3	58349379	0.5796530673131216	chr3:58349379:G:A
chr3:58349474	['G', 'A']	98663	16185.03329673227	-174.77776893612193	0.0056633145378512	0.0077584560785884	0.7299538053042144	0.46542	0.46542	chr3	58349474	0.332154958172171	chr3:58349474:G:A
chr3:58349483	['G', 'C']	98663	15955.775876409953	-1289.4498376776885	-0.026909568895836	0.0078107887014702	-3.4451794721793942	0.000570918	0.000570918	chr3	58349483	3.2434262642670246	chr3:58349483:G:C
chr3:58349846	['C', 'T']	98663	42140.9695261653	-690.9378019811699	0.0098179185719172	0.005182349183889	1.894491903872348	0.0581627	0.0581627	chr3	58349846	1.2353554410781125	chr3:58349846:C:T
chr3:58350868	['C', 'A']	98663	127860.43896480415	-3702.968421003408	-0.0158428070969214	0.0045120159925894	-3.5112479926804	0.000446207	0.000446207	chr3	58350868	3.350463620879776	chr3:58350868:C:A
chr3:58350908	['C', 'T']	98663	16044.975744245214	-1306.9271069256597	-0.0274198909351283	0.0077869014782862	-3.521283916534508	0.000429656	0.000429656	chr3	58350908	3.3668791190543343	chr3:58350908:C:T
chr3:58351119	['A', 'C']	98663	16051.952337026489	-1307.0349898372494	-0.0274302312942589	0.0077854471021113	-3.5232698821908697	0.00042645	0.00042645	chr3	58351119	3.3701318812538767	chr3:58351119:A:C
chr3:58352106	['A', 'G']	98663	127734.41980577409	-3682.086137381693	-0.0155094300196619	0.0045101182475859	-3.438807846770644	0.000584523	0.000584523	chr3	58352106	3.2331983954062293	chr3:58352106:A:G
chr3:58352985	['A', 'G']	98663	42694.09752505575	-716.8431993915048	0.0091407004598863	0.0051880422902371	1.7618785562113315	0.0780929	0.0780929	chr3	58352985	1.1073884492339503	chr3:58352985:A:G
chr3:58353082	['C', 'T']	98663	52070.24948294739	-1682.531056230142	-0.0194905901946547	0.00490635298481	-3.972520985546159	7.11664e-05	7.11664e-05	chr3	58353082	4.147725002694622	chr3:58353082:C:T
chr3:58353239	['C', 'T']	98663	12341.375947776023	-823.8194018555181	-0.0083503166843777	0.0087895995985651	-0.9500224203319714	0.342103	0.342103	chr3	58353239	0.4658431173445106	chr3:58353239:C:T
chr3:58353421	['C', 'T']	98663	52151.400135835145	-1670.5820035420468	-0.0191095501354207	0.0049023367520813	-3.8980492572868752	9.70348e-05	9.70348e-05	chr3	58353421	4.013072484934308	chr3:58353421:C:T
chr3:58353560	['G', 'A']	98663	15801.44140126097	-1309.7520102461772	-0.0271474650417555	0.0078464025843258	-3.4598613504723565	0.000540682	0.000540682	chr3	58353560	3.267058088406245	chr3:58353560:G:A
chr3:58354748	['C', 'T']	98663	15893.41004086518	-199.770373520608	0.0068225648478555	0.0078050921800137	0.8741171392345514	0.382057	0.382057	chr3	58354748	0.4178718388192762	chr3:58354748:C:T
chr3:58355841	['C', 'T']	98663	42143.26143989619	-690.9235610926291	0.0097855102862686	0.0051819249458531	1.8883929019658063	0.0589762	0.0589762	chr3	58355841	1.2293232136797343	chr3:58355841:C:T
chr3:58358111	['T', 'C']	98663	16171.819548338704	-174.14981890872605	0.00572941102516	0.0077488128853439	0.739392099142897	0.459671	0.459671	chr3	58358111	0.3375528944164356	chr3:58358111:T:C
chr3:58358161	['T', 'C']	98663	15918.806726266495	-1328.6306617504267	-0.0278110970049454	0.0078195017985198	-3.556632854820701	0.000375814	0.000375814	chr3	58358161	3.425027045391705	chr3:58358161:T:C
chr3:58359401	['G', 'A']	98663	16162.388749188833	-169.19705953661128	0.0059118781663676	0.0077521737255285	0.7626090920665672	0.445698	0.445698	chr3	58359401	0.3509593147379489	chr3:58359401:G:A
chr3:58359480	['G', 'A']	98663	16153.77566223489	-1299.7385538148524	-0.0274498524618844	0.0077685103544371	-3.533476974283208	0.000410319	0.000410319	chr3	58359480	3.386878372372336	chr3:58359480:G:A
chr3:58359764	['A', 'AG']	98663	16057.604032560545	-1313.697330444041	-0.0278702164497214	0.007784991739029	-3.579993066658992	0.000343768	0.000343768	chr3	58359764	3.463734552518742	chr3:58359764:A:AG
chr3:58361009	['C', 'T']	98663	16057.13736525608	-1315.9695092310865	-0.0281321015231868	0.0077862873429098	-3.613031510942589	0.000302788	0.000302788	chr3	58361009	3.518861340654965	chr3:58361009:C:T
chr3:58361017	['C', 'T']	98663	42151.24395733634	-700.0927244227368	0.0095226347994427	0.0051821956450785	1.837567597141246	0.0661292	0.0661292	chr3	58361017	1.1796067311548883	chr3:58361017:C:T
chr3:58361166	['C', 'T']	98663	52310.71763058852	-1699.6113410488038	-0.0196369821294458	0.0048985642172368	-4.008721996610347	6.10931e-05	6.10931e-05	chr3	58361166	4.214007837239314	chr3:58361166:C:T
chr3:58361213	['T', 'C']	98663	52133.16312135922	-1686.9012553161742	-0.01979379391962	0.0049068694859575	-4.033894517933671	5.49012e-05	5.49012e-05	chr3	58361213	4.260418162878092	chr3:58361213:T:C
chr3:58361433	['A', 'G']	98663	15421.627018970476	-277.24760703050265	0.0070878813737805	0.0079091201090131	0.8961656007351966	0.370167	0.370167	chr3	58361433	0.4316023007552179	chr3:58361433:A:G
chr3:58362430	['T', 'C']	98663	94848.6855590141	-2402.561277351508	-0.0083197664381918	0.0043364163398815	-1.9185811015597949	0.0550403	0.0550403	chr3	58362430	1.2593192076215731	chr3:58362430:T:C
chr3:58363294	['A', 'G']	98663	16167.588269883903	-172.00314959236508	0.0058399328293643	0.0077502033610916	0.7535199474484233	0.451139	0.451139	chr3	58363294	0.3456896274519049	chr3:58363294:A:G
chr3:58363295	['C', 'T']	98663	32724.62370104523	-1393.522942471596	-0.01122784764266	0.0057248625572055	-1.9612431792844045	0.0498535	0.0498535	chr3	58363295	1.3023043463327066	chr3:58363295:C:T
chr3:58363414	['G', 'T']	98663	52248.12333586824	-1671.370259013688	-0.0190893821900524	0.0049009433901186	-3.895042376645415	9.82462e-05	9.82462e-05	chr3	58363414	4.007684238417641	chr3:58363414:G:T
chr3:58365043	['C', 'T']	98663	52263.24008410084	-1686.0605914570028	-0.019482882259883	0.0049030963714571	-3.973587460630104	7.08484e-05	7.08484e-05	chr3	58365043	4.14966995316553	chr3:58365043:C:T
chr3:58366872	['G', 'A']	98663	155100.2922292503	-5893.456761420227	-0.0097205206311803	0.0051786173885315	-1.8770493940539523	0.0605143	0.0605143	chr3	58366872	1.2181419860541562	chr3:58366872:G:A
chr3:58367331	['G', 'A']	98663	15901.728937728918	-226.9562253327045	0.0056347461313033	0.0078074838261253	0.7217108939052008	0.470474	0.470474	chr3	58367331	0.3274643721698411	chr3:58367331:G:A
chr3:58367536	['T', 'C']	98663	155159.01662459836	-5902.446209487006	-0.0098778758442276	0.0051812474495115	-1.906466722634309	0.0565926	0.0565926	chr3	58367536	1.2472403530744924	chr3:58367536:T:C
chr3:58368524	['A', 'G']	98663	103623.60256292547	-4316.085417253295	0.0064630461272218	0.0043644899879906	1.4808250551623523	0.138656	0.138656	chr3	58368524	0.8580613326457192	chr3:58368524:A:G
chr3:58368545	['C', 'T']	98663	16164.276664335026	-170.90213374728606	0.0059400625329653	0.0077504043914883	0.7664196902407838	0.443428	0.443428	chr3	58368545	0.3531768870863041	chr3:58368545:C:T
chr3:58369503	['C', 'T']	98663	15412.093466185528	-271.33770993289966	0.0074956101865466	0.0079092258474332	0.9477046592340208	0.343282	0.343282	chr3	58369503	0.4643489682189363	chr3:58369503:C:T
chr3:58370859	['T', 'TGTG']	98663	16112.185430799347	-1301.3525980769855	-0.0275393433988309	0.0077725556948631	-3.543151632484511	0.000395558	0.000395558	chr3	58370859	3.4027898276324384	chr3:58370859:T:TGTG
chr3:58372058	['G', 'A']	98663	32729.63463195562	-1396.5936835082107	-0.0113454251811968	0.0057237702316836	-1.9821594372175808	0.0474642	0.0474642	chr3	58372058	1.3236338346791694	chr3:58372058:G:A
chr3:58372775	['T', 'C']	98663	154954.63118221762	-5949.653510683878	-0.0097803198910034	0.0051856651155089	-1.8860299832615832	0.0592938	0.0592938	chr3	58372775	1.226990715852581	chr3:58372775:T:C
chr3:58373231	['A', 'G']	98663	85621.12632464927	-3056.174626953707	0.0175074131333044	0.0043404543619289	4.033543881227191	5.49832e-05	5.49832e-05	chr3	58373231	4.259769987993822	chr3:58373231:A:G
chr3:58374124	['G', 'A']	98663	69788.00493817133	-2811.515885447596	0.016036272680024	0.0045087849101096	3.5566728064732565	0.000375757	0.000375757	chr3	58374124	3.4250929201673843	chr3:58374124:G:A
chr3:58374364	['G', 'A']	98663	15969.16804268009	-1293.1895338754584	-0.0269536586993091	0.0078064186368512	-3.452755988779649	0.000555123	0.000555123	chr3	58374364	3.2556107784938426	chr3:58374364:G:A
chr3:58374600	['G', 'A']	98663	69646.1179810022	-2804.412854504668	0.0161223217108428	0.0045037628915121	3.5797447821303043	0.000344095	0.000344095	chr3	58374600	3.4633216380102416	chr3:58374600:G:A
chr3:58375034	['T', 'TA']	98663	69646.82403033192	-2803.5871458399743	0.0161380890291688	0.0045038518647946	3.583174916412262	0.000339607	0.000339607	chr3	58375034	3.46902336663173	chr3:58375034:T:TA
chr3:58375073	['A', 'G']	98663	69649.23640510949	-2805.395699126576	0.0161068771461341	0.0045038589520594	3.576239246739494	0.000348739	0.000348739	chr3	58375073	3.457499482111586	chr3:58375073:A:G
chr3:58375790	['G', 'A']	98663	69650.47235233289	-2807.1963129478013	0.0161037463780636	0.0045037727949711	3.575612516698208	0.000349576	0.000349576	chr3	58375790	3.456458391327547	chr3:58375790:G:A
chr3:58375803	['A', 'C']	98663	69646.47117626782	-2805.823068879335	0.0161110370543904	0.0045037918908576	3.577216142489749	0.000347439	0.000347439	chr3	58375803	3.459121433631744	chr3:58375803:A:C
chr3:58375876	['T', 'C']	98663	69650.5891655178	-2806.364788637361	0.0161012329945644	0.0045036581776129	3.575145439456587	0.0003502	0.0003502	chr3	58375876	3.4556838582525726	chr3:58375876:T:C
chr3:58375948	['TAAC', 'T']	98663	52154.343331542506	-1681.1916056366842	-0.0196597297022189	0.0049016516228314	-4.010837818551939	6.05482e-05	6.05482e-05	chr3	58375948	4.217898763201145	chr3:58375948:TAAC:T
chr3:58375989	['A', 'G']	98663	69648.00060823548	-2805.3504671325823	0.016120520125408	0.0045038130427272	3.579304907302792	0.000344674	0.000344674	chr3	58375989	3.4625914757519127	chr3:58375989:A:G
chr3:58377644	['T', 'C']	98663	69616.81287705956	-2807.2028113008546	0.0160486939470299	0.0045044485525215	3.5628543116661686	0.000367017	0.000367017	chr3	58377644	3.43531381903074	chr3:58377644:T:C
chr3:58377705	['G', 'A']	98663	69617.93014743156	-2809.734390753746	0.0160373909416495	0.0045046368632048	3.560196177553736	0.000370752	0.000370752	chr3	58377705	3.430916497517056	chr3:58377705:G:A
chr3:58378815	['C', 'T']	98663	16077.50288108426	-1320.198310699364	-0.0278682518296626	0.0077826754429389	-3.5808061166095304	0.0003427	0.0003427	chr3	58378815	3.465085895570133	chr3:58378815:C:T
chr3:58379008	['C', 'T']	98663	51517.25128634508	-1702.0382401934814	-0.0212251289697261	0.0049416677053367	-4.295134807790555	1.74754e-05	1.74754e-05	chr3	58379008	4.757572874763706	chr3:58379008:C:T
chr3:58379419	['T', 'A']	98663	69845.69804740563	-2798.637735141802	0.0166570480767561	0.0045010714314613	3.700685121397436	0.000215135	0.000215135	chr3	58379419	3.667288929127453	chr3:58379419:T:A
chr3:58379544	['T', 'C']	98663	69777.09511740133	-2806.7294553180463	0.0163615187202309	0.0045019174892264	3.634344423100999	0.00027883	0.00027883	chr3	58379544	3.5546605012572066	chr3:58379544:T:C
chr3:58380185	['T', 'A']	98663	52598.529808306375	-1675.804060702214	-0.0198252004036326	0.0048834699800244	-4.059654402448737	4.91833e-05	4.91833e-05	chr3	58380185	4.308182335220946	chr3:58380185:T:A
chr3:58380248	['AAAC', 'A']	98663	15859.108126742718	-198.75015650096944	0.0075970113317613	0.007815382932878	0.9720587458103966	0.331024	0.331024	chr3	58380248	0.4801405177357363	chr3:58380248:AAAC:A
chr3:58380290	['G', 'A']	98663	11447.32048903622	-246.9849099241737	0.0122209398473584	0.0090883321386618	1.3446845538765535	0.17873	0.17873	chr3	58380290	0.7478025446351235	chr3:58380290:G:A
chr3:58380401	['G', 'C']	98663	69904.06201927958	-2798.724102791697	0.0166706798950232	0.0045031506427628	3.70200360092668	0.00021402	0.00021402	chr3	58380401	3.6695456402780025	chr3:58380401:G:C
chr3:58380693	['C', 'T']	98663	69844.45027573903	-2802.681717350504	0.0165365209893969	0.0045009294936025	3.674023557334436	0.000238887	0.000238887	chr3	58380693	3.621807483493664	chr3:58380693:C:T
chr3:58381064	['C', 'T']	98663	52611.530588450034	-1676.2902681559185	-0.0197796376062033	0.0048831763776132	-4.050567924779951	5.11325e-05	5.11325e-05	chr3	58381064	4.291302972975358	chr3:58381064:C:T
chr3:58382044	['G', 'A']	98663	16081.11887480993	-1316.3105158201977	-0.0276311374654827	0.0077788879903588	-3.552067789088731	0.000382394	0.000382394	chr3	58382044	3.41748893069336	chr3:58382044:G:A
chr3:58382306	['C', 'T']	98663	52620.66693036367	-1682.4639544893926	-0.0201320312407686	0.0048811928498878	-4.124408082182421	3.71993e-05	3.71993e-05	chr3	58382306	4.429465232402985	chr3:58382306:C:T
chr3:58382722	['T', 'C']	98663	69846.69830085764	-2802.6110430143763	0.0165734557751518	0.004501060215719	3.68212265129721	0.000231423	0.000231423	chr3	58382722	3.635593480835005	chr3:58382722:T:C
chr3:58383233	['A', 'G']	98663	16089.63076642373	-1320.6237194652692	-0.0278387022453556	0.0077773081943035	-3.579477828298724	0.000344447	0.000344447	chr3	58383233	3.46287759343214	chr3:58383233:A:G
chr3:58383597	['G', 'A']	98663	69835.27977493923	-2801.771758296579	0.0165958554207574	0.0045011409544691	3.687033040873679	0.000227005	0.000227005	chr3	58383597	3.6439645769544766	chr3:58383597:G:A
chr3:58384185	['C', 'T']	98663	69838.40404716285	-2810.113711651206	0.0164011166734594	0.0045009558053601	3.643918621446506	0.000268656	0.000268656	chr3	58384185	3.570803455717683	chr3:58384185:C:T
chr3:58384450	['G', 'T']	98663	139141.79519281455	-5723.557832730532	-0.0109459844548753	0.0046630016910448	-2.3474116417107203	0.0189063	0.0189063	chr3	58384450	1.7233934551215655	chr3:58384450:G:T
chr3:58385065	['T', 'C']	98663	132394.12823371985	-5219.207700409355	-0.0078654283104772	0.0045299871618508	-1.7363025610129112	0.0825135	0.0825135	chr3	58385065	1.083474990894196	chr3:58385065:T:C
chr3:58386018	['T', 'C']	98663	69849.07050664615	-2812.136268841285	0.0163672168601306	0.0045012696420736	3.636133393819619	0.000276902	0.000276902	chr3	58386018	3.557673907433093	chr3:58386018:T:C
chr3:58386597	['C', 'T']	98663	16063.76784664356	-1310.3186788103394	-0.0272597734344564	0.0077837120764203	-3.502155933675414	0.000461713	0.000461713	chr3	58386597	3.335627897273026	chr3:58386597:C:T
chr3:58386696	['G', 'A']	98663	16066.139869850796	-1310.747725346182	-0.0272537473450998	0.0077819728520986	-3.502164279299672	0.000461699	0.000461699	chr3	58386696	3.3356410660920304	chr3:58386696:G:A
chr3:58386735	['T', 'C']	98663	52500.449664973785	-1705.8030579722626	-0.0206643350842715	0.0048854570604362	-4.229764959274098	2.34146e-05	2.34146e-05	chr3	58386735	4.630513257026748	chr3:58386735:T:C
chr3:58386781	['C', 'T']	98663	69777.85191906088	-2805.201227544393	0.0164095576135172	0.0045019098582047	3.645021364346224	0.000267507	0.000267507	chr3	58386781	3.572664849076033	chr3:58386781:C:T
chr3:58387017	['G', 'A']	98663	15344.088641339607	-274.1045986494454	0.0075670086233115	0.007924123118638	0.9549332475051296	0.339614	0.339614	chr3	58387017	0.469014415019888	chr3:58387017:G:A
chr3:58387158	['T', 'C']	98663	139666.48064270875	-5692.643086048962	-0.0112845729254114	0.0046747267766152	-2.4139534703634693	0.0157823	0.0157823	chr3	58387158	1.801829705529627	chr3:58387158:T:C
chr3:58387440	['G', 'C']	98663	155040.14270075216	-5957.540464859622	-0.010413708890941	0.0051721815470965	-2.013407456044726	0.0440745	0.0440745	chr3	58387440	1.3558126058232554	chr3:58387440:G:C
chr3:58387524	['A', 'G']	98663	69833.44815700904	-2811.582605751762	0.0163509895691574	0.004501434493806	3.632395315683591	0.000280945	0.000280945	chr3	58387524	3.551378692672952	chr3:58387524:A:G
chr3:58387940	['C', 'T']	98663	69843.40536512663	-2807.136568877266	0.0164495452704855	0.0045016654366271	3.654102132212254	0.000258217	0.000258217	chr3	58387940	3.588015168873809	chr3:58387940:C:T
chr3:58387989	['G', 'A']	98663	69845.65348622645	-2814.960597151133	0.0162830737627133	0.0045015849084606	3.6171868561469513	0.000297971	0.000297971	chr3	58387989	3.52582600153729	chr3:58387989:G:A
chr3:58388212	['A', 'G']	98663	16081.46694508079	-1315.8481645001289	-0.0275776778337412	0.0077788366623432	-3.545218781523294	0.000392469	0.000392469	chr3	58388212	3.40619464123881	chr3:58388212:A:G
chr3:58388288	['C', 'T']	98663	69857.86895034568	-2808.703022972324	0.0164223667886147	0.0045013617252258	3.6483108426019273	0.000264106	0.000264106	chr3	58388288	3.5782217323133634	chr3:58388288:C:T
chr3:58388302	['A', 'G']	98663	69846.03473024754	-2810.759916703052	0.0163754365537997	0.0045012827179862	3.637948909177956	0.000274958	0.000274958	chr3	58388302	3.5607336398471285	chr3:58388302:A:G
chr3:58388664	['CATCACAT', 'C']	98663	155257.6501667901	-5922.216633575909	-0.0101576653822639	0.0051846034032033	-1.959198147342943	0.0500924	0.0500924	chr3	58388664	1.3002281601294725	chr3:58388664:CATCACAT:C
chr3:58388706	['A', 'G']	98663	139195.2162951248	-5738.832173411916	-0.0112974026014134	0.0046651140593173	-2.421677681995739	0.0154508	0.0154508	chr3	58388706	1.81104902908117	chr3:58388706:A:G
chr3:58388806	['A', 'T']	98663	69847.27307941914	-2810.40323979852	0.016385945192517	0.004501936200572	3.639755088140745	0.000273037	0.000273037	chr3	58388806	3.563778496523306	chr3:58388806:A:T
chr3:58389166	['T', 'C']	98663	69856.8615769941	-2816.4729501378624	0.0162159078504097	0.0045018211159964	3.602077344386072	0.000315839	0.000315839	chr3	58389166	3.5005342440584863	chr3:58389166:T:C
chr3:58389559	['G', 'A']	98663	139652.89361745268	-5703.369071651488	-0.011466309198905	0.0046758563640564	-2.4522372601192943	0.0141988	0.0141988	chr3	58389559	1.847748358109908	chr3:58389559:G:A
chr3:58389848	['A', 'G']	98663	16071.42509558922	-1306.8668412931945	-0.0270590976178329	0.0077829611873662	-3.4767098237309386	0.000507825	0.000507825	chr3	58389848	3.294285922810875	chr3:58389848:A:G
chr3:58391265	['G', 'A']	98663	69450.854879421	-2874.128017504713	0.0161818519940635	0.0045108774318901	3.587295872786144	0.000334287	0.000334287	chr3	58391265	3.4758805122439345	chr3:58391265:G:A
chr3:58391312	['C', 'T']	98663	15377.493740306349	-259.33090665106306	0.0081455284076599	0.0079191853348859	1.0285816107594976	0.303679	0.303679	chr3	58391312	0.5175852393607998	chr3:58391312:C:T
chr3:58391432	['A', 'G']	98663	69862.03748758184	-2807.814266746841	0.0164165231775474	0.004501260030023	3.6470950507303086	0.000265358	0.000265358	chr3	58391432	3.5761678147484366	chr3:58391432:A:G
chr3:58392161	['G', 'A']	98663	67972.53447419376	-1947.4160574013133	-0.0145712275138711	0.004518686852286	-3.224659727526676	0.00126164	0.00126164	chr3	58392161	2.8990645502562864	chr3:58392161:G:A
chr3:58392198	['GA', 'G']	98663	155011.42456158134	-5949.61470658163	-0.0101331928916523	0.0051707452007212	-1.959716152758584	0.0500318	0.0500318	chr3	58392198	1.3007538721714569	chr3:58392198:GA:G
chr3:58392352	['G', 'A']	98663	69867.57916079524	-2810.1298420991648	0.0163677301435445	0.004501400949401	3.63614135410941	0.000276893	0.000276893	chr3	58392352	3.557688023307514	chr3:58392352:G:A
chr3:58392355	['G', 'T']	98663	15378.935240276918	-259.3597213585242	0.0081328290688484	0.0079174361030002	1.0272048884318137	0.304327	0.304327	chr3	58392355	0.5166595151711437	chr3:58392355:G:T
chr3:58392479	['C', 'T']	98663	70095.34039943227	-2861.0193333509083	0.016154478180915	0.0044999260848132	3.5899430071606275	0.000330911	0.000330911	chr3	58392479	3.4802887959713087	chr3:58392479:C:T
chr3:58393057	['T', 'C']	98663	70011.30409558752	-2799.1597130803234	0.0166962552905588	0.0045055809361776	3.705683135441175	0.000210937	0.000210937	chr3	58393057	3.675847234928873	chr3:58393057:T:C
chr3:58393093	['A', 'G']	98663	15389.910431103604	-263.4025274400759	0.0078977682897757	0.0079188138858975	0.9973423297447076	0.318601	0.318601	chr3	58393093	0.4967528654030594	chr3:58393093:A:G
chr3:58393097	['C', 'A']	98663	69858.02992232966	-2811.3726488400266	0.0163559221579976	0.0045015744535889	3.633378127281116	0.000279876	0.000279876	chr3	58393097	3.5530343416712213	chr3:58393097:C:A
chr3:58393272	['C', 'T']	98663	15474.443982305293	-262.9766091921191	0.0074401260402935	0.0079104659509029	0.9405420725493706	0.346942	0.346942	chr3	58393272	0.4597431222849887	chr3:58393272:C:T
chr3:58393416	['A', 'G']	98663	69869.36933995738	-2810.1157091208624	0.0163952295777632	0.0045013792133475	3.642268025130584	0.000270385	0.000270385	chr3	58393416	3.568017405178344	chr3:58393416:A:G
chr3:58393570	['C', 'A']	98663	69861.49095075387	-2804.649250138323	0.0165091072250282	0.0045014600357103	3.667500565163391	0.000245062	0.000245062	chr3	58393570	3.610724026445848	chr3:58393570:C:A
chr3:58393833	['T', 'C']	98663	69862.53468378047	-2804.0083734670707	0.0164757974940628	0.0045016644305994	3.659934619308969	0.000252411	0.000252411	chr3	58393833	3.597891722584781	chr3:58393833:T:C
chr3:58393859	['T', 'A']	98663	69862.57804564024	-2806.258110530349	0.0164554996646417	0.0045014113194597	3.655631200264721	0.000256683	0.000256683	chr3	58393859	3.590602893504924	chr3:58393859:T:A
chr3:58394257	['G', 'C']	98663	52577.78966737297	-1692.681707914338	-0.0201603118215505	0.0048821526765305	-4.129389873132219	3.64026e-05	3.64026e-05	chr3	58394257	4.438867596424363	chr3:58394257:G:C
chr3:58394371	['C', 'A']	98663	69843.20265585405	-2802.1245913875155	0.0165448250719639	0.0045012202147353	3.6756311139371074	0.000237388	0.000237388	chr3	58394371	3.6245412384795848	chr3:58394371:C:A
chr3:58394738	['A', 'T']	98663	84653.30208629012	-3195.1889376062427	-0.0222655701486727	0.0043116348388946	-5.164066759044174	2.4211e-07	2.4211e-07	chr3	58394738	6.615987272288427	chr3:58394738:A:T
chr3:58394842	['A', 'C']	98663	69860.86958901887	-2803.608815641255	0.016516189927542	0.0045012331342294	3.669258941943132	0.000243383	0.000243383	chr3	58394842	3.613709759976263	chr3:58394842:A:C
chr3:58395393	['T', 'A']	98663	155046.571810856	-5954.13729939057	-0.0103832408489578	0.0051726642641103	-2.0073293604226743	0.0447173	0.0447173	chr3	58395393	1.3495244267339022	chr3:58395393:T:A
chr3:58395453	['T', 'A']	98663	52585.1265662382	-1700.929191564963	-0.0203571242466955	0.004880996958785	-4.170689803454149	3.03938e-05	3.03938e-05	chr3	58395453	4.517214998641316	chr3:58395453:T:A
chr3:58395560	['G', 'A']	98663	16086.304343418986	-1303.7060603583411	-0.0268076441301239	0.0077775998414697	-3.446775956148686	0.000567555	0.000567555	chr3	58395560	3.2459920459602167	chr3:58395560:G:A
chr3:58396431	['C', 'T']	98663	69854.74424451317	-2809.940084129618	0.0163975730571185	0.0045012894827141	3.6428612556664968	0.000269762	0.000269762	chr3	58396431	3.5690192272090293	chr3:58396431:C:T
chr3:58397119	['C', 'T']	98663	69862.49710595938	-2808.565798709952	0.0164630146294569	0.0045012277709804	3.657449804161106	0.00025487	0.00025487	chr3	58397119	3.5936812810518	chr3:58397119:C:T
chr3:58397321	['G', 'A']	98663	16090.489256030813	-1309.9070986226766	-0.0270478426726047	0.0077758590280866	-3.478437890258441	0.000504563	0.000504563	chr3	58397321	3.2970845998053413	chr3:58397321:G:A
chr3:58397447	['A', 'T']	98663	70111.08039859697	-2819.665807844156	0.0160171225930701	0.0044987868850511	3.5603203713189187	0.000370577	0.000370577	chr3	58397447	3.431121538830008	chr3:58397447:A:T
chr3:58398061	['C', 'T']	98663	155057.86022464617	-5958.674368667126	-0.0104323363530031	0.0051734729228892	-2.016505451656453	0.0437499	0.0437499	chr3	58398061	1.359022935315904	chr3:58398061:C:T
chr3:58398264	['G', 'A']	98663	69904.3362595923	-2802.42983995688	0.0164011144406762	0.0045005834058841	3.6442196403321776	0.000268342	0.000268342	chr3	58398264	3.571311347675789	chr3:58398264:G:A
chr3:58399048	['G', 'A']	98663	69901.04420858422	-2805.407132936265	0.0163779945333783	0.0045006310304344	3.639044041296886	0.000273792	0.000273792	chr3	58399048	3.562579245780604	chr3:58399048:G:A
chr3:58399268	['G', 'A']	98663	69899.33544861982	-2805.9538580707385	0.0163757027164437	0.0045007242485334	3.638459459448073	0.000274414	0.000274414	chr3	58399268	3.561593735648789	chr3:58399268:G:A
chr3:58399467	['T', 'C']	98663	154594.80276935862	-5996.5009408914175	-0.0102704420256109	0.0051536779780573	-1.992837361848988	0.046282	0.046282	chr3	58399467	1.3345878819978114	chr3:58399467:T:C
chr3:58400233	['C', 'T']	98663	69907.29656326029	-2802.140154140428	0.0163971145751715	0.0045007584118239	3.643189230529409	0.000269419	0.000269419	chr3	58400233	3.5695717801639266	chr3:58400233:C:T
chr3:58400894	['T', 'C']	98663	69930.56544975152	-2812.917393549062	0.0162277021233135	0.0045013596047268	3.6050668127632006	0.000312226	0.000312226	chr3	58400894	3.5055309347573576	chr3:58400894:T:C
chr3:58401483	['G', 'A']	98663	16013.434565323165	-186.8889139995588	0.0062917063849326	0.0077773430886841	0.8089788907585828	0.418529	0.418529	chr3	58401483	0.3782744442331456	chr3:58401483:G:A
chr3:58401753	['T', 'C']	98663	69908.71401488272	-2800.6496829727416	0.0164673384377952	0.0045008945500543	3.658681236510245	0.000253648	0.000253648	chr3	58401753	3.5957685577202736	chr3:58401753:T:C
chr3:58401799	['C', 'T']	98663	16001.86653616779	-182.19837174238668	0.00657553084989	0.0077827343557023	0.8448869702294601	0.398176	0.398176	chr3	58401799	0.3999249205559317	chr3:58401799:C:T
chr3:58402050	['C', 'T']	98663	69914.84143559585	-2800.041901322203	0.0164762961124124	0.0045011266449394	3.660482677361757	0.000251872	0.000251872	chr3	58402050	3.5988201092838668	chr3:58402050:C:T
chr3:58403110	['A', 'G']	98663	15412.33464398934	-263.114146279205	0.0079215224141711	0.007919626951787	1.000239337331877	0.317197	0.317197	chr3	58403110	0.4986709288248213	chr3:58403110:A:G
chr3:58403393	['A', 'T']	98663	69466.56118725167	-2869.4745145843763	0.0163640893481708	0.0045106967175379	3.627840746762213	0.000285946	0.000285946	chr3	58403393	3.5437159742705804	chr3:58403393:A:T
chr3:58403508	['A', 'G']	98663	16071.32578222398	-1309.9057268875076	-0.0272307748607069	0.0077808454257859	-3.49971929405813	0.000465954	0.000465954	chr3	58403508	3.3316569556968	chr3:58403508:A:G
chr3:58404521	['A', 'G']	98663	69918.38573456352	-2806.771743558669	0.0163866846797216	0.0045009977926255	3.6406782306291614	0.00027206	0.00027206	chr3	58404521	3.565335306277091	chr3:58404521:A:G
chr3:58404763	['A', 'C']	98663	69911.54909057726	-2803.194649800613	0.0164098600814734	0.0045008346574717	3.64595932317393	0.000266533	0.000266533	chr3	58404763	3.574249012413595	chr3:58404763:A:C
chr3:58404975	['C', 'G']	98663	154581.76854142165	-5996.507549772799	-0.0102174385955408	0.0051529228349972	-1.982843314894384	0.0473877	0.0473877	chr3	58404975	1.3243343696198355	chr3:58404975:C:G
chr3:58404998	['A', 'C']	98663	15990.106882919408	-180.30196796077192	0.0067563488807444	0.0077833742825561	0.8680488224607806	0.38537	0.38537	chr3	58404998	0.4141220970017217	chr3:58404998:A:C
chr3:58405117	['C', 'T']	98663	69909.62854796852	-2802.879511144139	0.0164382029414297	0.0045006553269314	3.652402094216213	0.000259933	0.000259933	chr3	58405117	3.5851385807986524	chr3:58405117:C:T
chr3:58405448	['A', 'G']	98663	154611.50600113536	-5984.349522571054	-0.0099599149848172	0.0051542145755393	-1.9323826819482064	0.0533151	0.0533151	chr3	58405448	1.2731497718753717	chr3:58405448:A:G
chr3:58405566	['C', 'G']	98663	15372.011144010206	-1260.7868911317778	-0.027310409884185	0.0079404529331046	-3.4394020233184337	0.000583242	0.000583242	chr3	58405566	3.2341512094646565	chr3:58405566:C:G
chr3:58405838	['C', 'T']	98663	69906.04507025122	-2804.045662377164	0.0164334643325163	0.004500523310314	3.651456330612694	0.000260892	0.000260892	chr3	58405838	3.5835392379144344	chr3:58405838:C:T
chr3:58405860	['T', 'C']	98663	53211.01117080588	-1741.3480625227064	-0.0205224960779418	0.0048637754479385	-4.219457969968591	2.45109e-05	2.45109e-05	chr3	58405860	4.610640741874905	chr3:58405860:T:C
chr3:58405951	['G', 'A']	98663	53346.83132370856	-1757.6609734546112	-0.020945254776345	0.0048685232076904	-4.30217827518199	1.6929e-05	1.6929e-05	chr3	58405951	4.771368695010296	chr3:58405951:G:A
chr3:58406218	['C', 'T']	98663	11905.413349147935	-199.40308955782308	0.0108126565439058	0.0089191297974959	1.2122994943903094	0.225401	0.225401	chr3	58406218	0.6470441615218621	chr3:58406218:C:T
chr3:58406497	['G', 'C']	98663	69890.65324818355	-2876.786331163936	0.0166261343671804	0.0045245348613513	3.6746615678002863	0.000238291	0.000238291	chr3	58406497	3.622892360188789	chr3:58406497:G:C
chr3:58406684	['A', 'G']	98663	15452.096304330196	-1266.131972757535	-0.0271484925560178	0.0079218347879531	-3.4270460420738416	0.000610434	0.000610434	chr3	58406684	3.2143612850119605	chr3:58406684:A:G
chr3:58407090	['C', 'T']	98663	53200.17633043708	-1742.807082196715	-0.0206012378998921	0.0048644988814057	-4.2350175017285085	2.28741e-05	2.28741e-05	chr3	58407090	4.6406559845936695	chr3:58407090:C:T
chr3:58407147	['A', 'G']	98663	15453.976045172534	-1266.3984354975044	-0.0272111253370214	0.0079219476815571	-3.4349034392603746	0.000593009	0.000593009	chr3	58407147	3.226938715369841	chr3:58407147:A:G
chr3:58407426	['T', 'G']	98663	53039.75170057681	-1789.6762656702906	-0.0209638190151748	0.0048727667953965	-4.302241394966792	1.69241e-05	1.69241e-05	chr3	58407426	4.771494417202721	chr3:58407426:T:G
chr3:58407846	['C', 'T']	98663	16060.139444129096	-186.9213167193964	0.0065542018043962	0.0077681356379809	0.8437290631680824	0.398823	0.398823	chr3	58407846	0.3992198040086931	chr3:58407846:C:T
chr3:58408569	['C', 'T']	98663	12823.44819367534	-495.0856288187498	0.0241142915609465	0.0086331520298273	2.793219843416669	0.00521963	0.00521963	chr3	58408569	2.282360281414115	chr3:58408569:C:T
chr3:58408618	['G', 'A']	98663	53200.49013941696	-1735.5583677661346	-0.0203827061714808	0.004864782779229	-4.1898491867936825	2.79382e-05	2.79382e-05	chr3	58408618	4.553801578008863	chr3:58408618:G:A
chr3:58409123	['C', 'T']	98663	69904.71300107466	-2804.109614099345	0.0164020226771191	0.0045007585383517	3.644279633611695	0.000268279	0.000268279	chr3	58409123	3.571413321144907	chr3:58409123:C:T
chr3:58409629	['T', 'C']	98663	12836.170910454724	-498.2808235385369	0.0238095960793614	0.0086268964676678	2.7599260253783986	0.00578251	0.00578251	chr3	58409629	2.2378836075083046	chr3:58409629:T:C
chr3:58410164	['C', 'G']	98663	29641.20600310192	-505.4520265365723	0.0094674045972303	0.0059343352294812	1.5953605974595408	0.110635	0.110635	chr3	58410164	0.9561074598101448	chr3:58410164:C:G
chr3:58410387	['T', 'C']	98663	69918.75592275328	-2804.38333334422	0.0163845272944657	0.0045004709572085	3.640625047967936	0.000272116	0.000272116	chr3	58410387	3.5652459216255354	chr3:58410387:T:C
chr3:58410436	['T', 'C']	98663	53228.86904025708	-1743.6869789612072	-0.0205889446292062	0.0048639962994546	-4.232927691888802	2.30877e-05	2.30877e-05	chr3	58410436	4.636619329406812	chr3:58410436:T:C
chr3:58410766	['A', 'G']	98663	155080.00541313138	-5966.610163976954	-0.0107341111003566	0.0051744505633177	-2.074444613782178	0.0380406	0.0380406	chr3	58410766	1.4197526417179531	chr3:58410766:A:G
chr3:58410852	['C', 'T']	98663	15991.972520956446	-183.7745430095954	0.0064343819740303	0.0077817467576398	0.826855740032051	0.408321	0.408321	chr3	58410852	0.3889982836831996	chr3:58410852:C:T
chr3:58410885	['A', 'G']	98663	15993.296801986724	-183.1316264707293	0.0064822642990132	0.0077815994349234	0.8330246696997956	0.404833	0.404833	chr3	58410885	0.3927240931698352	chr3:58410885:A:G
chr3:58411196	['A', 'G']	98663	14345.18093625821	-375.098652974943	0.0084023882259029	0.0081797604446637	1.0272169072364998	0.304321	0.304321	chr3	58411196	0.5166680776469639	chr3:58411196:A:G
chr3:58411375	['G', 'A']	98663	69914.5034312881	-2804.995339551429	0.0163781261476214	0.0045003520456143	3.639298877424989	0.000273521	0.000273521	chr3	58411375	3.563009324416463	chr3:58411375:G:A
chr3:58411460	['G', 'A']	98663	69912.21174860618	-2801.297258888918	0.0164840949278044	0.0045006121902616	3.662633933106394	0.000249766	0.000249766	chr3	58411460	3.6024666813236474	chr3:58411460:G:A
chr3:58411672	['A', 'G']	98663	53220.17003223647	-1746.063468787949	-0.0206264019852664	0.004863471954737	-4.241085828648862	2.22643e-05	2.22643e-05	chr3	58411672	4.652390954739645	chr3:58411672:A:G
chr3:58412309	['A', 'C']	98663	69915.21214394322	-2804.5681953702992	0.0163888617444308	0.0045004622261623	3.641595223076929	0.000271092	0.000271092	chr3	58412309	3.5668832983808545	chr3:58412309:A:C
chr3:58412343	['T', 'C']	98663	53219.93352390221	-1746.3594963981575	-0.0206180253070757	0.004863352143423	-4.23946790177605	2.24254e-05	2.24254e-05	chr3	58412343	4.649259801740127	chr3:58412343:T:C
chr3:58412488	['C', 'T']	98663	15306.775710028583	-1281.4124219163346	-0.0272032583307598	0.0079602099669967	-3.417404621680244	0.000632467	0.000632467	chr3	58412488	3.1989621295858	chr3:58412488:C:T
chr3:58412562	['C', 'A']	98663	15371.5579860724	-264.3434763468051	0.0077701489024908	0.007918876001919	0.9812186604017914	0.326487	0.326487	chr3	58412562	0.4861341067033499	chr3:58412562:C:A
chr3:58412720	['C', 'T']	98663	69917.37783566807	-2802.5463329366885	0.0164490716297575	0.0045004699420957	3.654967557031976	0.000257348	0.000257348	chr3	58412720	3.5894792025540445	chr3:58412720:C:T
chr3:58412739	['C', 'T']	98663	155035.85641301156	-5973.950640667824	-0.0108069148238791	0.0051725062106831	-2.0892995356020885	0.0366833	0.0366833	chr3	58412739	1.4355316024642613	chr3:58412739:C:T
chr3:58413003	['G', 'A']	98663	15449.096091469346	-1267.7871938883595	-0.0272585450924974	0.0079229306458525	-3.440462413585148	0.000580961	0.000580961	chr3	58413003	3.2358530208855547	chr3:58413003:G:A
chr3:58413086	['A', 'G']	98663	154586.40087373424	-6003.504950275182	-0.0104350351953665	0.0051528034358238	-2.0251180401757707	0.0428579	0.0428579	chr3	58413086	1.3679691128265208	chr3:58413086:A:G
chr3:58413195	['C', 'T']	98663	15455.626602742776	-1261.828184667355	-0.0269387260022503	0.0079208595544534	-3.4009851856424187	0.000671701	0.000671701	chr3	58413195	3.172824005141595	chr3:58413195:C:T
chr3:58413556	['T', 'C']	98663	15450.469795256438	-1265.644546223028	-0.0271522404721653	0.0079229863527691	-3.4270209821420754	0.000610491	0.000610491	chr3	58413556	3.2143207341419457	chr3:58413556:T:C
chr3:58413784	['A', 'G']	98663	69917.55085467483	-2804.3138585552983	0.0164256506907644	0.004500688638292	3.6495860991169744	0.000262799	0.000262799	chr3	58413784	3.580376291681923	chr3:58413784:A:G
chr3:58414616	['GA', 'G']	98663	69910.71452178675	-2805.979593284153	0.0164012907086166	0.0045009875374878	3.643931597680171	0.000268642	0.000268642	chr3	58414616	3.570826087935737	chr3:58414616:GA:G
chr3:58414687	['T', 'C']	98663	69906.96482885882	-2800.79104344287	0.0164703372238686	0.0045008478609211	3.659385460875776	0.000252952	0.000252952	chr3	58414687	3.596961882432405	chr3:58414687:T:C
chr3:58415535	['G', 'A']	98663	15448.096020515732	-1263.3176592933448	-0.0270365598384477	0.0079230215458393	-3.412405189361834	0.000644182	0.000644182	chr3	58415535	3.1909914145829066	chr3:58415535:G:A
chr3:58415753	['G', 'A']	98663	69914.66896761442	-2804.062021032936	0.0164086799478574	0.0045002277793965	3.64618876026264	0.000266295	0.000266295	chr3	58415753	3.5746369878712176	chr3:58415753:G:A
chr3:58415758	['C', 'T']	98663	15990.81037523566	-182.836116050288	0.0065122877788248	0.0077819357478167	0.8368467679332695	0.402681	0.402681	chr3	58415758	0.3950388615518028	chr3:58415758:C:T
chr3:58415796	['G', 'A']	98663	15448.096020515735	-1265.4222210229411	-0.0271576262308195	0.0079230234381574	-3.427684701780377	0.000609	0.000609	chr3	58415796	3.215382707367125	chr3:58415796:G:A
chr3:58415868	['C', 'T']	98663	53224.09180115158	-1741.987813640619	-0.0204930870923909	0.0048631541667818	-4.213949710328039	2.51166e-05	2.51166e-05	chr3	58415868	4.60003915080971	chr3:58415868:C:T
chr3:58416597	['CAGG', 'C']	98663	155087.29400375078	-5953.191069534595	-0.0103490858058136	0.0051740614350152	-2.000186108301041	0.0454829	0.0454829	chr3	58416597	1.3421518523870044	chr3:58416597:CAGG:C
chr3:58417315	['T', 'C']	98663	67685.17421493298	-3057.330398462885	0.014242927208007	0.0045453404173635	3.1335226628126747	0.00172772	0.00172772	chr3	58417315	2.762526639350209	chr3:58417315:T:C
chr3:58417409	['A', 'G']	98663	69668.06528042498	-2852.0977376365736	0.0162470901475803	0.0045060345670248	3.605629274679047	0.000311551	0.000311551	chr3	58417409	3.506470850431416	chr3:58417409:A:G
chr3:58417725	['G', 'A']	98663	154570.666528134	-5997.070531182917	-0.0102837949458782	0.0051515119408299	-1.996267321904221	0.0459076	0.0459076	chr3	58417725	1.3381154110893796	chr3:58417725:G:A
chr3:58417883	['C', 'T']	98663	69630.9976785678	-2761.4720095831444	0.0169712817846499	0.0045063873874117	3.766050347126864	0.000165947	0.000165947	chr3	58417883	3.780030594386576	chr3:58417883:C:T
chr3:58418084	['A', 'G']	98663	155279.45987835783	-5921.080970595	-0.0101092796375231	0.0051848969012692	-1.9497551889697884	0.0512081	0.0512081	chr3	58418084	1.2906613377141996	chr3:58418084:A:G
chr3:58418369	['C', 'T']	98663	69914.46375856615	-2803.758327290147	0.0164343400210877	0.0045003716142122	3.6517739933270814	0.00026057	0.00026057	chr3	58418369	3.584075587028835	chr3:58418369:C:T
chr3:58418628	['G', 'A']	98663	69916.5900893138	-2812.4624415053845	0.0162481388324773	0.0045006736926046	3.61015704363901	0.000306163	0.000306163	chr3	58418628	3.5140472952405	chr3:58418628:G:A
chr3:58418759	['C', 'G']	98663	155069.57367594144	-5950.378118034982	-0.0102656236590732	0.0051734564205551	-1.984287258763015	0.0472266	0.0472266	chr3	58418759	1.325813319601998	chr3:58418759:C:G
chr3:58418820	['G', 'A']	98663	69911.62885208012	-2807.2204467555907	0.0163749978897528	0.0045006545500533	3.6383592003431775	0.00027452	0.00027452	chr3	58418820	3.5614260097813664	chr3:58418820:G:A
chr3:58419449	['C', 'T']	98663	69910.66864325175	-2809.619576586143	0.0162989651820461	0.0045004327681031	3.6216439666792426	0.000292883	0.000292883	chr3	58419449	3.533305835626208	chr3:58419449:C:T
chr3:58419473	['G', 'A']	98663	15446.469673626596	-1262.3282920917725	-0.0271123252124288	0.0079232391201406	-3.421873908047308	0.000622164	0.000622164	chr3	58419473	3.206095121889593	chr3:58419473:G:A
chr3:58419557	['T', 'G']	98663	155289.0	-5921.014768979737	-0.0100893834396951	0.005185475571287	-1.9457006982275824	0.0516935	0.0516935	chr3	58419557	1.2865640621595036	chr3:58419557:T:G
chr3:58419704	['A', 'G']	98663	69917.08645454267	-2809.812330782409	0.0163075463205681	0.0045005296131177	3.623472729306412	0.00029082	0.00029082	chr3	58419704	3.536375729893597	chr3:58419704:A:G
chr3:58419846	['C', 'G']	98663	69911.37728830051	-2808.7191576081136	0.0163239584458729	0.0045005293639207	3.627119639910984	0.000286745	0.000286745	chr3	58419846	3.542504146195105	chr3:58419846:C:G
chr3:58419909	['TTAAG', 'T']	98663	70402.84423944447	-2807.938585812294	0.0165559491001424	0.0044941040359993	3.6839265329693127	0.000229791	0.000229791	chr3	58419909	3.638666984903083	chr3:58419909:TTAAG:T
chr3:58420220	['A', 'G']	98663	69924.22255794612	-2801.367187019397	0.0164675267644022	0.0045009607965995	3.6586692283219726	0.00025366	0.00025366	chr3	58420220	3.595748011883095	chr3:58420220:A:G
chr3:58420277	['G', 'T']	98663	70162.67548429094	-2820.7035508079325	0.0161632921602016	0.0045084281487054	3.585128037327748	0.000337075	0.000337075	chr3	58420277	3.4722734568076223	chr3:58420277:G:T
chr3:58420966	['A', 'G']	98663	154628.10511484585	-5982.798167763091	-0.0098192223370921	0.0051538348701387	-1.9052264157675112	0.0567536	0.0567536	chr3	58420966	1.2460065850503106	chr3:58420966:A:G
chr3:58420967	['G', 'C']	98663	15458.253418478533	-1266.0786259598465	-0.0272307486470184	0.0079207321636516	-3.437908022187735	0.000586469	0.000586469	chr3	58420967	3.231754939191682	chr3:58420967:G:C
chr3:58421356	['C', 'T']	98663	70430.39217988962	-2795.7006721616667	0.0166966202276037	0.0045184741857103	3.695189911764159	0.000219841	0.000219841	chr3	58421356	3.6578913091224807	chr3:58421356:C:T
chr3:58421370	['CAGG', 'C']	98663	15983.648009811572	-186.263833167528	0.0062579061263221	0.0077837172090688	0.8039739828974101	0.421414	0.421414	chr3	58421370	0.3752910405794844	chr3:58421370:CAGG:C
chr3:58422110	['T', 'C']	98663	155086.86261669928	-5959.702900681845	-0.0104232706544448	0.0051741824955182	-2.014476811259223	0.0439622	0.0439622	chr3	58422110	1.3569205823096695	chr3:58422110:T:C
chr3:58422520	['A', 'G']	98663	52616.46612738092	-1698.1480032767831	-0.0202263800588664	0.004880338329602	-4.144462677143028	3.40895e-05	3.40895e-05	chr3	58422520	4.467379368640086	chr3:58422520:A:G
chr3:58422626	['G', 'A']	98663	52604.46442437327	-1698.9282645537762	-0.0202660262990945	0.0048802945382021	-4.152623605082675	3.28961e-05	3.28961e-05	chr3	58422626	4.482855586818315	chr3:58422626:G:A
chr3:58422952	['G', 'A']	98663	70514.29396916152	-2853.283958201249	0.0159650187331725	0.0044939247969054	3.5525780814503416	0.000381654	0.000381654	chr3	58422952	3.418330181549581	chr3:58422952:G:A
chr3:58423040	['C', 'T']	98663	16055.81366944394	-1306.288801945297	-0.0268587908122073	0.0077841356839619	-3.450452548963907	0.000559882	0.000559882	chr3	58423040	3.2519034946881464	chr3:58423040:C:T
chr3:58423065	['T', 'G']	98663	16059.092575321349	-1306.258365419165	-0.026803572025521	0.0077840823066008	-3.443382401390071	0.000574725	0.000574725	chr3	58423065	3.2405399110516138	chr3:58423065:T:G
chr3:58423118	['A', 'G']	98663	16061.744261962687	-1312.131744778462	-0.0271330574336432	0.0077838774245469	-3.4858022491563685	0.000490877	0.000490877	chr3	58423118	3.309027316254361	chr3:58423118:A:G
chr3:58423183	['C', 'T']	98663	155026.4276331127	-5966.692201913462	-0.0107543149509002	0.0051709267432497	-2.0797654820655267	0.0375496	0.0375496	chr3	58423183	1.4253946849905192	chr3:58423183:C:T
chr3:58423336	['T', 'C']	98663	52415.90640648759	-1747.6522501119794	-0.0207536393113192	0.0048887145584904	-4.245213964328375	2.18584e-05	2.18584e-05	chr3	58423336	4.660381630885957	chr3:58423336:T:C
chr3:58423355	['A', 'G']	98663	52608.86539553176	-1692.587720256201	-0.0201206077659634	0.004880912858903	-4.122304238491428	3.75408e-05	3.75408e-05	chr3	58423355	4.425496476736422	chr3:58423355:A:G
chr3:58423573	['G', 'GTT']	98663	69926.30099351172	-2808.844550105752	0.0162489359660393	0.0045003127386081	3.610623729911029	0.000305613	0.000305613	chr3	58423573	3.514828175920355	chr3:58423573:G:GTT
chr3:58423634	['A', 'T']	98663	16063.116502787636	-1312.9162445499423	-0.0272527455178715	0.0077827334705311	-3.501693283094213	0.000462516	0.000462516	chr3	58423634	3.334873238943285	chr3:58423634:A:T
chr3:58423941	['C', 'T']	98663	15924.129794437236	-1330.6406937541774	-0.0272256453265783	0.0078172340217789	-3.482772199313369	0.000496465	0.000496465	chr3	58423941	3.3041113631658865	chr3:58423941:C:T
chr3:58423952	['G', 'A']	98663	52613.465701629015	-1703.071647599301	-0.0204121075258348	0.0048802670605419	-4.182580025357881	2.88468e-05	2.88468e-05	chr3	58423952	4.539902356491678	chr3:58423952:G:A
chr3:58423973	['G', 'A']	98663	69891.91746495149	-2813.162631229736	0.0160847616205958	0.0045002959084555	3.57415644388506	0.000351526	0.000351526	chr3	58423973	3.4540425476315386	chr3:58423973:G:A
chr3:58424127	['A', 'G']	98663	16059.13937317548	-1313.6349374657748	-0.0272356162675787	0.0077831473242662	-3.499306274553469	0.000466676	0.000466676	chr3	58424127	3.330984533238644	chr3:58424127:A:G
chr3:58424200	['G', 'C']	98663	11822.47930751376	-224.9989903871599	0.0093943235241831	0.0089477911068812	1.0499042067442248	0.293765	0.293765	chr3	58424200	0.5319999485469012	chr3:58424200:G:C
chr3:58424704	['A', 'G']	98663	87393.2586096777	-4273.107537640641	0.0062502530228533	0.0043665749469994	1.4313857196355275	0.152323	0.152323	chr3	58424704	0.8172345154497829	chr3:58424704:A:G
chr3:58424827	['C', 'T']	98663	69808.32068892111	-2841.526044996377	0.0154894275238524	0.0045019260651824	3.440622369089235	0.000580618	0.000580618	chr3	58424827	3.236109504536899	chr3:58424827:C:T
chr3:58425718	['G', 'C']	98663	16054.7899586425	-1312.5153893137726	-0.027186820015775	0.0077840112209883	-3.4926491295991697	0.000478464	0.000478464	chr3	58425718	3.3201507333093185	chr3:58425718:G:C
chr3:58425803	['A', 'T']	98663	16059.464938066376	-1312.764241797076	-0.0272274539013258	0.0077831503179516	-3.49825620591272	0.000468517	0.000468517	chr3	58425803	3.329274646244196	chr3:58425803:A:T
chr3:58427678	['T', 'C']	98663	53171.257238476726	-1728.684770267026	-0.0201569962079383	0.0048650728679138	-4.143205406208396	3.4277e-05	3.4277e-05	chr3	58427678	4.464997195513708	chr3:58427678:T:C
chr3:58427681	['A', 'G']	98663	69151.92403382136	-2829.8699687089515	0.0167020160341873	0.0045163533799248	3.698119838989496	0.00021732	0.00021732	chr3	58427681	3.6629003036383168	chr3:58427681:A:G
chr3:58428325	['C', 'G']	98663	15990.810375235662	-183.43014576852983	0.0064522571703641	0.007782875317541	0.8290325756371968	0.407088	0.407088	chr3	58428325	0.3903116994152307	chr3:58428325:C:G
chr3:58428655	['C', 'T']	98663	53146.54402043876	-1725.770092271846	-0.0200586453405283	0.0048650557880658	-4.123004178026701	3.74268e-05	3.74268e-05	chr3	58428655	4.426817303576256	chr3:58428655:C:T
chr3:58428688	['CCT', 'C']	98663	15985.620224422984	-184.7722293877437	0.0063681587010173	0.0077840710564851	0.8181013064766273	0.413301	0.413301	chr3	58428688	0.3837335439223651	chr3:58428688:CCT:C
chr3:58429145	['G', 'A']	98663	154919.55283432003	-5943.5050486280925	-0.0101169344268348	0.0051664068770434	-1.958214803365336	0.0502076	0.0502076	chr3	58429145	1.2992305380693516	chr3:58429145:G:A
chr3:58429181	['C', 'G']	98663	53140.61771772077	-1727.4471942401242	-0.0201167329810648	0.0048645911928646	-4.135338856546075	3.54724e-05	3.54724e-05	chr3	58429181	4.450109426935572	chr3:58429181:C:G
chr3:58429304	['A', 'G']	98663	15467.753473314617	-1257.7902535177493	-0.0263561493379465	0.0079238643977082	-3.3261736969614746	0.000880792	0.000880792	chr3	58429304	3.0551266385999214	chr3:58429304:A:G
chr3:58429840	['C', 'T']	98663	15435.40801183936	-1259.17239137786	-0.0266488085462861	0.007925461224672	-3.362429995030187	0.000772891	0.000772891	chr3	58429840	3.111881749854497	chr3:58429840:C:T
chr3:58429863	['C', 'A']	98663	154435.17503167927	-5989.750867562792	-0.0100265421856869	0.0051462793040876	-1.948308980766528	0.0513808	0.0513808	chr3	58429863	1.2891991380439678	chr3:58429863:C:A
chr3:58430808	['C', 'T']	98663	69852.78793131412	-2816.7166715501985	0.0160321623342415	0.0045003396808717	3.562433831913772	0.000367606	0.000367606	chr3	58430808	3.4346174087504915	chr3:58430808:C:T
chr3:58431287	['G', 'A']	98663	53331.51355461388	-1737.098724434101	-0.0200742544552195	0.0048613348051282	-4.129370895014873	3.64056e-05	3.64056e-05	chr3	58431287	4.438831806954319	chr3:58431287:G:A
chr3:58431463	['G', 'C']	98663	53149.08039696697	-1725.3681223402446	-0.0200612244864245	0.0048644602273923	-4.124039163370544	3.7259e-05	3.7259e-05	chr3	58431463	4.428768805379387	chr3:58431463:G:C
chr3:58431689	['C', 'T']	98663	69842.3262035338	-2821.792415024924	0.015897808866106	0.004500486362935	3.5324646236096884	0.000411893	0.000411893	chr3	58431689	3.385215588687442	chr3:58431689:C:T
chr3:58432202	['T', 'C']	98663	154457.65507384468	-5987.696353934281	-0.0100314592094563	0.0051468576581304	-1.9490453934760787	0.0512928	0.0512928	chr3	58432202	1.2899435927775256	chr3:58432202:T:C
chr3:58433123	['C', 'T']	98663	15994.621136711508	-183.2078770254462	0.0064648329005631	0.0077824323107066	0.8306956800214229	0.406148	0.406148	chr3	58433123	0.3913156810264663	chr3:58433123:C:T
chr3:58434217	['C', 'T']	98663	69744.31030847365	-2808.695304750765	0.0158113795853322	0.004500414438636	3.513316340288901	0.000442748	0.000442748	chr3	58434217	3.353843391946867	chr3:58434217:C:T
chr3:58434315	['C', 'T']	98663	69757.19132285859	-2802.7498394860945	0.0159316683096622	0.0045005487831863	3.5399390334755267	0.000400404	0.000400404	chr3	58434315	3.3975015926081773	chr3:58434315:C:T
chr3:58434696	['G', 'A']	98663	15352.244822867568	-270.97242609010243	0.0073136025661802	0.0079245612484349	0.9229031534868368	0.35606	0.35606	chr3	58434696	0.4484768124954116	chr3:58434696:G:A
chr3:58434815	['T', 'C']	98663	69672.41714650662	-2813.985512881461	0.0156315834817487	0.0045019745337553	3.472161684732899	0.000516506	0.000516506	chr3	58434815	3.28692462912644	chr3:58434815:T:C
chr3:58434886	['A', 'G']	98663	15303.155105309035	-1276.205796433892	-0.0267348668360433	0.0079601265854013	-3.35859820182687	0.000783685	0.000783685	chr3	58434886	3.105858465698037	chr3:58434886:A:G
chr3:58435014	['G', 'C']	98663	15358.778345395202	-264.3837300551472	0.0076375767913039	0.0079226961074121	0.964012337183874	0.335042	0.335042	chr3	58435014	0.4749007475156639	chr3:58435014:G:C
chr3:58436360	['G', 'T']	98663	15427.87643308228	-1261.6861623724656	-0.0268683249346716	0.0079268199695048	-3.389546506422039	0.000700357	0.000700357	chr3	58436360	3.154680526260774	chr3:58436360:G:T
chr3:58436401	['C', 'T']	98663	154953.84643845473	-5928.561298107267	-0.0097865207216352	0.0051675655883284	-1.893835802246861	0.0582497	0.0582497	chr3	58436401	1.2347063070174813	chr3:58436401:C:T
chr3:58436756	['C', 'G']	98663	69808.98119405107	-2822.0645333807083	0.0158597482786848	0.004501598757188	3.523136808530636	0.000426664	0.000426664	chr3	58436756	3.3699139994207883	chr3:58436756:C:G
chr3:58437498	['G', 'A']	98663	15359.335120833666	-271.3938418422464	0.0071582409063314	0.0079218469688307	0.9036075721351546	0.366206	0.366206	chr3	58437498	0.4362745443993017	chr3:58437498:G:A
chr3:58437561	['G', 'A']	98663	69811.44391954908	-2825.2864583709534	0.0158098310967678	0.0045015384353198	3.512095103469758	0.000444787	0.000444787	chr3	58437561	3.351847914570717	chr3:58437561:G:A
chr3:58437771	['A', 'C']	98663	31786.93306100936	-1552.548794584438	-0.0118387283444659	0.0057867066626724	-2.0458490527664805	0.0407739	0.0407739	chr3	58437771	1.3896177465445612	chr3:58437771:A:C
chr3:58439172	['A', 'C']	98663	69815.27511151666	-2823.7410302650896	0.0158468835789996	0.0045014385790036	3.5204042665194013	0.000431084	0.000431084	chr3	58439172	3.365438096006381	chr3:58439172:A:C
chr3:58439349	['G', 'A']	98663	69810.61349444489	-2827.2696645004626	0.0157755654835851	0.0045015432765991	3.5044793561338894	0.000457704	0.000457704	chr3	58439349	3.3394152921382747	chr3:58439349:G:A
chr3:58439464	['A', 'T']	98663	154453.96409923653	-5985.586093282263	-0.0098732590247615	0.0051475362882435	-1.9180552543769305	0.0551069	0.0551069	chr3	58439464	1.2587940192187883	chr3:58439464:A:T
chr3:58440010	['C', 'T']	98663	52564.26212558919	-1674.206701463777	-0.0194852431830753	0.0048820477546754	-3.991202905464153	6.57865e-05	6.57865e-05	chr3	58440010	4.181863218499008	chr3:58440010:C:T
chr3:58440280	['T', 'C']	98663	52623.13388548719	-1668.5648640052038	-0.019395796615306	0.0048791082052801	-3.975274947646338	7.0348e-05	7.0348e-05	chr3	58440280	4.152748245085109	chr3:58440280:T:C
chr3:58440779	['T', 'C']	98663	15727.434650394312	-235.3443021201224	0.0062529214090002	0.0078372479535106	0.7978465714102144	0.424961	0.424961	chr3	58440779	0.3716509246837436	chr3:58440779:T:C
chr3:58441106	['G', 'T']	98663	12809.519324136672	-507.407802224464	0.0232001210029713	0.0086323136612802	2.6875901309094057	0.00719817	0.00719817	chr3	58441106	2.1427779007797887	chr3:58441106:G:T
chr3:58442351	['T', 'G']	98663	69819.98387047717	-2826.669651170118	0.0158001028642033	0.004501469937659	3.509987422557386	0.000448328	0.000448328	chr3	58442351	3.348404136740374	chr3:58442351:T:G
chr3:58442670	['C', 'T']	98663	102204.75384724562	-4289.661591678599	0.0077876651458433	0.0043321888730874	1.7976282599824005	0.072239	0.072239	chr3	58442670	1.1412282745645377	chr3:58442670:C:T
chr3:58442717	['A', 'G']	98663	16059.62772546197	-1318.0955576160095	-0.027746248965483	0.0077819466650674	-3.565463779138191	0.000363385	0.000363385	chr3	58442717	3.4396330036974385	chr3:58442717:A:G
chr3:58443333	['G', 'A']	98663	69820.87555907134	-2816.6216911220085	0.0160220736443046	0.0045028596424531	3.558199659000647	0.000373581	0.000373581	chr3	58443333	3.4276152197143936	chr3:58443333:G:A
chr3:58443408	['G', 'A']	98663	69796.34491534019	-2820.4013951964985	0.0159628759912513	0.004502119688304	3.545635633082091	0.000391849	0.000391849	chr3	58443408	3.406881257215661	chr3:58443408:G:A
chr3:58444181	['G', 'A']	98663	69701.66155031529	-2841.281998080566	0.0156320123594774	0.0045036035429311	3.471000990754028	0.000518744	0.000518744	chr3	58444181	3.285046913473993	chr3:58444181:G:A
chr3:58444480	['C', 'T']	98663	53224.86814813313	-1574.6976824400283	-0.0187721792239134	0.0048662499054043	-3.857627452109622	0.000114566	0.000114566	chr3	58444480	3.940944249761637	chr3:58444480:C:T
chr3:58444760	['C', 'T']	98663	16124.980609586746	-1311.4116782256451	-0.0274274078778825	0.0077639728428403	-3.532651186843757	0.000411603	0.000411603	chr3	58444760	3.385521468509465	chr3:58444760:C:T
chr3:58445486	['T', 'A']	98663	15362.089918504706	-268.94805366571256	0.0073230550334549	0.0079204983762352	0.924569981028859	0.355192	0.355192	chr3	58445486	0.4495368244108393	chr3:58445486:T:A
chr3:58447778	['T', 'A']	98663	16127.644253782786	-1305.5609377524067	-0.027071736493449	0.0077663421877655	-3.4857769383501656	0.000490923	0.000490923	chr3	58447778	3.3089866204992537	chr3:58447778:T:A
chr3:58447943	['G', 'A']	98663	71085.34770177328	-2856.515850525306	0.015986119919599	0.0045443119231916	3.517830683676156	0.000435285	0.000435285	chr3	58447943	3.361226298451311	chr3:58447943:G:A
chr3:58448437	['A', 'G']	98663	53905.38081383557	-1477.5816603819685	-0.0187630983931676	0.0048481813613918	-3.870131291412962	0.000108847	0.000108847	chr3	58448437	3.9631835363188017	chr3:58448437:A:G
chr3:58448607	['A', 'C']	98663	15373.025575266096	-264.2337653469184	0.007714067512649	0.0079181015453092	0.974231950488042	0.329944	0.329944	chr3	58448607	0.4815597648335575	chr3:58448607:A:C
chr3:58448653	['G', 'T']	98663	53880.46106048473	-1473.0527102739456	-0.0186157111774741	0.0048485483512313	-3.8394401435115126	0.000123392	0.000123392	chr3	58448653	3.908712996449301	chr3:58448653:G:T
chr3:58448866	['A', 'G']	98663	53256.17623623866	-1563.0642395867292	-0.0185526805861218	0.0048668109624279	-3.812081613473248	0.000137885	0.000137885	chr3	58448866	3.86048297654754	chr3:58448866:A:G
chr3:58449064	['C', 'T']	98663	69699.09259447067	-2839.627840338339	0.0158471999132842	0.004504380475939	3.51817525138806	0.000434721	0.000434721	chr3	58449064	3.361789379906166	chr3:58449064:C:T
chr3:58449242	['T', 'C']	98663	155621.92769460013	-5857.73112637805	-0.0098181614735729	0.0051941955665159	-1.8902179072472856	0.0587318	0.0587318	chr3	58449242	1.2311266887860544	chr3:58449242:T:C
chr3:58450051	['G', 'T']	98663	53892.19337442219	-1465.7437127970888	-0.0184863899764591	0.0048483363787164	-3.812934691910428	0.00013741	0.00013741	chr3	58450051	3.861981660385737	chr3:58450051:G:T
chr3:58450095	['C', 'T']	98663	53187.24251855153	-1578.5143420237534	-0.0185919962440471	0.0048695006267062	-3.818049871907068	0.000134593	0.000134593	chr3	58450095	3.870977526593667	chr3:58450095:C:T
chr3:58450749	['G', 'A']	98663	67617.60305289319	-3073.160716796871	0.0138900509291395	0.0045475112035941	3.054429182749772	0.00225549	0.00225549	chr3	58450749	2.6467590940614807	chr3:58450749:G:A
chr3:58450761	['C', 'T']	98663	53272.87624631047	-1565.1890352477935	-0.0184725458483193	0.0048680703735219	-3.794634101592647	0.00014795	0.00014795	chr3	58450761	3.829885030503348	chr3:58450761:C:T
chr3:58450978	['G', 'A']	98663	156410.4348162488	-5857.507746777415	-0.0100900892599542	0.0052817200358013	-1.910379420257068	0.0560873	0.0560873	chr3	58450978	1.251135466093614	chr3:58450978:G:A
chr3:58451222	['C', 'A']	98663	155635.83029811396	-5855.285916549748	-0.0098257400653227	0.0051950631546435	-1.891361042750774	0.0585791	0.0585791	chr3	58451222	1.2322573050346914	chr3:58451222:C:A
chr3:58451277	['G', 'A']	98663	15378.05247523748	-272.8491654428818	0.0069826167239064	0.0079154200231641	0.8821536574776989	0.377696	0.377696	chr3	58451277	0.4228576145559179	chr3:58451277:G:A
chr3:58451279	['C', 'T']	98663	53257.87550815584	-1561.5802926803433	-0.0184608883148796	0.004867399700958	-3.7927619363673504	0.00014907	0.00014907	chr3	58451279	3.8266097485348047	chr3:58451279:C:T
chr3:58451618	['C', 'T']	98663	155612.08091313648	-5850.8406760640455	-0.0097892393835264	0.0051937552124932	-1.8848095420398367	0.0594585	0.0594585	chr3	58451618	1.2257860512350158	chr3:58451618:C:T
chr3:58452408	['T', 'C']	98663	53903.668285560736	-1481.2593710706128	-0.0189782110216357	0.0048485518578501	-3.914201926273868	9.07646e-05	9.07646e-05	chr3	58452408	4.042083501945407	chr3:58452408:T:C
chr3:58453173	['C', 'T']	98663	53238.09392993269	-1560.8486401542557	-0.0184869208328103	0.0048680793018334	-3.797580048839286	0.000146203	0.000146203	chr3	58453173	3.8350437158181134	chr3:58453173:C:T
chr3:58454509	['T', 'C']	98663	139491.2072216365	-4534.410249452548	0.0021277301944255	0.0046606283466663	0.456532904183931	0.648008	0.648008	chr3	58454509	0.1884196325022326	chr3:58454509:T:C
chr3:58457065	['C', 'T']	98663	71205.79282125316	-2881.9493688870907	0.0152990628636809	0.0045522839946302	3.360744382759808	0.000777622	0.000777622	chr3	58457065	3.109231461117474	chr3:58457065:C:T
chr3:58459264	['A', 'G']	98663	54046.69477280562	-1457.5260102004695	-0.0188062325940298	0.0048449442605089	-3.881620011053419	0.00010383	0.00010383	chr3	58459264	3.98367714598621	chr3:58459264:A:G
chr3:58460264	['C', 'T']	98663	16000.32434295213	-1325.645383102018	-0.027287938258763	0.0077975793488375	-3.4995396696836427	0.000466268	0.000466268	chr3	58460264	3.3313643891783635	chr3:58460264:C:T
chr3:58460273	['G', 'A']	98663	52885.96834262544	-1608.782334167312	-0.0192779519168735	0.0048814585880859	-3.949219596766573	7.84608e-05	7.84608e-05	chr3	58460273	4.105347268041632	chr3:58460273:G:A
chr3:58460283	['A', 'T']	98663	139857.3505165091	-5613.194833795567	-0.0100955068293623	0.0046771584010802	-2.158470157228514	0.0308937	0.0308937	chr3	58460283	1.510130075079766	chr3:58460283:A:T
chr3:58460671	['A', 'G']	98663	69359.65392062446	-2898.2718506772203	0.0156027426251662	0.0045118687414244	3.4581552610150417	0.000544117	0.000544117	chr3	58460671	3.264307705097852	chr3:58460671:A:G
chr3:58460773	['G', 'A']	98663	15408.405548685309	-254.0324142871898	0.0081092800306842	0.0079080856462447	1.0254416041301992	0.305157	0.305157	chr3	58460773	0.5154766633069128	chr3:58460773:G:A
chr3:58461379	['C', 'A']	98663	15929.776020759846	-1327.0200075551304	-0.0272388656189262	0.0078159237275427	-3.4850475220143915	0.000492263	0.000492263	chr3	58461379	3.3078028059085547	chr3:58461379:C:A
chr3:58461572	['C', 'T']	98663	69798.14879920524	-2845.158914908233	0.0156523515378662	0.0045037019887363	3.4754412208028547	0.000510233	0.000510233	chr3	58461572	3.292231456242828	chr3:58461572:C:T
chr3:58463517	['T', 'C']	98663	16113.731581364384	-1316.2907041826334	-0.0265477221377201	0.0077999573034787	-3.403572751081574	0.000665371	0.000665371	chr3	58463517	3.176936131652402	chr3:58463517:T:C
chr3:58463521	['TG', 'T']	98663	15402.248877401042	-260.6121938100332	0.0077619546522546	0.00790969723041	0.9813213358423608	0.326437	0.326437	chr3	58463521	0.4862006220225529	chr3:58463521:TG:T
chr3:58465907	['G', 'A']	98663	29725.72442317829	-505.99798012534205	0.0094754644572724	0.0059276213545258	1.5985272827923935	0.109929	0.109929	chr3	58465907	0.958887722694185	chr3:58465907:G:A
chr3:58466381	['A', 'G']	98663	15406.40536622945	-259.6019978451444	0.007852962057969	0.0079084332887655	0.9929858128947896	0.320719	0.320719	chr3	58466381	0.493875310883124	chr3:58466381:A:G
chr3:58466810	['G', 'C']	98663	15407.123181573965	-256.6606386148712	0.0080301102840468	0.0079092384212849	1.0152823642838509	0.309974	0.309974	chr3	58466810	0.5086747323917823	chr3:58466810:G:C
chr3:58466889	['G', 'T']	98663	155628.08318381332	-5838.216649644319	-0.0094441290068293	0.0051947668814923	-1.8180082421939527	0.0690659	0.0690659	chr3	58466889	1.1607363245096542	chr3:58466889:G:T
chr3:58466912	['C', 'T']	98663	53235.93530795118	-1560.7126937147154	-0.0184634559746281	0.004868476340081	-3.792450591291305	0.000149257	0.000149257	chr3	58466912	3.826065291755817	chr3:58466912:C:T
chr3:58467140	['C', 'G']	98663	53245.094994323255	-1565.375995362788	-0.0185580852471452	0.0048682409212879	-3.812072070220309	0.00013789	0.00013789	chr3	58467140	3.8604672284020607	chr3:58467140:C:G
chr3:58468289	['ACAG', 'A']	98663	69355.65319073446	-2905.890816274284	0.0154481143288741	0.004512493650836	3.423409654219009	0.000618659	0.000618659	chr3	58468289	3.2085486647522155	chr3:58468289:ACAG:A
chr3:58469341	['G', 'A']	98663	15925.291287821194	-1321.6269674980797	-0.0269098575385675	0.0078169868829916	-3.4424846736174586	0.000576635	0.000576635	chr3	58469341	3.239099000786606	chr3:58469341:G:A
chr3:58469393	['G', 'A']	98663	15392.340138674888	-259.46114911335985	0.0078360861693732	0.0079122766436778	0.9903706003043328	0.321995	0.321995	chr3	58469393	0.4921508720596628	chr3:58469393:G:A
chr3:58470992	['T', 'C']	98663	156523.142400957	-5849.099808951252	-0.0085144528652378	0.0052356183879102	-1.6262554362057664	0.103899	0.103899	chr3	58470992	0.9833886323905788	chr3:58470992:T:C
chr3:58471084	['C', 'T']	98663	69260.93391521196	-2894.431664383766	0.0156393775688611	0.004513970170415	3.4646612579239022	0.000531125	0.000531125	chr3	58471084	3.2748032559024294	chr3:58471084:C:T
chr3:58471903	['G', 'T']	98663	70699.76472257987	-2988.553216029228	-0.0248087495056193	0.0044599297361774	-5.562587523381636	2.6649e-08	2.6649e-08	chr3	58471903	7.574319083171376	chr3:58471903:G:T
chr3:58472009	['T', 'C']	98663	15563.050613279263	-254.2273110097237	0.0092108972820646	0.0078666702188631	1.1708762444341732	0.241651	0.241651	chr3	58472009	0.6168114033242594	chr3:58472009:T:C
chr3:58472208	['CTGTTGGTCT', 'C']	98663	53056.443855309335	-1572.0215693055154	-0.0186285578926732	0.0048738695159064	-3.8221289740885775	0.000132386	0.000132386	chr3	58472208	3.8781579397016506	chr3:58472208:CTGTTGGTCT:C
chr3:58472316	['G', 'A']	98663	16168.147107119688	-1341.170916160356	-0.0271051789057468	0.0077602704896017	-3.492813677315237	0.000478169	0.000478169	chr3	58472316	3.320418582894734	chr3:58472316:G:A
chr3:58474637	['C', 'T']	98663	180348.79549140448	-5359.863808727992	0.0250182108147294	0.0075831942222683	3.2991652437521184	0.000970071	0.000970071	chr3	58474637	3.013196478331924	chr3:58474637:C:T
chr3:58475489	['A', 'T']	98663	41141.67577431944	-779.8418845611676	0.0088525612810619	0.0052177715285517	1.6966172690047117	0.0897722	0.0897722	chr3	58475489	1.0468581316601246	chr3:58475489:A:T
chr3:58475938	['T', 'C']	98663	53858.325860216966	-1609.6315610407523	-0.0182511415036173	0.0049104943162536	-3.716762575858474	0.000201903	0.000201903	chr3	58475938	3.694857227991645	chr3:58475938:T:C
chr3:58476287	['G', 'T']	98663	16280.135418262083	-1345.1388804693097	-0.0272426483301743	0.0077645906475658	-3.508574961220226	0.000450715	0.000450715	chr3	58476287	3.346097988170811	chr3:58476287:G:T
chr3:58476343	['C', 'T']	98663	180364.57627720217	-5363.449252225383	0.0250221850321336	0.0075889724913372	3.297176931487917	0.000976965	0.000976965	chr3	58476343	3.010120994704093	chr3:58476343:C:T
chr3:58476436	['G', 'A']	98663	24947.100750964008	-1445.6778253846808	-0.0009597288360913	0.0064097729018783	-0.1497289920849029	0.880979	0.880979	chr3	58476436	0.0550344437931945	chr3:58476436:G:A
chr3:58477684	['G', 'A']	98663	42683.0527011767	-891.520565129019	0.009909252089172	0.0053128103926692	1.8651620059404084	0.0621617	0.0621617	chr3	58477684	1.2064771169464663	chr3:58477684:G:A
chr3:58477962	['TC', 'T']	98663	120936.64386950256	-4680.034533613391	-0.0022423215734029	0.0043816272020354	-0.5117554438134975	0.608823	0.608823	chr3	58477962	0.2155089492328771	chr3:58477962:TC:T
chr3:58479456	['A', 'G']	98663	69032.0925385239	-1633.719652912425	0.0044100588962105	0.0044624249434564	0.98826511416788	0.323025	0.323025	chr3	58479456	0.4907638648456998	chr3:58479456:A:G
chr3:58481137	['A', 'G']	98663	50877.219333191424	-1451.7259848552076	-0.0168519461502716	0.0049413782924057	-3.410373615023773	0.000648999	0.000648999	chr3	58481137	3.187755972375003	chr3:58481137:A:G
chr3:58481860	['G', 'A']	98663	67237.52694221603	-1866.1084458995567	0.0046918091072586	0.0044916559472397	1.0445611067210057	0.296228	0.296228	chr3	58481860	0.5283738935839828	chr3:58481860:G:A
chr3:58481929	['C', 'T']	98663	71582.29480043476	-1984.148251927566	0.0015414702464968	0.0046441592165956	0.3319158914682587	0.739953	0.739953	chr3	58481929	0.1307958647134708	chr3:58481929:C:T
chr3:58481947	['TA', 'T']	98663	50995.26981053656	-1419.7490696380903	-0.0166546584982566	0.004938022247851	-3.3727386516948963	0.000744532	0.000744532	chr3	58481947	3.1281166315252893	chr3:58481947:TA:T
chr3:58482509	['T', 'G']	98663	129348.22020822566	-4750.7815728704045	-0.0033072747459679	0.0044747244681775	-0.7391013166258499	0.459847	0.459847	chr3	58482509	0.337386642467592	chr3:58482509:T:G
chr3:58482701	['A', 'C']	98663	67368.11869012013	-1876.0462749412552	0.0043432248325002	0.0044854763584035	0.9682861942552036	0.332904	0.332904	chr3	58482701	0.4776809865570873	chr3:58482701:A:C
chr3:58483299	['G', 'C']	98663	51131.919708029214	-1409.6905025499575	-0.0165254011548578	0.0049333364607946	-3.349741353784762	0.000809173	0.000809173	chr3	58483299	3.0919586169376165	chr3:58483299:G:C
chr3:58484624	['C', 'T']	98663	76738.66685590893	-3486.068679003349	0.0106563222063249	0.0044366042827868	2.401909552237834	0.0163116	0.0163116	chr3	58484624	1.787503437053527	chr3:58484624:C:T
chr3:58484981	['T', 'C']	98663	44576.71689006951	-1929.7580818746785	0.011866102146507	0.0051142610473251	2.3201987612097463	0.0203322	0.0203322	chr3	58484981	1.69181562696121	chr3:58484981:T:C
chr3:58488172	['ATTAT', 'A']	98663	74286.81163196206	-3492.3540486618167	0.009847813635712	0.0044619682818861	2.207055947862813	0.0273124	0.0273124	chr3	58488172	1.5636401357826268	chr3:58488172:ATTAT:A
chr3:58489269	['A', 'T']	98663	51678.71330061255	-1328.1612239083674	-0.0164150561655699	0.0049058115819003	-3.3460429312312394	0.000820043	0.000820043	chr3	58489269	3.086163374234456	chr3:58489269:A:T
chr3:58491061	['C', 'G']	98663	62566.43900016218	-2052.7524729048328	-0.0025055830062148	0.0045659107772108	-0.5487586438877868	0.583172	0.583172	chr3	58491061	0.2342033360916854	chr3:58491061:C:G
chr3:58491105	['C', 'A']	98663	62802.63844259053	-2017.1015704226195	-0.0024297112308779	0.004561571152331	-0.5326478859452473	0.594279	0.594279	chr3	58491105	0.2260096161076961	chr3:58491105:C:A
chr3:58491553	['T', 'C']	98663	32324.811740849666	-686.9430044590205	0.0036945125783678	0.0057360891974414	0.6440821352666084	0.519524	0.519524	chr3	58491553	0.2843943849175656	chr3:58491553:T:C
chr3:58493243	['C', 'T']	98663	51699.908085477335	-1582.2312613345257	-0.0169958277732347	0.0048950526932113	-3.472041842737488	0.000516737	0.000516737	chr3	58493243	3.2867304404854494	chr3:58493243:C:T
chr3:58493627	['A', 'G']	98663	60992.50923504244	-2582.1624350156544	0.0140830889375652	0.004642850939359	3.0332847471319546	0.0024197	0.0024197	chr3	58493627	2.6162384755158343	chr3:58493627:A:G
chr3:58495468	['C', 'T']	98663	20292.347506513783	-778.7244432043466	-0.0083484930626386	0.0069907843840067	-1.1942140687013565	0.232397	0.232397	chr3	58495468	0.633769482528932	chr3:58495468:C:T
chr3:58495476	['A', 'G']	98663	20332.513372677644	-778.0593439905372	-0.0084003346533037	0.0069914145281352	-1.20152146886708	0.229552	0.229552	chr3	58495476	0.6391189190374509	chr3:58495476:A:G
chr3:58496164	['A', 'G']	98663	51319.72546057372	-1781.5792685257595	0.0010311430793777	0.004844892111028	0.2128309683162158	0.831459	0.831459	chr3	58496164	0.0801591613726251	chr3:58496164:A:G
chr3:58496598	['C', 'T']	98663	14311.450538757055	-344.23704738025754	0.0112024658674384	0.008191097725462	1.367639142262414	0.171428	0.171428	chr3	58496598	0.7659182416173178	chr3:58496598:C:T
chr3:58497903	['T', 'C']	98663	68053.27705750575	-2181.5012762290803	-0.0004845329298879	0.0044672518270847	-0.1084633122651043	0.913628	0.913628	chr3	58497903	0.0392305990509925	chr3:58497903:T:C
chr3:58497924	['T', 'C']	98663	19906.658217580843	-705.305274145494	-0.0058810622247019	0.007049152954721	-0.834293462275238	0.404118	0.404118	chr3	58497924	0.3934918050223984	chr3:58497924:T:C
chr3:58497934	['A', 'C']	98663	19900.46295094598	-702.149150135967	-0.0057226532566744	0.0070504247751818	-0.811674961318467	0.41698	0.41698	chr3	58497934	0.3798847749973202	chr3:58497934:A:C
chr3:58498794	['T', 'C']	98663	19888.023629470445	-707.2826273182882	-0.0059567598340865	0.0070511089279335	-0.844797590700709	0.398226	0.398226	chr3	58498794	0.3998703884876453	chr3:58498794:T:C
chr3:58499115	['G', 'A']	98663	62470.99526527632	-2296.926811377362	-0.0157436469791243	0.0045960297308617	-3.4254884979110933	0.000613945	0.000613945	chr3	58499115	3.211870533201487	chr3:58499115:G:A
chr3:58504938	['C', 'T']	98663	47873.73404632775	-1513.985790734749	0.002236720238575	0.0049511570304616	0.4517570791662891	0.651445	0.651445	chr3	58504938	0.1861222448858624	chr3:58504938:C:T
chr3:58506153	['T', 'C']	98663	182130.53795864584	-6307.8461183911095	-0.0072268352860009	0.0079737439077927	-0.9063289929512552	0.364764	0.364764	chr3	58506153	0.4379880304665475	chr3:58506153:T:C
chr3:58506227	['C', 'T']	98663	50495.14152922932	-1990.4505297242265	0.0143571158223355	0.0048967188073756	2.9319869870228894	0.00336878	0.00336878	chr3	58506227	2.472527349928869	chr3:58506227:C:T
chr3:58506566	['A', 'G']	98663	182133.1521525377	-6299.9144248308485	-0.0066137792412858	0.007974105772472	-0.8294070118956375	0.406876	0.406876	chr3	58506566	0.3905379266986128	chr3:58506566:A:G
chr3:58506679	['G', 'C']	98663	182127.7676650955	-6301.7753968304505	-0.0067792697791844	0.0079723661244652	-0.8503460168971039	0.395135	0.395135	chr3	58506679	0.4032544999727033	chr3:58506679:G:C
chr3:58506769	['A', 'G']	98663	182126.3837764421	-6306.027114126686	-0.0070218200833348	0.0079718808010632	-0.8808235168792672	0.378415	0.378415	chr3	58506769	0.4220316569211056	chr3:58506769:A:G
chr3:58506770	['T', 'C']	98663	182120.6917728383	-6306.915343451994	-0.0071379180881116	0.007970587233998	-0.8955322711562875	0.370505	0.370505	chr3	58506770	0.4312059268000179	chr3:58506770:T:C
chr3:58508580	['G', 'A']	98663	182031.22489813296	-6325.649526114845	-0.0080612270306613	0.0079498125850236	-1.0140147260638106	0.310578	0.310578	chr3	58508580	0.5078293110575337	chr3:58508580:G:A
chr3:58508819	['G', 'C']	98663	60578.1399045138	-2627.7196084849243	0.0080555910297705	0.0046331470354484	1.7386866784362427	0.082093	0.082093	chr3	58508819	1.0856938732213797	chr3:58508819:G:C
chr3:58510012	['A', 'T']	98663	57817.65028690767	-1560.9838608284483	0.0042643580420652	0.0046498965947781	0.917086639486588	0.359099	0.359099	chr3	58510012	0.4447858042726643	chr3:58510012:A:T
chr3:58510254	['G', 'A']	98663	17030.27960139492	-1101.5343184500337	-0.0160820051893797	0.0075842245813769	-2.1204547698744367	0.0339702	0.0339702	chr3	58510254	1.468901896207962	chr3:58510254:G:A
chr3:58510853	['AAAC', 'A']	98663	14319.821519834506	-360.463142001459	0.0100223738150907	0.0081907539719392	1.2236204199792218	0.221098	0.221098	chr3	58510853	0.6554151859282618	chr3:58510853:AAAC:A
chr3:58511323	['TG', 'T']	98663	60419.30951560252	-2642.5131401374606	0.0076904663642126	0.0046359491824339	1.6588763296527378	0.0971439	0.0971439	chr3	58511323	1.012584465054049	chr3:58511323:TG:T
chr3:58512052	['C', 'T']	98663	60421.635679818304	-2641.1378050148714	0.0077537962078289	0.0046360037784714	1.6725172321549708	0.0944255	0.0944255	chr3	58512052	1.0249107068269818	chr3:58512052:C:T
chr3:58512613	['C', 'T']	98663	10303.7310351119	-627.5759067084016	-0.018969816343269	0.0095188715022169	-1.9928640006172007	0.0462791	0.0462791	chr3	58512613	1.3346150954600096	chr3:58512613:C:T
chr3:58516348	['G', 'A']	98663	14350.599957426102	-349.89367907677047	0.0109414523882359	0.0081814401270927	1.3373504197633157	0.181111	0.181111	chr3	58516348	0.7420551714737813	chr3:58516348:G:A
chr3:58516378	['G', 'A']	98663	63351.27356128418	-2140.9409745562134	-0.0140393329001855	0.0045755875263781	-3.068312608872418	0.0021533	0.0021533	chr3	58516378	2.6668954596014105	chr3:58516378:G:A
chr3:58516565	['C', 'T']	98663	14356.582045226489	-348.9090221629445	0.0108904542877369	0.0081800334364779	1.3313459379239312	0.183078	0.183078	chr3	58516565	0.7373638405844156	chr3:58516565:C:T
chr3:58516981	['C', 'A']	98663	35938.64256535533	-1005.6994542320874	0.0065664996634668	0.0054797907448564	1.1983121197885944	0.230798	0.230798	chr3	58516981	0.6367679589163374	chr3:58516981:C:A
chr3:58518021	['G', 'A']	98663	61720.28872144284	-1595.8411047115555	0.0040156134946281	0.004752526666988	0.8449428642918146	0.398145	0.398145	chr3	58518021	0.3999587338773078	chr3:58518021:G:A
chr3:58520342	['A', 'G']	98663	20489.661385636813	-694.0735086919296	-0.0039929426499999	0.0069614424744632	-0.5735797810076373	0.566254	0.566254	chr3	58520342	0.2469887171260575	chr3:58520342:A:G
chr3:58520664	['G', 'T']	98663	20421.24187842728	-690.916054538287	-0.0037574482255591	0.0069691855691265	-0.539151696893331	0.589783	0.589783	chr3	58520664	0.2293077497777708	chr3:58520664:G:T
chr3:58520795	['G', 'A']	98663	20388.066434877805	-696.5336943312619	-0.0040440888743828	0.0069761404221846	-0.5797029058535471	0.562116	0.562116	chr3	58520795	0.2501740528269415	chr3:58520795:G:A
chr3:58521123	['C', 'T']	98663	45072.67985888651	-1736.1559121360951	0.0142121250053011	0.0050799617619132	2.797683461292136	0.00514805	0.00514805	chr3	58521123	2.288357243698761	chr3:58521123:C:T
chr3:58521910	['T', 'C']	98663	4792.631485048152	-131.4631617841131	-0.0020948778099588	0.0137637453697707	-0.1522025984700193	0.879027	0.879027	chr3	58521910	0.0559977850275663	chr3:58521910:T:C
chr3:58525410	['T', 'A']	98663	9637.09767691715	-399.2638906218602	-0.0131260964529212	0.0098483913033195	-1.3328162995003017	0.182595	0.182595	chr3	58525410	0.7385111189273494	chr3:58525410:T:A
chr3:58526313	['A', 'T']	98663	12743.420772006652	-37.99881276582588	0.001197466169539	0.0087079900727725	0.1375134973204857	0.890625	0.890625	chr3	58526313	0.0503051183113957	chr3:58526313:A:T
chr3:58526510	['A', 'G']	98663	23291.137757636578	-354.493258820558	-0.0064788454878694	0.0066633520237677	-0.9723102523714556	0.330899	0.330899	chr3	58526510	0.4803045453065662	chr3:58526510:A:G
chr3:58526558	['T', 'C']	98663	9083.27619095885	-464.42084252915794	-0.0138764940804785	0.0101200650014103	-1.3711862600234968	0.17032	0.17032	chr3	58526558	0.7687343515697338	chr3:58526558:T:C
chr3:58526648	['T', 'C']	98663	12790.648198828276	-40.60034947186669	0.0008211592578087	0.0086949453914319	0.0944409908103593	0.924759	0.924759	chr3	58526648	0.0339714333228499	chr3:58526648:T:C
chr3:58527710	['C', 'T']	98663	4333.43921624279	-169.59359414389093	-0.0018462159696922	0.0144199315315896	-0.1280322285614046	0.898124	0.898124	chr3	58527710	0.0466636980788027	chr3:58527710:C:T
chr3:58529907	['G', 'A']	98663	8999.45607046565	-475.5880782152912	-0.0140591084440938	0.01016717930672	-1.38279340021095	0.166731	0.166731	chr3	58529907	0.777983645059376	chr3:58529907:G:A
chr3:58530656	['G', 'A']	98663	83231.6871914941	-3025.204510164005	0.0145533121110752	0.0043296415154857	3.3613203446573308	0.000776002	0.000776002	chr3	58530656	3.110137159427579	chr3:58530656:G:A
chr3:58530857	['G', 'A']	98663	4789.145621325764	-99.99881405527628	0.0019847580328844	0.0137692209307266	0.144144541137793	0.885387	0.885387	chr3	58530857	0.0528668589888773	chr3:58530857:G:A
chr3:58531793	['A', 'G']	98663	5219.057956469286	-13.071358433370031	0.0077115296409938	0.0132453186772814	0.5822079354134924	0.560428	0.560428	chr3	58531793	0.2514801747036893	chr3:58531793:A:G
chr3:58532056	['CA', 'C']	98663	9314.755278495768	-385.63076343315726	-0.009981102869997	0.0100231273175046	-0.995807251950772	0.319346	0.319346	chr3	58532056	0.4957385192705403	chr3:58532056:CA:C
chr3:58532466	['G', 'A']	98663	20173.74755145492	-527.9713306630454	-0.007888331484125	0.0070515951140664	-1.118659162433982	0.263288	0.263288	chr3	58532466	0.5795689344850647	chr3:58532466:G:A
chr3:58532983	['G', 'A']	98663	181549.880706698	-6232.944312586631	0.0073347285862512	0.0079003223950329	0.9284087685918664	0.353198	0.353198	chr3	58532983	0.4519817643000834	chr3:58532983:G:A
chr3:58533195	['C', 'T']	98663	6147.311530742565	-18.96078037195926	-0.0090170649435073	0.01242147191015	-0.725925639789856	0.467886	0.467886	chr3	58533195	0.3298599494940986	chr3:58533195:C:T
chr3:58534579	['G', 'C']	98663	182900.4151572589	-6079.28216028117	0.0099953384165849	0.0081788549716519	1.222095079473712	0.221675	0.221675	chr3	58534579	0.6542832828632241	chr3:58534579:G:C
chr3:58535132	['A', 'G']	98663	182906.1230830048	-6080.121668099229	0.0099704888283216	0.0081805318312563	1.2188069228245273	0.22292	0.22292	chr3	58535132	0.6518509656158373	chr3:58535132:A:G
chr3:58535397	['A', 'G']	98663	182905.41535997728	-6081.778069458096	0.0099232746196853	0.0081799181929811	1.2131263889900623	0.225084	0.225084	chr3	58535397	0.6476553755400295	chr3:58535397:A:G
chr3:58536675	['A', 'T']	98663	192313.89839957023	-6521.812141263421	-0.0006417646159712	0.0134893102931247	-0.0475757916472793	0.962054	0.962054	chr3	58536675	0.016800550369844	chr3:58536675:A:T
chr3:58537792	['T', 'C']	98663	11608.529559047136	-389.90194647338126	0.0011064968460615	0.0090574528515923	0.1221642402330627	0.902769	0.902769	chr3	58537792	0.0444233624875965	chr3:58537792:T:C
chr3:58537904	['T', 'C']	98663	15278.858308582783	-436.91872168579766	-0.0005281109797687	0.0079923197542116	-0.0660773087175916	0.947316	0.947316	chr3	58537904	0.0235051274757359	chr3:58537904:T:C
chr3:58538476	['G', 'A']	98663	4429.269357470834	-231.16086248821404	0.0051936908058547	0.0143216186974388	0.3626469127252748	0.716869	0.716869	chr3	58538476	0.1445601996670144	chr3:58538476:G:A
chr3:58538989	['A', 'G']	98663	4767.159622461703	-40.88903834113372	-0.0076041842760209	0.0140525403127349	-0.541125241898771	0.588422	0.588422	chr3	58538989	0.2303110981811023	chr3:58538989:A:G
chr3:58539343	['A', 'G']	98663	4868.148023515102	-191.23855184206343	-0.0019993745741158	0.0136671200761907	-0.146290847155061	0.883692	0.883692	chr3	58539343	0.0536990766253795	chr3:58539343:A:G
chr3:58539935	['G', 'A']	98663	3969.040228254039	76.13817339461521	0.0030716264740334	0.0152317482079548	0.2016594833434355	0.840183	0.840183	chr3	58539935	0.0756261100878204	chr3:58539935:G:A
chr3:58540126	['C', 'T']	98663	11761.668947480464	198.63677366899628	0.0006243692951076	0.0091291675954351	0.0683927957922301	0.945473	0.945473	chr3	58540126	0.0243508688479627	chr3:58540126:C:T
chr3:58540256	['A', 'C']	98663	73578.6948504815	-1701.1953604776672	-0.0039564891687554	0.0044342811786234	-0.8922504030255562	0.372261	0.372261	chr3	58540256	0.4291524603488728	chr3:58540256:A:C
chr3:58540470	['C', 'G']	98663	73497.68417638115	-1711.471547664726	-0.0042189588729224	0.004436250704685	-0.9510190369689444	0.341597	0.341597	chr3	58540470	0.4664859520613898	chr3:58540470:C:G
chr3:58540863	['A', 'G']	98663	123076.9591675368	-4966.987843806534	0.0042998531855346	0.0044345944867555	0.9696158686835428	0.33224	0.33224	chr3	58540863	0.4785480818981782	chr3:58540863:A:G
chr3:58541467	['C', 'T']	98663	11307.687655209462	-514.8458825002418	-0.0160282135727942	0.0091425826844642	-1.7531384867900224	0.0795813	0.0795813	chr3	58541467	1.0991889707159552	chr3:58541467:C:T
chr3:58541899	['A', 'G']	98663	4919.398885003295	-188.73977092953209	-0.0025829219750647	0.0136057060711851	-0.1898410829655497	0.849434	0.849434	chr3	58541899	0.0708703596428861	chr3:58541899:A:G
chr3:58541987	['T', 'C']	98663	11786.765218361435	206.7029076637225	0.000842715782812	0.0091237933144202	0.0923646288085127	0.926409	0.926409	chr3	58541987	0.0331972344549907	chr3:58541987:T:C
chr3:58542041	['T', 'C']	98663	11808.013173664882	205.1008024885797	0.0009222747233516	0.0091231386819472	0.1010918232753205	0.919478	0.919478	chr3	58542041	0.0364586575002964	chr3:58542041:T:C
chr3:58543419	['A', 'G']	98663	4874.148205959862	-188.085857827868	-0.0017378095063407	0.0136570716281823	-0.1272461295988712	0.898746	0.898746	chr3	58543419	0.0463630294956182	chr3:58543419:A:G
chr3:58544303	['TAACTA', 'T']	98663	9980.70811709374	25.010351078188894	0.0003118348555073	0.0098464829049626	0.0316696691110114	0.974736	0.974736	chr3	58544303	0.0111129938074918	chr3:58544303:TAACTA:T
chr3:58545644	['T', 'C']	98663	4882.672372704314	-182.7676525934216	-0.0001946127396266	0.0136499641746948	-0.0142573809818079	0.988625	0.988625	chr3	58545644	0.0049684114508359	chr3:58545644:T:C
chr3:58546013	['A', 'G']	98663	73805.01034097835	-1767.4178123026982	-0.0051869507322924	0.0044344670907285	-1.169689756664827	0.242129	0.242129	chr3	58546013	0.6159531916168561	chr3:58546013:A:G
chr3:58546049	['G', 'C']	98663	10048.860980360336	41.286424524291	0.0017315315424826	0.0098166966785502	0.1763863750895012	0.859991	0.859991	chr3	58546049	0.0655060937224666	chr3:58546049:G:C
chr3:58546074	['C', 'T']	98663	4828.783075004816	-201.4651917459656	-0.002066511704492	0.0137210760694489	-0.150608574286191	0.880285	0.880285	chr3	58546074	0.055376698430818	chr3:58546074:C:T
chr3:58546302	['T', 'G']	98663	62085.99037876641	-1976.108059074195	-0.0057529327304638	0.0045876585943103	-1.254001929785851	0.209844	0.209844	chr3	58546302	0.6781034439132678	chr3:58546302:T:G
chr3:58547179	['G', 'A']	98663	5152.4700062845895	215.26725897240647	0.0007425555987897	0.0135995568577551	0.0546014555147999	0.956456	0.956456	chr3	58547179	0.0193350040964168	chr3:58547179:G:A
chr3:58547309	['T', 'A']	98663	5184.367823548491	235.65125669263784	0.0034998914019066	0.0135634393941891	0.258038636085631	0.796378	0.796378	chr3	58547309	0.0988807458954721	chr3:58547309:T:A
chr3:58547428	['A', 'G']	98663	14779.39674800044	-17.23769178091265	-0.0026049997422726	0.0081693076827061	-0.3188764389162651	0.749821	0.749821	chr3	58547428	0.1250424005957088	chr3:58547428:A:G
chr3:58547764	['C', 'T']	98663	5206.474932592697	223.1321061360068	0.001241950594499	0.0135364204735183	0.0917488191895886	0.926898	0.926898	chr3	58547764	0.0329680549325706	chr3:58547764:C:T
chr3:58548399	['G', 'T']	98663	9636.074331995298	8.208672515806732	0.005150949555204	0.0099663436181547	0.5168344332239386	0.605273	0.605273	chr3	58548399	0.2180486986507107	chr3:58548399:G:T
chr3:58548823	['A', 'G']	98663	62027.544170864974	-1988.7112776252195	-0.006096656903728	0.0045884496622651	-1.3286964775632584	0.183951	0.183951	chr3	58548823	0.735297846901615	chr3:58548823:A:G
chr3:58548873	['C', 'T']	98663	10022.828556946628	44.080811084489845	0.0018201447655416	0.0098272673933728	0.1852137214429643	0.853062	0.853062	chr3	58548873	0.0690194034404925	chr3:58548873:C:T
chr3:58548942	['A', 'G']	98663	111606.6733411061	-4385.741957898847	0.0096620131850538	0.0043255699631954	2.233697123677129	0.0255052	0.0255052	chr3	58548942	1.5933712665826736	chr3:58548942:A:G
chr3:58548967	['C', 'T']	98663	5383.996096914857	225.87024440364112	0.003332288531476	0.0135716965848745	0.2455322008296174	0.806045	0.806045	chr3	58548967	0.0936407116612322	chr3:58548967:C:T
chr3:58551748	['A', 'G']	98663	11693.54076026356	189.5664046726185	0.0004816842683335	0.0091489789035327	0.0526489648093476	0.958012	0.958012	chr3	58551748	0.0186290509411392	chr3:58551748:A:G
chr3:58551975	['A', 'T']	98663	11696.252402578972	192.9480689626889	0.0008613668650361	0.0091482045231082	0.0941569313257431	0.924985	0.924985	chr3	58551975	0.0338653099312903	chr3:58551975:A:T
chr3:58553275	['C', 'A']	98663	6824.345841188753	382.3872051086015	0.0017843527194526	0.0119216426777032	0.1496733938176026	0.881023	0.881023	chr3	58553275	0.0550127537415285	chr3:58553275:C:A
chr3:58553606	['A', 'T']	98663	62097.0701693919	-1973.961282911093	-0.0056801846357828	0.0045870504797709	-1.2383087260174437	0.215605	0.215605	chr3	58553606	0.6663411718376622	chr3:58553606:A:T
chr3:58553683	['C', 'T']	98663	4268.368215249018	82.46422216886418	0.0064377604796655	0.015190214058581	0.4238097274230874	0.671706	0.671706	chr3	58553683	0.1728207723574731	chr3:58553683:C:T
chr3:58554047	['G', 'A']	98663	73771.23396448264	-1779.17109782508	-0.0052010045489064	0.0044323180005189	-1.173427662071519	0.240627	0.240627	chr3	58554047	0.6186556434420564	chr3:58554047:G:A
chr3:58554064	['C', 'T']	98663	3992.0	83.10535274685219	0.0053459730484157	0.0151731239493689	0.3523317324932349	0.72459	0.72459	chr3	58554064	0.1399076639183564	chr3:58554064:C:T
chr3:58554490	['C', 'T']	98663	11656.063261499788	193.8996661527728	0.0013008761357873	0.0091578830275095	0.1420498746139903	0.887041	0.887041	chr3	58554490	0.0520563061409414	chr3:58554490:C:T
chr3:58554679	['A', 'G']	98663	11667.321442333054	191.59197569200967	0.001090650900914	0.009156066540416	0.1191178434647392	0.905182	0.905182	chr3	58554679	0.0432640907959648	chr3:58554679:A:G
chr3:58554718	['C', 'T']	98663	11627.131438018543	175.2208291307341	0.0007438479485208	0.0091653757581834	0.0811584781842387	0.935316	0.935316	chr3	58554718	0.0290416363246539	chr3:58554718:C:T
chr3:58556226	['A', 'G']	98663	11683.013026377144	193.4202535233547	0.0012245111738225	0.0091503644150502	0.1338210281339683	0.893544	0.893544	chr3	58556226	0.0488840570512152	chr3:58556226:A:G
chr3:58557785	['G', 'A']	98663	73645.90028894409	-1787.4730909303455	-0.0052492111786391	0.0044347586965301	-1.1836520401315933	0.236554	0.236554	chr3	58557785	0.6260697038688923	chr3:58557785:G:A
chr3:58559081	['T', 'C']	98663	73904.22454276329	-1780.3637525795557	-0.0050471555651137	0.0044302009300093	-1.1392610955691087	0.254597	0.254597	chr3	58559081	0.5941467180866125	chr3:58559081:T:C
chr3:58559743	['G', 'A']	98663	73832.97335955477	-1782.9648145285887	-0.0051796286120597	0.0044309245802302	-1.1689724160889887	0.242418	0.242418	chr3	58559743	0.6154351361128376	chr3:58559743:G:A
chr3:58560114	['T', 'C']	98663	73860.46950051197	-1784.613621968506	-0.0052005864442789	0.0044310313823596	-1.1736740265444814	0.240528	0.240528	chr3	58560114	0.6188343598819361	chr3:58560114:T:C
chr3:58560834	['T', 'C']	98663	73874.48257965106	-1751.262737182128	-0.0046194094383386	0.0044302829434145	-1.0426894844730463	0.297095	0.297095	chr3	58560834	0.5271046571518457	chr3:58560834:T:C
chr3:58561097	['G', 'A']	98663	5677.934987628277	231.53041493952267	0.001385785022665	0.0129098456106567	0.1073432684215164	0.914517	0.914517	chr3	58561097	0.0388082169917519	chr3:58561097:G:A
chr3:58563920	['A', 'G']	98663	73802.96849372005	-1796.9463972995034	-0.0127540572884142	0.0044477410623994	-2.8675359265482485	0.00413769	0.00413769	chr3	58563920	2.3832420502417246	chr3:58563920:A:G
chr3:58565837	['G', 'A']	98663	10636.970300241246	-12.368860686028931	-0.0027808369311768	0.0094992078615123	-0.2927440868457935	0.769718	0.769718	chr3	58565837	0.1136683572637384	chr3:58565837:G:A
chr3:58565844	['G', 'T']	98663	63599.60306148311	-1889.9731704939768	-0.0105863935777941	0.004579334203114	-2.31177570979536	0.0207921	0.0207921	chr3	58565844	1.6821016447544586	chr3:58565844:G:T
chr3:58567270	['C', 'A']	98663	11082.336975471311	-462.5082902013333	-0.0013780962214727	0.0092047863878223	-0.1497151768014889	0.88099	0.88099	chr3	58567270	0.0550290211787205	chr3:58567270:C:A
chr3:58567482	['A', 'G']	98663	105283.27489761169	-4838.2966488741495	0.0056389907906396	0.0043163256278739	1.3064331278029908	0.191408	0.191408	chr3	58567482	0.7180399146090816	chr3:58567482:A:G
chr3:58567575	['G', 'A']	98663	67514.15861495733	-1171.898437890743	-0.0085635556222862	0.0045576799574583	-1.878928687889247	0.0602572	0.0602572	chr3	58567575	1.2199910527622582	chr3:58567575:G:A
chr3:58567608	['T', 'G']	98663	13797.635998661754	-248.2629555908351	0.0105700606877479	0.0083610272626073	1.2642059828006982	0.206159	0.206159	chr3	58567608	0.6857977010517151	chr3:58567608:T:G
chr3:58567942	['A', 'C']	98663	67796.1674847372	-1134.3325719523975	-0.0075757701988329	0.0045561840269206	-1.6627445586198195	0.0963668	0.0963668	chr3	58567942	1.0160725621577122	chr3:58567942:A:C
chr3:58568596	['C', 'T']	98663	66146.01167794049	-990.98410085748	-0.0060589510655029	0.0045971863990045	-1.3179694142519316	0.187517	0.187517	chr3	58568596	0.7269593536881754	chr3:58568596:C:T
chr3:58569616	['C', 'T']	98663	75883.84418875765	-1512.9099087240438	-0.0073868133834131	0.0044239915939862	-1.6697168668797668	0.0949786	0.0949786	chr3	58569616	1.022374236278066	chr3:58569616:C:T
chr3:58569659	['G', 'T']	98663	76003.1099125039	-1500.1397062004876	-0.0073703245367241	0.0044236347190368	-1.6661241275203964	0.0956919	0.0956919	chr3	58569659	1.0191248222459737	chr3:58569659:G:T
chr3:58570168	['T', 'C']	98663	13640.96780733052	-279.63920433715083	0.0094746483312076	0.0083958324395402	1.1284942141754415	0.259114	0.259114	chr3	58570168	0.5865091213310862	chr3:58570168:T:C
chr3:58571114	['T', 'C']	98663	14053.136535966263	-192.4246546700222	0.0132118697082226	0.0082939815616112	1.5929465974911032	0.111175	0.111175	chr3	58571114	0.9539928618790278	chr3:58571114:T:C
chr3:58571724	['G', 'A']	98663	3701.187567151169	-113.96441139466192	0.0100463020339966	0.015621911224475	0.6430904573479445	0.520167	0.520167	chr3	58571724	0.2838572034137016	chr3:58571724:G:A
chr3:58572392	['G', 'A']	98663	102617.00189582114	-3892.922889473798	0.0054178399012583	0.0042448713188514	1.2763260636895348	0.201843	0.201843	chr3	58572392	0.6949863075075089	chr3:58572392:G:A
chr3:58574316	['G', 'T']	98663	110365.01630071166	-4368.391163327948	0.0057018980404826	0.0042886357756588	1.329536556320576	0.183674	0.183674	chr3	58574316	0.7359523159624978	chr3:58574316:G:T
chr3:58574719	['C', 'T']	98663	111788.66070577748	-4528.211362711704	0.0042657701477766	0.0042997972859604	0.9920863389781416	0.321158	0.321158	chr3	58574719	0.4932812553015011	chr3:58574719:C:T
chr3:58574859	['G', 'T']	98663	97961.89340888817	-3767.6722659902616	0.003621796759134	0.004245702895475	0.8530499774240151	0.393634	0.393634	chr3	58574859	0.4049073965855595	chr3:58574859:G:T
chr3:58574898	['C', 'T']	98663	13655.107212001418	-776.9712802443044	0.0012017282718054	0.0083825485089521	0.143360729797395	0.886006	0.886006	chr3	58574898	0.0525633370767547	chr3:58574898:C:T
chr3:58575821	['C', 'T']	98663	97957.84991180226	-3765.097040804931	0.0034833259852757	0.0042459348161098	0.8203908293785803	0.411995	0.411995	chr3	58575821	0.385108054562948	chr3:58575821:C:T
chr3:58577424	['C', 'T']	98663	96528.69714847588	-3688.6316718139738	0.0022993236174029	0.0042396527389122	0.5423377241016443	0.587587	0.587587	chr3	58577424	0.2309278212730669	chr3:58577424:C:T
chr3:58578073	['G', 'C']	98663	50589.30596417242	-1273.2314744890305	-0.0144783794289154	0.0049404517676127	-2.9305780341443537	0.0033841	0.0033841	chr3	58578073	2.470556812061349	chr3:58578073:G:C
chr3:58578370	['A', 'C']	98663	147342.2950766486	-4973.395120600695	-0.0114115037011987	0.0049303376429384	-2.31454811569406	0.0206397	0.0206397	chr3	58578370	1.6852966195104968	chr3:58578370:A:C
chr3:58578478	['GA', 'G']	98663	25191.851313815347	-996.8404222340932	0.0151217721669092	0.0064011547259343	2.3623506717691343	0.0181614	0.0181614	chr3	58578478	1.7408506762532998	chr3:58578478:GA:G
chr3:58578710	['G', 'A']	98663	96215.45424316464	-3725.050155541238	0.0028430894883932	0.0042428373185631	0.6700915625386461	0.502801	0.502801	chr3	58578710	0.2986038672349859	chr3:58578710:G:A
chr3:58578972	['C', 'A']	98663	96638.65119721022	-3692.995799383346	0.0023357999808323	0.0042401782649614	0.5508730611951304	0.581722	0.581722	chr3	58578972	0.2352845114157797	chr3:58578972:C:A
chr3:58579488	['C', 'A']	98663	147144.87944125134	-4974.462916217785	-0.01125478913368	0.0049255157537277	-2.284997083840833	0.0223151	0.0223151	chr3	58579488	1.651401162628028	chr3:58579488:C:A
chr3:58579795	['G', 'A']	98663	96407.49706511496	-3687.1867938448977	0.0026812220852015	0.0042404432830494	0.6322975939613205	0.527194	0.527194	chr3	58579795	0.2780295410956085	chr3:58579795:G:A
chr3:58579799	['G', 'A']	98663	96407.61138819616	-3683.126801462888	0.00274253164807	0.004240277030694	0.6467812428805327	0.517775	0.517775	chr3	58579799	0.2858589226615933	chr3:58579799:G:A
chr3:58579987	['C', 'T']	98663	12462.389439646437	-619.3822219208553	0.0080692815043681	0.008742812094669	0.9229617904390812	0.356029	0.356029	chr3	58579987	0.4485146255467226	chr3:58579987:C:T
chr3:58580330	['C', 'T']	98663	162924.55023742985	-5697.274228891452	-0.0131507022865895	0.0057280224865609	-2.295853816468709	0.0216863	0.0216863	chr3	58580330	1.6638145386568386	chr3:58580330:C:T
chr3:58580576	['A', 'G']	98663	162288.63610832297	-5617.995128272346	-0.0113962111701493	0.0056041866231038	-2.0335174284109683	0.0420029	0.0420029	chr3	58580576	1.3767207236373764	chr3:58580576:A:G
chr3:58581085	['C', 'T']	98663	37917.76473927499	-1600.7442934936105	0.0135359786842262	0.0054252509242794	2.4949958763472257	0.0125975	0.0125975	chr3	58581085	1.8997156329721936	chr3:58581085:C:T
chr3:58581188	['A', 'G']	98663	51269.19639544668	-1273.20417842903	-0.0146346214309533	0.0049179435676326	-2.97576034163363	0.00292334	0.00292334	chr3	58581188	2.5341206709454425	chr3:58581188:A:G
chr3:58581608	['G', 'A']	98663	25357.111241205926	-982.009388355696	0.0156662618793996	0.0063989019083179	2.4482734856483845	0.014356	0.014356	chr3	58581608	1.8429665503387973	chr3:58581608:G:A
chr3:58581614	['CA', 'C']	98663	12357.876773840411	-656.6997240062606	0.0061378053292817	0.0087775250130219	0.6992637810972866	0.484389	0.484389	chr3	58581614	0.3148057278195381	chr3:58581614:CA:C
chr3:58581866	['T', 'C']	98663	37808.06563276064	-1661.064102821178	0.0129001193589998	0.0054322085353849	2.374746712128155	0.0175629	0.0175629	chr3	58581866	1.7554037714589157	chr3:58581866:T:C
chr3:58582471	['GT', 'G']	98663	167278.7818242634	-5569.088476983553	-0.0045729493453217	0.005936241276841	-0.7703442518689557	0.441098	0.441098	chr3	58582471	0.3554649113690262	chr3:58582471:GT:G
chr3:58582738	['T', 'C']	98663	18341.557703223192	-676.1577174382703	0.0159028130009614	0.0073224143043347	2.171799127993532	0.0298732	0.0298732	chr3	58582738	1.5247182535289403	chr3:58582738:T:C
chr3:58582778	['A', 'T']	98663	97473.79509559432	-3754.074191286144	0.0037405114413261	0.004241251955156	0.8819356833490709	0.377814	0.377814	chr3	58582778	0.4227219532164749	chr3:58582778:A:T
chr3:58583491	['G', 'A']	98663	12150.448228316523	-671.1836690760931	0.0049221495983164	0.0088521324979835	0.556041112063979	0.578184	0.578184	chr3	58583491	0.2379339306658017	chr3:58583491:G:A
chr3:58583863	['C', 'A']	98663	167244.59730135242	-5566.776521595338	-0.0046461074612964	0.0059339883941697	-0.7829653771924081	0.433649	0.433649	chr3	58583863	0.3628616507609955	chr3:58583863:C:A
chr3:58583909	['C', 'T']	98663	3293.233650259488	-114.05957979576355	0.0174984986439622	0.0165352417859698	1.0582547791233246	0.289942	0.289942	chr3	58583909	0.5376888696844726	chr3:58583909:C:T
chr3:58584968	['T', 'C']	98663	17688.434250671533	-797.1340252127628	0.014205733679289	0.0074429828852616	1.9086075970184828	0.0563156	0.0563156	chr3	58584968	1.2493712844477736	chr3:58584968:T:C
chr3:58585678	['T', 'A']	98663	40291.083707540565	-613.9918565354053	-0.0171151033017243	0.0054170127597721	-3.159509504726416	0.00158083	0.00158083	chr3	58585678	2.8011148309100213	chr3:58585678:T:A
chr3:58585878	['C', 'T']	98663	40229.6697346281	-620.5738707176403	-0.0170245139263185	0.0054185174952407	-3.141913621441954	0.00167897	0.00167897	chr3	58585878	2.7749570638088583	chr3:58585878:C:T
chr3:58586155	['TCTTTATGCCTGATTGCCTGCTACTCGAGTCGTGCCCATTTTCCTCTCTCCTGGCCCAAACTTC', 'T']	98663	17897.609691781843	-728.6738347311177	0.0144223400728011	0.0073965342003707	1.9498781026495184	0.0511935	0.0511935	chr3	58586155	1.2907851775658965	chr3:58586155:TCTTTATGCCTGATTGCCTGCTACTCGAGTCGTGCCCATTTTCCTCTCTCCTGGCCCAAACTTC:T
chr3:58586513	['A', 'C']	98663	20720.02049674956	-778.6704979540599	0.0105766034970597	0.0069383100647861	1.5243774634314602	0.127418	0.127418	chr3	58586513	0.8947692160471072	chr3:58586513:A:C
chr3:58586568	['A', 'G']	98663	170240.07829224784	-5716.893493379332	-0.0056689568790559	0.0061961762695977	-0.9149121381312744	0.36024	0.36024	chr3	58586568	0.4434080660451236	chr3:58586568:A:G
chr3:58587436	['G', 'A']	98663	18785.66097620351	-638.1509183317726	0.0141396414885673	0.0072444152908349	1.9517988575911391	0.0509649	0.0509649	chr3	58587436	1.2927288235954273	chr3:58587436:G:A
chr3:58587807	['C', 'T']	98663	89359.4167300381	-3839.431338979953	0.0008988027143426	0.0042736287752332	0.2103137080018308	0.833423	0.833423	chr3	58587807	0.0791345184752703	chr3:58587807:C:T
chr3:58588815	['G', 'A']	98663	6585.736742309013	11.98423236210077	0.0236759574660153	0.011863544851877	1.995689969703212	0.0459704	0.0459704	chr3	58588815	1.3375217173278506	chr3:58588815:G:A
chr3:58588872	['A', 'G']	98663	17522.79526744799	-808.7643885200306	0.0135836765227876	0.0074740636820259	1.8174419031850533	0.0691525	0.0691525	chr3	58588872	1.1601921146641607	chr3:58588872:A:G
chr3:58588918	['G', 'A']	98663	17525.598678208687	-813.8997433378769	0.0133517403547574	0.0074726109197833	1.7867570649783675	0.0739798	0.0739798	chr3	58588918	1.1308868471084024	chr3:58588918:G:A
chr3:58588990	['G', 'A']	98663	103969.39835964191	-4252.712952292156	0.0022529820823661	0.004260515491532	0.5288050440948028	0.596942	0.596942	chr3	58588990	0.2240678636840644	chr3:58588990:G:A
chr3:58590232	['C', 'G']	98663	10491.319004662477	-608.628197624753	-0.0001877874423814	0.0094636513365676	-0.0198430220749824	0.984169	0.984169	chr3	58590232	0.0069303187786419	chr3:58590232:C:G
chr3:58590589	['T', 'C']	98663	18802.71517627262	-635.5054067064121	0.0138037724971613	0.0072398843464746	1.9066288681645804	0.0565716	0.0565716	chr3	58590589	1.247401538046854	chr3:58590589:T:C
chr3:58590656	['C', 'T']	98663	17526.42111398307	-813.9212988865106	0.0132953470231099	0.0074715870983681	1.7794541973570397	0.0751684	0.0751684	chr3	58590656	1.1239646938481758	chr3:58590656:C:T
chr3:58591426	['T', 'C']	98663	12168.74001844775	-655.6961352392713	0.0070139413717425	0.0088361053860037	0.7937819961781508	0.427324	0.427324	chr3	58591426	0.3692427150113493	chr3:58591426:T:C
chr3:58591485	['A', 'G']	98663	89409.03033190733	-4269.642601849662	-0.0022933609415892	0.004292407520453	-0.5342831338034815	0.593147	0.593147	chr3	58591485	0.2268376618174027	chr3:58591485:A:G
chr3:58592590	['C', 'T']	98663	40548.27443784346	-618.817753618417	-0.0170216175074182	0.0053945529006092	-3.1553342456787967	0.00160362	0.00160362	chr3	58592590	2.7948985359613805	chr3:58592590:C:T
chr3:58592694	['A', 'G']	98663	10947.665761172548	-546.9530411487083	0.0005224565990132	0.0092747128721595	0.0563312963123174	0.955078	0.955078	chr3	58592694	0.0199611586923918	chr3:58592694:A:G
chr3:58592758	['T', 'A']	98663	51512.574764033794	-1168.72977033448	-0.0140697159436781	0.0049067878813035	-2.867398445587665	0.00413949	0.00413949	chr3	58592758	2.3830531622195363	chr3:58592758:T:A
chr3:58593118	['G', 'A']	98663	3746.26579224781	98.0488045903526	0.0101095006267041	0.0157490732195729	0.6419108277520786	0.520933	0.520933	chr3	58593118	0.283218130062117	chr3:58593118:G:A
chr3:58593729	['T', 'G']	98663	12290.868613656636	-652.7503853738096	0.0052388847428983	0.0087912822834534	0.5959181577821389	0.551231	0.551231	chr3	58593729	0.2586663666621799	chr3:58593729:T:G
chr3:58593740	['G', 'A']	98663	10536.067884402908	-605.9821613751657	0.0006956046140047	0.0094472772373437	0.0736301684103402	0.941305	0.941305	chr3	58593740	0.0262696344314432	chr3:58593740:G:A
chr3:58594187	['T', 'A']	98663	44581.26674237281	-705.423832351287	-0.0171280418594894	0.0051994786649848	-3.2941844679228898	0.000987424	0.000987424	chr3	58594187	3.005496321170676	chr3:58594187:T:A
chr3:58594251	['T', 'C']	98663	57791.31616312213	-1119.1255410958015	-0.0128307014847956	0.0047679615037754	-2.691024555176436	0.0071245	0.0071245	chr3	58594251	2.1472456091946115	chr3:58594251:T:C
chr3:58594267	['C', 'T']	98663	39777.62849960469	-447.7535442757364	-0.0183023786533276	0.0054612891089327	-3.351292760420108	0.000804654	0.000804654	chr3	58594267	3.094390825462145	chr3:58594267:C:T
chr3:58594570	['T', 'C']	98663	43386.91547468193	-634.4513256712236	-0.0170179978700673	0.0052600151852851	-3.235351471546139	0.00121533	0.00121533	chr3	58594570	2.9153057815556074	chr3:58594570:T:C
chr3:58594987	['G', 'A']	98663	10656.296084175528	-579.5311493197954	0.0014599848795496	0.0093947485475857	0.1554043593774385	0.876503	0.876503	chr3	58594987	0.0572465931112974	chr3:58594987:G:A
chr3:58595540	['G', 'A']	98663	47904.311951343145	-885.9602545366396	-0.0109530096790042	0.0050464883397104	-2.170422072080465	0.0299773	0.0299773	chr3	58595540	1.5232074858275089	chr3:58595540:G:A
chr3:58595568	['T', 'TA']	98663	47906.855604999335	-890.6303898544278	-0.0111310754605292	0.0050463117476313	-2.205784346508918	0.0274014	0.0274014	chr3	58595568	1.562227247517494	chr3:58595568:T:TA
chr3:58595853	['T', 'C']	98663	75884.45906791431	-1813.9191509284144	-0.006622831011733	0.0044075484583131	-1.5026110488340902	0.132943	0.132943	chr3	58595853	0.8763345251350305	chr3:58595853:T:C
chr3:58595917	['C', 'T']	98663	46039.666355812806	-741.556466348798	-0.0107600787622178	0.0051263344933144	-2.09898101192006	0.0358211	0.0358211	chr3	58595917	1.4458610818986286	chr3:58595917:C:T
chr3:58596082	['A', 'G']	98663	3741.606769592589	100.61033429504982	0.0082075858796759	0.0157636934427391	0.5206638856236078	0.602602	0.602602	chr3	58596082	0.2199694312628568	chr3:58596082:A:G
chr3:58596444	['A', 'G']	98663	47937.43481743606	-879.8007847759387	-0.010871071766662	0.0050466537499641	-2.154114846246241	0.0312336	0.0312336	chr3	58596444	1.5053779558905571	chr3:58596444:A:G
chr3:58597999	['G', 'T']	98663	24244.965881100805	-1022.3147887811604	0.0029045639311715	0.0064806241646368	0.4481920039463287	0.654016	0.654016	chr3	58597999	0.184411626864246	chr3:58597999:G:T
chr3:58598113	['C', 'T']	98663	10961.222195193644	-530.1384940122776	-0.0001126933425391	0.00925925840989	-0.012170882110685	0.990289	0.990289	chr3	58598113	0.0042380450092336	chr3:58598113:C:T
chr3:58598369	['T', 'C']	98663	10819.096570808788	-555.319083195827	-0.0004896093881841	0.0093234278243343	-0.0525138819551161	0.958119	0.958119	chr3	58598369	0.018580547462398	chr3:58598369:T:C
chr3:58598493	['G', 'A']	98663	40146.88291046215	-658.0727221064191	-0.0173036498629589	0.0054198275662381	-3.192656897564248	0.00141015	0.00141015	chr3	58598493	2.8507346882613467	chr3:58598493:G:A
chr3:58598983	['C', 'T']	98663	3741.417132952197	94.89534510784225	0.0068459217119453	0.0157654254886598	0.4342364065511355	0.664118	0.664118	chr3	58598983	0.1777547486502769	chr3:58598983:C:T
chr3:58599235	['C', 'G']	98663	40610.23210972901	-629.8881436789376	-0.0174676044146798	0.0053923000650602	-3.2393606075193	0.00119838	0.00119838	chr3	58599235	2.921405447610328	chr3:58599235:C:G
chr3:58599877	['T', 'C']	98663	53266.80488176199	-1242.130750044297	-0.0119411836539506	0.0048577320253466	-2.4581808118776483	0.013966	0.013966	chr3	58599877	1.8549279622950023	chr3:58599877:T:C
chr3:58600184	['G', 'A']	98663	31626.731615336263	-1258.9691854329026	0.0080972048418469	0.0058159927018976	1.392230915146266	0.163856	0.163856	chr3	58600184	0.7855376512045076	chr3:58600184:G:A
chr3:58601283	['G', 'GA']	98663	40158.73355703338	-659.4950533013149	-0.0176117988810643	0.0054193850395748	-3.249778111806962	0.00115534	0.00115534	chr3	58601283	2.9372901903219786	chr3:58601283:G:GA
chr3:58602752	['C', 'G']	98663	58321.91122418984	-1443.5573771092406	-0.0078241952561909	0.0047026108135135	-1.6637981679681473	0.0961559	0.0961559	chr3	58602752	1.0170240628677187	chr3:58602752:C:G
chr3:58603013	['T', 'G']	98663	12016.705136392664	-372.74455677721886	-0.0008819652889383	0.0088952933383665	-0.0991496576211104	0.92102	0.92102	chr3	58603013	0.0357309389721738	chr3:58603013:T:G
chr3:58603020	['A', 'G']	98663	79153.83623424941	-3828.404477453396	0.0004997764605583	0.0043809684746958	0.1140789903979062	0.909175	0.909175	chr3	58603020	0.0413525147765005	chr3:58603020:A:G
chr3:58603202	['C', 'A']	98663	3750.1520388408553	92.4211337366438	0.0064868800791143	0.0157569222990976	0.4116844619768086	0.680572	0.680572	chr3	58603202	0.1671259225567499	chr3:58603202:C:A
chr3:58603637	['G', 'A']	98663	13402.086696062031	-785.0108455671719	0.0042618986007511	0.0084657816883264	0.5034264711347248	0.614666	0.614666	chr3	58603637	0.2113608090375371	chr3:58603637:G:A
chr3:58603686	['A', 'G']	98663	53075.37275952964	-1287.458846266564	-0.0124050469567489	0.0048578099947418	-2.5536295100418283	0.0106622	0.0106622	chr3	58603686	1.972153175301795	chr3:58603686:A:G
chr3:58603722	['A', 'G']	98663	62136.22543135785	-1324.4378286354583	-0.0065590395693653	0.0046517417772301	-1.4100179854073762	0.158538	0.158538	chr3	58603722	0.7998666248511	chr3:58603722:A:G
chr3:58604373	['C', 'T']	98663	53028.66165139104	-1293.78881225278	-0.0125323145375762	0.0048585774639367	-2.5794205465691604	0.00989806	0.00989806	chr3	58604373	2.0044499179132305	chr3:58604373:C:T
chr3:58604557	['A', 'C']	98663	74180.05187813658	-1712.6000804868322	-0.0066103266247297	0.0044309588771749	-1.491850140785867	0.135742	0.135742	chr3	58604557	0.8672857562749119	chr3:58604557:A:C
chr3:58604972	['G', 'A']	98663	3749.151998297165	90.15188930773004	0.0060614394524072	0.015756737376771	0.3846887402809122	0.700469	0.700469	chr3	58604972	0.1546110801167464	chr3:58604972:G:A
chr3:58605256	['T', 'C']	98663	62168.711899114	-1342.5955784673858	-0.0070691835626449	0.0046507815414981	-1.519999058129876	0.128514	0.128514	chr3	58605256	0.8910495587797078	chr3:58605256:T:C
chr3:58605377	['C', 'T']	98663	38192.87104294852	-625.5216465246862	-0.0190010714665788	0.005546448996818	-3.4258083825308305	0.000613222	0.000613222	chr3	58605377	3.2123822727556743	chr3:58605377:C:T
chr3:58605424	['T', 'C']	98663	11833.799124158626	-380.2183920535105	0.0011887942648499	0.0089523983171083	0.1327905911623798	0.894359	0.894359	chr3	58605424	0.0484881183148665	chr3:58605424:T:C
chr3:58605833	['G', 'A']	98663	21437.434558741552	-739.6736591905192	0.0122529486057553	0.0068276304743108	1.7946121501240295	0.0727186	0.0727186	chr3	58605833	1.1383544908714498	chr3:58605833:G:A
chr3:58606215	['C', 'G']	98663	40581.40363931268	-632.610964502372	-0.0177231500145168	0.0053948516379902	-3.285196925474536	0.00101947	0.00101947	chr3	58606215	2.991625549705513	chr3:58606215:C:G
chr3:58606481	['G', 'A']	98663	40581.05654888605	-621.9193656691457	-0.0174039144238485	0.0053947623642162	-3.226076191842954	0.00125541	0.00125541	chr3	58606481	2.9012144162878872	chr3:58606481:G:A
chr3:58607175	['C', 'T']	98663	40359.27249505854	-608.1616526610203	-0.0170580029243805	0.0054071802142894	-3.154694729667384	0.00160714	0.00160714	chr3	58607175	2.793946289646641	chr3:58607175:C:T
chr3:58607721	['G', 'A']	98663	16393.827758180276	-606.1904614599583	0.0040060672606055	0.007715049306206	0.5192536173920479	0.603585	0.603585	chr3	58607721	0.219261561636962	chr3:58607721:G:A
chr3:58608027	['C', 'T']	98663	60348.51490328072	-1288.3026980926231	-0.0075771265988198	0.0046985657943719	-1.6126466948480072	0.106824	0.106824	chr3	58608027	0.9713311640058716	chr3:58608027:C:T
chr3:58608457	['C', 'T']	98663	38712.27789998683	-529.6495890658318	-0.0179461858489779	0.0055153604839499	-3.2538554644256474	0.00113888	0.00113888	chr3	58608457	2.943522033676248	chr3:58608457:C:T
chr3:58608461	['A', 'G']	98663	45706.87546377958	-727.6940893370394	-0.0103526518797998	0.0051410992571213	-2.013703949687329	0.0440433	0.0440433	chr3	58608461	1.3561201484174104	chr3:58608461:A:G
chr3:58608928	['T', 'C']	98663	43813.32884613436	-685.0269784051269	-0.0109378419109388	0.0052381339501086	-2.0881180235400394	0.0367897	0.0367897	chr3	58608928	1.4342737535897967	chr3:58608928:T:C
chr3:58609100	['C', 'T']	98663	39088.52746239	-1192.483737021121	-0.0039530192206766	0.005428469021798	-0.7282014882655171	0.466492	0.466492	chr3	58609100	0.3311557996894992	chr3:58609100:C:T
chr3:58609649	['G', 'A']	98663	175396.66602465324	-5954.524116883329	-0.0148984763434003	0.0067650152615176	-2.2022827395747733	0.0276476	0.0276476	chr3	58609649	1.558342562442282	chr3:58609649:G:A
chr3:58610032	['C', 'T']	98663	175447.7782530255	-5929.893934997974	-0.0142564236684212	0.0067721754365476	-2.105146832358037	0.0352811	0.0352811	chr3	58610032	1.452457882823587	chr3:58610032:C:T
chr3:58610096	['T', 'C']	98663	175540.23352085557	-5911.615085843728	-0.0137379584001322	0.0067855499755208	-2.024590261613659	0.0429121	0.0429121	chr3	58610096	1.367420231771318	chr3:58610096:T:C
chr3:58610162	['T', 'C']	98663	175460.44867012647	-5929.600360850144	-0.0142770667809363	0.0067738894432159	-2.1076616175415843	0.0350628	0.0350628	chr3	58610162	1.455153405527045	chr3:58610162:T:C
chr3:58610624	['G', 'A']	98663	175444.11286349953	-5930.584422963585	-0.0143052498114947	0.0067720687938257	-2.112389913188293	0.0346555	0.0346555	chr3	58610624	1.4602278308906294	chr3:58610624:G:A
chr3:58610892	['A', 'G']	98663	175428.44639961075	-5923.152282129669	-0.0135525983914269	0.0067704133169032	-2.0017387059060345	0.0453156	0.0453156	chr3	58610892	1.3437522653684	chr3:58610892:A:G
chr3:58610985	['C', 'T']	98663	175342.33155280762	-5928.844844171143	-0.0139143648977244	0.0067596252841431	-2.058452105380023	0.0395494	0.0395494	chr3	58610985	1.4028601007545656	chr3:58610985:C:T
chr3:58611064	['A', 'G']	98663	175404.8890916094	-5920.298117092629	-0.0135806838305979	0.006766951839638	-2.0069130315141	0.0447616	0.0447616	chr3	58611064	1.3490943980428869	chr3:58611064:A:G
chr3:58611117	['C', 'T']	98663	39702.8168585793	-630.4134779447819	-0.016320681212726	0.0054553475449412	-2.9916849620076293	0.00277511	0.00277511	chr3	58611117	2.5567197976057394	chr3:58611117:C:T
chr3:58611442	['C', 'T']	98663	175320.3308838435	-5952.622094759076	-0.014492117332169	0.0067565327273818	-2.1449044823593666	0.0319629	0.0319629	chr3	58611442	1.4953538239493935	chr3:58611442:C:T
chr3:58611497	['T', 'C']	98663	187560.0	-6654.691219318192	-0.0252177869875887	0.0098135583531353	-2.569688392338538	0.0101805	0.0101805	chr3	58611497	1.992230891752852	chr3:58611497:T:C
chr3:58611651	['T', 'A']	98663	10188.239156217373	-497.8778553540354	0.0017429267224858	0.0095896065858427	0.1817516398492244	0.855778	0.855778	chr3	58611651	0.0676388823781577	chr3:58611651:T:A
chr3:58611839	['T', 'C']	98663	187546.6035232467	-6648.948091498811	-0.024906022153246	0.0098073545158631	-2.5395250179812625	0.0111018	0.0111018	chr3	58611839	1.954606600790752	chr3:58611839:T:C
chr3:58611971	['C', 'T']	98663	187516.2447025409	-6654.835450044787	-0.0256093954758899	0.0097977826559044	-2.6137950162077552	0.00895563	0.00895563	chr3	58611971	2.047903857509005	chr3:58611971:C:T
chr3:58612020	['A', 'T']	98663	187535.90077233384	-6650.082146319333	-0.0249354998170512	0.0098033352308467	-2.543573103426103	0.010974	0.010974	chr3	58612020	1.9596350441399395	chr3:58612020:A:T
chr3:58612368	['T', 'C']	98663	187177.48569806805	-6664.853531957073	-0.0232767366413058	0.0096454124959893	-2.413244291105702	0.015813	0.015813	chr3	58612368	1.80098572906538	chr3:58612368:T:C
chr3:58612643	['A', 'G']	98663	12660.747956928182	-769.3301012812601	0.0001760344262595	0.0086830948595845	0.0202732354196594	0.983825	0.983825	chr3	58612643	0.0070821457692692	chr3:58612643:A:G
chr3:58613752	['C', 'G']	98663	13521.411139266169	-743.3310697365602	0.00493475655348	0.008427929913509	0.5855241564800127	0.558197	0.558197	chr3	58613752	0.2532125019336415	chr3:58613752:C:G
chr3:58613847	['C', 'T']	98663	13425.95255230295	-744.2763110795079	0.0059625919105507	0.0084580553080707	0.7049601466735799	0.480837	0.480837	chr3	58613847	0.3180021211268422	chr3:58613847:C:T
chr3:58613962	['A', 'G']	98663	87941.8267084335	-2265.954818503556	0.0011169724774499	0.004283424132977	0.2607662568015718	0.794273	0.794273	chr3	58613962	0.1000302003239708	chr3:58613962:A:G
chr3:58614338	['GTTA', 'G']	98663	13423.816343493112	-747.6861782119913	0.0056105352311523	0.0084586096048052	0.6632928451934974	0.507145	0.507145	chr3	58614338	0.294867851915933	chr3:58614338:GTTA:G
chr3:58614712	['C', 'T']	98663	17032.72635398822	-737.8361234778661	-0.0017104850719335	0.0075919661566071	-0.225301988529667	0.821745	0.821745	chr3	58614712	0.0852629297519854	chr3:58614712:C:T
chr3:58614936	['G', 'T']	98663	77193.21263977455	-3098.2510227287453	-0.0010820985560919	0.0043454290524048	-0.2490199570726045	0.803346	0.803346	chr3	58614936	0.0950973644019701	chr3:58614936:G:T
chr3:58615254	['T', 'C']	98663	17165.69593245421	-720.3398059322701	-0.0015319844248496	0.0075695104596977	-0.2023888378259534	0.839613	0.839613	chr3	58615254	0.0759208457154632	chr3:58615254:T:C
chr3:58615594	['G', 'A']	98663	77841.98079594421	-3046.098824954284	-0.0015559463027928	0.0043373498409587	-0.3587320275850499	0.719796	0.719796	chr3	58615594	0.1427905711073288	chr3:58615594:G:A
chr3:58615621	['C', 'T']	98663	27890.067002575062	-943.438757563677	0.0126168921787894	0.0061066443433487	2.066092516511375	0.0388223	0.0388223	chr3	58615621	1.410918738712754	chr3:58615621:C:T
chr3:58615713	['T', 'C']	98663	13375.914158520249	-773.0545265869908	0.0040229118909683	0.0084728139702588	0.4748023389973553	0.634929	0.634929	chr3	58615713	0.1972748363335124	chr3:58615713:T:C
chr3:58615721	['C', 'T']	98663	79018.6375619797	-3121.3786768704053	-0.0022039612629666	0.0043283218503844	-0.5091953276928399	0.610616	0.610616	chr3	58615721	0.2142318200493599	chr3:58615721:C:T
chr3:58616660	['G', 'T']	98663	13119.260497131152	-624.833437500274	-0.0059552355119338	0.008500671223534	-0.700560621077401	0.483579	0.483579	chr3	58616660	0.3155325671622678	chr3:58616660:G:T
chr3:58616889	['T', 'A']	98663	80904.22011921903	-2584.254126973112	-0.0086227860751808	0.0043290557332553	-1.9918399314985804	0.0463914	0.0463914	chr3	58616889	1.333562521141506	chr3:58616889:T:A
chr3:58616962	['C', 'T']	98663	13122.79803764558	-633.7457582541018	-0.006285779601758	0.0084985091854069	-0.7396332067924986	0.459524	0.459524	chr3	58616962	0.3376918013717259	chr3:58616962:C:T
chr3:58617010	['G', 'A']	98663	13101.796760493427	-631.3932208262077	-0.0061070519695678	0.0085065188048237	-0.7179261116903357	0.472805	0.472805	chr3	58617010	0.3253179393583416	chr3:58617010:G:A
chr3:58617052	['G', 'A']	98663	13103.796882126964	-631.0603803663118	-0.0061710893466192	0.0085060080034308	-0.7254977122206011	0.468148	0.468148	chr3	58617052	0.3296168276476054	chr3:58617052:G:A
chr3:58617102	['G', 'A']	98663	22713.222941945674	-943.1510885848218	0.008065304231278	0.0066816576295664	1.207081337958548	0.227404	0.227404	chr3	58617102	0.6432019004106008	chr3:58617102:G:A
chr3:58617412	['A', 'G']	98663	2503.253717575746	-44.78209551709561	0.0175298187719243	0.0190092733166233	0.9221719568098806	0.356441	0.356441	chr3	58617412	0.4480123465834299	chr3:58617412:A:G
chr3:58617415	['A', 'T']	98663	22814.46854472468	-930.1188993940992	0.0089819053480774	0.0066707020140599	1.3464707806084155	0.178154	0.178154	chr3	58617415	0.7492044222131874	chr3:58617415:A:T
chr3:58617512	['C', 'G']	98663	81892.9007938519	-2802.099690552692	0.0078586983026201	0.0043088074582035	1.823868524841595	0.068175	0.068175	chr3	58617512	1.1663748533863325	chr3:58617512:C:G
chr3:58617884	['C', 'T']	98663	13074.795118440656	-620.7852986299021	-0.0052584039731913	0.0085107603442477	-0.6178536065517837	0.536673	0.536673	chr3	58617884	0.2702902535036717	chr3:58617884:C:T
chr3:58619395	['G', 'A']	98663	3962.1606341033257	90.73371755981093	0.0074391515220746	0.0153013021556839	0.4861776760163683	0.626842	0.626842	chr3	58619395	0.2028419123994416	chr3:58619395:G:A
chr3:58619559	['C', 'T']	98663	22636.37658757108	-955.3726744504316	0.0086909412050462	0.0066947565828007	1.298171352095738	0.194231	0.194231	chr3	58619559	0.7116814538590193	chr3:58619559:C:T
chr3:58619597	['G', 'A']	98663	22558.51506304992	-953.081706644696	0.0081560167014404	0.0067015306807461	1.2170378813415232	0.223593	0.223593	chr3	58619597	0.6505417969795332	chr3:58619597:G:A
chr3:58619611	['A', 'T']	98663	23543.818058329183	-831.7290144657154	0.0082083427836415	0.0065744917746839	1.248513659298955	0.211846	0.211846	chr3	58619611	0.673979731777827	chr3:58619611:A:T
chr3:58620289	['T', 'G']	98663	22768.461550158136	-924.526446731846	0.0092525610667931	0.0066750035439	1.3861507347435986	0.165704	0.165704	chr3	58620289	0.7806670078331666	chr3:58620289:T:G
chr3:58621235	['C', 'T']	98663	10254.8315037251	-524.8688010290158	0.0081748727974853	0.0095805194090372	0.8532807511223319	0.393506	0.393506	chr3	58621235	0.4050486413302646	chr3:58621235:C:T
chr3:58621668	['G', 'A']	98663	13341.352214326982	-610.9705468029458	-0.0049192055269047	0.0084308742907132	-0.5834751364189318	0.559575	0.559575	chr3	58621668	0.2521416966187015	chr3:58621668:G:A
chr3:58621897	['T', 'C']	98663	98532.97759665872	-3170.627210119665	-0.0086840085976153	0.004259332781854	-2.0388189987435674	0.0414708	0.0414708	chr3	58621897	1.3822575867185871	chr3:58621897:T:C
chr3:58621997	['G', 'A']	98663	22470.1387317805	-916.7241813129714	0.0080878623385297	0.0067177383319708	1.203956143995401	0.228609	0.228609	chr3	58621997	0.6409066760693581	chr3:58621997:G:A
chr3:58622151	['G', 'A']	98663	57927.61378037779	-1912.922879463631	0.0065106734813527	0.0046580253548294	1.3977325122548856	0.162197	0.162197	chr3	58622151	0.7899571827727957	chr3:58622151:G:A
chr3:58622378	['T', 'A']	98663	15183.000537252918	-726.204934912417	-0.0016411046849435	0.0079511524045783	-0.2063983434651097	0.83648	0.83648	chr3	58622378	0.0775444384355685	chr3:58622378:T:A
chr3:58622969	['G', 'C']	98663	35852.36058428197	-1108.0181552547765	0.0078608381114346	0.0055161614573094	1.4250558422321449	0.154144	0.154144	chr3	58622969	0.8120733753656599	chr3:58622969:G:C
chr3:58623765	['C', 'T']	98663	97303.76579891727	-3495.066866339624	-0.0093624927125024	0.004250447895984	-2.202707324408925	0.0276177	0.0276177	chr3	58623765	1.5588124922635582	chr3:58623765:C:T
chr3:58623846	['G', 'A']	98663	22389.361565829087	-915.6131054687212	0.0087087718533992	0.0067286273741126	1.294286541547067	0.195569	0.195569	chr3	58623846	0.7086999849058572	chr3:58623846:G:A
chr3:58624629	['C', 'T']	98663	97487.74985300376	-3504.4944436706164	-0.0090967908798909	0.004250498749238	-2.1401702286165243	0.0323435	0.0323435	chr3	58624629	1.4902129854055035	chr3:58624629:C:T
chr3:58624790	['A', 'G']	98663	5900.119601463597	-283.21091734236364	-0.0011480206556716	0.0125291133827324	-0.0916282438032579	0.926994	0.926994	chr3	58624790	0.0329230768321203	chr3:58624790:A:G
chr3:58626194	['TGCAG', 'T']	98663	22418.771740232347	-915.3779548628412	0.0086338274900778	0.0067259825901315	1.2836529643632235	0.199266	0.199266	chr3	58626194	0.7005667969946823	chr3:58626194:TGCAG:T
chr3:58626459	['C', 'T']	98663	39069.75190317382	-1402.4802725598806	0.0058391016028841	0.0053344104675968	1.094610480080795	0.27369	0.27369	chr3	58626459	0.562741070416543	chr3:58626459:C:T
chr3:58626677	['G', 'T']	98663	22393.815782271555	-909.5800638197662	0.0091134182489149	0.0067305134557747	1.3540450232806032	0.175725	0.175725	chr3	58626677	0.7551664480113371	chr3:58626677:G:T
chr3:58627602	['C', 'T']	98663	104268.6249746584	-3681.423111484565	-0.0071492125286118	0.0042549123708515	-1.6802255617736712	0.0929166	0.0929166	chr3	58627602	1.0319066902649792	chr3:58627602:C:T
chr3:58628289	['C', 'T']	98663	37552.85111257539	-1644.945689144156	0.0056801496539308	0.0054386112599065	1.044411777654511	0.296297	0.296297	chr3	58628289	0.5282727457188741	chr3:58628289:C:T
chr3:58628468	['G', 'A']	98663	67850.62781173654	-2214.744107584067	0.006157978032173	0.0044656382651558	1.3789692909571334	0.167907	0.167907	chr3	58628468	0.7749311978583613	chr3:58628468:G:A
chr3:58628628	['T', 'G']	98663	20937.51752385007	-950.9329305771964	0.0045921698099566	0.0069244661118314	0.6631803428296471	0.507217	0.507217	chr3	58628628	0.2948061989700427	chr3:58628628:T:G
chr3:58628666	['A', 'G']	98663	83383.11496070979	-2724.652098941089	-0.0086258663393792	0.0043129680509863	-1.999983824922277	0.0455047	0.0455047	chr3	58628666	1.341943744471494	chr3:58628666:A:G
chr3:58628676	['T', 'C']	98663	172470.22110939908	-5822.769089441268	-0.0016561586003544	0.0064147837633666	-0.2581783987501484	0.79627	0.79627	chr3	58628676	0.0989396462979684	chr3:58628676:T:C
chr3:58628693	['G', 'A']	98663	83152.28372856953	-2721.002106791949	-0.008360104922581	0.0043137305260345	-1.9380220605171024	0.0526234	0.0526234	chr3	58628693	1.2788210955597834	chr3:58628693:G:A
chr3:58628816	['T', 'A']	98663	56788.08710285678	-1676.2882708798347	0.0058982158796697	0.0046877275522801	1.2582249744443392	0.208313	0.208313	chr3	58628816	0.6812836265856481	chr3:58628816:T:A
chr3:58629323	['T', 'C']	98663	56862.950366976176	-1666.422003082096	0.006061858188552	0.0046849773512063	1.293892741443278	0.195706	0.195706	chr3	58629323	0.7083958594368026	chr3:58629323:T:C
chr3:58630098	['A', 'T']	98663	54607.85565703977	-1560.5412922172304	0.0057410834534873	0.0047420961785587	1.2106636469005951	0.226027	0.226027	chr3	58630098	0.6458396792126735	chr3:58630098:A:T
chr3:58630443	['T', 'C']	98663	42690.32688311557	-1095.6306356446833	0.0068960475567368	0.0051500429302776	1.3390271984325164	0.180565	0.180565	chr3	58630443	0.743366427776416	chr3:58630443:T:C
chr3:58630451	['C', 'T']	98663	11421.11575885346	-511.6736287003872	0.0012612117843636	0.009105787086595	0.1385066191829013	0.88984	0.88984	chr3	58630451	0.05068807578642	chr3:58630451:C:T
chr3:58630551	['C', 'T']	98663	84859.16054613459	-2928.166795134284	-0.0091126900221601	0.0042984294091653	-2.120004577190339	0.0340081	0.0340081	chr3	58630551	1.4684176310065786	chr3:58630551:C:T
chr3:58630900	['T', 'C']	98663	180014.947261725	-5961.617776438984	-0.0039214042384942	0.0074994761507104	-0.5228904205692767	0.601052	0.601052	chr3	58630900	0.221087953394709	chr3:58630900:T:C
chr3:58631338	['A', 'G']	98663	22222.13547222616	-961.1624079100357	0.0063518152295586	0.0067276235574115	0.9441395130619566	0.345101	0.345101	chr3	58631338	0.4620537822505222	chr3:58631338:A:G
chr3:58631785	['A', 'G']	98663	111756.59252313714	-3737.2461095670815	0.0095416316238696	0.0042925489550067	2.2228358310836467	0.0262291	0.0262291	chr3	58631785	1.5812166111153083	chr3:58631785:A:G
chr3:58631817	['C', 'T']	98663	119007.68064875828	-4196.427125279673	-0.0059543471411083	0.0043396295189369	-1.372086514557329	0.17004	0.17004	chr3	58631817	0.7694489037049148	chr3:58631817:C:T
chr3:58631827	['C', 'A']	98663	55276.16277419616	-1492.3829965943653	0.0048711820451622	0.004724503404811	1.0310463614444143	0.302522	0.302522	chr3	58631827	0.5192430371067747	chr3:58631827:C:A
chr3:58631963	['C', 'T']	98663	55282.60317476406	-1492.6357825319835	0.0048435077558632	0.0047244552746163	1.025199197436906	0.305272	0.305272	chr3	58631963	0.5153130280077716	chr3:58631963:C:T
chr3:58631999	['C', 'T']	98663	84850.22001094937	-2903.7549921619	-0.008831822389936	0.0042984995851873	-2.054629112998066	0.0399175	0.0399175	chr3	58631999	1.398836666037057	chr3:58631999:C:T
chr3:58632392	['G', 'A']	98663	22174.76535123297	-958.7621723411576	0.0066364392212333	0.0067329549608977	0.9856651737275902	0.3243	0.3243	chr3	58632392	0.4890530513270272	chr3:58632392:G:A
chr3:58632734	['C', 'T']	98663	55380.29699949315	-1506.4013156058634	0.0045213566150518	0.0047217736674919	0.9575547100404465	0.33829	0.33829	chr3	58632734	0.4707108399566487	chr3:58632734:C:T
chr3:58633037	['A', 'G']	98663	22054.576550731395	-947.3003901516772	0.0065362932053361	0.0067472760778701	0.9687306595877913	0.332682	0.332682	chr3	58633037	0.4779706963122739	chr3:58633037:A:G
chr3:58633327	['C', 'T']	98663	11344.459927629512	-489.6709553971773	0.0026918630956762	0.0091318448549177	0.2947775765404781	0.768164	0.768164	chr3	58633327	0.1145460499015124	chr3:58633327:C:T
chr3:58633536	['G', 'A']	98663	84848.03969629695	-2874.358703497004	-0.0079461656164052	0.0042988508446604	-1.848439479186652	0.0645418	0.0645418	chr3	58633536	1.190158926766534	chr3:58633536:G:A
chr3:58633795	['C', 'T']	98663	33645.387092523524	-1320.28834211213	0.0050789552913196	0.0056588812528144	0.8975193265972169	0.369444	0.369444	chr3	58633795	0.4324513822600428	chr3:58633795:C:T
chr3:58635175	['T', 'A']	98663	16368.15669538773	-610.4134855395671	0.0054339122317623	0.0076838682779508	0.707184459077106	0.479454	0.479454	chr3	58635175	0.3192530537789994	chr3:58635175:T:A
chr3:58635628	['C', 'T']	98663	16364.165859196042	-612.4800568972485	0.0052195656562853	0.0076846592479176	0.6792188811364321	0.497001	0.497001	chr3	58635628	0.3036427374355914	chr3:58635628:C:T
chr3:58636778	['T', 'C']	98663	5924.698867638117	-298.57947891329	0.0071631352036458	0.0131394037548128	0.5451644029906674	0.585642	0.585642	chr3	58636778	0.2323677848967963	chr3:58636778:T:C
chr3:58637531	['C', 'T']	98663	58020.64489609732	-1564.426803423279	0.0044848148992234	0.0046646347653352	0.9614503867595032	0.336328	0.336328	chr3	58637531	0.4732369752684852	chr3:58637531:C:T
chr3:58637617	['G', 'A']	98663	57747.95018551184	-1566.2161552777586	0.0050443302502667	0.0046687853725174	1.0804373831275011	0.27995	0.27995	chr3	58637617	0.5529195281689975	chr3:58637617:G:A
chr3:58637746	['G', 'C']	98663	18347.115744447936	-1063.2239552676656	-0.0065217683724475	0.0073321288893152	-0.8894781407827501	0.373748	0.373748	chr3	58637746	0.4274211226575816	chr3:58637746:G:C
chr3:58638176	['C', 'G']	98663	59159.794992397336	-1400.879368837548	0.0058446718372308	0.0046469649704937	1.257739594410989	0.208489	0.208489	chr3	58638176	0.6809168537133587	chr3:58638176:C:G
chr3:58639023	['G', 'A']	98663	11473.581453100607	-667.7187310195425	-0.0003965726448818	0.0090951707574515	-0.0436025507885013	0.965221	0.965221	chr3	58639023	0.015373237856386	chr3:58639023:G:A
chr3:58639043	['A', 'G']	98663	100050.21090138674	-3620.963449459743	-0.0088486988653008	0.0042477065083567	-2.083170964823552	0.0372382	0.0372382	chr3	58639043	1.4290113198754573	chr3:58639043:A:G
chr3:58639447	['G', 'C']	98663	15423.78163960348	-723.1195584049487	0.0020714467710312	0.0078902534228988	0.2625323497239697	0.792912	0.792912	chr3	58639447	0.1007750094479755	chr3:58639447:G:C
chr3:58639504	['C', 'T']	98663	7326.371282612663	-48.59244794645033	0.0144969151400126	0.0113646255918014	1.2756174871674466	0.202094	0.202094	chr3	58639504	0.6944465801292905	chr3:58639504:C:T
chr3:58639598	['G', 'T']	98663	2094.0454593476893	235.3045833642064	0.0301972369729724	0.0220854498089496	1.3672910098817947	0.171537	0.171537	chr3	58639598	0.7656421895413259	chr3:58639598:G:T
chr3:58639607	['A', 'G']	98663	4157.54780537253	-240.42181051383287	0.0030590549170736	0.0148509869970498	0.2059832735481722	0.836804	0.836804	chr3	58639607	0.0773762525043157	chr3:58639607:A:G
chr3:58640148	['C', 'A']	98663	31573.12015570671	-1458.5160465052932	0.0051738871763083	0.0058283674034037	0.8877077950313874	0.3747	0.3747	chr3	58640148	0.426316306906202	chr3:58640148:C:A
chr3:58640248	['C', 'G']	98663	105001.89947186488	-3879.7352746486927	-0.0084354075684289	0.0042590353823057	-1.980591098978432	0.0476399	0.0476399	chr3	58640248	1.3220291588075173	chr3:58640248:C:G
chr3:58640515	['T', 'C']	98663	99094.05242724351	-3652.306025245095	-0.009363556594129	0.0042493720951206	-2.203515339332336	0.0275607	0.0275607	chr3	58640515	1.5597097562028497	chr3:58640515:T:C
chr3:58640615	['C', 'T']	98663	5501.055756015487	-257.1289021662759	0.0094637184135635	0.0129540863223182	0.7305585417675301	0.465051	0.465051	chr3	58640615	0.3324994174239337	chr3:58640615:C:T
chr3:58641167	['G', 'A']	98663	185077.6275694304	-6251.465981425721	0.0056189644449635	0.0088480209075014	0.6350532513095334	0.525395	0.525395	chr3	58641167	0.2795140645585935	chr3:58641167:G:A
chr3:58642185	['A', 'T']	98663	99953.35311650913	-3628.878289811905	-0.0092802985429637	0.0042505170116152	-2.1833340550346523	0.0290136	0.0290136	chr3	58642185	1.5373983807066784	chr3:58642185:A:T
chr3:58642339	['T', 'C']	98663	31840.840848268585	-1399.839774312553	0.0054904923157	0.0058064322814632	0.9455879358531702	0.344361	0.344361	chr3	58642339	0.4629860396918746	chr3:58642339:T:C
chr3:58642627	['G', 'A']	98663	99398.13411728932	-3620.346590940625	-0.0094137386874917	0.0042506735720334	-2.2146463443882647	0.0267866	0.0267866	chr3	58642627	1.5720824075170754	chr3:58642627:G:A
chr3:58642778	['T', 'G']	98663	99560.10911191977	-3599.726441516699	-0.0092261074928637	0.0042500797416194	-2.1708080915555152	0.0299481	0.0299481	chr3	58642778	1.523630725384533	chr3:58642778:T:G
chr3:58642972	['T', 'C']	98663	98724.01113082268	-3539.570046587833	-0.0086365819324818	0.0042510348898199	-2.031642213326477	0.0421926	0.0421926	chr3	58642972	1.374763711620693	chr3:58642972:T:C
chr3:58643027	['G', 'T']	98663	98455.97482032618	-3553.3619090855104	-0.0085980645118228	0.0042501404004281	-2.0230071719410945	0.0430751	0.0430751	chr3	58643027	1.3657737056524752	chr3:58643027:G:T
chr3:58643960	['G', 'C']	98663	31102.7829114758	-1470.7294884464548	0.0054926857506707	0.0058662468474835	0.9363202561151968	0.349111	0.349111	chr3	58643960	0.4570364669576972	chr3:58643960:G:C
chr3:58644332	['C', 'T']	98663	75246.15189911913	-2451.4013714313314	-0.0087057400027076	0.0043981542931431	-1.9794075929259936	0.0477729	0.0477729	chr3	58644332	1.3208183945598555	chr3:58644332:C:T
chr3:58644498	['T', 'C']	98663	15359.934084758304	-749.4525863360079	0.0010692009615041	0.0079043339372925	0.1352676860550663	0.892401	0.892401	chr3	58644498	0.0494399517294834	chr3:58644498:T:C
chr3:58645264	['A', 'G']	98663	130950.52676399026	-5061.132439584344	-0.0073249713975271	0.0045120345855176	-1.6234297983969963	0.104501	0.104501	chr3	58645264	0.9808795536447554	chr3:58645264:A:G
chr3:58646179	['A', 'T']	98663	99278.1371640596	-3643.8399615015824	-0.0095413256619939	0.0042498226332856	-2.245111498833828	0.0247632	0.0247632	chr3	58646179	1.6061932347511043	chr3:58646179:A:T
chr3:58646924	['C', 'T']	98663	31761.93154059013	-1384.66456922494	0.005864748281282	0.0058107086552696	1.0093000061125763	0.312833	0.312833	chr3	58646924	0.504687440516387	chr3:58646924:C:T
chr3:58647014	['T', 'C']	98663	130791.930788412	-5083.046066102803	-0.0074399022119018	0.0045091116796266	-1.649970712749755	0.0989521	0.0989521	chr3	58647014	1.0045749845931653	chr3:58647014:T:C
chr3:58647534	['T', 'A']	98663	138885.44605045766	-5017.167233913083	-0.0051334740904504	0.0046561657273507	-1.1025110339814264	0.270242	0.270242	chr3	58647534	0.5682471536458105	chr3:58647534:T:A
chr3:58648222	['G', 'A']	98663	31765.863559416524	-1384.6967527491715	0.0059197903860234	0.0058103634440479	1.018833063203241	0.308285	0.308285	chr3	58648222	0.5110476059115379	chr3:58648222:G:A
chr3:58648236	['A', 'G']	98663	138212.21532769024	-5084.754463498786	-0.0049713390865773	0.0046407563270722	-1.0712346730158198	0.284067	0.284067	chr3	58648236	0.5465792152398476	chr3:58648236:A:G
chr3:58648777	['G', 'T']	98663	131821.02466194986	-4954.287936310136	-0.0063708005278171	0.0045180314959215	-1.4100832483279808	0.158518	0.158518	chr3	58648777	0.7999214157375655	chr3:58648777:G:T
chr3:58648824	['G', 'T']	98663	130495.83963182222	-5119.595977871714	-0.0078758739310474	0.0045032378987636	-1.74893578978133	0.0803052	0.0803052	chr3	58648824	1.0952563319543516	chr3:58648824:G:T
chr3:58649470	['G', 'A']	98663	138017.7921667207	-5113.000673192536	-0.0050905199018858	0.0046371148315567	-1.0977774083237202	0.272304	0.272304	chr3	58649470	0.5649459790597107	chr3:58649470:G:A
chr3:58649773	['A', 'AC']	98663	131912.69602148898	-4940.6058896392815	-0.0062401304723135	0.0045187557994288	-1.3809399642933138	0.167301	0.167301	chr3	58649773	0.7765014631429016	chr3:58649773:A:AC
chr3:58650836	['A', 'G']	98663	132113.49306027277	-4913.053367204328	-0.0059110320044663	0.0045241029442778	-1.3065644343797829	0.191364	0.191364	chr3	58650836	0.7181397597246486	chr3:58650836:A:G
chr3:58651126	['T', 'C']	98663	138128.6000973246	-5119.246423364541	-0.0051429791295696	0.0046399558634847	-1.108411217883259	0.267687	0.267687	chr3	58651126	0.5723727194569039	chr3:58651126:T:C
chr3:58654135	['T', 'A']	98663	131921.06757565006	-4919.716313113915	-0.0061711383306966	0.0045186906481769	-1.3656917038979886	0.172039	0.172039	chr3	58654135	0.7643730905061351	chr3:58654135:T:A
chr3:58654334	['A', 'T']	98663	130567.85057983936	-5090.88142576516	-0.0076017382691034	0.0045019389001269	-1.6885476319745487	0.0913093	0.0913093	chr3	58654334	1.039484986616977	chr3:58654334:A:T
chr3:58654821	['T', 'C']	98663	137229.4269190219	-5201.622866144382	-0.0060568791868481	0.0046284053602443	-1.308631961857451	0.190662	0.190662	chr3	58654821	0.7197358556419441	chr3:58654821:T:C
chr3:58655020	['C', 'T']	98663	29737.41123105773	-1334.3836402651957	0.008558614926428	0.0059699244265252	1.433621988312096	0.151683	0.151683	chr3	58655020	0.8190630904057891	chr3:58655020:C:T
chr3:58655625	['C', 'T']	98663	50299.62756208818	-2344.715906853846	0.0004229860737313	0.0049019878696927	0.0862886822602094	0.931237	0.931237	chr3	58655625	0.0309397769203457	chr3:58655625:C:T
chr3:58656073	['CT', 'C']	98663	25807.87733649596	-1164.7914307952435	0.0024942793193396	0.0063388533989995	0.3934906145223862	0.693958	0.693958	chr3	58656073	0.158666813291837	chr3:58656073:CT:C
chr3:58656121	['G', 'A']	98663	13316.484663260757	-732.7900310987837	0.0005682716062926	0.0085034638805128	0.0668282495554532	0.946719	0.946719	chr3	58656121	0.023778906803238	chr3:58656121:G:A
chr3:58656165	['G', 'A']	98663	25780.442065567782	-1150.8813168414906	0.0032364564274842	0.0063416942913142	0.5103457023964403	0.60981	0.60981	chr3	58656165	0.2148054581123078	chr3:58656165:G:A
chr3:58656181	['A', 'G']	98663	25810.13918764129	-1152.9096013733526	0.0030515997753008	0.0063388303979527	0.4814136968053998	0.630224	0.630224	chr3	58656181	0.2005050621758257	chr3:58656181:A:G
chr3:58656521	['AC', 'A']	98663	24072.92789733504	-504.5461661101388	-0.0011891157082929	0.0065012205038891	-0.1829065338703152	0.854872	0.854872	chr3	58656521	0.0680989073246915	chr3:58656521:AC:A
chr3:58656725	['A', 'G']	98663	24017.40800210849	-510.6043788560975	-0.0012063916238601	0.0065079284062477	-0.1853726022403617	0.852937	0.852937	chr3	58656725	0.0690830456938996	chr3:58656725:A:G
chr3:58657443	['G', 'A']	98663	24066.414956056324	-496.2222812291466	-0.0008966317810986	0.0065016286742343	-0.137908795784038	0.890313	0.890313	chr3	58657443	0.0504572851804726	chr3:58657443:G:A
chr3:58657726	['C', 'G']	98663	90145.8777698936	-3292.518213163587	-0.0075591892181666	0.0042673096572054	-1.771418018704772	0.0764943	0.0764943	chr3	58657726	1.1163709252486718	chr3:58657726:C:G
chr3:58658486	['C', 'G']	98663	90329.63503827243	-3339.407580396753	-0.0083338779796287	0.0042673303775755	-1.9529488561332544	0.0508285	0.0508285	chr3	58658486	1.2938927065738086	chr3:58658486:C:G
chr3:58658497	['C', 'A']	98663	9737.394773918242	-618.9537354035284	-0.0139922421452079	0.0098186871658783	-1.425062425232711	0.154142	0.154142	chr3	58658497	0.8120790103212779	chr3:58658497:C:A
chr3:58658635	['C', 'G']	98663	23892.695152854365	-519.5788337103613	-0.0013825127990326	0.0065232831790382	-0.2119351193391669	0.832158	0.832158	chr3	58658635	0.0797942073468911	chr3:58658635:C:G
chr3:58658896	['C', 'T']	98663	25787.090922913183	-1199.0030230421469	0.0020820782302689	0.0063406431520373	0.3283701953168534	0.742632	0.742632	chr3	58658896	0.129226340964968	chr3:58658896:C:T
chr3:58658999	['G', 'A']	98663	50415.15376739754	-1625.5475659403303	0.0001263002413886	0.0048891156133489	0.025832942269529	0.979391	0.979391	chr3	58658999	0.0090438911982337	chr3:58658999:G:A
chr3:58659229	['G', 'C']	98663	26404.94390382353	-1127.9349962489064	0.0011542221956623	0.0062778211186431	0.1838571335259415	0.854126	0.854126	chr3	58659229	0.0684780578024304	chr3:58659229:G:C
chr3:58660482	['G', 'A']	98663	170330.81111955806	-5590.866927591974	-0.0039690699632217	0.0062177601559636	-0.6383440119373125	0.523251	0.523251	chr3	58660482	0.281289932995837	chr3:58660482:G:A
chr3:58660721	['G', 'A']	98663	2472.1753973402524	-33.463062050353514	0.0229289326205141	0.0191380722139823	1.198079532992992	0.230889	0.230889	chr3	58660721	0.6365967572218345	chr3:58660721:G:A
chr3:58661191	['G', 'C']	98663	172330.22658530652	-6269.9698734009335	-0.0005424622081275	0.0064163753439752	-0.0845434032528855	0.932625	0.932625	chr3	58661191	0.0302929470023451	chr3:58661191:G:C
chr3:58661237	['G', 'A']	98663	172244.98316423234	-6296.766241708758	-0.0011073140066649	0.006408092350006	-0.1727993209498506	0.86281	0.86281	chr3	58661237	0.0640848300511204	chr3:58661237:G:A
chr3:58661584	['G', 'A']	98663	172188.21650989293	-6303.438078608347	-0.0011093336165649	0.0064035144052072	-0.173238247994383	0.862465	0.862465	chr3	58661584	0.0642585201564702	chr3:58661584:G:A
chr3:58662149	['T', 'C']	98663	145858.26182946115	-5140.606300371425	-0.0006666982596831	0.0048655758099718	-0.1370235067176989	0.891012	0.891012	chr3	58662149	0.0501164469185812	chr3:58662149:T:C
chr3:58662304	['T', 'C']	98663	172357.22850105417	-6258.10168910549	0.0001521477853573	0.0064198951815191	0.0236994189243693	0.981092	0.981092	chr3	58662304	0.0082902655875123	chr3:58662304:T:C
chr3:58662362	['A', 'G']	98663	172356.24075613217	-6265.104753029148	-0.0001131198524093	0.0064195966532302	-0.0176210217743794	0.985941	0.985941	chr3	58662362	0.0061490730314917	chr3:58662362:A:G
chr3:58662828	['C', 'A']	98663	57721.68031017181	-1864.5848714587728	0.011573602983511	0.0046846415478089	2.4705418473104235	0.0134925	0.0134925	chr3	58662828	1.8699075732627488	chr3:58662828:C:A
chr3:58662991	['C', 'T']	98663	171895.9380264558	-6273.467936143765	0.0022018442353582	0.0063849540747741	0.3448488758998855	0.730209	0.730209	chr3	58662991	0.1365528185702827	chr3:58662991:C:T
chr3:58663048	['G', 'A']	98663	172361.4818309902	-6260.527670367745	5.224358290869264e-05	0.0064200587353131	0.0081375552876689	0.993507	0.993507	chr3	58663048	0.0028290686138906	chr3:58663048:G:A
chr3:58663233	['G', 'A']	98663	172357.46931162762	-6256.954545402686	0.0002939868049061	0.0064197877860173	0.0457938509348316	0.963475	0.963475	chr3	58663233	0.016159549823171	chr3:58663233:G:A
chr3:58663378	['C', 'T']	98663	172359.22864296142	-6258.783278429532	0.0002123513549183	0.006420682201017	0.0330730206339629	0.973616	0.973616	chr3	58663378	0.0116122977046409	chr3:58663378:C:T
chr3:58663390	['G', 'T']	98663	172355.22835914695	-6257.181362532223	0.0002583253654654	0.0064198435310814	0.0402385765657278	0.967903	0.967903	chr3	58663390	0.0141681640506619	chr3:58663390:G:T
chr3:58663485	['G', 'C']	98663	172357.97549034515	-6259.378095630591	0.0001064144532094	0.0064199894677314	0.0165754871942221	0.986775	0.986775	chr3	58663485	0.0057818619179951	chr3:58663485:G:C
chr3:58663582	['C', 'G']	98663	172336.97378744103	-6254.490146321405	0.0004626596077069	0.0064199557664876	0.0720658559864295	0.94255	0.94255	chr3	58663582	0.0256956022382139	chr3:58663582:C:G
chr3:58663608	['G', 'C']	98663	23709.40306934407	-534.5571629213334	-0.0018752444120188	0.0065438446880643	-0.2865661551288307	0.774445	0.774445	chr3	58663608	0.1110094197958877	chr3:58663608:G:C
chr3:58663837	['G', 'A']	98663	90163.19085176697	-3340.032840932261	-0.0084313409163329	0.0042679136118936	-1.9755181765714964	0.0482122	0.0482122	chr3	58663837	1.316843050511174	chr3:58663837:G:A
chr3:58663847	['A', 'T']	98663	148297.56450599135	-5161.524641906916	0.0016024528598759	0.0049408301130822	0.3243286701222476	0.74569	0.74569	chr3	58663847	0.1274416809323325	chr3:58663847:A:T
chr3:58664002	['T', 'G']	98663	57854.20934829545	-1870.947248945197	0.0113088642658405	0.0046818341029019	2.415477357224391	0.0157164	0.0157164	chr3	58664002	1.8036469264381083	chr3:58664002:T:G
chr3:58664076	['G', 'A']	98663	172352.49376146603	-6258.019677120017	0.0002744872351384	0.0064206973705006	0.0427503773031752	0.965901	0.965901	chr3	58664076	0.0150673843060664	chr3:58664076:G:A
chr3:58664087	['T', 'C']	98663	172349.73426382052	-6259.626007662931	0.0001998258378451	0.0064206297682396	0.0311224669632276	0.975172	0.975172	chr3	58664087	0.0109187770575061	chr3:58664087:T:C
chr3:58664195	['T', 'C']	98663	172502.23238251632	-6254.530490934076	0.0003596390272391	0.0064378940984019	0.0558628367820572	0.955451	0.955451	chr3	58664195	0.0197915806919447	chr3:58664195:T:C
chr3:58664229	['T', 'C']	98663	172393.9892052423	-6265.025013891569	0.0001461137913267	0.0064256172680188	0.0227392614953797	0.981858	0.981858	chr3	58664229	0.0079513169744309	chr3:58664229:T:C
chr3:58664251	['T', 'G']	98663	172402.7265088086	-6270.427262374592	-9.38232070232536e-05	0.0064263762366251	-0.0145997065171093	0.988352	0.988352	chr3	58664251	0.0050883545703696	chr3:58664251:T:G
chr3:58664509	['C', 'T']	98663	23643.15671944371	-515.2158377696616	-0.0011555550508262	0.0065504467124828	-0.1764085873142333	0.859973	0.859973	chr3	58664509	0.0655151837972292	chr3:58664509:C:T
chr3:58665459	['T', 'C']	98663	172471.9771010937	-6247.09422401557	0.0008234820522118	0.0064352522013296	0.1279642236930093	0.898178	0.898178	chr3	58665459	0.0466375867656384	chr3:58665459:T:C
chr3:58666126	['C', 'T']	98663	172352.97508489178	-6252.989445431815	0.0004055522668497	0.0064241863002585	0.0631289704088195	0.949664	0.949664	chr3	58666126	0.0224300249820224	chr3:58666126:C:T
chr3:58666489	['A', 'G']	98663	76253.82020091437	-2697.9966518977794	-0.0091580434731993	0.0043838897995344	-2.0890222820317943	0.0367083	0.0367083	chr3	58666489	1.4352357276647605	chr3:58666489:A:G
chr3:58666835	['A', 'T']	98663	9621.801750808976	-610.0898453638657	-0.0136393668878386	0.0098750438731957	-1.3811955737088413	0.167222	0.167222	chr3	58666835	0.7767065866453703	chr3:58666835:A:T
chr3:58667016	['A', 'G']	98663	23472.42743039014	-500.1370671575046	-0.0031078050765535	0.0065788759926071	-0.4723914966699315	0.636648	0.636648	chr3	58667016	0.196100620899958	chr3:58667016:A:G
chr3:58667575	['G', 'T']	98663	23302.542747952328	-494.9898990774551	-0.0028831300648137	0.0065985928384085	-0.4369310450603834	0.662162	0.662162	chr3	58667575	0.1790357460603078	chr3:58667575:G:T
chr3:58667733	['C', 'T']	98663	89684.999037019	-3379.3718453389724	-0.0089820823870404	0.0042702379177329	-2.103414975952685	0.035432	0.035432	chr3	58667733	1.4506043327232978	chr3:58667733:C:T
chr3:58667969	['G', 'C']	98663	58461.110399286365	-1928.9085538867128	0.010648777202081	0.0046682922124899	2.281086255395556	0.0225455	0.0225455	chr3	58667969	1.6469401287391778	chr3:58667969:G:C
chr3:58668177	['C', 'G']	98663	137059.724193156	-4984.117928677966	-0.0117335832755692	0.0046206702492892	-2.5393682393531964	0.0111068	0.0111068	chr3	58668177	1.954411048396976	chr3:58668177:C:G
chr3:58668197	['G', 'T']	98663	58298.49973644733	-1904.8654079494693	0.0110866031812863	0.0046715704461992	2.373206892407336	0.0176363	0.0176363	chr3	58668197	1.753592522272771	chr3:58668197:G:T
chr3:58668340	['A', 'G']	98663	23712.381575878026	-488.1256139300069	-0.0026411290087054	0.0065514925736211	-0.4031339391789364	0.686851	0.686851	chr3	58668340	0.1631374651182072	chr3:58668340:A:G
chr3:58668368	['T', 'C']	98663	134401.26003000388	-4818.040230391656	-0.010765302645135	0.0045650873705324	-2.358181075487176	0.0183667	0.0183667	chr3	58668368	1.7359688676753406	chr3:58668368:T:C
chr3:58668510	['C', 'T']	98663	137071.17501672718	-4945.350938572872	-0.0110588764613844	0.0046189204763148	-2.394255653045485	0.016656	0.016656	chr3	58668510	1.778429287833539	chr3:58668510:C:T
chr3:58668528	['C', 'T']	98663	58886.75901672578	-1830.3793101795795	0.0104993278325052	0.0046518537415007	2.257020193656833	0.024009	0.024009	chr3	58668528	1.619625928386379	chr3:58668528:C:T
chr3:58668724	['T', 'C']	98663	23704.610334303343	-501.37371275840695	-0.0027189365589687	0.0065570814711916	-0.4146565161519332	0.678394	0.678394	chr3	58668724	0.1685180018162226	chr3:58668724:T:C
chr3:58668847	['A', 'G']	98663	137561.70239036556	-4991.598922886913	-0.0116109367652762	0.004630193512641	-2.507656911871323	0.0121551	0.0121551	chr3	58668847	1.9152414638655209	chr3:58668847:A:G
chr3:58669165	['C', 'T']	98663	174177.89993612954	-6434.5852164342095	0.0033025707457549	0.0066904866323284	0.4936219033451117	0.621574	0.621574	chr3	58669165	0.2065071600576685	chr3:58669165:C:T
chr3:58669311	['G', 'A']	98663	58802.34388589849	-1812.0915886420853	0.0105678316105837	0.0046527419274787	2.2713126529049386	0.0231302	0.0231302	chr3	58669311	1.6358206119971774	chr3:58669311:G:A
chr3:58669670	['C', 'T']	98663	171718.88550546876	-6323.2356053088	0.0029338210140853	0.0063924580115233	0.4589503769593333	0.646271	0.646271	chr3	58669670	0.1895853316566977	chr3:58669670:C:T
chr3:58669886	['C', 'T']	98663	58151.4833454973	-1897.019057221672	0.0108925141351017	0.0046737613092172	2.33056705604978	0.0197782	0.0197782	chr3	58669886	1.7038132357741629	chr3:58669886:C:T
chr3:58670272	['T', 'A']	98663	59820.22079936735	-1752.1087273707492	0.0112564897754956	0.0046316774102973	2.4303268078363174	0.015087	0.015087	chr3	58670272	1.8213971096594104	chr3:58670272:T:A
chr3:58670738	['G', 'A']	98663	15825.122770029193	287.1823387912782	0.003930425251814	0.0079215673639079	0.4961676233066912	0.619777	0.619777	chr3	58670738	0.2077645445188457	chr3:58670738:G:A
chr3:58670824	['G', 'A']	98663	63828.234659125446	-2067.9605375503534	-0.0099603837045694	0.004549715786338	-2.18923206906214	0.0285823	0.0285823	chr3	58670824	1.5439028267305706	chr3:58670824:G:A
chr3:58670891	['G', 'A']	98663	76257.13938730411	-1564.4551767309956	0.0093332687638464	0.0043720382883004	2.1347637299568527	0.0327828	0.0327828	chr3	58670891	1.4843539558107568	chr3:58670891:G:A
chr3:58671004	['A', 'G']	98663	7409.525695345441	-287.5371899842751	0.0023751830110214	0.0111551946632161	0.2129216999550495	0.831388	0.831388	chr3	58671004	0.0801962482582301	chr3:58671004:A:G
chr3:58671951	['T', 'C']	98663	33533.49697885197	-1935.4741476289769	-0.0068852467323496	0.0056910804816453	-1.2098312006930212	0.226347	0.226347	chr3	58671951	0.6452252572636257	chr3:58671951:T:C
chr3:58672328	['G', 'C']	98663	14382.020383960426	-709.5362895369803	0.0071903612422622	0.0081970662559393	0.8771871566918567	0.380387	0.380387	chr3	58672328	0.4197743338080695	chr3:58672328:G:C
chr3:58672727	['G', 'A']	98663	133147.29128693792	-5476.199706737912	-0.0074222470899973	0.0045502031590375	-1.6311902635062423	0.102853	0.102853	chr3	58672727	0.987783036351908	chr3:58672727:G:A
chr3:58673229	['C', 'T']	98663	132671.61736855985	-5459.785570078604	-0.0078069056983507	0.0045423446577485	-1.718695142393798	0.085673	0.085673	chr3	58673229	1.0671560252010095	chr3:58673229:C:T
chr3:58673246	['C', 'T']	98663	5715.115851248214	476.6684349674696	0.0044999457546351	0.0130943807826484	0.343654719480746	0.731107	0.731107	chr3	58673246	0.1360190579136686	chr3:58673246:C:T
chr3:58674127	['C', 'T']	98663	100322.30272188153	-3657.995356369858	-0.0046774962252524	0.0042662916614768	-1.096384541049692	0.272913	0.272913	chr3	58674127	0.5639757765551117	chr3:58674127:C:T
chr3:58674737	['C', 'T']	98663	5701.520090417013	473.7639579391219	0.0041131174640582	0.0131079919164241	0.3137870003493502	0.753683	0.753683	chr3	58674737	0.1228112805215722	chr3:58674737:C:T
chr3:58675751	['C', 'T']	98663	191019.6804111172	-7162.675313167326	-0.0047800572131073	0.0125157808034138	-0.381922413646262	0.70252	0.70252	chr3	58675751	0.1533413073431702	chr3:58675751:C:T
chr3:58675797	['C', 'T']	98663	191019.6804111172	-7163.199045052239	-0.0049166854382362	0.0125161430641685	-0.3928275198700626	0.694448	0.694448	chr3	58675797	0.1583602685131946	chr3:58675797:C:T
chr3:58675847	['G', 'A']	98663	94551.58317533389	-4249.513378918305	-0.0048981820079764	0.0042832703275904	-1.1435612588878792	0.252808	0.252808	chr3	58675847	0.5972091871108456	chr3:58675847:G:A
chr3:58676420	['C', 'T']	98663	32564.94112220589	-1753.4706050443156	-0.0042218437770292	0.0057555199315051	-0.7335295207509034	0.463237	0.463237	chr3	58676420	0.334196759612917	chr3:58676420:C:T
chr3:58676439	['C', 'T']	98663	32067.45052059572	-1803.3647916365649	-0.0048173329842891	0.0057920628752267	-0.8317128263391963	0.405573	0.405573	chr3	58676439	0.3919309647726384	chr3:58676439:C:T
chr3:58677404	['TG', 'T']	98663	26957.951541403363	-1484.4634621404175	-0.0025187063829907	0.0062180452922406	-0.4050640136272083	0.685431	0.685431	chr3	58677404	0.1640362576177278	chr3:58677404:TG:T
chr3:58678084	['G', 'A']	98663	191018.68036043705	-7160.894759697696	-0.0044088759213032	0.0125116814196918	-0.3523807690918487	0.724553	0.724553	chr3	58678084	0.1399298410200418	chr3:58678084:G:A
chr3:58678136	['G', 'C']	98663	154217.2614174346	-5609.018871438973	0.0016442860742348	0.0051750267510613	0.3177347970032462	0.750687	0.750687	chr3	58678136	0.1245411049503857	chr3:58678136:G:C
chr3:58678628	['G', 'A']	98663	154081.7403675584	-5591.713671947096	0.001711489279948	0.005169304832612	0.3310869324537932	0.74058	0.74058	chr3	58678628	0.130428020624305	chr3:58678628:G:A
chr3:58678957	['C', 'T']	98663	32004.838937604545	-1812.553357766676	-0.0052094738689265	0.0057973132061053	-0.8986014182294375	0.368867	0.368867	chr3	58678957	0.4331301963832912	chr3:58678957:C:T
chr3:58679556	['A', 'G']	98663	27135.67557731687	-1479.8852790024932	-0.0016381461134325	0.0062006966042471	-0.2641874321524666	0.791636	0.791636	chr3	58679556	0.1014744642813969	chr3:58679556:A:G
chr3:58679598	['G', 'A']	98663	5909.239572669498	470.02943686097575	0.0046717672520325	0.0128650724803181	0.3631357117637443	0.716504	0.716504	chr3	58679598	0.1447813807403581	chr3:58679598:G:A
chr3:58680646	['G', 'T']	98663	32700.30294889859	-1735.9617170163456	-0.0048369814306428	0.0057461402211851	-0.841779219520195	0.399914	0.399914	chr3	58680646	0.398033392024717	chr3:58680646:G:T
chr3:58681335	['C', 'T']	98663	76685.5497202287	-1948.4179260417088	0.0090880478975647	0.0043672982031707	2.0809313847555826	0.0374428	0.0374428	chr3	58681335	1.4266316818601987	chr3:58681335:C:T
chr3:58681653	['C', 'T']	98663	5739.290853250623	484.7344066900488	0.004394193498163	0.0130719122615665	0.336155369638047	0.736754	0.736754	chr3	58681653	0.1326774975910853	chr3:58681653:C:T
chr3:58683252	['A', 'G']	98663	32258.61566063555	-1797.0077400881678	-0.0040890445087788	0.0057805948812455	-0.7073743434339791	0.479336	0.479336	chr3	58683252	0.3193599525766993	chr3:58683252:A:G
chr3:58683425	['G', 'A']	98663	5689.288319244259	479.4808193013597	0.0049920671188404	0.0131189824395319	0.3805224331879318	0.703558	0.703558	chr3	58683425	0.152700094332076	chr3:58683425:G:A
chr3:58685194	['G', 'A']	98663	6101.3091994567085	533.2428181316185	0.0069668931513414	0.0126768670565101	0.5495753107045197	0.582612	0.582612	chr3	58685194	0.2346205744970371	chr3:58685194:G:A
chr3:58686783	['G', 'A']	98663	5167.0523707202365	-332.19455153908154	-0.0154363544480747	0.0132892017397229	-1.1615712328253476	0.245412	0.245412	chr3	58686783	0.6101042052342566	chr3:58686783:G:A
chr3:58686910	['G', 'A']	98663	157743.98816052225	-5482.297899101795	0.0023556293323577	0.0053131971150784	0.4433544025070399	0.65751	0.65751	chr3	58686910	0.1820976376491654	chr3:58686910:G:A
chr3:58689344	['T', 'A']	98663	27032.835882776308	-1485.6320218854153	-0.0013894037380427	0.0062129380286446	-0.22363070927746	0.823045	0.823045	chr3	58689344	0.0845764190800605	chr3:58689344:T:A
chr3:58689504	['C', 'A']	98663	10061.81585322589	-637.2595933812046	-0.0080955028507392	0.0096502525519799	-0.8388902577558225	0.401533	0.401533	chr3	58689504	0.3962787564152869	chr3:58689504:C:A
chr3:58689799	['T', 'C']	98663	191069.9365915956	-7159.828724531897	-0.004227636269119	0.0125606743712184	-0.3365771728631286	0.736436	0.736436	chr3	58689799	0.1328649895607433	chr3:58689799:T:C
chr3:58689824	['A', 'T']	98663	189782.6941789396	-7344.259737461795	-0.0092521653819207	0.0115647372700519	-0.8000324750896145	0.423694	0.423694	chr3	58689824	0.3729476860706215	chr3:58689824:A:T
chr3:58691236	['A', 'G']	98663	2871.683980528276	8.003490992836847	0.0138213497439893	0.0178221829215255	0.7755138528679351	0.438038	0.438038	chr3	58691236	0.3584882126135673	chr3:58691236:A:G
chr3:58691441	['C', 'T']	98663	153843.57034818805	-5597.319936547865	0.0019795496891776	0.0051729893183911	0.3826703608569063	0.701965	0.701965	chr3	58691441	0.1536845412687763	chr3:58691441:C:T
chr3:58692553	['T', 'C']	98663	2515.6374318214066	-41.87891924702336	0.0141581521812317	0.0189720156825205	0.7462650473284205	0.455509	0.455509	chr3	58692553	0.3415030377651364	chr3:58692553:T:C
chr3:58693023	['C', 'T']	98663	2490.0504758719253	-49.991944448805285	0.0108936711899317	0.0190631761678558	0.5714510055412783	0.567695	0.567695	chr3	58693023	0.2458849308265022	chr3:58693023:C:T
chr3:58693269	['CT', 'C']	98663	5691.403797032112	488.1599097913348	0.0053800152473027	0.0131213695462514	0.410019337412817	0.681793	0.681793	chr3	58693269	0.1663474620056015	chr3:58693269:CT:C
chr3:58700232	['G', 'A']	98663	94717.64039988238	-3657.110587991748	-0.0036398606897854	0.0042724802477752	-0.8519315429675368	0.394254	0.394254	chr3	58700232	0.4042238917362438	chr3:58700232:G:A
chr3:58700719	['T', 'A']	98663	129241.0290116574	-5241.947787799574	-0.0078437843957968	0.0044829971628617	-1.7496741824368651	0.0801777	0.0801777	chr3	58700719	1.09594640620018	chr3:58700719:T:A
chr3:58700872	['C', 'T']	98663	80395.29694960617	-2993.90821574065	-0.0042476893207405	0.0043523337518605	-0.9759567080361704	0.329088	0.329088	chr3	58700872	0.4826879537092711	chr3:58700872:C:T
chr3:58701473	['T', 'C']	98663	119171.36511830657	-4849.702296901257	-0.0073805410893652	0.0043625773263853	-1.691784589060897	0.0906902	0.0906902	chr3	58701473	1.0424396403475242	chr3:58701473:T:C
chr3:58701994	['G', 'A']	98663	118848.8643169216	-4848.80598207624	-0.0072022670828241	0.0043597493631461	-1.651991085475312	0.0985396	0.0985396	chr3	58701994	1.0063892049811964	chr3:58701994:G:A
chr3:58702218	['G', 'A']	98663	9275.470058180788	-461.3377730368166	-0.0032925078856613	0.0100213913018212	-0.3285479816622867	0.742498	0.742498	chr3	58702218	0.1293047118291118	chr3:58702218:G:A
chr3:58702448	['A', 'C']	98663	13597.031883293972	-764.7628306662124	-0.0025048693757893	0.0083958973369847	-0.2983444503013588	0.765441	0.765441	chr3	58702448	0.1160882789852218	chr3:58702448:A:C
chr3:58703907	['A', 'C']	98663	129041.92927388112	-5218.920710437241	-0.0077499920165189	0.004480007077169	-1.7299061994822345	0.0836502	0.0836502	chr3	58703907	1.0775330163418433	chr3:58703907:A:C
chr3:58704239	['C', 'T']	98663	13448.40891952159	-744.5742702798996	-0.0014722285015727	0.0084370983941654	-0.1744946464759584	0.861477	0.861477	chr3	58704239	0.0647563129999624	chr3:58704239:C:T
chr3:58705348	['A', 'G']	98663	134870.2386412018	-5432.578824777909	-0.006195475517708	0.0045890899286018	-1.3500444781206773	0.177005	0.177005	chr3	58705348	0.7520144656057663	chr3:58705348:A:G
chr3:58706010	['C', 'T']	98663	124228.0690270512	-5117.373937450681	-0.0070957979079413	0.0044139566528209	-1.6075821459203574	0.10793	0.10793	chr3	58706010	0.9668578229393754	chr3:58706010:C:T
chr3:58706081	['T', 'A']	98663	13486.15817071688	-742.8919669160928	-0.0014905915081992	0.008429586820678	-0.1768285373777509	0.859643	0.859643	chr3	58706081	0.0656818688952829	chr3:58706081:T:A
chr3:58706225	['C', 'A']	98663	19700.196387300817	-1048.0498392307622	-0.0047882356796738	0.0071059619920428	-0.6738335618788353	0.500419	0.500419	chr3	58706225	0.3006662092933556	chr3:58706225:C:A
chr3:58706501	['G', 'T']	98663	60505.94472662387	-1351.8044707231084	0.007066914818494	0.0046267558887966	1.5274017018287238	0.126664	0.126664	chr3	58706501	0.8973468012408204	chr3:58706501:G:T
chr3:58707212	['T', 'C']	98663	80972.08288553184	-3129.858100277128	-0.0053891948209026	0.0043496234977341	-1.239002599583639	0.215347	0.215347	chr3	58707212	0.6668611740175683	chr3:58707212:T:C
chr3:58707601	['C', 'T']	98663	2586.0524219296376	-20.995595015614	0.0163641674472376	0.018664420500381	0.8767573280350983	0.380621	0.380621	chr3	58707601	0.419507254061291	chr3:58707601:C:T
chr3:58707729	['GCTTA', 'G']	98663	9242.20934786908	-536.2818626468613	-0.0041782225608651	0.0104220104202324	-0.400903702106639	0.688492	0.688492	chr3	58707729	0.162101101704865	chr3:58707729:GCTTA:G
chr3:58708995	['C', 'T']	98663	5836.117503336359	-25.8484742442	-0.004782823284694	0.0127019825552313	-0.3765414779855917	0.706515	0.706515	chr3	58708995	0.1508786132236683	chr3:58708995:C:T
chr3:58711296	['T', 'C']	98663	13574.788636594018	-764.529964744067	-0.0037240325478153	0.0084007190628843	-0.4432992604488664	0.65755	0.65755	chr3	58711296	0.1820712178975473	chr3:58711296:T:C
chr3:58713616	['C', 'T']	98663	13426.496928597497	-742.4716015791354	-0.0026066562146361	0.0084422055900251	-0.3087648348336856	0.757501	0.757501	chr3	58713616	0.1206167894999871	chr3:58713616:C:T
chr3:58713788	['A', 'G']	98663	94460.5314641366	-3727.462569875781	-0.0041277158357807	0.0042755446742579	-0.965424559970736	0.334335	0.334335	chr3	58713788	0.4758181567271635	chr3:58713788:A:G
chr3:58714508	['C', 'T']	98663	9303.848693413343	-547.5695242159896	-0.0092207595636864	0.0100058323538633	-0.921538482515775	0.356772	0.356772	chr3	58714508	0.4476092370387899	chr3:58714508:C:T
chr3:58714769	['T', 'C']	98663	20404.136127246744	-1020.635482961078	-0.0052281223554708	0.0069944810028934	-0.7474639438305767	0.454785	0.454785	chr3	58714769	0.3421938679171494	chr3:58714769:T:C
chr3:58714948	['C', 'T']	98663	13420.40806811271	-745.2526678623273	-0.0028717800173086	0.0084404639843182	-0.340239591406844	0.733677	0.733677	chr3	58714948	0.1344950953857015	chr3:58714948:C:T
chr3:58715075	['T', 'C']	98663	67654.59999594522	-1532.5126013899137	0.0079459260549685	0.0044874486678531	1.7707001557234243	0.0766137	0.0766137	chr3	58715075	1.115693563234262	chr3:58715075:T:C
chr3:58717187	['C', 'T']	98663	12312.873580927666	-740.3461933372535	-0.00211683466716	0.0087833379677965	-0.2410057172934993	0.809551	0.809551	chr3	58717187	0.0917557864153736	chr3:58717187:C:T
chr3:58719159	['C', 'T']	98663	9186.117271999272	-510.2652500364933	-0.0053032926347591	0.0100644856212621	-0.526931314160301	0.598242	0.598242	chr3	58719159	0.2231231002850817	chr3:58719159:C:T
chr3:58720147	['T', 'C']	98663	64231.718384104606	-1680.778458359291	-0.006518560605534	0.0045534302603891	-1.4315714160025237	0.15227	0.15227	chr3	58720147	0.8173856522636503	chr3:58720147:T:C
chr3:58721239	['T', 'C']	98663	82963.13572912973	-3375.377195660381	0.006401971861682	0.0043299307226705	1.4785390972106722	0.139267	0.139267	chr3	58721239	0.856151779597244	chr3:58721239:T:C
chr3:58721390	['A', 'T']	98663	12244.737493537692	461.8895598983959	0.0005760416117605	0.0091361002174842	0.0630511485259522	0.949726	0.949726	chr3	58721390	0.0224016724500121	chr3:58721390:A:T
chr3:58722483	['C', 'G']	98663	13567.650180940896	691.5778047443125	0.0016041662699222	0.0087824207243003	0.1826565044286298	0.855068	0.855068	chr3	58722483	0.0679993462654428	chr3:58722483:C:G
chr3:58723670	['C', 'T']	98663	11001.223006051025	300.55193338339745	-0.0035795199336162	0.0096041164337199	-0.3727068448533755	0.709367	0.709367	chr3	58723670	0.1491290189247694	chr3:58723670:C:T
chr3:58723765	['T', 'C']	98663	8284.839710905902	-513.7343415757712	-0.0178410328634172	0.0106153266354922	-1.6806861885686997	0.0928271	0.0928271	chr3	58723765	1.0323252170751862	chr3:58723765:T:C
chr3:58724289	['A', 'G']	98663	11039.55945792536	310.2585422115301	-0.0026900488423265	0.0095908588788136	-0.2804804946373375	0.779109	0.779109	chr3	58724289	0.1084017788011293	chr3:58724289:A:G
chr3:58728308	['A', 'T']	98663	10966.111471521392	315.5011066133028	-0.0009847125836761	0.0096146476462197	-0.102417958505568	0.918425	0.918425	chr3	58728308	0.0369563030664471	chr3:58728308:A:T
chr3:58728716	['T', 'C']	98663	11345.299808399985	361.2874093374307	-0.000487174978918	0.0094699711710617	-0.0514441881731171	0.958972	0.958972	chr3	58728716	0.0181940731453098	chr3:58728716:T:C
chr3:58729068	['A', 'G']	98663	27501.902441991304	-1858.5247624176884	-0.0127210453461202	0.0061485426653296	-2.0689529273093736	0.0385531	0.0385531	chr3	58729068	1.4139406952066715	chr3:58729068:A:G
chr3:58729222	['G', 'T']	98663	11781.074664990774	434.5936297437	0.0006012778827144	0.0092995372579693	0.06465675291522	0.948447	0.948447	chr3	58729222	0.0229869328308276	chr3:58729222:G:T
chr3:58729664	['T', 'C']	98663	11787.716847258684	439.9488625018119	0.0009471156630685	0.0092977907888313	0.1018645917701469	0.918864	0.918864	chr3	58729664	0.0367487632823589	chr3:58729664:T:C
chr3:58731459	['G', 'A']	98663	11772.715935007143	434.9550994204509	0.0006333813438505	0.0093037344192029	0.0680781840185805	0.945724	0.945724	chr3	58731459	0.0242355895665364	chr3:58731459:G:A
chr3:58731964	['C', 'A']	98663	13792.419379687815	15.996002466336844	-0.012942062078705	0.0084786536215541	-1.526428918596718	0.126906	0.126906	chr3	58731964	0.8965178443726609	chr3:58731964:C:A
chr3:58733423	['C', 'T']	98663	10952.99825637387	313.3207957773166	-0.0015045193764113	0.0096169325360501	-0.1564448300714924	0.875683	0.875683	chr3	58733423	0.0576530813507411	chr3:58733423:C:T
chr3:58733553	['C', 'T']	98663	11771.95451827074	434.7620134361596	0.0004739979023572	0.0093002009371434	0.0509664151947758	0.959352	0.959352	chr3	58733553	0.0180220147179724	chr3:58733553:C:T
chr3:58733688	['A', 'G']	98663	12564.636745119504	551.5451675394211	0.0021886635519373	0.0090358998629882	0.2422186594721287	0.808611	0.808611	chr3	58733688	0.0922603550048092	chr3:58733688:A:G
chr3:58734495	['G', 'A']	98663	10956.666308523469	314.77881888911253	-0.0013000059863655	0.009614898611676	-0.1352074565598478	0.892448	0.892448	chr3	58734495	0.0494170793849274	chr3:58734495:G:A
chr3:58734639	['T', 'C']	98663	11971.669457933316	462.95634171422734	0.0007552203878864	0.0092262314582198	0.0818557816706007	0.934762	0.934762	chr3	58734639	0.0292989508858784	chr3:58734639:T:C
chr3:58735302	['C', 'T']	98663	11778.238756955636	435.7395325987086	0.0007868017083239	0.0092977252295006	0.0846230329357934	0.932561	0.932561	chr3	58735302	0.0303227508362284	chr3:58735302:C:T
chr3:58738116	['T', 'A']	98663	10968.88940246313	318.8446527821715	-0.0005225301210336	0.0096103713833036	-0.0543714805799759	0.956639	0.956639	chr3	58738116	0.0192519179031743	chr3:58738116:T:A
chr3:58738494	['C', 'T']	98663	10968.55585963632	314.6003481060779	-0.0010670217224132	0.0096097935858301	-0.1110348222241261	0.911589	0.911589	chr3	58738494	0.0402009240227325	chr3:58738494:C:T
chr3:58738955	['A', 'G']	98663	10977.001317736736	312.13120080881	-0.0011579753396231	0.0096092022681996	-0.1205069169430759	0.904082	0.904082	chr3	58738955	0.0437921773427107	chr3:58738955:A:G
chr3:58741313	['G', 'A']	98663	10966.889635666932	327.1822971267019	-0.0004078014702117	0.0096122342085011	-0.0424252532102372	0.96616	0.96616	chr3	58741313	0.0149509467075778	chr3:58741313:G:A
chr3:58741597	['C', 'T']	98663	11038.79014060235	319.8742086301434	-0.0013101675855588	0.0095775021219708	-0.1367963764323586	0.891192	0.891192	chr3	58741597	0.0500287207020444	chr3:58741597:C:T
chr3:58742217	['C', 'A']	98663	10974.556163717083	326.65179470870595	-0.0002808209469132	0.0096081667917719	-0.0292273180721362	0.976683	0.976683	chr3	58742217	0.0102463714810229	chr3:58742217:C:A
chr3:58742746	['T', 'G']	98663	12563.636694439374	542.4152180563956	0.0016062652834663	0.0090352337444075	0.1777779445341465	0.858898	0.858898	chr3	58742746	0.066058408540582	chr3:58742746:T:G
chr3:58747657	['G', 'A']	98663	12370.003010491104	523.6770277448876	0.0021864019967688	0.0090995920857357	0.2402747261820901	0.810118	0.810118	chr3	58747657	0.0914517181380919	chr3:58747657:G:A
chr3:58747711	['TGAC', 'T']	98663	26308.79975670333	-1778.4308055742863	-0.0118407690943883	0.006262619759502	-1.890705415480929	0.0586666	0.0586666	chr3	58747711	1.2316090804222497	chr3:58747711:TGAC:T
chr3:58748623	['A', 'T']	98663	12567.273757513716	545.3167841658806	0.0013383445453981	0.0090362147922201	0.1481089788337526	0.882257	0.882257	chr3	58748623	0.0544048871767627	chr3:58748623:A:T
chr3:58749821	['A', 'C']	98663	12647.769149680204	553.9921632367337	0.0004361573706885	0.0090498207695825	0.0481951390854625	0.961561	0.961561	chr3	58749821	0.0170231595554306	chr3:58749821:A:C
chr3:58749853	['A', 'G']	98663	12149.477694093315	495.72094591444807	0.0012040591208154	0.0091751489281542	0.1312304715971165	0.895593	0.895593	chr3	58749853	0.0478893095472882	chr3:58749853:A:G
chr3:58750276	['A', 'T']	98663	13602.68935109165	697.0007502758774	0.0018946420887723	0.008766098349954	0.2161328806882836	0.828885	0.828885	chr3	58750276	0.0815057195460829	chr3:58750276:A:T
chr3:58750314	['T', 'C']	98663	26907.727235867133	-1841.6913780378072	-0.0133522089357468	0.0062013810166321	-2.15310249441797	0.031313	0.031313	chr3	58750314	1.50427532200202	chr3:58750314:T:C
chr3:58750462	['G', 'A']	98663	11787.0	434.8843160025905	0.0006891776524661	0.0092961202404742	0.0741360518838302	0.940902	0.940902	chr3	58750462	0.0264556083215429	chr3:58750462:G:A
chr3:58751083	['TC', 'T']	98663	10952.999128266469	312.4867804875377	-0.0013111858869687	0.0096178326275801	-0.1363286238948222	0.891562	0.891562	chr3	58751083	0.0498484502209669	chr3:58751083:TC:T
chr3:58751431	['T', 'G']	98663	11765.334931973071	426.530576374283	0.0005132314643427	0.0093183737863125	0.0550773639383911	0.956077	0.956077	chr3	58751431	0.0195071293468527	chr3:58751431:T:G
chr3:58752515	['C', 'T']	98663	12563.636694439374	550.3350097101986	0.0021382602579493	0.0090371138364833	0.2366087554764532	0.812961	0.812961	chr3	58752515	0.0899302882202698	chr3:58752515:C:T
chr3:58754177	['C', 'T']	98663	11735.832640690884	426.5493251350076	0.0002939094887007	0.0093154494815738	0.0315507576185211	0.97483	0.97483	chr3	58754177	0.0110711140441696	chr3:58754177:C:T
chr3:58755325	['A', 'AT']	98663	12518.88819737269	541.9579029601991	0.0020703773353906	0.0090510701073047	0.2287439287117836	0.819068	0.819068	chr3	58755325	0.0866800410981363	chr3:58755325:A:AT
chr3:58755377	['C', 'A']	98663	13549.23595596732	694.560889510945	0.0022177076555438	0.0087795978176309	0.2525978640035603	0.80058	0.80058	chr3	58755377	0.0965952635915583	chr3:58755377:C:A
chr3:58755646	['C', 'G']	98663	11740.83299545897	433.7498406254998	0.0010277694249759	0.0093135143123462	0.1103524824795194	0.91213	0.91213	chr3	58755646	0.0399432600716506	chr3:58755646:C:G
chr3:58757461	['T', 'C']	98663	11731.18901604614	427.562046251858	0.000361004937974	0.009317362522807	0.0387454000088964	0.969093	0.969093	chr3	58757461	0.0136345434355601	chr3:58757461:T:C
chr3:58757481	['CTTTG', 'C']	98663	11733.546031424225	428.63431445411777	0.0003946981435735	0.0093164622584235	0.0423656676349121	0.966207	0.966207	chr3	58757481	0.0149298204508642	chr3:58757481:CTTTG:C
chr3:58757619	['G', 'A']	98663	11728.66426420947	429.2049281890927	0.0005613179334655	0.0093179679218945	0.0602403805390412	0.951964	0.951964	chr3	58757619	0.0213794748266266	chr3:58757619:G:A
chr3:58758779	['C', 'T']	98663	10942.218099611731	315.5785974572282	-0.0010949046153545	0.0096170175862977	-0.1138507448415746	0.909356	0.909356	chr3	58758779	0.0412660633478648	chr3:58758779:C:T
chr3:58758800	['A', 'T']	98663	11721.177606960697	426.9461346490141	0.0003117863967853	0.00931950527968	0.0334552519075366	0.973312	0.973312	chr3	58758800	0.0117479221587261	chr3:58758800:A:T
chr3:58760710	['G', 'T']	98663	11724.15906233524	429.98043837553246	0.0010093339566285	0.0093208684449177	0.1082875445129729	0.913768	0.913768	chr3	58760710	0.03916405493293	chr3:58760710:G:T
chr3:58760768	['A', 'C']	98663	11936.597373891009	457.6337044706327	0.0008056709978518	0.0092393016884182	0.0872004210947825	0.930512	0.930512	chr3	58760768	0.0312780217807387	chr3:58760768:A:C
chr3:58761219	['C', 'T']	98663	11860.447833228554	454.8268835275459	0.0010428958108496	0.0092686482873412	0.1125186519671886	0.910412	0.910412	chr3	58761219	0.0407620265427689	chr3:58761219:C:T
chr3:58761276	['G', 'A']	98663	11701.965135140616	428.019916237158	0.0005837412325328	0.0093250981407984	0.0625989371606638	0.950086	0.950086	chr3	58761276	0.0222370814111551	chr3:58761276:G:A
chr3:58761762	['A', 'C']	98663	10947.998672126823	314.3831321189933	-0.0010644277749652	0.0096181112351217	-0.110669106329144	0.911879	0.911879	chr3	58761762	0.0400627857051818	chr3:58761762:A:C
chr3:58762449	['T', 'A']	98663	10945.329666876178	311.91592324959294	-0.0014395630526414	0.0096201907171624	-0.1496397623462126	0.881049	0.881049	chr3	58762449	0.0549999374019802	chr3:58762449:T:A
chr3:58762605	['G', 'A']	98663	11733.567771435532	432.18745680527184	0.0009509463385854	0.0093171404077458	0.1020641846069882	0.918706	0.918706	chr3	58762605	0.036823447270789	chr3:58762605:G:A
chr3:58762837	['A', 'C']	98663	12421.769821879336	366.4922008689564	-0.0018087358934313	0.009037554628535	-0.2001355419441107	0.841375	0.841375	chr3	58762837	0.0750103964351976	chr3:58762837:A:C
chr3:58763305	['C', 'T']	98663	12560.673485939047	547.5354856011925	0.0019234769249809	0.0090392666765784	0.2127912577205939	0.83149	0.83149	chr3	58763305	0.080142969500306	chr3:58763305:C:T
chr3:58764764	['T', 'G']	98663	11731.30793090865	425.02746917483705	0.0001811867052737	0.0093196979601307	0.0194412636599221	0.984489	0.984489	chr3	58764764	0.0067891320052836	chr3:58764764:T:G
chr3:58766873	['T', 'C']	98663	10973.445879371518	313.60903887828584	-0.0012505324010408	0.0096103716985499	-0.130123208577827	0.896469	0.896469	chr3	58766873	0.0474647237947315	chr3:58766873:T:C
chr3:58766879	['T', 'G']	98663	11740.189928334668	431.6426317095081	0.0008561712782414	0.0093158972240274	0.0919043284454955	0.926774	0.926774	chr3	58766879	0.0330261585407994	chr3:58766879:T:G
chr3:58766892	['A', 'G']	98663	10972.33363065072	316.3656028830796	-0.0010341798702034	0.0096102174559181	-0.1076125358190029	0.914303	0.914303	chr3	58766892	0.0389098552279386	chr3:58766892:A:G
chr3:58767138	['G', 'C']	98663	11647.708332910994	403.4134895283925	-0.0002559911392027	0.0093350915011923	-0.0274224563487245	0.978123	0.978123	chr3	58767138	0.0096065287886414	chr3:58767138:G:C
chr3:58767632	['G', 'A']	98663	10954.777225916314	312.1076306926646	-0.0014866074276161	0.0096153636864145	-0.15460750899278	0.877131	0.877131	chr3	58767632	0.0569355396687954	chr3:58767632:G:A
chr3:58767698	['A', 'G']	98663	11367.728266158463	386.1100079062528	0.0004761951541822	0.0094469720103589	0.050407173183124	0.959798	0.959798	chr3	58767698	0.017820159373246	chr3:58767698:A:G
chr3:58768234	['T', 'C']	98663	12581.040244508193	551.5641101254022	0.0022237809702922	0.0090338134660355	0.2461619313541319	0.805557	0.805557	chr3	58768234	0.0939037241340963	chr3:58768234:T:C
chr3:58768436	['C', 'T']	98663	56680.34071671145	-1983.6319348342952	0.0056070812731853	0.0047084364625174	1.1908584341791264	0.233712	0.233712	chr3	58768436	0.6313189880785185	chr3:58768436:C:T
chr3:58770720	['A', 'G']	98663	10947.998672126823	309.82492645448787	-0.0015396675803523	0.0096196794594265	-0.1600539380596117	0.872839	0.872839	chr3	58770720	0.0590658569357661	chr3:58770720:A:G
chr3:58770952	['G', 'A']	98663	11428.810857930586	381.96623276799096	-5.338691134875404e-06	0.0094175638860116	-0.0005668866385717	0.999548	0.999548	chr3	58770952	0.000196345483243	chr3:58770952:G:A
chr3:58771011	['A', 'C']	98663	13583.23157414449	702.7637024475769	0.0026568639232867	0.008773156924367	0.3028401231382808	0.762012	0.762012	chr3	58771011	0.1180381894310719	chr3:58771011:A:C
chr3:58771512	['G', 'A']	98663	11387.46167100822	384.8963322511314	0.000606674105298	0.0094371208620644	0.064285931500231	0.948743	0.948743	chr3	58771512	0.0228514153890464	chr3:58771512:G:A
chr3:58772274	['T', 'A']	98663	11371.267789806594	384.0536953769156	0.0004510007952157	0.0094428681065974	0.0477609969899516	0.961907	0.961907	chr3	58772274	0.0168669148013102	chr3:58772274:T:A
chr3:58772733	['T', 'C']	98663	12126.983305458416	488.0604804627663	0.0012101268867785	0.0091785083180631	0.1318435245514871	0.895108	0.895108	chr3	58772733	0.048124561360822	chr3:58772733:T:C
chr3:58772764	['T', 'C']	98663	12158.4929301939	503.0173442998412	0.0021084254022767	0.0091716569709747	0.2298848952756541	0.818182	0.818182	chr3	58772764	0.087150079209026	chr3:58772764:T:C
chr3:58773194	['T', 'C']	98663	10939.33050856048	308.7799573814181	-0.0011286927272286	0.0096221052899426	-0.1173020553421244	0.906621	0.906621	chr3	58773194	0.0425742256275471	chr3:58773194:T:C
chr3:58775466	['A', 'T']	98663	10925.55030461536	304.4560984010935	-0.0015013348445127	0.0096265496520002	-0.1559577313560917	0.876067	0.876067	chr3	58775466	0.0574626785150373	chr3:58775466:A:T
chr3:58775707	['C', 'T']	98663	17808.398118867346	463.47121864350936	-0.0009362827703029	0.0076344758694445	-0.1226387752498218	0.902393	0.902393	chr3	58775707	0.0446042822361367	chr3:58775707:C:T
chr3:58776069	['G', 'A']	98663	12570.656330461225	554.1781286371828	0.0026978156963855	0.0090340237620615	0.2986283595705259	0.765224	0.765224	chr3	58776069	0.1162114174945682	chr3:58776069:G:A
chr3:58776081	['A', 'T']	98663	12543.068173292377	540.7579733041723	0.0018982037474471	0.0090431844915852	0.209904348320381	0.833743	0.833743	chr3	58776081	0.078967799341224	chr3:58776081:A:T
chr3:58777137	['T', 'C']	98663	12546.144454355628	548.1218756673919	0.0025922773173617	0.0090395595830668	0.2867703114892573	0.774289	0.774289	chr3	58777137	0.1110969105327167	chr3:58777137:T:C
chr3:58777184	['T', 'G']	98663	11954.727003659144	467.29413009410496	0.0018936538468198	0.0092309965025702	0.2051407826113499	0.837463	0.837463	chr3	58777184	0.0770343714562462	chr3:58777184:T:G
chr3:58777560	['G', 'T']	98663	12531.508052990604	543.7773669386005	0.0022387374406459	0.0090453690404758	0.2475009511085856	0.804521	0.804521	chr3	58777560	0.0944626152503597	chr3:58777560:G:T
chr3:58777764	['G', 'A']	98663	17693.972712159913	466.41191012948457	-0.0007232303196072	0.0076467261692282	-0.094580386900425	0.924648	0.924648	chr3	58777764	0.0340235653711758	chr3:58777764:G:A
chr3:58778953	['A', 'C']	98663	17824.987319060943	463.8252874185425	-0.0010618467214777	0.007620212025318	-0.1393460861652962	0.889177	0.889177	chr3	58778953	0.0510117795563472	chr3:58778953:A:C
chr3:58782798	['T', 'C']	98663	10944.438752129128	311.94865943581266	-0.0008303459898727	0.0096246865695434	-0.0862725226294953	0.93125	0.93125	chr3	58782798	0.0309337142436507	chr3:58782798:T:C
chr3:58783564	['G', 'C']	98663	12556.036189645907	539.2818155592006	0.0013958079669117	0.0090429245998698	0.154353600043492	0.877331	0.877331	chr3	58783564	0.0568365248177962	chr3:58783564:G:C
chr3:58785565	['C', 'T']	98663	14035.564833961806	-47.11106372571536	-0.0160289749550652	0.0084083979165998	-1.906305471512092	0.0566135	0.0566135	chr3	58785565	1.2470799950235587	chr3:58785565:C:T
chr3:58787638	['C', 'T']	98663	11398.426106526633	381.0941410591518	0.0002880691188248	0.0094363487229323	0.0305276041913076	0.975646	0.975646	chr3	58787638	0.0107077316514527	chr3:58787638:C:T
chr3:58787689	['C', 'T']	98663	12496.659860911175	532.4619180506612	0.0019201974125636	0.0090571367430994	0.2120093211606497	0.8321	0.8321	chr3	58787689	0.0798244779899772	chr3:58787689:C:T
chr3:58790407	['G', 'A']	98663	14070.140864629264	-31.6920803665136	-0.0149379518232246	0.0083973606797532	-1.778886532674638	0.0752614	0.0752614	chr3	58790407	1.1234277072675554	chr3:58790407:G:A
chr3:58790800	['T', 'C']	98663	10939.776161612066	302.5940353388968	-0.0016798959007887	0.0096235734335661	-0.174560511475851	0.861425	0.861425	chr3	58790800	0.0647825284353915	chr3:58790800:T:C
chr3:58791279	['T', 'C']	98663	10930.218616956576	305.80609741231245	-0.0015060414623028	0.0096249753623932	-0.1564722407692826	0.875661	0.875661	chr3	58791279	0.0576639923751913	chr3:58791279:T:C
chr3:58791483	['T', 'C']	98663	11066.458134820072	329.07896580303816	-0.0010158878149273	0.0095648358879327	-0.1062106895330004	0.915415	0.915415	chr3	58791483	0.0383819754963797	chr3:58791483:T:C
chr3:58792476	['T', 'G']	98663	12005.4601777985	462.6952974720288	0.0007783564404861	0.0092240559188737	0.0843833176350861	0.932752	0.932752	chr3	58792476	0.0302338110750908	chr3:58792476:T:G
chr3:58793195	['C', 'G']	98663	13856.84267715418	-782.8089813611634	-0.007060324032385	0.0083316806039114	-0.8474069480136454	0.39677	0.39677	chr3	58793195	0.4014611725234118	chr3:58793195:C:G
chr3:58793499	['G', 'A']	98663	110664.40593095758	-3612.252821781333	-0.0031977476642003	0.0042880303567371	-0.7457381124124101	0.455827	0.455827	chr3	58793499	0.3411999538293534	chr3:58793499:G:A
chr3:58793754	['T', 'C']	98663	12556.399920934193	541.564891772059	0.0018617388129613	0.0090392158935228	0.2059624236097124	0.836821	0.836821	chr3	58793754	0.0773674297319591	chr3:58793754:T:C
chr3:58795485	['C', 'T']	98663	12506.394345781133	545.3435694839239	0.0024285342231518	0.0090529715058189	0.2682582422347075	0.788501	0.788501	chr3	58795485	0.1031977515497815	chr3:58795485:C:T
chr3:58796839	['A', 'C']	98663	12186.593864682383	495.1572976319359	0.0012890535176536	0.0091584251166237	0.1407505658711783	0.888067	0.888067	chr3	58796839	0.0515542677432184	chr3:58796839:A:C
chr3:58796877	['C', 'T']	98663	12188.358887807646	489.89497397357127	0.0007800307270308	0.0091588212936762	0.0851671521934238	0.932129	0.932129	chr3	58796877	0.0305239802304321	chr3:58796877:C:T
chr3:58797750	['ACT', 'A']	98663	12010.947793648056	474.41580854620497	0.0017309029932764	0.0092300871844495	0.1875283470986687	0.851247	0.851247	chr3	58797750	0.0699444056350956	chr3:58797750:ACT:A
chr3:58798120	['A', 'T']	98663	11976.184925743832	464.2425517377743	0.0010115060810009	0.0092338880248935	0.1095428142808378	0.912772	0.912772	chr3	58798120	0.0396376907107926	chr3:58798120:A:T
chr3:58799882	['C', 'T']	98663	11190.2476077525	359.8547504805068	0.0001082911393794	0.0095197375574623	0.0113754332748941	0.990924	0.990924	chr3	58799882	0.0039596529277645	chr3:58799882:C:T
chr3:58799916	['T', 'C']	98663	11983.850237187806	469.5941001417763	0.0012730813925893	0.009231029142242	0.1379132676294544	0.890309	0.890309	chr3	58799916	0.0504592363839595	chr3:58799916:T:C
chr3:58800641	['T', 'C']	98663	11165.679019228235	342.54203657629574	-0.0011425513515379	0.0095288214331101	-0.1199047919575743	0.904559	0.904559	chr3	58800641	0.0435631009558867	chr3:58800641:T:C
chr3:58802302	['C', 'T']	98663	12550.017606811616	554.4716885651492	0.0027043029344988	0.009041905079382	0.2990855257555608	0.764875	0.764875	chr3	58802302	0.1164095337952948	chr3:58802302:C:T
chr3:58802586	['T', 'C']	98663	12558.14554909076	553.456429622061	0.0028163535110443	0.0090383207434106	0.3116014125851464	0.755344	0.755344	chr3	58802586	0.1218552162155437	chr3:58802586:T:C
chr3:58803975	['A', 'T']	98663	12057.61105029496	465.7332532133028	0.0002029691343945	0.0092047398750525	0.0220505019315864	0.982408	0.982408	chr3	58803975	0.0077081096172918	chr3:58803975:A:T
chr3:58804009	['G', 'T']	98663	12534.27041245578	559.5662337126907	0.0035815594339046	0.0090437645827354	0.3960252836237906	0.692087	0.692087	chr3	58804009	0.1598393083683892	chr3:58804009:G:T
chr3:58805670	['A', 'G']	98663	12540.508417883822	553.9651204273372	0.0029616629614055	0.0090424958406743	0.3275271577216104	0.74327	0.74327	chr3	58805670	0.1288533959167999	chr3:58805670:A:G
chr3:58806763	['A', 'G']	98663	12535.778791472794	553.889426162054	0.0029492472001042	0.0090427992355614	0.3261431690870869	0.744317	0.744317	chr3	58806763	0.1282420617257439	chr3:58806763:A:G
chr3:58807680	['G', 'A']	98663	12059.855629662668	452.7919734491909	-0.00079688646224	0.0092032978797661	-0.0865870552763546	0.931	0.931	chr3	58807680	0.0310503190186573	chr3:58807680:G:A
chr3:58808885	['G', 'A']	98663	12277.359807778092	520.8604098569206	0.0031125476889195	0.0091201002013986	0.3412843740951626	0.73289	0.73289	chr3	58808885	0.1349612040463574	chr3:58808885:G:A
chr3:58809716	['G', 'A']	98663	12564.858158329696	547.1538646015955	0.0023427771844299	0.009019553251903	0.259744259942769	0.795062	0.795062	chr3	58809716	0.0995990031573939	chr3:58809716:G:A
chr3:58809999	['C', 'T']	98663	12063.956389956107	462.11481373379087	-0.0001297792272209	0.0091869132035277	-0.0141265324212618	0.988729	0.988729	chr3	58809999	0.0049227275458198	chr3:58809999:C:T
chr3:58810073	['T', 'C']	98663	12571.096579905294	551.4023346980281	0.0025981842212135	0.0090181575418312	0.2881058807369125	0.773266	0.773266	chr3	58810073	0.1116710850463217	chr3:58810073:T:C
chr3:58811039	['T', 'C']	98663	20360.71459273152	-408.5957706596402	0.0181810362718226	0.0069490020904468	2.616352108573568	0.00888884	0.00888884	chr3	58811039	2.0511549110736005	chr3:58811039:T:C
chr3:58811218	['C', 'T']	98663	12600.002251155993	565.2680569025877	0.0034812454326174	0.0090075094164177	0.3864825748915994	0.69914	0.69914	chr3	58811218	0.1554358498058804	chr3:58811218:C:T
chr3:58811524	['T', 'C']	98663	12543.992688220009	563.3524234387784	0.0035596843246315	0.0090229575913124	0.3945141367015696	0.693202	0.693202	chr3	58811524	0.1591401929464201	chr3:58811524:T:C
chr3:58811636	['T', 'C']	98663	12530.46111336442	563.6821963007208	0.0038338993385228	0.0090255161674281	0.4247844962439789	0.670995	0.670995	chr3	58811636	0.1732807160165518	chr3:58811636:T:C
chr3:58813021	['T', 'C']	98663	10969.224182330632	319.6126045327916	-5.426932821806774e-05	0.0095812982487417	-0.0056640892297862	0.995481	0.995481	chr3	58813021	0.0019670246108576	chr3:58813021:T:C
chr3:58813441	['A', 'C']	98663	12078.836377828233	462.8929414022563	-0.0002032880031108	0.0091664251787246	-0.0221774573126594	0.982306	0.982306	chr3	58813441	0.0077532032412939	chr3:58813441:A:C
chr3:58814158	['G', 'A']	98663	12065.07885773372	464.94547171829225	0.0002218810777172	0.0091710174112787	0.0241937254905209	0.980698	0.980698	chr3	58814158	0.0084647103835104	chr3:58814158:G:A
chr3:58814912	['C', 'T']	98663	10682.596470887363	284.9298790143378	-0.0026052169317949	0.0096881047600094	-0.2689088316374071	0.788	0.788	chr3	58814912	0.1034737825104446	chr3:58814912:C:T
chr3:58816057	['A', 'C']	98663	10979.004501399082	308.57216407455667	-0.00094138686839	0.0095683585730142	-0.0983854086577699	0.921626	0.921626	chr3	58816057	0.0354452818622114	chr3:58816057:A:C
chr3:58816466	['T', 'C']	98663	4693.331940994574	-151.1686968780235	-0.0065944773033614	0.0139111280702193	-0.4740433177003652	0.63547	0.63547	chr3	58816466	0.1969049473003623	chr3:58816466:T:C
chr3:58816560	['C', 'T']	98663	12189.841656528795	460.2220251083011	1.4996381893224902e-05	0.0091312120001757	0.001642321073362	0.99869	0.99869	chr3	58816560	0.000569298743438	chr3:58816560:C:T
chr3:58816654	['T', 'C']	98663	12610.323114044428	546.8744808899041	0.002355806468662	0.0089946029895059	0.2619133352979154	0.793389	0.793389	chr3	58816654	0.1005138251278349	chr3:58816654:T:C
chr3:58820111	['C', 'G']	98663	13773.980316996754	-793.3730541410315	-0.0077659337701558	0.0083427616115418	-0.9308588848340162	0.351929	0.351929	chr3	58820111	0.4535449445286983	chr3:58820111:C:G
chr3:58820339	['G', 'C']	98663	2605.1685660067155	-114.33780173856944	-0.0233698402777786	0.018535670652915	-1.2608035994696198	0.207383	0.207383	chr3	58820339	0.6832268473143409	chr3:58820339:G:C
chr3:58820408	['C', 'T']	98663	11027.719351724803	367.4433059920822	0.0017624626221793	0.0095720868380856	0.1841252228476297	0.853916	0.853916	chr3	58820408	0.0685848489020161	chr3:58820408:C:T
chr3:58823888	['T', 'A']	98663	56996.24297748539	-1966.218065338092	0.0064119270588272	0.0046973965396391	1.3649959088443844	0.172257	0.172257	chr3	58823888	0.763823120656313	chr3:58823888:T:A
chr3:58824427	['G', 'A']	98663	10938.106402822272	304.7911684882952	-0.0017780457311511	0.0096156241740929	-0.1849121491188923	0.853298	0.853298	chr3	58824427	0.0688992722860085	chr3:58824427:G:A
chr3:58828003	['A', 'T']	98663	11486.513482007098	-934.937583217554	-0.0236058632812759	0.0090705676213786	-2.6024681438500794	0.00925693	0.00925693	chr3	58828003	2.033533020350728	chr3:58828003:A:T
chr3:58829843	['C', 'T']	98663	10983.001865104305	318.53972311981875	-0.0009048258223727	0.0096047809739277	-0.0942057736484469	0.924946	0.924946	chr3	58829843	0.0338836214086337	chr3:58829843:C:T
chr3:58830565	['A', 'G']	98663	12082.85726159585	461.8952591191127	-0.0002716299213638	0.0091953084259311	-0.0295400555132903	0.976434	0.976434	chr3	58830565	0.0103571066050116	chr3:58830565:A:G
chr3:58830633	['T', 'C']	98663	12241.737067785782	461.0997554198757	-0.0014105480795982	0.0091457281293355	-0.1542302657208696	0.877428	0.877428	chr3	58830633	0.0567885107431711	chr3:58830633:T:C
chr3:58831483	['G', 'A']	98663	4683.142398135009	-163.87336668702036	-0.0077406473890042	0.0139543959556916	-0.5547103159163981	0.579094	0.579094	chr3	58831483	0.2372509347737414	chr3:58831483:G:A
