## Supplementary material for "Characterization of shared and ancestry-specific signals driving complex traits using multi-ancestry fine-mapping": s2_gwas_temp.txt

locus	alleles	n	sum_x	y_transpose_x	beta	standard_error	t_stat	p_value	p_value_str	chrom	pos	-log10pvalue	rsid
chr3:57829875	['T', 'G']	19959	25378.814642212867	3437.749256644553	0.0010756406300251	0.0104687430667554	0.1027478297218878	0.918164	0.918164	chr3	57829875	0.0370797393502752	chr3:57829875:T:G
chr3:57830379	['A', 'G']	19959	574.0862898376429	76.17561157882926	0.0055279827238284	0.0428302207032413	0.1290673415420922	0.897306	0.897306	chr3	57830379	0.0470594282501567	chr3:57830379:A:G
chr3:57830425	['C', 'T']	19959	1840.0921936065736	275.9516683280037	0.0220398619809863	0.0241658531157063	0.9120249914397498	0.361767	0.361767	chr3	57830425	0.4415710515490214	chr3:57830425:C:T
chr3:57830689	['T', 'C']	19959	3067.461064341552	472.9777217488761	0.0125435678868895	0.0189624567304137	0.6614948719577566	0.508303	0.508303	chr3	57830689	0.2938773270873793	chr3:57830689:T:C
chr3:57831768	['A', 'G']	19959	3584.3591722202736	484.2350625574494	0.0018951418309856	0.0176423777334347	0.1074198648062121	0.914457	0.914457	chr3	57831768	0.0388367112939383	chr3:57831768:A:G
chr3:57832914	['A', 'G']	19959	14281.008620689652	1859.7545646987487	-0.0068587621769026	0.0105305230085967	-0.651322082607239	0.514846	0.514846	chr3	57832914	0.2883226570790864	chr3:57832914:A:G
chr3:57833391	['A', 'G']	19959	1422.8554669875166	222.5534077441436	0.030475501281879	0.0274653452736006	1.109598331216746	0.267186	0.267186	chr3	57833391	0.5731863017430371	chr3:57833391:A:G
chr3:57837223	['T', 'G']	19959	14639.93400150338	1911.416587235556	-0.0068636599656934	0.0104694367082727	-0.6555901866496704	0.512095	0.512095	chr3	57837223	0.2906494645151654	chr3:57837223:T:G
chr3:57840245	['T', 'G']	19959	3060.15332197615	475.814169563988	0.013548227338473	0.0189852123070283	0.7136200069491733	0.475471	0.475471	chr3	57840245	0.3228759664743095	chr3:57840245:T:G
chr3:57841127	['G', 'A']	19959	8877.223864889247	1279.519044157102	0.0112297194952942	0.0121595314465121	0.9235322548974786	0.355741	0.355741	chr3	57841127	0.4488660784531785	chr3:57841127:G:A
chr3:57841157	['A', 'G']	19959	3057.3063586711432	471.5039977779386	0.0124627709533822	0.0189922066936767	0.6562044713599081	0.5117	0.5117	chr3	57841157	0.2909845830278826	chr3:57841157:A:G
chr3:57842277	['G', 'T']	19959	3349.545030120484	513.9555071478044	0.0179323969103747	0.0182148387292412	0.984493861128012	0.324885	0.324885	chr3	57842277	0.4882703396479755	chr3:57842277:G:T
chr3:57842278	['T', 'G']	19959	3347.3730736408834	513.8984588147264	0.0180422040312936	0.0182188329698747	0.9903051452926146	0.322037	0.322037	chr3	57842278	0.4920942277678704	chr3:57842278:T:G
chr3:57843075	['T', 'A']	19959	8889.117582197272	1287.777865202922	0.0122145800419133	0.0121534379335735	1.0050308487749715	0.314894	0.314894	chr3	57843075	0.5018356143450897	chr3:57843075:T:A
chr3:57843639	['T', 'C']	19959	17474.506241540083	2262.849109548875	-0.0087972835344678	0.0101900454342181	-0.8633213258231933	0.387971	0.387971	chr3	57843639	0.4112007357735012	chr3:57843639:T:C
chr3:57844082	['AC', 'A']	19959	14613.060521415366	1899.454492747296	-0.0085674558742212	0.0107460808662215	-0.797263298208699	0.425308	0.425308	chr3	57844082	0.3712964481743405	chr3:57844082:AC:A
chr3:57845484	['A', 'G']	19959	23130.63563016788	3130.2301565548228	0.0008571826799124	0.0102426246062098	0.0836877961331062	0.933306	0.933306	chr3	57845484	0.0299759421877967	chr3:57845484:A:G
chr3:57845613	['G', 'A']	19959	14895.985316963168	1946.6897767710047	-0.0069391281688497	0.0104268278394126	-0.665507120259565	0.505734	0.505734	chr3	57845613	0.2960778481945835	chr3:57845613:G:A
chr3:57847574	['A', 'G']	19959	14645.136327185242	1932.009822745561	-0.0045478625735408	0.010471070451277	-0.4343264229481174	0.664056	0.664056	chr3	57847574	0.1777952949309563	chr3:57847574:A:G
chr3:57848272	['A', 'C']	19959	15042.499117187075	1995.6655657988947	-0.0038048743795145	0.0104614441505713	-0.3637045062565986	0.716083	0.716083	chr3	57848272	0.1450366364171787	chr3:57848272:A:C
chr3:57848604	['C', 'T']	19959	1867.485285980182	281.68323478007653	0.0231799232889247	0.0240564175692264	0.9635650537832788	0.335276	0.335276	chr3	57848604	0.4745975334802554	chr3:57848604:C:T
chr3:57850018	['T', 'A']	19959	514.2834369360337	74.32565017828375	0.0088621736658215	0.0451394387057816	0.19632884058628	0.844355	0.844355	chr3	57850018	0.0734749205236142	chr3:57850018:T:A
chr3:57851221	['T', 'C']	19959	1866.654671210906	278.2938899335188	0.0217184186320895	0.0240181533568197	0.9042501440237816	0.365874	0.365874	chr3	57851221	0.4366684515621158	chr3:57851221:T:C
chr3:57851639	['A', 'T']	19959	1870.0919903643487	284.13095349343234	0.0239412385376552	0.0240128486488631	0.9970178418955984	0.318768	0.318768	chr3	57851639	0.4965252823855687	chr3:57851639:A:T
chr3:57852748	['A', 'G']	19959	1866.2805171377024	283.3924292409698	0.0241970525091461	0.0240162981037543	1.0075263225252644	0.313694	0.313694	chr3	57852748	0.503493787938568	chr3:57852748:A:G
chr3:57854269	['A', 'G']	19959	2015.7853133060253	236.1404608304328	-0.0179707782655084	0.0232409764053471	-0.7732368017625053	0.439391	0.439391	chr3	57854269	0.3571488429329575	chr3:57854269:A:G
chr3:57855144	['G', 'A']	19959	1577.264403550118	247.8552579906008	0.0266483587533109	0.0258774978710922	1.029788849217909	0.303122	0.303122	chr3	57855144	0.5183825422471225	chr3:57855144:G:A
chr3:57856131	['G', 'A']	19959	2000.4009020295664	309.0201437436233	0.0242329611693438	0.0233868444260081	1.0361791752629397	0.300131	0.300131	chr3	57856131	0.522689144749677	chr3:57856131:G:A
chr3:57856664	['TG', 'T']	19959	633.0634363882348	87.52170928064251	0.0246004361081617	0.0405713203005306	0.6063503954501587	0.544289	0.544289	chr3	57856664	0.264170442621332	chr3:57856664:TG:T
chr3:57858854	['A', 'G']	19959	2406.361695730608	380.2482594031967	0.0255978639218367	0.0213133870751792	1.2010228046600362	0.229757	0.229757	chr3	57858854	0.6387312481026254	chr3:57858854:A:G
chr3:57861123	['GT', 'G']	19959	3067.153672712697	472.0896344163047	0.0122334064664671	0.0189621942554125	0.645147196663448	0.518839	0.518839	chr3	57861123	0.2849673863886488	chr3:57861123:GT:G
chr3:57861796	['T', 'C']	19959	1860.1864007616373	281.4720363037806	0.0241586470805159	0.0240496062456008	1.0045339966817537	0.315133	0.315133	chr3	57861796	0.5015061161294456	chr3:57861796:T:C
chr3:57863569	['A', 'G']	19959	17930.085112781955	2356.24456636615	-0.0050453298200293	0.0101531958766294	-0.4969203668809961	0.619251	0.619251	chr3	57863569	0.2081332834193458	chr3:57863569:A:G
chr3:57863582	['T', 'C']	19959	3068.7687681667835	468.83808848463	0.0113072920505901	0.0189667946406517	0.5961625179594202	0.551073	0.551073	chr3	57863582	0.2587908668519835	chr3:57863582:T:C
chr3:57866163	['G', 'C']	19959	37796.89372682634	5078.680763537637	-0.0244978525875894	0.0225452428717097	-1.086608502156783	0.277223	0.277223	chr3	57866163	0.5571707410201532	chr3:57866163:G:C
chr3:57867438	['G', 'C']	19959	6408.926627574801	865.5652187845623	0.0048078535338413	0.0136955630456291	0.3510519076742685	0.725553	0.725553	chr3	57867438	0.1393308578412302	chr3:57867438:G:C
chr3:57870670	['C', 'T']	19959	8900.783813580556	1292.0230388451705	0.0126135028779823	0.0121477611905162	1.0383397138091337	0.299125	0.299125	chr3	57870670	0.5241472883785062	chr3:57870670:C:T
chr3:57870697	['C', 'T']	19959	1607.0	262.42478887585503	0.0323609773529604	0.0256224603859139	1.2629925801641992	0.206607	0.206607	chr3	57870697	0.6848549683446027	chr3:57870697:C:T
chr3:57873096	['A', 'T']	19959	14242.427168412089	1877.2151888144592	-0.0053788191916318	0.0105443363811823	-0.5101145294673094	0.609977	0.609977	chr3	57873096	0.2146865403357927	chr3:57873096:A:T
chr3:57873401	['T', 'G']	19959	20651.04019268402	2804.242154712548	-0.0001676029295549	0.0101216531979134	-0.016558849258885	0.986789	0.986789	chr3	57873401	0.0057757003516645	chr3:57873401:T:G
chr3:57873498	['G', 'A']	19959	3070.384209997991	477.4482442032865	0.0140303928827992	0.0189686562720675	0.7396619286870509	0.459514	0.459514	chr3	57873498	0.3377012524386442	chr3:57873498:G:A
chr3:57873891	['C', 'T']	19959	1861.6223350764265	295.807402904302	0.0300385100550068	0.0240804463564429	1.2474233081219366	0.212257	0.212257	chr3	57873891	0.6731379782984086	chr3:57873891:C:T
chr3:57874446	['T', 'C']	19959	3075.308162549481	476.3313155754445	0.0136989335657052	0.0189363649463254	0.7234193893355136	0.469431	0.469431	chr3	57874446	0.3284282341145156	chr3:57874446:T:C
chr3:57874625	['C', 'T']	19959	1210.2425457278878	187.77032697552136	0.0253301112918561	0.0298004058942823	0.8499921572113917	0.39534	0.39534	chr3	57874625	0.4030292420688199	chr3:57874625:C:T
chr3:57875959	['T', 'G']	19959	23422.34704614922	3212.780410951267	0.005353204680667	0.0102780670149066	0.5208376898986038	0.602486	0.602486	chr3	57875959	0.2200530403603773	chr3:57875959:T:G
chr3:57877013	['G', 'A']	19959	30932.64942874324	4092.172428252589	-0.0137325229308641	0.0120892216016034	-1.1359311114822133	0.255999	0.255999	chr3	57877013	0.5917617311542838	chr3:57877013:G:A
chr3:57878922	['G', 'A']	19959	30934.649729404693	4102.84021230326	-0.0123212826607458	0.0120890789174201	-1.0192077283068297	0.308117	0.308117	chr3	57878922	0.5112843393250127	chr3:57878922:G:A
chr3:57879463	['A', 'G']	19959	14957.248196031269	1975.0896611380545	-0.0047106673744361	0.0104215519006919	-0.4520120822047067	0.651265	0.651265	chr3	57879463	0.1862422608636934	chr3:57879463:A:G
chr3:57880775	['C', 'T']	19959	1413.2036907030388	227.4574443072948	0.0357500917494499	0.0275518454271735	1.2975570672369776	0.194455	0.194455	chr3	57880775	0.7111808854067665	chr3:57880775:C:T
chr3:57884844	['A', 'G']	19959	14552.645634960409	1929.8067028655064	-0.0044686505632368	0.0104922544879526	-0.4258999406055015	0.670185	0.670185	chr3	57884844	0.1738052967187873	chr3:57884844:A:G
chr3:57886288	['G', 'A']	19959	6621.12572494832	915.5959605837244	0.0083502430859167	0.0135747227040874	0.6151317612847064	0.538475	0.538475	chr3	57886288	0.2688344550662471	chr3:57886288:G:A
chr3:57890976	['G', 'A']	19959	3052.3058575938267	470.2744008966541	0.0121180920398594	0.0190239571753224	0.6369911332421831	0.524138	0.524138	chr3	57890976	0.2805543528101765	chr3:57890976:G:A
chr3:57891260	['T', 'C']	19959	3354.8404329958908	511.68830924081095	0.0173303157482834	0.0181854627109563	0.952976342902858	0.340614	0.340614	chr3	57891260	0.467737505528463	chr3:57891260:T:C
chr3:57892231	['T', 'C']	19959	1881.0	294.938730167118	0.0283183117300806	0.0239296699523228	1.1833975055444437	0.236666	0.236666	chr3	57892231	0.6258641293670479	chr3:57892231:T:C
chr3:57892932	['T', 'C']	19959	9065.876724745684	1309.5441712411634	0.0123299693354672	0.0121229498591666	1.017076658627276	0.309129	0.309129	chr3	57892932	0.5098602510052896	chr3:57892932:T:C
chr3:57894193	['T', 'C']	19959	1861.093245816214	281.85537123171747	0.0242685494840459	0.0240439599239551	1.00934078915458	0.312823	0.312823	chr3	57894193	0.5047013233683677	chr3:57894193:T:C
chr3:57896874	['C', 'T']	19959	6291.945730607336	851.8412487141209	0.0053666915792723	0.0137830204437899	0.3893697757439179	0.697007	0.697007	chr3	57896874	0.156762860286341	chr3:57896874:C:T
chr3:57897539	['G', 'A']	19959	8606.330408183738	1247.1650861583585	0.012696217505911	0.0123008668438982	1.0321400651701984	0.302019	0.302019	chr3	57897539	0.5199657347395481	chr3:57897539:G:A
chr3:57898959	['T', 'C']	19959	14688.15141339214	1929.538938297493	-0.0056773781105845	0.0104643592319489	-0.5425442671397308	0.58745	0.58745	chr3	57898959	0.2310290918616361	chr3:57898959:T:C
chr3:57899336	['C', 'T']	19959	1850.2781118460607	280.49946775267216	0.0251326372703724	0.0241205397533427	1.0419599862764033	0.297443	0.297443	chr3	57899336	0.5265962472706863	chr3:57899336:C:T
chr3:57899359	['A', 'G']	19959	5614.687866486242	671.2050138482431	-0.02021597201114	0.0144892979268937	-1.395234752790674	0.162961	0.162961	chr3	57899359	0.7879163189787478	chr3:57899359:A:G
chr3:57899978	['T', 'TTTATG']	19959	14989.257016840416	1976.3107835373703	-0.0052276883237477	0.0104151404059134	-0.5019316226192732	0.615721	0.615721	chr3	57899978	0.2106160339534426	chr3:57899978:T:TTTATG
chr3:57900540	['A', 'C']	19959	1577.7114285714283	245.4653885122601	0.0258928710889071	0.0258869249149947	1.000229697962658	0.317211	0.317211	chr3	57900540	0.4986517609620339	chr3:57900540:A:C
chr3:57901745	['A', 'C']	19959	633.1903473161931	87.53489463759877	0.0246495647632051	0.0405715844577118	0.6075573604698038	0.543488	0.543488	chr3	57901745	0.2648100405221517	chr3:57901745:A:C
chr3:57902069	['T', 'C']	19959	18025.515635962714	2358.698101443387	-0.0059358596357182	0.0101513799109352	-0.5847342615287306	0.558733	0.558733	chr3	57902069	0.2527956774949222	chr3:57902069:T:C
chr3:57902598	['A', 'G']	19959	3062.153422186592	473.6657197884269	0.0129602582590172	0.01898668151107	0.6825973381109727	0.494869	0.494869	chr3	57902598	0.3055097507768706	chr3:57902598:A:G
chr3:57904699	['C', 'T']	19959	14508.634609602086	1908.1476740529995	-0.0049797062197163	0.0104860276439805	-0.4748896711687523	0.634871	0.634871	chr3	57904699	0.1973145104238698	chr3:57904699:C:T
chr3:57905551	['T', 'G']	19959	14988.007518420129	1975.6864633061405	-0.00540463390665	0.0104172134861561	-0.5188176198781506	0.603894	0.603894	chr3	57905551	0.2190392853111004	chr3:57905551:T:G
chr3:57906607	['G', 'A']	19959	2030.6534723628188	242.7810004961221	-0.0168238158337239	0.0231778485526849	-0.7258575270902355	0.467935	0.467935	chr3	57906607	0.3298144697931031	chr3:57906607:G:A
chr3:57907323	['A', 'G']	19959	23237.16424491432	3150.799976813706	0.0014940546926045	0.0102543136490819	0.1457001164322955	0.88416	0.88416	chr3	57907323	0.0534691367635826	chr3:57907323:A:G
chr3:57907565	['C', 'G']	19959	565.0283094498448	75.44836664298296	0.0072361070594355	0.0431571766006075	0.1676686852432722	0.866846	0.866846	chr3	57907565	0.062058050494704	chr3:57907565:C:G
chr3:57908496	['T', 'C']	19959	14596.193926638603	1928.309480389367	-0.0048361325642283	0.0104815652112178	-0.4613941207036983	0.644521	0.644521	chr3	57908496	0.1907629277511679	chr3:57908496:T:C
chr3:57911812	['G', 'A']	19959	1852.4850323421751	282.8128911987577	0.0237897313283134	0.0240797885211641	0.9879543297236274	0.323187	0.323187	chr3	57911812	0.490546116776824	chr3:57911812:G:A
chr3:57912158	['A', 'G']	19959	6870.6884802325	982.3094098065436	0.0067109172762865	0.0133783544740311	0.5016250159399778	0.615937	0.615937	chr3	57912158	0.2104637065881305	chr3:57912158:A:G
chr3:57913639	['C', 'T']	19959	2408.6033877919213	380.2489426095252	0.0252161710199706	0.0213176511379387	1.1828775532916862	0.236872	0.236872	chr3	57913639	0.6254862730221901	chr3:57913639:C:T
chr3:57917686	['G', 'A']	19959	23364.85321238849	3186.588484337185	0.0033467835684129	0.0102604558411902	0.3261827369284527	0.74429	0.74429	chr3	57917686	0.1282578159859519	chr3:57917686:G:A
chr3:57919744	['A', 'G']	19959	17608.584897139983	2323.5877209778464	-0.004842433270473	0.010195216730049	-0.4749710966124581	0.634813	0.634813	chr3	57919744	0.1973541881389043	chr3:57919744:A:G
chr3:57919980	['C', 'A']	19959	14127.831370583815	1870.292234049948	-0.0042457387879041	0.0105659307106209	-0.401832919804812	0.687811	0.687811	chr3	57919980	0.1625308828886781	chr3:57919980:C:A
chr3:57920808	['A', 'G']	19959	2523.252843613769	260.1896808335323	-0.0266483524967042	0.020832722895191	-1.2791584005015355	0.200856	0.200856	chr3	57920808	0.6971151904298397	chr3:57920808:A:G
chr3:57921281	['A', 'T']	19959	6541.966621560668	896.2556022089597	0.006676340895734	0.013604860374068	0.4907320407682932	0.623621	0.623621	chr3	57921281	0.2050792686747284	chr3:57921281:A:T
chr3:57921656	['T', 'C']	19959	553.3881674605166	61.52778378498859	-0.0093547771891791	0.0433578639506621	-0.215757335274268	0.829179	0.829179	chr3	57921656	0.0813517054923217	chr3:57921656:T:C
chr3:57923749	['A', 'T']	19959	1572.0787654073554	249.0410317769609	0.0276179275716677	0.0259047141252168	1.0661351998778936	0.286375	0.286375	chr3	57923749	0.5430648978025461	chr3:57923749:A:T
chr3:57924473	['G', 'A']	19959	6768.564128458917	963.5960632209452	0.0065413045630054	0.0135054739424717	0.4843446880034654	0.628147	0.628147	chr3	57924473	0.2019387100555825	chr3:57924473:G:A
chr3:57927138	['C', 'CA']	19959	6583.0	917.3773593591992	0.0098071587355497	0.0135528464538744	0.7236235405549128	0.469305	0.469305	chr3	57927138	0.3285448187667467	chr3:57927138:C:CA
chr3:57927987	['A', 'G']	19959	14306.034795688149	1871.400323558594	-0.0061523217467393	0.0105348109657812	-0.5839992541606207	0.559227	0.559227	chr3	57927987	0.2524118686144191	chr3:57927987:A:G
chr3:57928451	['T', 'C']	19959	14692.944625407166	1932.3137764060336	-0.0053668297131699	0.010465311694439	-0.5128208188984662	0.608082	0.608082	chr3	57928451	0.2160378520656615	chr3:57928451:T:C
chr3:57930873	['A', 'G']	19959	1580.3167126033577	248.226388817064	0.0269673659305021	0.0258646361661694	1.0426346520882084	0.29713	0.29713	chr3	57930873	0.5270534970462151	chr3:57930873:A:G
chr3:57932214	['A', 'G']	19959	9040.452951197516	1307.5035030605095	0.0119186450274005	0.0120967121859248	0.9852797061063008	0.324499	0.324499	chr3	57932214	0.4887866372153873	chr3:57932214:A:G
chr3:57932651	['C', 'T']	19959	1580.2375225496091	247.7729381140201	0.0268757547007033	0.025863996072099	1.0391184187386917	0.298762	0.298762	chr3	57932651	0.5246746419296004	chr3:57932651:C:T
chr3:57932836	['T', 'C']	19959	9095.151308821294	1312.9876787054711	0.0110339686667047	0.0121201834663354	0.9103796734886346	0.362633	0.362633	chr3	57932836	0.4405326771688553	chr3:57932836:T:C
chr3:57933110	['T', 'C']	19959	3187.7151238591923	489.6380116258667	0.0124087306017125	0.0186387820111176	0.6657479332239111	0.50558	0.50558	chr3	57933110	0.2962101144357906	chr3:57933110:T:C
chr3:57933316	['G', 'A']	19959	3056.30625845568	472.9322812921389	0.0128791963840171	0.0190140205015456	0.6773526084591215	0.49819	0.49819	chr3	57933316	0.3026049941588177	chr3:57933316:G:A
chr3:57934137	['G', 'C']	19959	6456.970535177389	893.120509108661	0.0087714766385223	0.0136539533235078	0.6424129649997101	0.520612	0.520612	chr3	57934137	0.2834858257125303	chr3:57934137:G:C
chr3:57934401	['C', 'T']	19959	6828.0	974.0226217521728	0.0068344674676211	0.0134030780953609	0.509917753145576	0.610115	0.610115	chr3	57934401	0.2145882975167951	chr3:57934401:C:T
chr3:57935068	['T', 'C']	19959	14540.91415685292	1925.940632378902	-0.0037118977053436	0.0104872819455065	-0.3539427779887303	0.723386	0.723386	chr3	57935068	0.1406299005807329	chr3:57935068:T:C
chr3:57935182	['G', 'A']	19959	14539.642377468175	1927.505020579748	-0.0035833228146748	0.0104893551920198	-0.3416151659542387	0.732644	0.732644	chr3	57935182	0.1351070027020715	chr3:57935182:G:A
chr3:57935360	['A', 'G']	19959	410.1232897308676	87.02984304441404	0.0794271572552161	0.0501507769541072	1.5837672331158428	0.113263	0.113263	chr3	57935360	0.94591193938801	chr3:57935360:A:G
chr3:57935385	['C', 'T']	19959	3180.3186851731225	488.7319119336812	0.0122093849309945	0.0186483002334444	0.6547183806649512	0.512657	0.512657	chr3	57935385	0.2901731082391109	chr3:57935385:C:T
chr3:57940982	['C', 'T']	19959	3170.3176830184893	485.3524074798655	0.012024063521248	0.0186709153260498	0.643999681390656	0.519583	0.519583	chr3	57940982	0.2843450668503023	chr3:57940982:C:T
chr3:57942650	['TG', 'T']	19959	5470.619588936841	641.2386040370109	-0.0232924224815749	0.0147519866841834	-1.5789346194671023	0.114367	0.114367	chr3	57942650	0.9416992708697	chr3:57942650:TG:T
chr3:57943045	['T', 'C']	19959	17924.69422730006	2378.125554240633	-0.0029456589282323	0.0101371420862855	-0.2905808070124174	0.771375	0.771375	chr3	57943045	0.1127344405775571	chr3:57943045:T:C
chr3:57946057	['C', 'T']	19959	3356.6727136056124	458.1490577088139	0.0070919037520063	0.0181430542933822	0.3908880851772079	0.695884	0.695884	chr3	57946057	0.1574631488356265	chr3:57946057:C:T
chr3:57946204	['G', 'A']	19959	400.6021375884389	66.22431181525087	0.0329077984048251	0.0509636435143094	0.6457112587640125	0.518474	0.518474	chr3	57946204	0.2852730173649055	chr3:57946204:G:A
chr3:57946363	['A', 'G']	19959	24015.943610343988	3280.321145553885	0.0044428500030971	0.0103727882457362	0.4283178156001919	0.668424	0.668424	chr3	57946363	0.1749479650018038	chr3:57946363:A:G
chr3:57947231	['A', 'G']	19959	15219.337710505211	2031.939874729223	-0.0013402588611163	0.0103627823358809	-0.1293338813530513	0.897095	0.897095	chr3	57947231	0.0471615638777048	chr3:57947231:A:G
chr3:57948647	['C', 'T']	19959	8797.322309079977	1212.6793041323542	0.0051993860759085	0.0122170103309398	0.4255857967755794	0.670414	0.670414	chr3	57948647	0.1736569250769718	chr3:57948647:C:T
chr3:57948899	['T', 'A']	19959	20916.5277220774	2907.970585386436	0.0115002344501586	0.0100885881825479	1.139925056119614	0.254331	0.254331	chr3	57948899	0.594600701136104	chr3:57948899:T:A
chr3:57948925	['C', 'T']	19959	25855.181658732152	3531.997929250897	0.0065647446142734	0.0106221153339837	0.6180261094765744	0.536565	0.536565	chr3	57948925	0.2703776596600021	chr3:57948925:C:T
chr3:57950402	['T', 'A']	19959	19803.85230692076	2776.785172763047	0.0130790538199975	0.010092909423021	1.2958655697598231	0.195037	0.195037	chr3	57950402	0.7098829918603629	chr3:57950402:T:A
chr3:57951082	['C', 'T']	19959	8400.262627781118	1132.9683383998356	-0.0011161873400041	0.0124145406986356	-0.0899096766525454	0.92836	0.92836	chr3	57951082	0.0322835801436483	chr3:57951082:C:T
chr3:57951256	['C', 'T']	19959	26035.60890915468	3551.0983637758263	0.0049356710841875	0.0106413657749463	0.4638193243773202	0.642782	0.642782	chr3	57951256	0.19193629340547	chr3:57951256:C:T
chr3:57952265	['C', 'T']	19959	25454.37666633256	3479.677457289334	0.0057450042684422	0.0105485339846476	0.5446258481798071	0.586017	0.586017	chr3	57952265	0.2320897851779792	chr3:57952265:C:T
chr3:57953095	['G', 'A']	19959	29515.478805491533	3927.07493609685	-0.0070307606418009	0.0115963453688346	-0.6062910700035054	0.544328	0.544328	chr3	57953095	0.2641393251855369	chr3:57953095:G:A
chr3:57953847	['T', 'C']	19959	26256.31551257641	3546.5324679316354	0.0007754742876195	0.0107001965643362	0.0724729011244684	0.942226	0.942226	chr3	57953847	0.0258449159110564	chr3:57953847:T:C
chr3:57958091	['T', 'A']	19959	23339.016087806343	3182.381939669658	0.0031711733050887	0.0102788678714493	0.3085138698880491	0.757695	0.757695	chr3	57958091	0.1205055786336046	chr3:57958091:T:A
chr3:57958279	['C', 'T']	19959	17584.524129290905	2345.3015563580307	-0.0004925419209249	0.0101426347077956	-0.048561536042147	0.961269	0.961269	chr3	57958279	0.0171550630411164	chr3:57958279:C:T
chr3:57958705	['A', 'G']	19959	24402.11306003809	3312.4555777313794	0.0015451132108228	0.0104190736291709	0.1482966015804831	0.88211	0.88211	chr3	57958705	0.0544772545345602	chr3:57958705:A:G
chr3:57959054	['A', 'G']	19959	4365.0	665.00649848804	0.0181027615351503	0.0161690484744691	1.119593497646722	0.262901	0.262901	chr3	57959054	0.5802077619588486	chr3:57959054:A:G
chr3:57959516	['A', 'G']	19959	25002.75811785929	3395.6827413924616	0.0027098112218896	0.0104886277039494	0.2583570795318854	0.796134	0.796134	chr3	57959516	0.0990138285402668	chr3:57959516:A:G
chr3:57959799	['G', 'A']	19959	1793.1796863256	264.45583619341306	0.0182312359153867	0.0245525165037225	0.742540419945249	0.457769	0.457769	chr3	57959799	0.3393536209773093	chr3:57959799:G:A
chr3:57959876	['A', 'G']	19959	26173.245402154847	3549.186540744502	0.0021301576831126	0.010670101728685	0.1996379919589744	0.841766	0.841766	chr3	57959876	0.074808619940562	chr3:57959876:A:G
chr3:57960041	['T', 'C']	19959	20738.03903196713	2755.758957443276	-0.0012214489796376	0.0100702837802706	-0.1212924090610722	0.903461	0.903461	chr3	57960041	0.0440905900320609	chr3:57960041:T:C
chr3:57960369	['A', 'G']	19959	18082.717979555026	2439.502291518696	0.0046624446627411	0.0101056267114102	0.4613711544952296	0.644537	0.644537	chr3	57960369	0.1907521466820293	chr3:57960369:A:G
chr3:57960488	['C', 'T']	19959	22123.542247168487	3033.5320731697207	0.0064824686178463	0.0101675606906597	0.6375637987390005	0.523765	0.523765	chr3	57960488	0.2808635261756337	chr3:57960488:C:T
chr3:57961441	['G', 'A']	19959	17534.635598316294	2391.495765428068	0.0061117681433395	0.0101597944497408	0.6015641530518837	0.547471	0.547471	chr3	57961441	0.2616388808230787	chr3:57961441:G:A
chr3:57961589	['T', 'C']	19959	22361.72229739889	3074.0159251296054	0.0066979637825124	0.0101985011491978	0.6567596242354964	0.511343	0.511343	chr3	57961589	0.291287684923566	chr3:57961589:T:C
chr3:57962999	['C', 'T']	19959	14656.0	1923.260827918124	-0.0076512815314758	0.0105146727461495	-0.7276766206801563	0.46682	0.46682	chr3	57962999	0.3308505457209897	chr3:57962999:C:T
chr3:57963036	['G', 'A']	19959	15986.0	2114.3858543090464	-0.0055958484856925	0.0103660955506362	-0.5398221980839362	0.589326	0.589326	chr3	57963036	0.2296443981930875	chr3:57963036:G:A
chr3:57963061	['G', 'A']	19959	1706.4274832113863	267.3364023192452	0.0261410513978786	0.02512154165111	1.0405830884476617	0.298082	0.298082	chr3	57963061	0.5256642485118092	chr3:57963061:G:A
chr3:57963215	['G', 'A']	19959	15990.005713140225	2113.697908033353	-0.0057096094063465	0.0103671243025408	-0.5507418682099913	0.581817	0.581817	chr3	57963215	0.2352135933359001	chr3:57963215:G:A
chr3:57964424	['T', 'G']	19959	16815.212438608803	2242.130360734639	0.0011196242146243	0.0102498156632419	0.1092335951601122	0.913018	0.913018	chr3	57964424	0.0395206603368781	chr3:57964424:T:G
chr3:57964495	['G', 'A']	19959	1740.0	268.52924592114886	0.0240275507568296	0.0248927068391746	0.965244596020248	0.334434	0.334434	chr3	57964495	0.475689576742079	chr3:57964495:G:A
chr3:57964674	['G', 'A']	19959	1704.1707671493712	268.3480650575329	0.0268799300834115	0.0251355648476846	1.0693982906808468	0.284903	0.284903	chr3	57964674	0.5453029776591329	chr3:57964674:G:A
chr3:57964825	['T', 'C']	19959	15476.203197834691	1993.978568893912	-0.0061803907237427	0.0103923563856568	-0.5947054252558809	0.552047	0.552047	chr3	57964825	0.2580239458727641	chr3:57964825:T:C
chr3:57965269	['A', 'G']	19959	38455.85348499274	5159.630794023758	-0.03706386415751	0.0270778180258669	-1.3687906507866925	0.17108	0.17108	chr3	57965269	0.7668007584152265	chr3:57965269:A:G
chr3:57965932	['C', 'T']	19959	19892.860822413026	2657.723269250257	-0.0026044433900954	0.0101558235648868	-0.2564482706355976	0.797607	0.797607	chr3	57965932	0.0982110432018757	chr3:57965932:C:T
chr3:57967107	['C', 'T']	19959	38283.0	5139.047740110912	-0.0285416777935635	0.0256826372120059	-1.111321923755596	0.266443	0.266443	chr3	57967107	0.5743956850733125	chr3:57967107:C:T
chr3:57968055	['C', 'A']	19959	14800.67398496241	1922.986637542882	-0.0087884330886905	0.0104913142816381	-0.8376865712689638	0.402217	0.402217	chr3	57968055	0.3955395775727775	chr3:57968055:C:A
chr3:57968233	['G', 'A']	19959	485.0243010321676	76.43559934885445	0.0089011519200652	0.0460784944311059	0.193173670927416	0.846825	0.846825	chr3	57968233	0.0722063292050815	chr3:57968233:G:A
chr3:57970449	['T', 'C']	19959	39430.0	5343.431156654881	-0.0038608468899662	0.0460565842075655	-0.0838283376067648	0.933194	0.933194	chr3	57970449	0.0300280621792583	chr3:57970449:T:C
chr3:57971252	['T', 'C']	19959	18866.0	2606.914635670482	0.0034446509062964	0.0102078629134273	0.3374507412090543	0.735781	0.735781	chr3	57971252	0.1332514311035535	chr3:57971252:T:C
chr3:57971313	['T', 'C']	19959	20202.048709596595	2755.7775955900293	0.0007695833000383	0.0101853826009031	0.0755576231343614	0.939772	0.939772	chr3	57971313	0.0269774986902168	chr3:57971313:T:C
chr3:57972035	['G', 'A']	19959	12720.274640477026	1817.4255861429904	0.0033112239256543	0.010879839786794	0.3043449159677456	0.760868	0.760868	chr3	57972035	0.1186906807380087	chr3:57972035:G:A
chr3:57972235	['G', 'A']	19959	3735.374304755224	353.386294318086	-0.0444340304196583	0.0174112562666529	-2.552028971324778	0.0107171	0.0107171	chr3	57972235	1.969922716917829	chr3:57972235:G:A
chr3:57972538	['T', 'C']	19959	8978.449844673814	1186.7742058587912	-0.0106487042961273	0.0120753046529676	-0.8818580236408577	0.377864	0.377864	chr3	57972538	0.4226644823780309	chr3:57972538:T:C
chr3:57972643	['G', 'A']	19959	18003.70610342754	2381.372119224803	-0.0042355815094415	0.0100940572864172	-0.4196113999809632	0.674774	0.674774	chr3	57972643	0.1708416597433576	chr3:57972643:G:A
chr3:57972722	['C', 'T']	19959	21726.0	2997.508456117944	0.0041729583856664	0.0101685207475537	0.4103800827342887	0.681532	0.681532	chr3	57972722	0.1665137479039185	chr3:57972722:C:T
chr3:57972749	['T', 'C']	19959	25656.0	3445.9660083034937	-0.0038890725889836	0.0105590645532251	-0.3683160160050184	0.712642	0.712642	chr3	57972749	0.1471285858150261	chr3:57972749:T:C
chr3:57972957	['C', 'CT']	19959	1670.08367571901	287.15229788559026	0.0461699784565379	0.0251041002074101	1.8391409401285608	0.0659093	0.0659093	chr3	57972957	1.181053300827612	chr3:57972957:C:CT
chr3:57973098	['G', 'C']	19959	1769.177281154482	325.5406252801448	0.0548348846760523	0.0244901079070546	2.2390625996489244	0.0251628	0.0251628	chr3	57973098	1.5992410342565768	chr3:57973098:G:C
chr3:57973167	['G', 'A']	19959	11029.105176128676	1453.3500612172866	-0.0064477555711194	0.0113601112307308	-0.5675785597659689	0.570328	0.570328	chr3	57973167	0.2438753063966804	chr3:57973167:G:A
chr3:57973442	['C', 'T']	19959	2019.3035177390257	369.8718073221234	0.0523647749265141	0.0230077573914291	2.275961713070785	0.0228589	0.0228589	chr3	57973442	1.6409446722532592	chr3:57973442:C:T
chr3:57973970	['T', 'C']	19959	2073.831236529497	360.7108766418879	0.043073025793791	0.022709512142532	1.896695337330508	0.0578826	0.0578826	chr3	57973970	1.237451969254929	chr3:57973970:T:C
chr3:57974283	['C', 'CCCACCTGGG']	19959	2089.8376522480085	356.5205825157551	0.0390359524659594	0.0226359413551187	1.7245119985757538	0.0846309	0.0846309	chr3	57974283	1.0724710406332378	chr3:57974283:C:CCCACCTGGG
chr3:57974371	['G', 'GT']	19959	2110.5232452142127	359.4178986853193	0.0392048302433016	0.0226534519255042	1.7306338288851733	0.0835326	0.0835326	chr3	57974371	1.078144000719369	chr3:57974371:G:GT
chr3:57975160	['T', 'C']	19959	2045.102465176872	349.1561257248486	0.0405343241573136	0.02286195341823	1.7730035319288069	0.0762434	0.0762434	chr3	57975160	1.117797744999397	chr3:57975160:T:C
chr3:57976737	['G', 'A']	19959	2301.2215282325087	273.24879015062714	-0.0126910383452057	0.0219415664278089	-0.578401655458884	0.563	0.563	chr3	57976737	0.2494916051486538	chr3:57976737:G:A
chr3:57977054	['C', 'G']	19959	1864.0	313.1001770572907	0.0373008959734066	0.0238814130635348	1.5619216448444742	0.118322	0.118322	chr3	57977054	0.9269344980576238	chr3:57977054:C:G
chr3:57977845	['A', 'G']	19959	26915.394136807816	3704.835984344894	0.0049984679355934	0.0108235378458112	0.4618146124492774	0.644219	0.644219	chr3	57977845	0.1909664706472301	chr3:57977845:A:G
chr3:57979973	['G', 'A']	19959	21179.12226286516	2880.283865802251	-0.0005447902053106	0.0102118169214171	-0.0533489984694134	0.957454	0.957454	chr3	57979973	0.0188820821385159	chr3:57979973:G:A
chr3:57980022	['G', 'A']	19959	16132.0	2102.4848347084467	-0.007356187336213	0.0103818506494961	-0.7085622385224735	0.478604	0.478604	chr3	57980022	0.3200236760304205	chr3:57980022:G:A
chr3:57980148	['C', 'T']	19959	464.06975345760674	83.28235418414774	0.0603691592212496	0.0473382071073209	1.2752734611259382	0.202227	0.202227	chr3	57980148	0.6941608607717676	chr3:57980148:C:T
chr3:57980243	['G', 'A']	19959	22940.746968026466	3126.2842614208257	-0.0003895315643791	0.0103544410838219	-0.0376197576697583	0.969991	0.969991	chr3	57980243	0.0132322952888789	chr3:57980243:G:A
chr3:57981130	['T', 'G']	19959	20936.02798675895	2839.40950766947	-0.0013246807404853	0.0102031812641987	-0.1298301682763791	0.896702	0.896702	chr3	57981130	0.0473518615915696	chr3:57981130:T:G
chr3:57982145	['A', 'G']	19959	21174.79188809786	2878.559687493073	-0.0025728708973292	0.0101719887470098	-0.2529368603642589	0.80032	0.80032	chr3	57982145	0.0967363299495914	chr3:57982145:A:G
chr3:57982176	['A', 'G']	19959	24723.77456241536	3375.152787845341	0.0015226370830528	0.0104069194218128	0.1463100674981104	0.883678	0.883678	chr3	57982176	0.0537059570440206	chr3:57982176:A:G
chr3:57982456	['A', 'G']	19959	27929.39603067208	3798.804413526546	-0.0013128254142307	0.011003000204595	-0.1193152221957142	0.905027	0.905027	chr3	57982456	0.0433384641361255	chr3:57982456:A:G
chr3:57982499	['T', 'C']	19959	24695.47462043393	3370.850887907177	0.0013964570798009	0.0103938329528408	0.1343543893900327	0.893124	0.893124	chr3	57982499	0.0490882401291673	chr3:57982499:T:C
chr3:57983638	['G', 'C']	19959	21180.1835538184	2899.0775146150304	-0.0004079875489379	0.0101587682372576	-0.0401611238104327	0.967965	0.967965	chr3	57983638	0.0141403457718461	chr3:57983638:G:C
chr3:57985192	['C', 'T']	19959	12096.21210602796	1592.5089144060098	-0.00725257510325	0.0108959386230096	-0.6656218756532246	0.505661	0.505661	chr3	57985192	0.296140540806736	chr3:57985192:C:T
chr3:57986680	['G', 'A']	19959	19267.861488348783	2625.7222349528465	-0.0015041915007831	0.0101520795823817	-0.1481658500189069	0.882213	0.882213	chr3	57986680	0.0544265468901131	chr3:57986680:G:A
chr3:57987953	['T', 'A']	19959	12775.560360811824	1751.7905522660772	0.0057266007154065	0.0108452237758816	0.5280297422854308	0.597485	0.597485	chr3	57987953	0.2236729933070227	chr3:57987953:T:A
chr3:57988193	['G', 'A']	19959	12553.0	1728.8221389638518	0.0067857842377878	0.0108904017235206	0.623097697409286	0.533227	0.533227	chr3	57988193	0.2730878681589022	chr3:57988193:G:A
chr3:57988267	['C', 'T']	19959	9222.627808988764	1372.7776287580195	0.0160807122109786	0.0118703005432133	1.3547013533850676	0.175528	0.175528	chr3	57988267	0.7556535955767989	chr3:57988267:C:T
chr3:57988383	['G', 'A']	19959	9176.678211618464	1358.9291022306795	0.0152791776607723	0.0118843581955682	1.285654421495816	0.198579	0.198579	chr3	57988383	0.7020666806459696	chr3:57988383:G:A
chr3:57988812	['AT', 'A']	19959	11868.5946487624	1614.1631672725669	0.0049192016312068	0.0110566372350881	0.4449093812715288	0.65639	0.65639	chr3	57988812	0.1828380439777208	chr3:57988812:AT:A
chr3:57988981	['TCATC', 'T']	19959	439.04399458836497	69.95348318134086	0.0346626947995587	0.0487500159684962	0.711029404010018	0.477074	0.477074	chr3	57988981	0.3214142513602003	chr3:57988981:TCATC:T
chr3:57989095	['C', 'T']	19959	35688.94056329558	4863.863554227841	0.0114772695480566	0.0164877760987645	0.6961078000638669	0.486369	0.486369	chr3	57989095	0.3130341137476236	chr3:57989095:C:T
chr3:57989432	['C', 'T']	19959	6266.941972339147	986.1957489664106	0.023852779677017	0.0138110645664006	1.727077558890416	0.0841692	0.0841692	chr3	57989432	1.0748468006277925	chr3:57989432:C:T
chr3:57989593	['C', 'T']	19959	12025.80757666867	1634.7036852778729	0.0032803490262951	0.0110111020034792	0.2979128724135578	0.765773	0.765773	chr3	57989593	0.115899950286227	chr3:57989593:C:T
chr3:57990124	['T', 'A']	19959	23372.34203537606	3313.1001255993874	0.0181785893340528	0.0101820471946976	1.7853570098869176	0.0742186	0.0742186	chr3	57990124	1.129487242091913	chr3:57990124:T:A
chr3:57991705	['C', 'T']	19959	12945.297188956256	1773.4695383796857	0.0055855151671911	0.0108118893365848	0.5166086142124253	0.605435	0.605435	chr3	57991705	0.2179324762312864	chr3:57991705:C:T
chr3:57991819	['T', 'TA']	19959	32001.81013229104	4347.589440617955	0.0051418305115968	0.0126440689318507	0.4066594811615137	0.684262	0.684262	chr3	57991819	0.1647775775669657	chr3:57991819:T:TA
chr3:57992556	['A', 'G']	19959	19393.94337826327	2724.1287928186825	0.010990997189098	0.010051292741725	1.0934909042567336	0.274192	0.274192	chr3	57992556	0.5619452206133907	chr3:57992556:A:G
chr3:57992829	['A', 'G']	19959	31255.131933657365	4060.25504279706	-0.0238769750417556	0.012224824357429	-1.953154854715404	0.0508152	0.0508152	chr3	57992829	1.294006360772589	chr3:57992829:A:G
chr3:57993777	['G', 'A']	19959	513.0257039783546	99.29034477931437	0.0723085586113234	0.0452915045547772	1.5965148281587942	0.11039	0.11039	chr3	57993777	0.9570702666568404	chr3:57993777:G:A
chr3:57994040	['G', 'T']	19959	34916.498822468304	4783.381555182151	0.009930446185065	0.0152698936877391	0.6503284428914309	0.515488	0.515488	chr3	57994040	0.2877814401659967	chr3:57994040:G:T
chr3:57994632	['A', 'C']	19959	506.2790254662121	69.85040639465691	0.032844728426584	0.0449860922474751	0.7301085021099492	0.465332	0.465332	chr3	57994632	0.3322370808310992	chr3:57994632:A:C
chr3:57994928	['G', 'T']	19959	10633.926250877366	1384.0562847353574	-0.0062812900048894	0.0114269216221804	-0.5496922279310124	0.582537	0.582537	chr3	57994928	0.2346764850907685	chr3:57994928:G:T
chr3:57995796	['G', 'C']	19959	35014.0	4809.45131075069	0.0126680414298469	0.0154094976905756	0.8220930807883917	0.411034	0.411034	chr3	57995796	0.3861222525724496	chr3:57995796:G:C
chr3:57997117	['A', 'G']	19959	37028.42089701829	5020.111135112244	-0.0031723707529301	0.0197073809262762	-0.1609737369363127	0.872116	0.872116	chr3	57997117	0.0594257457906472	chr3:57997117:A:G
chr3:57997833	['T', 'C']	19959	34951.76060150375	4805.705419000928	0.0145303346097051	0.0153276752741199	0.9479803264255546	0.343151	0.343151	chr3	57997833	0.4645147311639579	chr3:57997833:T:C
chr3:57998227	['G', 'A']	19959	36813.35563133085	4997.502083527545	0.0011802634787076	0.0190423344540757	0.0619810287207213	0.950579	0.950579	chr3	57998227	0.0220117842815925	chr3:57998227:G:A
chr3:57998309	['G', 'A']	19959	34378.11411381297	4761.5277655755335	0.0206056664282932	0.0147088013327051	1.4009072501697557	0.161257	0.161257	chr3	57998309	0.7924814240081092	chr3:57998309:G:A
chr3:58000621	['T', 'C']	19959	36821.53457606735	4997.675244890944	0.0017894818546612	0.0190704518810029	0.0938353147490863	0.925241	0.925241	chr3	58000621	0.0337451306795916	chr3:58000621:T:C
chr3:58000685	['C', 'T']	19959	22121.21666583154	2978.5969381760715	0.0008976035666716	0.0101008926159129	0.0888637866773822	0.929191	0.929191	chr3	58000685	0.0318950053604659	chr3:58000685:C:T
chr3:58001231	['T', 'G']	19959	1258.0630323679727	157.73747140113352	-0.0056251664663136	0.0290357717947759	-0.193732286714202	0.846387	0.846387	chr3	58001231	0.07243101576213	chr3:58001231:T:G
chr3:58002361	['G', 'T']	19959	11769.589688345524	1566.1231369651316	-0.0022826727914783	0.0110536889281711	-0.2065077827240791	0.836396	0.836396	chr3	58002361	0.0775880528295947	chr3:58002361:G:T
chr3:58002981	['G', 'T']	19959	11761.714350157888	1567.7027247394806	-0.002162882363827	0.0110565526814633	-0.1956199573356331	0.84491	0.84491	chr3	58002981	0.0731895497308388	chr3:58002981:G:T
chr3:58003442	['C', 'T']	19959	10511.106539714356	1445.8771643547595	0.0044899740610117	0.011443318068412	0.3923664477531089	0.694792	0.694792	chr3	58003442	0.1581451907658967	chr3:58003442:C:T
chr3:58004521	['G', 'C']	19959	35325.30968129886	4864.575993345768	0.0169096019762861	0.0158580791565457	1.0663083346576925	0.286297	0.286297	chr3	58004521	0.54318320276524	chr3:58004521:G:C
chr3:58005077	['A', 'G']	19959	11789.362716111253	1568.2934447389453	-0.0024854395761799	0.0110471538752814	-0.2249846072789182	0.821994	0.821994	chr3	58005077	0.0851313525042337	chr3:58005077:A:G
chr3:58005126	['G', 'A']	19959	11786.590540134282	1566.0463420134474	-0.0027293961837556	0.011049069545265	-0.2470249800287778	0.804891	0.804891	chr3	58005126	0.0942629287050436	chr3:58005126:G:A
chr3:58005193	['T', 'G']	19959	10512.526706082774	1445.991734642081	0.004426483759255	0.0114415021857215	0.3868795973992882	0.698849	0.698849	chr3	58005193	0.1556166519381706	chr3:58005193:T:G
chr3:58005268	['G', 'T']	19959	21969.41017798947	2981.292289122425	0.002717970164748	0.0100966822857117	0.2691943836436576	0.787783	0.787783	chr3	58005268	0.1035933953037908	chr3:58005268:G:T
chr3:58006277	['G', 'C']	19959	31544.48278454368	4297.745779514261	0.002285628044382	0.0123508221729059	0.1850587768477524	0.853185	0.853185	chr3	58006277	0.0689567885654286	chr3:58006277:G:C
chr3:58006785	['G', 'A']	19959	31590.331044850915	4300.085855845704	0.0017127771974408	0.0123779666089718	0.138373066558392	0.889947	0.889947	chr3	58006785	0.0506358566055633	chr3:58006785:G:A
chr3:58007094	['C', 'T']	19959	31639.995230444794	4325.227655679242	0.0046842115373202	0.0124520141534745	0.3761810322078051	0.706786	0.706786	chr3	58007094	0.1507120615746732	chr3:58007094:C:T
chr3:58007522	['T', 'C']	19959	34007.223124342214	4672.951292893395	0.0132228682800138	0.0141578626165782	0.9339593579987416	0.350336	0.350336	chr3	58007522	0.455515232942008	chr3:58007522:T:C
chr3:58008992	['T', 'A']	19959	36720.839813608574	4986.842845200537	0.0022201492362648	0.0187665412928318	0.1183035915687278	0.905828	0.905828	chr3	58008992	0.0429542589924864	chr3:58008992:T:A
chr3:58009979	['C', 'T']	19959	6597.991731809982	1021.3955807359654	0.026725986375443	0.0135993917980672	1.9652339437151447	0.049401	0.049401	chr3	58009979	1.30626425977906	chr3:58009979:C:T
chr3:58013259	['C', 'T']	19959	18414.84526732475	2381.461671916653	-0.0102550457671345	0.0101323797836213	-1.0121063349511823	0.311499	0.311499	chr3	58013259	0.5065433432108437	chr3:58013259:C:T
chr3:58014937	['C', 'T']	19959	9869.989026406774	1299.928890029774	-0.0037736625842623	0.0117039674094602	-0.3224259306474263	0.747133	0.747133	chr3	58014937	0.1266020808825327	chr3:58014937:C:T
chr3:58016379	['C', 'A']	19959	18354.43724939856	2359.3867534979427	-0.0121115055590244	0.0101274647326817	-1.19590695980802	0.231747	0.231747	chr3	58016379	0.6349858791548944	chr3:58016379:C:A
chr3:58016457	['GC', 'G']	19959	6628.231574181227	1027.3230432897774	0.0266404800786374	0.013607244251379	1.9578159682066	0.0502655	0.0502655	chr3	58016457	1.2987299930819718	chr3:58016457:GC:G
chr3:58017158	['C', 'T']	19959	36801.687728616525	4990.944110979048	-0.0017066329356029	0.018999049416634	-0.0898272802063848	0.928425	0.928425	chr3	58017158	0.0322531736708092	chr3:58017158:C:T
chr3:58019676	['AT', 'A']	19959	9605.925131545975	1293.1159451891974	-0.0008388076289526	0.0118009232153517	-0.0710798310984204	0.943335	0.943335	chr3	58019676	0.0253340518913116	chr3:58019676:AT:A
chr3:58020686	['A', 'G']	19959	36818.37880230519	4996.89168565062	0.0005524500088517	0.0190436032988336	0.0290097414960085	0.976857	0.976857	chr3	58020686	0.0101690070656016	chr3:58020686:A:G
chr3:58021779	['TTTTG', 'T']	19959	1358.6807358764854	156.7703585274878	-0.0278312961354116	0.0278196109399693	-1.000420034466604	0.317119	0.317119	chr3	58021779	0.4987777366926954	chr3:58021779:TTTTG:T
chr3:58022366	['T', 'C']	19959	17125.00606455493	2352.242726269018	0.0059648004555498	0.0101929954343172	0.585186218711314	0.558429	0.558429	chr3	58022366	0.2530320362786212	chr3:58022366:T:C
chr3:58022899	['C', 'T']	19959	7957.987167276555	1003.9550952144152	-0.0103921500529774	0.0126721286294431	-0.8200792745136573	0.412181	0.412181	chr3	58022899	0.3849120314440865	chr3:58022899:C:T
chr3:58023291	['T', 'C']	19959	34626.73489327588	4633.244122848951	-0.0154991222964807	0.0149387400945568	-1.0375120122832917	0.29951	0.29951	chr3	58023291	0.5235886728662644	chr3:58023291:T:C
chr3:58023645	['A', 'T']	19959	5477.823361395069	681.6645309766396	-0.0117489234956834	0.0147048155814259	-0.7989847564306667	0.424309	0.424309	chr3	58023645	0.3723177563340588	chr3:58023645:A:T
chr3:58024573	['C', 'T']	19959	37141.86090790661	5043.983339285994	0.0020933173481117	0.0200251476525331	0.1045344276323942	0.916746	0.916746	chr3	58024573	0.037750976302421	chr3:58024573:C:T
chr3:58025692	['G', 'A']	19959	2937.5887246304183	340.1507323643684	-0.0241970437094939	0.0194621754925036	-1.243285660373067	0.213777	0.213777	chr3	58025692	0.670039021813884	chr3:58025692:G:A
chr3:58025875	['G', 'A']	19959	29970.0	4067.2271795463967	-0.0013816694482336	0.0116359283935381	-0.1187416595826502	0.905481	0.905481	chr3	58025875	0.0431206581955644	chr3:58025875:G:A
chr3:58026379	['T', 'C']	19959	35760.79171259645	4862.40263084197	0.0018121172694431	0.0166994940001057	0.1085133040217694	0.91359	0.91359	chr3	58026379	0.0392486627853851	chr3:58026379:T:C
chr3:58027846	['C', 'T']	19959	29940.50010021044	4069.5352171431527	-0.0008048260908813	0.0116388518369962	-0.0691499558679017	0.944871	0.944871	chr3	58027846	0.0246274801810789	chr3:58027846:C:T
chr3:58028533	['A', 'G']	19959	35538.708784596856	4836.952467095814	0.0028870902183825	0.0163435869651488	0.1766497296180449	0.859785	0.859785	chr3	58028533	0.065610135950873	chr3:58028533:A:G
chr3:58029091	['ATT', 'A']	19959	2116.954586466165	336.0309390082799	0.0427801425320548	0.0228233802001959	1.8743999423752136	0.0608899	0.0608899	chr3	58029091	1.2154547391904085	chr3:58029091:ATT:A
chr3:58029259	['T', 'C']	19959	419.06298857486473	65.77996297422655	0.0230919463024248	0.0492504300950214	0.4688679115669102	0.639169	0.639169	chr3	58029259	0.1943842966718776	chr3:58029259:T:C
chr3:58029573	['C', 'T']	19959	17383.2575012544	2395.1831847982544	0.007384171407594	0.0101443268706346	0.7279114229815894	0.466676	0.466676	chr3	58029573	0.3309845332386441	chr3:58029573:C:T
chr3:58029805	['G', 'A']	19959	29964.506514984467	4066.782546487175	-0.0011648268998525	0.011645641470611	-0.1000225623287555	0.920327	0.920327	chr3	58029805	0.036057836716237	chr3:58029805:G:A
chr3:58029870	['GT', 'G']	19959	35559.34485868912	4838.726644072694	0.0012433944364171	0.0163449512167898	0.0760720799912762	0.939363	0.939363	chr3	58029870	0.0271665499780735	chr3:58029870:GT:G
chr3:58030587	['G', 'A']	19959	16105.39008881705	2274.425431328474	0.013631993824518	0.0102952302341796	1.3241077192485269	0.185482	0.185482	chr3	58030587	0.731698229876293	chr3:58030587:G:A
chr3:58031426	['C', 'T']	19959	35526.679897759735	4826.6681276571935	9.124146167823822e-05	0.0163053417810691	0.0055958018484575	0.995535	0.995535	chr3	58031426	0.0019434668875359	chr3:58031426:C:T
chr3:58032380	['G', 'C']	19959	35525.55985368542	4828.639904628275	0.0009354671638487	0.0162969954650639	0.0574012041577928	0.954226	0.954226	chr3	58032380	0.0203487543012018	chr3:58032380:G:C
chr3:58032906	['T', 'C']	19959	35526.77998797475	4825.843933745455	7.433839251147851e-06	0.0162985716481993	0.0004561037256273	0.999636	0.999636	chr3	58032906	0.0001581119695373	chr3:58032906:T:C
chr3:58033152	['C', 'T']	19959	35522.77978755387	4826.236876921913	0.0004588501856532	0.016293624074655	0.0281613337555144	0.977534	0.977534	chr3	58033152	0.0098681282997779	chr3:58033152:C:T
chr3:58033229	['C', 'T']	19959	37341.74184496668	5069.659846639387	-0.0010035517136919	0.0208617856996176	-0.0481047848991355	0.961633	0.961633	chr3	58033229	0.0169906415643058	chr3:58033229:C:T
chr3:58033720	['T', 'C']	19959	35526.0	4825.021871556091	-0.0001651737134014	0.0162972237023455	-0.0101350829084895	0.991914	0.991914	chr3	58033720	0.0035259800076258	chr3:58033720:T:C
chr3:58033910	['G', 'A']	19959	6270.570862984865	988.2135617213004	0.0290455170764591	0.0138405700652544	2.0985780888733285	0.0358667	0.0358667	chr3	58033910	1.4453085797700729	chr3:58033910:G:A
chr3:58034160	['C', 'T']	19959	31015.0	4220.868802958132	-0.0012341020605001	0.0120966013001597	-0.1020205617989483	0.918741	0.918741	chr3	58034160	0.0368069022418783	chr3:58034160:C:T
chr3:58035099	['T', 'A']	19959	35518.77958713298	4823.7666690507895	-2.65003823333316e-05	0.0162855461040671	-0.0016272332634097	0.998702	0.998702	chr3	58035099	0.0005640804049417	chr3:58035099:T:A
chr3:58039724	['T', 'G']	19959	3503.0	534.5385439281943	0.0247710087696739	0.0178171643173465	1.3902890678039732	0.164457	0.164457	chr3	58039724	0.7839476363395914	chr3:58039724:T:G
chr3:58040176	['C', 'T']	19959	28841.335087191823	3893.063357826277	-0.0029574423512822	0.0113333623219477	-0.2609501282382033	0.794134	0.794134	chr3	58040176	0.1001062097260178	chr3:58040176:C:T
chr3:58042398	['G', 'A']	19959	10033.053663674202	1360.6968310225889	0.0035977528016268	0.0115929256433055	0.3103403672484006	0.756305	0.756305	chr3	58042398	0.121303028434737	chr3:58042398:G:A
chr3:58043146	['T', 'G']	19959	6019.926152755996	909.4002866092128	0.0230674599621506	0.0142180391660122	1.6224079630679775	0.104732	0.104732	chr3	58043146	0.9799206029430964	chr3:58043146:T:G
chr3:58043289	['C', 'T']	19959	6228.49651646534	962.6805783945704	0.0256140314512084	0.0138700060334262	1.8467210028228944	0.0648024	0.0648024	chr3	58043289	1.188408909446458	chr3:58043289:C:T
chr3:58044257	['C', 'T']	19959	4346.217757290309	642.5550524640112	0.020707821818238	0.0161651067701635	1.2810197985489995	0.200202	0.200202	chr3	58044257	0.6985315882721586	chr3:58044257:C:T
chr3:58045397	['A', 'G']	19959	25393.08905036332	3358.307196663908	-0.0121462077725663	0.0104697409815115	-1.1601249538088096	0.246012	0.246012	chr3	58045397	0.6090437083166356	chr3:58045397:A:G
chr3:58046553	['G', 'A']	19959	5374.886781090033	675.3733561159027	-0.0106581577863566	0.014834058828018	-0.7184923499309469	0.472462	0.472462	chr3	58046553	0.3256331159461855	chr3:58046553:G:A
chr3:58048107	['A', 'T']	19959	6385.892490851955	1004.1868417329464	0.0300270654275373	0.0139656429121145	2.150066818727714	0.0315619	0.0315619	chr3	58048107	1.5008368605108378	chr3:58048107:A:T
chr3:58049827	['T', 'A']	19959	3572.89505863486	568.7702098586332	0.030863533005915	0.0176493883035292	1.748702701483622	0.0803578	0.0803578	chr3	58049827	1.0949719616816156	chr3:58049827:T:A
chr3:58050924	['T', 'C']	19959	24600.6976849068	3282.3563200434137	-0.0091648693293214	0.0103383623911161	-0.8864913980184098	0.375363	0.375363	chr3	58050924	0.425548538554763	chr3:58050924:T:C
chr3:58051065	['C', 'T']	19959	24599.162423574224	3284.2391328694093	-0.0089303073952391	0.0103401359246653	-0.8636547391932032	0.387788	0.387788	chr3	58051065	0.4114056341805129	chr3:58051065:C:T
chr3:58051084	['A', 'G']	19959	24599.464999749463	3284.821602708489	-0.0089429990984115	0.0103385103844149	-0.865018147284828	0.387039	0.387039	chr3	58051084	0.4122452710756301	chr3:58051084:A:G
chr3:58051208	['T', 'C']	19959	24599.162423574224	3281.912757831057	-0.0091831484272062	0.0103390888224893	-0.888197072766345	0.374445	0.374445	chr3	58051208	0.4266119642146335	chr3:58051208:T:C
chr3:58052616	['G', 'A']	19959	2067.0	250.8767514770868	-0.022737921064501	0.0229464604626953	-0.9909119143436816	0.321741	0.321741	chr3	58052616	0.4924935926908782	chr3:58052616:G:A
chr3:58052819	['C', 'A']	19959	13317.66900526184	1874.309932535789	0.0083237990371366	0.0106415302733891	0.7821994415551002	0.434107	0.434107	chr3	58052819	0.362403211081681	chr3:58052819:C:A
chr3:58052878	['C', 'T']	19959	15906.390859891762	2119.076961809564	-0.0049217570054215	0.0102807236118306	-0.4787364383337547	0.632131	0.632131	chr3	58052878	0.199192911145399	chr3:58052878:C:T
chr3:58053986	['G', 'A']	19959	33385.01803968732	4625.061349713329	0.0149619128147309	0.0136621254219121	1.0951380076436807	0.273469	0.273469	chr3	58053986	0.5630918974548258	chr3:58053986:G:A
chr3:58056173	['C', 'T']	19959	7882.72201567525	988.6479473186712	-0.0125868781405011	0.0126805406995959	-0.9926136778143996	0.32091	0.32091	chr3	58056173	0.4936167494761624	chr3:58056173:C:T
chr3:58059560	['C', 'T']	19959	9692.370526315788	1324.5696330354217	-0.0034885036648402	0.0117443114141504	-0.2970377352764174	0.766441	0.766441	chr3	58059560	0.1155212711561685	chr3:58059560:C:T
chr3:58063912	['G', 'A']	19959	11312.70039085989	1536.9546601828	0.000260339688575	0.011134996775568	0.0233803110878575	0.981347	0.981347	chr3	58063912	0.0081774008375674	chr3:58063912:G:A
chr3:58064164	['A', 'G']	19959	35133.76029662291	4786.40852488275	0.0068168196955361	0.0158281425150391	0.4306771744731996	0.666708	0.666708	chr3	58064164	0.1760643336324827	chr3:58064164:A:G
chr3:58064251	['C', 'T']	19959	11306.832514784004	1537.7175617437383	0.0004071633435023	0.0111333130501434	0.036571624427382	0.970827	0.970827	chr3	58064251	0.0128581538605471	chr3:58064251:C:T
chr3:58064538	['C', 'T']	19959	10974.948872180452	1470.281742130061	-0.0018737166802486	0.0112284781042603	-0.166871829187401	0.867473	0.867473	chr3	58064538	0.061744033693854	chr3:58064538:C:T
chr3:58064893	['G', 'A']	19959	35081.0306188925	4775.273856718408	0.006367772559578	0.0157686482336389	0.4038248850014823	0.686346	0.686346	chr3	58064893	0.1634568930273103	chr3:58064893:G:A
chr3:58065221	['A', 'G']	19959	35507.1160110248	4827.593329474372	0.0045943190590018	0.0164438374696129	0.2793945797318796	0.779945	0.779945	chr3	58065221	0.1079360217180911	chr3:58065221:A:G
chr3:58066907	['G', 'A']	19959	5357.805321707758	815.9315371810316	0.0216468604111546	0.0148718191847863	1.4555623721742887	0.145529	0.145529	chr3	58066907	0.8370504548910226	chr3:58066907:G:A
chr3:58067305	['G', 'A']	19959	35232.29570054119	4826.140913942899	0.013065865120596	0.0160095398155192	0.8161299619574498	0.414436	0.414436	chr3	58067305	0.3825425266163978	chr3:58067305:G:A
chr3:58067682	['C', 'T']	19959	6348.226443464315	904.0674752464324	0.0102371296029316	0.0138554177915503	0.7388539094919747	0.460004	0.460004	chr3	58067682	0.3372383918610896	chr3:58067682:C:T
chr3:58067698	['G', 'A']	19959	6693.241947678819	936.4865286094016	0.0071144591441928	0.0136280307309498	0.5220460156459428	0.601644	0.601644	chr3	58067698	0.2206604100187421	chr3:58067698:G:A
chr3:58067721	['T', 'C']	19959	25949.30404456044	3633.0839985836046	0.0127311186710318	0.0106349684493889	1.197099806324608	0.231282	0.231282	chr3	58067721	0.6358581657804622	chr3:58067721:T:C
chr3:58069536	['C', 'T']	19959	5282.646749210488	699.4107937389687	-0.002516944619351	0.014863581370293	-0.1693363501465073	0.865534	0.865534	chr3	58069536	0.0627158674507931	chr3:58069536:C:T
chr3:58069685	['C', 'T']	19959	742.1115453998798	91.31864279585912	-0.0113236008936711	0.0375172372504684	-0.3018239540953883	0.762789	0.762789	chr3	58069685	0.1175955784390189	chr3:58069685:C:T
chr3:58069737	['G', 'A']	19959	4056.813029315961	603.7298327561956	0.0208455032753791	0.0168445537288393	1.2375218489576132	0.215908	0.215908	chr3	58069737	0.6657312655328971	chr3:58069737:G:A
chr3:58070339	['C', 'T']	19959	4056.625983659968	609.7001625345561	0.0228239225403319	0.0168507452940623	1.3544755523884329	0.1756	0.1756	chr3	58070339	0.7554754884299162	chr3:58070339:C:T
chr3:58070779	['C', 'T']	19959	22156.87202888376	2809.9163708329875	-0.0221044565759054	0.0101528237502027	-2.1771732790559	0.0294793	0.0294793	chr3	58070779	1.5304828332195903	chr3:58070779:C:T
chr3:58072003	['AG', 'A']	19959	29775.0	3941.870455374202	-0.012423768413102	0.0116375894662603	-1.0675551366647724	0.285734	0.285734	chr3	58072003	0.5440380790648147	chr3:58072003:AG:A
chr3:58074534	['C', 'T']	19959	5302.265657881551	730.1682799739636	0.0067741290827303	0.0149016225636079	0.4545900323145863	0.649409	0.649409	chr3	58074534	0.187481696887639	chr3:58074534:C:T
chr3:58075256	['T', 'C']	19959	5432.360880024056	739.2479377130559	0.0050066061691372	0.0147161155074311	0.3402124811135816	0.7337	0.7337	chr3	58075256	0.134481480925226	chr3:58075256:T:C
chr3:58075535	['T', 'G']	19959	32968.91099082845	4390.847148475387	-0.0159288499245652	0.0134930788120644	-1.1805200389345487	0.237808	0.237808	chr3	58075535	0.6237735395515792	chr3:58075535:T:G
chr3:58076024	['A', 'G']	19959	5433.272221665497	742.8515484663526	0.0058179800398886	0.0147141323481676	0.3954008229790856	0.692551	0.692551	chr3	58076024	0.1595482392988618	chr3:58076024:A:G
chr3:58076165	['G', 'T']	19959	4837.727149729405	678.1114643249284	0.0103093778776074	0.0155383408553945	0.6634799669765409	0.507031	0.507031	chr3	58076165	0.294965486983506	chr3:58076165:G:T
chr3:58076465	['C', 'G']	19959	4989.499924823335	707.1946005595314	0.0106153198177832	0.0153222958100021	0.6928021720383246	0.488442	0.488442	chr3	58076465	0.3111869991415821	chr3:58076465:C:G
chr3:58076655	['T', 'C']	19959	33031.61989476322	4405.160131477952	-0.0153309228488333	0.0135530834189265	-1.1311760117571557	0.257995	0.257995	chr3	58076655	0.5883887106780537	chr3:58076655:T:C
chr3:58076783	['G', 'A']	19959	22270.347414311487	3035.61808923776	0.0013866537692053	0.010298487753927	0.1346463483123143	0.892893	0.892893	chr3	58076783	0.0492005817539996	chr3:58076783:G:A
chr3:58077576	['G', 'C']	19959	5892.590469509445	745.9460369089162	-0.0053238332393936	0.0142169810196674	-0.3744700251079187	0.708059	0.708059	chr3	58077576	0.1499305526112889	chr3:58077576:G:C
chr3:58077582	['G', 'C']	19959	4988.499874730671	699.1206047905256	0.0083993433951028	0.0153218353878289	0.5481943371989862	0.583565	0.583565	chr3	58077582	0.233910763321913	chr3:58077582:G:C
chr3:58077678	['G', 'A']	19959	5315.532645187152	729.8340948135776	0.0058481181227527	0.0148898709367676	0.3927581473061639	0.694502	0.694502	chr3	58077678	0.158326499260112	chr3:58077678:G:A
chr3:58077906	['G', 'T']	19959	5177.037534452518	708.2933007588473	0.0068604478384494	0.0150811262890058	0.4549028837090734	0.649184	0.649184	chr3	58077906	0.1876321924769515	chr3:58077906:G:T
chr3:58078092	['G', 'A']	19959	4985.2497745265055	699.5853779974946	0.0087888722466832	0.0153241502030076	0.5735308079242339	0.566292	0.566292	chr3	58078092	0.2469595736028478	chr3:58078092:G:A
chr3:58082273	['A', 'G']	19959	1651.165455729819	261.813019876376	0.0231538151146536	0.0254147552928891	0.9110382865316006	0.362286	0.362286	chr3	58082273	0.4409484483011622	chr3:58082273:A:G
chr3:58082541	['C', 'T']	19959	33394.0	4562.366295105676	-0.0054910528698445	0.013690134717623	-0.4010956052007288	0.688354	0.688354	chr3	58082541	0.1621881595729248	chr3:58082541:C:T
chr3:58082769	['C', 'T']	19959	21620.74479638008	2815.4842220567784	-0.0203558401942316	0.0102520868066322	-1.9855313926002955	0.0470991	0.0470991	chr3	58082769	1.3269873915710644	chr3:58082769:C:T
chr3:58083702	['A', 'G']	19959	35705.0	4856.0960326861605	-0.004083863422533	0.0165791043854187	-0.2463259370104918	0.805432	0.805432	chr3	58083702	0.0939711197654095	chr3:58083702:A:G
chr3:58083970	['G', 'A']	19959	426.203089504771	85.173726480381	0.0903403864519695	0.0496130815518495	1.8208985135816813	0.0686373	0.0686373	chr3	58083970	1.1634398087573137	chr3:58083970:G:A
chr3:58084620	['A', 'G']	19959	3078.154223870127	493.76837330504907	0.0329064686090286	0.0190187753983273	1.730209643882889	0.0836083	0.0836083	chr3	58084620	1.0777506069476708	chr3:58084620:A:G
chr3:58086744	['T', 'G']	19959	3729.373703462444	537.1913654530324	0.0185662279633171	0.0173650050590739	1.0691749239436898	0.285004	0.285004	chr3	58086744	0.5451490446731144	chr3:58086744:T:G
chr3:58087747	['G', 'C']	19959	1624.3121594349182	267.0468884804857	0.0319593159674324	0.0256838057161192	1.2443372419444296	0.21339	0.21339	chr3	58087747	0.670825936582487	chr3:58087747:G:C
chr3:58088031	['G', 'A']	19959	18574.33405707207	2456.221869842516	-0.0131182553334614	0.0104876147157223	-1.250833072061217	0.21101	0.21101	chr3	58088031	0.6756969625131657	chr3:58088031:G:A
chr3:58089119	['G', 'A']	19959	14056.563148923056	1976.289910095404	0.0095364259113764	0.0108966096510475	0.8751736748190926	0.38149	0.38149	chr3	58089119	0.4185168417241449	chr3:58089119:G:A
chr3:58092990	['G', 'A']	19959	39274.0	5357.918045976408	0.0442372678809726	0.0403151183910806	1.0972873117187651	0.272529	0.272529	chr3	58092990	0.5645872773511752	chr3:58092990:G:A
chr3:58094673	['C', 'T']	19959	1507.1510247031115	219.88126719781897	0.0085945151177306	0.0265902517028664	0.3232205250920649	0.746532	0.746532	chr3	58094673	0.126951571561781	chr3:58094673:C:T
chr3:58095280	['G', 'C']	19959	1539.012166949018	222.5052650650606	0.0082229285230058	0.0266547862129096	0.3084972603915798	0.757707	0.757707	chr3	58095280	0.1204987005460965	chr3:58095280:G:C
chr3:58101271	['T', 'C']	19959	13021.262002605996	1942.5772527284544	0.0212652336456877	0.010830834412014	1.963397540460908	0.0496139	0.0496139	chr3	58101271	1.304396633034215	chr3:58101271:T:C
chr3:58101505	['G', 'A']	19959	2716.1360857801383	402.4490912317685	0.0138853673891999	0.0201980167112256	0.6874619220154775	0.4918	0.4918	chr3	58101505	0.3082114755973016	chr3:58101505:G:A
chr3:58103110	['C', 'T']	19959	2889.1447539833653	413.3464716782345	0.010681557826594	0.0196286002622669	0.544183369362702	0.586321	0.586321	chr3	58103110	0.2318645506032101	chr3:58103110:C:T
chr3:58103212	['A', 'G']	19959	7751.614443269384	1282.205939265887	0.0415498692283211	0.0127832521268969	3.2503363632245814	0.0011546	0.0011546	chr3	58103212	2.937568446837388	chr3:58103212:A:G
chr3:58103789	['A', 'G']	19959	35195.0	4785.512404492642	-0.0051555177051097	0.0157221426884483	-0.3279144457134114	0.74298	0.74298	chr3	58103789	0.1290228766923764	chr3:58103789:A:G
chr3:58103867	['GT', 'G']	19959	17564.52012027061	2482.823608196824	0.0126010365639387	0.0102445400959024	1.2300246224795184	0.218702	0.218702	chr3	58103867	0.6601472453803225	chr3:58103867:GT:G
chr3:58104124	['G', 'A']	19959	3091.619594086694	490.3250660984836	0.0321228991767426	0.0189789502834027	1.692554050517452	0.090556	0.090556	chr3	58104124	1.0430827691979192	chr3:58104124:G:A
chr3:58104150	['A', 'G']	19959	35234.62496231532	4813.131900043359	-0.0005597488839004	0.0159587852757075	-0.0350746547578723	0.972021	0.972021	chr3	58104150	0.0123243522696092	chr3:58104150:A:G
chr3:58105076	['G', 'A']	19959	472.0	91.73449078002024	0.0533364439101128	0.0470893184656263	1.1326654461785577	0.257368	0.257368	chr3	58105076	0.5894454523320098	chr3:58105076:G:A
chr3:58106038	['A', 'G']	19959	36553.32568278626	4990.63817093076	0.008268752007991	0.0183800357690419	0.4498768180809751	0.652804	0.652804	chr3	58106038	0.1852171931441992	chr3:58106038:A:G
chr3:58106134	['G', 'C']	19959	15401.086544725633	2229.2892498329343	0.0189775191588108	0.0104355486307083	1.8185454191614203	0.0689958	0.0689958	chr3	58106134	1.1611773453836205	chr3:58106134:G:C
chr3:58106619	['A', 'G']	19959	13369.349203167283	1963.5695741760908	0.0186635658801608	0.0107464725798724	1.7367155353949992	0.0824528	0.0824528	chr3	58106619	1.0837945916398175	chr3:58106619:A:G
chr3:58106801	['C', 'T']	19959	2035.2039384677053	275.3528548300049	0.0113956690420791	0.0229257808525866	0.497067869371759	0.619147	0.619147	chr3	58106801	0.2082062270549526	chr3:58106801:C:T
chr3:58107190	['T', 'C']	19959	34561.92658481584	4754.3990000164285	0.0093979918093404	0.014926926565619	0.6295999225310486	0.528964	0.528964	chr3	58107190	0.2765738839825134	chr3:58107190:T:C
chr3:58107845	['A', 'C']	19959	37196.0	5083.266348714661	0.0080547088944605	0.0203861390678999	0.3951071297822887	0.692768	0.692768	chr3	58107845	0.1594121812453105	chr3:58107845:A:C
chr3:58108122	['A', 'C']	19959	434.5660964230172	63.93109637253019	0.0112580114278296	0.0488461031846259	0.2304792131580527	0.817722	0.817722	chr3	58108122	0.0873943178280902	chr3:58108122:A:C
chr3:58108792	['G', 'A']	19959	5252.78953698136	729.4672240764801	0.0083641522517476	0.0149428900323749	0.5597412705056436	0.575662	0.575662	chr3	58108792	0.239832437793426	chr3:58108792:G:A
chr3:58108844	['TG', 'T']	19959	593.0	81.63417745559524	0.0180227880293996	0.0417694859506407	0.4314821602233094	0.666122	0.666122	chr3	58108844	0.1764462226697851	chr3:58108844:TG:T
chr3:58110797	['T', 'C']	19959	10396.083487847656	1572.9822585338184	0.0256204628202552	0.0115061075490471	2.2266837599981475	0.0259795	0.0259795	chr3	58110797	1.5853692115898017	chr3:58110797:T:C
chr3:58111669	['T', 'C']	19959	2109.105671911013	276.5592736506639	0.0016828039158667	0.022572705803302	0.074550385342842	0.940573	0.940573	chr3	58111669	0.0266074922275236	chr3:58111669:T:C
chr3:58113387	['G', 'A']	19959	5551.834485868912	804.114393724356	0.0022704440831996	0.0146753251860424	0.1547116710816788	0.87705	0.87705	chr3	58113387	0.0569756471070348	chr3:58113387:G:A
chr3:58114689	['A', 'G']	19959	29078.500879352807	4118.162929336519	0.0208370541606068	0.0114904779459127	1.8134192727830547	0.0697822	0.0697822	chr3	58114689	1.1562553428156954	chr3:58114689:A:G
chr3:58115534	['G', 'T']	19959	2475.124010421886	367.6617475595068	0.0230556734696269	0.0209822798416277	1.0988164128802504	0.271861	0.271861	chr3	58115534	0.5656530899469802	chr3:58115534:G:T
chr3:58115744	['G', 'A']	19959	2815.987620288693	429.3910374506444	0.0258115075937528	0.0197931384380426	1.3040634093753842	0.192227	0.192227	chr3	58115744	0.7161856118419504	chr3:58115744:G:A
chr3:58115828	['T', 'G']	19959	35984.80293616595	4939.842575866486	0.0149806111272325	0.0170436595145684	0.87895508088668	0.379436	0.379436	chr3	58115828	0.4208614666480998	chr3:58115828:T:G
chr3:58116435	['G', 'A']	19959	2497.125112736748	369.260007648916	0.0227858513182869	0.0208987644976102	1.0902965733162138	0.275596	0.275596	chr3	58116435	0.5597270900682371	chr3:58116435:G:A
chr3:58116933	['C', 'T']	19959	7675.307322207187	1226.5489228869658	0.0356848881129581	0.0128077714659688	2.7861902601694104	0.00533819	0.00533819	chr3	58116933	2.2726059726086336	chr3:58116933:C:T
chr3:58117917	['T', 'C']	19959	7681.618438862985	1229.9059033676	0.0359628293603023	0.0128078923778729	2.8078647367799743	0.00499196	0.00499196	chr3	58117917	2.3017289032633075	chr3:58117917:T:C
chr3:58117951	['C', 'T']	19959	2427.0	365.3408551353602	0.0239268083297269	0.0211750099967523	1.1299549956952413	0.258509	0.258509	chr3	58117951	0.5875243323290467	chr3:58117951:C:T
chr3:58118237	['G', 'A']	19959	7676.769253895876	1228.6060680476144	0.0358358139982249	0.0128066719499169	2.798214410298637	0.00514353	0.00514353	chr3	58118237	2.288738722768917	chr3:58118237:G:A
chr3:58119150	['G', 'A']	19959	7715.773162298943	1246.66544921123	0.0382799118515385	0.0128095862219129	2.988380045098896	0.00280802	0.00280802	chr3	58119150	2.5515998032877074	chr3:58119150:G:A
chr3:58119692	['C', 'A']	19959	2569.386199639206	392.04134233428806	0.0278078805222731	0.0206422812693573	1.3471321390990298	0.177953	0.177953	chr3	58119692	0.7496946860952947	chr3:58119692:C:A
chr3:58120049	['C', 'T']	19959	2733.1369375688946	409.31128358656224	0.0222851599781031	0.0201135875627628	1.1079654441836435	0.26789	0.26789	chr3	58120049	0.5720434977612439	chr3:58120049:C:T
chr3:58121941	['G', 'A']	19959	973.195038837384	83.70841145842412	-0.0517540618717299	0.0327937337499442	-1.5781692400859355	0.114543	0.114543	chr3	58121941	0.9410314464507004	chr3:58121941:G:A
chr3:58122272	['A', 'C']	19959	35965.00972236144	4948.390993325404	0.0179209184362861	0.017036893339291	1.0518888672594038	0.292863	0.292863	chr3	58122272	0.5333354931557223	chr3:58122272:A:C
chr3:58124533	['C', 'G']	19959	518.0	94.77123347269298	0.0689137743113661	0.0450133270122045	1.5309638030683983	0.125794	0.125794	chr3	58124533	0.9003400729530242	chr3:58124533:C:G
chr3:58125384	['C', 'T']	19959	1937.0	274.4003242911164	0.0145330787894903	0.0234685668128107	0.6192571922013226	0.535754	0.535754	chr3	58125384	0.2710345777822744	chr3:58125384:C:T
chr3:58130368	['G', 'C']	19959	518.0	102.1800242043526	0.0823940234759814	0.0450053255767383	1.830761635875556	0.067151	0.067151	chr3	58130368	1.1729475155157696	chr3:58130368:G:C
chr3:58133231	['G', 'T']	19959	2308.1156428499853	382.20663847379393	0.0447310308744562	0.0217591490051697	2.0557343885015293	0.0398211	0.0398211	chr3	58133231	1.3998867473891763	chr3:58133231:G:T
chr3:58134155	['G', 'C']	19959	2749.275492308463	415.40236935757474	0.0237646485805709	0.0200509916979578	1.1852106338955466	0.235948	0.235948	chr3	58134155	0.6271836995782689	chr3:58134155:G:C
chr3:58135899	['T', 'A']	19959	35626.0	4884.397762625416	0.0117629485723304	0.0164234203827592	0.7162301334427793	0.473858	0.473858	chr3	58135899	0.3243517829160784	chr3:58135899:T:A
chr3:58136255	['C', 'T']	19959	512.0513103171819	96.92763166498838	0.0757639393533722	0.045262970425398	1.67386140682582	0.0941735	0.0941735	chr3	58136255	1.0260712885328278	chr3:58136255:C:T
chr3:58136433	['T', 'C']	19959	35826.0	4911.0835976838425	0.0131786112770897	0.0167662981712847	0.7860179475789351	0.431866	0.431866	chr3	58136433	0.3646509857964924	chr3:58136433:T:C
chr3:58137522	['C', 'A']	19959	11248.127123315127	1699.4777363666856	0.029205248862702	0.0112707613007278	2.59124011976157	0.00957004	0.00957004	chr3	58137522	2.019086246994006	chr3:58137522:C:A
chr3:58139456	['G', 'A']	19959	2116.318099819603	336.11657198633776	0.0343925405489305	0.0225319277724924	1.5263913898622476	0.126928	0.126928	chr3	58139456	0.8964425630578976	chr3:58139456:G:A
chr3:58140244	['G', 'T']	19959	7201.721651550834	1161.687537482075	0.0418786698973908	0.0132567981404848	3.159033535367629	0.0015853	0.0015853	chr3	58140244	2.7998885403761986	chr3:58140244:G:T
chr3:58140496	['A', 'C']	19959	37913.799168211655	5212.213655276818	0.0288889892271648	0.0234932122012982	1.2296738725906735	0.218834	0.218834	chr3	58140496	0.6598852012360672	chr3:58140496:A:C
chr3:58142100	['C', 'T']	19959	7055.76756540042	1130.1308528977877	0.0408073007636829	0.013343818952154	3.0581425684807866	0.00223009	0.00223009	chr3	58142100	2.6516776097255383	chr3:58142100:C:T
chr3:58143723	['A', 'G']	19959	9942.0	1435.61145973676	0.0185364805198391	0.01172415669167	1.5810502202695014	0.113882	0.113882	chr3	58143723	0.9435449143619576	chr3:58143723:A:G
chr3:58144441	['A', 'G']	19959	7283.824696802646	960.8253079091468	-0.0097395692487416	0.0130653996494936	-0.7454474803699618	0.45601	0.45601	chr3	58144441	0.3410256334381972	chr3:58144441:A:G
chr3:58144549	['G', 'C']	19959	10098.0	1440.4415434302318	0.014962071085817	0.0116611202879333	1.2830732139260543	0.199481	0.199481	chr3	58144549	0.7000984633261764	chr3:58144549:G:C
chr3:58144872	['T', 'C']	19959	4390.319801533604	615.5699113946675	0.0043147720115484	0.0161818812767337	0.266642174525914	0.789747	0.789747	chr3	58144872	0.1025120151675685	chr3:58144872:T:C
chr3:58145788	['C', 'T']	19959	6423.321825834252	851.7795588673054	0.0003595933875355	0.0137271785531696	0.0261957244995897	0.979101	0.979101	chr3	58145788	0.0091725058677574	chr3:58145788:C:T
chr3:58146252	['C', 'T']	19959	7860.575344525183	1184.844158128008	0.0242698644106386	0.0128078211500721	1.894925305894195	0.0581167	0.0581167	chr3	58146252	1.2356990539142587	chr3:58146252:C:T
chr3:58147081	['G', 'A']	19959	3895.390339229343	604.4401810513087	0.0235747017168341	0.017065210397602	1.381448055287195	0.167157	0.167157	chr3	58147081	0.7768754318281077	chr3:58147081:G:A
chr3:58147082	['C', 'T']	19959	3895.390339229343	604.4401810513087	0.0235747017168341	0.017065210397602	1.381448055287195	0.167157	0.167157	chr3	58147082	0.7768754318281077	chr3:58147082:C:T
chr3:58147721	['C', 'T']	19959	1887.189106579145	289.6672733709152	0.0305047967681223	0.0237500754549026	1.2844084148720207	0.199014	0.199014	chr3	58147721	0.7011163712843486	chr3:58147721:C:T
chr3:58148072	['G', 'C']	19959	1198.4012524338352	165.62649129084372	0.0021678898530736	0.0303636988283942	0.0713974231310164	0.943082	0.943082	chr3	58148072	0.0254505441669647	chr3:58148072:G:C
chr3:58149228	['C', 'T']	19959	1201.0601763703778	161.9382636601395	-0.0044148356671037	0.0295625598680431	-0.1493387476189479	0.881288	0.881288	chr3	58149228	0.0548821433798253	chr3:58149228:C:T
chr3:58150702	['T', 'C']	19959	35952.0	4951.000901542713	0.0160202442683189	0.0170097628943454	0.9418264303757355	0.346293	0.346293	chr3	58150702	0.4605562872322289	chr3:58150702:T:C
chr3:58151996	['A', 'G']	19959	4147.623421527361	611.8319706020986	0.0143820839945262	0.0165590665576516	0.8685322898156114	0.385113	0.385113	chr3	58151996	0.4144118209436868	chr3:58151996:A:G
chr3:58152550	['GA', 'G']	19959	4649.2329391722615	630.7616986884874	0.005478302362075	0.0156932392599465	0.349086780066955	0.727028	0.727028	chr3	58152550	0.1384488628530298	chr3:58152550:GA:G
chr3:58152801	['G', 'A']	19959	3254.0	513.2709040044356	0.0267442550739993	0.0184551228978326	1.449150743782919	0.147311	0.147311	chr3	58152801	0.8317648223295782	chr3:58152801:G:A
chr3:58154309	['G', 'A']	19959	4645.629310344828	619.6683854060204	0.0053359411440704	0.0156999459797152	0.3398700320984923	0.733958	0.733958	chr3	58154309	0.1343287914328712	chr3:58154309:G:A
chr3:58155041	['G', 'A']	19959	4644.698135898978	623.1607102950455	0.0059941107413667	0.0156993266341129	0.3818068686042991	0.702609	0.702609	chr3	58155041	0.1532862914564565	chr3:58155041:G:A
chr3:58155315	['G', 'A']	19959	4808.481835947287	646.779585284828	0.0063726200594931	0.0154500859565687	0.4124650230042074	0.680003	0.680003	chr3	58155315	0.1674891712929229	chr3:58155315:G:A
chr3:58155353	['G', 'A']	19959	4812.241106323279	646.9162255295636	0.0061260399975711	0.0154425359470499	0.3966990925957004	0.691594	0.691594	chr3	58155353	0.1601487831514329	chr3:58155353:G:A
chr3:58155540	['C', 'T']	19959	8631.864959663275	1208.5520015156974	0.0104242298738619	0.0123167247366705	0.8463475555986006	0.397369	0.397369	chr3	58155540	0.4008060165771743	chr3:58155540:C:T
chr3:58155564	['TA', 'T']	19959	4811.241056218058	647.4850394292706	0.0062185544810822	0.0154434808477564	0.4026653409542474	0.687199	0.687199	chr3	58155564	0.1629174811541102	chr3:58155564:TA:T
chr3:58156845	['C', 'T']	19959	3058.0	442.9620267686525	0.0163815724860141	0.0189937956530717	0.8624696603685382	0.388439	0.388439	chr3	58156845	0.410677172599027	chr3:58156845:C:T
chr3:58157713	['G', 'T']	19959	12761.639392724725	1795.751698748059	0.0123743194238861	0.0109171644630696	1.1334737573795524	0.257029	0.257029	chr3	58157713	0.5900178734413056	chr3:58157713:G:T
chr3:58158003	['G', 'A']	19959	2368.0860615966094	390.7956780433482	0.0399385270354952	0.0215713612471651	1.851460674079796	0.0641181	0.0641181	chr3	58158003	1.193019355496642	chr3:58158003:G:A
chr3:58159536	['G', 'A']	19959	25018.760523150933	3443.7444693707694	0.0031494928486849	0.0104005094532707	0.3028210168776374	0.762029	0.762029	chr3	58159536	0.1180285007072218	chr3:58159536:G:A
chr3:58160293	['C', 'T']	19959	6274.257429215735	902.9542817916188	0.0100062989049784	0.0138565929803817	0.7221327002348605	0.470221	0.470221	chr3	58160293	0.3276979792509265	chr3:58160293:C:T
chr3:58160984	['A', 'G']	19959	4398.440747607356	633.2678039191672	0.0120442896258949	0.0161159437739424	0.7473524228453288	0.45486	0.45486	chr3	58160984	0.3421222529767792	chr3:58160984:A:G
chr3:58161078	['G', 'A']	19959	4396.220262551358	631.934677349924	0.0117801619662045	0.0161181534915282	0.7308629969553455	0.464871	0.464871	chr3	58161078	0.3326675455200942	chr3:58161078:G:A
chr3:58161703	['C', 'T']	19959	11777.360310699074	1661.0169936025477	0.0096619783193649	0.011063099546937	0.8733518376448072	0.382482	0.382482	chr3	58161703	0.4173889983786421	chr3:58161703:C:T
chr3:58162006	['T', 'C']	19959	9477.424533974743	1376.1798071766743	0.0135506255860822	0.0118495936825549	1.143551918242697	0.252823	0.252823	chr3	58162006	0.5971834196352341	chr3:58162006:T:C
chr3:58162161	['G', 'A']	19959	16185.865734476018	2290.9147259400165	0.0130941519619167	0.0103633904189562	1.2635007881171312	0.206424	0.206424	chr3	58162161	0.685239810622247	chr3:58162161:G:A
chr3:58162336	['G', 'A']	19959	1506.0	264.126322281571	0.0491916617214807	0.0265964898757034	1.849554657451944	0.0643925	0.0643925	chr3	58162336	1.1911647133590644	chr3:58162336:G:A
chr3:58163690	['G', 'A']	19959	6251.626446860752	892.7251728840191	0.0090805228498211	0.013866592713505	0.6548488902380024	0.512573	0.512573	chr3	58163690	0.2902442741951628	chr3:58163690:G:A
chr3:58163710	['G', 'A']	19959	1136.0	155.051311351357	-0.0041638809737393	0.0303151053887257	-0.1373533398728648	0.890753	0.890753	chr3	58163710	0.0502427062980226	chr3:58163710:G:A
chr3:58164457	['C', 'T']	19959	2321.232600090194	376.72532691033416	0.0370578463140734	0.0215647799956968	1.7184430502638188	0.0857314	0.0857314	chr3	58164457	1.0668600841548683	chr3:58164457:C:T
chr3:58165779	['G', 'A']	19959	1131.0	154.6535425657019	-0.0034391147323259	0.030375764693647	-0.1132190338913587	0.909858	0.909858	chr3	58165779	0.0410263819959744	chr3:58165779:G:A
chr3:58165834	['C', 'T']	19959	1135.0	154.1205663343087	-0.0041587882012742	0.0303270614647193	-0.1371312616658349	0.890928	0.890928	chr3	58165834	0.0501573918847494	chr3:58165834:C:T
chr3:58166338	['A', 'C']	19959	26385.25380914194	3605.9432978025775	0.001112292117882	0.0107275942202965	0.1036851408657512	0.91742	0.91742	chr3	58166338	0.0374317963656233	chr3:58166338:A:C
chr3:58166381	['A', 'G']	19959	34165.84720621398	4720.247834835356	0.0141848099324279	0.0144093707157152	0.9844156425899724	0.324923	0.324923	chr3	58166381	0.4882195455970215	chr3:58166381:A:G
chr3:58166848	['G', 'A']	19959	1344.7803424415397	207.4290383996488	0.0290768527208583	0.0282415420319691	1.0295773753410336	0.303221	0.303221	chr3	58166848	0.5182407243186877	chr3:58166848:G:A
chr3:58167072	['A', 'G']	19959	34173.42436237911	4729.423723376137	0.0163014806682332	0.0144227726038331	1.1302598408783564	0.25838	0.25838	chr3	58167072	0.5877411061018631	chr3:58167072:A:G
chr3:58168072	['C', 'T']	19959	1337.0	207.0147313048272	0.0294218901508866	0.02820568526121	1.043119139932729	0.296906	0.296906	chr3	58168072	0.5273810259116616	chr3:58168072:C:T
chr3:58168450	['G', 'A']	19959	2327.1165948491835	383.9325168774486	0.0402717111628803	0.0215399655832722	1.869627460972127	0.0615502	0.0615502	chr3	58168450	1.21077053154249	chr3:58168450:G:A
chr3:58168944	['T', 'C']	19959	30882.73654405132	4253.663788102112	0.0060686127692664	0.012079061437264	0.5024076415858529	0.615386	0.615386	chr3	58168944	0.2108523881534082	chr3:58168944:T:C
chr3:58169132	['G', 'C']	19959	4180.2094398236295	602.8017092473208	0.0173748245084493	0.0165108231167863	1.0523293954245398	0.292661	0.292661	chr3	58169132	0.5336351477858479	chr3:58169132:G:C
chr3:58169503	['C', 'G']	19959	9229.312067755838	1214.6596009260368	-0.000604648758537	0.0119501267102495	-0.0505976859658268	0.959647	0.959647	chr3	58169503	0.0178884900280995	chr3:58169503:C:G
chr3:58171792	['G', 'C']	19959	26438.29852167377	3645.123250095532	0.0046192797226523	0.0106866720339419	0.432246793761522	0.665567	0.665567	chr3	58171792	0.176808219279221	chr3:58171792:G:C
chr3:58172980	['G', 'A']	19959	17013.26205272126	2265.281375214673	-0.006872968198996	0.0101970623090933	-0.6740145338591246	0.50031	0.50031	chr3	58172980	0.3007608165221151	chr3:58172980:G:A
chr3:58174166	['G', 'A']	19959	11297.56603868123	1488.237158331939	-0.0090018830987478	0.0112270117531354	-0.8018057962960532	0.422675	0.422675	chr3	58174166	0.3739934386699922	chr3:58174166:G:A
chr3:58175194	['T', 'C']	19959	1905.0	243.4608425948201	-0.00013363790267	0.0236921349873	-0.0056406019441352	0.9955	0.9955	chr3	58175194	0.0019587356365716	chr3:58175194:T:C
chr3:58175260	['G', 'A']	19959	15007.751929051006	1966.3513602569367	-0.0070256792736618	0.0104749934938733	-0.6707096551201716	0.502413	0.502413	chr3	58175260	0.2989391317007551	chr3:58175260:G:A
chr3:58176644	['G', 'A']	19959	1073.484060150376	135.95370126054573	-0.0147757829555207	0.0311667932933948	-0.4740873665258409	0.635443	0.635443	chr3	58176644	0.1969234000992764	chr3:58176644:G:A
chr3:58176699	['C', 'T']	19959	9073.36560758922	1216.3598101441771	-0.0027992168398212	0.0121076703481013	-0.2311936780026576	0.817167	0.817167	chr3	58176699	0.0876891799829096	chr3:58176699:C:T
chr3:58177495	['T', 'C']	19959	21440.96525619172	2880.2819316590508	-0.0008857228366641	0.0101904597662305	-0.0869168670484593	0.930738	0.930738	chr3	58177495	0.0311725544298804	chr3:58177495:T:C
chr3:58177965	['A', 'G']	19959	26480.306940616385	3590.713022141525	-0.0011393878816019	0.0106714125712638	-0.1067701088298424	0.914972	0.914972	chr3	58177965	0.0385921960226834	chr3:58177965:A:G
chr3:58178174	['A', 'C']	19959	31971.60186391422	4317.773096037938	-0.0031801670119889	0.0126891365533617	-0.2506212301061931	0.80211	0.80211	chr3	58178174	0.0957660692256279	chr3:58178174:A:C
chr3:58178187	['A', 'G']	19959	32165.22312972892	4322.954875338073	-0.0063273180503833	0.0128207773913183	-0.4935206233802917	0.62165	0.62165	chr3	58178187	0.2064540620147321	chr3:58178187:A:G
chr3:58178315	['T', 'C']	19959	31839.3809571536	4283.647657108252	-0.0043432537791775	0.0126228426822487	-0.3440788963713719	0.730791	0.730791	chr3	58178315	0.1362068098066445	chr3:58178315:T:C
chr3:58178321	['C', 'G']	19959	31838.38075670258	4286.324838096046	-0.0039668903219059	0.0126204080763011	-0.3143234591086676	0.753279	0.753279	chr3	58178321	0.1230441397109775	chr3:58178321:C:G
chr3:58178809	['C', 'T']	19959	15752.0	2020.5511673947244	-0.0108941734654813	0.0103881269869151	-1.048713928815422	0.294323	0.294323	chr3	58178809	0.5311757984413844	chr3:58178809:C:T
chr3:58180743	['A', 'G']	19959	22610.265671193065	3050.0106667935947	-0.0017364023641866	0.0102661671074723	-0.1691383304020796	0.86569	0.86569	chr3	58180743	0.0626375991973952	chr3:58180743:A:G
chr3:58180978	['G', 'A']	19959	1399.140201433081	161.43687188647624	-0.0237981632084968	0.0274349691600682	-0.8674390362769271	0.385712	0.385712	chr3	58180978	0.4137368494598248	chr3:58180978:G:A
chr3:58181960	['G', 'A']	19959	16619.163325648995	2368.847541982348	0.0104137073275698	0.0102637895814818	1.0146064711184768	0.310306	0.310306	chr3	58181960	0.5082098269240553	chr3:58181960:G:A
chr3:58182564	['AT', 'A']	19959	8302.90396188566	1142.5969717755816	0.0015069549509556	0.0124815940908156	0.1207341738556026	0.903903	0.903903	chr3	58182564	0.0438781722071755	chr3:58182564:AT:A
chr3:58182573	['T', 'G']	19959	8295.156098050025	1144.0444340042416	0.0018139693793988	0.0124805987530505	0.1453431373999955	0.884441	0.884441	chr3	58182573	0.0533311330528059	chr3:58182573:T:G
chr3:58182679	['G', 'A']	19959	21990.50892051719	2966.671797809344	-0.0025826695906096	0.0102206908544015	-0.252690314911284	0.80051	0.80051	chr3	58182679	0.0966332384883506	chr3:58182679:G:A
chr3:58182746	['T', 'C']	19959	13356.684442662392	1871.8324587488075	0.0069954735253754	0.0107404990407811	0.6513173641945302	0.514849	0.514849	chr3	58182746	0.2883201264589596	chr3:58182746:T:C
chr3:58182901	['G', 'A']	19959	3130.311055149832	396.7584094898269	-0.0070126966463648	0.0188477791748486	-0.3720701829806534	0.709845	0.709845	chr3	58182901	0.1488364723986698	chr3:58182901:G:A
chr3:58183199	['T', 'C']	19959	18665.546361267043	2516.4297596914425	-0.0009383532891518	0.0101636523683172	-0.0923244179500763	0.926441	0.926441	chr3	58183199	0.0331822333233047	chr3:58183199:T:C
chr3:58183200	['T', 'C']	19959	18672.969061826207	2516.8849311322087	-0.001060312942295	0.0101672942563901	-0.1042866386628523	0.916943	0.916943	chr3	58183200	0.0376576605730207	chr3:58183200:T:C
chr3:58183264	['A', 'G']	19959	4510.0	545.5125484993578	-0.0156187923609912	0.0159515275648091	-0.9791408564185434	0.327522	0.327522	chr3	58183264	0.4847595226715799	chr3:58183264:A:G
chr3:58183381	['A', 'G']	19959	4139.451784282277	494.6385177864599	-0.0160656570382746	0.016566657075661	-0.9697585315433054	0.332179	0.332179	chr3	58183381	0.4786278266480139	chr3:58183381:A:G
chr3:58183745	['G', 'A']	19959	36731.0	4972.387351684898	-0.007163291939535	0.0186576839777307	-0.3839325367545594	0.701033	0.701033	chr3	58183745	0.1542615378385107	chr3:58183745:G:A
chr3:58183817	['A', 'T']	19959	36724.84001402946	4972.1026046430015	-0.0071948138221584	0.0186329414957373	-0.3861340853672723	0.699401	0.699401	chr3	58183817	0.1552737510742841	chr3:58183817:A:T
chr3:58184167	['C', 'T']	19959	16669.505562236922	2347.59715432881	0.0068176407357962	0.0103037049222201	0.6616688644774577	0.508191	0.508191	chr3	58184167	0.2939730305193129	chr3:58184167:C:T
chr3:58184269	['A', 'G']	19959	29163.461168453752	4045.927096595868	0.0095240780037037	0.0113808735904678	0.8368494674855804	0.402687	0.402687	chr3	58184269	0.395032390554963	chr3:58184269:A:G
chr3:58184573	['C', 'T']	19959	1056.1587492483463	119.13073978572228	-0.0243614888729539	0.0314221224143735	-0.7752973701677816	0.438173	0.438173	chr3	58184573	0.3583543869585119	chr3:58184573:C:T
chr3:58185780	['G', 'A']	19959	14424.623275576478	2150.018440616188	0.0251447203785906	0.0108126495978319	2.325491097356232	0.0200557	0.0200557	chr3	58185780	1.6977621753262169	chr3:58185780:G:A
chr3:58186739	['C', 'T']	19959	35006.0155850664	4779.379735425596	0.0035851824102595	0.0153535672141364	0.2335081066345632	0.815369	0.815369	chr3	58186739	0.0886458042707483	chr3:58186739:C:T
chr3:58186814	['T', 'A']	19959	30666.218764095625	4266.209487704171	0.0115759185034337	0.0119144196612567	0.9715889512500768	0.331267	0.331267	chr3	58186814	0.4798218253064622	chr3:58186814:T:A
chr3:58186838	['A', 'G']	19959	11224.68716175586	1449.623250533427	-0.0099941339023447	0.011244776635655	-0.8887801177531022	0.374132	0.374132	chr3	58186838	0.4269751444372626	chr3:58186838:A:G
chr3:58187265	['G', 'A']	19959	34500.72858001804	4736.978540278602	0.0083142773501329	0.0147042477072417	0.5654337111063648	0.571785	0.571785	chr3	58187265	0.2427672419522801	chr3:58187265:G:A
chr3:58187429	['C', 'T']	19959	9911.496592844976	1318.586692989755	-0.0057304010908714	0.0116874883126621	-0.4903021879100566	0.623925	0.623925	chr3	58187429	0.2048676123107759	chr3:58187429:C:T
chr3:58187822	['A', 'C']	19959	34401.723619601165	4724.580727292549	0.008708500399282	0.0146395068641391	0.5948629608975669	0.551942	0.551942	chr3	58187822	0.2581065570595373	chr3:58187822:A:C
chr3:58189633	['C', 'T']	19959	17243.455775494862	2363.900475788779	0.0045155946768767	0.0102521910963005	0.4404516687663186	0.659615	0.659615	chr3	58189633	0.1807094768250365	chr3:58189633:C:T
chr3:58191052	['T', 'A']	19959	5018.005662741168	699.5331815140321	0.0086571412109765	0.0151871393148173	0.570031065859139	0.568663	0.568663	chr3	58191052	0.2451450281546895	chr3:58191052:T:A
chr3:58191116	['C', 'T']	19959	35319.078326234034	4843.202245534209	0.0079368401006018	0.015894210026668	0.4993541728267707	0.617535	0.617535	chr3	58191116	0.209338422884321	chr3:58191116:C:T
chr3:58191659	['T', 'C']	19959	9381.0	1266.911978720908	-0.0059119511548197	0.0119746803994699	-0.4937042958642455	0.62152	0.62152	chr3	58191659	0.2065448915599322	chr3:58191659:T:C
chr3:58191748	['C', 'A']	19959	6268.942273000601	862.0809811666558	0.0077189962704084	0.0138470553017356	0.5574467713320159	0.577228	0.577228	chr3	58191748	0.2386526104431384	chr3:58191748:C:A
chr3:58192116	['A', 'T']	19959	8238.06374661722	1196.2558806931138	0.0116088191502957	0.012499393815182	0.9287505715833494	0.35303	0.35303	chr3	58192116	0.4521883873009726	chr3:58192116:A:T
chr3:58193139	['C', 'T']	19959	9134.748919272148	1227.8716866607554	-0.006611329550603	0.0121173065182851	-0.5456104903038044	0.58534	0.58534	chr3	58193139	0.2325917967713472	chr3:58193139:C:T
chr3:58193301	['T', 'C']	19959	9290.931001653556	1247.2474051540742	-0.0068252417455214	0.0120105401010147	-0.568271009306631	0.569857	0.569857	chr3	58193301	0.2442341125774522	chr3:58193301:T:C
chr3:58193591	['C', 'T']	19959	35353.0	4851.153793703387	0.0081339166297244	0.0159336662024559	0.5104861948514208	0.609717	0.609717	chr3	58193591	0.2148716959026893	chr3:58193591:C:T
chr3:58193744	['C', 'T']	19959	9173.298035481608	1320.6428443354578	0.0104986483981885	0.0120535966517814	0.870997155578201	0.383766	0.383766	chr3	58193744	0.4159335045001504	chr3:58193744:C:T
chr3:58194567	['A', 'C']	19959	2417.831296587394	274.412554492018	-0.0297061470352102	0.0213029530829085	-1.394461458915928	0.163194	0.163194	chr3	58194567	0.787295812584564	chr3:58194567:A:C
chr3:58195773	['A', 'G']	19959	37171.34862385321	5075.760297705643	0.0055258981973323	0.0201883254804093	0.2737175107809023	0.784305	0.784305	chr3	58195773	0.1055150163229606	chr3:58195773:A:G
chr3:58196319	['C', 'T']	19959	9171.67620670643	1237.3886929715572	-0.0060073602747297	0.0120796503930279	-0.4973124286938864	0.618974	0.618974	chr3	58196319	0.2083275931344525	chr3:58196319:C:T
chr3:58197351	['C', 'T']	19959	7207.444450012528	912.2132738439584	-0.0067838002185047	0.0131129465130401	-0.5173360702538232	0.604927	0.604927	chr3	58197351	0.2182970309839329	chr3:58197351:C:T
chr3:58197909	['G', 'A']	19959	500.0	72.97205243375217	0.0039768057304263	0.0458147738201152	0.0868018195624109	0.93083	0.93083	chr3	58197909	0.0311296281522825	chr3:58197909:G:A
chr3:58199199	['T', 'G']	19959	4638.232388014832	647.8937005899263	0.0016582791143937	0.01582424206652	0.1047935886864498	0.916541	0.916541	chr3	58199199	0.0378481027961573	chr3:58199199:T:G
chr3:58199562	['C', 'T']	19959	5932.08049318364	889.7193169921047	0.0172499339776229	0.0142691314715356	1.2088986643674482	0.226716	0.226716	chr3	58199562	0.6445178293816017	chr3:58199562:C:T
chr3:58199674	['A', 'G']	19959	2806.140595250025	420.7988557832698	0.0160360705974457	0.0196895645160387	0.8144451638015194	0.4154	0.4154	chr3	58199674	0.3815335078009197	chr3:58199674:A:G
chr3:58199868	['T', 'C']	19959	23112.79006715445	3271.7717978007263	0.0164164752097707	0.010226496863837	1.60528824565748	0.108446	0.108446	chr3	58199868	0.9647864621833506	chr3:58199868:T:C
chr3:58200247	['G', 'T']	19959	16062.828747556756	2157.4208254311698	-0.0002237090809917	0.0102775775984746	-0.0217667129095608	0.982634	0.982634	chr3	58200247	0.0076082129704589	chr3:58200247:G:T
chr3:58202176	['G', 'A']	19959	2552.627316093397	386.94261460240335	0.0160810342036369	0.0205471186534876	0.7826418134256221	0.433847	0.433847	chr3	58202176	0.3626634012960756	chr3:58202176:G:A
chr3:58202248	['T', 'C']	19959	27367.279371927365	3770.8786577108062	0.0068331738149603	0.0109040688952023	0.6266627513667679	0.530887	0.530887	chr3	58202248	0.2749979092367103	chr3:58202248:T:C
chr3:58202536	['G', 'A']	19959	10600.317435976132	1524.7995938443423	0.0122676787626961	0.0115138396729449	1.0654724324086735	0.286675	0.286675	chr3	58202536	0.5426101788200015	chr3:58202536:G:A
chr3:58203521	['G', 'C']	19959	1931.0	222.73507557904787	-0.0214904334640588	0.0236827138302217	-0.9074312014290676	0.36419	0.36419	chr3	58203521	0.4386719833199104	chr3:58203521:G:C
chr3:58203953	['G', 'A']	19959	9646.933350037583	1221.6129927311858	-0.0092560680853968	0.0117970921423801	-0.7846058989524345	0.432694	0.432694	chr3	58203953	0.3638191269527846	chr3:58203953:G:A
chr3:58204431	['G', 'A']	19959	5404.083036832873	719.6852457627912	-0.0074607652882496	0.0148109477339962	-0.5037331453897854	0.614454	0.614454	chr3	58204431	0.2115106242404084	chr3:58204431:G:A
chr3:58205706	['G', 'A']	19959	18491.926495640844	2397.418717184929	-0.0121996277439395	0.0101634686615094	-1.2003409613630571	0.230021	0.230021	chr3	58205706	0.6382325128181068	chr3:58205706:G:A
chr3:58205885	['G', 'A']	19959	5404.270768614089	716.8588303286042	-0.008097871391464	0.0148155770629907	-0.5465781965180766	0.584675	0.584675	chr3	58205885	0.2330854756755742	chr3:58205885:G:A
chr3:58206068	['A', 'T']	19959	13001.302801022195	1809.6683562291948	0.0061148643802825	0.0107079175681996	0.5710600909407825	0.567965	0.567965	chr3	58206068	0.2456784262171592	chr3:58206068:A:T
chr3:58206069	['T', 'C']	19959	13001.954299458808	1810.158401827812	0.0061384598365133	0.0107081561369038	0.5732508713949528	0.566481	0.566481	chr3	58206069	0.2468146519674603	chr3:58206069:T:C
chr3:58206663	['C', 'A']	19959	9286.930600791702	1334.7137776728132	0.0079849109500497	0.0120783504056653	0.6610928381664166	0.50856	0.50856	chr3	58206663	0.2936578015775993	chr3:58206663:C:A
chr3:58206858	['A', 'G']	19959	25514.50511278196	3408.6612545158973	-0.0030465681748868	0.010536426908823	-0.2891462353652101	0.772472	0.772472	chr3	58206858	0.1121172536065302	chr3:58206858:A:G
chr3:58208324	['C', 'A']	19959	6996.350536125864	1012.2273001953108	0.0160418566025282	0.013231045208609	1.2124406159605785	0.225358	0.225358	chr3	58208324	0.6471270202680146	chr3:58208324:C:A
chr3:58208492	['G', 'A']	19959	6156.925435959111	765.8722402809334	-0.0146731216687973	0.0139876940984432	-1.049002184743974	0.29419	0.29419	chr3	58208492	0.5313720937384346	chr3:58208492:G:A
chr3:58208860	['TAA', 'T']	19959	9718.973893871826	1379.527303803966	0.0034113813490112	0.0118655319100018	0.2875034490561434	0.77373	0.77373	chr3	58208860	0.1114105638224195	chr3:58208860:TAA:T
chr3:58209312	['T', 'C']	19959	22193.0	3142.44235915972	0.0106369566747185	0.0101615580185578	1.0467840320640316	0.295212	0.295212	chr3	58209312	0.5298659929605807	chr3:58209312:T:C
chr3:58209504	['A', 'C']	19959	6988.050360793746	1002.0447616794796	0.0147815812176985	0.0132627429673801	1.1145191650063624	0.26507	0.26507	chr3	58209504	0.5766394219150233	chr3:58209504:A:C
chr3:58209647	['A', 'G']	19959	9418.47189097104	1201.886593684373	-0.0077345148626986	0.0119273878498187	-0.6484667858617683	0.516691	0.516691	chr3	58209647	0.2867691031618637	chr3:58209647:A:G
chr3:58209739	['G', 'A']	19959	6936.0850999849645	996.4549272140802	0.0150221851852466	0.0132861673185942	1.1306635559393208	0.25821	0.25821	chr3	58209739	0.5880269423146767	chr3:58209739:G:A
chr3:58209893	['T', 'C']	19959	27277.0	3677.965428468791	0.0005035479273525	0.0108583655475764	0.0463741918750334	0.963012	0.963012	chr3	58209893	0.0163683011399385	chr3:58209893:T:C
chr3:58209984	['G', 'A']	19959	7261.727664478629	1022.7230567335112	0.0122336827239722	0.0130638653402516	0.9364519922199886	0.349052	0.349052	chr3	58209984	0.4571098692276351	chr3:58209984:G:A
chr3:58210912	['C', 'T']	19959	7280.0	1060.464734992141	0.0181674393798947	0.0130438147873323	1.3928010843528875	0.163695	0.163695	chr3	58210912	0.7859645857412202	chr3:58210912:C:T
chr3:58211116	['A', 'T']	19959	37429.0	5080.693969008187	-0.0060901616153054	0.021219395412285	-0.2870091959255105	0.774108	0.774108	chr3	58211116	0.1111984443145343	chr3:58211116:A:T
chr3:58211146	['A', 'G']	19959	37428.87528810502	5080.575621093776	-0.0061196017378387	0.0212194423422592	-0.288395973802355	0.773047	0.773047	chr3	58211146	0.1117941008809848	chr3:58211146:A:G
chr3:58211235	['T', 'C']	19959	30374.609251277936	4046.075419036576	-0.0071612109250536	0.0118353217525129	-0.6050710808544909	0.545139	0.545139	chr3	58211235	0.2634927468313855	chr3:58211235:T:C
chr3:58211646	['G', 'A']	19959	475.0714070956103	74.4054467926824	0.0469920755966412	0.0469171517626975	1.0015969390964463	0.31655	0.31655	chr3	58211646	0.49955768214251	chr3:58211646:G:A
chr3:58211893	['G', 'A']	19959	22504.63771674852	3030.4184359463525	-0.0009697250644761	0.0102233648759035	-0.0948538055960227	0.924432	0.924432	chr3	58211893	0.0341250294598229	chr3:58211893:G:A
chr3:58212745	['GTTTAC', 'G']	19959	9695.40036086608	1375.6805478402157	0.0037940285761367	0.0118719739006653	0.3195785812773864	0.749291	0.749291	chr3	58212745	0.1253494838356519	chr3:58212745:GTTTAC:G
chr3:58212877	['C', 'A']	19959	9686.853376109077	1369.6304244187615	0.0030665534979054	0.0118744745407508	0.2582475112799034	0.796219	0.796219	chr3	58212877	0.0989674631539525	chr3:58212877:C:A
chr3:58212988	['T', 'C']	19959	6627.31660483305	981.901605680225	0.0224798695586731	0.0135830141933359	1.6549986062520743	0.0979405	0.0979405	chr3	58212988	1.0090376831778511	chr3:58212988:T:C
chr3:58213484	['C', 'T']	19959	6625.327787521925	983.2357864865766	0.0224913832703789	0.0135788507787941	1.656353960786091	0.0976659	0.0976659	chr3	58213484	1.0102570435165048	chr3:58213484:C:T
chr3:58213621	['C', 'G']	19959	6627.99624173181	982.5647950397886	0.0222428805941294	0.013579606784493	1.6379620520035354	0.101445	0.101445	chr3	58213621	0.993769353518976	chr3:58213621:C:G
chr3:58213797	['T', 'G']	19959	6631.974717832958	981.9821110985254	0.022097088768094	0.013581832592836	1.6269592941198154	0.103762	0.103762	chr3	58213797	0.9839616658696896	chr3:58213797:T:G
chr3:58213903	['A', 'T']	19959	6624.3318969836655	982.0211731315808	0.0221845831891428	0.0135784705666203	1.6338057427232393	0.102315	0.102315	chr3	58213903	0.9900606914131708	chr3:58213903:A:T
chr3:58213942	['T', 'G']	19959	7468.748409079521	1041.445966189654	0.0120037054800158	0.0129367739347928	0.9278747190389168	0.353484	0.353484	chr3	58213942	0.4516302392050459	chr3:58213942:T:G
chr3:58214627	['A', 'G']	19959	36639.34292157354	4955.80670814143	-0.010171932917423	0.0186009547971472	-0.5468500422883152	0.584488	0.584488	chr3	58214627	0.2332244008191315	chr3:58214627:A:G
chr3:58215019	['T', 'G']	19959	7118.49659182037	909.9710572454152	-0.0075413120192973	0.0132336978718973	-0.5698567469423503	0.568781	0.568781	chr3	58215019	0.2450549195444222	chr3:58215019:T:G
chr3:58216218	['C', 'T']	19959	2514.377931449188	411.94525297954107	0.0290706197567406	0.02072177464358	1.40290203212625	0.160662	0.160662	chr3	58216218	0.7940868310265574	chr3:58216218:C:T
chr3:58216263	['C', 'T']	19959	1904.0	196.6650014064948	-0.0354309670985763	0.0236337941923017	-1.4991654243192711	0.133847	0.133847	chr3	58216263	0.8733913584930874	chr3:58216263:C:T
chr3:58217632	['A', 'C']	19959	2521.6317029167085	421.2329259346794	0.0316787245077576	0.0206824027653599	1.5316752539417178	0.125618	0.125618	chr3	58217632	0.9009481254031946	chr3:58217632:A:C
chr3:58217787	['A', 'G']	19959	28145.460983310782	3702.9975174439255	-0.0112741124228848	0.0110472964161412	-1.0205313588229727	0.307489	0.307489	chr3	58217787	0.51217041590401	chr3:58217787:A:G
chr3:58217946	['A', 'G']	19959	28145.23045700541	3704.70630805682	-0.0110939614651863	0.0110468454491134	-1.0042651104598024	0.315263	0.315263	chr3	58217946	0.5013269960733292	chr3:58217946:A:G
chr3:58218526	['T', 'C']	19959	28164.23331328924	3700.48187283306	-0.0119379213905203	0.0110514350020877	-1.0802145955041278	0.28006	0.28006	chr3	58218526	0.5527489155241384	chr3:58218526:T:C
chr3:58218647	['T', 'G']	19959	28162.411013127567	3697.5674497676287	-0.0122030838966595	0.0110499899691231	-1.1043524863604823	0.269454	0.269454	chr3	58218647	0.5695153649904516	chr3:58218647:T:G
chr3:58219538	['T', 'C']	19959	9761.956401904285	1374.2138504131217	0.0016948112902809	0.0118279502544219	0.1432886724939771	0.886064	0.886064	chr3	58219538	0.0525349080869751	chr3:58219538:T:C
chr3:58220571	['A', 'T']	19959	2534.126966629923	419.10575723618257	0.0304760110824776	0.0206321203685057	1.47711483541935	0.139661	0.139661	chr3	58220571	0.8549248526506725	chr3:58220571:A:T
chr3:58222222	['C', 'T']	19959	6705.343823603107	883.09714734731	-0.0038247737886544	0.0135667571114412	-0.2819224783960246	0.778006	0.778006	chr3	58222222	0.1090170537084556	chr3:58222222:C:T
chr3:58222820	['CT', 'C']	19959	6216.557331863285	851.4693707777795	0.0063281739301714	0.0138529396462741	0.4568109074144048	0.647812	0.647812	chr3	58222820	0.1885510114269322	chr3:58222820:CT:C
chr3:58223844	['G', 'A']	19959	9362.469085078665	1283.8124865090087	0.0061142977786877	0.0118958762973237	0.5139846469371373	0.607268	0.607268	chr3	58223844	0.2166196034313258	chr3:58223844:G:A
chr3:58223855	['T', 'C']	19959	12400.485191681284	1672.2952511215149	-0.0062048385996478	0.0109862349140413	-0.5647829896407429	0.572228	0.572228	chr3	58223855	0.2424308953109403	chr3:58223855:T:C
chr3:58224321	['G', 'A']	19959	6764.200572202983	909.9202421967728	-0.0019507954981829	0.0134849332343256	-0.1446648243846891	0.884977	0.884977	chr3	58224321	0.0530680161980882	chr3:58224321:G:A
chr3:58224382	['A', 'G']	19959	1503.075308147109	129.4593683145678	-0.0501755674037289	0.0266233521443832	-1.8846449963031624	0.0594923	0.0594923	chr3	58224382	1.2255392407237222	chr3:58224382:A:G
chr3:58225048	['G', 'T']	19959	5942.595480282607	787.3523118864789	0.0001121770522519	0.0141819567294366	0.0079098430768085	0.993689	0.993689	chr3	58225048	0.0027495177332252	chr3:58225048:G:T
chr3:58225238	['G', 'A']	19959	9100.191609863674	1124.5594852423185	-0.0152765968442211	0.0120715295001864	-1.2655063174873713	0.205705	0.205705	chr3	58225238	0.6867551519318259	chr3:58225238:G:A
chr3:58225356	['T', 'C']	19959	6232.936861094408	831.1536940880114	-0.003936861415965	0.0139442081081161	-0.2823295080968839	0.777694	0.777694	chr3	58225356	0.1091912516645789	chr3:58225356:T:C
chr3:58229429	['A', 'T']	19959	36815.22271223815	4958.183411328621	-0.020957915359078	0.0190624945568502	-1.0994319393285583	0.271593	0.271593	chr3	58229429	0.5660814276925302	chr3:58229429:A:T
chr3:58230674	['T', 'C']	19959	36828.53562838245	4963.452875874107	-0.0207016945521696	0.0191205522035433	-1.082693341269362	0.278958	0.278958	chr3	58230674	0.5544611793117382	chr3:58230674:T:C
chr3:58230938	['A', 'G']	19959	12987.904375281913	1809.503092165428	0.0022849901649886	0.0108869800001024	0.2098828293031793	0.833761	0.833761	chr3	58230938	0.0789584232909422	chr3:58230938:A:G
chr3:58231310	['G', 'A']	19959	36824.0	4966.981636364343	-0.0192272343388402	0.0191030569149761	-1.0065003954297322	0.314187	0.314187	chr3	58231310	0.5028117885674198	chr3:58231310:G:A
chr3:58231862	['G', 'A']	19959	2343.234804830385	374.2646777913738	0.0186103065139173	0.0213689133305971	0.870905610687751	0.383816	0.383816	chr3	58231862	0.4158769249448041	chr3:58231862:G:A
chr3:58231944	['T', 'C']	19959	5421.271620402846	737.1753505852133	0.0031353675925728	0.0147070409670797	0.2131882001002826	0.831182	0.831182	chr3	58231944	0.0803038703899057	chr3:58231944:T:C
chr3:58232329	['A', 'C']	19959	36826.53532772099	4966.208471939499	-0.0195472943447803	0.0191088420171959	-1.0229449972525717	0.306346	0.306346	chr3	58232329	0.5137877859351572	chr3:58232329:A:C
chr3:58232625	['G', 'A']	19959	26684.336957610984	3604.432065095368	-0.004739235298497	0.0107913041204056	-0.4391716928388154	0.660542	0.660542	chr3	58232625	0.1800995629270792	chr3:58232625:G:A
chr3:58232869	['A', 'G']	19959	36824.84502455156	4966.310221600859	-0.0196537606586767	0.019104562713641	-1.0287469518809558	0.303611	0.303611	chr3	58232869	0.5176824977542949	chr3:58232869:A:G
chr3:58233648	['T', 'C']	19959	15123.273150932053	2179.7373536863934	0.009351871934909	0.0105090558885092	0.8898869731137852	0.373537	0.373537	chr3	58233648	0.4276663735006115	chr3:58233648:T:C
chr3:58233690	['A', 'G']	19959	36667.67429974445	4940.260322150373	-0.0188100691516856	0.018660059565425	-1.0080390732802635	0.313448	0.313448	chr3	58233690	0.5038344968945226	chr3:58233690:A:G
chr3:58234674	['G', 'A']	19959	36716.839613187694	4955.153449903322	-0.0171098294470864	0.018787004837223	-0.9107268346035874	0.36245	0.36245	chr3	58234674	0.4407518959117463	chr3:58234674:G:A
chr3:58234792	['G', 'A']	19959	6183.61963220925	835.6568082296295	-0.0012942212011892	0.0139721504604226	-0.0926286332841316	0.9262	0.9262	chr3	58234792	0.0332952233421254	chr3:58234792:G:A
chr3:58234937	['G', 'A']	19959	36718.0	4954.55667325169	-0.0172482399339541	0.0187890829609582	-0.9179926433766954	0.358634	0.358634	chr3	58234937	0.4453485398925677	chr3:58234937:G:A
chr3:58235499	['T', 'G']	19959	2354.0	379.2139187216546	0.0206427826579591	0.0213285440930786	0.9678477146810012	0.333132	0.333132	chr3	58235499	0.4773836478374331	chr3:58235499:T:G
chr3:58236095	['C', 'T']	19959	29519.437011425136	3972.503101526529	-0.0084648169343389	0.0115989438753728	-0.7297920418695708	0.465526	0.465526	chr3	58236095	0.3320560583105664	chr3:58236095:C:T
chr3:58236572	['T', 'C']	19959	10293.547203848468	1393.7885574380016	0.0021330548178907	0.0114906602253363	0.1856337909276468	0.852734	0.852734	chr3	58236572	0.0691864205888735	chr3:58236572:T:C
chr3:58236705	['A', 'G']	19959	12331.235656661824	1760.6325830827595	0.0075603946592429	0.0110388848799581	0.6848875354221134	0.493423	0.493423	chr3	58236705	0.3067806105408995	chr3:58236705:A:G
chr3:58237077	['T', 'G']	19959	2339.234403968532	377.52876409082063	0.0204556122855012	0.0214024507547601	0.9557602781051496	0.339205	0.339205	chr3	58237077	0.4695377547160156	chr3:58237077:T:G
chr3:58237565	['T', 'C']	19959	36743.61432009626	4966.53670710199	-0.0143959450819242	0.0189189127726062	-0.7609287729667513	0.446709	0.446709	chr3	58237565	0.3499752975595865	chr3:58237565:T:C
chr3:58237788	['A', 'G']	19959	36720.679611164	4955.529850152361	-0.0170567161925633	0.0187957614436789	-0.9074767331812196	0.364166	0.364166	chr3	58237788	0.4387006041250372	chr3:58237788:A:G
chr3:58238413	['C', 'G']	19959	2384.1194508467784	366.089575245025	0.022563951338007	0.0212657035714375	1.0610488979218735	0.288681	0.288681	chr3	58238413	0.5395817989620095	chr3:58238413:C:G
chr3:58239609	['G', 'T']	19959	36722.51969332532	4952.6061362755145	-0.0186469957005005	0.0188048457198127	-0.9916058859687452	0.321402	0.321402	chr3	58239609	0.4929514250640827	chr3:58239609:G:T
chr3:58240247	['T', 'A']	19959	11498.991708542717	1560.644792229038	-0.000892128978331	0.0111938209857383	-0.079698342457652	0.936478	0.936478	chr3	58240247	0.0285024207349042	chr3:58240247:T:A
chr3:58240754	['G', 'A']	19959	36720.51432441924	4951.00533397902	-0.0188530955730097	0.0188095022943314	-1.002317619998454	0.316202	0.316202	chr3	58240754	0.5000353874518273	chr3:58240754:G:A
chr3:58240972	['T', 'C']	19959	36721.67971137947	4950.76417045172	-0.0187829378649722	0.0187952918924354	-0.9993427062727231	0.317641	0.317641	chr3	58240972	0.4980634453994268	chr3:58240972:T:C
chr3:58241019	['C', 'T']	19959	1325.132785488801	146.0334973039719	-0.0125592376984368	0.0283686630970405	-0.4427151767947455	0.657977	0.657977	chr3	58241019	0.1817892871575698	chr3:58241019:C:T
chr3:58241026	['G', 'A']	19959	9706.376842105265	1432.77960768636	0.0090813520845505	0.0118424003315571	0.76685062405389	0.443179	0.443179	chr3	58241026	0.3534208267999248	chr3:58241026:G:A
chr3:58241996	['A', 'G']	19959	14000.40291626998	2019.186429795381	0.0119269143296532	0.0106357606954072	1.1213973942459503	0.262132	0.262132	chr3	58241996	0.5814799589270503	chr3:58241996:A:G
chr3:58242207	['T', 'C']	19959	6075.73969924812	757.8401180001387	-0.0162729157894159	0.014039113997258	-1.1591127326549384	0.246424	0.246424	chr3	58242207	0.608316997157037	chr3:58242207:T:C
chr3:58242221	['A', 'G']	19959	5621.563311118905	605.9376521024942	-0.0310254030788443	0.0144712103638395	-2.1439397464893584	0.0320498	0.0320498	chr3	58242221	1.4941746762595909	chr3:58242221:A:G
chr3:58242355	['A', 'C']	19959	11676.170015533397	1383.0278422691206	-0.0249737927363814	0.0110715225930326	-2.2556782526097683	0.0241016	0.0241016	chr3	58242355	1.6179541255535217	chr3:58242355:A:C
chr3:58242391	['C', 'T']	19959	11623.582372983265	1368.6939485281944	-0.0260676142677892	0.0110583067579793	-2.357288040411753	0.0184186	0.0184186	chr3	58242391	1.7347433836604305	chr3:58242391:C:T
chr3:58242444	['G', 'T']	19959	11488.0	1344.6038775835866	-0.026032628293104	0.0110951954323972	-2.3462974087946664	0.0189707	0.0189707	chr3	58242444	1.7219166437803677	chr3:58242444:G:T
chr3:58242712	['T', 'A']	19959	36491.65666182292	4917.697523052861	-0.0164916958149895	0.018287200279241	-0.9018163285339124	0.367165	0.367165	chr3	58242712	0.4351387246149349	chr3:58242712:T:A
chr3:58243130	['G', 'A']	19959	36494.48541791942	4919.1646434759	-0.0163264893046261	0.0182959054560721	-0.8923575465464388	0.372212	0.372212	chr3	58243130	0.4292096294594892	chr3:58243130:G:A
chr3:58243823	['C', 'G']	19959	36425.475045099214	4906.082240348117	-0.0175762124776193	0.0181762746451883	-0.9669865151532656	0.333562	0.333562	chr3	58243823	0.4768234308469895	chr3:58243823:C:G
chr3:58243926	['A', 'G']	19959	36449.30483588073	4907.668686755714	-0.0175956623711292	0.0182086794841821	-0.96633379627636	0.333889	0.333889	chr3	58243926	0.4763978885766365	chr3:58243926:A:G
chr3:58244625	['G', 'A']	19959	9576.838604581222	1151.8014624279178	-0.0169532639897131	0.0118105431964949	-1.4354347389156843	0.151179	0.151179	chr3	58244625	0.8205085317020393	chr3:58244625:G:A
chr3:58244709	['C', 'T']	19959	24531.603698877312	3485.7444590263017	0.0135543721800498	0.0103409289465814	1.3107499577715178	0.189957	0.189957	chr3	58244709	0.7213446978694145	chr3:58244709:C:T
chr3:58245019	['G', 'T']	19959	1428.0715502555367	160.94275114927788	-0.0377035419265609	0.0274806654165228	-1.372002509949836	0.170078	0.170078	chr3	58245019	0.7693518597943838	chr3:58245019:G:T
chr3:58245082	['G', 'A']	19959	9714.486722116444	1170.3258717893511	-0.0173629277585691	0.011755670115596	-1.476983241945004	0.139696	0.139696	chr3	58245082	0.8548160291241733	chr3:58245082:G:A
chr3:58245385	['C', 'T']	19959	24944.41972535588	3542.358218002325	0.0143700906668674	0.010636807347687	1.3509778072639655	0.176718	0.176718	chr3	58245385	0.752719212221948	chr3:58245385:C:T
chr3:58245699	['G', 'C']	19959	24537.14688784204	3490.4826264658386	0.0139530077558258	0.0103439099280771	1.3489104074613347	0.177381	0.177381	chr3	58245699	0.7510929010605005	chr3:58245699:G:C
chr3:58246390	['C', 'G']	19959	2088.104619701373	250.2238676917191	-0.0219117966754374	0.0228797189714575	-0.9576951842272392	0.338228	0.338228	chr3	58246390	0.4707904424445452	chr3:58246390:C:G
chr3:58246394	['G', 'A']	19959	576.0	88.67373077011632	0.0441617888453982	0.0423322364372201	1.0432188932633264	0.29686	0.29686	chr3	58246394	0.5274483168855721	chr3:58246394:G:A
chr3:58246419	['G', 'A']	19959	36453.3056376848	4914.36935913845	-0.01554738636924	0.0182204132538513	-0.8532949364336593	0.393506	0.393506	chr3	58246419	0.4050486413302646	chr3:58246419:G:A
chr3:58246465	['A', 'G']	19959	2088.0	250.27291801861904	-0.0218718566011279	0.0228796752599125	-0.9559513565059008	0.339108	0.339108	chr3	58246465	0.4696619645278039	chr3:58246465:A:G
chr3:58246803	['C', 'T']	19959	36443.95564576755	4908.350274325633	-0.0173680650914043	0.0182042188822004	-0.954068131337746	0.340061	0.340061	chr3	58246803	0.4684431724071702	chr3:58246803:C:T
chr3:58246932	['G', 'A']	19959	11799.182342035376	1420.2548551346076	-0.0203746377360747	0.011013849406908	-1.8499106882009304	0.0643412	0.0643412	chr3	58246932	1.1915108435192472	chr3:58246932:G:A
chr3:58247002	['A', 'G']	19959	36460.44090225564	4916.950814979805	-0.0150707062464646	0.0182374163013128	-0.8263619142904489	0.408609	0.408609	chr3	58247002	0.3886920718511704	chr3:58247002:A:G
chr3:58247214	['G', 'A']	19959	24530.74868401264	3497.148016541902	0.0146448545592276	0.0103413273051668	1.416148442754605	0.156748	0.156748	chr3	58247214	0.8047979917700057	chr3:58247214:G:A
chr3:58247876	['T', 'C']	19959	2088.104619701373	250.2032621795284	-0.0219252001811318	0.0228797174684034	-0.9582810719323904	0.337933	0.337933	chr3	58247876	0.4711693962152901	chr3:58247876:T:C
chr3:58248468	['C', 'T']	19959	24533.604400561348	3497.7411800182613	0.0148570752704326	0.0103378904654709	1.4371476772805842	0.150692	0.150692	chr3	58248468	0.8219098030807075	chr3:58248468:C:T
chr3:58248752	['G', 'A']	19959	24527.91566023553	3496.007158583108	0.0147313258136995	0.0103381681830234	1.4249454596695568	0.154189	0.154189	chr3	58248752	0.8119466081897534	chr3:58248752:G:A
chr3:58248809	['T', 'C']	19959	9721.46121467228	1174.061002558775	-0.0169929546511609	0.0117562597607678	-1.4454388552955155	0.14835	0.14835	chr3	58248809	0.8287124493471394	chr3:58248809:T:C
chr3:58249470	['C', 'G']	19959	1429.0	158.25024423563426	-0.0396134957153423	0.0274683344723645	-1.4421513526856486	0.149275	0.149275	chr3	58249470	0.8260129201461825	chr3:58249470:C:G
chr3:58249600	['T', 'C']	19959	35884.0	4825.591314647459	-0.0161944861808344	0.0170101042125404	-0.9520509679708647	0.341083	0.341083	chr3	58249600	0.4671399258291269	chr3:58249600:T:C
chr3:58250000	['T', 'C']	19959	12830.285664177984	1559.1189067714936	-0.020868128802325	0.0107771937481868	-1.936323062377532	0.0528423	0.0528423	chr3	58250000	1.277018287659145	chr3:58250000:T:C
chr3:58250201	['G', 'T']	19959	22940.746968026466	3275.8791807958883	0.0152928433931947	0.0101856377424911	1.5014124574053949	0.133265	0.133265	chr3	58250201	0.87528389636825	chr3:58250201:G:T
chr3:58251276	['C', 'A']	19959	33716.757203708345	4584.610859460095	0.0012585272212148	0.0141978458935473	0.0886421243511926	0.929367	0.929367	chr3	58251276	0.0318127525289228	chr3:58251276:C:A
chr3:58251562	['T', 'C']	19959	884.1328923631992	72.52980159901922	-0.0421031094393286	0.0343264228395727	-1.2265510343475308	0.220006	0.220006	chr3	58251562	0.6575654749443443	chr3:58251562:T:C
chr3:58251774	['G', 'A']	19959	10856.0	1329.345357338146	-0.0167501429811753	0.0113243906048778	-1.4791209139289552	0.139124	0.139124	chr3	58251774	0.8565979442819808	chr3:58251774:G:A
chr3:58252158	['A', 'T']	19959	35765.375826819	4823.076545190716	-0.0119366519008359	0.016789611198944	-0.7109546349463248	0.477121	0.477121	chr3	58252158	0.321371467986433	chr3:58252158:A:T
chr3:58253150	['C', 'T']	19959	11313.285573019768	1382.5345213708938	-0.0187982401637552	0.0114839487291649	-1.6369143233820538	0.101664	0.101664	chr3	58253150	0.9928328068529466	chr3:58253150:C:T
chr3:58253274	['A', 'G']	19959	10898.82242381716	1324.1160661414124	-0.0179145562115231	0.0113159510504223	-1.5831242227629296	0.113409	0.113409	chr3	58253274	0.9453524789947862	chr3:58253274:A:G
chr3:58253375	['C', 'T']	19959	33713.37826326602	4587.901007644354	0.0019512265429882	0.0141968454132357	0.1374408529636501	0.890684	0.890684	chr3	58253375	0.0502763491596745	chr3:58253375:C:T
chr3:58253653	['C', 'T']	19959	33713.0	4588.060208984786	0.0020477704471143	0.0141956589579431	0.1442532856827005	0.885302	0.885302	chr3	58253653	0.0529085546576143	chr3:58253653:C:T
chr3:58253812	['C', 'T']	19959	575.0576238913665	86.92740383134907	0.0419463007658405	0.0423656324986062	0.9901020778391668	0.322136	0.322136	chr3	58253812	0.4919607383044905	chr3:58253812:C:T
chr3:58254490	['C', 'T']	19959	33732.76041092458	4591.641419132428	0.002520722356684	0.0142089784232065	0.1774034896532106	0.859193	0.859193	chr3	58254490	0.0659092699054102	chr3:58254490:C:T
chr3:58254759	['A', 'G']	19959	33730.76001002255	4595.012858054891	0.0031377524932937	0.0142078902091798	0.2208457728133664	0.825215	0.825215	chr3	58254759	0.0834328864211089	chr3:58254759:A:G
chr3:58255224	['T', 'A']	19959	8029.60922074668	1147.5617569566198	0.004436193962885	0.0126175669504637	0.3515887001274841	0.72515	0.72515	chr3	58255224	0.1395721486922303	chr3:58255224:T:A
chr3:58255332	['A', 'C']	19959	33731.76021047357	4594.700794393249	0.0031866408959288	0.0142052845675362	0.2243278464981506	0.822505	0.822505	chr3	58255332	0.0848614532979767	chr3:58255332:A:C
chr3:58255504	['G', 'A']	19959	22850.041829671994	3265.535666432141	0.0151447852152813	0.0101709314533977	1.4890263772470895	0.136496	0.136496	chr3	58255504	0.8648800753879231	chr3:58255504:G:A
chr3:58255579	['T', 'C']	19959	35849.59232349551	4831.011816198964	-0.0134769786992035	0.0169580218356019	-0.7947258725018157	0.426782	0.426782	chr3	58255579	0.3697939057084946	chr3:58255579:T:C
chr3:58255712	['T', 'C']	19959	2124.319302465424	240.12798723385347	-0.0305611217251182	0.0226758312426214	-1.3477398644454368	0.177757	0.177757	chr3	58255712	0.7501732879173841	chr3:58255712:T:C
chr3:58257283	['C', 'T']	19959	1354.6108270676689	164.59053837373003	-0.0298963101436416	0.0281634870468827	-1.061527292194833	0.288463	0.288463	chr3	58257283	0.5399098841593173	chr3:58257283:C:T
chr3:58257432	['G', 'A']	19959	3782.633206183498	424.1557996930652	-0.0244535548147742	0.0172657462656407	-1.416304539551667	0.156702	0.156702	chr3	58257432	0.8049254605612705	chr3:58257432:G:A
chr3:58257562	['C', 'T']	19959	22832.015241915266	3265.435957222369	0.0154868195742351	0.0101662470430077	1.5233566043318678	0.127685	0.127685	chr3	58257562	0.893860119180276	chr3:58257562:C:T
chr3:58257725	['A', 'G']	19959	14873.216319165997	2122.1310242372747	0.0129081047795583	0.0104466117847694	1.2356259661508333	0.216612	0.216612	chr3	58257725	0.6643174877410569	chr3:58257725:A:G
chr3:58257867	['C', 'A']	19959	22825.57449260837	3261.3608576687734	0.0151249381987559	0.0101618464619097	1.488404519341014	0.13666	0.13666	chr3	58257867	0.8643585836133316	chr3:58257867:C:A
chr3:58258171	['G', 'A']	19959	33728.829340417	4593.680539703537	0.0029207305598831	0.0142072303552211	0.2055805731910133	0.837121	0.837121	chr3	58258171	0.0772117632322048	chr3:58258171:G:A
chr3:58258641	['C', 'CT']	19959	8106.436926777927	1153.227022968957	0.0031969965539572	0.012574665400941	0.2542410833228249	0.799312	0.799312	chr3	58258641	0.0972836669567305	chr3:58258641:C:CT
chr3:58259021	['C', 'T']	19959	10891.182711099971	1325.3126787935282	-0.0173856164906839	0.0113207339417783	-1.5357322749652855	0.12462	0.12462	chr3	58259021	0.9044122530812572	chr3:58259021:C:T
chr3:58259073	['C', 'T']	19959	10880.725769269318	1324.1952698390226	-0.0174460838660394	0.0113215488320559	-1.5409626478527847	0.123342	0.123342	chr3	58259073	0.9088890137342508	chr3:58259073:C:T
chr3:58259428	['C', 'T']	19959	1565.15683719998	218.2647280579017	0.016688715020669	0.0261993465808931	0.6369897420586792	0.524139	0.524139	chr3	58259428	0.2805535242229197	chr3:58259428:C:T
chr3:58259896	['T', 'C']	19959	1423.285241794037	163.3023381735849	-0.0362239147942504	0.0275140982197228	-1.3165583151216718	0.188002	0.188002	chr3	58259896	0.7258375306068324	chr3:58259896:T:C
chr3:58259928	['C', 'T']	19959	35230.29539987973	4747.515193368988	-0.0135494641890013	0.0158674539067062	-0.8539154591950495	0.393162	0.393162	chr3	58259928	0.4054284643592866	chr3:58259928:C:T
chr3:58260363	['T', 'G']	19959	13202.984515935055	1787.94549657426	-0.0013236171288123	0.0108400420077704	-0.1221044279960851	0.902818	0.902818	chr3	58260363	0.0443997907299149	chr3:58260363:T:G
chr3:58261644	['G', 'A']	19959	1659.2493986770896	179.4995761163519	-0.0388662117151371	0.0255490341432219	-1.5212399614506844	0.128215	0.128215	chr3	58261644	0.8920611633027737	chr3:58261644:G:A
chr3:58261873	['G', 'T']	19959	8257.413718809501	1183.6122331362797	0.0043163530760243	0.0124854353164268	0.3457110598575098	0.729564	0.729564	chr3	58261873	0.136936604212375	chr3:58261873:G:T
chr3:58262420	['G', 'C']	19959	1642.3291405662742	178.05238278389592	-0.0389112529743745	0.0256784037082769	-1.515329901984222	0.129705	0.129705	chr3	58262420	0.8870432819686962	chr3:58262420:G:C
chr3:58262493	['A', 'G']	19959	8335.088052520798	1186.4927933406364	0.0036483925628093	0.0124475224881393	0.2931019057234699	0.769447	0.769447	chr3	58262493	0.1138212892831281	chr3:58262493:A:G
chr3:58262807	['C', 'T']	19959	9917.4968934763	1345.3551858808564	0.0005577851434624	0.0117106850527185	0.0476304452686952	0.962011	0.962011	chr3	58262807	0.0168199620453591	chr3:58262807:C:T
chr3:58263080	['C', 'T']	19959	8412.42148511875	1198.3648236330143	0.0040067497778708	0.0123878033714582	0.3234431204407457	0.746363	0.746363	chr3	58263080	0.1270498983265637	chr3:58263080:C:T
chr3:58263191	['G', 'A']	19959	3586.695547533094	388.14318453786825	-0.0291838760896647	0.017636568368855	-1.654736651672072	0.0979937	0.0979937	chr3	58263191	1.0088018441359172	chr3:58263191:G:A
chr3:58263647	['A', 'T']	19959	13213.324046700409	1788.2631264234535	-0.0014092275948363	0.0108357314068576	-0.1300537584333725	0.896525	0.896525	chr3	58263647	0.0474375954373644	chr3:58263647:A:T
chr3:58263648	['C', 'T']	19959	13213.662040284598	1788.941619288161	-0.0013395258011473	0.0108356415686936	-0.1236221955714614	0.901616	0.901616	chr3	58263648	0.0449783899410376	chr3:58263648:C:T
chr3:58263888	['A', 'C']	19959	10451.04725159092	1488.939963106901	0.0104192344373491	0.0115174791979841	0.9046453879571776	0.365664	0.365664	chr3	58263888	0.4369177942994854	chr3:58263888:A:C
chr3:58264847	['A', 'G']	19959	8255.413618599057	1179.815080953209	0.0039088564938665	0.0124856189763233	0.3130686993795783	0.754232	0.754232	chr3	58264847	0.1224950456129736	chr3:58264847:A:G
chr3:58265126	['C', 'A']	19959	8252.894446672013	1179.762267699498	0.0040284757115221	0.0124875345592269	0.3225997647826775	0.747002	0.747002	chr3	58265126	0.1266782354164605	chr3:58265126:C:A
chr3:58265675	['A', 'G']	19959	13220.324748208648	1786.1246111774246	-0.0018285872226764	0.0108323942145108	-0.168807300257494	0.86595	0.86595	chr3	58265675	0.0625071834456877	chr3:58265675:A:G
chr3:58266031	['G', 'A']	19959	13214.324146915867	1786.09674214299	-0.001760372039014	0.0108334668051866	-0.162493878521993	0.870919	0.870919	chr3	58266031	0.0600222347613897	chr3:58266031:G:A
chr3:58266269	['C', 'T']	19959	13210.29497268307	1786.033006755452	-0.0017833727160878	0.0108372556889211	-0.1645594389648788	0.869292	0.869292	chr3	58266269	0.0608343171214488	chr3:58266269:C:T
chr3:58266369	['G', 'A']	19959	8247.958941194167	1176.0714631054695	0.0034265002417174	0.0124971839189535	0.2741817887884939	0.783948	0.783948	chr3	58266369	0.1057127435171285	chr3:58266369:G:A
chr3:58266399	['G', 'A']	19959	8274.875621890551	1184.7427692926356	0.0040988155330109	0.0125004366045874	0.327893789846246	0.742995	0.742995	chr3	58266399	0.1290141088231609	chr3:58266399:G:A
chr3:58266917	['A', 'G']	19959	13207.323445407626	1783.3891319905713	-0.0020059513854059	0.0108345562592126	-0.185143843219264	0.853118	0.853118	chr3	58266917	0.068990894735672	chr3:58266917:A:G
chr3:58268158	['C', 'T']	19959	10247.0	1442.4766435464048	0.007496786391807	0.0115764423122757	0.6475898371520702	0.517258	0.517258	chr3	58268158	0.2862927837381338	chr3:58268158:C:T
chr3:58269591	['A', 'T']	19959	8255.413618599057	1181.242168240491	0.0040353387346262	0.0124836809953268	0.3232491070652009	0.74651	0.74651	chr3	58269591	0.1269643702353649	chr3:58269591:A:T
chr3:58269658	['C', 'T']	19959	8687.0	1226.7549601299868	0.0021499814403449	0.0122405276055921	0.1756445072974431	0.860575	0.860575	chr3	58269658	0.065211274474415	chr3:58269658:C:T
chr3:58269816	['C', 'T']	19959	8255.413618599057	1178.8590760112645	0.0036761058530049	0.0124836837153842	0.2944728444597366	0.7684	0.7684	chr3	58269816	0.1144126438103439	chr3:58269816:C:T
chr3:58270012	['G', 'A']	19959	3558.713204710599	398.1742306711086	-0.0257333026604937	0.0177022614421559	-1.4536731786828552	0.146053	0.146053	chr3	58270012	0.8354895179779036	chr3:58270012:G:A
chr3:58270698	['A', 'C']	19959	14599.851937246249	2074.7655842655618	0.0118944555778142	0.0104871229756957	1.1341962524307263	0.256726	0.256726	chr3	58270698	0.5905301458017654	chr3:58270698:A:C
chr3:58271373	['A', 'G']	19959	8260.863941825479	1179.4619591665023	0.0036691047594277	0.0124871657638288	0.2938300675126702	0.768891	0.768891	chr3	58271373	0.1141352225571583	chr3:58271373:A:G
chr3:58274272	['A', 'G']	19959	25155.26034672813	3474.4862232152523	0.0068979029256822	0.0105109020416286	0.6562617459817417	0.511663	0.511663	chr3	58274272	0.2910159871256221	chr3:58274272:A:G
chr3:58274422	['T', 'G']	19959	11846.9678259998	1600.8880284492552	-0.0002057905868391	0.0110556197847935	-0.0186141157931472	0.985149	0.985149	chr3	58274422	0.0064980791633053	chr3:58274422:T:G
chr3:58274433	['C', 'T']	19959	1689.0	198.8206752160881	-0.0256835228157294	0.025369468843349	-1.012379209605043	0.311369	0.311369	chr3	58274433	0.5067246281170107	chr3:58274433:C:T
chr3:58276014	['A', 'G']	19959	36270.63451420554	4872.484292271604	-0.0168041670617848	0.0178049173184765	-0.9437936027002364	0.345287	0.345287	chr3	58276014	0.461819772460119	chr3:58276014:A:G
chr3:58276477	['T', 'C']	19959	22418.862720529265	3152.9018911502226	0.0097028735680062	0.0101786850699081	0.9532541287372592	0.340473	0.340473	chr3	58276477	0.4679173225645338	chr3:58276477:T:C
chr3:58276530	['G', 'A']	19959	26752.70191440313	3699.336189700196	0.0080138968996411	0.0108029608460292	0.741824117837726	0.458203	0.458203	chr3	58276530	0.3389420716739444	chr3:58276530:G:A
chr3:58277370	['T', 'C']	19959	5317.332063746617	638.1112793598743	-0.0153079655024638	0.0148371480715678	-1.03173234024659	0.30221	0.30221	chr3	58277370	0.5196911691400605	chr3:58277370:T:C
chr3:58277424	['T', 'G']	19959	34113.83678276121	4628.467498713965	0.0008614405658677	0.01467770255927	0.0586904225909452	0.953199	0.953199	chr3	58277424	0.0208164219431955	chr3:58277424:T:G
chr3:58277624	['T', 'G']	19959	23039.92617651481	3245.1141946103394	0.0111585549257177	0.0102353636255931	1.0901962386383846	0.27564	0.27564	chr3	58277624	0.5596577587573491	chr3:58277624:T:G
chr3:58278120	['A', 'G']	19959	5313.532444756225	637.2163727663842	-0.0153595666992404	0.0148485781229691	-1.0344133001853446	0.300956	0.300956	chr3	58278120	0.5214969939543554	chr3:58278120:A:G
chr3:58278167	['A', 'G']	19959	36273.63481485193	4870.902361946741	-0.0173012454679685	0.0178116816738024	-0.9713426157517352	0.331389	0.331389	chr3	58278167	0.4796619114827261	chr3:58278167:A:G
chr3:58278512	['C', 'T']	19959	28801.65824688017	3988.511643699721	0.0091898643229138	0.0114362905193643	0.8035703803915415	0.421655	0.421655	chr3	58278512	0.3750427454269177	chr3:58278512:C:T
chr3:58279086	['G', 'A']	19959	1782.2678893565844	209.82649667425943	-0.0257292093837041	0.0247741462448804	-1.0385507992640133	0.299026	0.299026	chr3	58279086	0.5242910485798634	chr3:58279086:G:A
chr3:58279671	['T', 'C']	19959	5306.265858302435	634.3244047352118	-0.0157457870333428	0.0148570274903557	-1.059820818367874	0.289239	0.289239	chr3	58279671	0.538743148642906	chr3:58279671:T:C
chr3:58280223	['C', 'T']	19959	26761.340815713	3701.0445701901367	0.0079321910237157	0.0108046172940859	0.7341482634519177	0.462867	0.462867	chr3	58280223	0.3345437810421601	chr3:58280223:C:T
chr3:58281004	['C', 'T']	19959	5300.0621899273365	629.9481029654141	-0.0166163258883808	0.0148658921099916	-1.117748317116651	0.263688	0.263688	chr3	58281004	0.5789096337726072	chr3:58281004:C:T
chr3:58281560	['C', 'T']	19959	22415.36921226699	3158.696286040258	0.0103291501516283	0.010182664882215	1.014385749811838	0.310411	0.310411	chr3	58281560	0.5080628970960184	chr3:58281560:C:T
chr3:58281676	['T', 'C']	19959	36276.81756689047	4869.631395612166	-0.017354830728928	0.0178143951316361	-0.974202637849211	0.329968	0.329968	chr3	58281676	0.4815281755684123	chr3:58281676:T:C
chr3:58281915	['A', 'T']	19959	5306.531743247983	632.0107024240222	-0.0162120326698494	0.0148601188062059	-1.0909759794840213	0.275297	0.275297	chr3	58281915	0.5601985212276093	chr3:58281915:A:T
chr3:58282106	['G', 'A']	19959	885.0	71.17647583331872	-0.0414204471418996	0.0343055410453508	-1.2073981601731107	0.227293	0.227293	chr3	58282106	0.6434139391460614	chr3:58282106:G:A
chr3:58282119	['T', 'C']	19959	5300.859111868485	633.2899365557887	-0.0160480036499435	0.0148628882805539	-1.0797365456174566	0.280273	0.280273	chr3	58282119	0.5524187378294425	chr3:58282119:T:C
chr3:58282197	['C', 'T']	19959	5313.057773319962	637.0399691914967	-0.0153137238342406	0.0148574298584539	-1.0307115012578765	0.302689	0.302689	chr3	58282197	0.519003361422365	chr3:58282197:C:T
chr3:58282617	['A', 'T']	19959	28800.328923631987	3994.437011989396	0.009899217749777	0.011435046399458	0.8656910872041752	0.38667	0.38667	chr3	58282617	0.412659521590934	chr3:58282617:A:T
chr3:58283023	['C', 'A']	19959	22414.49210724129	3155.6041295988766	0.0101466119369929	0.0101810663547021	0.9966158340876248	0.318963	0.318963	chr3	58283023	0.4962596925785483	chr3:58283023:C:A
chr3:58283724	['A', 'G']	19959	22410.122807896583	3155.634589097481	0.0100091324350469	0.0101816629182973	0.9830547834243936	0.325592	0.325592	chr3	58283724	0.4873262745400183	chr3:58283724:A:G
chr3:58283784	['C', 'A']	19959	34104.834978702085	4626.890625222056	0.0005234795203207	0.0146669109581303	0.0356911909955115	0.971529	0.971529	chr3	58283784	0.0125442312433024	chr3:58283784:C:A
chr3:58283807	['A', 'T']	19959	8120.0341786108065	1109.0713991559298	-0.0039163096821565	0.012483223033175	-0.3137258440187067	0.753733	0.753733	chr3	58283807	0.122782469995343	chr3:58283807:A:T
chr3:58283812	['C', 'T']	19959	26754.702415555774	3707.034437730267	0.0085817170119773	0.0108031906512062	0.7943687461462297	0.42699	0.42699	chr3	58283812	0.3695822959250323	chr3:58283812:C:T
chr3:58283985	['T', 'G']	19959	34098.833775996	4622.065502705728	-6.615563180300345e-05	0.014661830745355	-0.0045120989971843	0.9964	0.9964	chr3	58283985	0.0015662811355311	chr3:58283985:T:G
chr3:58284010	['C', 'G']	19959	1784.0893877141998	210.3575522395954	-0.0256247986451857	0.0247666560598739	-1.0346491098046182	0.300845	0.300845	chr3	58284010	0.5216572020232617	chr3:58284010:C:G
chr3:58285236	['T', 'C']	19959	36269.45159350571	4870.418303048807	-0.0172482705078689	0.017793310348347	-0.9693682721310628	0.332373	0.332373	chr3	58285236	0.4783742629483106	chr3:58285236:T:C
chr3:58285650	['G', 'A']	19959	8108.812546975998	1109.3831357893496	-0.0035392775720754	0.0124861768097504	-0.283455666694683	0.776831	0.776831	chr3	58285650	0.1096734519204589	chr3:58285650:G:A
chr3:58286121	['G', 'A']	19959	34227.14461815996	4581.188364088085	-0.0122011988265408	0.0144862641708456	-0.8422598595914325	0.399653	0.399653	chr3	58286121	0.3983169226451722	chr3:58286121:G:A
chr3:58286139	['C', 'A']	19959	29645.45595309681	4061.080833455386	0.0036486628362048	0.0116143793102318	0.3141504800855333	0.75341	0.75341	chr3	58286139	0.1229686197101376	chr3:58286139:C:A
chr3:58286444	['A', 'C']	19959	36267.26835379604	4868.161239350317	-0.0177963068944174	0.0177842138186618	-1.0006799893365492	0.316994	0.316994	chr3	58286444	0.498948957944873	chr3:58286444:A:C
chr3:58286912	['T', 'C']	19959	36336.05433905144	4874.814774420884	-0.0184044005856688	0.0179473415071534	-1.0254666730631514	0.305155	0.305155	chr3	58286912	0.5154795096837292	chr3:58286912:T:C
chr3:58288088	['G', 'A']	19959	36277.81761699569	4866.580172088272	-0.0185503983734432	0.0178028745515823	-1.0419889394656474	0.297429	0.297429	chr3	58288088	0.5266166890556343	chr3:58288088:G:A
chr3:58288613	['C', 'CACTA']	19959	36280.81776731135	4867.800036725439	-0.0184771808868653	0.0178083576114185	-1.03755670736407	0.299489	0.299489	chr3	58288613	0.523619124283124	chr3:58288613:C:CACTA
chr3:58289322	['G', 'A']	19959	36284.08965620929	4864.193309432501	-0.0198031695506955	0.0178158496987057	-1.1115478568577144	0.266346	0.266346	chr3	58289322	0.5745538210904226	chr3:58289322:G:A
chr3:58289458	['G', 'A']	19959	36336.43878525824	4886.799870998879	-0.0155955851523447	0.0179383013933283	-0.8694014450077808	0.384638	0.384638	chr3	58289458	0.4149478122060262	chr3:58289458:G:A
chr3:58290979	['C', 'T']	19959	29861.930946291555	4076.963643677365	0.0016537997937146	0.0117055941617935	0.141282857653871	0.887648	0.887648	chr3	58290979	0.0517592211183881	chr3:58290979:C:T
chr3:58291216	['A', 'G']	19959	2169.3476078116346	242.0194467829196	-0.0295847928360186	0.0225627227009529	-1.3112244133004882	0.189797	0.189797	chr3	58291216	0.7217106564700675	chr3:58291216:A:G
chr3:58291600	['G', 'A']	19959	5336.534749711881	630.5257303370797	-0.0183238476342856	0.0148281304308772	-1.2357490190488996	0.216566	0.216566	chr3	58291600	0.6644097248640993	chr3:58291600:G:A
chr3:58291774	['A', 'C']	19959	36287.0	4864.956005819652	-0.0195032000016127	0.0178187072364123	-1.0945350716441495	0.273734	0.273734	chr3	58291774	0.5626712563154261	chr3:58291774:A:C
chr3:58291819	['G', 'A']	19959	36287.27236281634	4864.423122747168	-0.0195574820731685	0.0178202350541541	-1.097487323468798	0.272442	0.272442	chr3	58291819	0.5647259402167095	chr3:58291819:G:A
chr3:58291931	['C', 'T']	19959	29856.479452741303	4078.640976553024	0.0020793779331361	0.0117021088150585	0.1776925822515291	0.858966	0.858966	chr3	58291931	0.0660240262789072	chr3:58291931:C:T
chr3:58292517	['A', 'G']	19959	36286.0	4865.9196793090005	-0.0191647701357258	0.0178167301524109	-1.0756614694045017	0.282092	0.282092	chr3	58292517	0.5496092300627136	chr3:58292517:A:G
chr3:58292720	['C', 'A']	19959	5336.069406163869	631.0753562490461	-0.0181723821170359	0.0148290821815329	-1.2254556212296488	0.220418	0.220418	chr3	58292720	0.6567529425721883	chr3:58292720:C:A
chr3:58292863	['T', 'C']	19959	5335.069205712855	630.7592480475539	-0.0183997314672077	0.0148331861128729	-1.2404436462399393	0.214826	0.214826	chr3	58292863	0.6679131579203517	chr3:58292863:T:C
chr3:58293174	['C', 'T']	19959	34114.41844966679	4624.459540429694	-0.0001621748457359	0.0146713890162336	-0.011053816755624	0.991181	0.991181	chr3	58293174	0.0038470315656524	chr3:58293174:C:T
chr3:58293402	['A', 'G']	19959	3669.367690534649	564.5203142319739	0.0219646694580232	0.0174608044511464	1.2579414378918323	0.208428	0.208428	chr3	58293402	0.6810439387858559	chr3:58293402:A:G
chr3:58293478	['C', 'T']	19959	568.0284597655076	84.09131834420243	0.0232785111561349	0.0431561606900111	0.5394018092421028	0.589616	0.589616	chr3	58293478	0.2294307398412904	chr3:58293478:C:T
chr3:58293945	['C', 'T']	19959	884.0	69.65843935484429	-0.0427676629060733	0.0343210524944411	-1.2461058096339053	0.21274	0.21274	chr3	58293945	0.6721508450947921	chr3:58293945:C:T
chr3:58294044	['G', 'C']	19959	36284.81796773223	4864.732730643983	-0.0194196162045845	0.0178152577243823	-1.0900553056836488	0.275702	0.275702	chr3	58294044	0.5595600834197492	chr3:58294044:G:C
chr3:58294260	['C', 'T']	19959	7744.3880148311455	1034.42788747311	-0.0081738453952742	0.0127233084931453	-0.6424308111115796	0.520601	0.520601	chr3	58294260	0.2834950020084488	chr3:58294260:C:T
chr3:58294334	['T', 'C']	19959	36286.0	4865.9196793090005	-0.0191647701357258	0.0178167301524109	-1.0756614694045017	0.282092	0.282092	chr3	58294334	0.5496092300627136	chr3:58294334:T:C
chr3:58294679	['A', 'G']	19959	2132.427361563518	231.5445604248888	-0.0343698197908845	0.0227337749501783	-1.5118395368216155	0.130591	0.130591	chr3	58294679	0.8840867525021483	chr3:58294679:A:G
chr3:58294963	['A', 'G']	19959	14326.153337342152	1771.847423726431	-0.0170921342711076	0.0104929016458626	-1.628923518772058	0.103345	0.103345	chr3	58294963	0.9857105304052304	chr3:58294963:A:G
chr3:58295215	['A', 'G']	19959	5339.0700075169125	631.2170989830718	-0.0180163486937789	0.0148239293742708	-1.2153558101166486	0.224245	0.224245	chr3	58295215	0.6492772316578638	chr3:58295215:A:G
chr3:58295497	['A', 'G']	19959	6387.560272668037	777.3223527305946	-0.0153094870484041	0.0136943278469252	-1.117943663941237	0.263605	0.263605	chr3	58295497	0.5790463564004277	chr3:58295497:A:G
chr3:58295949	['A', 'G']	19959	6385.599679262304	775.2968376587753	-0.0155162505813589	0.0136943888595992	-1.13303709573594	0.257212	0.257212	chr3	58295949	0.589708773647461	chr3:58295949:A:G
chr3:58296067	['T', 'C']	19959	7756.165814792545	1037.6169689216476	-0.0080256254824365	0.0127191447739153	-0.630987823874419	0.528056	0.528056	chr3	58296067	0.2773200183727128	chr3:58296067:T:C
chr3:58296141	['T', 'G']	19959	6389.32012225674	778.715944810439	-0.0150525712415649	0.013691563541111	-1.099404841263546	0.271605	0.271605	chr3	58296141	0.5660622393531634	chr3:58296141:T:G
chr3:58296661	['T', 'C']	19959	2137.0	234.51209486747024	-0.032807720357941	0.0227122922958783	-1.4444918166139822	0.148616	0.148616	chr3	58296661	0.8279344319102494	chr3:58296661:T:C
chr3:58296773	['T', 'C']	19959	6420.3216755185895	772.6058115052921	-0.016623032738649	0.0136575679716642	-1.2171297827795755	0.223569	0.223569	chr3	58296773	0.6505884157332541	chr3:58296773:T:C
chr3:58296849	['T', 'C']	19959	15837.587012075965	1995.39123906232	-0.0150735875393321	0.0102961548644193	-1.46400163340805	0.143209	0.143209	chr3	58296849	0.8440296878416089	chr3:58296849:T:C
chr3:58296946	['A', 'C']	19959	6420.64338327404	773.5154249568105	-0.0166385559094835	0.0136597692515845	-1.2180700568974434	0.223212	0.223212	chr3	58296946	0.6512824611964084	chr3:58296946:A:C
chr3:58297113	['A', 'G']	19959	6419.964972940469	773.4140132496776	-0.0168028052982557	0.0136579774137077	-1.230255753783258	0.218616	0.218616	chr3	58297113	0.6603180562132869	chr3:58297113:A:G
chr3:58297170	['G', 'C']	19959	6420.643383274039	774.2872621775333	-0.016754064461931	0.0136574344652829	-1.2267358488535862	0.219936	0.219936	chr3	58297170	0.6577036777710341	chr3:58297170:G:C
chr3:58297203	['A', 'G']	19959	6420.643383274039	772.5515883127747	-0.0170176558083736	0.0136573594775281	-1.246042899901297	0.212763	0.212763	chr3	58297203	0.6721038946709713	chr3:58297203:A:G
chr3:58297314	['C', 'T']	19959	6415.0	773.3052495354382	-0.0169340454601343	0.0136593837768673	-1.2397371460353004	0.215087	0.215087	chr3	58297314	0.6673858378639559	chr3:58297314:C:T
chr3:58297627	['A', 'G']	19959	6430.720809887464	770.4566871821758	-0.0176733445972996	0.0136672402722898	-1.2931172822893937	0.195985	0.195985	chr3	58297627	0.7077771667380007	chr3:58297627:A:G
chr3:58297995	['C', 'T']	19959	9054.268216898869	1150.8150165192624	-0.0096274377979761	0.0120173130058111	-0.8011306515292291	0.423066	0.423066	chr3	58297995	0.3735918756512375	chr3:58297995:C:T
chr3:58298462	['G', 'A']	19959	9064.454153722818	1152.0658228812638	-0.0095329398884286	0.0120138645638761	-0.7934948690109889	0.427499	0.427499	chr3	58298462	0.3690648968305216	chr3:58298462:G:A
chr3:58298711	['G', 'T']	19959	27146.160577356783	3692.263571433693	-0.0004165234582861	0.0108785300352045	-0.0382885791497782	0.969458	0.969458	chr3	58298711	0.0134710011941974	chr3:58298711:G:T
chr3:58299072	['G', 'A']	19959	10507.21151821964	1341.5936988480382	-0.0107455263468931	0.011404635222851	-0.942206930508636	0.346098	0.346098	chr3	58299072	0.4608009103605196	chr3:58299072:G:A
chr3:58300062	['C', 'T']	19959	12510.880487071558	1571.5914788041407	-0.0143713901670815	0.0108327597684144	-1.3266601008715029	0.184636	0.184636	chr3	58300062	0.7336836170855888	chr3:58300062:C:T
chr3:58300081	['G', 'A']	19959	12511.62686641948	1573.5127916095598	-0.0141577751037915	0.0108325851784439	-1.3069618074145768	0.191241	0.191241	chr3	58300081	0.7184189940426233	chr3:58300081:G:A
chr3:58300271	['AAAAC', 'A']	19959	3576.5375826819	417.3945828038043	-0.0274695237978892	0.0177161303758754	-1.5505374602173445	0.121028	0.121028	chr3	58300271	0.9171141434129736	chr3:58300271:AAAAC:A
chr3:58300320	['C', 'T']	19959	10509.579675285628	1340.584179686888	-0.0109899803556504	0.0114024283712422	-0.9638280546771932	0.335144	0.335144	chr3	58300320	0.4747685512671712	chr3:58300320:C:T
chr3:58301143	['T', 'C']	19959	12155.917577459142	1528.3984637368417	-0.0139997050805319	0.0109314201874585	-1.280684928440831	0.200319	0.200319	chr3	58301143	0.6982778564786795	chr3:58301143:T:C
chr3:58301202	['G', 'A']	19959	2000.100210441928	230.87955853395889	-0.0202816576236094	0.0232298335498297	-0.8730866529931753	0.382626	0.382626	chr3	58301202	0.4172255223566098	chr3:58301202:G:A
chr3:58301343	['T', 'A']	19959	3621.084244308496	417.4154269389517	-0.0287831907394975	0.0176376502611004	-1.6319175351253197	0.102713	0.102713	chr3	58301343	0.9883745858967432	chr3:58301343:T:A
chr3:58301806	['C', 'T']	19959	10525.038652678077	1341.9316280898545	-0.0109830409276464	0.0114123311354824	-0.9623836530206114	0.335869	0.335869	chr3	58301806	0.4738300787728909	chr3:58301806:C:T
chr3:58302635	['A', 'G']	19959	12557.516662490603	1577.139001027262	-0.0143629618202153	0.0108264676368265	-1.3266526351918695	0.184639	0.184639	chr3	58302635	0.7336765606455604	chr3:58302635:A:G
chr3:58303489	['AAAAC', 'A']	19959	10550.643079081889	1336.503340662356	-0.0119584840607602	0.0113926949918069	-1.0496624432902069	0.293886	0.293886	chr3	58303489	0.5318211021463917	chr3:58303489:AAAAC:A
chr3:58303637	['G', 'A']	19959	2140.3217077570653	236.35120548158875	-0.0328902415284814	0.0227009431618894	-1.4488491202294145	0.147395	0.147395	chr3	58303637	0.8315172485613631	chr3:58303637:G:A
chr3:58303818	['AAGTTT', 'A']	19959	10549.699979951884	1337.466731543647	-0.0117423967674672	0.0113945750678692	-1.0305252014687898	0.302776	0.302776	chr3	58303818	0.5188785528200986	chr3:58303818:AAGTTT:A
chr3:58304219	['T', 'G']	19959	10553.586289837644	1341.2679839232635	-0.0114774275654612	0.0113910857383691	-1.007579771505118	0.313668	0.313668	chr3	58304219	0.5035297851986378	chr3:58304219:T:G
chr3:58304220	['T', 'C']	19959	10553.057473568171	1340.330777962106	-0.0115897201925409	0.011390870924058	-1.0174568977041865	0.308948	0.308948	chr3	58304220	0.510114611880946	chr3:58304220:T:C
chr3:58304246	['G', 'A']	19959	10555.0	1340.0456151297362	-0.0116176597180014	0.0113890942198715	-1.0200688038677406	0.307708	0.307708	chr3	58304246	0.5118612125250781	chr3:58304246:G:A
chr3:58304402	['T', 'G']	19959	10557.115760461036	1342.7901547459264	-0.0114169443761991	0.0113913422265391	-1.0022475094813956	0.316236	0.316236	chr3	58304402	0.4999886919262613	chr3:58304402:T:G
chr3:58304416	['G', 'A']	19959	2660.0	309.82644891795286	-0.0172750047303363	0.0203015142802757	-0.850921980096834	0.394823	0.394823	chr3	58304416	0.403597555895675	chr3:58304416:G:A
chr3:58304631	['T', 'C']	19959	10900.63845460012	1355.2546564232143	-0.0153542407888047	0.0112600743424162	-1.363600303327125	0.172709	0.172709	chr3	58304631	0.7626850304204164	chr3:58304631:T:C
chr3:58304902	['T', 'C']	19959	10807.580847330157	1334.3567560299653	-0.0162353468981599	0.0112944688097917	-1.4374599790018197	0.150603	0.150603	chr3	58304902	0.8221663769369852	chr3:58304902:T:C
chr3:58305106	['A', 'G']	19959	2140.3217077570653	236.7034394698788	-0.0326066414844255	0.0226990468312185	-1.436476241794472	0.150883	0.150883	chr3	58305106	0.8213596894629701	chr3:58305106:A:G
chr3:58305116	['T', 'C']	19959	10891.182711099977	1356.7533167546674	-0.0150322942127148	0.011266639726243	-1.33423048734758	0.182144	0.182144	chr3	58305116	0.7395851302678473	chr3:58305116:T:C
chr3:58305165	['G', 'A']	19959	2004.0	237.12497511657685	-0.0177537838710363	0.0232230871807685	-0.7644885338818588	0.444585	0.444585	chr3	58305165	0.3520451941946605	chr3:58305165:G:A
chr3:58305280	['T', 'A']	19959	10884.907267164854	1350.5480705789184	-0.0155695343793642	0.0112732386862317	-1.3811057152883397	0.167262	0.167262	chr3	58305280	0.7766027145357391	chr3:58305280:T:A
chr3:58305320	['A', 'G']	19959	12940.074947113912	1600.5681255384438	-0.017249952970147	0.0107629768228708	-1.6027120799416503	0.109014	0.109014	chr3	58305320	0.9625177246987022	chr3:58305320:A:G
chr3:58305380	['T', 'C']	19959	12941.763900769902	1603.2572413602463	-0.0166690814946346	0.010753015386065	-1.5501774057011322	0.121115	0.121115	chr3	58305380	0.9168020664869304	chr3:58305380:T:C
chr3:58305477	['A', 'G']	19959	10909.32934853584	1351.6479781211535	-0.0160119300169285	0.0112758076534441	-1.4200251111979347	0.155616	0.155616	chr3	58305477	0.8079457521119167	chr3:58305477:A:G
chr3:58305651	['A', 'G']	19959	3622.815128577873	420.41252168688976	-0.0278410740318698	0.0176201693358512	-1.5800684716021662	0.114107	0.114107	chr3	58305651	0.942687712565802	chr3:58305651:A:G
chr3:58305853	['C', 'A']	19959	10884.81751202887	1354.8631566848849	-0.0150061354405516	0.0112682935972445	-1.331713210261146	0.18297	0.18297	chr3	58305853	0.7376201119226365	chr3:58305853:C:A
chr3:58305894	['T', 'C']	19959	10945.742809817804	1360.1857437534218	-0.0154282324367953	0.0112491216427041	-1.371505520771182	0.170233	0.170233	chr3	58305894	0.7689562472555598	chr3:58305894:T:C
chr3:58306798	['T', 'G']	19959	2006.3539484286832	240.4521200068891	-0.0168364663604142	0.0232689962235056	-0.7235579136587985	0.469346	0.469346	chr3	58306798	0.3285068790558865	chr3:58306798:T:G
chr3:58306852	['G', 'A']	19959	35328.54011123916	4739.3591257529415	-0.0145157916553727	0.0159658470271781	-0.9091776734840886	0.363267	0.363267	chr3	58306852	0.4397740526433299	chr3:58306852:G:A
chr3:58307374	['A', 'G']	19959	1996.4001002255072	236.280044633786	-0.0179921721911085	0.0232628047009157	-0.7734309092316913	0.439277	0.439277	chr3	58307374	0.3572615352609238	chr3:58307374:A:G
chr3:58308067	['TAAA', 'T']	19959	1994.1998296337124	236.40820350006328	-0.0178557888880371	0.0232725178760684	-0.7672478321049487	0.442943	0.442943	chr3	58308067	0.3536521572491237	chr3:58308067:TAAA:T
chr3:58308140	['G', 'A']	19959	1990.0	236.4053849478857	-0.0176756951241091	0.0232919422440789	-0.7588759640086472	0.447936	0.447936	chr3	58308140	0.3487840325026977	chr3:58308140:G:A
chr3:58308779	['TAAAC', 'T']	19959	1989.299007817198	236.38483728143305	-0.0174969339772939	0.0232970253224507	-0.7510372562643273	0.452639	0.452639	chr3	58308779	0.3442480293581025	chr3:58308779:TAAAC:T
chr3:58309243	['T', 'C']	19959	1769.4432695198957	205.48780104448176	-0.0286036267074222	0.0248895582016585	-1.149221953868038	0.250478	0.250478	chr3	58309243	0.6012304131028607	chr3:58309243:T:C
chr3:58309674	['G', 'A']	19959	11224.811967525307	1365.4847522983312	-0.0180331965412239	0.0111621562514121	-1.6155656788035493	0.106204	0.106204	chr3	58309674	0.9738591259549902	chr3:58309674:G:A
chr3:58310481	['A', 'T']	19959	10834.65602658341	1367.0417646434564	-0.0114978031310837	0.0113527202641264	-1.0127795685599466	0.311178	0.311178	chr3	58310481	0.5069911148196892	chr3:58310481:A:T
chr3:58311663	['C', 'T']	19959	12935.313791374128	1595.274269311216	-0.0177651257123157	0.010724327739181	-1.6565258116283943	0.0976311	0.0976311	chr3	58311663	1.010411817508222	chr3:58311663:C:T
chr3:58312147	['C', 'T']	19959	2139.0	236.22817272028152	-0.0322790587771291	0.0227045710933671	-1.42169868104485	0.155129	0.155129	chr3	58312147	0.8093070070691631	chr3:58312147:C:T
chr3:58312686	['C', 'T']	19959	2000.202586855166	234.8399824430633	-0.0196186917503426	0.0232358275123387	-0.8443293762584833	0.398496	0.398496	chr3	58312686	0.3995760335819121	chr3:58312686:C:T
chr3:58313238	['G', 'A']	19959	881.6946929339628	71.08771484646942	-0.0412270968917662	0.0344174111528414	-1.1978558383919171	0.230987	0.230987	chr3	58313238	0.6364124616106089	chr3:58313238:G:A
chr3:58313715	['G', 'C']	19959	12647.633680729532	1732.725809605989	0.0053286130858204	0.0108370057773147	0.4917052916013827	0.622933	0.622933	chr3	58313715	0.2055586616795862	chr3:58313715:G:C
chr3:58314389	['G', 'A']	19959	10785.701964518392	1357.541311379579	-0.0116216802770761	0.0113354906274048	-1.0252472221166535	0.305259	0.305259	chr3	58314389	0.5153315228205348	chr3:58314389:G:A
chr3:58314555	['A', 'G']	19959	1992.297653664895	236.57463765658247	-0.0177715177246148	0.0232875392996223	-0.763134202199847	0.445392	0.445392	chr3	58314555	0.3512575879015713	chr3:58314555:A:G
chr3:58314818	['A', 'G']	19959	2007.1853796445828	239.2134978334878	-0.0175581630872674	0.0232912192743718	-0.7538533247414568	0.450946	0.450946	chr3	58314818	0.3458754610181126	chr3:58314818:A:G
chr3:58314917	['C', 'T']	19959	1990.498646887842	237.3504814638196	-0.0172170685376143	0.0232920623265248	-0.7391817992006515	0.459805	0.459805	chr3	58314917	0.3374263104468985	chr3:58314917:C:T
chr3:58315609	['C', 'T']	19959	35389.54622438242	4749.454053517922	-0.0136444164970252	0.016054849348377	-0.8498626303462968	0.395412	0.395412	chr3	58315609	0.4029501548131862	chr3:58315609:C:T
chr3:58315733	['A', 'G']	19959	3282.4669073405544	429.1239929737384	-0.0087502950193946	0.0183615367959159	-0.4765556999205494	0.633684	0.633684	chr3	58315733	0.1981272583149281	chr3:58315733:A:G
chr3:58316174	['G', 'A']	19959	12926.59062891506	1593.800226683563	-0.0177209624339589	0.0107207826160064	-1.6529541796231373	0.0983559	0.0983559	chr3	58316174	1.00719958327297	chr3:58316174:G:A
chr3:58316313	['A', 'G']	19959	35388.77307345426	4748.707949133961	-0.0138284855467871	0.016053428888658	-0.8614038560046918	0.389026	0.389026	chr3	58316313	0.4100213722496389	chr3:58316313:A:G
chr3:58316677	['A', 'T']	19959	12925.533229751403	1590.8726564349768	-0.0179781436055751	0.0107209971089239	-1.6769096589542412	0.0935758	0.0935758	chr3	58316677	1.0288364513190669	chr3:58316677:A:T
chr3:58317208	['C', 'T']	19959	472.0	61.687767998778334	-0.0056693807317475	0.047101328487113	-0.1203656226660083	0.904195	0.904195	chr3	58317208	0.0437378988482998	chr3:58317208:C:T
chr3:58317342	['C', 'T']	19959	2138.107124962421	236.4749604539132	-0.0322613946536338	0.0227092583817279	-1.420627398365051	0.155441	0.155441	chr3	58317342	0.8084344184486436	chr3:58317342:C:T
chr3:58318385	['C', 'T']	19959	1745.158793969851	203.78889986026667	-0.0281451383074208	0.0250911634115833	-1.1217151570750892	0.261997	0.261997	chr3	58318385	0.5817036815463043	chr3:58318385:C:T
chr3:58318881	['C', 'G']	19959	2139.214360875884	236.29566199703453	-0.0322470503028176	0.0227047312753397	-1.4202788798404355	0.155542	0.155542	chr3	58318881	0.8081523210721666	chr3:58318881:C:G
chr3:58318965	['C', 'T']	19959	523.131051418262	58.70771684359251	-0.0099820483053103	0.0446674389731506	-0.2234748294235196	0.823168	0.823168	chr3	58318965	0.0845115207693638	chr3:58318965:C:T
chr3:58319352	['T', 'C']	19959	12929.421387746914	1590.270173644457	-0.0181367817865067	0.0107224791837889	-1.6914727905396532	0.0907622	0.0907622	chr3	58319352	1.0420949857236323	chr3:58319352:T:C
chr3:58319472	['G', 'A']	19959	1992.0998096001604	238.01286184561968	-0.0170660840419979	0.0232819602052239	-0.7330174904331582	0.463556	0.463556	chr3	58319472	0.3338977932953074	chr3:58319472:G:A
chr3:58320489	['A', 'G']	19959	12934.03302383939	1591.629965095629	-0.0179047464988163	0.0107275366703693	-1.6690454713868537	0.0951241	0.0951241	chr3	58320489	1.0217094392030557	chr3:58320489:A:G
chr3:58320594	['T', 'C']	19959	12984.404833836845	1596.0633259568676	-0.0179525308627348	0.0107443883485818	-1.6708750912846924	0.094762	0.094762	chr3	58320594	1.0233657818475657	chr3:58320594:T:C
chr3:58320852	['T', 'C']	19959	12973.04944282702	1592.0065086376987	-0.0188182090838691	0.0107266308654503	-1.7543448003306592	0.0793868	0.0793868	chr3	58320852	1.1002517036652784	chr3:58320852:T:C
chr3:58321917	['A', 'G']	19959	12925.295184646991	1592.3618670485162	-0.0178344747455661	0.0107203002281782	-1.6636170970928972	0.0962047	0.0962047	chr3	58321917	1.016803710350919	chr3:58321917:A:G
chr3:58321966	['G', 'A']	19959	1415.070898887664	143.01890092296327	-0.0408796452792471	0.0276958761908929	-1.4760192094117406	0.139955	0.139955	chr3	58321966	0.8540115814163234	chr3:58321966:G:A
chr3:58322065	['T', 'TTTG']	19959	12924.64755987574	1593.8024410395474	-0.0176694096091352	0.0107200635402251	-1.648256052105843	0.0993159	0.0993159	chr3	58322065	1.002981217471573	chr3:58322065:T:TTTG
chr3:58322102	['G', 'T']	19959	2139.107175067642	236.25790321264304	-0.032280020552151	0.0227046362095846	-1.421736963947663	0.155118	0.155118	chr3	58322102	0.809337803430146	chr3:58322102:G:T
chr3:58322487	['G', 'A']	19959	12923.64750977052	1592.907586293334	-0.0177009641736682	0.0107198770190346	-1.6512282876228632	0.0987077	0.0987077	chr3	58322487	1.005648967522105	chr3:58322487:G:A
chr3:58322792	['G', 'A']	19959	12922.53217722534	1594.1781161348606	-0.0176294910306063	0.0107217466584736	-1.644274164664519	0.100135	0.100135	chr3	58322792	0.9994140978444616	chr3:58322792:G:A
chr3:58323233	['T', 'C']	19959	6552.984966927241	763.3260805596789	-0.0247024931320643	0.0136592652483835	-1.8084789103123773	0.0705471	0.0705471	chr3	58323233	1.1515208342113137	chr3:58323233:T:C
chr3:58323709	['A', 'T']	19959	10784.161262841391	1355.9877240202063	-0.0117881112632346	0.011336947744476	-1.039795854133534	0.298447	0.298447	chr3	58323709	0.5251327822941497	chr3:58323709:A:T
chr3:58323875	['C', 'T']	19959	1769.0886361358853	204.86849949871024	-0.0290452422956501	0.0248890247431522	-1.166989972302605	0.243228	0.243228	chr3	58323875	0.6139864312679997	chr3:58323875:C:T
chr3:58324523	['T', 'C']	19959	4136.621767889356	474.2543752387276	-0.0268003112277063	0.016810302353535	-1.5942789525181007	0.110889	0.110889	chr3	58324523	0.9551115329873604	chr3:58324523:T:C
chr3:58324907	['T', 'A']	19959	21448.842415808744	2977.315765763602	0.01001623983915	0.0113153314281089	0.8851919100016973	0.376064	0.376064	chr3	58324907	0.4247382388978939	chr3:58324907:T:A
chr3:58325111	['A', 'C']	19959	1996.7002806736168	236.4357674904864	-0.0181334333139153	0.0232627556186703	-0.7795049568143902	0.435692	0.435692	chr3	58325111	0.360820414330375	chr3:58325111:A:C
chr3:58325316	['T', 'G']	19959	880.0440925944483	71.71683891230477	-0.0404020352078295	0.0343965947984605	-1.174594038873809	0.240171	0.240171	chr3	58325316	0.6194794336538577	chr3:58325316:T:G
chr3:58325555	['A', 'G']	19959	2140.3217077570653	235.1874000143924	-0.0328405133548576	0.0226998420736802	-1.4467287150396189	0.147989	0.147989	chr3	58325555	0.8297705644485714	chr3:58325555:A:G
chr3:58325849	['TA', 'T']	19959	1993.0	238.33981119241705	-0.0168986669159586	0.0232772949566277	-0.7259721091924842	0.467864	0.467864	chr3	58325849	0.3298803705009993	chr3:58325849:TA:T
chr3:58326171	['C', 'T']	19959	1996.6002104946624	237.6950134764498	-0.0174939041643739	0.0232627786493057	-0.7520126648712285	0.452052	0.452052	chr3	58326171	0.3448116049803912	chr3:58326171:C:T
chr3:58326570	['A', 'G']	19959	10504.0	1305.0935538312517	-0.0149628995131425	0.0114169477094132	-1.3105866728990678	0.190013	0.190013	chr3	58326570	0.7212166851780827	chr3:58326570:A:G
chr3:58327385	['G', 'A']	19959	2002.213285133304	240.0424338702952	-0.0167250894528619	0.0232550249030164	-0.7192032484425562	0.472024	0.472024	chr3	58327385	0.3260359191570532	chr3:58327385:G:A
chr3:58327667	['T', 'C']	19959	10785.484584147993	1360.815019704755	-0.0113131847667295	0.0113383838660055	-0.9977775404701534	0.318399	0.318399	chr3	58327667	0.4970283049267175	chr3:58327667:T:C
chr3:58327979	['G', 'A']	19959	1999.1162755564555	239.18878854687583	-0.0164248450628969	0.0233029749781359	-0.7048389777832059	0.480919	0.480919	chr3	58327979	0.3179280646143747	chr3:58327979:G:A
chr3:58328086	['T', 'C']	19959	10813.298964407792	1370.1038031462117	-0.0105785912845016	0.0113483263348489	-0.93217193199815	0.351259	0.351259	chr3	58328086	0.4543725393992829	chr3:58328086:T:C
chr3:58328618	['G', 'A']	19959	7725.128046945532	1017.490312152108	-0.0091509805640836	0.0127511021849094	-0.7176619268970775	0.472974	0.472974	chr3	58328618	0.325162732342278	chr3:58328618:G:A
chr3:58328788	['G', 'A']	19959	1985.1774363609	237.95250666872943	-0.0163324417732981	0.0233399632903892	-0.699762958925622	0.484084	0.484084	chr3	58328788	0.3150792714730207	chr3:58328788:G:A
chr3:58328833	['C', 'T']	19959	1967.0551987153767	241.905521059269	-0.013239097599532	0.0234249768160959	-0.565170147380256	0.571964	0.571964	chr3	58328833	0.2426313052862888	chr3:58328833:C:T
chr3:58329029	['G', 'A']	19959	1844.2107525740244	209.9628785959103	-0.0330367044135292	0.0250347553049445	-1.319633605805776	0.186973	0.186973	chr3	58329029	0.728221103611195	chr3:58329029:G:A
chr3:58329348	['T', 'C']	19959	9452.367946276436	1127.247318924767	-0.0216501605614977	0.0118099965113313	-1.8332063469049389	0.0667868	0.0667868	chr3	58329348	1.1753093646747383	chr3:58329348:T:C
chr3:58330022	['G', 'A']	19959	2000.200430926492	240.9512493827108	-0.0162396796488943	0.023242600529595	-0.698703212156326	0.484746	0.484746	chr3	58330022	0.3144857659214488	chr3:58330022:G:A
chr3:58330930	['A', 'G']	19959	4143.207585930454	475.91693505979765	-0.0266344900555614	0.0167945236924414	-1.585903270811344	0.112777	0.112777	chr3	58330930	0.9477794623347792	chr3:58330930:A:G
chr3:58331626	['A', 'G']	19959	8386.680781758958	1076.8895636579723	-0.0070781242846098	0.0123496948552598	-0.573141633665156	0.566555	0.566555	chr3	58331626	0.2467579233344663	chr3:58331626:A:G
chr3:58331965	['A', 'G']	19959	10530.63806755538	1305.1422229239713	-0.0152419274149782	0.0114070814278976	-1.3361811705579616	0.181505	0.181505	chr3	58331965	0.7411114067573454	chr3:58331965:A:G
chr3:58332497	['A', 'G']	19959	8380.519320402947	1076.4370489181304	-0.006932467695	0.0123512839370374	-0.5612750650328683	0.574616	0.574616	chr3	58332497	0.2406222853838081	chr3:58332497:A:G
chr3:58332721	['A', 'G']	19959	8413.264582080577	1079.6561889846812	-0.0068627233179451	0.0123291417910882	-0.5566261978514722	0.577789	0.577789	chr3	58332721	0.2382307305513154	chr3:58332721:A:G
chr3:58332748	['G', 'A']	19959	1991.09975949494	245.4936655030529	-0.0132017845122381	0.0232994394860881	-0.5666138243420318	0.570983	0.570983	chr3	58332748	0.2433768219049385	chr3:58332748:G:A
chr3:58332750	['G', 'A']	19959	474.02374987473695	62.570262697558384	-0.0047386653300586	0.0470050942486991	-0.1008117397869019	0.919701	0.919701	chr3	58332750	0.0363533413022113	chr3:58332750:G:A
chr3:58332772	['C', 'T']	19959	1991.299308478653	246.878561365624	-0.0126510686423542	0.0232992906730503	-0.5429808494980236	0.587149	0.587149	chr3	58332772	0.2312516744483986	chr3:58332772:C:T
chr3:58332796	['G', 'T']	19959	1991.798355972132	246.3475382685799	-0.0129843857638288	0.0232996069075377	-0.5572791770846672	0.577343	0.577343	chr3	58332796	0.2385660954248604	chr3:58332796:G:T
chr3:58333425	['C', 'T']	19959	1991.09975949494	244.05538155896988	-0.0141805544508689	0.023299473812991	-0.6086212317362435	0.542782	0.542782	chr3	58333425	0.2653745630577931	chr3:58333425:C:T
chr3:58333432	['G', 'A']	19959	1990.2991581479253	243.84401637972687	-0.0140965165079704	0.0233046036514211	-0.6048811950985852	0.545265	0.545265	chr3	58333432	0.2633923783350056	chr3:58333432:G:A
chr3:58334014	['G', 'A']	19959	7573.138304269393	1025.0535067893857	-0.0054522836858639	0.012837050124064	-0.4247302638199691	0.671038	0.671038	chr3	58334014	0.1732528856089117	chr3:58334014:G:A
chr3:58334231	['G', 'A']	19959	35362.54351856491	4746.084450077587	-0.0136023117736349	0.0159935882745301	-0.8504853032447207	0.395066	0.395066	chr3	58334231	0.4033303447750447	chr3:58334231:G:A
chr3:58334780	['A', 'G']	19959	2917.146156929552	383.1977409096976	-0.0012836208032468	0.019407777681038	-0.0661395047049103	0.947267	0.947267	chr3	58334780	0.0235275919754364	chr3:58334780:A:G
chr3:58335257	['G', 'A']	19959	25502.388693996192	3436.839080202955	0.0006935710759502	0.0104574487814061	0.0663231626038148	0.947121	0.947121	chr3	58335257	0.0235945339054776	chr3:58335257:G:A
chr3:58335980	['C', 'T']	19959	35395.80415787887	4760.451149454069	-0.0114193045614485	0.0160773347511598	-0.7102734836459622	0.477543	0.477543	chr3	58335980	0.3209875165997665	chr3:58335980:C:T
chr3:58336227	['C', 'T']	19959	2918.24014049172	380.774985051162	-0.0023436354564959	0.0194178737521877	-0.1206947519798323	0.903934	0.903934	chr3	58336227	0.0438632780226441	chr3:58336227:C:T
chr3:58336943	['G', 'A']	19959	911.1369512928442	76.2515193131065	-0.0370975096375371	0.0338212155518207	-1.0968709738033076	0.272711	0.272711	chr3	58336943	0.5642973441157486	chr3:58336943:G:A
chr3:58337408	['G', 'T']	19959	7606.524429967427	1009.2865648430576	-0.008707150934028	0.0128077798782913	-0.6798329622127766	0.496618	0.496618	chr3	58337408	0.3039775434222058	chr3:58337408:G:T
chr3:58337447	['A', 'G']	19959	2918.169665680918	382.57295428001936	-0.0017206083662849	0.019408553593179	-0.0886520655969747	0.929359	0.929359	chr3	58337447	0.0318164909560554	chr3:58337447:A:G
chr3:58337517	['C', 'T']	19959	2916.461226126623	382.9357491470621	-0.0014525513974704	0.0194137887671395	-0.07482060379317	0.940358	0.940358	chr3	58337517	0.0267067763735298	chr3:58337517:C:T
chr3:58337588	['G', 'A']	19959	2015.4039087947883	247.9659705376107	-0.0125203563687767	0.0231707478160837	-0.5403518465677621	0.58896	0.58896	chr3	58337588	0.2299141998974085	chr3:58337588:G:A
chr3:58337650	['A', 'G']	19959	2914.460223570103	380.2717063565248	-0.0023791039241556	0.0194187963013586	-0.1225155198723205	0.902492	0.902492	chr3	58337650	0.0445566391411456	chr3:58337650:A:G
chr3:58337814	['C', 'T']	19959	14262.29364840458	2025.3445534937807	0.0117415539545418	0.0105210823018214	1.116002481276018	0.264435	0.264435	chr3	58337814	0.577681063177004	chr3:58337814:C:T
chr3:58338066	['G', 'C']	19959	2914.584114257079	385.0643894819844	-0.0007924233455725	0.0194158063114078	-0.0408133112198878	0.967445	0.967445	chr3	58338066	0.0143737155860186	chr3:58338066:G:C
chr3:58338215	['G', 'C']	19959	9306.392959229732	1214.8538061614763	-0.0035601486849708	0.0119248593545352	-0.2985484842315469	0.765288	0.765288	chr3	58338215	0.1161750965158918	chr3:58338215:G:C
chr3:58338556	['A', 'G']	19959	9340.265233155396	1223.0758716296891	-0.0031423953530978	0.0119402928673798	-0.2631757351348304	0.792418	0.792418	chr3	58338556	0.1010456678989026	chr3:58338556:A:G
chr3:58338963	['G', 'A']	19959	2942.8024160938194	386.8906479680073	-0.0012339321047609	0.0194214915103142	-0.0635343636767351	0.949342	0.949342	chr3	58338963	0.0225773050059013	chr3:58338963:G:A
chr3:58339503	['A', 'T']	19959	31785.5552548489	4232.20444553092	-0.0140360589847052	0.0126776601018304	-1.1071490221353002	0.268243	0.268243	chr3	58339503	0.5714716024506947	chr3:58339503:A:T
chr3:58339620	['A', 'G']	19959	9298.2610765838	1214.2908009925322	-0.0035652942846249	0.0119229622852645	-0.2990275570217401	0.764922	0.764922	chr3	58339620	0.1163828481099968	chr3:58339620:A:G
chr3:58339836	['T', 'C']	19959	2925.501381840112	385.030838896064	-0.0011105633514926	0.0194124184407086	-0.0572089126805412	0.954379	0.954379	chr3	58339836	0.0202791253775917	chr3:58339836:T:C
chr3:58340007	['G', 'A']	19959	2917.4849563734824	382.0316102817448	-0.0018755867381401	0.0194143931062047	-0.0966080540287789	0.923039	0.923039	chr3	58340007	0.0347799488906966	chr3:58340007:G:A
chr3:58340065	['G', 'A']	19959	8972.98283046337	1130.9110288493516	-0.0187081940360743	0.0121327904982921	-1.5419531095264347	0.123101	0.123101	chr3	58340065	0.9097384191018444	chr3:58340065:G:A
chr3:58340464	['C', 'A']	19959	8998.90783967734	1136.4006284424122	-0.0183960216258136	0.0121526614591555	-1.5137442680882396	0.130107	0.130107	chr3	58340464	0.8856993369542372	chr3:58340464:C:A
chr3:58340493	['G', 'A']	19959	1755.055196270116	195.96056124876188	-0.0326689354887794	0.0249669633300941	-1.3084865410685211	0.190723	0.190723	chr3	58340493	0.7195969305996797	chr3:58340493:G:A
chr3:58340524	['T', 'A']	19959	2919.2177358679846	383.2953716129298	-0.0014899916284206	0.0194121987367615	-0.0767554283069945	0.938819	0.938819	chr3	58340524	0.0274181296490129	chr3:58340524:T:A
chr3:58340526	['T', 'A']	19959	34461.266028372345	4572.306661569984	-0.0250853618272104	0.0147942277142323	-1.695618204056563	0.0899738	0.0899738	chr3	58340526	1.045883936915714	chr3:58340526:T:A
chr3:58341189	['A', 'G']	19959	6706.672044896528	838.7885253221017	-0.0201839495176795	0.0134767856090856	-1.4976827637646888	0.134232	0.134232	chr3	58341189	0.8721439389601457	chr3:58341189:A:G
chr3:58341813	['T', 'C']	19959	37991.2277078843	5125.409739320122	-0.0242442774457967	0.0241096106512735	-1.0055856063571913	0.314627	0.314627	chr3	58341813	0.5022040107405118	chr3:58341813:T:C
chr3:58342172	['A', 'T']	19959	32688.9134095009	4371.722048780198	-0.011190647435149	0.0133053012689719	-0.8410668205796809	0.400321	0.400321	chr3	58342172	0.3975916271197189	chr3:58342172:A:T
chr3:58342238	['T', 'C']	19959	3209.8040994286857	509.0619375205816	0.0261227113015844	0.0185943983034137	1.4048699439114714	0.160076	0.160076	chr3	58342238	0.7956737764435082	chr3:58342238:T:C
chr3:58342345	['C', 'T']	19959	9330.855074649378	1218.7160072173176	-0.0037235869780858	0.0119327654381997	-0.3120472783421789	0.755008	0.755008	chr3	58342345	0.1220484465993572	chr3:58342345:C:T
chr3:58343535	['G', 'A']	19959	8441.422938170157	1036.291014635915	-0.0244515666597908	0.0123560424745685	-1.9789157175622885	0.0478392	0.0478392	chr3	58343535	1.3202160915298993	chr3:58343535:G:A
chr3:58344015	['G', 'A']	19959	8404.105342287261	1090.946390903384	-0.0062898940565416	0.0123620606269493	-0.5088062780431313	0.610894	0.610894	chr3	58344015	0.2140341403446443	chr3:58344015:G:A
chr3:58344776	['C', 'T']	19959	1758.1761787843866	190.971276540256	-0.0357284932466958	0.0249466333924863	-1.4321969896529958	0.152103	0.152103	chr3	58344776	0.817862220065365	chr3:58344776:C:T
chr3:58345459	['G', 'A']	19959	21513.62312666032	2842.1898241461367	-0.0106266915242998	0.0101293913156722	-1.0490947770828265	0.294147	0.294147	chr3	58345459	0.5314355766156125	chr3:58345459:G:A
chr3:58346490	['A', 'G']	19959	12458.12092813471	1724.8940043859202	0.0054554439158281	0.010888361903739	0.5010344038945589	0.616352	0.616352	chr3	58346490	0.2101711904384228	chr3:58346490:A:G
chr3:58347185	['C', 'T']	19959	26752.36146329241	3630.570889485754	-0.0016651981986607	0.010811052974327	-0.1540273831434427	0.87759	0.87759	chr3	58347185	0.0567083341224548	chr3:58347185:C:T
chr3:58347528	['G', 'A']	19959	34024.0	4509.92140044492	-0.0262728124444061	0.0143480520066734	-1.831106580334836	0.0670995	0.0670995	chr3	58347528	1.173280716016552	chr3:58347528:G:A
chr3:58347910	['A', 'G']	19959	3708.087274915985	529.1540422140363	0.0025990492444826	0.0174963033319336	0.1485484787943131	0.881911	0.881911	chr3	58347910	0.0545752404454596	chr3:58347910:A:G
chr3:58348624	['T', 'C']	19959	12010.814194777206	1556.900095619511	-0.0126666662095536	0.01104920040486	-1.1463875887328607	0.251649	0.251649	chr3	58348624	0.5992047910579993	chr3:58348624:T:C
chr3:58349379	['G', 'A']	19959	7115.387263617072	924.3303379241552	-0.0142653211392651	0.0137593153169539	-1.0367755088574562	0.299853	0.299853	chr3	58349379	0.5230916017305605	chr3:58349379:G:A
chr3:58349474	['G', 'A']	19959	12022.539346733667	1561.017066071289	-0.0124829987884392	0.0110627675527834	-1.128379379651565	0.259173	0.259173	chr3	58349474	0.5864102441663379	chr3:58349474:G:A
chr3:58349483	['G', 'C']	19959	2019.833575836638	246.3722653816903	-0.0138448984149224	0.0231620371252097	-0.5977409646690134	0.55002	0.55002	chr3	58349483	0.2596215182662714	chr3:58349483:G:C
chr3:58349846	['C', 'T']	19959	12359.857787131688	1706.2312855932917	0.0046812303175772	0.0109001274951714	0.4294656479615422	0.667589	0.667589	chr3	58349846	0.175490827892519	chr3:58349846:C:T
chr3:58350868	['C', 'A']	19959	34028.70493035374	4512.801139034977	-0.0257784956607753	0.0143538082092595	-1.795934241628349	0.0725201	0.0725201	chr3	58350868	1.1395416057152734	chr3:58350868:C:A
chr3:58350908	['C', 'T']	19959	2020.101212546348	244.78669566240887	-0.015037802179276	0.0231457445627778	-0.6497005157250066	0.515893	0.515893	chr3	58350908	0.2874403649004813	chr3:58350908:C:T
chr3:58351119	['A', 'C']	19959	2020.0	244.8286763550512	-0.0150016210518852	0.0231456888522513	-0.6481388887428193	0.516903	0.516903	chr3	58351119	0.2865909472680512	chr3:58351119:A:C
chr3:58352106	['A', 'G']	19959	34024.704729932855	4515.385241848363	-0.0252221137978889	0.0143493199400275	-1.7577218922780875	0.0788102	0.0788102	chr3	58352106	1.103417570365271	chr3:58352106:A:G
chr3:58352985	['A', 'G']	19959	12420.957177957178	1734.012980599825	0.0068388687175488	0.0108931967236881	0.6278109990134656	0.530135	0.530135	chr3	58352985	0.27561352230614	chr3:58352985:A:G
chr3:58353082	['C', 'T']	19959	1788.3584064144325	187.2589624688053	-0.0390740932537952	0.0247264105847727	-1.580257398049444	0.114064	0.114064	chr3	58353082	0.9428514026310856	chr3:58353082:C:T
chr3:58353239	['C', 'T']	19959	481.0241006112837	38.22916375154744	-0.0569317982813007	0.0466171886008343	-1.221261942001405	0.222001	0.222001	chr3	58353239	0.6536450692723174	chr3:58353239:C:T
chr3:58353421	['C', 'T']	19959	1787.1790850328205	189.06461799347403	-0.038175415812134	0.0247297945645378	-1.543701291674983	0.122677	0.122677	chr3	58353421	0.9112368529974773	chr3:58353421:C:T
chr3:58353560	['G', 'A']	19959	911.091296287017	74.23570282812321	-0.0394826840731295	0.0338212412553234	-1.1673931117745415	0.243066	0.243066	chr3	58353560	0.6142757858916263	chr3:58353560:G:A
chr3:58354748	['C', 'T']	19959	10294.18920138367	1336.741449803303	-0.0114050673134494	0.011575094819323	-0.9853109189576836	0.324483	0.324483	chr3	58354748	0.4888080514047233	chr3:58354748:C:T
chr3:58355841	['C', 'T']	19959	12381.722147045555	1728.6077568010442	0.007001922498605	0.010897299192611	0.6425374191205803	0.520532	0.520532	chr3	58355841	0.2835525668331066	chr3:58355841:C:T
chr3:58358111	['T', 'C']	19959	12025.012428585746	1560.8560170901228	-0.0125475219631779	0.0110476414517713	-1.1357647709653116	0.256069	0.256069	chr3	58358111	0.5916429945258571	chr3:58358111:T:C
chr3:58358161	['T', 'C']	19959	911.091296287017	74.30387627374287	-0.0395265144930656	0.0338208847581504	-1.1687013741868553	0.242538	0.242538	chr3	58358161	0.6152202080002168	chr3:58358161:T:C
chr3:58359401	['G', 'A']	19959	11950.790135832793	1541.284049341819	-0.0134220069739036	0.0110624680474482	-1.2132922704350504	0.225032	0.225032	chr3	58359401	0.647755719954178	chr3:58359401:G:A
chr3:58359480	['G', 'A']	19959	2182.1546107123127	239.1049047916077	-0.0266370418192272	0.0222787258419978	-1.1956268059555537	0.231856	0.231856	chr3	58359480	0.63478166089315	chr3:58359480:G:A
chr3:58359764	['A', 'AG']	19959	2019.303517739026	243.98156194551484	-0.0153348047561445	0.0231507743983367	-0.6623884148448284	0.50773	0.50773	chr3	58359764	0.2943671748866392	chr3:58359764:A:AG
chr3:58361009	['C', 'T']	19959	2020.7087008821168	244.5024562867196	-0.0152041612290634	0.0231461259593005	-0.6568771489362002	0.511267	0.511267	chr3	58361009	0.2913522381367859	chr3:58361009:C:T
chr3:58361017	['C', 'T']	19959	12396.726657645468	1721.3595842841378	0.0060637419946431	0.0108959661715916	0.5565125569545899	0.577867	0.577867	chr3	58361017	0.2381721058920052	chr3:58361017:C:T
chr3:58361166	['C', 'T']	19959	1798.901298310692	197.32551722727104	-0.0351448136362287	0.0246642688602513	-1.4249282569599164	0.154194	0.154194	chr3	58361166	0.8119325252318101	chr3:58361166:C:T
chr3:58361213	['T', 'C']	19959	1759.462769974327	195.0285155964836	-0.0336703193760708	0.0249948736400108	-1.347089001569213	0.177967	0.177967	chr3	58361213	0.7496605204246396	chr3:58361213:T:C
chr3:58361433	['A', 'G']	19959	6643.329941860464	826.6812242672593	-0.0199016904062896	0.013546732431994	-1.469113714779415	0.141818	0.141818	chr3	58361433	0.8482686435919177	chr3:58361433:A:G
chr3:58362430	['T', 'C']	19959	14274.006164795512	1946.9259327654256	0.0015385340403467	0.010542948846368	0.1459301437165502	0.883978	0.883978	chr3	58362430	0.0535585433551332	chr3:58362430:T:C
chr3:58363294	['A', 'G']	19959	12017.61268982108	1557.3718633989572	-0.0128451850822673	0.0110512775677444	-1.1623258038291278	0.245117	0.245117	chr3	58363294	0.6106265673682256	chr3:58363294:A:G
chr3:58363295	['C', 'T']	19959	16398.929784994732	2174.941558090932	-0.0083953484201172	0.0103405196815053	-0.8118884426217838	0.416865	0.416865	chr3	58363295	0.380004566722966	chr3:58363295:C:T
chr3:58363414	['G', 'T']	19959	1782.1607841171162	196.9836859094788	-0.0338759846592895	0.0247862972920525	-1.3667222764310023	0.171728	0.171728	chr3	58363414	0.7651588879836132	chr3:58363414:G:T
chr3:58365043	['C', 'T']	19959	1777.809947249434	191.7856081137224	-0.0357923819105596	0.0248520636022383	-1.4402177011705382	0.149822	0.149822	chr3	58365043	0.8244244097535528	chr3:58365043:C:T
chr3:58366872	['G', 'A']	19959	27511.13514732411	3687.2434924799504	-0.0056871014168045	0.0108944966480252	-0.5220159866527964	0.601665	0.601665	chr3	58366872	0.2206452515114577	chr3:58366872:G:A
chr3:58367331	['G', 'A']	19959	9736.17083082481	1259.6525596979648	-0.0125735799809776	0.0117635836391464	-1.068856257300341	0.285147	0.285147	chr3	58367331	0.5449311932189753	chr3:58367331:G:A
chr3:58367536	['T', 'C']	19959	27512.13529765484	3682.1084990506142	-0.0061525396000781	0.0108930658064529	-0.5648124879988741	0.572208	0.572208	chr3	58367536	0.2424460746475549	chr3:58367536:T:C
chr3:58368524	['A', 'G']	19959	25744.639478715937	3510.0787881582096	0.0026646766015983	0.0106173087620451	0.2509747678360868	0.801836	0.801836	chr3	58368524	0.0959144491451501	chr3:58368524:A:G
chr3:58368545	['C', 'T']	19959	11980.201684041698	1553.8649625152916	-0.012763993101936	0.0110557279029143	-1.154514041411186	0.248303	0.248303	chr3	58368545	0.6050180332622905	chr3:58368545:C:T
chr3:58369503	['C', 'T']	19959	6632.664628952247	834.0539214000329	-0.0188848620311097	0.0135428688347013	-1.3944506338805045	0.163197	0.163197	chr3	58369503	0.7872878290099817	chr3:58369503:C:T
chr3:58370859	['T', 'TGTG']	19959	2223.3341852074564	282.97609371307635	-0.0061538356585813	0.0221297927608948	-0.2780792267271352	0.780954	0.780954	chr3	58370859	0.1073745463205458	chr3:58370859:T:TGTG
chr3:58372058	['G', 'A']	19959	16358.458809380638	2165.46943686798	-0.0088503721022079	0.0103391245748796	-0.8560078794012393	0.392004	0.392004	chr3	58372058	0.4067095014258067	chr3:58372058:G:A
chr3:58372775	['T', 'C']	19959	25714.977553479985	3356.6866740187343	-0.0139201502138919	0.0105534188523739	-1.3190180744849953	0.187178	0.187178	chr3	58372775	0.7277451974786484	chr3:58372775:T:C
chr3:58373231	['A', 'G']	19959	15764.057508147403	2242.4087288696574	0.0090388410466054	0.0103062623074605	0.8770241603556246	0.380484	0.380484	chr3	58373231	0.4196636013318078	chr3:58373231:A:G
chr3:58374124	['G', 'A']	19959	7750.06393681774	1202.916887270518	0.0288115654245404	0.0127977862820086	2.2512929025111426	0.0243778	0.0243778	chr3	58374124	1.6130054903079398	chr3:58374124:G:A
chr3:58374364	['G', 'A']	19959	2017.8197683165345	246.9196036127721	-0.0138748639139107	0.0231662484547889	-0.5989258010846622	0.549229	0.549229	chr3	58374364	0.2602465395207425	chr3:58374364:G:A
chr3:58374600	['G', 'A']	19959	7724.161004209261	1199.9432348402163	0.0288766055963504	0.012785186264649	2.2585987406530075	0.0239191	0.0239191	chr3	58374600	1.6212551655024867	chr3:58374600:G:A
chr3:58375034	['T', 'TA']	19959	7723.160853878532	1200.9181299723882	0.0290098932277792	0.0127854381588437	2.268979198629413	0.0232802	0.0232802	chr3	58375034	1.6330132929859258	chr3:58375034:T:TA
chr3:58375073	['A', 'G']	19959	7724.548083187172	1197.775278858256	0.0286741482257578	0.0127872916335547	2.2423941712969784	0.0249469	0.0249469	chr3	58375073	1.6029834138297498	chr3:58375073:A:G
chr3:58375790	['G', 'A']	19959	7724.095985163651	1200.7783986128736	0.0290244620813789	0.0127863675759989	2.269953675965034	0.023221	0.023221	chr3	58375790	1.634119081534119	chr3:58375790:G:A
chr3:58375803	['A', 'C']	19959	7723.934950385888	1198.3248160384026	0.0286797329475255	0.0127856556462966	2.2431178924979607	0.0249001	0.0249001	chr3	58375803	1.60379890875322	chr3:58375803:A:C
chr3:58375876	['T', 'C']	19959	7724.774064238112	1200.3641227939268	0.0289742084119561	0.0127849231620911	2.2662794327828424	0.0234449	0.0234449	chr3	58375876	1.6299516153261049	chr3:58375876:T:C
chr3:58375948	['TAAC', 'T']	19959	1756.17597835346	197.72780612779624	-0.0313934135611291	0.0249424923746127	-1.2586317794400654	0.208178	0.208178	chr3	58375948	0.6815651681176872	chr3:58375948:TAAC:T
chr3:58375989	['A', 'G']	19959	7724.16100420926	1202.2616626857675	0.0291837434362757	0.0127851293642655	2.282631845544276	0.0224625	0.0224625	chr3	58375989	1.6485419098829697	chr3:58375989:A:G
chr3:58377644	['T', 'C']	19959	7727.1614552014435	1197.4421722253228	0.0285265157534185	0.012784568322935	2.2313241270918063	0.0256707	0.0256707	chr3	58377644	1.5905622886330986	chr3:58377644:T:C
chr3:58377705	['G', 'A']	19959	7723.547882736156	1199.04473052331	0.0289219687269396	0.0127859001718777	2.2620205334117043	0.0237069	0.0237069	chr3	58377705	1.625125232226554	chr3:58377705:G:A
chr3:58378815	['C', 'T']	19959	2014.1191694252188	243.2927608626476	-0.0156830225719255	0.0231859822129899	-0.6764010438660271	0.498794	0.498794	chr3	58378815	0.3020787792964696	chr3:58378815:C:T
chr3:58379008	['C', 'T']	19959	1757.0397565923029	197.9355060549794	-0.0340463455049574	0.025149255269292	-1.3537715188938029	0.175825	0.175825	chr3	58379008	0.7549193739145561	chr3:58379008:C:T
chr3:58379419	['T', 'A']	19959	7729.161755862899	1205.134444422976	0.0295457601346005	0.0127819264044912	2.3115263849601724	0.0208139	0.0208139	chr3	58379419	1.6816465363291404	chr3:58379419:T:A
chr3:58379544	['T', 'C']	19959	7725.548283638185	1209.347628457159	0.0303239823802543	0.0127842169879379	2.371985895488588	0.0177022	0.0177022	chr3	58379544	1.751972756887516	chr3:58379544:T:C
chr3:58380185	['T', 'A']	19959	2867.143651668504	293.9004512100758	-0.0365643726517518	0.0196720073378056	-1.8587006411634703	0.0630843	0.0630843	chr3	58380185	1.200078711623653	chr3:58380185:T:A
chr3:58380248	['AAAC', 'A']	19959	9715.867913178605	1266.500441627098	-0.0114162846396195	0.0117604019082506	-0.970739327506345	0.33169	0.33169	chr3	58380248	0.4792676216679922	chr3:58380248:AAAC:A
chr3:58380290	['G', 'A']	19959	416.020843771921	143.13158783600176	0.2106952021604828	0.0500721188383756	4.207834760110141	2.58956e-05	2.58956e-05	chr3	58380290	4.586774021944008	chr3:58380290:G:A
chr3:58380401	['G', 'C']	19959	7739.960548110229	1208.8630675813902	0.0298545597283039	0.012785565113536	2.335020741218312	0.0195522	0.0195522	chr3	58380401	1.7088043690044312	chr3:58380401:G:C
chr3:58380693	['C', 'T']	19959	7731.936954996492	1204.380099154773	0.0293715807196966	0.0127796726678089	2.298304618840627	0.0215548	0.0215548	chr3	58380693	1.6664560024690749	chr3:58380693:C:T
chr3:58381064	['C', 'T']	19959	2868.1496165605736	292.0995765493814	-0.037455631514271	0.0196719363280935	-1.904013458033644	0.0569228	0.0569228	chr3	58381064	1.2447137453649657	chr3:58381064:C:T
chr3:58382044	['G', 'A']	19959	2020.2024352357569	244.2586626789673	-0.0152487251559413	0.0231454565843909	-0.6588215315754423	0.510018	0.510018	chr3	58382044	0.2924144961320143	chr3:58382044:G:A
chr3:58382306	['C', 'T']	19959	3217.9347270266207	355.8380813820272	-0.0250410945094826	0.0185965343606339	-1.3465462985668355	0.178142	0.178142	chr3	58382306	0.7492336761693632	chr3:58382306:C:T
chr3:58382722	['T', 'C']	19959	7729.936453843841	1205.604657875058	0.0296665821620711	0.0127823008295247	2.320910965696157	0.0203017	0.0203017	chr3	58382722	1.6924675941209302	chr3:58382722:T:C
chr3:58383233	['A', 'G']	19959	2018.2022348048304	244.1208126681633	-0.0148735672715627	0.0231551965701056	-0.6423425180836161	0.520658	0.520658	chr3	58383233	0.2834474542119963	chr3:58383233:A:G
chr3:58383597	['G', 'A']	19959	7727.1614552014435	1204.0387461758382	0.0293608294498925	0.0127823799923471	2.2969767341818126	0.0216304	0.0216304	chr3	58383597	1.664935449299396	chr3:58383597:G:A
chr3:58384185	['C', 'T']	19959	7728.548884991229	1205.1294957435591	0.029605031149928	0.0127822931160499	2.31609703213228	0.0205631	0.0205631	chr3	58384185	1.686911412468261	chr3:58384185:C:T
chr3:58384450	['G', 'T']	19959	17380.612447384243	2420.277927363639	0.0095120606759087	0.0102073811232646	0.9318806225652592	0.35141	0.35141	chr3	58384450	0.4541858840387167	chr3:58384450:G:T
chr3:58385065	['T', 'C']	19959	17152.57817197835	2398.7771013033016	0.0098824085795445	0.0102270093771905	0.9663048321423652	0.333903	0.333903	chr3	58385065	0.47637967894625	chr3:58385065:T:C
chr3:58386018	['T', 'C']	19959	7728.484962406013	1203.3129455759604	0.0292448501566657	0.0127858063572143	2.2872902451056176	0.0221893	0.0221893	chr3	58386018	1.6538563981254717	chr3:58386018:T:C
chr3:58386597	['C', 'T']	19959	2017.505412448632	241.22395015448683	-0.0162782233803681	0.0231603936683432	-0.7028474391874443	0.482159	0.482159	chr3	58386597	0.3168097222679784	chr3:58386597:C:T
chr3:58386696	['G', 'A']	19959	2022.202635666684	243.4587667551081	-0.0158317140985842	0.0231356969445953	-0.6842981275427981	0.493795	0.493795	chr3	58386696	0.3064533118998404	chr3:58386696:G:A
chr3:58386735	['T', 'C']	19959	2865.430697534576	295.3336763195023	-0.0358650195408249	0.0196758296687443	-1.822795792840065	0.0683493	0.0683493	chr3	58386735	1.1652659289044116	chr3:58386735:T:C
chr3:58386781	['C', 'T']	19959	7708.158598917618	1205.6828022733057	0.0301743113356743	0.0127948012951845	2.3583259043679483	0.0183672	0.0183672	chr3	58386781	1.7359570449589414	chr3:58386781:C:T
chr3:58387017	['G', 'A']	19959	6518.326585830244	808.7727477725377	-0.0210866843000136	0.0136524418386915	-1.5445357357431255	0.122474	0.122474	chr3	58387017	0.9119560978708552	chr3:58387017:G:A
chr3:58387158	['T', 'C']	19959	19953.99849646669	2777.442117746067	0.0099389420041808	0.0100966008892411	0.9843849542247094	0.324938	0.324938	chr3	58387158	0.4881994969489885	chr3:58387158:T:C
chr3:58387440	['G', 'C']	19959	26557.32237534452	3604.304772522199	-0.0012127373008069	0.0107120952353345	-0.1132119603274852	0.909864	0.909864	chr3	58387440	0.0410235180784184	chr3:58387440:G:C
chr3:58387524	['A', 'G']	19959	7727.8718732768575	1203.3794651176063	0.0294229875718403	0.0127840712855226	2.3015350051403742	0.0213717	0.0213717	chr3	58387524	1.670160930748677	chr3:58387524:A:G
chr3:58387940	['C', 'T']	19959	7727.387163042389	1205.2207125205814	0.0296517236302637	0.0127819355942166	2.319814820822613	0.0203609	0.0203609	chr3	58387940	1.6912030290663689	chr3:58387940:C:T
chr3:58387989	['G', 'A']	19959	7728.774465099965	1206.9169880430854	0.0298825511461744	0.0127817751349152	2.3379030557771374	0.0194021	0.0194021	chr3	58387989	1.7121512613556638	chr3:58387989:G:A
chr3:58388212	['A', 'G']	19959	2023.4055124029064	245.03789116304443	-0.0150132220077378	0.0231189187727596	-0.6493911828362616	0.516093	0.516093	chr3	58388212	0.287272031420244	chr3:58388212:A:G
chr3:58388288	['C', 'T']	19959	7725.548283638185	1206.146207781518	0.0299328370188476	0.0127852305323305	2.341204325033894	0.0192314	0.0192314	chr3	58388288	1.715989099009403	chr3:58388288:C:T
chr3:58388302	['A', 'G']	19959	7727.548684540216	1205.4769233497516	0.0297206508935345	0.0127825486581121	2.3250958543915274	0.0200768	0.0200768	chr3	58388302	1.6973055073183678	chr3:58388302:A:G
chr3:58388664	['CATCACAT', 'C']	19959	27746.731305132325	3736.070078102544	-0.0041971175750117	0.0109507783752256	-0.3832711640395441	0.701523	0.701523	chr3	58388664	0.153958085705704	chr3:58388664:CATCACAT:C
chr3:58388706	['A', 'G']	19959	17383.354765961714	2422.338780760326	0.0096346276504242	0.0102095365934238	0.9436890266527952	0.34534	0.34534	chr3	58388706	0.4617531153280172	chr3:58388706:A:G
chr3:58388806	['A', 'T']	19959	7726.3226582468815	1207.0448602898755	0.029947566669305	0.0127834586663972	2.342681073317462	0.0191555	0.0191555	chr3	58388806	1.717706507507219	chr3:58388806:A:T
chr3:58389166	['T', 'C']	19959	7726.548484089201	1205.9352427102588	0.0298030639715011	0.0127828023833311	2.3314968875967663	0.0197371	0.0197371	chr3	58389166	1.7047166584809548	chr3:58389166:T:C
chr3:58389559	['G', 'A']	19959	19830.980757666865	2751.641631625597	0.0090514599751698	0.0100941823007405	0.896700664352555	0.369889	0.369889	chr3	58389559	0.4319285838247371	chr3:58389559:G:A
chr3:58389848	['A', 'G']	19959	2024.5215102286395	242.8945533486626	-0.0163528269613714	0.0231196624757342	-0.7073125301260308	0.479381	0.479381	chr3	58389848	0.3193191829821265	chr3:58389848:A:G
chr3:58391265	['G', 'A']	19959	5888.475142828504	898.2003052191177	0.0266272411490869	0.0143544552513512	1.854980957677267	0.0636137	0.0636137	chr3	58391265	1.1964493435705998	chr3:58391265:G:A
chr3:58391312	['C', 'T']	19959	6627.99624173181	837.2113098676801	-0.0184337554169126	0.0135567875387581	-1.3597436239383112	0.173926	0.173926	chr3	58391312	0.7596354909558903	chr3:58391312:C:T
chr3:58391432	['A', 'G']	19959	7728.54888499123	1208.0513453555232	0.0300389971964421	0.0127823394227399	2.3500390815003964	0.0187811	0.0187811	chr3	58391432	1.7262789749059149	chr3:58391432:A:G
chr3:58392161	['G', 'A']	19959	9850.974242044602	1198.7095797646975	-0.0231263172569933	0.0117088712055674	-1.9751107387701936	0.0482693	0.0482693	chr3	58392161	1.3163289992617238	chr3:58392161:G:A
chr3:58392198	['GA', 'G']	19959	26550.660520118254	3607.848633955988	-0.000760694292573	0.0107117539509033	-0.0710149146497954	0.943387	0.943387	chr3	58392198	0.0253101126855731	chr3:58392198:GA:G
chr3:58392352	['G', 'A']	19959	7728.38721314761	1211.0573887291062	0.0305141438062511	0.0127816217701196	2.3873452332618648	0.0169798	0.0169798	chr3	58392352	1.7700674294871146	chr3:58392352:G:A
chr3:58392355	['G', 'T']	19959	6635.0	842.5313825728787	-0.0177763102184864	0.0135508915671335	-1.3118184977290603	0.189596	0.189596	chr3	58392355	0.7221708294254449	chr3:58392355:G:T
chr3:58392479	['C', 'T']	19959	7732.099193022907	1207.9705485726151	0.0299866796625974	0.0127806765520302	2.3462513537934666	0.018973	0.018973	chr3	58392479	1.721863993284522	chr3:58392479:C:T
chr3:58393057	['T', 'C']	19959	7755.250402495458	1218.4333942961816	0.030888810296691	0.0127953202861903	2.4140708951247194	0.0157843	0.0157843	chr3	58393057	1.801774673377608	chr3:58393057:T:C
chr3:58393093	['A', 'G']	19959	6637.988718411554	841.3571530883421	-0.0181169497545309	0.0135536237337931	-1.3366867865278074	0.18134	0.18134	chr3	58393093	0.7415063886060875	chr3:58393093:A:G
chr3:58393097	['C', 'A']	19959	7725.096386146056	1209.1069496990008	0.0302393915720693	0.0127841031968292	2.3653901338632264	0.0180206	0.0180206	chr3	58393097	1.7442307531820882	chr3:58393097:C:A
chr3:58393272	['C', 'T']	19959	6998.28481712219	905.9833116426483	-0.0132206260739795	0.013274888855187	-0.995912373971676	0.319305	0.319305	chr3	58393272	0.4957942807859298	chr3:58393272:C:T
chr3:58393416	['A', 'G']	19959	7727.935952691188	1209.5045267459996	0.0301813642508966	0.0127827250633045	2.361105640732153	0.0182301	0.0182301	chr3	58393416	1.7392109490450196	chr3:58393416:A:G
chr3:58393570	['C', 'A']	19959	7728.097589093277	1209.031517397172	0.0301670161813725	0.0127833751925307	2.359863160317693	0.0182913	0.0182913	chr3	58393570	1.7377554272320046	chr3:58393570:C:A
chr3:58393833	['T', 'C']	19959	7727.710254611067	1212.8225675639908	0.0308392661394672	0.0127829842244186	2.4125247749705228	0.0158514	0.0158514	chr3	58393833	1.799932374744402	chr3:58393833:T:C
chr3:58393859	['T', 'A']	19959	7728.161605532171	1212.2257304440243	0.0306012007056779	0.0127821529556076	2.394056839403804	0.0166723	0.0166723	chr3	58393859	1.7780044836509412	chr3:58393859:T:A
chr3:58394257	['G', 'C']	19959	2864.1435013528408	294.5832995162914	-0.0361381800884037	0.0196871726548068	-1.8356206206979209	0.0664287	0.0664287	chr3	58394257	1.177644246555151	chr3:58394257:G:C
chr3:58394371	['C', 'A']	19959	7726.161304870715	1208.357421685194	0.0300815562815782	0.0127823283553971	2.353370641497937	0.0186137	0.0186137	chr3	58394371	1.7301672899608476	chr3:58394371:C:A
chr3:58394738	['A', 'T']	19959	15928.19218241042	1991.3096415882555	-0.0225905980024676	0.0103338017109862	-2.186087814947216	0.0288208	0.0288208	chr3	58394738	1.540293968325518	chr3:58394738:A:T
chr3:58394842	['A', 'C']	19959	7728.548884991231	1208.908710012011	0.0301129094117993	0.0127824204446066	2.35580651898404	0.0184922	0.0184922	chr3	58394842	1.733011418152695	chr3:58394842:A:C
chr3:58395393	['T', 'A']	19959	26554.66092098011	3605.863078899587	-0.0010211896576659	0.01070847223229	-0.0953627777627019	0.924028	0.924028	chr3	58395393	0.0343148685404443	chr3:58395393:T:A
chr3:58395453	['T', 'A']	19959	2866.0	295.871472282716	-0.0358189491965093	0.0196746181545987	-1.8205664229441223	0.0686878	0.0686878	chr3	58395453	1.163120393408994	chr3:58395453:T:A
chr3:58395560	['G', 'A']	19959	2148.107626014631	249.87566948172704	-0.0201872622010598	0.0224607566273604	-0.8987792591309597	0.368781	0.368781	chr3	58395560	0.4332314623681862	chr3:58395560:G:A
chr3:58396431	['C', 'T']	19959	7727.774364884503	1211.3365048708972	0.0304897123460239	0.0127820070778639	2.385361873162037	0.0170716	0.0170716	chr3	58396431	1.7677257736358607	chr3:58396431:C:T
chr3:58397119	['C', 'T']	19959	7727.935952691188	1210.5790138731286	0.0305211867117749	0.0127827671037562	2.387682296332077	0.0169642	0.0169642	chr3	58397119	1.77046661605291	chr3:58397119:C:T
chr3:58397321	['G', 'A']	19959	2041.102264755988	248.1288153138604	-0.0137994412674575	0.023019852406729	-0.5994582859889995	0.548874	0.548874	chr3	58397321	0.2605273411330625	chr3:58397321:G:A
chr3:58397447	['A', 'T']	19959	9072.909154682568	1348.645970083876	0.0205894036969002	0.0120844965046312	1.7037866400978832	0.0884365	0.0884365	chr3	58397447	1.0533684535737051	chr3:58397447:A:T
chr3:58398061	['C', 'T']	19959	26545.9801533604	3608.659456885706	-0.0006551150608402	0.0107096615636451	-0.0611704727499592	0.951224	0.951224	chr3	58398061	0.0217172007189756	chr3:58398061:C:T
chr3:58398264	['G', 'A']	19959	8080.214521948285	1271.33994425707	0.0324918186315739	0.0125526744714421	2.5884379225713405	0.00964823	0.00964823	chr3	58398264	2.015552352121395	chr3:58398264:G:A
chr3:58399048	['G', 'A']	19959	8080.0	1271.9244767971384	0.0326830855103919	0.0125519731146017	2.6038205477329828	0.00922593	0.00922593	chr3	58399048	2.034989844842543	chr3:58399048:G:A
chr3:58399268	['G', 'A']	19959	8081.40490029061	1271.383496112451	0.0325777637742285	0.0125519802807769	2.59542821495033	0.00945423	0.00945423	chr3	58399268	2.024373836503614	chr3:58399268:G:A
chr3:58399467	['T', 'C']	19959	24038.613199037885	3281.408430289132	0.0008104848323969	0.0103245343313586	0.0785008608025311	0.93743	0.93743	chr3	58399467	0.0280611521322392	chr3:58399467:T:C
chr3:58400233	['C', 'T']	19959	8077.61884239539	1274.7800126089676	0.0332514401561373	0.0125533360167026	2.648813041560829	0.00808386	0.00808386	chr3	58400233	2.092381216402893	chr3:58400233:C:T
chr3:58400894	['T', 'C']	19959	8083.860279741313	1272.8644052972522	0.0327953787231879	0.0125540952250295	2.612325152497061	0.00899961	0.00899961	chr3	58400894	2.0457763103959903	chr3:58400894:T:C
chr3:58401483	['G', 'A']	19959	11046.213781007267	1445.3407835833293	-0.0122594594295947	0.0112791095451384	-1.0869173120921471	0.277086	0.277086	chr3	58401483	0.5573854167523973	chr3:58401483:G:A
chr3:58401753	['T', 'C']	19959	8081.214672279015	1273.906980700303	0.0329987505219796	0.0125524304775178	2.628873394764651	0.00857339	0.00857339	chr3	58401753	2.0668474199457854	chr3:58401753:T:C
chr3:58401799	['C', 'T']	19959	11043.426444789737	1452.2670403977988	-0.0113804294014257	0.0112821783274408	-1.008708519856127	0.313127	0.313127	chr3	58401799	0.5042794828607273	chr3:58401799:C:T
chr3:58402050	['C', 'T']	19959	8080.429108404751	1272.57285249389	0.032853821185115	0.0125533567794433	2.617134346003332	0.00887383	0.00887383	chr3	58402050	2.051888895516817	chr3:58402050:C:T
chr3:58403110	['A', 'G']	19959	6646.655541056009	839.0124960354052	-0.0186762455660809	0.0135486244581981	-1.378460641794541	0.168077	0.168077	chr3	58403110	0.774491712238665	chr3:58403110:A:G
chr3:58403393	['A', 'T']	19959	5891.0	899.9359205020301	0.0270223375159442	0.0143514111662992	1.8829045591976008	0.0597278	0.0597278	chr3	58403393	1.223823481661037	chr3:58403393:A:T
chr3:58403508	['A', 'G']	19959	2023.2027358821467	244.69993772017423	-0.0150217061143054	0.0231186122756503	-0.6497667738529023	0.51585	0.51585	chr3	58403508	0.2874765651223052	chr3:58403508:A:G
chr3:58404521	['A', 'G']	19959	8080.643759398496	1276.5099524016225	0.0333651823641171	0.0125538739633141	2.6577598645341944	0.00787246	0.00787246	chr3	58404521	2.103889537337771	chr3:58404521:A:G
chr3:58404763	['A', 'C']	19959	8077.61884239539	1274.369287428044	0.0330388586044983	0.0125532884506625	2.6318887464706235	0.0084977	0.0084977	chr3	58404763	2.0706986051651173	chr3:58404763:A:C
chr3:58404975	['C', 'G']	19959	24020.81403157104	3264.48446900072	-0.000567070234638	0.0103235389495134	-0.0549298295295153	0.956195	0.956195	chr3	58404975	0.0194535315857291	chr3:58404975:C:G
chr3:58404998	['A', 'C']	19959	11055.215585066398	1450.858080086312	-0.0119262299567019	0.0112771814390004	-1.0575541434011937	0.290272	0.290272	chr3	58404998	0.5371948547366028	chr3:58404998:A:C
chr3:58405117	['C', 'T']	19959	8078.023654405132	1275.9579006902586	0.0333226577501867	0.0125534685677587	2.6544582137059525	0.00794989	0.00794989	chr3	58405117	2.099638880491141	chr3:58405117:C:T
chr3:58405448	['A', 'G']	19959	24036.81723878727	3270.072507421852	-0.0001255855206511	0.0103252802485077	-0.0121629164176212	0.990296	0.990296	chr3	58405448	0.0042349751471744	chr3:58405448:A:G
chr3:58405566	['C', 'G']	19959	2003.003559075644	236.26786886928147	-0.0179888865149843	0.0232456844092657	-0.7738591903026094	0.439023	0.439023	chr3	58405566	0.3575127268844663	chr3:58405566:C:G
chr3:58405838	['C', 'T']	19959	8073.213469633193	1278.2002241985356	0.0336295494862901	0.0125541240342648	2.67876511292247	0.00739548	0.00739548	chr3	58405838	2.131033633082082	chr3:58405838:C:T
chr3:58405860	['T', 'C']	19959	2884.0	297.93605638417176	-0.0357540728277117	0.0196361109922491	-1.820832691454268	0.0686473	0.0686473	chr3	58405860	1.1633765395366331	chr3:58405860:T:C
chr3:58405951	['G', 'A']	19959	2904.8499141500924	300.5962862352883	-0.0362601320117602	0.0196534528150392	-1.8449751477772505	0.065056	0.065056	chr3	58405951	1.1867126430420554	chr3:58405951:G:A
chr3:58406218	['C', 'T']	19959	3621.907336874812	564.8405381683151	0.0236954922521189	0.0175722195757421	1.3484632462042438	0.177525	0.177525	chr3	58406218	0.7507404786792172	chr3:58406218:C:T
chr3:58406497	['G', 'C']	19959	5964.70039088281	909.00335671967	0.0267811000475046	0.0143872472277343	1.8614471290851693	0.0626958	0.0626958	chr3	58406497	1.202761551640079	chr3:58406497:G:C
chr3:58406684	['A', 'G']	19959	2004.0	238.9547266580777	-0.0169229482088362	0.023235240367532	-0.728331101428315	0.466419	0.466419	chr3	58406684	0.3312237665100077	chr3:58406684:A:G
chr3:58407090	['C', 'T']	19959	2880.43295249549	298.28926533833123	-0.0352332517189642	0.0196464190440205	-1.7933676177841495	0.0729293	0.0729293	chr3	58407090	1.1370979549217997	chr3:58407090:C:T
chr3:58407147	['A', 'G']	19959	2003.2007315728813	238.53346367269577	-0.0170819780992759	0.0232403622390574	-0.735013418619101	0.46234	0.46234	chr3	58407147	0.3350385313341821	chr3:58407147:A:G
chr3:58407426	['T', 'G']	19959	1799.2704449789535	199.9308848793885	-0.0327587361870117	0.0246816647218955	-1.327249865684744	0.184441	0.184441	chr3	58407426	0.7341425317936375	chr3:58407426:T:G
chr3:58407846	['C', 'T']	19959	11049.768116668336	1456.1802108178924	-0.0111787455677562	0.011279304573686	-0.9910846448668172	0.321656	0.321656	chr3	58407846	0.4926083430897036	chr3:58407846:C:T
chr3:58408569	['C', 'T']	19959	433.6735748695304	65.4291792373177	0.0372836489405423	0.0487988176354021	0.7640277110626991	0.44486	0.44486	chr3	58408569	0.3517766424880817	chr3:58408569:C:T
chr3:58408618	['G', 'A']	19959	2882.8666365960007	294.6603302221937	-0.0368861728581091	0.0196418211111532	-1.8779405763533872	0.0604039	0.0604039	chr3	58408618	1.218935020090797	chr3:58408618:G:A
chr3:58409123	['C', 'T']	19959	8076.809340081174	1275.8786415948528	0.0332452677606328	0.0125530813591339	2.6483750729810094	0.00809434	0.00809434	chr3	58409123	2.091818557169236	chr3:58409123:C:T
chr3:58409629	['T', 'C']	19959	434.0217456658984	65.34947262053444	0.0373433193535287	0.0487442725617046	0.7661068140109455	0.443622	0.443622	chr3	58409629	0.3529869245569483	chr3:58409629:T:C
chr3:58410164	['C', 'G']	19959	5584.559603146765	712.8671842445284	-0.0082511488585842	0.0146042906735136	-0.5649811444487731	0.572093	0.572093	chr3	58410164	0.242533366130455	chr3:58410164:C:G
chr3:58410387	['T', 'C']	19959	8079.404800080169	1275.7994929304105	0.0332717023743573	0.0125522864327707	2.650648752524773	0.00804008	0.00804008	chr3	58410387	2.0947396299349195	chr3:58410387:T:C
chr3:58410436	['T', 'C']	19959	2884.578100726635	297.26467077751664	-0.0360394193385541	0.01963594699131	-1.835379742800466	0.0664643	0.0664643	chr3	58410436	1.1774115648649857	chr3:58410436:T:C
chr3:58410766	['A', 'G']	19959	26494.98241130487	3590.821498181424	-0.0014303991754739	0.0107031548655972	-0.1336427617310889	0.893686	0.893686	chr3	58410766	0.0488150454337289	chr3:58410766:A:G
chr3:58410852	['C', 'T']	19959	11048.10708022248	1449.8065458743642	-0.0117761571834869	0.0112768998100597	-1.0442725732990723	0.296372	0.296372	chr3	58410852	0.5281628290999295	chr3:58410852:C:T
chr3:58410885	['A', 'G']	19959	11048.10708022248	1449.7834386553996	-0.0117791297811644	0.0112769895112769	-1.044527865294666	0.296254	0.296254	chr3	58410885	0.528335777129688	chr3:58410885:A:G
chr3:58411196	['A', 'G']	19959	514.0772699939868	71.42420263622857	0.0209714542510222	0.0452987007587926	0.4629592880089739	0.643399	0.643399	chr3	58411196	0.1915196184337682	chr3:58411196:A:G
chr3:58411375	['G', 'A']	19959	8078.428506991429	1276.884707607381	0.0335478733353043	0.0125536895740177	2.672351672988473	0.00753829	0.00753829	chr3	58411375	2.1227271591420327	chr3:58411375:G:A
chr3:58411460	['G', 'A']	19959	8075.809239865711	1273.610537588915	0.0329940612198731	0.0125534202364504	2.628292576717119	0.00858804	0.00858804	chr3	58411460	2.066105941443658	chr3:58411460:G:A
chr3:58411672	['A', 'G']	19959	2880.2886205341483	299.38549950731124	-0.0349841657430301	0.0196466753078344	-1.7806659495756885	0.0749823	0.0749823	chr3	58411672	1.125041242202165	chr3:58411672:A:G
chr3:58412309	['A', 'C']	19959	8081.809841158491	1271.75210883005	0.0326516874908934	0.0125520981468921	2.601293194873398	0.00929416	0.00929416	chr3	58412309	2.0317898553648988	chr3:58412309:A:C
chr3:58412343	['T', 'C']	19959	2882.144403246818	297.02519501790266	-0.0359881538106705	0.0196410856233507	-1.8322894416734856	0.0669232	0.0669232	chr3	58412343	1.174423300986457	chr3:58412343:T:C
chr3:58412488	['C', 'T']	19959	891.044643751879	69.65531209890099	-0.0433393335545513	0.0342050937302169	-1.2670432625145882	0.205155	0.205155	chr3	58412488	0.687917894022694	chr3:58412488:C:T
chr3:58412562	['C', 'A']	19959	6635.664929598637	838.6922235162671	-0.0182165973921734	0.0135467372933753	-1.3447221273776255	0.17873	0.17873	chr3	58412562	0.7478025446351235	chr3:58412562:C:A
chr3:58412720	['C', 'T']	19959	8078.404749974948	1275.60270978208	0.0333060811184435	0.01255252811681	2.6533365078737376	0.00797635	0.00797635	chr3	58412720	2.098195797558275	chr3:58412720:C:T
chr3:58412739	['C', 'T']	19959	26458.651300295634	3590.1688211064093	-0.0011334464219503	0.0106925339952081	-0.1060035369032532	0.915581	0.915581	chr3	58412739	0.0383032283181298	chr3:58412739:C:T
chr3:58413003	['G', 'A']	19959	2006.201032219272	237.2004646991604	-0.0181366116896149	0.0232258085721795	-0.7808818208955474	0.434881	0.434881	chr3	58413003	0.3616295662951379	chr3:58413003:G:A
chr3:58413086	['A', 'G']	19959	24015.219365508947	3262.059246915778	-0.0005288445132907	0.010324935528798	-0.0512201274105457	0.959151	0.959151	chr3	58413086	0.0181130160780766	chr3:58413086:A:G
chr3:58413195	['C', 'T']	19959	2006.3015634395672	238.16516858560075	-0.0172856908409879	0.0232256344217217	-0.7442505348668305	0.456734	0.456734	chr3	58413195	0.3403366576227598	chr3:58413195:C:T
chr3:58413556	['T', 'C']	19959	2002.3009621166568	238.65114496748123	-0.0169298551005481	0.0232455256490218	-0.7283059697667246	0.466435	0.466435	chr3	58413556	0.3312088687624263	chr3:58413556:T:C
chr3:58413784	['A', 'G']	19959	8075.427604871446	1275.0194786424004	0.0333146338110152	0.0125561258167062	2.653257405774732	0.00797822	0.00797822	chr3	58413784	2.0980939921589594	chr3:58413784:A:G
chr3:58414616	['GA', 'G']	19959	8077.404699869727	1275.0935999359635	0.0332458098681821	0.0125527074102959	2.6484971553557752	0.00809142	0.00809142	chr3	58414616	2.0919752553905018	chr3:58414616:GA:G
chr3:58414687	['T', 'C']	19959	8076.02315325248	1273.9346014933396	0.0330726974774068	0.0125538999150359	2.634456041647689	0.00843373	0.00843373	chr3	58414687	2.0739803067343736	chr3:58414687:T:C
chr3:58415535	['G', 'A']	19959	2008.201232650198	238.8510142013887	-0.0167741076654045	0.023215696090605	-0.7225330483281374	0.469975	0.469975	chr3	58415535	0.3279252434490005	chr3:58415535:G:A
chr3:58415753	['G', 'A']	19959	8077.404699869727	1274.097285481236	0.0330637969540083	0.0125528915760045	2.6339586185235087	0.00844609	0.00844609	chr3	58415753	2.0733442951233867	chr3:58415753:G:A
chr3:58415758	['C', 'T']	19959	11061.554213849082	1453.6011402400572	-0.0115058378003284	0.0112716160582082	-1.0207797835652568	0.307371	0.307371	chr3	58415758	0.5123371099465359	chr3:58415758:C:T
chr3:58415796	['G', 'A']	19959	2005.1004609680328	238.02500305374213	-0.0174165336670046	0.0232305562113109	-0.7497252114232454	0.453429	0.453429	chr3	58415796	0.3434907071093436	chr3:58415796:G:A
chr3:58415868	['C', 'T']	19959	2882.288820965075	298.0963831486019	-0.0353772035051448	0.0196408334392374	-1.8012068385280533	0.0716854	0.0716854	chr3	58415868	1.1445692870810111	chr3:58415868:C:T
chr3:58416597	['CAGG', 'C']	19959	26561.315557337613	3612.031551561804	-0.0004699143378859	0.0107135042541013	-0.0438618706578688	0.965015	0.965015	chr3	58416597	0.0154659360172448	chr3:58416597:CAGG:C
chr3:58417315	['T', 'C']	19959	2360.2365084932608	345.62628263278395	0.0278445771947043	0.0219648577125366	1.267687574357098	0.204924	0.204924	chr3	58417315	0.6884071755315293	chr3:58417315:T:C
chr3:58417409	['A', 'G']	19959	6616.331496141898	1020.5673629915055	0.0273190563130692	0.0136397745785004	2.0028964669350584	0.0452019	0.0452019	chr3	58417409	1.3448433098308048	chr3:58417409:A:G
chr3:58417725	['G', 'A']	19959	24032.81643698321	3270.6140664601608	-9.932666671949556e-05	0.0103252673619359	-0.0096197670469689	0.992325	0.992325	chr3	58417725	0.0033460671698931	chr3:58417725:G:A
chr3:58417883	['C', 'T']	19959	8065.404098607075	1272.708509422659	0.0330513790317384	0.0125602688534471	2.63142289527246	0.00850936	0.00850936	chr3	58417883	2.070103102538278	chr3:58417883:C:T
chr3:58418084	['A', 'G']	19959	27602.53184665497	3708.5786789158265	-0.0049743693459491	0.0109084842272079	-0.456009216527266	0.648388	0.648388	chr3	58418084	0.1881650314268672	chr3:58418084:A:G
chr3:58418369	['C', 'T']	19959	8077.61884239539	1271.8580177542046	0.0327368567320001	0.0125535672863247	2.6077732317300883	0.00912012	0.00912012	chr3	58418369	2.0399994473081007	chr3:58418369:C:T
chr3:58418628	['G', 'A']	19959	8077.214070956104	1275.2797378503908	0.0332925721613329	0.0125552357510494	2.6516883331760823	0.00801538	0.00801538	chr3	58418628	2.096075883417001	chr3:58418628:G:A
chr3:58418759	['C', 'G']	19959	26569.98737032025	3608.2576704810426	-0.0010660551709534	0.0107141189718451	-0.0995000311042726	0.920742	0.920742	chr3	58418759	0.0358620458870585	chr3:58418759:C:G
chr3:58418820	['G', 'A']	19959	8074.809139650248	1272.5906229375405	0.0329259983228738	0.012555569266509	2.622421781440148	0.00873737	0.00873737	chr3	58418820	2.058619272900357	chr3:58418820:G:A
chr3:58419449	['C', 'T']	19959	8077.404699869727	1273.8277693330283	0.0330959385574475	0.0125546972708612	2.63613991189268	0.00839201	0.00839201	chr3	58419449	2.0761340073047	chr3:58419449:C:T
chr3:58419473	['G', 'A']	19959	2005.0	238.22516821132288	-0.0173230856596857	0.0232305006541379	-0.7457043615889546	0.455855	0.455855	chr3	58419473	0.3411732773226391	chr3:58419473:G:A
chr3:58419557	['T', 'G']	19959	27658.157245941067	3724.984182101144	-0.0041419190282477	0.0109242775184294	-0.3791480966370832	0.704582	0.704582	chr3	58419557	0.1520684559610889	chr3:58419557:T:G
chr3:58419704	['A', 'G']	19959	8076.0	1275.4728006776522	0.0334004809289547	0.0125547533596975	2.6603852717788	0.00781138	0.00781138	chr3	58419704	2.1072722345680504	chr3:58419704:A:G
chr3:58419846	['C', 'G']	19959	8079.0	1271.0149425855925	0.0326265470249745	0.0125541598819217	2.5988634310733496	0.00936018	0.00936018	chr3	58419846	2.02871579952524	chr3:58419846:C:G
chr3:58419909	['TTAAG', 'T']	19959	8085.810242020343	1270.4170131182004	0.0321943772651121	0.0125522688757576	2.564825338253349	0.01033	0.01033	chr3	58419909	1.9858996784803795	chr3:58419909:TTAAG:T
chr3:58420220	['A', 'G']	19959	8081.048824502481	1269.6724020754968	0.0324102004437131	0.0125562463714969	2.581201378565261	0.00985279	0.00985279	chr3	58420220	2.006440773559925	chr3:58420220:A:G
chr3:58420277	['G', 'T']	19959	8132.861936720998	1280.461520842447	0.0330820589108423	0.0125780169543056	2.6301490156218685	0.0085413	0.0085413	chr3	58420277	2.06847602394108	chr3:58420277:G:T
chr3:58420966	['A', 'G']	19959	24107.62357185809	3274.9666633058346	-0.0006815769505239	0.0103333937708512	-0.0659586739495561	0.947411	0.947411	chr3	58420966	0.0234615771639334	chr3:58420966:A:G
chr3:58420967	['G', 'C']	19959	2006.201032219272	237.9989619576823	-0.0176242995455654	0.023225555284971	-0.7588322143139407	0.447962	0.447962	chr3	58420967	0.3487588250426238	chr3:58420967:G:C
chr3:58421356	['C', 'T']	19959	8736.186148593995	1355.7769174291996	0.0321492431945399	0.0128155068021008	2.5086205088096696	0.0121282	0.0121282	chr3	58421356	1.9162036499227568	chr3:58421356:C:T
chr3:58421370	['CAGG', 'C']	19959	11053.661455201443	1449.9483582346706	-0.0118424355039448	0.0112753543521277	-1.0502938651954803	0.293596	0.293596	chr3	58421370	0.5322498656148272	chr3:58421370:CAGG:C
chr3:58422110	['T', 'C']	19959	26572.325382109742	3602.127231719342	-0.0016497864653598	0.0107156540386731	-0.1539604077740578	0.877643	0.877643	chr3	58422110	0.0566821067127059	chr3:58422110:T:C
chr3:58422520	['A', 'G']	19959	2864.1435013528408	296.944362677888	-0.0351389535801283	0.0196869057314784	-1.7848896144172992	0.0742944	0.0742944	chr3	58422520	1.1290439203007328	chr3:58422520:A:G
chr3:58422626	['G', 'A']	19959	2865.0	299.69195494775124	-0.0340629809368696	0.0196844716649905	-1.7304493367455624	0.0835655	0.0835655	chr3	58422626	1.077972983949708	chr3:58422626:G:A
chr3:58422952	['G', 'A']	19959	8125.849889735366	1263.8783269838889	0.0311258918241377	0.0125273068317765	2.4846435265067863	0.0129763	0.0129763	chr3	58422952	1.8868491225319264	chr3:58422952:G:A
chr3:58423040	['C', 'T']	19959	1999.1001603367072	239.3616097786024	-0.0171144157646262	0.0232359383623656	-0.7365493701061713	0.461405	0.461405	chr3	58423040	0.3359177035716572	chr3:58423040:C:T
chr3:58423065	['T', 'G']	19959	2000.200430926492	239.2370059748407	-0.0174426109531533	0.0232311573682312	-0.7508283240767953	0.452765	0.452765	chr3	58423065	0.3441271526995654	chr3:58423065:T:G
chr3:58423118	['A', 'G']	19959	2000.3006614552007	238.71188678444773	-0.0177040216661755	0.0232311948955439	-0.7620796840532458	0.446021	0.446021	chr3	58423118	0.3506446929259437	chr3:58423118:A:G
chr3:58423183	['C', 'T']	19959	26563.6545554776	3606.559504673055	-0.0010367023045714	0.0107125268117717	-0.0967747687158404	0.922906	0.922906	chr3	58423183	0.0348425305669579	chr3:58423183:C:T
chr3:58423336	['T', 'C']	19959	1780.1783835245778	196.08702981248408	-0.0332995130251461	0.0247921305321964	-1.343148503590747	0.179239	0.179239	chr3	58423336	0.7465674877432245	chr3:58423336:T:C
chr3:58423355	['A', 'G']	19959	2864.1435013528408	296.74823479265905	-0.0351952235137767	0.0196866521661472	-1.787770882359451	0.0738282	0.0738282	chr3	58423355	1.1317777199507844	chr3:58423355:A:G
chr3:58423573	['G', 'GTT']	19959	8101.217678893565	1273.266390770346	0.0328129837035079	0.0125467585500761	2.6152558505486465	0.00892277	0.00892277	chr3	58423573	2.0495003015694464	chr3:58423573:G:GTT
chr3:58423634	['A', 'T']	19959	2000.0	239.17458162154844	-0.0174590594567204	0.0232310307779803	-0.7515404556766019	0.452336	0.452336	chr3	58423634	0.344538846746282	chr3:58423634:A:T
chr3:58423941	['C', 'T']	19959	882.0	68.59042491584292	-0.0451839501833463	0.0343350960254098	-1.315969821371922	0.188199	0.188199	chr3	58423941	0.7253826885370069	chr3:58423941:C:T
chr3:58423952	['G', 'A']	19959	2867.4309981960314	296.5787095035213	-0.0356674100040541	0.0196705603644734	-1.8132381255631285	0.0698101	0.0698101	chr3	58423952	1.1560817398847825	chr3:58423952:G:A
chr3:58423973	['G', 'A']	19959	8100.811745252293	1272.0695133018096	0.032742941932971	0.0125467583311221	2.609673436663901	0.00906964	0.00906964	chr3	58423973	2.04240995099022	chr3:58423973:G:A
chr3:58424127	['A', 'G']	19959	2001.0	239.18972028470048	-0.0177004770810362	0.0232261101781369	-0.7620939083333024	0.446013	0.446013	chr3	58424127	0.3506524826645754	chr3:58424127:A:G
chr3:58424200	['G', 'C']	19959	3415.342235806985	539.617783844363	0.0254667144705016	0.0180631940388747	1.4098677352240916	0.158594	0.158594	chr3	58424200	0.799713247133056	chr3:58424200:G:C
chr3:58424704	['A', 'G']	19959	9064.270722662124	1375.817331758284	0.0277306839690912	0.0120226522238361	2.306536316014551	0.0210909	0.0210909	chr3	58424704	1.6759048874632632	chr3:58424704:A:G
chr3:58424827	['C', 'T']	19959	8099.405802184588	1271.6411138171493	0.0326339798371153	0.0125468767024244	2.6009644161729404	0.00930307	0.00930307	chr3	58424827	2.0313737112262467	chr3:58424827:C:T
chr3:58425718	['G', 'C']	19959	1999.500902074772	235.8878732362265	-0.0195910679970296	0.0232361624238533	-0.8431283806536893	0.399167	0.399167	chr3	58425718	0.3988453699655872	chr3:58425718:G:C
chr3:58425803	['A', 'T']	19959	2003.100360757591	239.2419409005979	-0.0179014387496247	0.0232161867497818	-0.7710757560042861	0.440671	0.440671	chr3	58425803	0.3558855289191291	chr3:58425803:A:T
chr3:58427678	['T', 'C']	19959	2885.879675122831	296.76419153620054	-0.0360001864342407	0.0196297610267788	-1.833959485555088	0.0666749	0.0666749	chr3	58427678	1.1760376269988777	chr3:58427678:T:C
chr3:58427681	['A', 'G']	19959	5906.255113294567	899.052210202113	0.0266689403838172	0.0143469970956575	1.8588517308537849	0.0630629	0.0630629	chr3	58427681	1.2002260617352984	chr3:58427681:A:G
chr3:58428325	['C', 'G']	19959	11061.554213849084	1449.9698395167884	-0.0120043598554616	0.0112713735199369	-1.0650307909881744	0.286875	0.286875	chr3	58428325	0.5423072971186635	chr3:58428325:C:G
chr3:58428655	['C', 'T']	19959	2885.457677264065	298.3124550329098	-0.0355934004476229	0.0196401144909492	-1.8122807005033184	0.0699579	0.0699579	chr3	58428655	1.1551632356727832	chr3:58428655:C:T
chr3:58428688	['CCT', 'C']	19959	11055.6617558629	1449.2362128371144	-0.0120109045355706	0.0112740314208039	-1.0653602147504215	0.286726	0.286726	chr3	58428688	0.5425329239193806	chr3:58428688:CCT:C
chr3:58429145	['G', 'A']	19959	26566.33104519491	3600.638189676533	-0.0019859017968411	0.0107121922749896	-0.1853870567164642	0.852927	0.852927	chr3	58429145	0.0690881374770887	chr3:58429145:G:A
chr3:58429181	['C', 'G']	19959	2883.0	297.22826801748033	-0.0357605305184587	0.019638749230657	-1.8209169076121587	0.0686345	0.0686345	chr3	58429181	1.1634575257909576	chr3:58429181:C:G
chr3:58429304	['A', 'G']	19959	1987.6888922335947	232.49938185295224	-0.0202264129211725	0.023330990335729	-0.8669333204513727	0.385989	0.385989	chr3	58429304	0.4134250717722131	chr3:58429304:A:G
chr3:58429840	['C', 'T']	19959	1987.199128125469	232.6735694005596	-0.0204231538641666	0.0233071083846914	-0.8762628777056264	0.380898	0.380898	chr3	58429840	0.41919130770462	chr3:58429840:C:T
chr3:58429863	['C', 'A']	19959	23991.01007316829	3257.6665651010726	-0.0008178506300636	0.0103176073247213	-0.0792674700949382	0.936821	0.936821	chr3	58429863	0.0283433825792681	chr3:58429863:C:A
chr3:58430808	['C', 'T']	19959	8062.403948291412	1279.5840727646812	0.03458322970362	0.012571648065193	2.7508906966120223	0.00594871	0.00594871	chr3	58430808	2.225577202443269	chr3:58430808:C:T
chr3:58431287	['G', 'A']	19959	2899.0	308.26422350843626	-0.0317438136084696	0.0195821195511785	-1.6210611688640804	0.10502	0.10502	chr3	58431287	0.9787279860489618	chr3:58431287:G:A
chr3:58431463	['G', 'C']	19959	2881.144353141597	297.66184489716284	-0.035550802432819	0.0196439784707386	-1.809755721621004	0.0703487	0.0703487	chr3	58431463	1.1527439236456252	chr3:58431463:G:C
chr3:58431689	['C', 'T']	19959	8061.615635179153	1279.8339036487346	0.0347397130108866	0.01257455730235	2.76269869193678	0.00573782	0.00573782	chr3	58431689	2.241253080041381	chr3:58431689:C:T
chr3:58432202	['T', 'C']	19959	23998.40477025605	3258.203194716501	-0.000755804169211	0.0103160618672491	-0.0732647960953551	0.941596	0.941596	chr3	58432202	0.0261353950898739	chr3:58432202:T:C
chr3:58433123	['C', 'T']	19959	11029.763105141828	1441.0804736602718	-0.0127444887962758	0.0112833259565887	-1.1294975298337329	0.258702	0.258702	chr3	58433123	0.5872002137820793	chr3:58433123:C:T
chr3:58434217	['C', 'T']	19959	8067.616837885242	1286.78758393254	0.0356479546152285	0.0125729128913267	2.835297987296141	0.0045829	0.0045829	chr3	58434217	2.3388596190637467	chr3:58434217:C:T
chr3:58434315	['C', 'T']	19959	8063.403998396633	1286.5709641033038	0.0357698798349928	0.0125769242716339	2.8440880347565023	0.0044584	0.0044584	chr3	58434315	2.3508209699518563	chr3:58434315:C:T
chr3:58434696	['G', 'A']	19959	6671.668537355314	844.5935027193078	-0.0188350916150763	0.0135175813531874	-1.3933773448779734	0.163521	0.163521	chr3	58434696	0.786426465643021	chr3:58434696:G:A
chr3:58434815	['T', 'C']	19959	8084.405050606273	1289.5520391013429	0.0357725139962197	0.0125651430644647	2.846964321272806	0.00441834	0.00441834	chr3	58434815	2.354740867359484	chr3:58434815:T:C
chr3:58434886	['A', 'G']	19959	869.0435414370178	58.82160881393975	-0.055108026063901	0.0346103335399362	-1.5922419817281697	0.111346	0.111346	chr3	58434886	0.9533253799692378	chr3:58434886:A:G
chr3:58435014	['G', 'C']	19959	6646.0	840.824111209229	-0.0190550282695183	0.0135300676013271	-1.4083468635182088	0.159044	0.159044	chr3	58435014	0.7984827101846758	chr3:58435014:G:C
chr3:58436360	['G', 'T']	19959	1986.1990279100064	227.6637971698288	-0.0226672853229319	0.0233249701155817	-0.9718034025599704	0.33116	0.33116	chr3	58436360	0.4799621260791293	chr3:58436360:G:T
chr3:58436401	['C', 'T']	19959	26688.68587751829	3643.9511445467056	0.0009212443845097	0.0107337530545753	0.0858268659457425	0.931605	0.931605	chr3	58436401	0.0307681892372041	chr3:58436401:C:T
chr3:58436756	['C', 'G']	19959	8089.215874924834	1285.1090436539212	0.034904690924749	0.0125614503276176	2.7787150380245103	0.00546254	0.00546254	chr3	58436756	2.2626053698447395	chr3:58436756:C:G
chr3:58437498	['G', 'A']	19959	6647.332197444249	840.3155148879976	-0.0191511327481627	0.0135283747688376	-1.415627011773575	0.1569	0.1569	chr3	58437498	0.8043770564130633	chr3:58437498:G:A
chr3:58437561	['G', 'A']	19959	8089.215874924834	1286.215371189788	0.0351129045235358	0.012561289339652	2.7953264648315512	0.00518969	0.00518969	chr3	58437561	2.284858583444477	chr3:58437561:G:A
chr3:58437771	['A', 'C']	19959	11164.237434227012	1421.865310601844	-0.0175694978608553	0.0113100378089956	-1.553442893610946	0.120333	0.120333	chr3	58437771	0.9196152558474766	chr3:58437771:A:C
chr3:58439172	['A', 'C']	19959	8091.026911897365	1285.0735638781664	0.0349532816419813	0.012561302577532	2.78261600866944	0.00539733	0.00539733	chr3	58439172	2.267821027775506	chr3:58439172:A:C
chr3:58439349	['G', 'A']	19959	8090.0	1284.9891491146734	0.0349002528139733	0.012560519375186	2.7785676508664654	0.00546502	0.00546502	chr3	58439349	2.262408244350373	chr3:58439349:G:A
chr3:58439464	['A', 'T']	19959	24100.24492557509	3298.810643880622	0.0018909760599109	0.0103193312242221	0.1832459893788774	0.854607	0.854607	chr3	58439464	0.0682335542418238	chr3:58439464:A:T
chr3:58440010	['C', 'T']	19959	2858.429645219483	297.05448494374343	-0.0340807566464546	0.0197163130806919	-1.728556272512718	0.083904	0.083904	chr3	58440010	1.0762173343260284	chr3:58440010:C:T
chr3:58440280	['T', 'C']	19959	2864.1435013528408	301.34724699605994	-0.0330841579495387	0.0197029578441254	-1.6791467662507826	0.0931391	0.0931391	chr3	58440280	1.0308679629560271	chr3:58440280:T:C
chr3:58440779	['T', 'C']	19959	9140.45796171961	1183.3334249323177	-0.0147472459073152	0.0120538509338684	-1.2234468460099328	0.221175	0.221175	chr3	58440779	0.6552639640565019	chr3:58440779:T:C
chr3:58441106	['G', 'T']	19959	455.0	72.58850855391182	0.0472559061013289	0.0475314969278009	0.9942019325229624	0.320137	0.320137	chr3	58441106	0.4946641291448113	chr3:58441106:G:T
chr3:58442351	['T', 'G']	19959	8064.020146336574	1281.8408837618692	0.0351293593777566	0.0125751171963427	2.7935611914593896	0.00521809	0.00521809	chr3	58442351	2.2824884345945	chr3:58442351:T:G
chr3:58442670	['C', 'T']	19959	23694.374304755227	3334.833326159923	0.0111799690800999	0.010256568238929	1.0900301952524607	0.275713	0.275713	chr3	58442670	0.5595427562186337	chr3:58442670:C:T
chr3:58442717	['A', 'G']	19959	2006.3015634395672	234.4019908400377	-0.0204004963218832	0.0232019922296069	-0.87925623455089	0.379273	0.379273	chr3	58442717	0.4210480731115512	chr3:58442717:A:G
chr3:58443333	['G', 'A']	19959	8061.866663323639	1281.5374276997115	0.0351911586342381	0.0125822059648728	2.7968989486013247	0.00516451	0.00516451	chr3	58443333	2.2869708773178496	chr3:58443333:G:A
chr3:58443408	['G', 'A']	19959	8062.019645183923	1281.2250072240208	0.0349630416743012	0.012577588191572	2.779789029643149	0.00544452	0.00544452	chr3	58443408	2.2640404025088	chr3:58443408:G:A
chr3:58444181	['G', 'A']	19959	7776.9482309311425	1246.830665438069	0.0352657336758833	0.0127683160675387	2.7619721730996667	0.0057506	0.0057506	chr3	58444181	2.2402868399895377	chr3:58444181:G:A
chr3:58444480	['C', 'T']	19959	2903.436410102225	312.36305172772563	-0.0306925738331132	0.0195846933477312	-1.5671715297328732	0.11709	0.11709	chr3	58444480	0.9314801939990888	chr3:58444480:C:T
chr3:58444760	['C', 'T']	19959	2181.109279486923	259.0879621389731	-0.0171621202135428	0.0223417050337817	-0.7681651954312726	0.442398	0.442398	chr3	58444760	0.3541868450644051	chr3:58444760:C:T
chr3:58445486	['T', 'A']	19959	6654.333400140295	837.929377615037	-0.0195511929848089	0.0135273392232916	-1.4453095809961891	0.148387	0.148387	chr3	58445486	0.8286041453883227	chr3:58445486:T:A
chr3:58447778	['T', 'A']	19959	2187.5344196540486	265.5539541155288	-0.0151806675119432	0.0223212459370872	-0.6800994691214902	0.496449	0.496449	chr3	58447778	0.3041253597692402	chr3:58447778:T:A
chr3:58447943	['G', 'A']	19959	8012.880210754829	1285.9517696121509	0.0369911307652278	0.0128667640113366	2.8749365988709967	0.00404536	0.00404536	chr3	58447943	2.393042824099522	chr3:58447943:G:A
chr3:58448437	['A', 'G']	19959	7464.373985369275	957.5439327168076	-0.0095507733122301	0.0129873263530033	-0.7353918006396737	0.46211	0.46211	chr3	58448437	0.3352546333037829	chr3:58448437:A:G
chr3:58448607	['A', 'C']	19959	6653.0	835.5312779478502	-0.0197403311233208	0.0135330836036563	-1.458672073671921	0.144671	0.144671	chr3	58448607	0.8396185165810939	chr3:58448607:A:C
chr3:58448653	['G', 'T']	19959	7462.617281475541	959.5970433736996	-0.009287643219778	0.0129914219076616	-0.7149058267671722	0.474676	0.474676	chr3	58448653	0.3236027260045399	chr3:58448653:G:T
chr3:58448866	['A', 'G']	19959	2902.29082527434	312.2544411034778	-0.0306850625177169	0.0195862156709038	-1.566666222475067	0.117209	0.117209	chr3	58448866	0.9310390393395268	chr3:58448866:A:G
chr3:58449064	['C', 'T']	19959	7413.714471903352	1182.4368068894496	0.0329400093013769	0.0130135051473164	2.5312172953010745	0.0113744	0.0113744	chr3	58449064	1.944071503115837	chr3:58449064:C:T
chr3:58449242	['T', 'C']	19959	26606.0	3643.218202230576	0.0014867269034829	0.0107246089037852	0.1386276102766089	0.889746	0.889746	chr3	58449242	0.0507339557622535	chr3:58449242:T:C
chr3:58450051	['G', 'T']	19959	7461.121467227901	957.9498556035268	-0.0094473099886872	0.0129887366663817	-0.7273463333150297	0.467022	0.467022	chr3	58450051	0.3306626606468279	chr3:58450051:G:T
chr3:58450095	['C', 'T']	19959	2743.82483837017	318.91964453672153	-0.0214995023308736	0.020096360134408	-1.0698207131580622	0.284713	0.284713	chr3	58450095	0.5455927025075287	chr3:58450095:C:T
chr3:58450749	['G', 'A']	19959	2383.1940448142764	353.6329708116382	0.0294723382043351	0.0218555212955544	1.348507674824027	0.17751	0.17751	chr3	58450749	0.7507771760033257	chr3:58450749:G:A
chr3:58450761	['C', 'T']	19959	2901.325828611543	312.19512255712334	-0.0306190297097503	0.0195957321028209	-1.5625356352643052	0.118178	0.118178	chr3	58450761	0.9274633641305408	chr3:58450761:C:T
chr3:58450978	['G', 'A']	19959	27855.034039334267	3788.594169626008	-0.0005662583583635	0.0110935064562313	-0.0510441275351192	0.959291	0.959291	chr3	58450978	0.0180496300308837	chr3:58450978:G:A
chr3:58451222	['C', 'A']	19959	26660.357561782545	3659.663535986295	0.0024611273757426	0.010741083731367	0.2291321283117289	0.818769	0.818769	chr3	58451222	0.0868386088329374	chr3:58451222:C:A
chr3:58451277	['G', 'A']	19959	6644.997594346715	839.1181024716365	-0.0189388147025031	0.013537327424323	-1.3990069168656625	0.161826	0.161826	chr3	58451277	0.7909517005890987	chr3:58451277:G:A
chr3:58451279	['C', 'T']	19959	2894.870245075929	312.02120727792555	-0.0305813195643276	0.0196078882814127	-1.559643706931825	0.11886	0.11886	chr3	58451279	0.9249642740778092	chr3:58451279:C:T
chr3:58451618	['C', 'T']	19959	26658.678360228525	3653.970502602117	0.0020552660904713	0.0107358938276369	0.1914387496251685	0.848184	0.848184	chr3	58451618	0.0715099242569383	chr3:58451618:C:T
chr3:58452408	['T', 'C']	19959	7488.876064949383	957.2292260720476	-0.0098693293523142	0.0129617670822916	-0.7614185079592867	0.446416	0.446416	chr3	58452408	0.350260248238971	chr3:58452408:T:C
chr3:58453173	['C', 'T']	19959	2893.144954404249	311.24754491497174	-0.0306921061202332	0.0196090602104701	-1.5652002590029968	0.117552	0.117552	chr3	58453173	0.9297699774996988	chr3:58453173:C:T
chr3:58454509	['T', 'C']	19959	24457.35227785295	3381.4574778631686	0.0048733026532865	0.0103770770193366	0.4696219026037498	0.63863	0.63863	chr3	58454509	0.1947506840921675	chr3:58454509:T:C
chr3:58457065	['C', 'T']	19959	7946.676665985222	1284.357422023742	0.0372499200620244	0.0128159947072766	2.9065180590996054	0.00365878	0.00365878	chr3	58457065	2.4366637035657246	chr3:58457065:C:T
chr3:58459264	['A', 'G']	19959	8584.440830033584	1132.9179660054397	-0.007137719345593	0.0123095430854244	-0.5798525011090583	0.562021	0.562021	chr3	58459264	0.2502474566485024	chr3:58459264:A:G
chr3:58460264	['C', 'T']	19959	1106.0	88.06732144158023	-0.0406688981535395	0.0308471635077707	-1.3183999281909538	0.187385	0.187385	chr3	58460264	0.7272651769378787	chr3:58460264:C:T
chr3:58460273	['G', 'A']	19959	1792.1795861101368	214.95481140747933	-0.0225153774256225	0.0247072679746752	-0.911285596153354	0.362156	0.362156	chr3	58460273	0.4411043152532534	chr3:58460273:G:A
chr3:58460283	['A', 'T']	19959	17474.751064789296	2484.462466981239	0.01421969763188	0.010216241230265	1.3918717570758825	0.163977	0.163977	chr3	58460283	0.7852170633765797	chr3:58460283:A:T
chr3:58460671	['A', 'G']	19959	5864.175244299674	910.4216810833884	0.0294058443643798	0.0143891299759631	2.043615174336597	0.0410047	0.0410047	chr3	58460671	1.3871663611563818	chr3:58460671:A:G
chr3:58460773	['G', 'A']	19959	6652.333199699323	838.0254434883071	-0.0194732946216424	0.0135340289247694	-1.4388394416686383	0.150212	0.150212	chr3	58460773	0.8232953714223288	chr3:58460773:G:A
chr3:58461379	['C', 'A']	19959	886.0443932257741	59.639192201636014	-0.0554858266325604	0.0342634776622947	-1.6193868929311828	0.10538	0.10538	chr3	58461379	0.9772418057632304	chr3:58461379:C:A
chr3:58461572	['C', 'T']	19959	7796.0	1259.3700799760577	0.0363395697430297	0.0127501341732259	2.850132339731706	0.00437458	0.00437458	chr3	58461572	2.359063636913288	chr3:58461572:C:T
chr3:58463517	['T', 'C']	19959	1141.0140213413024	94.97265052195412	-0.040897517973994	0.0308337549446885	-1.3263878514750629	0.184726	0.184726	chr3	58463517	0.7334719737430422	chr3:58463517:T:C
chr3:58463521	['TG', 'T']	19959	6624.995790739627	841.4764805605575	-0.0181305539507627	0.0135648923178427	-1.3365792758203066	0.181375	0.181375	chr3	58463521	0.7414225745542077	chr3:58463521:TG:T
chr3:58465907	['G', 'A']	19959	5486.824714371617	699.6384281426383	-0.0081151724559715	0.0147286697050042	-0.5509779646436332	0.581655	0.581655	chr3	58465907	0.2353345342893962	chr3:58465907:G:A
chr3:58466381	['A', 'G']	19959	6652.333299929853	837.0580366161639	-0.0195841845240655	0.0135330125579121	-1.4471415318842298	0.147873	0.147873	chr3	58466381	0.8301111162090693	chr3:58466381:A:G
chr3:58466810	['G', 'C']	19959	6653.667234981445	838.103479437049	-0.0193892535063466	0.0135392331193639	-1.432079153627685	0.152137	0.152137	chr3	58466810	0.8177651518794185	chr3:58466810:G:C
chr3:58466889	['G', 'T']	19959	26666.0	3652.960806407728	0.0020536654492078	0.010735121975199	0.1913034107998358	0.84829	0.84829	chr3	58466889	0.0714556526145299	chr3:58466889:G:T
chr3:58466912	['C', 'T']	19959	2897.2903241970234	313.7327140878666	-0.0299732239433675	0.0195918845451613	-1.5298795720379066	0.126062	0.126062	chr3	58466912	0.8994158069829439	chr3:58466912:C:T
chr3:58467140	['C', 'G']	19959	2897.1451548251325	313.4521001383456	-0.0300428993860797	0.0195917994840358	-1.5334425717535485	0.125183	0.125183	chr3	58467140	0.9024546448275076	chr3:58467140:C:G
chr3:58468289	['ACAG', 'A']	19959	5860.0	910.2698817959396	0.0295206118419265	0.0143931274458586	2.0510213609218386	0.0402779	0.0402779	chr3	58468289	1.3949331806751943	chr3:58468289:ACAG:A
chr3:58469341	['G', 'A']	19959	933.0	68.88491845455962	-0.0484286811479062	0.0334490897189114	-1.4478325585202911	0.14768	0.14768	chr3	58469341	0.8306783163181631	chr3:58469341:G:A
chr3:58469393	['G', 'A']	19959	6616.663025504836	837.50966728928	-0.0186945407371926	0.0135677124075174	-1.377869767259699	0.168259	0.168259	chr3	58469393	0.7740216965197334	chr3:58469393:G:A
chr3:58470992	['T', 'C']	19959	26721.67765696247	3668.490711455031	0.0027876078223893	0.0107472238022499	0.2593793405331117	0.795345	0.795345	chr3	58470992	0.099444444808901	chr3:58470992:T:C
chr3:58471084	['C', 'T']	19959	5856.880336740829	907.4999472165856	0.0290430358513734	0.0143991146888267	2.0170014948148074	0.0437087	0.0437087	chr3	58471084	1.3594321102621754	chr3:58471084:C:T
chr3:58471903	['G', 'T']	19959	5906.88785327721	736.2490776468167	-0.0112694444494731	0.0143127219390117	-0.787372555513455	0.431073	0.431073	chr3	58471903	0.3654491780698597	chr3:58471903:G:T
chr3:58472009	['T', 'C']	19959	6356.955502104631	809.807614642801	-0.0183611823657641	0.0137878102586416	-1.3316967684738792	0.182975	0.182975	chr3	58472009	0.7376082441697793	chr3:58472009:T:C
chr3:58472208	['CTGTTGGTCT', 'C']	19959	3608.723227261338	490.31102143264496	-0.0060582870619761	0.0177137864264858	-0.3420097158288918	0.732347	0.732347	chr3	58472208	0.1352830931529922	chr3:58472208:CTGTTGGTCT:C
chr3:58472316	['G', 'A']	19959	929.0	63.92535419574356	-0.0509717355320016	0.033479409451741	-1.5224801263437728	0.127905	0.127905	chr3	58472316	0.8931124779610186	chr3:58472316:G:A
chr3:58474637	['C', 'T']	19959	34347.72091391923	4755.933844757893	0.0164212561401484	0.0144539081801911	1.1361118346284698	0.255923	0.255923	chr3	58474637	0.5918906819743975	chr3:58474637:C:T
chr3:58475489	['A', 'T']	19959	11644.66743521628	1600.4475524748625	0.0030085142806126	0.0111683138036451	0.2693794545449398	0.78764	0.78764	chr3	58475489	0.1036722364925798	chr3:58475489:A:T
chr3:58475938	['T', 'C']	19959	2218.238525012905	293.7114435230336	-0.0048887665522202	0.0225222053449574	-0.2170642917663842	0.82816	0.82816	chr3	58475938	0.0818857496834312	chr3:58475938:T:C
chr3:58476287	['G', 'T']	19959	1004.8101496158516	87.12954649962188	-0.034154492957799	0.0323163939901373	-1.0568782200211662	0.29058	0.29058	chr3	58476287	0.536734280569817	chr3:58476287:G:T
chr3:58476343	['C', 'T']	19959	34352.04791499599	4759.881243857388	0.0169681799034006	0.0144616151232648	1.1733253691770178	0.240679	0.240679	chr3	58476343	0.6185618016318698	chr3:58476343:C:T
chr3:58476436	['G', 'A']	19959	957.5832580548032	149.58950605985854	0.0380184079920223	0.0334060279363193	1.138070292717691	0.255105	0.255105	chr3	58476436	0.5932810292336862	chr3:58476436:G:A
chr3:58477684	['G', 'A']	19959	9349.199077265735	1312.0691500212772	0.0073145389036139	0.0123633226633088	0.5916321285799339	0.554104	0.554104	chr3	58477684	0.2564087147170905	chr3:58477684:G:A
chr3:58477962	['TC', 'T']	19959	4635.787186043013	652.8502628951961	0.0116597710151246	0.0162528351231165	0.7173992061570118	0.473136	0.473136	chr3	58477962	0.3250140060699504	chr3:58477962:TC:T
chr3:58479456	['A', 'G']	19959	25821.29371680529	3510.771533507495	-0.0020678831308935	0.0106621588967274	-0.1939460057688928	0.84622	0.84622	chr3	58479456	0.0725167145436111	chr3:58479456:A:G
chr3:58481137	['A', 'G']	19959	1821.0	230.09341747045767	-0.0124384638631495	0.024540364763124	-0.50685733415994	0.612261	0.612261	chr3	58481137	0.213063403514173	chr3:58481137:A:G
chr3:58481860	['G', 'A']	19959	15299.99713984645	2064.0644629612684	-0.0041227757265246	0.0104322949464245	-0.3951935549845278	0.692704	0.692704	chr3	58481860	0.1594523045345024	chr3:58481860:G:A
chr3:58481929	['C', 'T']	19959	15460.872001207064	2079.200873112134	-0.0048480810717858	0.0104262309282009	-0.4649888444991842	0.641945	0.641945	chr3	58481929	0.1925021794385077	chr3:58481929:C:T
chr3:58481947	['TA', 'T']	19959	2657.133129572101	392.3224128172981	0.0110755591428377	0.0204286202402496	0.5421589423360091	0.587715	0.587715	chr3	58481947	0.230833224830785	chr3:58481947:TA:T
chr3:58482509	['T', 'G']	19959	20180.022147617376	2784.229033069684	0.0064073620387139	0.0100665286526589	0.6365016441910716	0.524457	0.524457	chr3	58482509	0.2802901136253607	chr3:58482509:T:G
chr3:58482701	['A', 'C']	19959	15227.866616541356	1981.5340101371053	-0.0086242428763188	0.0103837425880875	-0.830552452851903	0.406236	0.406236	chr3	58482701	0.3912215927269504	chr3:58482701:A:C
chr3:58483299	['G', 'C']	19959	2943.442423331329	447.0080151087845	0.0149623887154193	0.0194156735446268	0.7706345433254418	0.440933	0.440933	chr3	58483299	0.3556273967926676	chr3:58483299:G:C
chr3:58484624	['C', 'T']	19959	8815.325015033073	1245.8569577335384	0.0108850117903398	0.0122165846205607	0.8910028562336638	0.372938	0.372938	chr3	58484624	0.4283633625504682	chr3:58484624:C:T
chr3:58484981	['T', 'C']	19959	1603.240980156344	247.68850481524424	0.0307277619676611	0.0259794743728393	1.1827707337984463	0.236914	0.236914	chr3	58484981	0.6254092746799523	chr3:58484981:T:C
chr3:58488172	['ATTAT', 'A']	19959	7084.064792543595	1004.1414561707757	0.0112972195636089	0.0132898426979608	0.8500642046983959	0.3953	0.3953	chr3	58488172	0.4030731856570294	chr3:58488172:ATTAT:A
chr3:58489269	['A', 'T']	19959	10381.160994436368	1339.7730571838836	-0.0126651628275415	0.0114200064459012	-1.1090328965696163	0.267429	0.267429	chr3	58489269	0.5727914996279815	chr3:58489269:A:T
chr3:58491061	['C', 'G']	19959	17764.78012727364	2475.63433823688	0.0086633081147254	0.0101063302599354	0.8572160113418671	0.391336	0.391336	chr3	58491061	0.4074501984008967	chr3:58491061:C:G
chr3:58491105	['C', 'A']	19959	19190.8845460012	2635.712653301848	0.0060153398132628	0.0100797005799646	0.5967776290120699	0.550663	0.550663	chr3	58491105	0.259114103536271	chr3:58491105:C:A
chr3:58491553	['T', 'C']	19959	6041.908147925436	937.6049305059676	0.0190697498446079	0.0140968168331061	1.3527699246132554	0.176144	0.176144	chr3	58491553	0.754132145620809	chr3:58491553:T:C
chr3:58493243	['C', 'T']	19959	1817.091041186492	206.56702054018743	-0.0316993280530825	0.0245831220369436	-1.2894752751682506	0.197248	0.197248	chr3	58493243	0.7049873916337123	chr3:58493243:C:T
chr3:58493627	['A', 'G']	19959	7632.0	980.922401919051	-0.010318712625517	0.0128590726206393	-0.8024460962258686	0.422305	0.422305	chr3	58493627	0.3743737765917757	chr3:58493627:A:G
chr3:58495468	['C', 'T']	19959	5262.318282048711	817.8434834219756	0.0207899399703861	0.0148578665884683	1.3992547211671555	0.161752	0.161752	chr3	58495468	0.7911503407452347	chr3:58495468:C:T
chr3:58495476	['A', 'G']	19959	5271.413268380879	820.3307140334441	0.0210303801937087	0.0148641109942129	1.4148427848726717	0.15713	0.15713	chr3	58495476	0.8037408894946244	chr3:58495476:A:G
chr3:58496164	['A', 'G']	19959	12245.294657177225	1622.1650776517738	-0.001132419168829	0.0109084372446121	-0.103811310771243	0.91732	0.91732	chr3	58496164	0.0374791376218594	chr3:58496164:A:G
chr3:58496598	['C', 'T']	19959	666.0	97.83116124742892	0.0118803012797844	0.0396101571589528	0.299930677682231	0.764233	0.764233	chr3	58496598	0.1167742131688443	chr3:58496598:C:T
chr3:58497903	['T', 'C']	19959	18404.6106043901	2622.4604520617904	0.0150991965135874	0.0100746610734489	1.4987299725030283	0.13396	0.13396	chr3	58497903	0.8730248611321707	chr3:58497903:T:C
chr3:58497924	['T', 'C']	19959	5165.035129040341	764.2654213799448	0.012834209482468	0.0149901068629129	0.85617865168268	0.391909	0.391909	chr3	58497924	0.4068147630453558	chr3:58497924:T:C
chr3:58497934	['A', 'C']	19959	5168.589603488896	767.2500300206142	0.01328453797765	0.0149891284589771	0.8862782125063265	0.375478	0.375478	chr3	58497934	0.4254155040885859	chr3:58497934:A:C
chr3:58498794	['T', 'C']	19959	5144.030919569031	765.7284911703521	0.0135935823453982	0.0150234679047319	0.9048232027118508	0.36557	0.36557	chr3	58498794	0.437029451256147	chr3:58498794:T:C
chr3:58499115	['G', 'A']	19959	2225.892185855346	274.8038714876366	-0.0208225891356737	0.0223693837416157	-0.930852158297757	0.351941	0.351941	chr3	58499115	0.4535301363005217	chr3:58499115:G:A
chr3:58504938	['C', 'T']	19959	12308.08334168588	1716.0970289000252	0.0091377324860882	0.0109485519748193	0.8346064855977419	0.403949	0.403949	chr3	58504938	0.3936734626535397	chr3:58504938:C:T
chr3:58506153	['T', 'C']	19959	34179.13740228503	4596.067206921302	-0.0086013530507749	0.0142949950081916	-0.6017038163249443	0.547378	0.547378	chr3	58506153	0.2617126615671158	chr3:58506153:T:C
chr3:58506227	['C', 'T']	19959	7270.09275405893	935.2303946267264	-0.0099790844611575	0.0130827333858837	-0.7627675476384025	0.445611	0.445611	chr3	58506227	0.351044097052602	chr3:58506227:C:T
chr3:58506566	['A', 'G']	19959	34155.84520170384	4588.063480833162	-0.0092148282416239	0.014281067773176	-0.6452478475686568	0.518774	0.518774	chr3	58506566	0.285021798084263	chr3:58506566:A:G
chr3:58506679	['G', 'C']	19959	34155.0	4587.682863323082	-0.0092790730202405	0.0142794477546679	-0.6498201596912078	0.515816	0.515816	chr3	58506679	0.2875051906898631	chr3:58506679:G:C
chr3:58506769	['A', 'G']	19959	34155.711293716806	4586.451114016384	-0.0094941564018852	0.0142800936879897	-0.6648525289347575	0.506153	0.506153	chr3	58506769	0.295718184717698	chr3:58506769:A:G
chr3:58506770	['T', 'C']	19959	34153.71119350636	4587.564013970082	-0.0092308077717092	0.0142789388828257	-0.6464631473989801	0.517987	0.517987	chr3	58506770	0.2856811396739007	chr3:58506770:T:C
chr3:58508580	['G', 'A']	19959	33877.69736446538	4557.458191962093	-0.0084404593088038	0.0140095346333841	-0.6024796347403666	0.546862	0.546862	chr3	58508580	0.2621222535565747	chr3:58508580:G:A
chr3:58508819	['G', 'C']	19959	10952.548752379998	1366.1628216082115	-0.0153968735517123	0.0113673082772607	-1.354487199270589	0.175596	0.175596	chr3	58508819	0.755485381355392	chr3:58508819:G:C
chr3:58510012	['A', 'T']	19959	13643.152030075184	2049.458699491611	0.0235598068755532	0.0106183858285803	2.2187747983445765	0.0265133	0.0265133	chr3	58510012	1.5765362140776904	chr3:58510012:A:T
chr3:58510254	['G', 'A']	19959	562.0281591341818	80.95999412702396	0.0134483587808788	0.0430286275485658	0.3125444511494082	0.75463	0.75463	chr3	58510254	0.1222659335963594	chr3:58510254:G:A
chr3:58510853	['AAAC', 'A']	19959	954.1912302681033	120.69746198884428	-0.0059617304492913	0.0331645274076606	-0.1797622615274856	0.857341	0.857341	chr3	58510853	0.0668464068250122	chr3:58510853:AAAC:A
chr3:58511323	['TG', 'T']	19959	10920.83014234162	1358.8033291608515	-0.0157205289754178	0.0113736865202296	-1.3821841271479434	0.166931	0.166931	chr3	58511323	0.777463004969805	chr3:58511323:TG:T
chr3:58512052	['C', 'T']	19959	10917.093951996792	1355.8024522033118	-0.0161402606988497	0.0113766521849554	-1.41871795291357	0.155997	0.155997	chr3	58512052	0.8068837535428051	chr3:58512052:C:T
chr3:58512613	['C', 'T']	19959	3797.5708057727	418.6272167444577	-0.0235130120861596	0.0172310372057083	-1.3645732294263826	0.172403	0.172403	chr3	58512613	0.7634551812484879	chr3:58512613:C:T
chr3:58516348	['G', 'A']	19959	955.0957057674	118.78324850743132	-0.0080795544161927	0.0331506833777431	-0.2437221074488388	0.807449	0.807449	chr3	58516348	0.0928848989882517	chr3:58516348:G:A
chr3:58516378	['G', 'A']	19959	7417.114852675886	915.2353341182032	-0.0185644268032159	0.0129708483852853	-1.4312422943958067	0.152376	0.152376	chr3	58516378	0.8170834312140418	chr3:58516378:G:A
chr3:58516565	['C', 'T']	19959	957.0479506964624	118.87027052409678	-0.0080326157442083	0.0331180985685583	-0.2425445931800671	0.808361	0.808361	chr3	58516565	0.0923946475235924	chr3:58516565:C:T
chr3:58516981	['C', 'A']	19959	6224.31185489528	990.4844556744824	0.030816355961606	0.0138846407702931	2.21945648226918	0.0264669	0.0264669	chr3	58516981	1.577296923516782	chr3:58516981:C:A
chr3:58518021	['G', 'A']	19959	19477.97261985304	2812.115696415556	0.0186060274757755	0.0104624767743812	1.7783578283619192	0.0753603	0.0753603	chr3	58518021	1.1228573813393132	chr3:58518021:G:A
chr3:58520342	['A', 'G']	19959	5163.517412436739	777.5951338171125	0.0152043050178308	0.0150044364657882	1.0133206303681124	0.310919	0.310919	chr3	58520342	0.5073527377733826	chr3:58520342:A:G
chr3:58520664	['G', 'T']	19959	5161.517212005812	774.2326178036717	0.0144404357057306	0.0150093085521665	0.9620986640084892	0.336012	0.336012	chr3	58520664	0.4736452123699121	chr3:58520664:G:T
chr3:58520795	['G', 'A']	19959	5233.786680697534	793.2999614723082	0.0160984996064763	0.0149166518061082	1.0792300990684844	0.280498	0.280498	chr3	58520795	0.5520702309927052	chr3:58520795:G:A
chr3:58521123	['C', 'T']	19959	6479.0	917.3144533731856	0.006350400208143	0.0136207574428338	0.4662295936768252	0.641056	0.641056	chr3	58521123	0.1931040306548379	chr3:58521123:C:T
chr3:58521910	['T', 'C']	19959	5041.0	710.37046197741	-0.0003278072579533	0.0151448701159239	-0.0216447718233414	0.982732	0.982732	chr3	58521910	0.0075649020967979	chr3:58521910:T:C
chr3:58525410	['T', 'A']	19959	8525.708644450013	955.8541157292226	-0.0258105695159472	0.0123095197528535	-2.096797440855795	0.0360241	0.0360241	chr3	58525410	1.4434068604769492	chr3:58525410:T:A
chr3:58526313	['A', 'T']	19959	11335.975741780272	1557.7033660169818	-0.0025560730800768	0.0112078142763704	-0.2280616913385052	0.819601	0.819601	chr3	58526313	0.0863975203852679	chr3:58526313:A:T
chr3:58526510	['A', 'G']	19959	25069.25603767913	3231.037551789449	-0.0230876743425919	0.010575415622951	-2.183145813436069	0.0290367	0.0290367	chr3	58526510	1.537052742421898	chr3:58526510:A:G
chr3:58526558	['T', 'C']	19959	4973.747594708359	616.7308272437161	-0.0107317840115507	0.0152872877982495	-0.70200706320055	0.482683	0.482683	chr3	58526558	0.3163379966778998	chr3:58526558:T:C
chr3:58526648	['T', 'C']	19959	11351.568744363163	1562.0452117984378	-0.0023484067163516	0.0111986149137042	-0.2097051050016721	0.8339	0.8339	chr3	58526648	0.0788860261633193	chr3:58526648:T:C
chr3:58527710	['C', 'T']	19959	2424.8504410585406	355.4531331570212	0.0018468753898458	0.0211346580749953	0.0873861021688771	0.930365	0.930365	chr3	58527710	0.031346635976059	chr3:58527710:C:T
chr3:58529907	['G', 'A']	19959	4700.2354945385305	585.753822343667	-0.0109291536006076	0.0156891707280198	-0.6966049251468008	0.486058	0.486058	chr3	58529907	0.3133119044475464	chr3:58529907:G:A
chr3:58530656	['G', 'A']	19959	3143.15748070949	465.8467867057751	0.0285173116009254	0.0191067764785664	1.4925234318261618	0.135578	0.135578	chr3	58530656	0.8678107769420678	chr3:58530656:G:A
chr3:58530857	['G', 'A']	19959	5510.0	711.5189505130204	-0.0100282606293681	0.0145974508483155	-0.6869871139538962	0.492099	0.492099	chr3	58530857	0.3079475174998008	chr3:58530857:G:A
chr3:58531793	['A', 'G']	19959	7854.574141819092	975.2885710965696	-0.0173773015889662	0.0127016118478426	-1.3681178260787268	0.171291	0.171291	chr3	58531793	0.7662654552074014	chr3:58531793:A:G
chr3:58532056	['CA', 'C']	19959	6571.316963167126	841.8890847084006	-0.0083987449893813	0.0136678831428628	-0.6144876204745058	0.5389	0.5389	chr3	58532056	0.2684918164039745	chr3:58532056:CA:C
chr3:58532466	['G', 'A']	19959	16766.0401443392	2280.178217384345	9.133239195578413e-05	0.0103181892168649	0.0088515911112099	0.992938	0.992938	chr3	58532466	0.0030778684215485	chr3:58532466:G:A
chr3:58532983	['G', 'A']	19959	19744.87125883591	2904.92321399756	0.0262832097254642	0.0101820213097365	2.58133517166488	0.00984897	0.00984897	chr3	58532983	2.006609185411623	chr3:58532983:G:A
chr3:58533195	['C', 'T']	19959	5856.347351009974	826.4399298829625	0.004193468516978	0.0142898127000689	0.2934586061409874	0.769175	0.769175	chr3	58533195	0.11397483979821	chr3:58533195:C:T
chr3:58534579	['G', 'C']	19959	25892.48641876316	3644.4101282150777	0.0144652984554939	0.0106066234454232	1.3637986235606128	0.172646	0.172646	chr3	58534579	0.762843479278336	chr3:58534579:G:C
chr3:58535132	['A', 'G']	19959	25903.19128038085	3640.765324097672	0.0138016433761181	0.0106109728134794	1.3006953856846686	0.193378	0.193378	chr3	58535132	0.7135929357446024	chr3:58535132:A:G
chr3:58535397	['A', 'G']	19959	25902.7867989776	3645.1519229621954	0.0144031524895548	0.010611051812601	1.3573727415458006	0.174678	0.174678	chr3	58535397	0.757761789237166	chr3:58535397:A:G
chr3:58536675	['A', 'T']	19959	32931.299894773765	4527.690390659959	0.011815423449185	0.0132631204968698	0.8908479306942552	0.373022	0.373022	chr3	58536675	0.4282655537225577	chr3:58536675:A:T
chr3:58537792	['T', 'C']	19959	7202.082531569453	947.499320110342	-0.0086293914490438	0.0132359680389898	-0.6519652679444233	0.514431	0.514431	chr3	58537792	0.2886728683822758	chr3:58537792:T:C
chr3:58537904	['T', 'C']	19959	9203.305552771371	1165.865552549607	-0.0116382401974179	0.0119737109042221	-0.971982728705608	0.331071	0.331071	chr3	58537904	0.4800788593915901	chr3:58537904:T:C
chr3:58538476	['G', 'A']	19959	1685.1688630555695	154.61225251903957	-0.032049262885539	0.0250909543218708	-1.2773233921040177	0.201503	0.201503	chr3	58538476	0.6957184836481972	chr3:58538476:G:A
chr3:58538989	['A', 'G']	19959	532.1333066051918	85.97969453089557	0.0219378943869169	0.0439863908144224	0.4987427697687772	0.617966	0.617966	chr3	58538989	0.2090354187923887	chr3:58538989:A:G
chr3:58539343	['A', 'G']	19959	4953.744588093807	563.056338333298	-0.0235635024611616	0.0153760616132623	-1.53247971124396	0.12542	0.12542	chr3	58539343	0.9016332035606688	chr3:58539343:A:G
chr3:58539935	['G', 'A']	19959	8233.825073908905	1024.0054476500948	-0.0186022048069286	0.0126228863160212	-1.4736886906220783	0.140581	0.140581	chr3	58539935	0.8520733717254879	chr3:58539935:G:A
chr3:58540126	['C', 'T']	19959	20278.079933847846	2592.5931544929604	-0.019286962661695	0.0101932305267699	-1.8921344524724284	0.0584875	0.0584875	chr3	58540126	1.232936941799763	chr3:58540126:C:T
chr3:58540256	['A', 'C']	19959	26527.645534729883	3572.175259811958	-0.0069045442409904	0.0106993270316271	-0.645325095735523	0.518724	0.518724	chr3	58540256	0.2850636578740881	chr3:58540256:A:C
chr3:58540470	['C', 'G']	19959	26513.98526758869	3565.222614502381	-0.0074457684986643	0.0107001699651276	-0.6958551614535554	0.486528	0.486528	chr3	58540470	0.3128921607490278	chr3:58540470:C:G
chr3:58540863	['A', 'G']	19959	8839.214342988875	1295.6592148156792	0.0205918215301366	0.012269060166298	1.6783536188615704	0.0932938	0.0932938	chr3	58540863	1.030147217081553	chr3:58540863:A:G
chr3:58541467	['C', 'T']	19959	400.0	56.08905801561561	0.0064556347261393	0.0507312296158907	0.1272516904285177	0.898742	0.898742	chr3	58541467	0.0463649623907782	chr3:58541467:C:T
chr3:58541899	['A', 'G']	19959	5164.7763078773305	630.5927113908007	-0.0153042392884904	0.0151174529061669	-1.0123556781345966	0.31138	0.31138	chr3	58541899	0.5067092856939753	chr3:58541899:A:G
chr3:58541987	['T', 'C']	19959	20341.172330827067	2608.951971897	-0.0184859509431879	0.0101988169394207	-1.812558363679965	0.069915	0.069915	chr3	58541987	1.155429638011733	chr3:58541987:T:C
chr3:58542041	['T', 'C']	19959	20352.354746502184	2616.4424586177743	-0.0179076374131125	0.0102028123475377	-1.7551667915792115	0.0792461	0.0792461	chr3	58542041	1.1010221018566666	chr3:58542041:T:C
chr3:58543419	['A', 'G']	19959	4979.24947389518	575.4394075381393	-0.020878867794172	0.0153551815459575	-1.359727837256908	0.173931	0.173931	chr3	58543419	0.7596230060991264	chr3:58543419:A:G
chr3:58544303	['TAACTA', 'T']	19959	19711.975246780577	2508.6710420385944	-0.0194724274788405	0.0101944623236512	-1.9100985280669864	0.0561349	0.0561349	chr3	58544303	1.25076704667966	chr3:58544303:TAACTA:T
chr3:58545644	['T', 'C']	19959	4981.492553031441	580.7117296726149	-0.0201419566676998	0.0153672841128585	-1.310703733969893	0.189973	0.189973	chr3	58545644	0.7213081189642763	chr3:58545644:T:C
chr3:58546013	['A', 'G']	19959	26584.63924971161	3587.804791497303	-0.0061335333546809	0.0107056261666271	-0.5729261660379226	0.566701	0.566701	chr3	58546013	0.246646021002233	chr3:58546013:A:G
chr3:58546049	['G', 'C']	19959	19920.95615971108	2527.235575523436	-0.0209023247521598	0.0101995158964667	-2.0493447889424576	0.0404415	0.0404415	chr3	58546049	1.3931727445340158	chr3:58546049:G:C
chr3:58546074	['C', 'T']	19959	4719.418734024958	551.3054623460258	-0.0194870619879444	0.0157062808358623	-1.2407177861896723	0.214725	0.214725	chr3	58546074	0.6681173885867013	chr3:58546074:C:T
chr3:58546302	['T', 'G']	19959	5951.894618159953	917.7252774501494	0.0216449221936931	0.0142428757724364	1.519701676790696	0.128602	0.128602	chr3	58546302	0.8907522772733077	chr3:58546302:T:G
chr3:58547179	['G', 'A']	19959	14968.0	1961.7674171122967	-0.0113205876731773	0.0106011103198943	-1.0678681130157508	0.285593	0.285593	chr3	58547179	0.5442524414989081	chr3:58547179:G:A
chr3:58547309	['T', 'A']	19959	15137.550593895656	1972.542002151289	-0.0129402119542825	0.0105734103041398	-1.2238446803881344	0.221025	0.221025	chr3	58547309	0.6555586007583748	chr3:58547309:T:A
chr3:58547428	['A', 'G']	19959	20470.05121010172	2619.2935691509347	-0.0191148083729753	0.010195911237061	-1.8747523324345088	0.0608414	0.0608414	chr3	58547428	1.2158008011068888	chr3:58547428:A:G
chr3:58547764	['C', 'T']	19959	15144.517562759936	1968.389215267467	-0.0133920641700359	0.0105706362313299	-1.266911837373011	0.205202	0.205202	chr3	58547764	0.6878184106911621	chr3:58547764:C:T
chr3:58548399	['G', 'T']	19959	16885.22997895159	2117.6963726751123	-0.0198756897724299	0.0103472865773946	-1.9208600847928283	0.0547636	0.0547636	chr3	58548399	1.2615080103418266	chr3:58548399:G:T
chr3:58548823	['A', 'G']	19959	5952.89476849068	917.243518645428	0.0214306585753315	0.0142366832564101	1.505312592080208	0.13226	0.13226	chr3	58548823	0.8785714816320371	chr3:58548823:A:G
chr3:58548873	['C', 'T']	19959	19926.990377386854	2525.241666562737	-0.0210706846733654	0.0101981347156451	-2.066131234865972	0.038829	0.038829	chr3	58548873	1.4108437941069076	chr3:58548873:C:T
chr3:58548942	['A', 'G']	19959	7940.171713626793	1171.7543914837263	0.022177099687335	0.0127663943911438	1.737146684322986	0.0823767	0.0823767	chr3	58548942	1.084195609812185	chr3:58548942:A:G
chr3:58548967	['C', 'T']	19959	15273.4476797088	2002.3895857037303	-0.0110195958052946	0.0106308271679332	-1.0365699330089833	0.299949	0.299949	chr3	58548967	0.5229525816185276	chr3:58548967:C:T
chr3:58551748	['A', 'G']	19959	20065.03718925421	2541.974801633623	-0.0210616691470039	0.0101930734501327	-2.0662726752675065	0.0388156	0.0388156	chr3	58551748	1.4109936962537482	chr3:58551748:A:G
chr3:58551975	['A', 'T']	19959	20066.01608538785	2543.485854283286	-0.0208792332406322	0.0101920452434527	-2.0485812947155866	0.0405161	0.0405161	chr3	58551975	1.392372365631482	chr3:58551975:A:T
chr3:58553275	['C', 'A']	19959	15123.030819343525	1981.672230008703	-0.0115903341668788	0.0105666848290747	-1.0968751651404836	0.272709	0.272709	chr3	58553275	0.5643005291436677	chr3:58553275:C:A
chr3:58553606	['A', 'T']	19959	5955.193485342019	914.8861569810211	0.0207600274128228	0.014236116107223	1.4582648284450102	0.144783	0.144783	chr3	58553606	0.8392824287439892	chr3:58553606:A:T
chr3:58553683	['C', 'T']	19959	8663.317608221258	1092.4079306653662	-0.0167518440051696	0.0129051729404473	-1.298072027587175	0.194278	0.194278	chr3	58553683	0.7115763760319984	chr3:58553683:C:T
chr3:58554047	['G', 'A']	19959	26178.0	3504.184028975847	-0.0087939982230488	0.0106256795139231	-0.8276174913355747	0.407897	0.407897	chr3	58554047	0.3894494888193038	chr3:58554047:G:A
chr3:58554064	['C', 'T']	19959	8153.0	1017.486238643678	-0.0171833945627795	0.0126925345959363	-1.3538190054081864	0.175809	0.175809	chr3	58554064	0.7549588963254451	chr3:58554064:C:T
chr3:58554490	['C', 'T']	19959	19894.971127819543	2535.012102872032	-0.0195806098149578	0.0101926054608114	-1.9210603108539297	0.0547383	0.0547383	chr3	58554490	1.2617086945416016	chr3:58554490:C:T
chr3:58554679	['A', 'G']	19959	19901.98000200481	2533.5107569258075	-0.0198106311197523	0.0101946424131168	-1.943239430768376	0.0520013	0.0520013	chr3	58554679	1.283985799138868	chr3:58554679:A:G
chr3:58554718	['C', 'T']	19959	19745.882544616	2526.220106565749	-0.018661610780831	0.0101830399614575	-1.832616866030632	0.0668745	0.0668745	chr3	58554718	1.1747394520444008	chr3:58554718:C:T
chr3:58556226	['A', 'G']	19959	19906.986970031063	2530.817917442403	-0.0201631713630394	0.0101928650824104	-1.9781652361743265	0.0479238	0.0479238	chr3	58556226	1.3194487529392689	chr3:58556226:A:G
chr3:58557785	['G', 'A']	19959	25952.90093205051	3474.364159558878	-0.0081736510332515	0.0105893929143464	-0.7718715415855322	0.4402	0.4402	chr3	58557785	0.3563499617826708	chr3:58557785:G:A
chr3:58559081	['T', 'C']	19959	26071.918821407096	3474.899660255561	-0.009858850394528	0.0106133129298671	-0.9289135691819632	0.352945	0.352945	chr3	58559081	0.4522929661632274	chr3:58559081:T:C
chr3:58559743	['G', 'A']	19959	26060.917167769094	3477.026976163656	-0.0093453173614094	0.0106134542852201	-0.880516098743019	0.37859	0.37859	chr3	58559743	0.4218308615876879	chr3:58559743:G:A
chr3:58560114	['T', 'C']	19959	26065.835814163285	3477.6452770633005	-0.0094077633428145	0.01061269550316	-0.8864631365342822	0.375379	0.375379	chr3	58560114	0.4255300269709925	chr3:58560114:T:C
chr3:58560834	['T', 'C']	19959	26233.94317498497	3488.637087623218	-0.0111007399413874	0.0106422217402189	-1.0430848193507978	0.296922	0.296922	chr3	58560834	0.5273576227992716	chr3:58560834:T:C
chr3:58561097	['G', 'A']	19959	8341.507592843182	1040.8783484574492	-0.0175385229600624	0.0125707572105486	-1.395184288926137	0.162976	0.162976	chr3	58561097	0.7878763455039158	chr3:58561097:G:A
chr3:58563920	['A', 'G']	19959	25281.13322640469	3381.5397150527874	-0.0123127877728949	0.0104952147283911	-1.1731811203049558	0.240737	0.240737	chr3	58563920	0.6184571558366645	chr3:58563920:A:G
chr3:58565837	['G', 'A']	19959	13726.126296797473	1783.2120320583865	-0.0141847599343685	0.0106842257587811	-1.327635736516546	0.184314	0.184314	chr3	58565837	0.7344416756771506	chr3:58565837:G:A
chr3:58565844	['G', 'T']	19959	4480.224471389919	567.9031875077997	-0.0082459241070865	0.0161221540728616	-0.5114654077749387	0.609031	0.609031	chr3	58565844	0.2153606009856911	chr3:58565844:G:T
chr3:58567270	['C', 'A']	19959	4183.419201282758	550.3231229029075	-0.0061097812030683	0.0163880278127511	-0.3728197970419911	0.709287	0.709287	chr3	58567270	0.1491779999428176	chr3:58567270:C:A
chr3:58567482	['A', 'G']	19959	3715.303027265437	534.5875609449408	0.0247327812655261	0.0178213837010006	1.387814867828548	0.165209	0.165209	chr3	58567482	0.7819662975491082	chr3:58567482:A:G
chr3:58567575	['G', 'A']	19959	15456.77442629522	2129.203397754207	0.0008158853968777	0.0104282548905672	0.0782379607556126	0.93764	0.93764	chr3	58567575	0.0279638737996105	chr3:58567575:G:A
chr3:58567608	['T', 'G']	19959	12541.02671545286	1744.2170781392808	0.006742058562222	0.0108820704681384	0.6195565983479092	0.535557	0.535557	chr3	58567608	0.27119429986839	chr3:58567608:T:G
chr3:58567942	['A', 'C']	19959	15580.806406336154	2146.5464031371453	0.0010882071022661	0.0104196311661745	0.1044381595577811	0.916823	0.916823	chr3	58567942	0.0377145002547497	chr3:58567942:A:C
chr3:58568596	['C', 'T']	19959	15241.91119050016	2102.9518706759586	0.0017028424427538	0.0104989090799036	0.1621923220588007	0.871156	0.871156	chr3	58568596	0.0599040678709332	chr3:58568596:C:T
chr3:58569616	['C', 'T']	19959	17846.68250150331	2392.6281714937736	-0.006252417339186	0.0101771831412897	-0.6143563746848071	0.538987	0.538987	chr3	58569616	0.2684217095745803	chr3:58569616:C:T
chr3:58569659	['G', 'T']	19959	18517.638919514884	2461.724497554988	-0.0084148806714762	0.010159216426753	-0.8283001678472602	0.40751	0.40751	chr3	58569659	0.3898617295214714	chr3:58569659:G:T
chr3:58570168	['T', 'C']	19959	11839.96607196552	1580.2569763170582	-0.0006009084006558	0.0110638963767388	-0.0543125477855384	0.956687	0.956687	chr3	58570168	0.0192301274344975	chr3:58570168:T:C
chr3:58571114	['T', 'C']	19959	13862.389086536052	1874.285627207872	-0.0002886007093423	0.0106467697334706	-0.0271068799802316	0.978375	0.978375	chr3	58571114	0.0094946531720603	chr3:58571114:T:C
chr3:58571724	['G', 'A']	19959	1513.22745039086	238.91824840256496	0.0141964983731355	0.0265344060789105	0.5350222775258898	0.59264	0.59264	chr3	58571724	0.2272090393341785	chr3:58571724:G:A
chr3:58572392	['G', 'A']	19959	11852.37534452518	1558.3853116831226	0.0018935611470871	0.0110529868768847	0.1713166918751362	0.863976	0.863976	chr3	58572392	0.0634983214242701	chr3:58572392:G:A
chr3:58574316	['G', 'T']	19959	12291.079081888343	1609.585551536129	0.0015728676741199	0.0109014488105324	0.1442806090691619	0.88528	0.88528	chr3	58574316	0.0529193471299228	chr3:58574316:G:T
chr3:58574719	['C', 'T']	19959	12340.854930847863	1621.0826973058122	0.002256234295788	0.0108982100791302	0.2070279687587134	0.83599	0.83599	chr3	58574719	0.0777989175021245	chr3:58574719:C:T
chr3:58574859	['G', 'T']	19959	11022.104474620432	1438.4705732459813	0.0014728057556501	0.0112844502724819	0.1305163938062325	0.896159	0.896159	chr3	58574859	0.0476149292927289	chr3:58574859:G:T
chr3:58574898	['C', 'T']	19959	1279.0	184.2943098243432	0.0138409716949814	0.0287179287426177	0.4819627424745719	0.629838	0.629838	chr3	58574898	0.2007711406311055	chr3:58574898:C:T
chr3:58575821	['C', 'T']	19959	11259.256477073415	1499.5186621342468	0.0046839932690933	0.011214518071019	0.4176722744063291	0.676191	0.676191	chr3	58575821	0.1699306139256902	chr3:58575821:C:T
chr3:58577424	['C', 'T']	19959	12966.299293480984	1732.9571936475215	0.0056773650199073	0.0107772281766528	0.5267926898129921	0.598343	0.598343	chr3	58577424	0.2230497854051921	chr3:58577424:C:T
chr3:58578073	['G', 'C']	19959	4435.444455579496	625.9380616262471	0.0038280837814743	0.0160943910071856	0.2378520429735579	0.811998	0.811998	chr3	58578073	0.0904450404509841	chr3:58578073:G:C
chr3:58578370	['A', 'C']	19959	17497.76685548148	2363.798841738796	0.0058190185505918	0.0101748597946924	0.5719015955018115	0.567395	0.567395	chr3	58578370	0.2461144956145007	chr3:58578370:A:C
chr3:58578478	['GA', 'G']	19959	928.0	168.02088590864446	0.0430326730895385	0.0338811296061314	1.2701073898596051	0.204061	0.204061	chr3	58578478	0.6902399894202913	chr3:58578478:GA:G
chr3:58578710	['G', 'A']	19959	10955.54890269566	1428.526794118638	0.0016511694172972	0.0112988526164372	0.1461360257850613	0.883815	0.883815	chr3	58578710	0.0536386319183879	chr3:58578710:G:A
chr3:58578972	['C', 'A']	19959	12911.940769693323	1709.7720008225094	0.0039218650377735	0.0107941978901575	0.3633308447448112	0.716362	0.716362	chr3	58578972	0.1448674597130355	chr3:58578972:C:A
chr3:58579488	['C', 'A']	19959	16906.235241054423	2257.3922490885043	0.0024537781899731	0.0102323157648457	0.2398067305940061	0.810483	0.810483	chr3	58579488	0.091256090110496	chr3:58579488:C:A
chr3:58579795	['G', 'A']	19959	12475.125187932246	1694.3819651385525	0.0081012527738624	0.0108969618206609	0.7434414203876742	0.457223	0.457223	chr3	58579795	0.3398719311161182	chr3:58579795:G:A
chr3:58579799	['G', 'A']	19959	12473.749812058337	1693.209455624671	0.0080274503064061	0.0108968815594986	0.7366740899747409	0.461329	0.461329	chr3	58579799	0.335989243973765	chr3:58579799:G:A
chr3:58579987	['C', 'T']	19959	1248.0	171.49599967451607	0.0072730167122027	0.0290555021451662	0.2503146108391274	0.802347	0.802347	chr3	58579987	0.0956377668866313	chr3:58579987:C:T
chr3:58580330	['C', 'T']	19959	21832.485344518856	3012.566397117728	0.0108008124578029	0.0103933930580007	1.0391998452794562	0.298724	0.298724	chr3	58580330	0.5247298840284433	chr3:58580330:C:T
chr3:58580576	['A', 'G']	19959	22433.363695608576	3129.858406750416	0.0128374415286561	0.0102042740063016	1.2580455523566323	0.20839	0.20839	chr3	58580576	0.6811231253390184	chr3:58580576:A:G
chr3:58581085	['C', 'T']	19959	4020.201422988275	586.4782771099866	0.0080829613928219	0.0168655865738733	0.4792576503294188	0.631761	0.631761	chr3	58581085	0.1994471875596726	chr3:58581085:C:T
chr3:58581188	['A', 'G']	19959	5332.534348850028	729.6476040826353	-0.0014422673965619	0.0148599245390977	-0.0970575182106245	0.922682	0.922682	chr3	58581188	0.0349479516733197	chr3:58581188:A:G
chr3:58581608	['G', 'A']	19959	1336.4731403922358	229.10068093405465	0.0293359781450719	0.0283259694532106	1.035656632812858	0.300375	0.300375	chr3	58581608	0.5223362161880435	chr3:58581608:G:A
chr3:58581614	['CA', 'C']	19959	1206.1812988574866	159.55767723422483	-0.0067521026559392	0.0294904861203872	-0.2289586759735167	0.818903	0.818903	chr3	58581614	0.0867675378728123	chr3:58581614:CA:C
chr3:58581866	['T', 'C']	19959	2369.3561334936862	349.9446786440664	0.0106319050906959	0.0216067294142668	0.4920645270670019	0.622679	0.622679	chr3	58581866	0.2057357807181511	chr3:58581866:T:C
chr3:58582471	['GT', 'G']	19959	27926.79841659568	3814.6052384650657	0.003908959676488	0.0110138771877225	0.3549122266267339	0.722659	0.722659	chr3	58582471	0.1410665842454112	chr3:58582471:GT:G
chr3:58582738	['T', 'C']	19959	6554.0	802.2546973427382	-0.0210420489439464	0.0136445404593615	-1.5421588588210278	0.123051	0.123051	chr3	58582738	0.9099148525607952	chr3:58582738:T:C
chr3:58582778	['A', 'T']	19959	10097.505912416074	1355.978609465122	0.0053630207419826	0.0116842693466057	0.4589949600520449	0.646243	0.646243	chr3	58582778	0.1896041480803422	chr3:58582778:A:T
chr3:58583491	['G', 'A']	19959	516.0	74.67011011418414	0.0222822847442837	0.0449883824964141	0.4952897505497065	0.620401	0.620401	chr3	58583491	0.207327510835654	chr3:58583491:G:A
chr3:58583863	['C', 'A']	19959	27929.59739413681	3821.998078580021	0.0046978962660919	0.0110164290880947	0.4264445609847319	0.669789	0.669789	chr3	58583863	0.1740619891916867	chr3:58583863:C:A
chr3:58583909	['C', 'T']	19959	917.1378532772098	89.82588761933572	-0.0378679069456098	0.0335908689261797	-1.1273274004560434	0.259618	0.259618	chr3	58583909	0.5856652000470499	chr3:58583909:C:T
chr3:58584968	['T', 'C']	19959	2100.1052209640247	293.01933985086777	-0.001922884452184	0.0227375337156012	-0.0845687345089952	0.932605	0.932605	chr3	58584968	0.0303022604807241	chr3:58584968:T:C
chr3:58585678	['T', 'A']	19959	4855.24326084778	651.4395291019796	-0.0071260960226049	0.0154633336021793	-0.4608382775626476	0.64492	0.64492	chr3	58585678	0.190494154687786	chr3:58585678:T:A
chr3:58585878	['C', 'T']	19959	4701.471112892719	606.0473400001099	-0.0131229062749893	0.0156832494885039	-0.8367466375261466	0.402745	0.402745	chr3	58585878	0.3949698425558918	chr3:58585878:C:T
chr3:58586155	['TCTTTATGCCTGATTGCCTGCTACTCGAGTCGTGCCCATTTTCCTCTCTCCTGGCCCAAACTTC', 'T']	19959	5297.246502532216	666.7532920546303	-0.0164172204259497	0.0148707472150864	-1.1039943177363982	0.269609	0.269609	chr3	58586155	0.5692656144175126	chr3:58586155:TCTTTATGCCTGATTGCCTGCTACTCGAGTCGTGCCCATTTTCCTCTCTCCTGGCCCAAACTTC:T
chr3:58586513	['A', 'C']	19959	9944.98616610696	1315.044128106906	-0.0087478836182665	0.0116452598405875	-0.7511969451962994	0.452543	0.452543	chr3	58586513	0.3443401484466815	chr3:58586513:A:C
chr3:58586568	['A', 'G']	19959	30269.033121210603	4144.121590850127	0.0062301256256142	0.0118494943501471	0.5257714330685219	0.599053	0.599053	chr3	58586568	0.2225347525868276	chr3:58586568:A:G
chr3:58587436	['G', 'A']	19959	9269.966756919372	1237.788551609585	-0.0069572703371383	0.0119182636752183	-0.5837486505357847	0.559396	0.559396	chr3	58587436	0.2522806434062836	chr3:58587436:G:A
chr3:58587807	['C', 'T']	19959	7372.216208089007	978.8804043035376	0.0025801255096302	0.0130892812762766	0.1971174318261835	0.843738	0.843738	chr3	58587807	0.0737923908374733	chr3:58587807:C:T
chr3:58588815	['G', 'A']	19959	8757.704201343628	1164.1426886242466	-0.008926767750637	0.0121616036570458	-0.7340123886922825	0.46295	0.46295	chr3	58588815	0.3344659115666708	chr3:58588815:G:A
chr3:58588872	['A', 'G']	19959	1614.6471856047317	224.09064460283497	0.0004424324332141	0.0257555518873562	0.0171781383349579	0.986295	0.986295	chr3	58588872	0.0059931685167736	chr3:58588872:A:G
chr3:58588918	['G', 'A']	19959	1614.0	223.82255155387708	0.0003348196825813	0.0257550544638299	0.0130001543212245	0.989628	0.989628	chr3	58588918	0.004528025511652	chr3:58588918:G:A
chr3:58588990	['G', 'A']	19959	14515.727277282293	1975.8132666775064	0.0073526503612575	0.0105267870005588	0.6984705172496791	0.484891	0.484891	chr3	58588990	0.3143558766941495	chr3:58588990:G:A
chr3:58590232	['C', 'G']	19959	1515.0	249.3589250501172	0.0344366330486917	0.0261536777273101	1.3167032723941683	0.187953	0.187953	chr3	58590232	0.7259507379307608	chr3:58590232:C:G
chr3:58590589	['T', 'C']	19959	9722.974294733678	1314.0489988911818	-0.0050179421248879	0.0117125226429593	-0.4284253937305599	0.668346	0.668346	chr3	58590589	0.1749986468238478	chr3:58590589:T:C
chr3:58590656	['C', 'T']	19959	1611.2421828021647	220.5961781058193	-0.0014384631985789	0.0257760543503755	-0.05580618270841	0.955497	0.955497	chr3	58590656	0.0197706721730615	chr3:58590656:C:T
chr3:58591426	['T', 'C']	19959	524.0	68.24609528767664	0.0019395140659337	0.0446587376149085	0.0434296661642815	0.965359	0.965359	chr3	58591426	0.0153111501536182	chr3:58591426:T:C
chr3:58591485	['A', 'G']	19959	8776.879490905447	1201.9351476985469	0.007015368768026	0.0122371573677989	0.5732841833419932	0.566459	0.566459	chr3	58591485	0.2468315186657905	chr3:58591485:A:G
chr3:58592590	['C', 'T']	19959	5411.542265871624	752.9740503095237	-0.0017601340594588	0.0148007320739272	-0.118922094573919	0.905338	0.905338	chr3	58592590	0.043189250485618	chr3:58592590:C:T
chr3:58592694	['A', 'G']	19959	4022.403066593175	674.5199247415966	0.0345502159534957	0.0167553452900659	2.0620414175516983	0.0392167	0.0392167	chr3	58592694	1.406528954066698	chr3:58592694:A:G
chr3:58592758	['T', 'A']	19959	9437.0	1429.134816410669	0.0163637276586202	0.0118846206968839	1.3768826179627809	0.168564	0.168564	chr3	58592758	0.7732351715307348	chr3:58592758:T:A
chr3:58593118	['G', 'A']	19959	3114.156027658082	333.9439661229121	-0.0226946796499999	0.0188494273746062	-1.2039983602140578	0.228605	0.228605	chr3	58593118	0.6409142750402018	chr3:58593118:G:A
chr3:58593729	['T', 'G']	19959	1455.145813499023	201.88940118536763	0.0018465109716487	0.0270101838579273	0.0683635099028335	0.945497	0.945497	chr3	58593729	0.0243398448046767	chr3:58593729:T:G
chr3:58593740	['G', 'A']	19959	1539.0771119350636	250.25769665713017	0.0327958255468211	0.0259594173575117	1.263349831591319	0.206478	0.206478	chr3	58593740	0.68512621513394	chr3:58593740:G:A
chr3:58594187	['T', 'A']	19959	11441.719783523751	1521.6381435741491	-0.0104086539737124	0.0111864063448237	-0.9304734382842084	0.352137	0.352137	chr3	58594187	0.4532883400204168	chr3:58594187:T:A
chr3:58594251	['T', 'C']	19959	16541.458947368417	2208.16064782727	-0.0062228344554567	0.0102522408002033	-0.6069731073165354	0.543876	0.543876	chr3	58594251	0.2645001051810328	chr3:58594251:T:C
chr3:58594267	['C', 'T']	19959	11286.827503257497	1467.7144117141531	-0.0138724737023303	0.0112392863003171	-1.2342842180236058	0.217112	0.217112	chr3	58594267	0.6633161719865895	chr3:58594267:C:T
chr3:58594570	['T', 'C']	19959	11367.847799939864	1500.7197792257336	-0.0115240532188029	0.0112091548818178	-1.0280929597552382	0.303919	0.303919	chr3	58594570	0.5172421484320028	chr3:58594570:T:C
chr3:58594987	['G', 'A']	19959	2127.10657380499	380.13085299435664	0.047430102393198	0.022316078562772	2.12537799863823	0.0335673	0.0335673	chr3	58594987	1.47408359000784	chr3:58594987:G:A
chr3:58595540	['G', 'A']	19959	6357.9556524353575	888.5121952346844	-0.0007822578926399	0.0138912166496934	-0.056313130258267	0.955093	0.955093	chr3	58595540	0.0199543379237499	chr3:58595540:G:A
chr3:58595568	['T', 'TA']	19959	6357.9556524353575	890.634293535738	-0.0004877736291361	0.0138965888284278	-0.0351002418765025	0.972	0.972	chr3	58595568	0.0123337350737254	chr3:58595568:T:TA
chr3:58595853	['T', 'C']	19959	23009.45850871918	3201.61060266248	0.0041166148382076	0.0102741052952229	0.4006786693262421	0.688661	0.688661	chr3	58595853	0.1619945111258806	chr3:58595853:T:C
chr3:58595917	['C', 'T']	19959	6341.635466252443	874.171176362653	-0.0028502900556251	0.0139066886629297	-0.2049582128938394	0.837607	0.837607	chr3	58595917	0.0769597018537243	chr3:58595917:C:T
chr3:58596082	['A', 'G']	19959	3152.473842453397	341.366019396643	-0.0237366727730039	0.0187715200394053	-1.264504564530509	0.206064	0.206064	chr3	58596082	0.685997874144974	chr3:58596082:A:G
chr3:58596444	['A', 'G']	19959	6435.224221765504	896.304588094168	-0.001048318291515	0.0138185048141286	-0.0758633662336048	0.939529	0.939529	chr3	58596444	0.0270898101929411	chr3:58596444:A:G
chr3:58597999	['G', 'T']	19959	13349.012930386403	1933.3018026028697	0.0103290070921017	0.0107341335745243	0.962258110576885	0.335932	0.335932	chr3	58597999	0.473748624436145	chr3:58597999:G:T
chr3:58598113	['C', 'T']	19959	4663.0	737.2590550442178	0.0255126070575057	0.0156649663073185	1.6286410425017253	0.103405	0.103405	chr3	58598113	0.9854584610495284	chr3:58598113:C:T
chr3:58598369	['T', 'C']	19959	3814.191101312757	604.346719172859	0.0262051076567608	0.0170740956338685	1.5347874475283994	0.124852	0.124852	chr3	58598369	0.9036044963081736	chr3:58598369:T:C
chr3:58598493	['G', 'A']	19959	3546.0	462.4756831677745	-0.0118012802419691	0.0177937402220293	-0.6632265108242202	0.507193	0.507193	chr3	58598493	0.2948267489795411	chr3:58598493:G:A
chr3:58598983	['C', 'T']	19959	3139.3145763391294	330.5227891637109	-0.0259756934590228	0.0188189857617987	-1.3802918918059734	0.167512	0.167512	chr3	58598983	0.7759540761070766	chr3:58598983:C:T
chr3:58599235	['C', 'G']	19959	5342.070608869958	727.8939683528349	-0.0048159292291988	0.0148948023835281	-0.3233295149000862	0.746449	0.746449	chr3	58599235	0.1269998594395705	chr3:58599235:C:G
chr3:58599877	['T', 'C']	19959	7848.685086751582	1080.5833324432572	-0.0017194991067301	0.0128310540829047	-0.1340107442163423	0.893395	0.893395	chr3	58599877	0.0489564824422929	chr3:58599877:T:C
chr3:58600184	['G', 'A']	19959	2374.356885147324	310.39549449064083	0.0016415338415137	0.0215291951810659	0.0762468744283303	0.939223	0.939223	chr3	58600184	0.0272312808209298	chr3:58600184:G:A
chr3:58601283	['G', 'GA']	19959	3419.171309750476	450.6384102783804	-0.0099763255824684	0.01809589019859	-0.5513033883928947	0.581432	0.581432	chr3	58601283	0.2355010698463256	chr3:58601283:G:GA
chr3:58602752	['C', 'G']	19959	7288.286466165415	1000.4103207525776	-0.0023422896756846	0.0131860923026396	-0.1776333444303112	0.859013	0.859013	chr3	58602752	0.0660002636593938	chr3:58602752:C:G
chr3:58603013	['T', 'G']	19959	12099.212406674347	1812.4385039690264	0.0172307557273335	0.0110308995530649	1.562044477374109	0.118293	0.118293	chr3	58603013	0.92704095403073	chr3:58603013:T:G
chr3:58603020	['A', 'G']	19959	4145.207686140896	555.761522948596	0.0067574036376647	0.0166839195722982	0.4050249468287205	0.685464	0.685464	chr3	58603020	0.1640153490610469	chr3:58603020:A:G
chr3:58603202	['C', 'A']	19959	3140.157330393827	336.1463916640457	-0.024086211295158	0.0188101778906991	-1.2804882247853535	0.200388	0.200388	chr3	58603202	0.6981282892410344	chr3:58603202:C:A
chr3:58603637	['G', 'A']	19959	551.0276079767511	135.48343602949336	0.1164338654487417	0.0433011093904646	2.6889349277130017	0.007174	0.007174	chr3	58603637	2.144238627660052	chr3:58603637:G:A
chr3:58603686	['A', 'G']	19959	7131.714636468407	978.1363247383678	-0.002154723596519	0.0132829555964499	-0.162217179819146	0.871136	0.871136	chr3	58603686	0.0599140385183774	chr3:58603686:A:G
chr3:58603722	['A', 'G']	19959	10447.570354780515	1353.3459127317435	-0.0092632071212849	0.0114866587143103	-0.8064318224885254	0.420004	0.420004	chr3	58603722	0.3767465734838724	chr3:58603722:A:G
chr3:58604373	['C', 'T']	19959	7132.78685977749	974.8823110102506	-0.0026959833996928	0.0132764332747828	-0.2030653371951586	0.839086	0.839086	chr3	58604373	0.0761935249742009	chr3:58604373:C:T
chr3:58604557	['A', 'C']	19959	22396.12210642349	3128.42483223458	0.0058111096619545	0.0102314456238498	0.5679656497815618	0.570065	0.570065	chr3	58604557	0.244075622341737	chr3:58604557:A:C
chr3:58604972	['G', 'A']	19959	3112.4678292242934	337.4751372388958	-0.022253190316452	0.0188867983304429	-1.178240479254918	0.238715	0.238715	chr3	58604972	0.6221202906180763	chr3:58604972:G:A
chr3:58605256	['T', 'C']	19959	10432.568099819602	1339.604993341425	-0.0106235955466291	0.0114920830052626	-0.924427324599398	0.355275	0.355275	chr3	58605256	0.4494353518803432	chr3:58605256:T:C
chr3:58605377	['C', 'T']	19959	1707.0	207.3932219178212	-0.0220802650915568	0.0249145274968158	-0.8862405716656188	0.375499	0.375499	chr3	58605377	0.4253912152378692	chr3:58605377:C:T
chr3:58605424	['T', 'C']	19959	10874.724265811366	1610.9144375905923	0.0143861556832052	0.0114082907434019	1.2610263892095834	0.207314	0.207314	chr3	58605424	0.6833713688301843	chr3:58605424:T:C
chr3:58605833	['G', 'A']	19959	4921.986419443749	583.0383660508863	-0.0152389981340203	0.0153579658359746	-0.9922536810392204	0.321086	0.321086	chr3	58605833	0.4933786301398119	chr3:58605833:G:A
chr3:58606215	['C', 'G']	19959	5338.069807065898	723.3775131749793	-0.0056124589669812	0.014901288201286	-0.3766425352740227	0.706443	0.706443	chr3	58606215	0.1509228738495667	chr3:58606215:C:G
chr3:58606481	['G', 'A']	19959	5503.2757290309655	758.0550141798083	-0.0025942243360283	0.0147176721789872	-0.1762659410047346	0.860087	0.860087	chr3	58606481	0.0654576165367738	chr3:58606481:G:A
chr3:58607175	['C', 'T']	19959	5328.266960617297	724.2381804864561	-0.0054681387637278	0.014914392086179	-0.3666350416518237	0.713895	0.713895	chr3	58607175	0.1463656597559509	chr3:58607175:C:T
chr3:58607721	['G', 'A']	19959	4778.718280216476	556.185703955321	-0.0166018346335146	0.0155395676942156	-1.0683588475691264	0.285372	0.285372	chr3	58607721	0.5445886410393133	chr3:58607721:G:A
chr3:58608027	['C', 'T']	19959	10363.038432630156	1308.5299328479723	-0.0130215908434011	0.0115159172006424	-1.1307471751077518	0.258175	0.258175	chr3	58608027	0.5880858143070464	chr3:58608027:C:T
chr3:58608457	['C', 'T']	19959	5433.272221665497	725.6955537362057	-0.0071134140310412	0.0147896973768393	-0.4809708981727293	0.630542	0.630542	chr3	58608457	0.2002859800492868	chr3:58608457:C:T
chr3:58608461	['A', 'G']	19959	5654.283294919331	780.3394786459959	-0.0028875129219377	0.0145599501322585	-0.1983188744266524	0.842798	0.842798	chr3	58608461	0.0742765036643104	chr3:58608461:A:G
chr3:58608928	['T', 'C']	19959	4997.50077666984	680.1969476749849	-0.0060532486047057	0.0153140255184961	-0.3952748150637888	0.692644	0.692644	chr3	58608928	0.1594899234850195	chr3:58608928:T:C
chr3:58609100	['C', 'T']	19959	7684.310028567132	919.2485753636148	-0.0196094022933761	0.0128182031456319	-1.5298089810706732	0.12608	0.12608	chr3	58609100	0.8993537998545199	chr3:58609100:C:T
chr3:58609649	['G', 'A']	19959	34424.44951646039	4706.814357373125	0.0051236382425612	0.0146846859260934	0.3489103048133286	0.72716	0.72716	chr3	58609649	0.138370019028478	chr3:58609649:G:A
chr3:58610032	['C', 'T']	19959	34906.74892273775	4762.199356026358	0.001519824123583	0.0152378993039875	0.0997397405812571	0.920552	0.920552	chr3	58610032	0.0359516741070543	chr3:58610032:C:T
chr3:58610096	['T', 'C']	19959	34910.0	4762.578393751762	0.0013262219771802	0.0152437376241604	0.0870011023463367	0.930672	0.930672	chr3	58610096	0.0312033519820775	chr3:58610096:T:C
chr3:58610162	['T', 'C']	19959	34907.74897284297	4760.722536246242	0.0010358186630841	0.0152352852881735	0.0679881369788473	0.945796	0.945796	chr3	58610162	0.0242025270530952	chr3:58610162:T:C
chr3:58610624	['G', 'A']	19959	34904.74882252731	4762.1523147991775	0.0016856147695526	0.0152325509299783	0.110658731902567	0.911888	0.911888	chr3	58610624	0.0400584993568301	chr3:58610624:G:A
chr3:58610892	['A', 'G']	19959	34903.748772422085	4762.044025677929	0.0018419201305334	0.015231533221738	0.1209280841080885	0.903749	0.903749	chr3	58610892	0.0439521702448231	chr3:58610892:A:G
chr3:58610985	['C', 'T']	19959	34475.0	4684.2032779725205	-0.0023303292994267	0.0146658226444082	-0.158895232536804	0.873753	0.873753	chr3	58610985	0.05861132010897	chr3:58610985:C:T
chr3:58611064	['A', 'G']	19959	34908.74902294819	4765.224289773256	0.0022604146733273	0.0152392875348145	0.1483281070826536	0.882085	0.882085	chr3	58611064	0.0544895631082136	chr3:58611064:A:G
chr3:58611117	['C', 'T']	19959	5074.254233891172	641.2887728530186	-0.0149672102912946	0.0151311497358589	-0.9891654337293504	0.322594	0.322594	chr3	58611117	0.4913437144148933	chr3:58611117:C:T
chr3:58611442	['C', 'T']	19959	34350.0	4665.5087065909565	-0.0026371610324857	0.0145529599549476	-0.181211316505356	0.856204	0.856204	chr3	58611442	0.0674227475670332	chr3:58611442:C:T
chr3:58611497	['T', 'C']	19959	34864.74681831847	4731.174084438239	-0.0028978547702442	0.0151281007142853	-0.1915544340280503	0.848093	0.848093	chr3	58611497	0.0715565213609386	chr3:58611497:T:C
chr3:58611651	['T', 'A']	19959	3658.549909801563	570.8255321598501	0.0222080882019306	0.017407448956531	1.2757807452078431	0.202048	0.202048	chr3	58611651	0.6945454441238954	chr3:58611651:T:A
chr3:58611839	['T', 'C']	19959	34865.74686842369	4734.274293686013	-0.002235122488422	0.0151324071352203	-0.1477043584969266	0.882578	0.882578	chr3	58611839	0.0542469024017234	chr3:58611839:T:C
chr3:58611971	['C', 'T']	19959	34863.89682340543	4733.854104391207	-0.0016087640358026	0.0151410294886962	-0.1062519584288334	0.915384	0.915384	chr3	58611971	0.038396682877081	chr3:58611971:C:T
chr3:58612020	['A', 'T']	19959	34857.74646758192	4732.723599165806	-0.0017863198337361	0.0151256487658649	-0.1180987249794814	0.905991	0.905991	chr3	58612020	0.0428761165282102	chr3:58612020:A:T
chr3:58612368	['T', 'C']	19959	33481.0649526387	4516.362467461916	-0.0025804133864006	0.0137127232045487	-0.1881765822812378	0.85074	0.85074	chr3	58612368	0.0702031471047282	chr3:58612368:T:C
chr3:58612643	['A', 'G']	19959	529.1590738234853	75.54018546078622	0.0155295863668108	0.0445345816714807	0.3487084819021828	0.727312	0.727312	chr3	58612643	0.1382792468974372	chr3:58612643:A:G
chr3:58613752	['C', 'G']	19959	1312.065738049905	172.66170873544883	0.0048309792067668	0.0284150756117978	0.1700146525304717	0.865	0.865	chr3	58613752	0.0629838925351857	chr3:58613752:C:G
chr3:58613847	['C', 'T']	19959	781.0	90.71543050772635	-0.0124237267888174	0.0367177561194678	-0.338357462487485	0.735097	0.735097	chr3	58613847	0.1336553496434118	chr3:58613847:C:T
chr3:58613962	['A', 'G']	19959	7658.0	1097.0368982194732	0.0099637422677244	0.0129097127459764	0.7718020116930814	0.440241	0.440241	chr3	58613962	0.3563095137031949	chr3:58613962:A:G
chr3:58614338	['GTTA', 'G']	19959	780.0390820723519	91.75198200266	-0.010877499574475	0.0367411173921716	-0.2960579412533787	0.767189	0.767189	chr3	58614338	0.1150976327320082	chr3:58614338:GTTA:G
chr3:58614712	['C', 'T']	19959	10111.026359308446	1345.893213610776	-0.002785013375314	0.011679661617469	-0.2384498341243514	0.811535	0.811535	chr3	58614712	0.090692745117994	chr3:58614712:C:T
chr3:58614936	['G', 'T']	19959	8779.199308409341	1329.8824152137995	0.021517137524924	0.0121542323888071	1.7703411319285989	0.0766856	0.0766856	chr3	58614936	1.1152861800885008	chr3:58614936:G:T
chr3:58615254	['T', 'C']	19959	11011.206765221748	1466.7576922286876	-0.0042495730294627	0.0113596939310575	-0.3740922119252126	0.70834	0.70834	chr3	58615254	0.1497582328750904	chr3:58615254:T:C
chr3:58615594	['G', 'A']	19959	12379.822889512736	1755.6764688867795	0.0094440674914888	0.0108886573370408	0.8673307644058362	0.385771	0.385771	chr3	58615594	0.4136704231756883	chr3:58615594:G:A
chr3:58615621	['C', 'T']	19959	1101.1655141310882	149.99199943537036	0.0062902131962327	0.0311463641137266	0.2019565806546448	0.839953	0.839953	chr3	58615621	0.0757450144282568	chr3:58615621:C:T
chr3:58615713	['T', 'C']	19959	530.3188449390886	62.10535342513463	-0.0012439610318012	0.0446026225046269	-0.02788986301584	0.97775	0.97775	chr3	58615713	0.0097721753758316	chr3:58615713:T:C
chr3:58615721	['C', 'T']	19959	12895.230429988973	1901.256451684845	0.017253111315738	0.010813543735767	1.5955094590010683	0.110614	0.110614	chr3	58615721	0.956189902525342	chr3:58615721:C:T
chr3:58616660	['G', 'T']	19959	3869.387733627299	485.8085530176997	-0.0096374641381052	0.01695310070748	-0.5684779619018578	0.569717	0.569717	chr3	58616660	0.2443408212734602	chr3:58616660:G:T
chr3:58616889	['T', 'A']	19959	10347.776774969914	1372.1174912799586	-0.0018173735765594	0.0115404873387886	-0.1574780616457221	0.87487	0.87487	chr3	58616889	0.0580564755229515	chr3:58616889:T:A
chr3:58616962	['C', 'T']	19959	3779.568099819603	467.4499779887103	-0.0119200877657279	0.0171118079701922	-0.696600136379044	0.486061	0.486061	chr3	58616962	0.3133092239455796	chr3:58616962:C:T
chr3:58617010	['G', 'A']	19959	3763.0	462.3998082950256	-0.0131530061857543	0.0171461297278885	-0.7671122518314283	0.443024	0.443024	chr3	58617010	0.353572746045022	chr3:58617010:G:A
chr3:58617052	['G', 'A']	19959	3762.5655441972335	462.12986543034697	-0.0131583816762836	0.0171479460986102	-0.7673444738288531	0.442886	0.442886	chr3	58617052	0.3537080479131291	chr3:58617052:G:A
chr3:58617102	['G', 'A']	19959	1742.3491856677526	277.08539671527353	0.0335395012654523	0.0248871831435804	1.3476616084654711	0.177783	0.177783	chr3	58617102	0.7501097695703649	chr3:58617102:G:A
chr3:58617412	['A', 'G']	19959	1946.0	238.54180387665065	-0.0123267379858957	0.0233806013814319	-0.5272207410235908	0.598046	0.598046	chr3	58617412	0.2232654100285794	chr3:58617412:A:G
chr3:58617415	['A', 'T']	19959	1746.087483715803	278.3129232906242	0.0341970767476425	0.0248615339154818	1.375501482084625	0.168991	0.168991	chr3	58617415	0.7721364241106893	chr3:58617415:A:T
chr3:58617512	['C', 'G']	19959	13154.272517668289	1842.9802626803828	0.0076159238628118	0.010723253633202	0.7102250980272363	0.477573	0.477573	chr3	58617512	0.3209602343964291	chr3:58617512:C:G
chr3:58617884	['C', 'T']	19959	3672.5520144317497	447.84527764323184	-0.0142994877403764	0.0173607545781659	-0.8236674089247514	0.410138	0.410138	chr3	58617884	0.3870699907082138	chr3:58617884:C:T
chr3:58619395	['G', 'A']	19959	3463.1735143801984	527.3212528309032	0.0166766961478761	0.0179261038544286	0.930302328007334	0.352226	0.352226	chr3	58619395	0.4531785891984824	chr3:58619395:G:A
chr3:58619559	['C', 'T']	19959	775.0388315462471	114.39930842655002	0.0225318322303432	0.0369806997033234	0.609286260430554	0.542342	0.542342	chr3	58619559	0.2657267616682933	chr3:58619559:C:T
chr3:58619597	['G', 'A']	19959	914.0915969334068	141.89265973767817	0.0285175018280169	0.034112661699582	0.8359799677656449	0.403176	0.403176	chr3	58619597	0.3945053281939506	chr3:58619597:G:A
chr3:58619611	['A', 'T']	19959	6083.219143071912	753.1919203000664	-0.0139159706863231	0.0140206246626096	-0.992535712294931	0.320948	0.320948	chr3	58619611	0.4935653262943009	chr3:58619611:A:T
chr3:58620289	['T', 'G']	19959	1766.1769805080924	238.48377058873083	-0.0016497962527683	0.0246940875827059	-0.0668093626558491	0.946734	0.946734	chr3	58620289	0.0237720258114957	chr3:58620289:T:G
chr3:58621235	['C', 'T']	19959	478.0	75.75091696197394	0.0217844671949317	0.046300769637278	0.4704990298345387	0.638004	0.638004	chr3	58621235	0.1951765984379569	chr3:58621235:C:T
chr3:58621668	['G', 'A']	19959	4187.0	493.2699102216037	-0.0217610333405744	0.0163640299183414	-1.3298089437115894	0.183596	0.183596	chr3	58621668	0.7361367849912654	chr3:58621668:G:A
chr3:58621897	['T', 'C']	19959	14950.498120960065	2022.859472067226	-0.0004286188557065	0.0103911324769027	-0.0412485219160927	0.967098	0.967098	chr3	58621897	0.0145295148490349	chr3:58621897:T:C
chr3:58621997	['G', 'A']	19959	1278.064034472392	204.0944345917993	0.0352422683675337	0.0289102016189537	1.2190253403292974	0.222849	0.222849	chr3	58621997	0.6519893104019301	chr3:58621997:G:A
chr3:58622151	['G', 'A']	19959	6710.336206032669	1028.118692915054	0.0225939909446585	0.0134702436118209	1.677326082271522	0.0934944	0.0934944	chr3	58622151	1.0292144011267654	chr3:58622151:G:A
chr3:58622378	['T', 'A']	19959	3933.182378589686	462.55416583375313	-0.0199557205915793	0.0168244120313143	-1.1861169682742423	0.23559	0.23559	chr3	58622378	0.6278431478280149	chr3:58622378:T:A
chr3:58622969	['G', 'C']	19959	10724.686679362532	1482.9099484861988	0.0030773913615573	0.0113941472438756	0.2700852723499282	0.787097	0.787097	chr3	58622969	0.1039717429028818	chr3:58622969:G:C
chr3:58623765	['C', 'T']	19959	12557.629171259645	1676.1019589051996	-0.0021979430851527	0.0108585292096818	-0.2024162796553506	0.839593	0.839593	chr3	58623765	0.0759311909496256	chr3:58623765:C:T
chr3:58623846	['G', 'A']	19959	912.0	143.12730750338082	0.0307227433184166	0.03411466702103	0.9005728620911794	0.367826	0.367826	chr3	58623846	0.4343575756486718	chr3:58623846:G:A
chr3:58624629	['C', 'T']	19959	12455.87221888154	1651.98238446062	-0.00336284728816	0.0108730520397808	-0.3092827364254735	0.75711	0.75711	chr3	58624629	0.1208410175640858	chr3:58624629:C:T
chr3:58624790	['A', 'G']	19959	3839.0	414.1378118136714	-0.0308258227902778	0.0171387253101011	-1.7986065026732134	0.0720961	0.0720961	chr3	58624790	1.1420882275730788	chr3:58624790:A:G
chr3:58626194	['TGCAG', 'T']	19959	915.1375526157548	143.9240423816178	0.0307847701815772	0.0340622651869243	0.9037792998392484	0.366123	0.366123	chr3	58626194	0.4363729877004745	chr3:58626194:TGCAG:T
chr3:58626459	['C', 'T']	19959	6929.34717907606	924.9312202044408	-0.0010160241969744	0.013273463012012	-0.0765455251621209	0.938986	0.938986	chr3	58626459	0.0273408828862563	chr3:58626459:C:T
chr3:58626677	['G', 'T']	19959	915.0	144.11140520707366	0.0307367887568792	0.0340607081627718	0.9024119114021928	0.366849	0.366849	chr3	58626677	0.4355126604383931	chr3:58626677:G:T
chr3:58627602	['C', 'T']	19959	12779.6402946187	1813.9343453817824	0.0103067816039042	0.0108451790396333	0.9503560583221728	0.341943	0.341943	chr3	58627602	0.4660462823900536	chr3:58627602:C:T
chr3:58628289	['C', 'T']	19959	4897.736169573061	607.650981026602	-0.0123308259502839	0.0153130343698297	-0.805250328085106	0.420685	0.420685	chr3	58628289	0.3760429729684247	chr3:58628289:C:T
chr3:58628468	['G', 'A']	19959	14301.5827403027	2046.5360484941104	0.0109718503474691	0.0104961255859008	1.045323844277109	0.295886	0.295886	chr3	58628468	0.5288755832225588	chr3:58628468:G:A
chr3:58628628	['T', 'G']	19959	1289.1937763078772	179.54911818203698	0.0108525476586727	0.0286422926775879	0.3788994051850007	0.704767	0.704767	chr3	58628628	0.1519544395185846	chr3:58628628:T:G
chr3:58628666	['A', 'G']	19959	9735.90236078392	1375.0713800824633	0.0089132348159588	0.011769809845268	0.7572964162664289	0.448881	0.448881	chr3	58628666	0.3478687767988112	chr3:58628666:A:G
chr3:58628676	['T', 'C']	19959	26575.65209763922	3828.0480387275647	0.0260592989427971	0.0106387469614724	2.4494706977399825	0.0143152	0.0143152	chr3	58628676	1.8442025800007744	chr3:58628676:T:C
chr3:58628693	['G', 'A']	19959	8823.76837885242	1236.9979567514508	0.0072733095212489	0.012165392748434	0.597868862243288	0.549934	0.549934	chr3	58628693	0.259689428970755	chr3:58628693:G:A
chr3:58628816	['T', 'A']	19959	13843.16147947677	1965.7786024425927	0.0090130562149306	0.0105718270640123	0.852554261468391	0.393917	0.393917	chr3	58628816	0.4045952762437181	chr3:58628816:T:A
chr3:58629323	['T', 'C']	19959	13746.066145520144	1950.2893097420367	0.0088910887104334	0.0105816183941872	0.8402390238640144	0.400784	0.400784	chr3	58629323	0.3970896245919359	chr3:58629323:T:C
chr3:58630098	['A', 'T']	19959	13681.370947537203	1929.156680789748	0.0072831584051354	0.0105977612118142	0.6872355641506842	0.491942	0.491942	chr3	58630098	0.3080860975675772	chr3:58630098:A:T
chr3:58630443	['T', 'C']	19959	6417.321525202926	982.1687732151104	0.0221519282528997	0.0137399749248734	1.61222479473366	0.106929	0.106929	chr3	58630443	0.970904494679428	chr3:58630443:T:C
chr3:58630451	['C', 'T']	19959	4523.22662591442	533.9556522315414	-0.0192903179834639	0.0159977420108723	-1.2058150437951702	0.227903	0.227903	chr3	58630451	0.6422499579487582	chr3:58630451:C:T
chr3:58630551	['C', 'T']	19959	8526.427197113939	1172.014125555574	0.0046809815063059	0.0123356165842297	0.3794687905824091	0.704344	0.704344	chr3	58630551	0.1522151806118884	chr3:58630551:C:T
chr3:58630900	['T', 'C']	19959	32556.524680531194	4481.294876857181	0.0125734283892998	0.0129621114254987	0.9700139102774368	0.332051	0.332051	chr3	58630900	0.478795207508173	chr3:58630900:T:C
chr3:58631338	['A', 'G']	19959	5877.650375939848	789.7218570692626	-0.0042246208592221	0.0141162171580612	-0.2992742894161023	0.764734	0.764734	chr3	58631338	0.1164896006909809	chr3:58631338:A:G
chr3:58631785	['A', 'G']	19959	27455.12672880337	3734.057139905304	-0.0006512823972086	0.0108470254100324	-0.0600424883863831	0.952122	0.952122	chr3	58631785	0.0213073997960889	chr3:58631785:A:G
chr3:58631817	['C', 'T']	19959	11435.291756452018	1613.510420890089	0.0112673738773035	0.0112300438081753	1.0033241249781293	0.315717	0.315717	chr3	58631817	0.5007020325917317	chr3:58631817:C:T
chr3:58631827	['C', 'A']	19959	18257.57376967024	2456.9658773051315	-0.0030654167746788	0.0100795659340849	-0.3041219031379991	0.761038	0.761038	chr3	58631827	0.1185936575812163	chr3:58631827:C:A
chr3:58631963	['C', 'T']	19959	18264.74533974745	2462.680575172413	-0.0026192747905828	0.0100795444232527	-0.2598604342216519	0.794974	0.794974	chr3	58631963	0.0996470749173372	chr3:58631963:C:T
chr3:58631999	['C', 'T']	19959	8794.762565772988	1214.3511878128338	0.0058307723208119	0.0121799923476407	0.4787172400762141	0.632145	0.632145	chr3	58631999	0.1991832927982234	chr3:58631999:C:T
chr3:58632392	['G', 'A']	19959	5851.224784439542	781.5758634269624	-0.0049925427844379	0.0141511280629799	-0.3528017527803107	0.724241	0.724241	chr3	58632392	0.1401168929824995	chr3:58632392:G:A
chr3:58632734	['C', 'T']	19959	18257.48849797023	2460.774861392568	-0.002932943972271	0.0100841724515865	-0.2908462728450844	0.771172	0.771172	chr3	58632734	0.1128487473446576	chr3:58632734:C:T
chr3:58633037	['A', 'G']	19959	5769.578143007466	764.9897434332744	-0.0057267174345687	0.0142241344335706	-0.4026056883329968	0.687243	0.687243	chr3	58633037	0.1628896750230253	chr3:58633037:A:G
chr3:58633327	['C', 'T']	19959	4521.453074109335	537.605853629541	-0.0185264816209828	0.0160041466725895	-1.157605088230876	0.247039	0.247039	chr3	58633327	0.6072344793404755	chr3:58633327:C:T
chr3:58633536	['G', 'A']	19959	8830.884902540462	1225.517801356725	0.0067547362999558	0.012167923647597	0.5551264534183521	0.578814	0.578814	chr3	58633536	0.2374609729759183	chr3:58633536:G:A
chr3:58633795	['C', 'T']	19959	2054.0	318.1320001859973	0.0259755313685788	0.022972322365618	1.130731623697551	0.258182	0.258182	chr3	58633795	0.5880740392701106	chr3:58633795:C:T
chr3:58635175	['T', 'A']	19959	5586.559803577692	729.5349849059241	-0.0091845358449144	0.0143899079567506	-0.6382623066470544	0.52331	0.52331	chr3	58635175	0.2812409661903484	chr3:58635175:T:A
chr3:58635628	['C', 'T']	19959	5585.2798376590845	730.6597146732713	-0.0087536746297653	0.0143933836594519	-0.608173507833712	0.543079	0.543079	chr3	58635628	0.2651369903586322	chr3:58635628:C:T
chr3:58636778	['T', 'C']	19959	1481.7436455668485	192.7964446674898	-0.0010149522748948	0.0279980618742311	-0.0362508047683483	0.971083	0.971083	chr3	58636778	0.0127436486692547	chr3:58636778:T:C
chr3:58637531	['C', 'T']	19959	19356.8793284891	2679.1694509542485	0.0008296777908001	0.0101187727903354	0.0819939144786975	0.934652	0.934652	chr3	58637531	0.0293500603705238	chr3:58637531:C:T
chr3:58637617	['G', 'A']	19959	18499.634409141025	2490.229502285824	-0.0065453348939604	0.0101332756088314	-0.6459248861499441	0.518335	0.518335	chr3	58637617	0.2853894649137717	chr3:58637617:G:A
chr3:58637746	['G', 'C']	19959	701.0351237598958	119.81013592879056	0.0494603322183878	0.0385778030584895	1.2820930249293552	0.199825	0.199825	chr3	58637746	0.6993501783580853	chr3:58637746:G:C
chr3:58638176	['C', 'G']	19959	18046.0	2461.8420182582104	-0.0038590194581937	0.0101282355775728	-0.3810159655783369	0.703195	0.703195	chr3	58638176	0.1529242259321933	chr3:58638176:C:G
chr3:58639023	['G', 'A']	19959	457.0	86.33427786461674	0.0590551630334878	0.0477285322149204	1.2373136212855635	0.215985	0.215985	chr3	58639023	0.6655764092353379	chr3:58639023:G:A
chr3:58639043	['A', 'G']	19959	10851.631088394468	1439.7107943017795	-0.0009385821271841	0.0113704959824618	-0.0825453989546128	0.934214	0.934214	chr3	58639043	0.0295536287232644	chr3:58639043:A:G
chr3:58639447	['G', 'C']	19959	1429.1432078969783	159.46313286728426	-0.0185309938712666	0.0273222672196014	-0.6782377802809951	0.497629	0.497629	chr3	58639447	0.3030943184840661	chr3:58639447:G:C
chr3:58639504	['C', 'T']	19959	2350.235506338628	371.2941568094491	0.0211142205365496	0.021436647576464	0.9849590735321676	0.324656	0.324656	chr3	58639504	0.48857656647731	chr3:58639504:C:T
chr3:58639598	['G', 'T']	19959	2104.281029619186	328.14303513626817	0.0160497100624943	0.0226571143371241	0.7083739713577104	0.478721	0.478721	chr3	58639598	0.31991752095323	chr3:58639598:G:T
chr3:58639607	['A', 'G']	19959	746.0373784948391	107.4346053894066	0.015923574084162	0.037219545962029	0.4278282733595711	0.668781	0.668781	chr3	58639607	0.1747160736557155	chr3:58639607:A:G
chr3:58640148	['C', 'A']	19959	2976.0	428.1884940854079	0.0146136483872411	0.0192748324466823	0.7581725251135154	0.448357	0.448357	chr3	58640148	0.3483760454039973	chr3:58640148:C:A
chr3:58640248	['C', 'G']	19959	11461.871354114464	1508.7653512768393	-0.0016705980745146	0.0112084674410496	-0.1490478589781393	0.881517	0.881517	chr3	58640248	0.0547693079420823	chr3:58640248:C:G
chr3:58640515	['T', 'C']	19959	8392.841008167561	1075.9243597149089	-0.0084565362139877	0.0124559859982344	-0.6789134328817014	0.497201	0.497201	chr3	58640515	0.3034680065508169	chr3:58640515:T:C
chr3:58640615	['C', 'T']	19959	1425.0	239.3428034177226	0.0334195994117627	0.0272066610203496	1.2283609292138449	0.219326	0.219326	chr3	58640615	0.6589098818326534	chr3:58640615:C:T
chr3:58641167	['G', 'A']	19959	26488.981509320503	3713.151686807586	0.0199162009658339	0.0106990618403018	1.861490405711313	0.0626897	0.0626897	chr3	58641167	1.2028038084615087	chr3:58641167:G:A
chr3:58642185	['A', 'T']	19959	10084.536838412192	1256.1515440093997	-0.0114940225013579	0.0116466849258549	-0.9868921993280596	0.323707	0.323707	chr3	58642185	0.4898479090975715	chr3:58642185:A:T
chr3:58642339	['T', 'C']	19959	4991.250075157832	722.9506986418961	0.0194792344207746	0.0152524633497115	1.2771205525396732	0.201575	0.201575	chr3	58642339	0.6955633315286094	chr3:58642339:T:C
chr3:58642627	['G', 'A']	19959	9718.460763680096	1224.884567422643	-0.0107155702399627	0.0117841067161107	-0.9093239307917048	0.36319	0.36319	chr3	58642627	0.4398661177627568	chr3:58642627:G:A
chr3:58642778	['T', 'G']	19959	10320.585446527011	1270.4670912160084	-0.0144757858565522	0.0115730874269781	-1.2508145253277538	0.211017	0.211017	chr3	58642778	0.6756825555611289	chr3:58642778:T:G
chr3:58642972	['T', 'C']	19959	9777.469633193024	1227.346905299471	-0.0099496146928474	0.0117806552390382	-0.8445722662247932	0.39836	0.39836	chr3	58642972	0.3997242763010793	chr3:58642972:T:C
chr3:58643027	['G', 'T']	19959	9258.3916115454	1205.8514162477063	-0.0039396354553997	0.0119871676960996	-0.3286544040492232	0.74242	0.74242	chr3	58643027	0.1293503372031993	chr3:58643027:G:T
chr3:58643960	['G', 'C']	19959	1078.0	162.47403036809695	0.0249799375328063	0.0313929113750443	0.7957190473472306	0.426205	0.426205	chr3	58643960	0.3703814596906291	chr3:58643960:G:C
chr3:58644332	['C', 'T']	19959	2700.6765560789813	399.8385866655552	0.0200091395211367	0.020543563606179	0.9739858139859644	0.330075	0.330075	chr3	58644332	0.4813873680453548	chr3:58644332:C:T
chr3:58644498	['T', 'C']	19959	1524.076360356749	175.51394488626096	-0.0143552108041922	0.0264478997570732	-0.5427731856232961	0.587292	0.587292	chr3	58644498	0.2311459150084283	chr3:58644498:T:C
chr3:58645264	['A', 'G']	19959	12692.179562994888	1657.766963660187	-0.0029068746375456	0.0108629130584913	-0.2675962351805255	0.789013	0.789013	chr3	58645264	0.1029158411736552	chr3:58645264:A:G
chr3:58646179	['A', 'T']	19959	9193.46061729632	1190.1993420221756	-0.0055499510167476	0.0120288769076055	-0.4613856355316607	0.644527	0.644527	chr3	58646179	0.1907588848188777	chr3:58646179:A:T
chr3:58646924	['C', 'T']	19959	4962.248622106424	720.3843050592103	0.0197598835399944	0.0152850161119622	1.292761708280445	0.196108	0.196108	chr3	58646924	0.7075046894276362	chr3:58646924:C:T
chr3:58647014	['T', 'C']	19959	12677.905592303066	1655.6142754237296	-0.0025447003570591	0.0108633517078569	-0.2342463381001172	0.814796	0.814796	chr3	58647014	0.0889511117069639	chr3:58647014:T:C
chr3:58647534	['T', 'A']	19959	18907.947339412767	2616.9577083339827	0.0115020858338889	0.0101042709031446	1.1383390196228167	0.254993	0.254993	chr3	58647534	0.5934717415389876	chr3:58647534:T:A
chr3:58648222	['G', 'A']	19959	4966.248822527307	720.305477974553	0.0199117826764358	0.0152744043074015	1.303604531849873	0.192384	0.192384	chr3	58648222	0.7158310497652235	chr3:58648222:G:A
chr3:58648236	['A', 'G']	19959	18893.893270531644	2618.4050459578766	0.0119997660531568	0.0101031933301137	1.1877201258131014	0.234958	0.234958	chr3	58648236	0.6290097632534745	chr3:58648236:A:G
chr3:58648777	['G', 'T']	19959	12897.58481583563	1753.0639510351978	0.0045150375385231	0.0108364629017455	0.4166523319888673	0.676937	0.676937	chr3	58648777	0.1694517476006646	chr3:58648777:G:T
chr3:58648824	['G', 'T']	19959	11733.763680096212	1637.9385644056374	0.0095053609485577	0.0111285671045265	0.8541405968331148	0.393037	0.393037	chr3	58648824	0.4055665637735451	chr3:58648824:G:T
chr3:58649470	['G', 'A']	19959	17450.497268854924	2452.5507590114216	0.0152060754796679	0.0101784332704675	1.493950500593043	0.135204	0.135204	chr3	58649470	0.8690104596352837	chr3:58649470:G:A
chr3:58649773	['A', 'AC']	19959	13445.020895971136	1808.820956107921	0.0028937462938242	0.0107085062650917	0.2702287529361098	0.786987	0.786987	chr3	58649773	0.1040324415607516	chr3:58649773:A:AC
chr3:58650836	['A', 'G']	19959	13450.39120846073	1797.2653125862314	0.0015588828449328	0.0107106453108877	0.1455451842241616	0.884282	0.884282	chr3	58650836	0.0534092151751152	chr3:58650836:A:G
chr3:58651126	['T', 'C']	19959	17686.772310467506	2493.2761480725817	0.0160871075571032	0.0101492221792169	1.5850581722455217	0.112969	0.112969	chr3	58651126	0.9470407155961308	chr3:58651126:T:C
chr3:58654135	['T', 'A']	19959	13276.330360274593	1706.3472777835225	-0.0084095441189364	0.0107503509016113	-0.7822576393925824	0.434072	0.434072	chr3	58654135	0.3624382276090904	chr3:58654135:T:A
chr3:58654334	['A', 'T']	19959	11399.571149413769	1513.31190747631	-0.0008704988264457	0.0112415149811514	-0.0774360776021153	0.938277	0.938277	chr3	58654334	0.0276689294117668	chr3:58654334:A:T
chr3:58654821	['T', 'C']	19959	17580.880849784546	2339.7586225107552	-0.0008019340769821	0.0102034150463276	-0.0785946737774613	0.937356	0.937356	chr3	58654821	0.0280954363563347	chr3:58654821:T:C
chr3:58655020	['C', 'T']	19959	1027.7724127557165	145.48433662268317	0.0153410533263838	0.0321406605793226	0.4773098327746655	0.633147	0.633147	chr3	58655020	0.1984954465748468	chr3:58655020:C:T
chr3:58655625	['C', 'T']	19959	12058.812537582682	1544.6141780390367	-0.0134217498200154	0.0110125215265534	-1.2187717215946283	0.222945	0.222945	chr3	58655625	0.6518022631518227	chr3:58655625:C:T
chr3:58656073	['CT', 'C']	19959	4633.464298241219	653.9889460885213	0.0097048078796275	0.0156630096453268	0.6196004535132877	0.535528	0.535528	chr3	58656073	0.2712178172175794	chr3:58656073:CT:C
chr3:58656121	['G', 'A']	19959	1681.505487896557	197.51374531348057	-0.0214619699489003	0.025012679337779	-0.8580436209600416	0.390879	0.390879	chr3	58656121	0.4079576614406278	chr3:58656121:G:A
chr3:58656165	['G', 'A']	19959	4635.6967829224295	669.251339121093	0.0134038660752038	0.0156496299967661	0.8564973151425062	0.391733	0.391733	chr3	58656165	0.4070098414870425	chr3:58656165:G:A
chr3:58656181	['A', 'G']	19959	4643.395880318749	669.6877481502255	0.0133360691965533	0.0156391166078294	0.8527380114217492	0.393815	0.393815	chr3	58656181	0.404707746061884	chr3:58656181:A:G
chr3:58656521	['AC', 'A']	19959	10891.0	1467.605349552285	-0.0009503592864957	0.0113380892299258	-0.0838200570857493	0.9332	0.9332	chr3	58656521	0.0300252698782849	chr3:58656521:AC:A
chr3:58656725	['A', 'G']	19959	10790.784532878908	1466.124841355036	-0.0002470618301996	0.0113706072109029	-0.0217281122825826	0.982665	0.982665	chr3	58656725	0.0075945121249996	chr3:58656725:A:G
chr3:58657443	['G', 'A']	19959	10788.621617558629	1465.0389880062378	-0.0002963051231225	0.0113666836491938	-0.0260678604478948	0.979203	0.979203	chr3	58657443	0.0091272646414777	chr3:58657443:G:A
chr3:58657726	['C', 'G']	19959	8711.309380637404	1077.382446730629	-0.0153127507283181	0.0121647986395323	-1.2587755196009454	0.208126	0.208126	chr3	58657726	0.6816736624544046	chr3:58657726:C:G
chr3:58658486	['C', 'G']	19959	8518.280366806976	1058.138217951621	-0.0138714960092108	0.0122657470851769	-1.1309132589220317	0.258105	0.258105	chr3	58658486	0.5882035822388645	chr3:58658486:C:G
chr3:58658497	['C', 'A']	19959	2191.109780539132	320.70208522427544	0.0003487710195169	0.022108961627398	0.0157750972386115	0.987414	0.987414	chr3	58658497	0.0055007194502499	chr3:58658497:C:A
chr3:58658635	['C', 'G']	19959	10768.237107201923	1463.4908409564257	-0.0001045161131371	0.0113778623817378	-0.0091859182006756	0.992671	0.992671	chr3	58658635	0.0031946654620202	chr3:58658635:C:G
chr3:58658896	['C', 'T']	19959	3389.0	419.3797362990467	-0.0077949634825236	0.0180805058032908	-0.4311252996641732	0.666382	0.666382	chr3	58658896	0.1762767424029674	chr3:58658896:C:T
chr3:58658999	['G', 'A']	19959	18400.843864308263	2542.796962288451	0.0046525109009264	0.0101687063674682	0.4575322300396799	0.647294	0.647294	chr3	58658999	0.1888984185945649	chr3:58658999:G:A
chr3:58659229	['G', 'C']	19959	7457.747306709425	1045.1621208940217	0.005641081576662	0.0129025170113895	0.4372078387249929	0.661965	0.661965	chr3	58659229	0.1791649723559217	chr3:58659229:G:C
chr3:58660482	['G', 'A']	19959	29988.0	4040.866497860867	-0.0042844262782359	0.0116927358566581	-0.3664177768795033	0.714057	0.714057	chr3	58660482	0.1462671190397781	chr3:58660482:G:A
chr3:58660721	['G', 'A']	19959	834.125375826819	94.53331640274894	-0.0109694260346484	0.0354598196823875	-0.3093480489438829	0.75706	0.75706	chr3	58660721	0.1208696995801118	chr3:58660721:G:A
chr3:58661191	['G', 'C']	19959	23133.79532925729	3098.2096207032614	-0.0031137831008203	0.0102619125954372	-0.3034310682206422	0.761565	0.761565	chr3	58661191	0.1182930234683155	chr3:58661191:G:C
chr3:58661237	['G', 'A']	19959	22660.54141819093	2987.165105467015	-0.0079298238049506	0.010231865187994	-0.775012537719458	0.438341	0.438341	chr3	58661237	0.3581879059351553	chr3:58661237:G:A
chr3:58661584	['G', 'A']	19959	22492.507742420446	2950.090454956348	-0.0095433315637129	0.0102160088192175	-0.9341545933046588	0.350235	0.350235	chr3	58661584	0.4556404557758853	chr3:58661584:G:A
chr3:58662149	['T', 'C']	19959	15488.55203687929	2011.688172405948	-0.0088017576076752	0.0104434825370945	-0.8427990927750447	0.399351	0.399351	chr3	58662149	0.3986452237294735	chr3:58662149:T:C
chr3:58662304	['T', 'C']	19959	23136.636832873963	3090.894524353817	-0.0038620401923017	0.0102585042896902	-0.3764720551107166	0.70657	0.70657	chr3	58662304	0.1508448060620089	chr3:58662304:T:C
chr3:58662362	['A', 'G']	19959	23138.114975942262	3090.012148976043	-0.0039311251648111	0.0102595915249834	-0.383165855603346	0.701601	0.701601	chr3	58662362	0.153909800636639	chr3:58662362:A:G
chr3:58662828	['C', 'A']	19959	5491.825466025256	813.7596558488086	0.0140508588641086	0.0147838186650043	0.9504214832781536	0.34191	0.34191	chr3	58662828	0.4660881970059548	chr3:58662828:C:A
chr3:58662991	['C', 'T']	19959	20059.02004510148	2678.201618186002	-0.0024372950474129	0.0101366292815794	-0.2404443311192258	0.809988	0.809988	chr3	58662991	0.0915214151613344	chr3:58662991:C:T
chr3:58663048	['G', 'A']	19959	23144.638436482084	3088.150262655386	-0.0042619691188879	0.0102629919124075	-0.4152755020429646	0.677945	0.677945	chr3	58663048	0.1688055379403001	chr3:58663048:G:A
chr3:58663233	['G', 'A']	19959	23138.79658213892	3090.967752523246	-0.0039048557581591	0.0102613070287965	-0.3805417523519031	0.703547	0.703547	chr3	58663233	0.152706884499549	chr3:58663233:G:A
chr3:58663378	['C', 'T']	19959	23206.32539960916	3090.747811906176	-0.0049847522278303	0.0102671854267779	-0.4855032826065015	0.627325	0.627325	chr3	58663378	0.2025074047220276	chr3:58663378:C:T
chr3:58663390	['G', 'T']	19959	23141.478352375227	3090.262466140969	-0.0039825461199005	0.0102610883038839	-0.3881212208643758	0.69793	0.69793	chr3	58663390	0.156188133448789	chr3:58663390:G:T
chr3:58663485	['G', 'C']	19959	23159.48105832832	3090.413269083924	-0.0043506445615909	0.0102616666259193	-0.4239705615267166	0.671592	0.671592	chr3	58663485	0.1728944858165207	chr3:58663485:G:C
chr3:58663582	['C', 'G']	19959	22937.3430075188	3073.987599796244	-0.002471393809157	0.010237099978706	-0.2414154217793871	0.809236	0.809236	chr3	58663582	0.0919248052715001	chr3:58663582:C:G
chr3:58663608	['G', 'C']	19959	10220.60872180451	1454.175321120839	0.0069703069333662	0.0115402755420767	0.6039983107813978	0.545852	0.545852	chr3	58663608	0.2629250941015613	chr3:58663608:G:C
chr3:58663837	['G', 'A']	19959	8720.155882648447	1084.018527024101	-0.0144604357139891	0.0121813091250857	-1.1871002997707216	0.235202	0.235202	chr3	58663837	0.6285589896313122	chr3:58663837:G:A
chr3:58663847	['A', 'T']	19959	16179.022870899786	2152.496119557769	-0.0048063728815474	0.0103568589449067	-0.4640763099232053	0.642598	0.642598	chr3	58663847	0.1920606304656639	chr3:58663847:A:T
chr3:58664002	['T', 'G']	19959	5726.860793746242	818.524112374802	0.0081902657927549	0.0145281434343654	0.5637517160920492	0.572929	0.572929	chr3	58664002	0.2418991944701983	chr3:58664002:T:G
chr3:58664076	['G', 'A']	19959	23089.62741167627	3081.004829184966	-0.0041365263458109	0.010261202168954	-0.4031229750375873	0.686862	0.686862	chr3	58664076	0.1631305098964091	chr3:58664076:G:A
chr3:58664087	['T', 'C']	19959	23089.31367439996	3080.444248739334	-0.0041877092705962	0.0102612086729638	-0.4081107210722668	0.683197	0.683197	chr3	58664087	0.1654540493540429	chr3:58664087:T:C
chr3:58664195	['T', 'C']	19959	23097.629015284387	3075.258303780451	-0.004969978594763	0.0102647215976793	-0.4841805544815431	0.628263	0.628263	chr3	58664195	0.2018585162334322	chr3:58664195:T:C
chr3:58664229	['T', 'C']	19959	23081.31287267625	3072.8862174099645	-0.0048354147253135	0.0102620684360035	-0.4711929914975976	0.637508	0.637508	chr3	58664229	0.1955143609582338	chr3:58664229:T:C
chr3:58664251	['T', 'G']	19959	23092.470986169574	3081.0248813342714	-0.0042198756905983	0.0102632111182126	-0.4111652427289514	0.680956	0.680956	chr3	58664251	0.1668809491364857	chr3:58664251:T:G
chr3:58664509	['C', 'T']	19959	9999.503006614552	1432.785418046844	0.0083184236355389	0.0116318247811735	0.7151434785196001	0.474529	0.474529	chr3	58664509	0.3237372412870134	chr3:58664509:C:T
chr3:58665459	['T', 'C']	19959	22831.14390219461	3039.516863917857	-0.005397517234221	0.0102661917641193	-0.5257565179218217	0.599063	0.599063	chr3	58665459	0.2225275029635538	chr3:58665459:T:C
chr3:58666126	['C', 'T']	19959	22540.776123891148	3004.9866297176072	-0.0047164273242787	0.01024026951113	-0.4605764837685663	0.645108	0.645108	chr3	58666126	0.1903675723761217	chr3:58666126:C:T
chr3:58666489	['A', 'G']	19959	2841.427089597113	405.6703998539873	0.0186653760296887	0.0200225369132683	0.9322183352959492	0.351235	0.351235	chr3	58666489	0.4544022138664519	chr3:58666489:A:G
chr3:58666835	['A', 'T']	19959	2153.4025869848588	332.76814192512046	0.008257811514928	0.0223064274726429	0.3701987476504528	0.711238	0.711238	chr3	58666835	0.1479850479469561	chr3:58666835:A:T
chr3:58667016	['A', 'G']	19959	11421.716776909205	1552.2968765487906	0.0002597613075033	0.0111918598445078	0.0232098427886283	0.981483	0.981483	chr3	58667016	0.0081172182953876	chr3:58667016:A:G
chr3:58667575	['G', 'T']	19959	11117.557019741456	1508.7152974716182	0.0005679092741397	0.0112999692875483	0.0502575944843929	0.959918	0.959918	chr3	58667575	0.0177658645318254	chr3:58667575:G:T
chr3:58667733	['C', 'T']	19959	6831.6845718294335	794.6250470348986	-0.0228220184200036	0.0133918730352635	-1.7041692644418458	0.088365	0.088365	chr3	58667733	1.0537197182083256	chr3:58667733:C:T
chr3:58667969	['G', 'C']	19959	5658.283495340214	824.841228805244	0.011261161346708	0.0145876244702324	0.7719667701679369	0.440143	0.440143	chr3	58667969	0.356406200738403	chr3:58667969:G:C
chr3:58668177	['C', 'G']	19959	22686.54662991732	2862.0226856115664	-0.01918863847062	0.0101902456424327	-1.8830398347531017	0.0597095	0.0597095	chr3	58668177	1.2239565655315032	chr3:58668177:C:G
chr3:58668197	['G', 'T']	19959	5763.0	827.341368719344	0.0092133499263192	0.0144821995893973	0.6361844324438426	0.524664	0.524664	chr3	58668197	0.2801187340439385	chr3:58668197:G:T
chr3:58668340	['A', 'G']	19959	11590.645782166306	1545.940966772651	-0.0030355819470969	0.011126434010177	-0.2728261313840889	0.78499	0.78499	chr3	58668340	0.1051358757037682	chr3:58668340:A:G
chr3:58668368	['T', 'C']	19959	23110.63162114758	2960.741939169128	-0.015065999364575	0.0102248548094204	-1.4734682932313397	0.140641	0.140641	chr3	58668368	0.8518880542943512	chr3:58668368:T:C
chr3:58668510	['C', 'T']	19959	23181.96887686062	2972.680016048574	-0.0149684955184317	0.0102255385180139	-1.4638344466711812	0.143255	0.143255	chr3	58668510	0.8438902110044548	chr3:58668510:C:T
chr3:58668528	['C', 'T']	19959	10253.027408929198	1447.1721061703463	0.0070005177451514	0.0115819513120019	0.604433359851639	0.545562	0.545562	chr3	58668528	0.2631558871878071	chr3:58668528:C:T
chr3:58668724	['T', 'C']	19959	11589.806807358766	1538.4261140020185	-0.0039567416685172	0.0111243694217522	-0.3556823329491736	0.722082	0.722082	chr3	58668724	0.1414134809270745	chr3:58668724:T:C
chr3:58668847	['A', 'G']	19959	23093.78530620427	2955.3954807699533	-0.0158637188057325	0.0102265214850314	-1.551233117629716	0.120862	0.120862	chr3	58668847	0.9177102234106044	chr3:58668847:A:G
chr3:58669165	['C', 'T']	19959	16304.506797392229	2230.774186087208	0.0042770418923815	0.0104510615895475	0.4092447313351513	0.682364	0.682364	chr3	58669165	0.1659838936426503	chr3:58669165:C:T
chr3:58669311	['G', 'A']	19959	10374.51979156228	1522.3180912229273	0.0129341312953038	0.0115483046651111	1.1200026038782551	0.262726	0.262726	chr3	58669311	0.5804969462554743	chr3:58669311:G:A
chr3:58669670	['C', 'T']	19959	17152.03108548508	2300.8429988252847	-0.0010074365190638	0.0103058827348242	-0.0977535398942222	0.922129	0.922129	chr3	58669670	0.0352083196521381	chr3:58669670:C:T
chr3:58669886	['C', 'T']	19959	5748.2880048101015	861.926979776564	0.0155809955642791	0.0144964462943343	1.0748148372314317	0.282471	0.282471	chr3	58669886	0.5490261325753917	chr3:58669886:C:T
chr3:58670272	['T', 'A']	19959	12271.689069312884	1702.6743837390404	0.0032329686111564	0.0109527492973118	0.2951741634358378	0.767864	0.767864	chr3	58670272	0.1147156930932089	chr3:58670272:T:A
chr3:58670738	['G', 'A']	19959	11146.675435959109	1552.1140574766866	0.0047833074897641	0.0112466559616279	0.4253093102593488	0.670616	0.670616	chr3	58670738	0.1735260890986447	chr3:58670738:G:A
chr3:58670824	['G', 'A']	19959	11075.109786039986	1373.8492419031145	-0.0133659146979351	0.011194066281807	-1.1940178270748607	0.232485	0.232485	chr3	58670824	0.6336050626767373	chr3:58670824:G:A
chr3:58670891	['G', 'A']	19959	18643.73640691556	2684.409152433144	0.0153383281218252	0.0101175094964179	1.516018159138451	0.129531	0.129531	chr3	58670891	0.8876262816384889	chr3:58670891:G:A
chr3:58671004	['A', 'G']	19959	430.0215452450145	63.454811398739146	0.0302088645008061	0.0485895683422308	0.6217150209698531	0.534136	0.534136	chr3	58671004	0.2723481502194756	chr3:58671004:A:G
chr3:58671951	['T', 'C']	19959	2822.848594196361	440.4545271266509	0.0266224521929349	0.0196963411599189	1.351644550466576	0.176504	0.176504	chr3	58671951	0.7532454480198234	chr3:58671951:T:C
chr3:58672328	['G', 'C']	19959	1673.1676604700106	179.50973012647998	-0.0311021912438755	0.0250461801528289	-1.2417938006551692	0.214327	0.214327	chr3	58672328	0.6689231149479625	chr3:58672328:G:C
chr3:58672727	['G', 'A']	19959	24143.257855961507	3069.987875555152	-0.0162280632980267	0.0103443110746574	-1.5687911143530835	0.116712	0.116712	chr3	58672727	0.9328844887202166	chr3:58672727:G:A
chr3:58673229	['C', 'T']	19959	24135.04615615917	3071.853859179833	-0.0157561680470173	0.0103447355925543	-1.5231097891335157	0.127747	0.127747	chr3	58673229	0.8936492900092496	chr3:58673229:C:T
chr3:58673246	['C', 'T']	19959	2790.279601142456	362.153628400205	-0.0074241883653321	0.0198256940243701	-0.374473062895362	0.708056	0.708056	chr3	58673246	0.1499323926927027	chr3:58673246:C:T
chr3:58674127	['C', 'T']	19959	21821.27991581479	2761.211112754205	-0.0168213748951217	0.0101616028166155	-1.6553859857242814	0.097862	0.097862	chr3	58674127	1.009385912834326	chr3:58674127:C:T
chr3:58674737	['C', 'T']	19959	2682.0	360.4798726602239	-0.0046336044641091	0.0201719109307856	-0.2297057765130997	0.818323	0.818323	chr3	58674737	0.0870752422582071	chr3:58674737:C:T
chr3:58675751	['C', 'T']	19959	33440.02630787733	4533.540888073296	0.0063570775934571	0.0136977984621652	0.4640948405698943	0.642585	0.642585	chr3	58675751	0.1920694164957701	chr3:58675751:C:T
chr3:58675797	['C', 'T']	19959	33488.06705758532	4538.141040594976	0.0068786074762699	0.0137427284392183	0.5005270610339703	0.61671	0.61671	chr3	58675797	0.2099190093982319	chr3:58675797:C:T
chr3:58675847	['G', 'A']	19959	14525.63886939962	1789.0363658544084	-0.0161116895349923	0.0105205188834656	-1.5314538867768133	0.125673	0.125673	chr3	58675847	0.9007580175450852	chr3:58675847:G:A
chr3:58676420	['C', 'T']	19959	5269.320036082991	759.8128115315014	0.0138111067283307	0.0149008720290636	0.9268656694314658	0.354007	0.354007	chr3	58676420	0.4509881503151257	chr3:58676420:C:T
chr3:58676439	['C', 'T']	19959	2610.046163099594	407.0392684719065	0.0267671905499479	0.0204221601673183	1.3106934002399784	0.189976	0.189976	chr3	58676439	0.7213012607625401	chr3:58676439:C:T
chr3:58677404	['TG', 'T']	19959	1571.6536262413488	289.2074946345093	0.057015278591247	0.0259379586640366	2.198140544895677	0.0279505	0.0279505	chr3	58677404	1.5536104187149928	chr3:58677404:TG:T
chr3:58678084	['G', 'A']	19959	33428.67486722117	4533.8280864135895	0.0065394719366554	0.0136795361092935	0.4780477849839278	0.632621	0.632621	chr3	58678084	0.1988563956755204	chr3:58678084:G:A
chr3:58678136	['G', 'C']	19959	15850.382441371015	2175.736150496065	0.0038558469170983	0.0103620011455726	0.3721141180095115	0.709812	0.709812	chr3	58678136	0.1488566627938221	chr3:58678136:G:C
chr3:58678628	['G', 'A']	19959	16348.095419464767	2231.836850080515	0.0025167182516543	0.0102895935349326	0.2445886946953018	0.806777	0.806777	chr3	58678628	0.0932464913658969	chr3:58678628:G:A
chr3:58678957	['C', 'T']	19959	2610.261562359072	413.0885249307585	0.0296957870079182	0.0204168670329732	1.4544732529216946	0.145831	0.145831	chr3	58678957	0.8361501461286311	chr3:58678957:C:T
chr3:58679556	['A', 'G']	19959	1592.3191180155347	285.68465060944044	0.0506922056252539	0.025745081029248	1.969005479829894	0.0489663	0.0489663	chr3	58679556	1.3101027109765042	chr3:58679556:A:G
chr3:58679598	['G', 'A']	19959	2801.0	359.6583386339667	-0.0091005626498454	0.0197568306124721	-0.4606286720958386	0.64507	0.64507	chr3	58679598	0.1903931551876672	chr3:58679598:G:A
chr3:58680646	['G', 'T']	19959	6367.638071854487	871.8476771349813	0.004558376460937	0.0137330581969785	0.3319272659850784	0.739948	0.739948	chr3	58680646	0.1307987993319479	chr3:58680646:G:T
chr3:58681335	['C', 'T']	19959	10237.512927147009	1558.9391284213443	0.0203421939117637	0.0115218191784292	1.7655366393744176	0.0774889	0.0774889	chr3	58681335	1.1107605041260018	chr3:58681335:C:T
chr3:58681653	['C', 'T']	19959	2916.438364401684	365.40669854445	-0.0125951948384381	0.0194276244710548	-0.6483136863801204	0.51679	0.51679	chr3	58681653	0.2866858986252735	chr3:58681653:C:T
chr3:58683252	['A', 'G']	19959	2774.0	437.50952066982825	0.0280768025764563	0.0198124255172518	1.4171310096286882	0.15646	0.15646	chr3	58683252	0.8055966740899939	chr3:58683252:A:G
chr3:58683425	['G', 'A']	19959	2763.138440725524	359.4221201872229	-0.0070318076331003	0.0198923842368347	-0.3534924496420886	0.723723	0.723723	chr3	58683425	0.1404276252261505	chr3:58683425:G:A
chr3:58685194	['G', 'A']	19959	4512.452172170166	586.3490883425981	-0.0057578138130995	0.0160111835090122	-0.3596120055621506	0.719141	0.719141	chr3	58685194	0.1431859503425475	chr3:58685194:G:A
chr3:58686783	['G', 'A']	19959	966.0484016434511	113.66386273866505	-0.0141544776894893	0.0330065373612375	-0.428838612623213	0.668045	0.668045	chr3	58686783	0.1751942821450426	chr3:58686783:G:A
chr3:58686910	['G', 'A']	19959	25769.2911113338	3496.810011045041	0.0019123585088255	0.0105762363471047	0.1808165443796142	0.856513	0.856513	chr3	58686910	0.0672660410050453	chr3:58686910:G:A
chr3:58689344	['T', 'A']	19959	952.0	166.77191810410247	0.0488787310850134	0.0330198218329628	1.4802845191677885	0.138813	0.138813	chr3	58689344	0.857569859789757	chr3:58689344:T:A
chr3:58689504	['C', 'A']	19959	433.0216955606774	101.46679214766482	0.1194683450027515	0.0487122090635532	2.452533919101986	0.0141939	0.0141939	chr3	58689504	1.847898258822588	chr3:58689504:C:A
chr3:58689799	['T', 'C']	19959	33548.0	4550.975826468551	0.0083787825919159	0.0137914997941391	0.6075323726195859	0.543505	0.543505	chr3	58689799	0.2647964562466449	chr3:58689799:T:C
chr3:58689824	['A', 'T']	19959	25628.13615635179	3584.071153905657	0.0148236476041315	0.0105863344890934	1.4002625384077514	0.16145	0.16145	chr3	58689824	0.7919619506468195	chr3:58689824:A:T
chr3:58691236	['A', 'G']	19959	3978.777816813049	496.6557840349114	-0.010545931271657	0.0168876552334826	-0.6244757561575464	0.532322	0.532322	chr3	58691236	0.2738255847737722	chr3:58691236:A:G
chr3:58691441	['C', 'T']	19959	15426.882361824197	2100.0370306159816	0.0024011893045808	0.010438332751351	0.2300357118113583	0.818066	0.818066	chr3	58691441	0.0872116568671624	chr3:58691441:C:T
chr3:58692553	['T', 'C']	19959	1074.376804330393	144.52319665717718	0.0062948492298957	0.031152160413921	0.2020678227851826	0.839866	0.839866	chr3	58692553	0.0757899997748439	chr3:58692553:T:C
chr3:58693023	['C', 'T']	19959	968.0	126.5327323865585	0.0005282018991488	0.0328448598549052	0.0160817218122476	0.987169	0.987169	chr3	58693023	0.0056084912163518	chr3:58693023:C:T
chr3:58693269	['CT', 'C']	19959	2702.4061936259773	357.8417582552932	-0.0069605592919123	0.0201211370066519	-0.3459327019944838	0.729397	0.729397	chr3	58693269	0.1370360272658968	chr3:58693269:CT:C
chr3:58700232	['G', 'A']	19959	9574.959462845116	1300.597763216853	0.0063753595361153	0.0119103212443255	0.5352802334490158	0.592462	0.592462	chr3	58700232	0.2273394996968478	chr3:58700232:G:A
chr3:58700719	['T', 'A']	19959	22442.0	2971.253209673306	-0.0031262015667051	0.0101522661173677	-0.3079314047291435	0.758138	0.758138	chr3	58700719	0.1202517347590346	chr3:58700719:T:A
chr3:58700872	['C', 'T']	19959	4920.739627179796	627.6387000845543	-0.000656573875724	0.0154795769754	-0.0424154921524984	0.966168	0.966168	chr3	58700872	0.014947350676412	chr3:58700872:C:T
chr3:58701473	['T', 'C']	19959	15138.758492834952	2102.091698323813	0.0111649250771708	0.0104501229209219	1.0684013156264212	0.285352	0.285352	chr3	58701473	0.5446190791832906	chr3:58701473:T:C
chr3:58701994	['G', 'A']	19959	14937.490452563525	2092.427479012801	0.0135103291942198	0.0104793919903326	1.2892283451829307	0.197334	0.197334	chr3	58701994	0.7047980807881336	chr3:58701994:G:A
chr3:58702218	['G', 'A']	19959	4534.4543769103575	537.3033318261112	-0.0210064396650425	0.0159232650496798	-1.319229416800095	0.187108	0.187108	chr3	58702218	0.7279076433841201	chr3:58702218:G:A
chr3:58702448	['A', 'C']	19959	1659.3325482335254	210.31223953185187	-0.0075024686360671	0.0253145104592872	-0.2963702832860707	0.76695	0.76695	chr3	58702448	0.1152329482177817	chr3:58702448:A:C
chr3:58703907	['A', 'C']	19959	22467.628445424474	2991.8216967652734	-0.0013068376240121	0.0101519156297124	-0.1287281801463441	0.897574	0.897574	chr3	58703907	0.0469297361013612	chr3:58703907:A:C
chr3:58704239	['C', 'T']	19959	1557.078013829041	198.6788378345772	-0.0076699811974683	0.0261871707817074	-0.2928907922663429	0.769609	0.769609	chr3	58704239	0.1137298621923293	chr3:58704239:C:T
chr3:58705348	['A', 'G']	19959	23876.588845460014	3151.4747098475177	-0.0058949705676755	0.010244297949263	-0.5754391952353992	0.565001	0.565001	chr3	58705348	0.2479507835184418	chr3:58705348:A:G
chr3:58706010	['C', 'T']	19959	18041.6551015292	2448.974463352529	0.0021826539438637	0.01011378847766	0.2158097283411565	0.829138	0.829138	chr3	58706010	0.0813731803656561	chr3:58706010:C:T
chr3:58706081	['T', 'A']	19959	1590.195096269555	198.26365267325923	-0.0113301372386049	0.0259010412286079	-0.4374394503527005	0.661797	0.661797	chr3	58706081	0.179275205877282	chr3:58706081:T:A
chr3:58706225	['C', 'A']	19959	705.0	108.01238382425872	0.0366011013483219	0.0384318285355279	0.9523642965487936	0.340924	0.340924	chr3	58706225	0.4673424247004689	chr3:58706225:C:A
chr3:58706501	['G', 'T']	19959	4425.2217156027655	718.7702144014746	0.0274356142080492	0.0160399338282718	1.7104568199459411	0.087197	0.087197	chr3	58706501	1.0594984566483756	chr3:58706501:G:T
chr3:58707212	['T', 'C']	19959	4177.6279314491885	572.6742001722223	0.0065352642739858	0.0166271882113328	0.3930468694358971	0.694289	0.694289	chr3	58707212	0.1584597154537231	chr3:58707212:T:C
chr3:58707601	['C', 'T']	19959	2089.2093501027207	241.6498432053747	-0.0198019427266425	0.0226191447283196	-0.8754505514901295	0.381339	0.381339	chr3	58707601	0.4186887766338663	chr3:58707601:C:T
chr3:58707729	['GCTTA', 'G']	19959	1181.6527567680257	138.2534872993169	-0.0226880143614931	0.0302339064322791	-0.7504162392085186	0.453013	0.453013	chr3	58707729	0.343889334968944	chr3:58707729:GCTTA:G
chr3:58708995	['C', 'T']	19959	8169.512309083591	987.471838938758	-0.0177212185221296	0.0125488836651868	-1.4121748989746317	0.157914	0.157914	chr3	58708995	0.801579365538131	chr3:58708995:C:T
chr3:58711296	['T', 'C']	19959	1925.0	268.5635516962404	0.004862853112459	0.0236006242975136	0.2060476473485198	0.836756	0.836756	chr3	58711296	0.0774011648291048	chr3:58711296:T:C
chr3:58713616	['C', 'T']	19959	1833.091842870027	264.04588498916763	0.0091133098110315	0.0241695086450582	0.377058133239911	0.706134	0.706134	chr3	58713616	0.1511128769390246	chr3:58713616:C:T
chr3:58713788	['A', 'G']	19959	7938.590979704335	1023.1339735621724	-0.0026111951026734	0.0126937041163004	-0.2057078909945815	0.837021	0.837021	chr3	58713788	0.0772636458661056	chr3:58713788:A:G
chr3:58714508	['C', 'T']	19959	3193.319987974144	384.0496316355557	-0.0150215449021053	0.0186020829032788	-0.8075195116702553	0.419377	0.419377	chr3	58714508	0.3773953913408399	chr3:58714508:C:T
chr3:58714769	['T', 'C']	19959	2846.0	404.3749032647947	0.0039557635782929	0.0196127021503615	0.2016939607793913	0.840158	0.840158	chr3	58714769	0.075639032895808	chr3:58714769:T:C
chr3:58714948	['C', 'T']	19959	1786.0	267.13283900290213	0.0158870617411407	0.0244555968812917	0.6496288689356905	0.515939	0.515939	chr3	58714948	0.287401642422053	chr3:58714948:C:T
chr3:58715075	['T', 'C']	19959	10276.059433725884	1495.001485419098	0.0127137975442165	0.0114788276721865	1.107586759493073	0.268054	0.268054	chr3	58715075	0.5717777076889408	chr3:58715075:T:C
chr3:58717187	['C', 'T']	19959	550.0551185047852	35.35935852923927	-0.0498593085776546	0.0437442553377918	-1.1397910009586985	0.254387	0.254387	chr3	58717187	0.5945050863118405	chr3:58717187:C:T
chr3:58719159	['C', 'T']	19959	3240.487071557426	397.2341615243517	-0.0125743958291509	0.018478482732772	-0.6804885450281034	0.496203	0.496203	chr3	58719159	0.3043406143493656	chr3:58719159:C:T
chr3:58720147	['T', 'C']	19959	25068.255987573903	3436.8830713433176	0.0034467939666048	0.0104442636434671	0.3300179011433577	0.74139	0.74139	chr3	58720147	0.1299532761080576	chr3:58720147:T:C
chr3:58721239	['T', 'C']	19959	6916.346527708187	827.100306481992	-0.01480215492895	0.0133606560363766	-1.1078913257439371	0.267922	0.267922	chr3	58721239	0.5719916235089411	chr3:58721239:T:C
chr3:58721390	['A', 'T']	19959	7014.460104250201	869.0015647941422	-0.0227016347251674	0.0132444670414999	-1.7140466773056728	0.0865357	0.0865357	chr3	58721390	1.0628046889000524	chr3:58721390:A:T
chr3:58722483	['C', 'G']	19959	16581.49233313289	2252.5114597679803	-0.0025017047427291	0.0103646852497308	-0.2413681344345839	0.809272	0.809272	chr3	58722483	0.0919054855012536	chr3:58722483:C:G
chr3:58723670	['C', 'T']	19959	1598.1601443102672	265.36663249292155	0.023287315951984	0.0256043084962415	0.9095077086499872	0.363093	0.363093	chr3	58723670	0.4399821236860542	chr3:58723670:C:T
chr3:58723765	['T', 'C']	19959	2408.2413188354963	401.7932959447032	0.0304739603531644	0.0212002247373705	1.4374357220584872	0.15061	0.15061	chr3	58723765	0.8221461914776997	chr3:58723765:T:C
chr3:58724289	['A', 'G']	19959	1733.1736733978053	293.4310947043795	0.0262214255298085	0.0246357770370846	1.0643636484587804	0.287177	0.287177	chr3	58724289	0.541850345673029	chr3:58724289:A:G
chr3:58728308	['A', 'T']	19959	1398.140101217618	230.64149798637712	0.0237699644113558	0.0273544197508643	0.8689624794766385	0.384878	0.384878	chr3	58728308	0.4146769128899981	chr3:58728308:A:T
chr3:58728716	['T', 'C']	19959	2969.743961110554	455.8094469591758	0.0138452087463629	0.0192901407587102	0.717734977652316	0.472929	0.472929	chr3	58728716	0.3252040542361728	chr3:58728716:T:C
chr3:58729068	['A', 'G']	19959	2018.3033674082983	222.9154058810819	-0.0151385521197492	0.0231971829695588	-0.6526030397576803	0.51402	0.51402	chr3	58729068	0.2890199827155097	chr3:58729068:A:G
chr3:58729222	['G', 'T']	19959	5219.830693664794	710.1438191906661	-0.0072938375603829	0.0150001293782286	-0.4862516433337729	0.626794	0.626794	chr3	58729222	0.2028751694774795	chr3:58729222:G:T
chr3:58729664	['T', 'C']	19959	5240.312769369551	710.018895288028	-0.0078750758748361	0.0149766930221629	-0.5258220798932316	0.599018	0.599018	chr3	58729664	0.2225601272213374	chr3:58729664:T:C
chr3:58731459	['G', 'A']	19959	5186.259845675919	709.4133674991085	-0.0067402865487661	0.0150441045426245	-0.4480350777720864	0.654133	0.654133	chr3	58731459	0.1843339408292176	chr3:58731459:G:A
chr3:58731964	['C', 'A']	19959	402.0604329524955	64.11851268332849	0.0234885247039282	0.0506039576186462	0.4641637889458934	0.642535	0.642535	chr3	58731964	0.1921032105758655	chr3:58731964:C:A
chr3:58733423	['C', 'T']	19959	1391.139399709375	232.55617477477787	0.0271015897795936	0.0274150622652579	0.9885656839794408	0.322888	0.322888	chr3	58733423	0.4909480950590969	chr3:58733423:C:T
chr3:58733553	['C', 'T']	19959	5203.260697464676	706.4543232334064	-0.0078215618548243	0.0150240589323054	-0.5206024477184392	0.60265	0.60265	chr3	58733553	0.2199348391026407	chr3:58733553:C:T
chr3:58733688	['A', 'G']	19959	10396.562687913409	1401.8118398939114	-0.0039810880475892	0.0115438395779729	-0.3448668894520754	0.730198	0.730198	chr3	58733688	0.1365593609099195	chr3:58733688:A:G
chr3:58734495	['G', 'A']	19959	1399.0700972041286	231.0013882322864	0.0244429165165141	0.0273460012123533	0.8938387856675831	0.371419	0.371419	chr3	58734495	0.4301358836223646	chr3:58734495:G:A
chr3:58734639	['T', 'C']	19959	6618.326384364821	837.5641658310353	-0.0163986203253648	0.0136033732789657	-1.2054819043098115	0.228032	0.228032	chr3	58734639	0.6420042036650973	chr3:58734639:T:C
chr3:58735302	['C', 'T']	19959	5200.781719783524	708.7193892729691	-0.0072801383981366	0.0150266173632265	-0.4844828494770055	0.628049	0.628049	chr3	58735302	0.2020064715503061	chr3:58735302:C:T
chr3:58738116	['T', 'A']	19959	1532.076761198517	255.8721527343279	0.0259342376840268	0.0261832326357333	0.9904902899053524	0.321947	0.321947	chr3	58738116	0.4922156174409858	chr3:58738116:T:A
chr3:58738494	['C', 'T']	19959	1528.0	257.718683307531	0.0280652424151539	0.0262130511227303	1.0706591263928658	0.284336	0.284336	chr3	58738494	0.5461681504694162	chr3:58738494:C:T
chr3:58738955	['A', 'G']	19959	1531.076711093296	256.4874497624923	0.0266863654044013	0.0261904574750855	1.0189346799225472	0.308246	0.308246	chr3	58738955	0.5111025503825111	chr3:58738955:A:G
chr3:58741313	['G', 'A']	19959	1550.0	262.20512624656334	0.0266627513946608	0.0260829625064166	1.0222286440085782	0.306685	0.306685	chr3	58741313	0.5133074648930815	chr3:58741313:G:A
chr3:58741597	['C', 'T']	19959	1403.4218914448957	229.02595766821108	0.0227929352371929	0.0273116881515228	0.8345487510965913	0.403982	0.403982	chr3	58741597	0.3936379850746109	chr3:58741597:C:T
chr3:58742217	['C', 'A']	19959	1547.077512776831	264.77356546427006	0.0289023354090108	0.0261052815362819	1.1071451334030438	0.268245	0.268245	chr3	58742217	0.5714683643951788	chr3:58742217:C:A
chr3:58742746	['T', 'G']	19959	10294.06304184415	1384.6360271702274	-0.0041053214733112	0.011582168550421	-0.3544518848469034	0.723004	0.723004	chr3	58742746	0.1408592999763929	chr3:58742746:T:G
chr3:58747657	['G', 'A']	19959	8981.249924827101	1277.338793742714	0.0045222229193083	0.0121247038703303	0.3729759479218668	0.70917	0.70917	chr3	58747657	0.1492496446306692	chr3:58747657:G:A
chr3:58747711	['TGAC', 'T']	19959	1970.098707285299	212.4748686490064	-0.0182153629043093	0.0234590251030419	-0.7764756985552395	0.437477	0.437477	chr3	58747711	0.3590447747231651	chr3:58747711:TGAC:T
chr3:58748623	['A', 'T']	19959	10568.1179654222	1437.084612204823	-0.0029643770810253	0.0115057878666419	-0.2576422506119546	0.796686	0.796686	chr3	58748623	0.0987128145354102	chr3:58748623:A:T
chr3:58749821	['A', 'C']	19959	7725.387062831947	1149.0391580824323	0.0118924470488756	0.0128290180675952	0.9269958921419532	0.35394	0.35394	chr3	58749821	0.4510703534472087	chr3:58749821:A:C
chr3:58749853	['A', 'G']	19959	7717.159951894167	1142.5870139247215	0.0109651071916468	0.0128355869556338	0.8542739205887264	0.392963	0.392963	chr3	58749853	0.4056483393250866	chr3:58749853:A:G
chr3:58750276	['A', 'T']	19959	16768.680312672244	2257.229675336833	-0.0046188275760686	0.0103513991304653	-0.4462032154160555	0.655455	0.655455	chr3	58750276	0.1834571192638089	chr3:58750276:A:T
chr3:58750314	['T', 'C']	19959	1998.0	216.3984121771648	-0.0177196714179476	0.0233179150306637	-0.759916630395373	0.447313	0.447313	chr3	58750314	0.3493884799936224	chr3:58750314:T:C
chr3:58750462	['G', 'A']	19959	5256.0	702.6207540575704	-0.0097608940835602	0.0149517720262032	-0.6528252347918451	0.513876	0.513876	chr3	58750462	0.2891416650759882	chr3:58750462:G:A
chr3:58751083	['TC', 'T']	19959	1405.4224928582164	229.98469173479063	0.0233824161724024	0.0272950580389248	0.8566538359822241	0.391647	0.391647	chr3	58751083	0.4071051957866002	chr3:58751083:TC:T
chr3:58751431	['T', 'G']	19959	5165.457778670816	700.6963853156246	-0.0081273897391178	0.0150802170361838	-0.5389438175602381	0.589932	0.589932	chr3	58751431	0.2291980455218315	chr3:58751431:T:G
chr3:58752515	['C', 'T']	19959	10384.601483411849	1401.0880819683402	-0.003660900420926	0.0115498218426508	-0.3169659645664129	0.751273	0.751273	chr3	58752515	0.1242022189889637	chr3:58752515:C:T
chr3:58754177	['C', 'T']	19959	5151.51620985118	697.3383598258508	-0.008324409973823	0.0150754031864134	-0.552184898200622	0.580828	0.580828	chr3	58754177	0.2359524557508279	chr3:58754177:C:T
chr3:58755325	['A', 'AT']	19959	10149.0	1339.5466256591235	-0.0070779333640973	0.0116560628568232	-0.6072319145013965	0.543704	0.543704	chr3	58755325	0.2646374719062579	chr3:58755325:A:AT
chr3:58755377	['C', 'A']	19959	16493.610996942516	2196.1951239336927	-0.0070111654681688	0.0103760709187731	-0.6757052378548933	0.499236	0.499236	chr3	58755377	0.3016941051412815	chr3:58755377:C:A
chr3:58755646	['C', 'G']	19959	5153.0	698.0692975574809	-0.008276596076647	0.0150736610068678	-0.5490767022607217	0.582959	0.582959	chr3	58755646	0.2343619884655167	chr3:58755646:C:G
chr3:58757461	['T', 'C']	19959	5152.516310066643	699.0307167789804	-0.0082206144664385	0.0150749980725514	-0.5453144621893299	0.585543	0.585543	chr3	58757461	0.2324412065232871	chr3:58757461:T:C
chr3:58757481	['CTTTG', 'C']	19959	5152.774503908599	697.2732317384105	-0.0085478527367929	0.0150749359152207	-0.5670241508729976	0.570704	0.570704	chr3	58757481	0.2435890835193093	chr3:58757481:CTTTG:C
chr3:58757619	['G', 'A']	19959	5154.549541422342	695.5164566752995	-0.0088999501632845	0.0150745399416764	-0.5903961379729337	0.554932	0.554932	chr3	58757619	0.2557602309927945	chr3:58757619:G:A
chr3:58758779	['C', 'T']	19959	1399.140201433081	230.6458315409365	0.0249598273167675	0.0273460414351483	0.912740053289256	0.36139	0.36139	chr3	58758779	0.442023868944166	chr3:58758779:C:T
chr3:58758800	['A', 'T']	19959	5150.903410230693	697.3738865549611	-0.0081956310281074	0.0150817253139172	-0.5434146861529553	0.58685	0.58685	chr3	58758800	0.2314728910812862	chr3:58758800:A:T
chr3:58760710	['G', 'T']	19959	5149.353955680339	694.3315598094241	-0.0089607669562768	0.0150807567502503	-0.5941854977621137	0.552395	0.552395	chr3	58760710	0.2577502610894907	chr3:58760710:G:T
chr3:58760768	['A', 'C']	19959	6621.654102551249	850.1896471623984	-0.0145611482241661	0.0135932923664544	-1.071200988812708	0.284092	0.284092	chr3	58760768	0.5465409957905224	chr3:58760768:A:C
chr3:58761219	['C', 'T']	19959	6234.748533614078	816.6152267037015	-0.0116494394104155	0.0139189457750987	-0.8369484010244944	0.402632	0.402632	chr3	58761219	0.3950917116352848	chr3:58761219:C:T
chr3:58761276	['G', 'A']	19959	5150.354607440087	696.2286376420168	-0.008688865543348	0.0150802204183316	-0.5761762959900637	0.564503	0.564503	chr3	58761276	0.2483337457142415	chr3:58761276:G:A
chr3:58761762	['A', 'C']	19959	1398.0700470989077	230.87475577874488	0.0249647557542475	0.0273547280965614	0.9126303747609028	0.361448	0.361448	chr3	58761762	0.4419541739917577	chr3:58761762:A:C
chr3:58762449	['T', 'A']	19959	1399.0	230.7436159036608	0.0250356109427387	0.0273459531216121	0.9155142931534024	0.359933	0.359933	chr3	58762449	0.4437783337836265	chr3:58762449:T:A
chr3:58762605	['G', 'A']	19959	5152.548940009021	696.977817011917	-0.008507785178466	0.0150726038211124	-0.564453579450486	0.572452	0.572452	chr3	58762605	0.2422609229777326	chr3:58762605:G:A
chr3:58762837	['A', 'C']	19959	5573.79262118402	733.5077458079755	-0.0126672229984794	0.0146073563167571	-0.8671810780673553	0.385853	0.385853	chr3	58762837	0.4135781187692672	chr3:58762837:A:C
chr3:58763305	['C', 'T']	19959	10326.865482997287	1379.0683780568004	-0.0050874880309779	0.0115763747655773	-0.4394716078219654	0.660325	0.660325	chr3	58763305	0.1802422599638299	chr3:58763305:C:T
chr3:58764764	['T', 'G']	19959	5152.548940009021	693.2597205641154	-0.0094179831109883	0.015079748053741	-0.6245451235275702	0.532277	0.532277	chr3	58764764	0.2738622995399842	chr3:58764764:T:G
chr3:58766873	['T', 'C']	19959	1537.1540311670092	253.7691881963002	0.0246982962251571	0.026146576363516	0.9446091863721122	0.34487	0.34487	chr3	58766873	0.4623445829626332	chr3:58766873:T:C
chr3:58766879	['T', 'G']	19959	5153.290969229228	700.6729089611877	-0.0077359517890135	0.0150786971337686	-0.5130384754322683	0.60793	0.60793	chr3	58766879	0.2161464246152632	chr3:58766879:T:G
chr3:58766892	['A', 'G']	19959	1537.0770117246216	253.66020546274905	0.0246304988661265	0.0261465378413456	0.9420176015494556	0.346195	0.346195	chr3	58766892	0.4606792088121282	chr3:58766892:A:G
chr3:58767138	['G', 'C']	19959	5176.0	635.270334355993	-0.019868532447864	0.01501873455129	-1.3229165466645392	0.185878	0.185878	chr3	58767138	0.7307720090661878	chr3:58767138:G:C
chr3:58767632	['G', 'A']	19959	1400.0	232.03623326624444	0.0256892371220607	0.0273373237073138	0.9397129505836682	0.347376	0.347376	chr3	58767632	0.4592001899983592	chr3:58767632:G:A
chr3:58767698	['A', 'G']	19959	3710.301273055333	505.00961709430754	-0.0086083564901412	0.0173236086347281	-0.496914740551476	0.619255	0.619255	chr3	58767698	0.2081304781395529	chr3:58767698:A:G
chr3:58768234	['T', 'C']	19959	10485.525353241808	1409.2427441756474	-0.0036287206048753	0.0115066368310388	-0.3153589235637442	0.752492	0.752492	chr3	58768234	0.1234981128428548	chr3:58768234:T:C
chr3:58768436	['C', 'T']	19959	6884.379704334754	1000.819890528579	0.0116817779233151	0.0133534246863341	0.874815127782936	0.381685	0.381685	chr3	58768436	0.4182949072377844	chr3:58768436:C:T
chr3:58770720	['A', 'G']	19959	1396.2098616957303	228.83918486189705	0.0237716657873475	0.0273720397325266	0.8684652667334544	0.38515	0.38515	chr3	58770720	0.4143700978027784	chr3:58770720:A:G
chr3:58770952	['G', 'A']	19959	3718.186291211544	504.2220406433453	-0.0091132312871161	0.0173081320690617	-0.526528873869993	0.598527	0.598527	chr3	58770952	0.2229162534672209	chr3:58770952:G:A
chr3:58771011	['A', 'C']	19959	16836.989042473	2252.17801573413	-0.0051995708650428	0.0103536990195782	-0.5021945157195251	0.615536	0.615536	chr3	58771011	0.2107465420110727	chr3:58771011:A:C
chr3:58771512	['G', 'A']	19959	3719.559079975948	504.5941697721035	-0.0094902286942987	0.0173121989561542	-0.5481815867720875	0.583573	0.583573	chr3	58771512	0.2339048096885718	chr3:58771512:G:A
chr3:58772274	['T', 'A']	19959	3716.372400661422	505.614147570183	-0.0085515374857976	0.0173116548875853	-0.4939757372318093	0.621329	0.621329	chr3	58772274	0.2066783755900864	chr3:58772274:T:A
chr3:58772733	['T', 'C']	19959	7511.8818282048705	1113.6460765768943	0.0114947760819094	0.0129603416806209	0.8869192159568696	0.375133	0.375133	chr3	58772733	0.4258147298041898	chr3:58772733:T:C
chr3:58772764	['T', 'C']	19959	7739.551089952393	1157.0781495379638	0.0124902635538758	0.0128019455714233	0.9756535429862092	0.329248	0.329248	chr3	58772764	0.4824768544576042	chr3:58772764:T:C
chr3:58773194	['T', 'C']	19959	1398.280230518667	230.00265050622744	0.0245749664348539	0.0273546264034606	0.8983842832430349	0.368992	0.368992	chr3	58773194	0.4329830495415309	chr3:58773194:T:C
chr3:58775466	['A', 'T']	19959	1398.210162357186	227.21142255393352	0.0225841660932654	0.0273548360829408	0.8256004907062677	0.409041	0.409041	chr3	58775466	0.388233158541956	chr3:58775466:A:T
chr3:58775707	['C', 'T']	19959	16943.806155236474	2262.826896289886	-0.0062964477526579	0.0103283399670279	-0.6096282435278713	0.542115	0.542115	chr3	58775707	0.2659085758828392	chr3:58775707:C:T
chr3:58776069	['G', 'A']	19959	10374.559380637402	1400.5902595901512	-0.0033258867644391	0.011555017623765	-0.2878305228716296	0.773479	0.773479	chr3	58776069	0.1115514729250863	chr3:58776069:G:A
chr3:58776081	['A', 'T']	19959	10381.600731682867	1403.7126274937864	-0.0030659306887077	0.0115512942892473	-0.2654188017321772	0.79069	0.79069	chr3	58776081	0.1019937537689355	chr3:58776081:A:T
chr3:58777137	['T', 'C']	19959	10382.121034430911	1404.7161711631334	-0.0029473262046226	0.0115499718518332	-0.2551803798686194	0.798586	0.798586	chr3	58777137	0.0976783076854348	chr3:58777137:T:C
chr3:58777184	['T', 'G']	19959	6887.0	862.9803472378824	-0.0174590814323538	0.0133839982286847	-1.3044742784660086	0.192087	0.192087	chr3	58777184	0.7165020261810375	chr3:58777184:T:G
chr3:58777560	['G', 'T']	19959	10378.039935862103	1400.4810680837927	-0.0034451208767098	0.011553297963372	-0.2981937181601399	0.765558	0.765558	chr3	58777560	0.1160219008171347	chr3:58777560:G:T
chr3:58777764	['G', 'A']	19959	16900.774196782117	2254.344833641744	-0.0065185687242797	0.010321580562132	-0.6315475314115341	0.52769	0.52769	chr3	58777764	0.2776211358512434	chr3:58777764:G:A
chr3:58778953	['A', 'C']	19959	17043.123440084197	2275.830399213703	-0.0062820079390113	0.0103021361738769	-0.6097772183346382	0.542016	0.542016	chr3	58778953	0.265987893149531	chr3:58778953:A:C
chr3:58782798	['T', 'C']	19959	1393.6982806155702	227.0959044526696	0.0229506430755099	0.0274182560782086	0.8370569962598968	0.402571	0.402571	chr3	58782798	0.3951575135844746	chr3:58782798:T:C
chr3:58783564	['G', 'C']	19959	10430.522597454656	1393.5908478205167	-0.0043142715066892	0.0115200880645595	-0.374499872094008	0.708036	0.708036	chr3	58783564	0.149944660101372	chr3:58783564:G:C
chr3:58785565	['C', 'T']	19959	406.0	56.61186604319541	0.0051132224370894	0.0503620658892406	0.1015292432271297	0.919131	0.919131	chr3	58785565	0.0366225859777592	chr3:58785565:C:T
chr3:58787638	['C', 'T']	19959	4000.6013229104033	534.3540808034949	-0.0099955142408344	0.0167573933711203	-0.5964838337005751	0.550859	0.550859	chr3	58787638	0.2589595506188507	chr3:58787638:C:T
chr3:58787689	['C', 'T']	19959	9862.964967674034	1357.0653601990969	-0.0004701243952683	0.0117477325041238	-0.0400183094995853	0.968079	0.968079	chr3	58787689	0.0140892006832074	chr3:58787689:C:T
chr3:58790407	['G', 'A']	19959	408.0	58.09833155008362	0.0088860793308731	0.050118846245939	0.177300157455105	0.859274	0.859274	chr3	58790407	0.0658683289352779	chr3:58790407:G:A
chr3:58790800	['T', 'C']	19959	1404.422192151556	225.9401476542284	0.0204686734348998	0.0273231896290679	0.749131917348484	0.453787	0.453787	chr3	58790800	0.3431479498550807	chr3:58790800:T:C
chr3:58791279	['T', 'C']	19959	1394.139700355765	228.7812673295861	0.0244439260952855	0.0274094489823564	0.8918065485745496	0.372507	0.372507	chr3	58791279	0.4288655617537841	chr3:58791279:T:C
chr3:58791483	['T', 'C']	19959	2550.6389696301494	372.07810208302016	0.0088523071762081	0.0206279753408918	0.4291408647682325	0.667825	0.667825	chr3	58791483	0.1753373271821832	chr3:58791483:T:C
chr3:58792476	['T', 'G']	19959	6895.0	1008.037736771226	0.0059250505522642	0.0133373391273266	0.4442453247757996	0.65687	0.65687	chr3	58792476	0.1825205724022575	chr3:58792476:T:G
chr3:58793195	['C', 'G']	19959	522.0	56.11179367064571	-0.0215660225088012	0.0446851873373394	-0.4826212844537057	0.62937	0.62937	chr3	58793195	0.201093962320436	chr3:58793195:C:G
chr3:58793499	['G', 'A']	19959	36270.0	4927.698970062581	-0.0004933494361494	0.0176746290029517	-0.0279128595042694	0.977732	0.977732	chr3	58793499	0.0097801706431616	chr3:58793499:G:A
chr3:58793754	['T', 'C']	19959	10490.153510750264	1407.3581086546196	-0.0038036484429714	0.0115056374048715	-0.330589980296178	0.740958	0.740958	chr3	58793754	0.1302064085998796	chr3:58793754:T:C
chr3:58795485	['C', 'T']	19959	10320.13653450955	1385.2227793540376	-0.0042007888275274	0.0115685402670996	-0.3631217708144512	0.716518	0.716518	chr3	58795485	0.1447728950049726	chr3:58795485:C:T
chr3:58796839	['A', 'C']	19959	8307.664946128789	1128.8494708754322	-0.0048551483424905	0.0124272168987385	-0.3906866985626828	0.696033	0.696033	chr3	58796839	0.1573701693288732	chr3:58796839:A:C
chr3:58796877	['C', 'T']	19959	8316.833391792354	1132.6425607485132	-0.0042339792991121	0.0124195163122091	-0.3409133812199952	0.733172	0.733172	chr3	58796877	0.134794129194943	chr3:58796877:C:T
chr3:58797750	['ACT', 'A']	19959	6887.380305687798	1009.6548837916132	0.0063578317580964	0.0133448883174159	0.4764245010427786	0.633777	0.633777	chr3	58797750	0.1980635255659292	chr3:58797750:ACT:A
chr3:58798120	['A', 'T']	19959	6718.6512828297855	966.535220226721	0.003718153493907	0.0135534129867992	0.2743333725260491	0.783831	0.783831	chr3	58798120	0.105777564457423	chr3:58798120:A:T
chr3:58799882	['C', 'T']	19959	3002.4512928442573	537.1405439972095	0.0405769393139288	0.0190290939893847	2.1323631769628344	0.0329892	0.0329892	chr3	58799882	1.4816282161248049	chr3:58799882:C:T
chr3:58799916	['T', 'C']	19959	6883.344874235895	1008.5675545731116	0.0061659543791868	0.0133460779345786	0.4620049732522069	0.644083	0.644083	chr3	58799916	0.1910581635107951	chr3:58799916:T:C
chr3:58800641	['T', 'C']	19959	2813.281906098111	503.0150891958753	0.0409284256702512	0.0195962145331545	2.088588364911251	0.0367574	0.0367574	chr3	58800641	1.4346552156098449	chr3:58800641:T:C
chr3:58802302	['C', 'T']	19959	10580.5301132378	1439.670997943676	-0.0015988650905188	0.0114730684125247	-0.1393581065701191	0.889169	0.889169	chr3	58802302	0.0510156869577811	chr3:58802302:C:T
chr3:58802586	['T', 'C']	19959	10586.121573540466	1438.3535942768542	-0.0019929800957772	0.0114721029702111	-0.1737240417866107	0.862084	0.862084	chr3	58802586	0.0644504151971994	chr3:58802586:T:C
chr3:58803975	['A', 'T']	19959	7482.124624173181	1077.2859204927058	0.0061052354763737	0.0129789983865167	0.4703934228635233	0.638079	0.638079	chr3	58803975	0.1951255483319994	chr3:58803975:A:T
chr3:58804009	['G', 'T']	19959	10480.150503683655	1432.4605526561936	-0.0015098527551362	0.0115144529410097	-0.1311267467826223	0.895676	0.895676	chr3	58804009	0.0478490627255949	chr3:58804009:G:T
chr3:58805670	['A', 'G']	19959	10484.525303136586	1430.7244770480106	-0.0018572255440621	0.011512244523435	-0.1613261028534841	0.871838	0.871838	chr3	58805670	0.0595642057121724	chr3:58805670:A:G
chr3:58806763	['A', 'G']	19959	10486.101528438989	1430.740374390159	-0.0019033694981719	0.0115114939015289	-0.1653451336945239	0.868674	0.868674	chr3	58806763	0.0611431770198915	chr3:58806763:A:G
chr3:58807680	['G', 'A']	19959	7479.49897268855	1083.089630226039	0.0070484087721726	0.0129777904997425	0.543113157229076	0.587058	0.587058	chr3	58807680	0.2313189893220663	chr3:58807680:G:A
chr3:58808885	['G', 'A']	19959	9070.453451646868	1160.5384276758066	-0.0125359402780723	0.0121225673180862	-1.0340994567519817	0.301102	0.301102	chr3	58808885	0.5212863597775791	chr3:58808885:G:A
chr3:58809716	['G', 'A']	19959	10487.627292773375	1433.1235984302332	-0.0015614934564448	0.0115058473245108	-0.1357130346339949	0.89205	0.89205	chr3	58809716	0.0496108024450413	chr3:58809716:G:A
chr3:58809999	['C', 'T']	19959	7484.750012526933	1082.5942717342398	0.0068517764570313	0.012971884446859	0.5282020885323562	0.597365	0.597365	chr3	58809999	0.2237602265798245	chr3:58809999:C:T
chr3:58810073	['T', 'C']	19959	10487.882069795429	1431.9833417204277	-0.0017825498285219	0.0115048848250989	-0.154938520082627	0.876871	0.876871	chr3	58810073	0.05706429273307	chr3:58810073:T:C
chr3:58811039	['T', 'C']	19959	1991.399097970433	295.449123972158	0.0183322634780216	0.0230681093012066	0.7947016046548189	0.426797	0.426797	chr3	58811039	0.3697786419374101	chr3:58811039:T:C
chr3:58811218	['C', 'T']	19959	10544.754887218043	1447.3482519683553	-0.0010017670428818	0.0114831015625634	-0.0872383682599998	0.930483	0.930483	chr3	58811218	0.0312915570561975	chr3:58811218:C:T
chr3:58811524	['T', 'C']	19959	10499.203040337145	1441.4408623292431	-0.001210779113622	0.0114892393872113	-0.1053837484637801	0.916072	0.916072	chr3	58811524	0.0380703909895286	chr3:58811524:T:C
chr3:58811636	['T', 'C']	19959	10487.356229631485	1438.8488688387451	-0.0011114302141848	0.0114927759646839	-0.0967068546015486	0.92296	0.92296	chr3	58811636	0.0348171203778874	chr3:58811636:T:C
chr3:58813021	['T', 'C']	19959	1663.5005271878288	265.0792846634293	0.0201079174620276	0.0243998268642931	0.8241008255453502	0.409892	0.409892	chr3	58813021	0.3873305578722275	chr3:58813021:T:C
chr3:58813441	['A', 'C']	19959	7720.217310587058	1111.8776055361325	0.0055409638368382	0.0124472703382146	0.4451549364865036	0.656213	0.656213	chr3	58813441	0.1829551702127863	chr3:58813441:A:C
chr3:58814158	['G', 'A']	19959	7724.223130958359	1115.2533984268243	0.0061432761908513	0.0124425270799276	0.4937321937407473	0.621501	0.621501	chr3	58814158	0.2065581682385351	chr3:58814158:G:A
chr3:58814912	['C', 'T']	19959	1400.2259770346527	221.26832454060727	0.0159552467168244	0.0265742251481672	0.6004030833585707	0.548244	0.548244	chr3	58814912	0.2610261125572342	chr3:58814912:C:T
chr3:58816057	['A', 'C']	19959	1442.6624699036918	237.03165120494268	0.0240727862778631	0.0261470865627196	0.9206680147755364	0.357235	0.357235	chr3	58816057	0.4470459978175914	chr3:58816057:A:C
chr3:58816466	['T', 'C']	19959	3266.8004311209147	385.97229420068936	-0.0259021412666366	0.0184736867582199	-1.4021100176504526	0.160898	0.160898	chr3	58816466	0.7934493542500205	chr3:58816466:T:C
chr3:58816560	['C', 'T']	19959	7527.297035662332	1082.2350845274204	0.0060765789944547	0.0129453304311508	0.469403158673525	0.638787	0.638787	chr3	58816560	0.1946439308017351	chr3:58816560:C:T
chr3:58816654	['T', 'C']	19959	10464.311680482291	1424.2240225371786	-0.0023150222880684	0.0115120990710061	-0.2010947155500917	0.840627	0.840627	chr3	58816654	0.0753966650530452	chr3:58816654:T:C
chr3:58820111	['C', 'G']	19959	513.6986879806959	53.13423435842488	-0.0226814759899001	0.0451023175029264	-0.5028893690092201	0.615048	0.615048	chr3	58820111	0.211090989392606	chr3:58820111:C:G
chr3:58820339	['G', 'C']	19959	1490.6382634215488	211.76095292334733	0.0013259638619707	0.026823517203435	0.0494328857738677	0.960575	0.960575	chr3	58820339	0.0174687205320906	chr3:58820339:G:C
chr3:58820408	['C', 'T']	19959	2782.585240187913	484.2861276664004	0.0359522580144712	0.0197065548281013	1.82438068592302	0.0681095	0.0681095	chr3	58820408	1.1667923079135152	chr3:58820408:C:T
chr3:58823888	['T', 'A']	19959	6927.735491630751	991.8042792784008	0.0091000604578702	0.0133194237253262	0.683217280682119	0.494477	0.494477	chr3	58823888	0.3058539042799221	chr3:58823888:T:A
chr3:58824427	['G', 'A']	19959	1518.152127073207	232.55486591955096	0.0128440307828354	0.0262891200502788	0.4885683034757649	0.625153	0.625153	chr3	58824427	0.2040136803776229	chr3:58824427:G:A
chr3:58828003	['A', 'T']	19959	437.0218959815613	66.41830769482225	0.0224195346126883	0.048625124125134	0.4610689435978174	0.644754	0.644754	chr3	58828003	0.1906059548549508	chr3:58828003:A:T
chr3:58829843	['C', 'T']	19959	1521.1524277195972	230.36067156897528	0.0115068059306392	0.0262671829519405	0.4380677574634694	0.661342	0.661342	chr3	58829843	0.1795738955796565	chr3:58829843:C:T
chr3:58830565	['A', 'G']	19959	7507.504585316964	1086.917978754198	0.0070736714964393	0.0129523339706814	0.5461310303186359	0.584982	0.584982	chr3	58830565	0.2328574970305424	chr3:58830565:A:G
chr3:58830633	['T', 'C']	19959	8225.648509145576	1175.3045278852646	0.0052538795918789	0.0124780325372295	0.4210503199285195	0.673723	0.673723	chr3	58830633	0.1715186261628624	chr3:58830633:T:C
chr3:58831483	['G', 'A']	19959	2961.0	335.6956849340872	-0.0284025744637504	0.0193069802251862	-1.471103928862934	0.141279	0.141279	chr3	58831483	0.8499223877757005	chr3:58831483:G:A
