## Supplementary material for "Characterization of shared and ancestry-specific signals driving complex traits using multi-ancestry fine-mapping": EUR_schizophrenia_gwas_3_59790063_60790063.tsv

Unnamed: 0	chrom	ID	pos	A1	A2	FCAS	FCON	IMPINFO	BETA	SE	P	NCAS	NCON	NEFF
4246411	chr3	rs605545	59790167	A	G	0.133	0.135	0.967	0.0084045823438103	0.0129	0.5158	53386	77258	58749.13
4241156	chr3	rs505780	59790427	G	C	0.215	0.218	0.96	0.0062007356416035	0.0107	0.5655	53386	77258	58749.13
4253265	chr3	rs497767	59791240	A	G	0.135	0.137	0.968	0.0089002747867194	0.0128	0.4895	53386	77258	58749.13
4253908	chr3	rs620783	59791250	A	G	0.888	0.886	0.953	0.0382009626151637	0.0139	0.006158	53386	77258	58749.13
4251750	chr3	rs114248368	59791525	A	G	0.976	0.974	0.79	0.0111970780932162	0.0312	0.7208	52841	75249	57900.31
4246838	chr3	rs62238265	59791775	C	T	0.984	0.984	0.879	0.0	0.038	0.9991	50353	72176	55508.9
4251522	chr3	rs2450165	59791864	A	G	0.887	0.885	0.951	0.0352995739869328	0.0139	0.01122	53386	77258	58749.13
4249971	chr3	rs74845928	59792641	C	T	0.986	0.986	0.886	0.0421011760186353	0.0436	0.3342	43801	64058	48144.05
4232534	chr3	rs72888505	59792831	C	T	0.986	0.986	0.889	0.0371994409891063	0.0428	0.3842	45768	66323	50249.56
4252502	chr3	rs2629877	59793062	C	T	0.176	0.181	0.973	-0.0093031403261444	0.0115	0.4171	53386	77258	58749.13
4237917	chr3	rs74388535	59793549	G	A	0.962	0.961	0.916	-0.0024028846163103	0.0238	0.9199	52493	75664	57604.43
4233801	chr3	rs3112505	59793661	G	A	0.171	0.175	0.975	-0.0073972926304747	0.0116	0.524	53386	77258	58749.13
4247594	chr3	rs3100803	59793696	G	A	0.176	0.181	0.974	-0.0095050300143049	0.0115	0.4055	53386	77258	58749.13
4246877	chr3	rs72888508	59793742	G	A	0.986	0.986	0.886	0.0350968370374295	0.043	0.4142	45768	66323	50249.56
4236243	chr3	rs78941078	59794065	C	A	0.978	0.978	0.883	-0.0462952789853036	0.0319	0.1474	52192	75370	57307.0
4245106	chr3	rs11720016	59794977	C	T	0.258	0.261	0.955	-0.009696862978864	0.0101	0.3345	53386	77258	58749.13
4232539	chr3	rs2251216	59795925	G	A	0.168	0.172	0.98	-0.0102018624845967	0.0116	0.3792	53386	77258	58749.13
4242220	chr3	rs2605441	59797584	G	C	0.893	0.892	0.951	0.0203025023378308	0.0143	0.1549	53386	77258	58749.13
4254401	chr3	rs4679507	59798951	A	G	0.227	0.227	0.947	-0.0022024235552	0.0106	0.8325	53386	77258	58749.13
4236059	chr3	rs62238289	59799472	T	C	0.985	0.985	0.904	-0.0005001250416822	0.0388	0.989	48521	70156	53642.28
4252563	chr3	rs2629899	59800539	T	G	0.893	0.892	0.948	0.0189002595004805	0.0143	0.1857	53386	77258	58749.13
4245438	chr3	rs73098620	59800608	A	G	0.949	0.949	0.777	-0.0364980230402006	0.0222	0.1001	53386	77258	58749.13
4242386	chr3	rs116332650	59801371	C	T	0.892	0.891	0.942	0.0200967016991224	0.0143	0.1582	53386	77258	58749.13
4248514	chr3	rs9882591	59801480	G	C	0.902	0.901	0.919	0.0210959082947329	0.0151	0.1615	53386	77258	58749.13
4236776	chr3	rs6769366	59801859	C	G	0.902	0.901	0.922	0.0212036062510236	0.0151	0.1586	53386	77258	58749.13
4247592	chr3	rs6778206	59802813	G	A	0.906	0.905	0.924	0.0243998868235351	0.0153	0.1114	53386	77258	58749.13
4237277	chr3	rs114019898	59803506	T	C	0.987	0.986	0.886	-0.0038975857287134	0.0499	0.9375	33220	49822	36832.57
4249179	chr3	rs17061232	59804978	T	C	0.915	0.91	0.949	0.016296487966892	0.0157	0.2997	53386	77258	58749.13
4237696	chr3	rs114203481	59805822	C	T	0.978	0.977	0.875	0.0783027332571736	0.0316	0.01315	52493	75664	57604.43
4247164	chr3	rs75884005	59806086	C	T	0.975	0.975	0.792	0.0239020562806236	0.0312	0.4423	53386	77258	58749.13
4232888	chr3	rs17362087	59806698	A	T	0.945	0.946	0.905	0.017496047616751	0.0199	0.3793	53386	77258	58749.13
4248718	chr3	rs1079196	59806778	G	A	0.798	0.8	0.931	0.01600129372694	0.0111	0.1506	53386	77258	58749.13
4249920	chr3	rs79991573	59807258	C	T	0.903	0.901	0.894	0.0115035793834154	0.0154	0.455	53386	77258	58749.13
4244381	chr3	rs75726847	59807681	A	G	0.921	0.92	0.879	-0.0054950702819798	0.017	0.7455	53386	77258	58749.13
4254592	chr3	rs113173203	59809359	G	C	0.893	0.894	0.969	0.0053954185169075	0.0141	0.7011	53386	77258	58749.13
4235246	chr3	rs7636381	59810005	A	G	0.898	0.896	0.91	0.0153023200084426	0.0149	0.3037	53386	77258	58749.13
4231569	chr3	rs11130736	59810153	G	A	0.532	0.535	0.96	-0.0174005146801673	0.0088	0.04766	53386	77258	58749.13
4248171	chr3	rs111229465	59810167	C	T	0.984	0.984	0.883	-0.0152050125429676	0.0405	0.7084	43855	58376	47312.15
4233963	chr3	rs4679614	59810867	C	T	0.19	0.187	0.979	-0.009797842480111	0.0111	0.3795	53386	77258	58749.13
4241523	chr3	rs4679615	59811024	T	C	0.188	0.185	0.978	-0.0117993392160431	0.0112	0.2901	53386	77258	58749.13
4231101	chr3	rs689498	59811457	G	A	0.963	0.964	0.737	-0.0513985630860003	0.0269	0.05602	53386	77258	58749.13
4244642	chr3	rs689497	59811462	G	T	0.956	0.956	0.926	-0.0227979086760041	0.0218	0.2957	53386	77258	58749.13
4242347	chr3	rs17061239	59811605	T	C	0.966	0.964	0.922	0.0058031292269501	0.0244	0.8135	53386	77258	58749.13
4245958	chr3	rs1872495	59811637	A	G	0.188	0.185	0.978	-0.0116981574124923	0.0112	0.2936	53386	77258	58749.13
4235940	chr3	rs17296363	59811713	T	C	0.968	0.967	0.883	0.0087020272939009	0.0261	0.7399	52605	74098	57508.63
4254197	chr3	rs541960	59812041	T	C	0.919	0.919	0.952	0.0152038337422728	0.0162	0.347	53386	77258	58749.13
4237465	chr3	rs744192	59812382	G	A	0.224	0.222	0.965	-0.0124977728299804	0.0105	0.2342	53386	77258	58749.13
4233467	chr3	rs10428174	59814048	G	A	0.224	0.222	0.964	-0.0111013930711739	0.0105	0.2917	53386	77258	58749.13
4243551	chr3	rs17362276	59814258	T	C	0.966	0.965	0.923	0.004101577021075	0.0246	0.8662	53386	77258	58749.13
4242388	chr3	rs2629885	59815682	G	C	0.814	0.816	0.975	0.0124027667170427	0.0112	0.2675	53386	77258	58749.13
4253632	chr3	rs111989960	59815785	G	C	0.966	0.965	0.923	0.0033045340083004	0.0247	0.8926	53386	77258	58749.13
4249140	chr3	rs17296496	59816587	G	C	0.921	0.921	0.957	0.0178006246255066	0.0163	0.2744	53386	77258	58749.13
4248071	chr3	rs1485725	59816719	T	C	0.886	0.888	0.972	0.0020977980821461	0.0138	0.8807	53386	77258	58749.13
4253136	chr3	rs76373301	59818306	G	A	0.925	0.926	0.963	0.0197045832743354	0.0166	0.235	53386	77258	58749.13
4241332	chr3	rs76648405	59818506	G	A	0.925	0.926	0.962	0.0195967237465575	0.0166	0.2372	53386	77258	58749.13
4232628	chr3	rs111902313	59819385	A	G	0.983	0.983	0.966	-0.0114958245134845	0.0351	0.7441	49748	70878	54663.6
4250954	chr3	rs112581760	59819553	T	C	0.983	0.983	0.961	-0.0105049846451474	0.0349	0.7627	49748	70878	54663.6
4234031	chr3	rs113935943	59819760	T	C	0.924	0.925	0.963	0.0152038337422728	0.0165	0.3568	53386	77258	58749.13
4237808	chr3	rs1485726	59819762	A	G	0.108	0.106	0.975	-0.0055956263571598	0.0141	0.6903	53386	77258	58749.13
4234035	chr3	rs12492524	59820104	C	G	0.39	0.387	0.972	-0.0078003437327339	0.0089	0.3838	53386	77258	58749.13
4238022	chr3	rs1905866	59820539	A	G	0.387	0.385	0.975	-0.0076995657264405	0.0089	0.391	53386	77258	58749.13
4239698	chr3	rs17362486	59821071	C	T	0.895	0.894	0.823	-0.0129028853555234	0.0154	0.4053	53386	77258	58749.13
4247469	chr3	rs115514730	59821420	A	C	0.961	0.961	0.934	0.0227981362759783	0.023	0.3207	53386	77258	58749.13
4240398	chr3	rs17296701	59821704	G	A	0.924	0.925	0.964	0.0155977206230546	0.0165	0.3454	53386	77258	58749.13
4230759	chr3	rs78065786	59822674	C	T	0.965	0.965	0.943	0.0159028762794155	0.0242	0.5119	53386	77258	58749.13
4253423	chr3	rs1485733	59822876	G	C	0.111	0.11	0.976	-0.004198802647333	0.0139	0.7649	53386	77258	58749.13
4234387	chr3	rs4679617	59823010	G	T	0.511	0.51	0.959	-0.0114047880634385	0.0088	0.1947	53386	77258	58749.13
4248292	chr3	rs4679618	59823199	C	A	0.516	0.515	0.956	-0.0138961051921114	0.0088	0.1139	53386	77258	58749.13
4236948	chr3	rs2605434	59823218	T	C	0.0803	0.0783	0.966	-0.0120017335415971	0.0162	0.4603	53386	77258	58749.13
4240390	chr3	rs111965203	59823280	A	T	0.924	0.925	0.966	0.0154992634469238	0.0165	0.3478	53386	77258	58749.13
4231279	chr3	rs139896034	59824567	G	A	0.987	0.987	0.717	0.0035038543266769	0.0512	0.9462	41943	55659	45320.43
4253116	chr3	rs113701397	59825092	C	G	0.924	0.925	0.966	0.0133998200630165	0.0165	0.4186	53386	77258	58749.13
4248699	chr3	rs1485730	59826778	G	T	0.098	0.0956	0.969	-0.007095110875924	0.0148	0.6285	53386	77258	58749.13
4231132	chr3	rs1485729	59827015	C	T	0.892	0.893	0.977	0.0069954745123864	0.014	0.6197	53386	77258	58749.13
4249691	chr3	rs2629896	59827199	C	T	0.892	0.893	0.977	0.0066975214477213	0.014	0.6304	53386	77258	58749.13
4252879	chr3	rs77045827	59827364	A	G	0.982	0.982	0.969	-0.0099998320783335	0.0336	0.7655	50522	71509	55356.91
4251346	chr3	rs7647491	59827390	C	T	0.51	0.511	0.975	-0.019294956182969	0.0087	0.02696	53386	77258	58749.13
4235347	chr3	rs80120787	59827533	T	C	0.982	0.982	0.972	-0.009696862978864	0.0336	0.772	50522	71509	55356.91
4232089	chr3	rs79473007	59828048	G	C	0.924	0.925	0.97	0.0146028573839336	0.0165	0.3748	53386	77258	58749.13
4241566	chr3	rs78719675	59828052	C	T	0.982	0.982	0.971	-0.0114958245134845	0.0335	0.7309	50522	71509	55356.91
4252974	chr3	rs112556152	59828107	C	T	0.984	0.984	0.893	-0.0144032303107437	0.0403	0.7214	43474	57998	46932.66
4247127	chr3	rs3112497	59828477	C	T	0.359	0.361	0.976	-0.0158042315449673	0.0091	0.08099	53386	77258	58749.13
4243731	chr3	rs7621132	59829607	A	G	0.74	0.736	0.968	0.0124027667170427	0.0099	0.2131	53386	77258	58749.13
4240497	chr3	rs34420878	59829633	G	A	0.954	0.953	0.924	-0.0123965203365513	0.0215	0.5633	52493	75664	57604.43
4250683	chr3	rs78316259	59830142	G	A	0.942	0.943	0.839	-0.0421040660228114	0.0202	0.03743	53386	77258	58749.13
4248492	chr3	rs79274210	59830605	A	G	0.962	0.962	0.941	0.0209979909956055	0.0234	0.3676	53386	77258	58749.13
4253880	chr3	rs111262348	59830736	C	G	0.982	0.982	0.973	-0.007004474152883	0.0335	0.8334	50522	71509	55356.91
4236824	chr3	rs75858821	59830890	A	G	0.981	0.982	0.973	-0.008395140788382	0.0334	0.802	50522	71509	55356.91
4232766	chr3	rs114780266	59831072	G	A	0.976	0.976	0.931	9.99950003332973e-05	0.0293	0.9986	53173	77050	58538.66
4237665	chr3	rs78904535	59831197	G	C	0.963	0.962	0.94	0.0182033098538737	0.0234	0.4373	53386	77258	58749.13
4252043	chr3	rs79462083	59831947	A	G	0.982	0.982	0.973	-0.0092022107647994	0.0335	0.7827	50522	71509	55356.91
4250338	chr3	rs633189	59832595	C	G	0.356	0.358	0.969	-0.0160988945897493	0.0091	0.07754	53386	77258	58749.13
4236690	chr3	rs34819971	59832753	A	G	0.957	0.956	0.907	-0.0054950702819798	0.0223	0.8051	52493	75664	57604.43
4250667	chr3	rs116175007	59833520	C	T	0.985	0.986	0.851	0.0176041339483571	0.042	0.6748	47883	64774	51923.27
4235926	chr3	rs111658675	59835684	T	C	0.919	0.92	0.975	0.0161980995687726	0.016	0.3106	53386	77258	58749.13
4238246	chr3	rs11130739	59839050	G	A	0.494	0.493	0.983	-0.0168003386783461	0.0087	0.05364	53386	77258	58749.13
4250390	chr3	rs640115	59839073	G	A	0.0194	0.0193	0.976	0.0030952049073025	0.0327	0.9244	50522	71509	55356.91
4233101	chr3	rs639244	59839235	G	C	0.366	0.367	0.984	-0.0137034650584925	0.009	0.1293	53386	77258	58749.13
4241253	chr3	rs73839536	59839313	A	G	0.988	0.988	0.962	0.0423983514166169	0.049	0.3864	36629	49917	39961.27
4249181	chr3	rs115515303	59840122	C	A	0.987	0.988	0.782	-0.104094650536593	0.0513	0.04215	40773	58628	44867.08
4248989	chr3	rs74656315	59840273	C	T	0.979	0.979	0.903	-0.0447986409079867	0.0324	0.1661	52428	75603	57541.49
4248811	chr3	rs780714	59841529	C	T	0.524	0.525	0.989	0.0154992634469238	0.0087	0.07352	53386	77258	58749.13
4234243	chr3	rs111904942	59841904	A	G	0.919	0.92	0.982	0.0166997792224134	0.0159	0.2952	53386	77258	58749.13
4246446	chr3	rs56279723	59842055	T	G	0.885	0.887	0.95	-0.0054950702819798	0.0139	0.692	53386	77258	58749.13
4253606	chr3	rs75729546	59842197	A	G	0.981	0.981	0.981	9.99950003332973e-05	0.0327	0.9967	50522	71509	55356.91
4237064	chr3	rs17061253	59842275	G	T	0.899	0.901	0.985	0.0121953336998771	0.0144	0.3985	53386	77258	58749.13
4238819	chr3	rs684584	59842644	T	C	0.603	0.602	0.989	0.0118989261570991	0.0088	0.1781	53386	77258	58749.13
4253804	chr3	rs78951941	59842736	C	T	0.975	0.974	0.785	0.0473033451158665	0.031	0.1268	53386	77258	58749.13
4247878	chr3	rs1084008	59843880	C	T	0.809	0.812	0.988	0.0126990249774084	0.011	0.2503	53386	77258	58749.13
4253508	chr3	rs112166883	59844022	G	A	0.919	0.92	0.982	0.0158044491449436	0.0159	0.3212	53386	77258	58749.13
4232497	chr3	rs612947	59844030	C	G	0.521	0.522	0.993	0.0164047040252769	0.0086	0.05692	53386	77258	58749.13
4234507	chr3	rs3112498	59844264	T	A	0.889	0.89	0.988	0.0071047017299317	0.0138	0.6042	53386	77258	58749.13
4236314	chr3	rs77110379	59844652	T	C	0.919	0.92	0.984	0.0160997014894237	0.0159	0.3109	53386	77258	58749.13
4248288	chr3	rs652105	59844776	C	T	0.522	0.522	0.993	0.016296487966892	0.0086	0.05978	53386	77258	58749.13
4246217	chr3	rs598678	59844944	C	T	0.808	0.81	0.989	0.0121953336998771	0.011	0.2659	53386	77258	58749.13
4245304	chr3	rs499323	59845153	T	A	0.521	0.521	0.992	0.0166014304974254	0.0086	0.055	53386	77258	58749.13
4243969	chr3	rs17363039	59845810	C	G	0.919	0.92	0.985	0.0155977206230546	0.0159	0.3261	53386	77258	58749.13
4233974	chr3	rs12487204	59846067	A	G	0.489	0.489	0.993	-0.0176040459483609	0.0086	0.04116	53386	77258	58749.13
4241438	chr3	rs678981	59846186	G	A	0.891	0.892	0.99	0.0077995046323818	0.0139	0.5741	53386	77258	58749.13
4253257	chr3	rs112788875	59846193	G	C	0.919	0.92	0.985	0.0150954876453349	0.0159	0.3412	53386	77258	58749.13
4242678	chr3	rs78362727	59846288	A	G	0.94	0.943	0.93	-0.0136020904182857	0.0191	0.4764	53386	77258	58749.13
4252443	chr3	rs7629400	59846291	C	G	0.735	0.732	0.988	0.0109003744682883	0.0098	0.2676	53386	77258	58749.13
4249749	chr3	rs17363144	59846339	A	G	0.984	0.983	0.87	0.0154007965760229	0.0371	0.6781	51300	74374	56574.48
4233563	chr3	rs681119	59846614	T	C	0.523	0.524	0.995	0.0168964476597299	0.0086	0.05022	53386	77258	58749.13
4244713	chr3	rs677703	59846752	A	G	0.891	0.892	0.99	0.0077002766261879	0.0139	0.5778	53386	77258	58749.13
4230779	chr3	rs585448	59847099	C	T	0.0816	0.0803	0.986	-0.0158042315449673	0.0158	0.3198	53386	77258	58749.13
4243019	chr3	rs589522	59847978	G	A	0.525	0.525	0.996	0.0168964476597299	0.0086	0.0503	53386	77258	58749.13
4245671	chr3	rs6446085	59848463	G	A	0.733	0.73	0.993	0.0118001041157506	0.0097	0.2277	53386	77258	58749.13
4251384	chr3	rs646372	59849088	T	C	0.522	0.522	0.998	0.0170045988158238	0.0086	0.04816	53386	77258	58749.13
4241150	chr3	rs2253211	59849547	A	G	0.507	0.508	0.997	0.0176041339483571	0.0086	0.04064	53386	77258	58749.13
4247278	chr3	rs2253303	59849717	T	A	0.522	0.522	0.998	0.0166997792224134	0.0086	0.05305	53386	77258	58749.13
4254639	chr3	rs2629875	59849803	C	T	0.523	0.524	0.997	0.0170045988158238	0.0086	0.04881	53386	77258	58749.13
4254400	chr3	rs1905863	59850337	C	T	0.491	0.491	0.995	-0.0182963622831166	0.0086	0.03354	53386	77258	58749.13
4244355	chr3	rs11923964	59850758	C	T	0.736	0.734	0.976	0.0115035793834154	0.0099	0.2458	53386	77258	58749.13
4237369	chr3	rs623032	59850782	G	T	0.527	0.528	0.984	0.0172994970780611	0.0087	0.04586	53386	77258	58749.13
4235227	chr3	rs11928015	59850789	T	C	0.718	0.716	0.976	0.0118989261570991	0.0097	0.2174	53386	77258	58749.13
4248669	chr3	rs623014	59850793	T	C	0.527	0.528	0.984	0.0177023841130051	0.0087	0.04117	53386	77258	58749.13
4250517	chr3	rs650215	59850928	T	C	0.523	0.524	0.995	0.0171029078996623	0.0086	0.0477	53386	77258	58749.13
4243701	chr3	rs650247	59850955	T	A	0.809	0.812	0.992	0.012096540947233	0.011	0.2731	53386	77258	58749.13
4244146	chr3	rs621666	59851124	G	A	0.891	0.892	0.991	0.0071047017299317	0.0139	0.6093	53386	77258	58749.13
4241890	chr3	rs610766	59851220	T	C	0.523	0.524	0.994	0.0171029078996623	0.0086	0.04811	53386	77258	58749.13
4253711	chr3	rs13322831	59851265	G	C	0.733	0.73	0.988	0.0115035793834154	0.0098	0.2405	53386	77258	58749.13
4247667	chr3	rs609891	59851413	A	G	0.523	0.524	0.993	0.0170045988158238	0.0086	0.04853	53386	77258	58749.13
4252876	chr3	rs608582	59851713	T	C	0.809	0.812	0.991	0.012096540947233	0.011	0.2703	53386	77258	58749.13
4250849	chr3	rs607731	59851918	G	A	0.809	0.812	0.991	0.0121953336998771	0.011	0.2668	53386	77258	58749.13
4249644	chr3	rs607730	59851920	T	G	0.523	0.524	0.991	0.0170045988158238	0.0086	0.04892	53386	77258	58749.13
4249146	chr3	rs675743	59852037	T	C	0.524	0.524	0.99	0.017496047616751	0.0087	0.04369	53386	77258	58749.13
4235239	chr3	rs675758	59852041	G	A	0.524	0.525	0.99	0.0172994970780611	0.0087	0.045	53386	77258	58749.13
4243485	chr3	rs606735	59852168	T	C	0.523	0.524	0.99	0.0172012073197748	0.0087	0.04657	53386	77258	58749.13
4246929	chr3	rs79476750	59852370	A	T	0.919	0.92	0.985	0.0141987193998129	0.0159	0.3708	53386	77258	58749.13
4250089	chr3	rs113057717	59852607	C	T	0.981	0.981	0.986	-0.0006001800720324	0.0331	0.9849	50522	71509	55356.91
4247358	chr3	rs9862811	59852664	G	A	0.981	0.981	0.986	0.0016985566355815	0.0327	0.9593	50522	71509	55356.91
4253100	chr3	rs9866478	59852846	C	T	0.981	0.981	0.985	0.001598721363697	0.0327	0.9598	50522	71509	55356.91
4252181	chr3	rs591934	59853123	A	C	0.518	0.518	0.986	0.0171029078996623	0.0087	0.04886	53386	77258	58749.13
4246687	chr3	rs688567	59853367	G	C	0.92	0.919	0.987	0.0209979909956055	0.0159	0.1868	53386	77258	58749.13
4246356	chr3	rs687342	59853580	T	C	0.89	0.891	0.992	0.0075017910703226	0.0138	0.5866	53386	77258	58749.13
4234378	chr3	rs57492294	59854150	C	T	0.981	0.981	0.986	-0.0004000800213396	0.0331	0.9894	50522	71509	55356.91
4237863	chr3	rs612759	59854159	C	G	0.518	0.518	0.983	0.017496047616751	0.0087	0.0443	53386	77258	58749.13
4254471	chr3	rs670885	59854958	T	G	0.89	0.891	0.991	0.0077995046323818	0.0138	0.5711	53386	77258	58749.13
4235575	chr3	rs115660898	59854999	G	A	0.988	0.988	0.974	0.0088011559530687	0.0548	0.872	29676	41694	32811.49
4252332	chr3	rs9822080	59855038	T	C	0.981	0.981	0.985	0.0001999800026662	0.0326	0.9961	50522	71509	55356.91
4240916	chr3	rs56773393	59855300	C	T	0.981	0.981	0.978	-0.0031048149534787	0.0327	0.9252	50930	71942	55777.04
4234193	chr3	rs149076105	59855434	C	T	0.983	0.983	0.82	0.0154007965760229	0.0401	0.7012	45332	60673	48704.66
4240539	chr3	rs632140	59855630	T	G	0.522	0.522	0.982	0.0178988554877579	0.0087	0.039	53386	77258	58749.13
4231803	chr3	rs9311730	59855743	C	T	0.981	0.981	0.984	0.0001999800026662	0.0327	0.9958	50522	71509	55356.91
4231478	chr3	rs923141	59855994	C	T	0.734	0.731	0.975	0.0114047182634362	0.0099	0.2483	53386	77258	58749.13
4250732	chr3	rs75610996	59856733	T	G	0.981	0.981	0.983	0.0	0.0327	0.9991	50522	71509	55356.91
4248873	chr3	rs57341675	59856766	T	C	0.889	0.891	0.939	-0.0038975857287134	0.0142	0.7819	53386	77258	58749.13
4237940	chr3	rs76783292	59856908	T	C	0.981	0.981	0.984	-0.0022024235552	0.0331	0.9467	50522	71509	55356.91
4232229	chr3	rs615964	59856982	C	G	0.89	0.891	0.989	0.0063001125484799	0.0138	0.6509	53386	77258	58749.13
4235164	chr3	rs2220227	59857014	C	G	0.73	0.727	0.97	0.0111970780932162	0.0098	0.2548	53386	77258	58749.13
4248323	chr3	rs615542	59857067	G	A	0.507	0.508	0.979	0.0166014304974254	0.0087	0.05601	53386	77258	58749.13
4245021	chr3	rs587775	59857319	T	C	0.806	0.809	0.99	0.009504687014246	0.011	0.3875	53386	77258	58749.13
4242888	chr3	rs116751096	59857506	T	C	0.975	0.975	0.895	0.0081963182244858	0.0293	0.7785	53103	76980	58468.66
4249695	chr3	rs675411	59857612	C	T	0.795	0.798	0.993	0.0097027754613851	0.0107	0.364	53386	77258	58749.13
4232174	chr3	rs675774	59857645	C	T	0.795	0.798	0.993	0.0099998345783334	0.0107	0.3509	53386	77258	58749.13
4233858	chr3	rs9827257	59857876	A	C	0.981	0.981	0.983	0.0005998200719675	0.0328	0.9847	50522	71509	55356.91
4237415	chr3	rs6446086	59857932	A	C	0.22	0.216	0.993	-0.0116981574124923	0.0104	0.2608	53386	77258	58749.13
4247824	chr3	rs688947	59858291	G	A	0.0162	0.016	0.98	-0.0231048737150968	0.0385	0.5494	43686	63660	48263.55
4252788	chr3	rs689364	59858361	T	A	0.0156	0.0155	0.974	-0.0239034240815591	0.0393	0.5441	43686	63660	48263.55
4252298	chr3	rs582381	59858617	T	A	0.0162	0.016	0.98	-0.0222047099881925	0.0386	0.5646	43686	63660	48263.55
4236187	chr3	rs17493	59858865	A	G	0.203	0.2	0.995	-0.0122041688389067	0.0107	0.2558	53386	77258	58749.13
4237407	chr3	rs677264	59859058	C	G	0.0162	0.016	0.978	-0.0235962138551867	0.0386	0.541	43686	63660	48263.55
4253482	chr3	rs76116152	59859234	A	T	0.981	0.981	0.984	-0.0014009809156281	0.0332	0.9656	50522	71509	55356.91
4242390	chr3	rs112307935	59859302	C	T	0.981	0.981	0.984	-0.001501126126267	0.0332	0.9643	50522	71509	55356.91
4246054	chr3	rs79221474	59859382	G	A	0.981	0.981	0.984	-0.001501126126267	0.0332	0.9645	50522	71509	55356.91
4240888	chr3	rs515208	59859460	G	A	0.0329	0.0322	0.981	-0.0046005663955682	0.0245	0.8503	53386	77258	58749.13
4247007	chr3	rs80320253	59859597	G	A	0.981	0.981	0.983	-0.0007002451143934	0.0332	0.9823	50522	71509	55356.91
4254525	chr3	rs662910	59859953	A	G	0.812	0.815	0.994	0.0109003744682883	0.0111	0.3226	53386	77258	58749.13
4242073	chr3	rs650905	59860320	C	T	0.0167	0.0163	0.972	-0.0183982139464423	0.0382	0.6297	44007	63894	48534.23
4236691	chr3	rs874238	59860332	A	C	0.221	0.218	0.992	-0.0114047880634385	0.0104	0.2739	53386	77258	58749.13
4248481	chr3	rs80034884	59860587	T	C	0.982	0.982	0.98	-0.0028039273327342	0.034	0.9335	49748	70878	54663.6
4238840	chr3	rs669229	59860775	T	C	0.889	0.89	0.986	0.0025966258472659	0.0138	0.8519	53386	77258	58749.13
4251996	chr3	rs76660928	59861005	C	T	0.925	0.925	0.988	0.0202045073158995	0.0164	0.2194	53386	77258	58749.13
4236988	chr3	rs17061295	59861314	A	G	0.988	0.988	0.965	0.042503779526724	0.0531	0.4237	32309	44160	35358.25
4247567	chr3	rs35245215	59861654	G	A	0.921	0.921	0.9	-0.027196494688472	0.0168	0.1054	53386	77258	58749.13
4236869	chr3	rs73100603	59861812	A	C	0.969	0.971	0.983	-0.0475004961488543	0.0253	0.06032	53386	77258	58749.13
4234401	chr3	rs633798	59861871	T	C	0.644	0.641	0.964	0.0170045988158238	0.0091	0.06333	53386	77258	58749.13
4231754	chr3	rs73100604	59862077	G	A	0.969	0.971	0.984	-0.0475004961488543	0.0253	0.0602	53386	77258	58749.13
4237936	chr3	rs113109309	59862198	T	A	0.926	0.927	0.986	0.0209000641077417	0.0166	0.2069	53386	77258	58749.13
4240544	chr3	rs73100605	59862381	G	A	0.969	0.971	0.984	-0.048203336386541	0.0253	0.0568	53386	77258	58749.13
4238749	chr3	rs73100606	59862386	C	G	0.969	0.971	0.984	-0.0476997588774203	0.0253	0.0589	53386	77258	58749.13
4239820	chr3	rs73100608	59862458	T	G	0.893	0.895	0.978	0.001998002662673	0.0141	0.8852	53386	77258	58749.13
4251680	chr3	rs73100610	59862481	T	C	0.969	0.971	0.984	-0.047899061319535	0.0253	0.05781	53386	77258	58749.13
4253487	chr3	rs73100612	59862607	C	T	0.969	0.971	0.983	-0.0486966685402845	0.0253	0.05391	53386	77258	58749.13
4247565	chr3	rs79065328	59862637	G	A	0.982	0.982	0.979	-0.0038975857287134	0.0342	0.9102	49646	70547	54507.65
4253821	chr3	rs75431325	59863041	C	T	0.982	0.982	0.98	-0.0030045090202987	0.0341	0.9297	49646	70547	54507.65
4253107	chr3	rs56156676	59863109	C	A	0.969	0.971	0.985	-0.0471964348309747	0.0253	0.062	53386	77258	58749.13
4240381	chr3	rs55903427	59863292	C	T	0.969	0.971	0.983	-0.047899061319535	0.0252	0.058	53386	77258	58749.13
4249491	chr3	rs56378945	59863421	T	C	0.969	0.971	0.985	-0.0475948788076838	0.0253	0.05965	53386	77258	58749.13
4246706	chr3	rs55912826	59863728	T	C	0.969	0.971	0.985	-0.0473956369746291	0.0253	0.06079	53386	77258	58749.13
4248055	chr3	rs604398	59863847	C	T	0.135	0.132	0.987	-0.0016012813669738	0.0127	0.8989	53386	77258	58749.13
4236802	chr3	rs1352021	59863928	G	A	0.968	0.97	0.98	-0.050104527566688	0.0251	0.04569	53386	77258	58749.13
4249176	chr3	rs73100624	59864085	C	T	0.969	0.971	0.984	-0.048896169787829	0.0252	0.05252	53386	77258	58749.13
4232901	chr3	rs73100625	59864097	C	T	0.969	0.971	0.985	-0.0475004961488543	0.0253	0.06007	53386	77258	58749.13
4242082	chr3	rs73100626	59864107	G	A	0.969	0.971	0.985	-0.0475004961488543	0.0253	0.06008	53386	77258	58749.13
4254682	chr3	rs17061302	59864291	C	G	0.952	0.953	0.834	0.0116024307308398	0.0223	0.6044	53386	77258	58749.13
4237291	chr3	rs73100628	59864312	G	A	0.969	0.971	0.985	-0.0473956369746291	0.0253	0.06043	53386	77258	58749.13
4244752	chr3	rs114012978	59864363	G	C	0.969	0.971	0.985	-0.0475004961488543	0.0253	0.06023	53386	77258	58749.13
4241500	chr3	rs73100630	59864510	G	A	0.969	0.971	0.986	-0.0475004961488543	0.0253	0.05994	53386	77258	58749.13
4247684	chr3	rs143876427	59864629	C	T	0.981	0.981	0.979	-0.0039979812872983	0.0333	0.9033	50522	71509	55356.91
4243643	chr3	rs73100634	59864774	T	C	0.969	0.971	0.986	-0.0475004961488543	0.0253	0.05982	53386	77258	58749.13
4247271	chr3	rs73100635	59865328	A	G	0.969	0.971	0.987	-0.0475004961488543	0.0253	0.06024	53386	77258	58749.13
4253147	chr3	rs73100637	59865357	C	T	0.969	0.971	0.987	-0.0475004961488543	0.0253	0.05993	53386	77258	58749.13
4232233	chr3	rs1813201	59865385	G	A	0.555	0.552	0.924	-0.0102018624845967	0.009	0.2595	53386	77258	58749.13
4240682	chr3	rs73100638	59865463	C	T	0.969	0.971	0.987	-0.0475004961488543	0.0252	0.05993	53386	77258	58749.13
4230634	chr3	rs73100641	59865517	T	C	0.969	0.971	0.987	-0.0473956369746291	0.0252	0.06064	53386	77258	58749.13
4235689	chr3	rs73100643	59866335	A	T	0.969	0.971	0.986	-0.0486966685402845	0.0253	0.05418	53386	77258	58749.13
4252980	chr3	rs75559463	59866336	T	C	0.982	0.982	0.977	-0.003797200248385	0.0339	0.9103	50169	71188	55020.67
4244101	chr3	rs17061320	59866449	C	T	0.967	0.969	0.981	-0.0527048164320283	0.0246	0.03233	53386	77258	58749.13
4246986	chr3	rs114657601	59866588	C	T	0.969	0.971	0.988	-0.0482977854077521	0.0252	0.05574	53386	77258	58749.13
4243802	chr3	rs73100644	59866633	T	C	0.969	0.971	0.988	-0.0482977854077521	0.0252	0.05566	53386	77258	58749.13
4239592	chr3	rs628404	59867125	C	T	0.103	0.102	0.982	-0.0183982139464423	0.0143	0.1996	53386	77258	58749.13
4231095	chr3	rs73100647	59867218	A	G	0.894	0.897	0.989	-0.0007002451143934	0.0141	0.9626	53386	77258	58749.13
4245507	chr3	rs75282060	59867268	T	C	0.986	0.986	0.887	0.0146028573839336	0.0415	0.7253	47291	67666	51988.77
4234791	chr3	rs642214	59867958	A	G	0.0224	0.0226	0.977	-0.0153979421800967	0.03	0.6074	51967	73461	56871.13
4242372	chr3	rs73100649	59868022	T	C	0.968	0.97	0.985	-0.052198967543594	0.025	0.0371	53386	77258	58749.13
4244488	chr3	rs73100651	59868027	C	T	0.968	0.97	0.985	-0.052198967543594	0.025	0.03706	53386	77258	58749.13
4252116	chr3	rs56296352	59868741	C	T	0.969	0.971	0.989	-0.0507039943747058	0.0252	0.04405	53386	77258	58749.13
4237163	chr3	rs56192120	59868895	T	C	0.969	0.971	0.989	-0.050798679887367	0.0252	0.04402	53386	77258	58749.13
4247790	chr3	rs780712	59869007	G	A	0.134	0.13	0.988	-0.0029042131473898	0.0128	0.8179	53386	77258	58749.13
4232480	chr3	rs56010440	59869125	T	C	0.969	0.971	0.989	-0.0509986009718156	0.0252	0.04311	53386	77258	58749.13
4253064	chr3	rs56233685	59869148	T	C	0.969	0.971	0.989	-0.0509986009718156	0.0252	0.043	53386	77258	58749.13
4252267	chr3	rs111942216	59869180	G	A	0.981	0.981	0.978	-0.0057967688471774	0.0333	0.8607	50522	71509	55356.91
4248108	chr3	rs77285763	59869280	C	A	0.988	0.988	0.917	-0.0425004857321486	0.051	0.4041	35120	49933	38708.98
4251717	chr3	rs56242402	59869292	G	T	0.969	0.971	0.991	-0.0490957108440633	0.0252	0.05172	53386	77258	58749.13
4250897	chr3	rs56052110	59869331	C	G	0.969	0.971	0.99	-0.0509986009718156	0.0252	0.04294	53386	77258	58749.13
4249687	chr3	rs620113	59869370	G	A	0.0318	0.0297	0.988	0.0511967897311259	0.0251	0.04099	53386	77258	58749.13
4250302	chr3	rs56145583	59869428	C	T	0.969	0.971	0.99	-0.0511038386512114	0.0252	0.04278	53386	77258	58749.13
4253890	chr3	rs55720112	59869511	T	C	0.969	0.971	0.991	-0.0511038386512114	0.0252	0.0423	53386	77258	58749.13
4236622	chr3	rs112552546	59869732	G	T	0.98	0.98	0.743	-0.026600681797179	0.0358	0.4566	52811	76683	58174.13
4251368	chr3	rs116279399	59869766	T	G	0.981	0.982	0.977	-0.0049019951702315	0.0332	0.8834	50881	72589	55895.79
4252220	chr3	rs73100660	59869958	C	T	0.969	0.971	0.992	-0.0513038207587421	0.0252	0.04152	53386	77258	58749.13
4232095	chr3	rs112102930	59870064	G	C	0.979	0.98	0.885	-0.009797842480111	0.0327	0.7653	52392	73890	57298.16
4240201	chr3	rs73100663	59870187	C	T	0.968	0.97	0.991	-0.0540972217202848	0.0251	0.03104	53386	77258	58749.13
4247794	chr3	rs17061328	59870257	T	C	0.968	0.97	0.991	-0.0540972217202848	0.0251	0.031	53386	77258	58749.13
4248614	chr3	rs73100666	59870407	T	C	0.968	0.97	0.991	-0.0540022233826842	0.0251	0.03126	53386	77258	58749.13
4254596	chr3	rs73100668	59870422	C	T	0.968	0.97	0.991	-0.0521041493573948	0.0251	0.03809	53386	77258	58749.13
4252647	chr3	rs17364716	59870431	A	T	0.927	0.927	0.985	0.0188021269625962	0.0166	0.2585	53386	77258	58749.13
4254508	chr3	rs112650153	59870622	C	T	0.927	0.927	0.985	0.0192044091837133	0.0166	0.2476	53386	77258	58749.13
4243712	chr3	rs79177931	59871007	C	A	0.982	0.982	0.977	-0.0104039337153929	0.0343	0.7608	50475	71290	55284.86
4243272	chr3	rs687069	59871013	A	G	0.143	0.14	0.99	-0.0062998021485279	0.0124	0.6108	53386	77258	58749.13
4246612	chr3	rs602197	59871049	G	A	0.192	0.188	0.948	-0.0093031403261444	0.0113	0.4126	53386	77258	58749.13
4253049	chr3	rs17061335	59871414	G	T	0.952	0.953	0.984	-0.0128015918372089	0.0204	0.5314	53386	77258	58749.13
4231779	chr3	rs73100670	59871752	T	C	0.96	0.961	0.991	-0.0293979151845611	0.0221	0.1844	53386	77258	58749.13
4230795	chr3	rs73100672	59872177	T	G	0.933	0.935	0.983	-0.0132980281439898	0.0174	0.4455	53386	77258	58749.13
4233076	chr3	rs11711468	59872329	C	T	0.983	0.983	0.771	-0.0469029460862576	0.0396	0.236	51849	74998	56949.81
4234744	chr3	rs78157159	59872432	C	T	0.884	0.884	0.925	0.0217027816432335	0.014	0.1214	53386	77258	58749.13
4254509	chr3	rs73100675	59872821	T	C	0.934	0.936	0.983	-0.0116981574124923	0.0175	0.5055	53386	77258	58749.13
4251038	chr3	rs75005223	59873842	C	G	0.884	0.885	0.925	0.0203025023378308	0.0141	0.1486	53386	77258	58749.13
4251312	chr3	rs17299290	59874018	T	A	0.959	0.961	0.992	-0.033701571673015	0.0221	0.126	53386	77258	58749.13
4247978	chr3	rs17365142	59874097	T	A	0.959	0.961	0.992	-0.0338050046123612	0.0221	0.1258	53386	77258	58749.13
4253359	chr3	rs56414037	59874248	C	T	0.96	0.961	0.994	-0.0302015087331214	0.0221	0.1717	53386	77258	58749.13
4254434	chr3	rs73100680	59874297	C	G	0.96	0.961	0.994	-0.0302015087331214	0.0221	0.1724	53386	77258	58749.13
4251094	chr3	rs4368451	59874630	T	C	0.959	0.961	0.993	-0.0340015566760147	0.022	0.1233	53386	77258	58749.13
4232664	chr3	rs11706778	59874724	A	G	0.884	0.884	0.925	0.0219962978718961	0.014	0.1178	53386	77258	58749.13
4251055	chr3	rs637319	59874811	C	T	0.986	0.985	0.782	0.0611985747210087	0.045	0.1736	44166	65991	49247.88
4254426	chr3	rs17365190	59875001	T	G	0.959	0.961	0.993	-0.0338981034057645	0.022	0.1237	53386	77258	58749.13
4247230	chr3	rs7622148	59875049	T	C	0.928	0.926	0.924	0.0141987193998129	0.0173	0.4103	53386	77258	58749.13
4247943	chr3	rs17061352	59875155	A	G	0.958	0.96	0.996	-0.0344051267241774	0.0218	0.115	53386	77258	58749.13
4238220	chr3	rs9853482	59875624	G	T	0.868	0.87	0.994	0.0080971295874548	0.0128	0.5237	53386	77258	58749.13
4231564	chr3	rs73100688	59875688	T	C	0.96	0.961	0.996	-0.0303045802648556	0.0221	0.1699	53386	77258	58749.13
4231083	chr3	rs11924342	59875996	C	A	0.959	0.96	0.998	-0.0305004454483837	0.0219	0.1633	53386	77258	58749.13
4242901	chr3	rs11924368	59876137	C	T	0.959	0.96	0.998	-0.0305004454483837	0.0219	0.1633	53386	77258	58749.13
4253924	chr3	rs9820066	59876261	A	T	0.981	0.981	0.983	0.0025966258472659	0.033	0.9379	50522	71509	55356.91
4246282	chr3	rs17061366	59876658	A	C	0.959	0.96	0.997	-0.0299026613543135	0.0219	0.1718	53386	77258	58749.13
4239603	chr3	rs73100697	59877031	A	T	0.96	0.961	0.995	-0.0295009039176847	0.0221	0.1822	53386	77258	58749.13
4252266	chr3	rs73100701	59877072	G	T	0.96	0.961	0.995	-0.0295009039176847	0.0221	0.1824	53386	77258	58749.13
4232582	chr3	rs17061377	59877988	C	A	0.892	0.89	0.93	0.0156961681063242	0.0144	0.2734	53386	77258	58749.13
4236150	chr3	rs17061380	59877996	G	C	0.959	0.961	0.996	-0.0309026047398165	0.022	0.1599	53321	76996	58644.97
4241628	chr3	rs17061381	59878184	A	C	0.842	0.844	0.944	0.0069954745123864	0.0122	0.5649	53386	77258	58749.13
4248735	chr3	rs17365525	59878365	A	G	0.93	0.927	0.928	0.0177023841130051	0.0174	0.3088	53386	77258	58749.13
4237342	chr3	rs9834305	59878398	T	G	0.981	0.981	0.986	-0.0010005003335835	0.0327	0.9762	50930	71942	55777.04
4249076	chr3	rs75401515	59878875	G	C	0.932	0.933	0.991	0.021898468701116	0.0172	0.2023	53386	77258	58749.13
4234291	chr3	rs9819258	59879030	G	A	0.867	0.87	0.997	0.0074025335167413	0.0127	0.5635	53386	77258	58749.13
4239528	chr3	rs17299801	59880142	A	G	0.89	0.892	0.998	0.0014988761237359	0.0138	0.9145	53386	77258	58749.13
4230997	chr3	rs17061388	59880322	T	C	0.891	0.893	0.997	0.0012991557316201	0.0138	0.9273	53386	77258	58749.13
4251835	chr3	rs750793	59880384	T	C	0.867	0.869	0.998	0.0069954745123864	0.0127	0.5806	53386	77258	58749.13
4240121	chr3	rs6794056	59881100	A	G	0.981	0.981	0.988	0.0004998750416509	0.0328	0.9872	50522	71509	55356.91
4241199	chr3	rs9868156	59881589	A	C	0.863	0.866	0.995	0.0062007356416035	0.0126	0.6239	53386	77258	58749.13
4244981	chr3	rs9284900	59882206	G	A	0.865	0.867	0.993	0.0076010387728197	0.0127	0.5461	53386	77258	58749.13
4253914	chr3	rs72624870	59882760	G	A	0.968	0.969	0.836	-0.0154994990469515	0.0272	0.5683	53316	77188	58679.13
4231718	chr3	rs9311738	59884024	C	T	0.891	0.893	0.994	0.0055048206344449	0.0139	0.6921	53386	77258	58749.13
4243289	chr3	rs79778721	59884083	T	C	0.932	0.932	0.994	0.0235993322503244	0.0172	0.1694	53386	77258	58749.13
4252226	chr3	rs9311739	59884212	C	A	0.877	0.879	1.0	0.0065981840282271	0.0131	0.6136	53386	77258	58749.13
4240180	chr3	rs9883913	59884453	A	G	0.914	0.915	0.994	0.0189983824093147	0.0154	0.2164	53386	77258	58749.13
4243625	chr3	rs9884086	59884511	A	G	0.914	0.915	0.994	0.0184978548821194	0.0154	0.23	53386	77258	58749.13
4236284	chr3	rs9850852	59884865	C	G	0.914	0.914	0.992	0.0188021269625962	0.0154	0.2224	53386	77258	58749.13
4253539	chr3	rs9851038	59884977	C	T	0.867	0.868	0.93	0.0197045832743354	0.0132	0.1346	53386	77258	58749.13
4252308	chr3	rs9851655	59885380	C	T	0.879	0.881	0.993	0.0075017910703226	0.0133	0.5704	53386	77258	58749.13
4233125	chr3	rs112203331	59885444	C	T	0.983	0.984	0.896	-0.0107980900995126	0.0368	0.7701	50941	71804	55800.9
4240652	chr3	rs9851805	59885485	C	T	0.877	0.879	0.994	0.0061013488579762	0.0132	0.6438	53386	77258	58749.13
4234683	chr3	rs9871827	59885522	T	A	0.877	0.879	0.993	0.0050969882578437	0.0132	0.6967	53386	77258	58749.13
4240380	chr3	rs55853504	59885981	A	G	0.968	0.97	0.981	-0.048203336386541	0.0249	0.05358	53386	77258	58749.13
4242074	chr3	rs143005807	59886056	C	A	0.988	0.986	0.857	0.139196565188289	0.0481	0.003789	40738	58142	45024.73
4250528	chr3	rs6446087	59886332	A	T	0.882	0.884	0.99	0.0099008246772624	0.0135	0.4631	53386	77258	58749.13
4232366	chr3	rs6795827	59886395	A	C	0.981	0.981	0.995	-0.0068030886197391	0.0335	0.8393	48855	69284	53518.89
4237848	chr3	rs76667125	59886686	C	A	0.934	0.934	0.984	0.0219962978718961	0.0174	0.206	53386	77258	58749.13
4237408	chr3	rs9823903	59886985	A	C	0.981	0.981	0.997	-0.0102018624845967	0.0334	0.76	48855	69284	53518.89
4243603	chr3	rs78784066	59887076	G	A	0.969	0.967	0.894	0.025297307774162	0.026	0.331	53386	77258	58749.13
4232042	chr3	rs146018489	59887118	A	C	0.982	0.981	0.727	-0.0295009039176847	0.0393	0.454	50531	72444	55452.64
4250905	chr3	rs9881953	59887204	T	C	0.981	0.981	0.996	-0.009696862978864	0.0335	0.7712	48855	69284	53518.89
4253139	chr3	rs7645600	59887317	T	G	0.981	0.981	0.993	-0.0087985943563496	0.0335	0.7929	48855	69284	53518.89
4243468	chr3	rs11720966	59887336	T	C	0.884	0.884	0.92	0.0239996896478807	0.0141	0.08731	53386	77258	58749.13
4238676	chr3	rs7645607	59887347	T	C	0.981	0.981	0.995	-0.0079011318962572	0.0335	0.8147	48855	69284	53518.89
4235427	chr3	rs7643424	59887586	A	G	0.981	0.981	0.993	-0.008395140788382	0.0335	0.8034	48855	69284	53518.89
4253488	chr3	rs7643511	59887633	A	G	0.981	0.981	0.991	-0.0092022107647994	0.0336	0.7849	48855	69284	53518.89
4230894	chr3	rs7645880	59887642	T	C	0.981	0.981	0.99	-0.0094040800752939	0.0336	0.7802	48855	69284	53518.89
4240045	chr3	rs7632050	59887652	C	T	0.981	0.981	0.992	-0.0076995657264405	0.0336	0.8197	48855	69284	53518.89
4245461	chr3	rs7643604	59887769	A	G	0.981	0.981	0.992	-0.0086977157031958	0.0336	0.7945	48855	69284	53518.89
4234921	chr3	rs294451	59887788	A	G	0.12	0.118	0.983	-0.0087985943563496	0.0134	0.5098	53386	77258	58749.13
4232937	chr3	rs76593339	59888624	T	C	0.974	0.975	0.817	-0.004701032558649	0.0305	0.8782	53386	77258	58749.13
4239900	chr3	rs9844365	59889113	C	T	0.885	0.887	0.98	0.0092966519050945	0.0137	0.4964	53386	77258	58749.13
4241362	chr3	rs9864403	59889260	T	C	0.954	0.955	0.971	-0.0079011318962572	0.021	0.7075	53386	77258	58749.13
4241989	chr3	rs78681226	59889335	C	G	0.943	0.944	0.954	0.0178988554877579	0.019	0.3473	53386	77258	58749.13
4234496	chr3	rs142843385	59889380	C	T	0.987	0.987	0.792	0.031799009548949	0.054	0.556	34933	46428	37562.92
4248080	chr3	rs78731078	59889614	G	A	0.943	0.944	0.95	0.0154007965760229	0.0191	0.4206	53386	77258	58749.13
4253830	chr3	rs294450	59889815	C	A	0.327	0.326	0.897	0.0155977206230546	0.0097	0.1058	53386	77258	58749.13
4241290	chr3	rs67183715	59889846	G	A	0.313	0.313	0.894	0.0165030720990143	0.0098	0.09153	53386	77258	58749.13
4248338	chr3	rs780935	59890291	C	A	0.884	0.882	0.959	0.027799974857679	0.0136	0.04128	53386	77258	58749.13
4237730	chr3	rs191399454	59890381	G	A	0.988	0.988	0.797	-0.0221024699079472	0.055	0.6883	35848	45985	37943.96
4253481	chr3	rs2629889	59890437	G	A	0.664	0.667	0.96	-0.0073972926304747	0.0093	0.4298	53386	77258	58749.13
4248058	chr3	rs73102585	59890724	G	C	0.931	0.932	0.967	0.0024968801985871	0.0172	0.8863	53386	77258	58749.13
4231067	chr3	rs643629	59890976	G	A	0.883	0.881	0.969	0.0298014912367898	0.0135	0.02769	53386	77258	58749.13
4240919	chr3	rs141340434	59891001	A	G	0.986	0.986	0.86	-0.0385017716536664	0.0448	0.3902	42689	57995	46547.16
4237601	chr3	rs7641743	59891010	C	T	0.528	0.533	0.989	-0.0152050125429676	0.0087	0.07912	53386	77258	58749.13
4242150	chr3	rs11715245	59891227	C	T	0.668	0.668	0.976	-0.0059979518036359	0.0092	0.5153	53386	77258	58749.13
4249351	chr3	rs6764256	59891420	A	C	0.961	0.964	0.985	-0.0393023164827424	0.0231	0.08903	53386	77258	58749.13
4248859	chr3	rs11707595	59891635	A	T	0.664	0.665	0.971	-0.0055956263571598	0.0092	0.5471	53386	77258	58749.13
4232971	chr3	rs77941385	59891638	C	T	0.977	0.976	0.958	0.0200967016991224	0.0293	0.4932	53386	77258	58749.13
4235522	chr3	rs1026989	59892473	T	C	0.787	0.792	0.968	-0.0290993078252748	0.0107	0.006659	53386	77258	58749.13
4235852	chr3	rs73102590	59892831	G	A	0.981	0.982	0.955	-0.0208968257129853	0.0337	0.5341	50726	73753	55902.67
4231833	chr3	rs624225	59893036	T	C	0.841	0.837	0.973	0.0242046886968174	0.0119	0.04085	53386	77258	58749.13
4232554	chr3	rs622875	59893355	A	G	0.196	0.2	0.962	-0.0256050287153947	0.011	0.02007	53386	77258	58749.13
4254167	chr3	rs12629288	59893490	T	C	0.962	0.964	0.995	-0.0369026020501437	0.0231	0.1103	52841	75249	57900.31
4247596	chr3	rs9810994	59893532	T	C	0.961	0.964	0.996	-0.0380965452668448	0.023	0.09845	52841	75249	57900.31
4248091	chr3	rs11707031	59893945	T	C	0.562	0.56	0.974	-0.0009004052431641	0.0088	0.9218	53386	77258	58749.13
4231053	chr3	rs1485727	59894061	G	T	0.65	0.652	0.99	-0.0102018624845967	0.0091	0.2597	53386	77258	58749.13
4236960	chr3	rs17061444	59894512	A	T	0.931	0.931	0.977	0.0029955089797983	0.0171	0.8622	53386	77258	58749.13
4242984	chr3	rs6446089	59896203	C	G	0.942	0.946	0.984	-0.0338050046123612	0.0189	0.07366	53386	77258	58749.13
4241130	chr3	rs73102598	59896678	T	G	0.983	0.983	0.951	-0.028399474521698	0.0358	0.4284	48443	71376	53576.39
4236239	chr3	rs294462	59896735	A	G	0.0233	0.0233	0.962	-0.0185000759845861	0.0296	0.5306	53321	77197	58686.2
4239716	chr3	rs294461	59897085	A	G	0.152	0.147	0.986	0.0063994795805678	0.0122	0.6002	53386	77258	58749.13
4230591	chr3	rs11922668	59897414	A	T	0.942	0.946	0.986	-0.0353992243518656	0.0189	0.06099	53386	77258	58749.13
4243408	chr3	rs6446090	59897465	G	C	0.596	0.597	0.992	-0.0164038098256767	0.0088	0.06302	53386	77258	58749.13
4252929	chr3	rs294460	59897548	T	C	0.0247	0.0246	0.973	-0.0246001168682327	0.0285	0.3892	53386	77258	58749.13
4242582	chr3	rs36095441	59897835	C	T	0.979	0.978	0.921	-0.022398994943479	0.0314	0.4744	52428	75603	57541.49
4245462	chr3	rs294459	59898057	T	C	0.782	0.782	0.976	0.0090984829852593	0.0105	0.3865	53386	77258	58749.13
4249875	chr3	rs73102600	59898440	T	A	0.931	0.931	0.982	0.0032048589489113	0.0171	0.8524	53386	77258	58749.13
4231984	chr3	rs11718220	59898939	G	A	0.708	0.707	0.98	0.004101577021075	0.0095	0.6663	53386	77258	58749.13
4230853	chr3	rs4679622	59898962	G	A	0.672	0.673	1.0	-0.0127003085782322	0.0092	0.1665	53386	77258	58749.13
4243087	chr3	rs294458	59898985	T	C	0.151	0.147	0.99	0.0063001125484799	0.0121	0.6033	53386	77258	58749.13
4250012	chr3	rs294457	59899215	A	G	0.151	0.147	0.991	0.0068961666878413	0.0121	0.5713	53386	77258	58749.13
4254420	chr3	rs7622441	59899496	T	A	0.919	0.923	0.984	-0.0144032303107437	0.0161	0.3708	53386	77258	58749.13
4246524	chr3	rs17366548	59899683	A	G	0.627	0.624	0.983	0.0005998200719675	0.009	0.9431	53386	77258	58749.13
4239362	chr3	rs34918586	59899803	G	C	0.27	0.268	0.979	-0.0107980900995126	0.0098	0.2707	53386	77258	58749.13
4237284	chr3	rs294455	59900027	G	C	0.152	0.148	0.989	0.0066975214477213	0.0121	0.58	53386	77258	58749.13
4248672	chr3	rs7349527	59900220	G	A	0.798	0.794	0.971	0.0172994970780611	0.0108	0.1103	53386	77258	58749.13
4234374	chr3	rs6787894	59900251	G	A	0.976	0.976	0.966	0.0255020410123433	0.0289	0.3787	53386	77258	58749.13
4234566	chr3	rs9837060	59900298	A	G	0.772	0.778	0.972	-0.0252972953741621	0.0104	0.01537	53386	77258	58749.13
4248073	chr3	rs34594149	59900363	A	C	0.952	0.953	0.911	-0.0260975991218731	0.0212	0.2195	53386	77258	58749.13
4250798	chr3	rs294454	59900739	T	C	0.519	0.514	1.0	0.0147014028528927	0.0086	0.08662	53386	77258	58749.13
4230946	chr3	rs17366680	59900871	G	A	0.799	0.795	0.969	0.0178988554877579	0.0109	0.09989	53386	77258	58749.13
4248988	chr3	rs294453	59900929	G	T	0.561	0.555	1.0	0.0190964956909883	0.0087	0.02708	53386	77258	58749.13
4231896	chr3	rs62238309	59901393	C	T	0.565	0.559	0.998	0.0188021269625962	0.0087	0.0298	53386	77258	58749.13
4232218	chr3	rs146418890	59901486	C	T	0.986	0.986	0.777	0.0119977384336167	0.0443	0.786	48168	66906	52492.95
4244414	chr3	rs79644215	59901620	T	C	0.985	0.986	0.826	-0.032502530761974	0.0428	0.4486	47316	68992	52138.57
4247682	chr3	rs116109523	59901725	T	C	0.97	0.97	0.931	0.0101978249764461	0.0261	0.6949	53386	77258	58749.13
4248664	chr3	rs35510391	59901769	C	A	0.732	0.731	0.978	0.0022973590486834	0.0098	0.8158	53386	77258	58749.13
4253406	chr3	rs7612797	59902252	A	G	0.506	0.508	0.997	-0.0145960053074092	0.0086	0.09021	53386	77258	58749.13
4238034	chr3	rs1825630	59902801	C	T	0.52	0.518	0.998	0.0139029051689914	0.0086	0.106	53386	77258	58749.13
4246585	chr3	rs74527002	59902805	T	C	0.967	0.967	0.943	-0.0019018072895963	0.0247	0.9374	53386	77258	58749.13
4248681	chr3	rs115132539	59903136	G	A	0.983	0.983	0.8	-0.0326988269632397	0.0442	0.4598	37036	58327	41799.73
4236028	chr3	rs13088815	59903194	T	C	0.876	0.877	0.954	-0.0128015918372089	0.0134	0.3398	53386	77258	58749.13
4249742	chr3	rs17300987	59903450	G	C	0.942	0.941	0.902	-0.0135007260538548	0.0193	0.4819	53386	77258	58749.13
4237380	chr3	rs17301008	59903580	A	T	0.634	0.636	0.979	-0.0124977728299804	0.009	0.1643	53386	77258	58749.13
4237772	chr3	rs12630613	59903812	G	A	0.928	0.931	0.95	-0.0123965203365513	0.0173	0.4711	53386	77258	58749.13
4231628	chr3	rs13071758	59904017	C	T	0.846	0.839	0.943	0.0305970979773775	0.0122	0.0121	53386	77258	58749.13
4243377	chr3	rs115018477	59904188	G	T	0.97	0.968	0.883	-0.0168003386783461	0.0268	0.5292	52493	75664	57604.43
4246106	chr3	rs139239158	59904329	C	G	0.982	0.982	0.87	-0.0009004052431641	0.036	0.98	51179	73598	56170.7
4234324	chr3	rs1973780	59904539	A	C	0.4	0.397	0.981	0.0052959516591825	0.0089	0.5536	53386	77258	58749.13
4247961	chr3	rs9825594	59904811	C	A	0.491	0.486	0.981	0.0065981840282271	0.0087	0.4507	53386	77258	58749.13
4246708	chr3	rs55718637	59904826	A	C	0.952	0.952	0.953	0.0068961666878413	0.0207	0.7377	53386	77258	58749.13
4239252	chr3	rs62238311	59904863	G	A	0.793	0.793	0.97	0.0049974917102918	0.0108	0.6405	53386	77258	58749.13
4251090	chr3	rs6786862	59905247	G	C	0.961	0.962	0.955	0.0002999550089979	0.0228	0.9879	53386	77258	58749.13
4244114	chr3	rs6776220	59905705	A	T	0.791	0.791	0.975	0.0050969882578437	0.0107	0.6335	53386	77258	58749.13
4251560	chr3	rs1385815	59905777	A	G	0.737	0.735	0.979	-0.0127003085782322	0.0099	0.1964	53386	77258	58749.13
4243264	chr3	rs6776435	59905933	A	G	0.89	0.893	0.971	-0.0281011651109099	0.0141	0.04581	53386	77258	58749.13
4232093	chr3	rs17301106	59906054	T	A	0.737	0.735	0.98	-0.0124977728299804	0.0098	0.2034	53386	77258	58749.13
4233152	chr3	rs62238312	59906401	G	A	0.79	0.791	0.978	0.0055048206344449	0.0107	0.6072	53386	77258	58749.13
4235077	chr3	rs2293212	59906598	C	T	0.583	0.582	0.983	-0.0091012913892029	0.0088	0.3001	53386	77258	58749.13
4238037	chr3	rs117018326	59906741	T	C	0.961	0.961	0.96	0.0044998604248922	0.0227	0.844	53386	77258	58749.13
4234334	chr3	rs7625937	59907070	A	G	0.373	0.372	0.994	-0.0054950702819798	0.0089	0.5394	53386	77258	58749.13
4252707	chr3	rs56102208	59907227	G	A	0.95	0.949	0.96	0.0061013488579762	0.0201	0.7603	53386	77258	58749.13
4248040	chr3	rs9311741	59907329	G	A	0.375	0.374	0.997	-0.0049019951702315	0.0089	0.5768	53386	77258	58749.13
4232896	chr3	rs17301211	59907597	A	G	0.79	0.79	0.981	0.0067968490002727	0.0107	0.5226	53386	77258	58749.13
4247031	chr3	rs9311742	59907628	C	A	0.483	0.479	0.989	0.0055048206344449	0.0087	0.5248	53386	77258	58749.13
4237063	chr3	rs55700362	59907630	G	T	0.95	0.95	0.96	0.0053954185169075	0.0202	0.79	53386	77258	58749.13
4240353	chr3	rs1385816	59908126	A	G	0.784	0.779	0.998	-0.0017014466397575	0.0105	0.8714	53386	77258	58749.13
4235685	chr3	rs2276732	59908265	A	C	0.937	0.937	0.988	-0.0106970095483354	0.018	0.5495	53386	77258	58749.13
4239546	chr3	rs17061478	59908281	C	T	0.912	0.912	0.963	0.0109992854583691	0.0155	0.4774	53386	77258	58749.13
4250153	chr3	rs2276733	59908401	C	T	0.937	0.937	0.988	-0.0105959392134034	0.018	0.5569	53386	77258	58749.13
4236153	chr3	rs66507349	59908502	G	T	0.951	0.951	0.96	0.0090984829852593	0.0204	0.6566	53386	77258	58749.13
4243894	chr3	rs2171130	59908514	A	G	0.937	0.937	0.987	-0.0106970095483354	0.018	0.5508	53386	77258	58749.13
4238275	chr3	rs6797901	59908883	G	A	0.79	0.791	0.979	0.0050969882578437	0.0107	0.6338	53386	77258	58749.13
4251397	chr3	rs368788527	59908889	T	G	0.986	0.986	0.933	-0.0052035148315978	0.0399	0.8956	48403	69666	53293.44
4250472	chr3	rs141760472	59908905	C	T	0.972	0.972	0.851	-0.0007002451143934	0.0286	0.9809	52493	75664	57604.43
4235163	chr3	rs13070872	59909315	G	C	0.849	0.847	0.943	0.0227003855207759	0.0123	0.06612	53386	77258	58749.13
4237161	chr3	rs17301396	59909673	C	T	0.848	0.842	0.994	0.0025966258472659	0.012	0.8271	53386	77258	58749.13
4236587	chr3	rs57355888	59910061	T	G	0.89	0.893	0.968	-0.0275973271921043	0.0141	0.05012	53386	77258	58749.13
4252284	chr3	rs12633994	59910352	T	C	0.936	0.936	0.986	-0.0142003494011414	0.0178	0.4245	53386	77258	58749.13
4248768	chr3	rs73104510	59910401	A	G	0.847	0.842	0.993	0.0030952049073025	0.012	0.7987	53386	77258	58749.13
4235324	chr3	rs80071299	59910421	A	G	0.964	0.964	0.959	0.0032048589489113	0.0234	0.8918	53386	77258	58749.13
4243801	chr3	rs79280155	59910651	C	T	0.973	0.973	0.949	-0.0240980393840575	0.0274	0.3797	52503	75449	57706.74
4241127	chr3	rs931318	59910675	G	T	0.89	0.894	0.973	-0.0305004454483837	0.0141	0.0303	53386	77258	58749.13
4242290	chr3	rs931319	59910892	C	A	0.891	0.895	0.973	-0.031397792147416	0.0141	0.02614	53386	77258	58749.13
4248148	chr3	rs12492234	59911024	T	C	0.846	0.841	0.992	0.0030952049073025	0.0119	0.7984	53386	77258	58749.13
4234288	chr3	rs9681598	59911136	G	A	0.884	0.882	0.946	0.0131037693769772	0.0138	0.3415	53386	77258	58749.13
4235388	chr3	rs12489018	59911566	G	A	0.442	0.441	0.989	-0.003797200248385	0.0087	0.662	53386	77258	58749.13
4250320	chr3	rs17061480	59911602	C	G	0.953	0.953	0.961	0.004001981379298	0.0208	0.8486	53386	77258	58749.13
4238810	chr3	rs55706007	59912121	T	C	0.951	0.951	0.96	-0.0003000450090019	0.0204	0.9894	53386	77258	58749.13
4254205	chr3	rs62238343	59912559	T	C	0.789	0.789	0.978	0.0051964749068174	0.0107	0.6271	53386	77258	58749.13
4235367	chr3	rs6793471	59912872	G	A	0.935	0.936	0.982	-0.0149004625639624	0.0178	0.4011	53386	77258	58749.13
4239518	chr3	rs6782393	59912933	A	C	0.935	0.936	0.982	-0.0140989243795016	0.0178	0.4258	53386	77258	58749.13
4233993	chr3	rs58538301	59912938	T	G	0.895	0.892	0.959	0.0052959516591825	0.0143	0.71	53386	77258	58749.13
4233897	chr3	rs55676042	59912970	T	C	0.95	0.95	0.959	0.0001999800026662	0.0202	0.9907	53386	77258	58749.13
4235954	chr3	rs59392582	59912994	A	G	0.895	0.892	0.959	0.0060019521956343	0.0142	0.6758	53386	77258	58749.13
4237111	chr3	rs11712381	59913437	G	A	0.789	0.79	0.979	0.0046989426564652	0.0107	0.6589	53386	77258	58749.13
4233305	chr3	rs78831276	59913763	C	T	0.982	0.982	0.842	-0.0104039337153929	0.036	0.773	52694	75537	57771.39
4238186	chr3	rs62238344	59914029	T	C	0.789	0.789	0.974	0.005703702916678	0.0107	0.5978	53386	77258	58749.13
4238427	chr3	rs76313555	59914042	C	T	0.975	0.975	0.959	-0.0406032684425478	0.0283	0.1517	52964	75178	58047.5
4242812	chr3	rs62238345	59914050	T	A	0.79	0.79	0.974	0.0061013488579762	0.0107	0.5728	53386	77258	58749.13
4254266	chr3	rs62238346	59914061	T	C	0.789	0.789	0.973	0.0063994795805678	0.0107	0.5503	53386	77258	58749.13
4243932	chr3	rs73104515	59914315	T	C	0.886	0.884	0.959	0.0048979852621919	0.0138	0.7243	53386	77258	58749.13
4234127	chr3	rs80236846	59914385	A	G	0.893	0.896	0.969	-0.0320997276601081	0.0143	0.02439	53386	77258	58749.13
4250696	chr3	rs9682165	59914579	G	C	0.788	0.788	0.979	0.0061013488579762	0.0107	0.5668	53386	77258	58749.13
4247616	chr3	rs143468849	59914586	T	C	0.887	0.884	0.959	0.0049974917102918	0.0138	0.7193	53386	77258	58749.13
4238073	chr3	rs9682843	59914645	T	C	0.788	0.788	0.979	0.0064988367398296	0.0107	0.5445	53386	77258	58749.13
4250257	chr3	rs140229949	59914668	C	T	0.925	0.922	0.962	0.0016985566355815	0.0166	0.9178	53386	77258	58749.13
4247160	chr3	rs145440064	59915206	C	G	0.893	0.897	0.969	-0.0310985871020312	0.0143	0.02955	53386	77258	58749.13
4231080	chr3	rs11714533	59915336	G	C	0.788	0.788	0.979	0.0063001125484799	0.0107	0.552	53386	77258	58749.13
4246885	chr3	rs74368812	59915415	T	C	0.914	0.911	0.978	-0.0001000050003333	0.0154	0.9954	53386	77258	58749.13
4234968	chr3	rs11715441	59915715	G	T	0.783	0.783	0.976	0.0063001125484799	0.0106	0.549	53386	77258	58749.13
4239690	chr3	rs77800998	59915806	A	G	0.986	0.985	0.932	-0.0045001103249234	0.0396	0.9097	48403	69666	53293.44
4242326	chr3	rs73104516	59915933	C	A	0.886	0.885	0.96	0.0012991557316201	0.0138	0.927	53386	77258	58749.13
4245407	chr3	rs56269014	59916174	A	G	0.982	0.982	0.951	0.0308007491527123	0.0349	0.3768	50623	73414	55794.22
4243755	chr3	rs77284646	59916225	C	A	0.842	0.844	0.949	-0.0048015088161939	0.0121	0.6903	53386	77258	58749.13
4254270	chr3	rs2366968	59916314	C	T	0.526	0.528	0.985	0.0030952049073025	0.0087	0.723	53386	77258	58749.13
4237204	chr3	rs55673050	59916653	T	C	0.892	0.889	0.97	0.0082954970241069	0.014	0.5517	53386	77258	58749.13
4238119	chr3	rs6783428	59916752	C	T	0.479	0.475	0.985	0.004101577021075	0.0087	0.6376	53386	77258	58749.13
4253133	chr3	rs80013054	59916886	T	C	0.971	0.971	0.956	-0.021203207651103	0.0266	0.4242	53141	76086	58344.24
4236146	chr3	rs17301647	59917169	G	C	0.788	0.788	0.983	0.0059025456526138	0.0107	0.5829	53386	77258	58749.13
4251696	chr3	rs1038516	59917928	A	G	0.816	0.815	0.973	-0.0075987978753305	0.0113	0.4985	53386	77258	58749.13
4252150	chr3	rs3772444	59917970	C	T	0.519	0.519	0.958	0.005703702916678	0.0088	0.5203	53386	77258	58749.13
4240442	chr3	rs3772445	59918223	C	G	0.52	0.519	0.959	0.0053954185169075	0.0088	0.5415	53386	77258	58749.13
4250107	chr3	rs12490525	59918375	G	C	0.892	0.89	0.971	0.0076010387728197	0.014	0.5875	53386	77258	58749.13
4239268	chr3	rs3772446	59918539	A	C	0.892	0.889	0.971	0.0084045823438103	0.014	0.5463	53386	77258	58749.13
4247381	chr3	rs35019677	59918820	G	T	0.892	0.889	0.972	0.0086028888072678	0.014	0.5368	53386	77258	58749.13
4250624	chr3	rs13098599	59918863	G	A	0.988	0.987	0.798	0.0520989697439806	0.0541	0.3353	34394	49521	37550.97
4235618	chr3	rs146359334	59919493	G	A	0.972	0.973	0.855	-0.0115969858456632	0.0287	0.685	53386	77258	58749.13
4245921	chr3	rs73104524	59919841	A	T	0.978	0.977	0.963	0.0311013012983478	0.0298	0.2961	53386	77258	58749.13
4235017	chr3	rs78803836	59919946	A	G	0.837	0.84	0.958	-0.0069037763167944	0.012	0.5657	53386	77258	58749.13
4253012	chr3	rs1385813	59919993	C	T	0.936	0.938	0.976	-0.034198147379977	0.018	0.05713	53386	77258	58749.13
4253291	chr3	rs1385812	59920004	G	T	0.191	0.192	0.977	0.0093957216403621	0.011	0.3946	53386	77258	58749.13
4240733	chr3	rs62238347	59920185	A	T	0.898	0.895	0.98	-0.0010005003335835	0.0143	0.9442	53386	77258	58749.13
4245249	chr3	rs17061493	59920186	T	C	0.837	0.84	0.96	-0.007095110875924	0.0119	0.5494	53386	77258	58749.13
4233881	chr3	rs73104528	59920500	A	C	0.893	0.89	0.971	0.0068961666878413	0.014	0.6212	53386	77258	58749.13
4253438	chr3	rs74745679	59920614	G	C	0.838	0.841	0.96	-0.0054950702819798	0.012	0.6452	53386	77258	58749.13
4253243	chr3	rs113460546	59920645	G	A	0.956	0.956	0.959	-0.0386992491392765	0.0218	0.0757	52493	75664	57604.43
4238178	chr3	rs11719244	59920697	T	C	0.782	0.781	0.994	0.0116024307308398	0.0105	0.2684	53386	77258	58749.13
4242395	chr3	rs11707269	59920709	A	G	0.781	0.78	0.993	0.0116024307308398	0.0105	0.2692	53386	77258	58749.13
4236858	chr3	rs13090091	59920776	T	A	0.898	0.895	0.981	-0.000200020002667	0.0142	0.9913	53386	77258	58749.13
4247639	chr3	rs17061494	59920912	T	C	0.895	0.892	0.982	-0.000200020002667	0.0141	0.9914	53386	77258	58749.13
4235002	chr3	rs62238348	59921029	T	C	0.909	0.911	0.985	-0.019203206984436	0.0152	0.2071	53386	77258	58749.13
4239983	chr3	rs62238349	59921133	G	A	0.909	0.911	0.985	-0.0187955345843259	0.0152	0.2164	53386	77258	58749.13
4244059	chr3	rs34382742	59921500	G	A	0.897	0.894	0.98	0.0002999550089979	0.0142	0.9805	53386	77258	58749.13
4244715	chr3	rs34272009	59921530	A	T	0.897	0.894	0.98	0.0001999800026662	0.0142	0.9897	53386	77258	58749.13
4239110	chr3	rs35886433	59921569	T	A	0.897	0.894	0.98	-0.0001000050003333	0.0142	0.9953	53386	77258	58749.13
4244896	chr3	rs3772447	59921647	T	C	0.546	0.551	0.992	-0.003797200248385	0.0087	0.6624	53386	77258	58749.13
4231558	chr3	rs17374239	59921786	T	G	0.892	0.889	0.977	0.0099008246772624	0.0139	0.4762	53386	77258	58749.13
4251406	chr3	rs3772448	59922017	A	G	0.548	0.552	0.993	-0.0046005663955682	0.0087	0.5922	53386	77258	58749.13
4242561	chr3	rs17302126	59922337	A	C	0.942	0.942	0.919	-0.015895669405385	0.0192	0.4064	53386	77258	58749.13
4254277	chr3	rs3772451	59922613	G	T	0.893	0.89	0.978	0.0081963182244858	0.014	0.5584	53386	77258	58749.13
4251351	chr3	rs17302202	59922638	T	C	0.892	0.89	0.978	0.0093957216403621	0.014	0.5015	53386	77258	58749.13
4241041	chr3	rs142288206	59923189	A	T	0.986	0.987	0.922	-0.0413012760239546	0.043	0.336	45029	60707	48793.33
4250996	chr3	rs17374441	59923459	A	G	0.909	0.911	0.984	-0.0194988734340555	0.0152	0.1991	53386	77258	58749.13
4236432	chr3	rs3772453	59923514	T	C	0.876	0.878	0.951	-0.0217038334437866	0.0135	0.1076	53386	77258	58749.13
4242346	chr3	rs17302363	59923785	T	C	0.909	0.911	0.983	-0.0197028322758684	0.0152	0.1964	53386	77258	58749.13
4251614	chr3	rs62238351	59923839	C	T	0.909	0.911	0.983	-0.0202027073175195	0.0152	0.1851	53386	77258	58749.13
4238845	chr3	rs6802153	59924068	A	C	0.753	0.753	0.983	0.007997931111062	0.0101	0.4279	53386	77258	58749.13
4247213	chr3	rs79014100	59924493	T	C	0.804	0.804	0.984	0.007997931111062	0.0109	0.4652	53386	77258	58749.13
4233585	chr3	rs17374559	59924763	G	C	0.804	0.804	0.983	0.0078987227933553	0.011	0.4725	53386	77258	58749.13
4238947	chr3	rs17061517	59924843	A	G	0.837	0.84	0.97	-0.0071958279818024	0.0119	0.5426	53386	77258	58749.13
4244875	chr3	rs12496762	59924919	G	C	0.898	0.895	0.979	-0.0001000050003333	0.0143	0.9963	53386	77258	58749.13
4240232	chr3	rs74773685	59925059	A	G	0.805	0.804	0.982	0.0080971295874548	0.011	0.4613	53386	77258	58749.13
4230876	chr3	rs76941339	59925076	C	G	0.804	0.804	0.982	0.0078987227933553	0.011	0.4737	53386	77258	58749.13
4239342	chr3	rs6762119	59925271	T	G	0.804	0.804	0.982	0.007997931111062	0.011	0.466	53386	77258	58749.13
4234060	chr3	rs143479110	59925339	T	C	0.971	0.971	0.939	-0.0106970095483354	0.0269	0.6903	52493	75664	57604.43
4245090	chr3	rs9877140	59925591	G	A	0.81	0.81	0.977	-0.005696192544881	0.0111	0.6069	53386	77258	58749.13
4253204	chr3	rs3772454	59925672	T	C	0.95	0.949	0.964	0.0059025456526138	0.0201	0.7676	53386	77258	58749.13
4236299	chr3	rs931320	59926093	A	T	0.577	0.58	0.981	0.001598721363697	0.0088	0.8588	53386	77258	58749.13
4233241	chr3	rs62238352	59926101	A	G	0.896	0.893	0.978	-0.0010005003335835	0.0142	0.9463	53386	77258	58749.13
4236787	chr3	rs931321	59926117	C	T	0.191	0.191	0.975	0.0051964749068174	0.0111	0.6377	53386	77258	58749.13
4244147	chr3	rs931322	59926256	G	A	0.55	0.554	0.984	-0.0022024235552	0.0087	0.8043	53386	77258	58749.13
4247226	chr3	rs7610652	59926421	A	G	0.893	0.89	0.975	-0.0054045784588597	0.014	0.698	53386	77258	58749.13
4233742	chr3	rs73104549	59926826	C	T	0.909	0.911	0.96	-0.0130953713122409	0.0154	0.3963	53386	77258	58749.13
4230741	chr3	rs3796193	59927727	A	G	0.95	0.949	0.961	0.0063994795805678	0.0201	0.749	53386	77258	58749.13
4240253	chr3	rs56286956	59928217	C	T	0.956	0.955	0.959	0.0074025335167413	0.0213	0.7273	53386	77258	58749.13
4233683	chr3	rs1872531	59928508	T	G	0.196	0.196	0.958	0.0016985566355815	0.0111	0.8767	53386	77258	58749.13
4243841	chr3	rs62238353	59928554	T	C	0.891	0.889	0.962	-0.0012007205765188	0.014	0.9342	53386	77258	58749.13
4253062	chr3	rs1474308	59928656	T	C	0.967	0.967	0.965	-0.0085968472255182	0.0247	0.728	53288	76865	58592.25
4250160	chr3	rs62238354	59928751	C	G	0.891	0.888	0.962	-0.001300845733048	0.014	0.9286	53386	77258	58749.13
4238310	chr3	rs73104555	59928850	C	T	0.898	0.895	0.948	0.0029955089797983	0.0145	0.8373	53386	77258	58749.13
4247609	chr3	rs931317	59928851	A	G	0.795	0.794	0.956	-0.0030045090202987	0.0109	0.7803	53386	77258	58749.13
4239523	chr3	rs13064561	59929254	T	G	0.907	0.905	0.899	0.0267003518299564	0.0156	0.08641	53386	77258	58749.13
4238353	chr3	rs72875132	59929391	A	G	0.966	0.967	0.96	-0.0278954863187535	0.0244	0.2517	53386	77258	58749.13
4249362	chr3	rs2366966	59929783	A	G	0.954	0.956	0.965	-0.0509986009718156	0.0212	0.01611	53386	77258	58749.13
4248886	chr3	rs62238355	59929803	A	C	0.881	0.877	0.964	0.0064988367398296	0.0134	0.6298	53386	77258	58749.13
4249342	chr3	rs2366965	59929857	G	A	0.969	0.969	0.964	-0.017502275136142	0.0252	0.4881	53386	77258	58749.13
4240459	chr3	rs1580456	59930459	T	A	0.986	0.986	0.976	0.0090984829852593	0.0446	0.8385	38242	51743	41810.52
4252733	chr3	rs1817615	59930470	A	T	0.851	0.851	0.963	-0.003797200248385	0.0123	0.7594	53386	77258	58749.13
4239217	chr3	rs2366964	59930672	A	G	0.913	0.916	0.983	-0.0388032003238938	0.0156	0.01262	53386	77258	58749.13
4252151	chr3	rs55728186	59930818	T	C	0.907	0.905	0.958	0.0154992634469238	0.0151	0.3026	53386	77258	58749.13
4234539	chr3	rs148989317	59931183	C	T	0.939	0.935	0.944	0.0469980831605826	0.0183	0.01003	53386	77258	58749.13
4231009	chr3	rs116695424	59931458	C	T	0.938	0.935	0.945	0.0467022717525102	0.0182	0.01049	53386	77258	58749.13
4252074	chr3	rs112813269	59931475	C	T	0.906	0.903	0.959	0.0178988554877579	0.015	0.2319	53386	77258	58749.13
4244074	chr3	rs4679508	59932094	T	C	0.938	0.935	0.946	0.0450020459197846	0.0182	0.01348	53386	77258	58749.13
4252983	chr3	rs7615116	59932353	T	C	0.468	0.471	0.963	0.001598721363697	0.0088	0.8536	53386	77258	58749.13
4238318	chr3	rs6446097	59933005	G	T	0.913	0.916	0.987	-0.0442027026797326	0.0155	0.004311	53386	77258	58749.13
4253712	chr3	rs76411000	59933431	G	A	0.939	0.935	0.948	0.047799197133273	0.0182	0.008794	53386	77258	58749.13
4252958	chr3	rs9815985	59933614	C	A	0.192	0.191	0.967	0.0131037693769772	0.0111	0.2383	53386	77258	58749.13
4248105	chr3	rs9819930	59933791	C	T	0.879	0.882	0.996	-0.0296966117368367	0.0133	0.02598	53386	77258	58749.13
4253600	chr3	rs76808277	59933988	T	C	0.881	0.877	0.97	0.0076010387728197	0.0134	0.5681	53386	77258	58749.13
4243590	chr3	rs6769666	59934120	A	G	0.954	0.955	0.972	-0.0562952570552056	0.021	0.007348	53386	77258	58749.13
4240962	chr3	rs6772201	59934262	A	T	0.818	0.811	0.962	0.0247999239054771	0.0113	0.0278	53386	77258	58749.13
4240892	chr3	rs57077895	59934440	T	C	0.928	0.932	0.963	-0.044599955369026	0.0171	0.009152	53386	77258	58749.13
4250441	chr3	rs61614530	59934940	C	G	0.938	0.935	0.951	0.0454990400712183	0.0182	0.01218	53386	77258	58749.13
4237593	chr3	rs62238356	59935151	T	A	0.881	0.877	0.973	0.00730326611012	0.0133	0.5854	53386	77258	58749.13
4231626	chr3	rs10470622	59935243	G	A	0.0328	0.032	0.97	0.0173977771764203	0.0247	0.4799	53386	77258	58749.13
4253015	chr3	rs55649496	59935426	T	G	0.875	0.873	0.974	0.0023971245997214	0.0131	0.8519	53386	77258	58749.13
4238136	chr3	rs3821476	59935451	T	C	0.341	0.342	0.975	0.0027960873020011	0.0092	0.7629	53386	77258	58749.13
4237642	chr3	rs55815123	59935551	T	C	0.876	0.874	0.975	0.0032048589489113	0.0132	0.8085	53386	77258	58749.13
4252278	chr3	rs62238357	59935708	T	A	0.881	0.877	0.975	0.0075017910703226	0.0133	0.5731	53386	77258	58749.13
4231303	chr3	rs13063413	59935804	T	C	0.574	0.572	0.973	0.0178006246255066	0.0088	0.04278	53386	77258	58749.13
4232099	chr3	rs62240079	59936382	T	C	0.881	0.877	0.976	0.00730326611012	0.0133	0.582	53386	77258	58749.13
4234911	chr3	rs7627676	59936498	T	C	0.887	0.89	0.985	-0.0363009797263316	0.0138	0.008489	53386	77258	58749.13
4243380	chr3	rs145687599	59936917	C	T	0.986	0.985	0.799	0.0385955177593629	0.0444	0.3843	43451	64976	48528.9
4241866	chr3	rs12489929	59936963	C	T	0.877	0.875	0.978	0.0007996801705642	0.0132	0.9488	53386	77258	58749.13
4234611	chr3	rs7625787	59936997	A	G	0.845	0.85	0.982	-0.0318003125497978	0.0121	0.008595	53386	77258	58749.13
4235364	chr3	rs62240080	59937118	T	G	0.88	0.877	0.977	0.0067968490002727	0.0133	0.6075	53386	77258	58749.13
4241428	chr3	rs6446099	59937134	G	T	0.0336	0.0327	0.97	0.0219962978718961	0.0244	0.3675	53386	77258	58749.13
4231593	chr3	rs74461300	59937197	T	C	0.959	0.957	0.977	0.0242046886968174	0.0219	0.2686	53386	77258	58749.13
4248174	chr3	rs6782693	59937401	A	C	0.0324	0.0317	0.972	0.0199006617063362	0.0248	0.4213	53386	77258	58749.13
4232435	chr3	rs4432588	59937462	A	C	0.0324	0.0316	0.972	0.0199006617063362	0.0248	0.4223	53386	77258	58749.13
4239993	chr3	rs79821022	59937681	T	G	0.897	0.9	0.971	-0.0226035462098532	0.0145	0.1181	53386	77258	58749.13
4249329	chr3	rs78880817	59937818	C	A	0.881	0.877	0.978	0.0062007356416035	0.0133	0.6426	53386	77258	58749.13
4237240	chr3	rs2101339	59938447	A	G	0.959	0.958	0.978	0.0231011029079872	0.0219	0.2907	53386	77258	58749.13
4248561	chr3	rs80013435	59938471	G	A	0.898	0.901	0.972	-0.0239956055562207	0.0145	0.0982	53386	77258	58749.13
4243116	chr3	rs61148215	59938732	G	C	0.948	0.95	0.976	-0.0222047099881925	0.0196	0.258	53386	77258	58749.13
4245142	chr3	rs12487051	59939093	G	A	0.88	0.877	0.982	0.0062007356416035	0.0133	0.6415	53386	77258	58749.13
4240500	chr3	rs10866032	59939244	G	C	0.0329	0.032	0.973	0.0234039777790161	0.0246	0.3423	53386	77258	58749.13
4231394	chr3	rs3772458	59939373	G	T	0.577	0.575	0.98	0.0187039847937718	0.0088	0.03296	53386	77258	58749.13
4251111	chr3	rs78022573	59939818	G	A	0.959	0.958	0.98	0.024097313483794	0.0219	0.2706	53386	77258	58749.13
4232219	chr3	rs78311998	59940020	T	G	0.959	0.957	0.98	0.024702368640342	0.0218	0.2571	53386	77258	58749.13
4231979	chr3	rs6790549	59940144	A	G	0.0525	0.0505	0.978	0.021898468701116	0.0196	0.2646	53386	77258	58749.13
4251599	chr3	rs62240081	59940221	A	G	0.88	0.877	0.981	0.00730326611012	0.0133	0.5831	53386	77258	58749.13
4248138	chr3	rs9862003	59940252	A	C	0.214	0.217	0.98	-0.005304041591906	0.0105	0.6124	53386	77258	58749.13
4237698	chr3	rs62240082	59940473	A	G	0.88	0.876	0.981	0.0074025335167413	0.0133	0.579	53386	77258	58749.13
4248219	chr3	rs1970842	59940537	G	C	0.959	0.957	0.98	0.0239020562806236	0.0218	0.2739	53386	77258	58749.13
4240297	chr3	rs13081936	59940778	G	A	0.577	0.575	0.981	0.0188021269625962	0.0088	0.0321	53386	77258	58749.13
4239306	chr3	rs56257507	59940792	A	G	0.959	0.957	0.98	0.0235016597850914	0.0218	0.2816	53386	77258	58749.13
4242715	chr3	rs55910136	59940824	T	C	0.959	0.957	0.98	0.0223972974420383	0.0218	0.3051	53386	77258	58749.13
4237355	chr3	rs13081972	59940838	G	A	0.577	0.575	0.981	0.0189983824093147	0.0088	0.03055	53386	77258	58749.13
4252533	chr3	rs73104585	59941215	T	C	0.876	0.874	0.98	-0.0022024235552	0.0131	0.8642	53386	77258	58749.13
4240079	chr3	rs73839797	59941256	A	G	0.947	0.949	0.978	-0.0243029385231735	0.0196	0.2151	53386	77258	58749.13
4249539	chr3	rs114258659	59941347	A	G	0.981	0.981	0.849	-0.0188974371044634	0.0355	0.5945	52401	74981	57387.63
4239540	chr3	rs7629424	59941389	C	T	0.866	0.87	0.986	-0.0318003125497978	0.0128	0.01324	53386	77258	58749.13
4238894	chr3	rs62240083	59941456	G	A	0.881	0.877	0.982	0.0071047017299317	0.0133	0.5925	53386	77258	58749.13
4247721	chr3	rs11714243	59941542	T	G	0.928	0.928	0.969	-0.0058973552660839	0.0169	0.7285	53386	77258	58749.13
4236506	chr3	rs62240084	59941578	C	T	0.872	0.869	0.966	0.0051964749068174	0.013	0.6883	53386	77258	58749.13
4240592	chr3	rs74944167	59941955	A	G	0.98	0.982	0.969	-0.103295981608947	0.0326	0.001546	52325	74780	57410.4
4244864	chr3	rs9834844	59942093	C	T	0.537	0.537	0.976	-0.0120017335415971	0.0087	0.169	53386	77258	58749.13
4234380	chr3	rs13088505	59942118	G	A	0.577	0.575	0.981	0.0194986595340326	0.0088	0.0266	53386	77258	58749.13
4232929	chr3	rs13088669	59942181	G	A	0.577	0.575	0.981	0.0194005857039748	0.0088	0.02715	53386	77258	58749.13
4238475	chr3	rs35674510	59942476	C	T	0.944	0.942	0.847	0.0243022925229648	0.0202	0.2299	53386	77258	58749.13
4240435	chr3	rs72875141	59942787	G	A	0.947	0.95	0.979	-0.0248973835545144	0.0196	0.2032	53386	77258	58749.13
4250607	chr3	rs12490649	59942865	G	C	0.875	0.873	0.981	-0.0026033858701149	0.0131	0.8437	53386	77258	58749.13
4244198	chr3	rs13094466	59943017	G	T	0.85	0.85	0.934	0.0193025022544974	0.0125	0.1216	53386	77258	58749.13
4242996	chr3	rs78493951	59943089	G	A	0.955	0.956	0.964	-0.0542027860143161	0.0213	0.01085	53386	77258	58749.13
4251677	chr3	rs3772460	59943532	A	G	0.898	0.902	0.981	-0.0244976316004002	0.0145	0.09081	53386	77258	58749.13
4244493	chr3	rs150140038	59943653	T	C	0.98	0.98	0.724	-0.0277001306422786	0.0363	0.4461	53386	77258	58749.13
4241883	chr3	rs116343481	59943746	G	A	0.98	0.98	0.727	-0.0306963490025976	0.0363	0.3978	53150	77025	58514.64
4239537	chr3	rs72875143	59944088	A	T	0.948	0.95	0.981	-0.0251024465608414	0.0197	0.2027	53386	77258	58749.13
4242729	chr3	rs62240086	59945582	C	A	0.881	0.877	0.982	0.0072039888485025	0.0133	0.5863	53386	77258	58749.13
4240217	chr3	rs76379601	59945621	C	T	0.917	0.919	0.98	-0.0076995657264405	0.0159	0.6299	53386	77258	58749.13
4234871	chr3	rs75645647	59945690	G	C	0.959	0.958	0.982	0.0222017079836866	0.0218	0.3089	53386	77258	58749.13
4244586	chr3	rs11707548	59945727	A	G	0.979	0.979	0.956	-0.0006001800720324	0.0311	0.9855	53184	76919	58502.04
4243829	chr3	rs11715442	59945810	G	C	0.867	0.87	0.986	-0.0293979151845611	0.0128	0.0221	53386	77258	58749.13
4252698	chr3	rs13092173	59946046	T	C	0.577	0.574	0.984	0.0197045832743354	0.0088	0.02425	53386	77258	58749.13
4251311	chr3	rs11715559	59946354	C	A	0.917	0.918	0.98	-0.0079011318962572	0.0158	0.6202	53386	77258	58749.13
4239822	chr3	rs11707783	59946384	A	G	0.867	0.87	0.987	-0.0293979151845611	0.0128	0.02201	53386	77258	58749.13
4234987	chr3	rs11707816	59946469	A	G	0.898	0.902	0.982	-0.026898543868701	0.0145	0.06394	53386	77258	58749.13
4248107	chr3	rs62240087	59946500	C	T	0.881	0.877	0.983	0.0072039888485025	0.0133	0.5869	53386	77258	58749.13
4253624	chr3	rs73104597	59946511	T	G	0.875	0.873	0.985	-0.0009004052431641	0.013	0.9433	53386	77258	58749.13
4251622	chr3	rs57347814	59946528	C	T	0.959	0.957	0.983	0.0235993322503244	0.0218	0.279	53386	77258	58749.13
4246995	chr3	rs146961340	59946677	T	G	0.973	0.972	0.789	0.0185960172820726	0.0297	0.5319	53386	77258	58749.13
4243129	chr3	rs62240088	59946759	C	T	0.881	0.877	0.983	0.0075017910703226	0.0133	0.5741	53386	77258	58749.13
4252903	chr3	rs3772464	59946851	T	C	0.727	0.724	0.956	0.0115035793834154	0.0099	0.2437	53386	77258	58749.13
4242222	chr3	rs3821477	59946930	C	T	0.0742	0.0694	0.977	0.0454034834538498	0.0168	0.006902	53386	77258	58749.13
4241687	chr3	rs79276195	59947181	G	A	0.898	0.902	0.983	-0.026600681797179	0.0145	0.06642	53386	77258	58749.13
4243875	chr3	rs185665552	59948293	G	A	0.986	0.986	0.783	0.0394033887747662	0.0463	0.3943	43138	64549	48154.75
4244235	chr3	rs62240089	59948569	A	T	0.881	0.877	0.983	0.0081963182244858	0.0133	0.5346	53386	77258	58749.13
4234685	chr3	rs11921436	59948813	C	T	0.864	0.868	0.987	-0.0322029950400999	0.0127	0.01143	53386	77258	58749.13
4250536	chr3	rs9881070	59948841	A	C	0.864	0.868	0.986	-0.0303973537275885	0.0128	0.01702	53386	77258	58749.13
4237861	chr3	rs1038518	59948929	T	C	0.113	0.11	0.978	0.0179970767016546	0.0138	0.1916	53386	77258	58749.13
4251577	chr3	rs75901767	59948944	G	T	0.959	0.958	0.985	0.0226026252094292	0.0218	0.3006	53386	77258	58749.13
4246596	chr3	rs1038517	59949140	G	A	0.918	0.919	0.983	-0.0099998320783335	0.0159	0.5303	53386	77258	58749.13
4244610	chr3	rs17302746	59949805	G	A	0.968	0.967	0.977	0.0418998134646779	0.0248	0.09122	53386	77258	58749.13
4245439	chr3	rs76818373	59950117	A	T	0.918	0.919	0.983	-0.008395140788382	0.0159	0.5958	53386	77258	58749.13
4239323	chr3	rs12495662	59950350	T	C	0.88	0.876	0.984	0.0088011559530687	0.0133	0.5078	53386	77258	58749.13
4241088	chr3	rs1485904	59950763	A	C	0.113	0.11	0.979	0.0173977771764203	0.0138	0.2062	53386	77258	58749.13
4246191	chr3	rs62240090	59950994	A	G	0.88	0.876	0.984	0.0084045823438103	0.0133	0.5249	53386	77258	58749.13
4249170	chr3	rs3772466	59951058	A	G	0.874	0.872	0.988	-0.000200020002667	0.013	0.9891	53386	77258	58749.13
4243472	chr3	rs62240091	59951110	A	G	0.88	0.876	0.984	0.0086028888072678	0.0133	0.5172	53386	77258	58749.13
4237769	chr3	rs17302837	59951191	C	G	0.959	0.958	0.986	0.0232965165504356	0.0218	0.2857	53386	77258	58749.13
4233017	chr3	rs974035	59951596	C	G	0.918	0.92	0.984	-0.0084959889212643	0.0159	0.5952	53386	77258	58749.13
4235724	chr3	rs60347439	59951694	G	C	0.874	0.873	0.986	-0.0007002451143934	0.013	0.9573	53386	77258	58749.13
4237313	chr3	rs56963766	59951705	C	A	0.874	0.872	0.987	0.0006997551142732	0.013	0.9589	53386	77258	58749.13
4230787	chr3	rs13096138	59951847	T	C	0.588	0.584	0.985	0.0218006299588528	0.0088	0.01322	53386	77258	58749.13
4236186	chr3	rs11708404	59951879	A	T	0.918	0.92	0.984	-0.0084959889212643	0.0159	0.5953	53386	77258	58749.13
4250431	chr3	rs6800973	59952152	C	T	0.881	0.877	0.986	0.0078987227933553	0.0133	0.5534	53386	77258	58749.13
4254219	chr3	rs6797938	59952325	A	C	0.881	0.877	0.986	0.0077002766261879	0.0133	0.5642	53386	77258	58749.13
4245167	chr3	rs9880771	59952659	T	A	0.893	0.895	0.98	-0.0084959889212643	0.0142	0.5486	53386	77258	58749.13
4246854	chr3	rs73106507	59952677	C	T	0.875	0.874	0.991	0.001099395443301	0.013	0.9354	53386	77258	58749.13
4241633	chr3	rs6798364	59952732	A	G	0.881	0.877	0.986	0.0074025335167413	0.0133	0.5761	53386	77258	58749.13
4245351	chr3	rs9865672	59953207	G	A	0.652	0.654	0.98	-0.0162005226717083	0.0091	0.07601	53386	77258	58749.13
4236650	chr3	rs6446100	59953505	C	T	0.651	0.653	0.98	-0.015895669405385	0.0091	0.08051	53386	77258	58749.13
4253466	chr3	rs12495052	59953541	C	A	0.881	0.878	0.987	0.0063001125484799	0.0133	0.6331	53386	77258	58749.13
4242068	chr3	rs17061544	59953714	C	T	0.959	0.958	0.987	0.023198814502523	0.0218	0.2861	53386	77258	58749.13
4238651	chr3	rs17375293	59953792	G	A	0.875	0.874	0.991	-0.0017014466397575	0.013	0.8973	53386	77258	58749.13
4241147	chr3	rs17061546	59953793	T	C	0.897	0.901	0.987	-0.0243951568347216	0.0144	0.08948	53386	77258	58749.13
4237896	chr3	rs3772467	59954005	C	T	0.959	0.957	0.986	0.0227981362759783	0.0218	0.2948	53386	77258	58749.13
4231414	chr3	rs76282673	59954163	A	G	0.897	0.901	0.987	-0.0243029385231735	0.0144	0.09123	53386	77258	58749.13
4235473	chr3	rs111553047	59954270	G	A	0.986	0.983	0.881	0.128999890861549	0.041	0.001663	44223	63174	48714.75
4245810	chr3	rs10510820	59954385	T	C	0.875	0.873	0.992	-0.0019018072895963	0.013	0.882	53386	77258	58749.13
4246383	chr3	rs10510821	59954689	T	C	0.897	0.901	0.987	-0.0243029385231735	0.0144	0.09151	53386	77258	58749.13
4233995	chr3	rs3772468	59954966	T	C	0.589	0.585	0.987	0.0222017079836866	0.0088	0.01166	53386	77258	58749.13
4248960	chr3	rs3821478	59955193	T	C	0.589	0.585	0.987	0.0222017079836866	0.0088	0.01142	53386	77258	58749.13
4254685	chr3	rs115425033	59955356	C	T	0.981	0.981	0.841	-0.0239956055562207	0.0353	0.4975	52401	74981	57387.63
4252090	chr3	rs3772470	59955410	C	G	0.874	0.872	0.992	-0.0010005003335835	0.013	0.9375	53386	77258	58749.13
4231856	chr3	rs3772471	59955531	T	A	0.864	0.868	0.989	-0.0300984478240329	0.0127	0.01793	53386	77258	58749.13
4246179	chr3	rs1879996	59956094	C	T	0.865	0.869	0.988	-0.0289963604415917	0.0128	0.02316	53386	77258	58749.13
4253651	chr3	rs3772473	59956303	C	T	0.577	0.574	0.992	0.0203025023378308	0.0087	0.02027	53386	77258	58749.13
4243796	chr3	rs3772474	59956436	T	G	0.928	0.932	0.983	-0.0454995840713661	0.0169	0.007185	53386	77258	58749.13
4232865	chr3	rs3772475	59956549	C	T	0.865	0.868	0.989	-0.0290993078252748	0.0127	0.02219	53386	77258	58749.13
4230983	chr3	rs6446101	59956983	C	G	0.535	0.531	0.992	0.0236969951765786	0.0086	0.006065	53386	77258	58749.13
4236998	chr3	rs148335373	59957060	C	T	0.977	0.978	0.954	-0.0375980304153185	0.0296	0.204	53386	77258	58749.13
4238739	chr3	rs17375746	59957108	T	C	0.881	0.878	0.988	0.0059025456526138	0.0133	0.6544	53386	77258	58749.13
4244641	chr3	rs6446102	59957116	A	G	0.417	0.409	0.992	0.0278972284172359	0.0088	0.001459	53386	77258	58749.13
4231236	chr3	rs17309998	59957134	T	C	0.874	0.872	0.994	-0.0008003201707691	0.013	0.951	53386	77258	58749.13
4250872	chr3	rs6446103	59957191	G	C	0.417	0.409	0.993	0.0274984287018097	0.0088	0.001689	53386	77258	58749.13
4246233	chr3	rs6446104	59957252	A	G	0.417	0.409	0.993	0.0275957115907991	0.0088	0.001589	53386	77258	58749.13
4233554	chr3	rs17061573	59957385	G	C	0.947	0.95	0.989	-0.0264979913062283	0.0195	0.1745	53386	77258	58749.13
4243394	chr3	rs41276483	59957519	G	A	0.947	0.95	0.989	-0.0260975991218731	0.0195	0.1806	53386	77258	58749.13
4238973	chr3	rs3772476	59957705	A	C	0.316	0.311	0.996	0.0209000641077417	0.0093	0.02407	53386	77258	58749.13
4233635	chr3	rs3772477	59957938	T	C	0.978	0.979	0.961	-0.0022024235552	0.0308	0.9443	53254	76989	58572.04
4234930	chr3	rs79030876	59958273	C	T	0.928	0.928	0.972	-0.0052035148315978	0.0169	0.7576	53386	77258	58749.13
4251788	chr3	rs3772479	59958388	A	G	0.127	0.129	0.995	-0.001100605444033	0.0129	0.9318	53386	77258	58749.13
4237089	chr3	rs3821479	59958515	T	C	0.577	0.574	0.994	0.0195967237465575	0.0087	0.02423	53386	77258	58749.13
4252307	chr3	rs17061598	59958728	T	C	0.897	0.901	0.99	-0.0243951568347216	0.0144	0.08971	53386	77258	58749.13
4239461	chr3	rs10510822	59958834	T	C	0.959	0.957	0.99	0.0221038989069263	0.0217	0.3096	53386	77258	58749.13
4253979	chr3	rs13064036	59959014	T	C	0.433	0.433	0.996	0.0153023200084426	0.0087	0.07949	53386	77258	58749.13
4254281	chr3	rs80095936	59959110	C	T	0.974	0.974	0.905	-0.0145046862028817	0.0291	0.6181	51851	73783	56650.82
4250489	chr3	rs55804635	59959320	C	T	0.948	0.95	0.991	-0.0255024404124231	0.0195	0.1908	53386	77258	58749.13
4236710	chr3	rs10510823	59959483	G	T	0.959	0.958	0.99	0.0232965165504356	0.0217	0.2825	53386	77258	58749.13
4253540	chr3	rs79512642	59959499	G	T	0.964	0.963	0.979	0.0204004877576787	0.0233	0.3803	53386	77258	58749.13
4244532	chr3	rs60590275	59959734	G	C	0.948	0.95	0.991	-0.0255024404124231	0.0195	0.1901	53386	77258	58749.13
4240713	chr3	rs115938514	59959803	T	G	0.966	0.966	0.883	0.0075017910703226	0.0255	0.769	52605	74098	57508.63
4251175	chr3	rs11130741	59960142	C	T	0.246	0.251	0.992	-0.0042992284528324	0.01	0.6643	53386	77258	58749.13
4241990	chr3	rs11711589	59960657	A	G	0.864	0.868	0.991	-0.0302015087331214	0.0127	0.01735	53386	77258	58749.13
4243374	chr3	rs13075410	59960707	T	C	0.434	0.433	0.997	0.0154007965760229	0.0087	0.07744	53386	77258	58749.13
4239415	chr3	rs74995510	59960808	G	C	0.899	0.903	0.991	-0.0271040176920589	0.0145	0.06078	53386	77258	58749.13
4236678	chr3	rs58197240	59960997	G	A	0.875	0.873	0.997	-0.0016012813669738	0.013	0.8996	53386	77258	58749.13
4246689	chr3	rs7626013	59961159	T	C	0.898	0.902	0.991	-0.0264979913062283	0.0144	0.06667	53386	77258	58749.13
4244156	chr3	rs7626003	59961340	A	C	0.435	0.434	0.998	0.0150954876453349	0.0087	0.08239	53386	77258	58749.13
4246948	chr3	rs17253376	59961514	T	C	0.874	0.872	0.997	-0.001300845733048	0.0129	0.9206	53386	77258	58749.13
4242651	chr3	rs212034	59961536	G	A	0.865	0.869	0.992	-0.0288007896057264	0.0127	0.02372	53386	77258	58749.13
4248659	chr3	rs13097687	59961639	G	A	0.878	0.876	0.9	0.0235993322503244	0.0138	0.08776	53386	77258	58749.13
4250794	chr3	rs3772480	59962330	C	T	0.454	0.452	0.999	0.0213993910058902	0.0087	0.0132	53386	77258	58749.13
4245626	chr3	rs76610639	59962478	G	C	0.917	0.919	0.991	-0.0094040800752939	0.0158	0.55	53386	77258	58749.13
4238363	chr3	rs57561694	59962849	G	C	0.829	0.827	0.995	-0.0032954239497972	0.0114	0.7694	53386	77258	58749.13
4243238	chr3	rs212032	59963131	A	G	0.442	0.442	0.997	0.0060019521956343	0.0087	0.4867	53386	77258	58749.13
4253574	chr3	rs3772482	59963156	C	A	0.436	0.435	0.999	0.0147999386115992	0.0087	0.0886	53386	77258	58749.13
4245469	chr3	rs116172235	59963165	C	T	0.986	0.987	0.957	-0.121896484297926	0.0492	0.01322	32315	46846	35695.71
4249186	chr3	rs3772483	59963559	C	T	0.578	0.575	0.999	0.0197045832743354	0.0087	0.02349	53386	77258	58749.13
4249060	chr3	rs183651508	59963699	C	T	0.983	0.983	0.872	-0.027998320426861	0.0412	0.497	41351	55175	44557.86
4250179	chr3	rs62240113	59964018	T	G	0.881	0.877	0.992	0.0065981840282271	0.0132	0.617	53386	77258	58749.13
4245894	chr3	rs13094437	59964134	T	C	0.578	0.575	0.999	0.0197045832743354	0.0087	0.02376	53386	77258	58749.13
4239639	chr3	rs147704586	59964291	T	C	0.989	0.988	0.852	-0.0098988321792475	0.0569	0.8619	30417	45183	34235.51
4239921	chr3	rs17031569	59964309	A	C	0.899	0.902	0.994	-0.0263953113595316	0.0144	0.06735	53386	77258	58749.13
4248979	chr3	rs62240114	59964443	T	C	0.81	0.81	0.994	-0.013399371963117	0.011	0.223	53386	77258	58749.13
4246322	chr3	rs13072228	59964546	A	T	0.454	0.452	1.0	0.0210959082947329	0.0086	0.01474	53386	77258	58749.13
4243268	chr3	rs10490808	59964699	A	C	0.578	0.575	1.0	0.0193025022544974	0.0087	0.02618	53386	77258	58749.13
4235494	chr3	rs2736794	59964805	A	G	0.738	0.739	0.999	-0.0176040459483609	0.0098	0.07224	53386	77258	58749.13
4237830	chr3	rs13077692	59964881	G	C	0.476	0.477	0.999	0.0101978249764461	0.0086	0.2355	53386	77258	58749.13
4250815	chr3	rs3821480	59964918	G	C	0.305	0.304	0.997	0.0100988346774146	0.0094	0.2806	53386	77258	58749.13
4235011	chr3	rs78598058	59964943	C	T	0.959	0.961	0.982	-0.035596090043474	0.0221	0.1074	53386	77258	58749.13
4253832	chr3	rs6767115	59965069	G	A	0.881	0.877	0.992	0.0067968490002727	0.0132	0.6081	53386	77258	58749.13
4249589	chr3	rs3772484	59965274	C	T	0.495	0.494	0.999	0.0160997014894237	0.0086	0.06156	53386	77258	58749.13
4245595	chr3	rs3772485	59965282	C	A	0.958	0.957	0.993	0.0277027118389473	0.0216	0.1982	53386	77258	58749.13
4253349	chr3	rs2736796	59965628	G	A	0.865	0.868	0.993	-0.0259025943231108	0.0127	0.04197	53386	77258	58749.13
4253160	chr3	rs3772487	59965812	A	G	0.929	0.933	0.989	-0.0442967745820927	0.0169	0.008972	53386	77258	58749.13
4247051	chr3	rs77428414	59965862	G	C	0.957	0.956	0.993	0.0239996896478807	0.0212	0.2586	53386	77258	58749.13
4231413	chr3	rs72877026	59966027	A	T	0.948	0.95	0.994	-0.0253998626327317	0.0194	0.1907	53386	77258	58749.13
4253212	chr3	rs7640107	59966156	C	T	0.576	0.573	0.999	0.0185960172820726	0.0087	0.03286	53386	77258	58749.13
4246523	chr3	rs4679624	59966174	G	A	0.958	0.957	0.992	0.0270994698817177	0.0215	0.2089	53386	77258	58749.13
4249304	chr3	rs2630186	59966228	T	C	0.0424	0.0438	0.992	-0.028399474521698	0.0214	0.1839	53386	77258	58749.13
4246130	chr3	rs62240115	59966391	G	C	0.882	0.878	0.992	0.0063994795805678	0.0133	0.6288	53386	77258	58749.13
4240123	chr3	rs802771	59966396	C	T	0.0438	0.045	0.993	-0.0249999098013234	0.0211	0.2358	53386	77258	58749.13
4244132	chr3	rs72877030	59966506	G	C	0.929	0.933	0.988	-0.0442027026797326	0.017	0.009148	53386	77258	58749.13
4242284	chr3	rs2736802	59966553	G	A	0.866	0.869	0.993	-0.026898543868701	0.0128	0.03474	53386	77258	58749.13
4238684	chr3	rs72877033	59966667	T	C	0.929	0.933	0.988	-0.044495399886564	0.0169	0.008563	53386	77258	58749.13
4246484	chr3	rs812445	59966769	G	C	0.698	0.698	0.996	-0.0098988321792475	0.0094	0.2935	53386	77258	58749.13
4240111	chr3	rs802772	59966975	T	A	0.698	0.698	0.996	-0.009797842480111	0.0094	0.295	53386	77258	58749.13
4238163	chr3	rs3772489	59967022	G	A	0.929	0.933	0.988	-0.044495399886564	0.017	0.008651	53386	77258	58749.13
4243442	chr3	rs72877036	59967047	C	T	0.929	0.933	0.988	-0.044495399886564	0.017	0.008622	53386	77258	58749.13
4233435	chr3	rs11715564	59967277	T	C	0.917	0.919	0.992	-0.0101008421794295	0.0158	0.5228	53386	77258	58749.13
4254551	chr3	rs73106547	59967289	C	T	0.875	0.873	0.998	0.0	0.013	0.9998	53386	77258	58749.13
4251168	chr3	rs75352249	59967386	G	A	0.876	0.874	0.999	-0.0016012813669738	0.013	0.9005	53386	77258	58749.13
4243991	chr3	rs11711525	59967448	G	C	0.927	0.929	0.983	-0.0146974807605841	0.0168	0.383	53386	77258	58749.13
4246334	chr3	rs802773	59967597	G	A	0.119	0.123	0.991	-0.0079011318962572	0.0132	0.5483	53386	77258	58749.13
4250751	chr3	rs802774	59967673	G	A	0.698	0.698	0.996	-0.0101008421794295	0.0094	0.2805	53386	77258	58749.13
4253977	chr3	rs2630189	59968059	G	T	0.866	0.87	0.992	-0.0264979913062283	0.0128	0.03827	53386	77258	58749.13
4240315	chr3	rs62240117	59968238	T	C	0.873	0.869	0.99	0.0108014536938559	0.0129	0.4015	53386	77258	58749.13
4236009	chr3	rs6771484	59968282	T	G	0.575	0.572	0.999	0.0189002595004805	0.0087	0.03	53386	77258	58749.13
4251885	chr3	rs802775	59968353	C	T	0.741	0.743	0.997	-0.0166986496230515	0.0099	0.08996	53386	77258	58749.13
4233685	chr3	rs75255034	59968468	T	C	0.873	0.869	0.99	0.0109992854583691	0.0129	0.3921	53386	77258	58749.13
4236073	chr3	rs6771698	59968479	T	G	0.493	0.492	0.998	0.0158044491449436	0.0086	0.06661	53386	77258	58749.13
4249111	chr3	rs6805337	59968649	C	G	0.493	0.493	0.998	0.0154992634469238	0.0086	0.07129	53386	77258	58749.13
4247640	chr3	rs802776	59968933	A	G	0.0821	0.0805	0.991	0.0096037361426946	0.0158	0.5457	53386	77258	58749.13
4250196	chr3	rs74278837	59968978	T	C	0.967	0.965	0.992	0.0129951954948113	0.024	0.5888	53386	77258	58749.13
4248182	chr3	rs13092997	59969281	T	C	0.576	0.574	0.997	0.0188021269625962	0.0087	0.03056	53386	77258	58749.13
4233188	chr3	rs13070475	59969336	G	A	0.354	0.351	0.971	0.0183015011699126	0.0091	0.04551	53386	77258	58749.13
4244720	chr3	rs13070349	59969371	C	T	0.379	0.376	0.994	0.0148984646619666	0.0089	0.0936	53386	77258	58749.13
4236056	chr3	rs12630463	59969419	C	T	0.578	0.575	0.998	0.0200967016991224	0.0087	0.02083	53386	77258	58749.13
4249913	chr3	rs78852495	59969540	G	A	0.966	0.965	0.992	0.0154992634469238	0.0237	0.5127	53386	77258	58749.13
4244065	chr3	rs3772491	59969666	C	A	0.577	0.575	0.998	0.0202045073158995	0.0087	0.02015	53386	77258	58749.13
4235187	chr3	rs2687898	59969729	C	A	0.101	0.0974	0.992	0.025297307774162	0.0145	0.07954	53386	77258	58749.13
4235927	chr3	rs3772492	59969894	C	T	0.577	0.575	0.998	0.0199986865066891	0.0087	0.02154	53386	77258	58749.13
4237572	chr3	rs73106558	59969932	G	A	0.988	0.988	0.75	0.0528960093534967	0.0614	0.3888	30724	40541	33120.22
4240046	chr3	rs7629735	59970026	G	C	0.873	0.869	0.991	0.0102968054773682	0.0128	0.4243	53386	77258	58749.13
4234820	chr3	rs2736814	59970086	A	G	0.0821	0.0804	0.991	0.0077995046323818	0.0158	0.623	53386	77258	58749.13
4244755	chr3	rs11130742	59970232	T	C	0.577	0.574	0.998	0.0203025023378308	0.0087	0.01956	53386	77258	58749.13
4233984	chr3	rs11130743	59970368	T	A	0.577	0.575	0.998	0.0200967016991224	0.0087	0.02078	53386	77258	58749.13
4238107	chr3	rs13061330	59970735	T	C	0.378	0.375	0.994	0.0148984646619666	0.0089	0.09498	53386	77258	58749.13
4243050	chr3	rs2687899	59970958	C	T	0.705	0.705	0.994	-0.0127003085782322	0.0095	0.1793	53386	77258	58749.13
4249642	chr3	rs2630190	59970997	T	C	0.118	0.117	0.994	0.0037031349243813	0.0135	0.7854	53386	77258	58749.13
4250666	chr3	rs2630191	59971146	T	C	0.865	0.868	0.991	-0.0289037168568363	0.0127	0.02314	53386	77258	58749.13
4242201	chr3	rs3821481	59971777	C	T	0.577	0.574	0.998	0.0200967016991224	0.0087	0.02107	53386	77258	58749.13
4233299	chr3	rs73106565	59971855	A	G	0.874	0.872	0.996	-0.001300845733048	0.013	0.9225	53386	77258	58749.13
4244023	chr3	rs3821482	59971856	C	G	0.398	0.393	0.995	0.0213993910058902	0.0088	0.01499	53386	77258	58749.13
4243495	chr3	rs2630192	59971868	T	C	0.082	0.0804	0.991	0.0072039888485025	0.0159	0.6504	53386	77258	58749.13
4244660	chr3	rs73106568	59972152	A	G	0.874	0.872	0.996	-0.0019018072895963	0.013	0.8846	53386	77258	58749.13
4238744	chr3	rs74333616	59972196	G	A	0.918	0.92	0.992	-0.0088994831870327	0.0159	0.5746	53386	77258	58749.13
4244490	chr3	rs76928205	59972925	T	A	0.948	0.95	0.997	-0.0260975991218731	0.0195	0.1817	53386	77258	58749.13
4252535	chr3	rs3772496	59973159	G	C	0.527	0.527	0.997	0.0143958802837323	0.0086	0.09416	53386	77258	58749.13
4244350	chr3	rs3772497	59973302	C	T	0.527	0.527	0.997	0.0143958802837323	0.0086	0.09371	53386	77258	58749.13
4252372	chr3	rs58526463	59973398	C	T	0.873	0.869	0.99	0.0066975214477213	0.0128	0.6	53386	77258	58749.13
4243057	chr3	rs13095234	59973562	G	T	0.527	0.527	0.997	0.0141987193998129	0.0086	0.1004	53386	77258	58749.13
4248767	chr3	rs2630170	59973677	C	T	0.178	0.172	0.988	0.0217027816432335	0.0114	0.0571	53386	77258	58749.13
4252303	chr3	rs12107407	59973803	G	A	0.527	0.527	0.996	0.0141001243787816	0.0086	0.1017	53386	77258	58749.13
4249608	chr3	rs2630168	59973977	T	G	0.473	0.473	0.996	-0.0139975096438537	0.0086	0.1045	53386	77258	58749.13
4241850	chr3	rs12107803	59974114	T	C	0.947	0.949	0.995	-0.0235962138551867	0.0193	0.2226	53386	77258	58749.13
4241267	chr3	rs114819284	59974318	T	C	0.989	0.989	0.852	0.0152038337422728	0.059	0.7966	28508	43416	32370.34
4233415	chr3	rs2630167	59974515	T	C	0.886	0.889	0.984	-0.0356997191343252	0.0137	0.009292	53386	77258	58749.13
4240022	chr3	rs2687895	59974553	G	C	0.886	0.889	0.984	-0.0343016316970211	0.0138	0.01264	53386	77258	58749.13
4251532	chr3	rs56045349	59975427	G	A	0.878	0.876	0.993	0.0004998750416509	0.0132	0.969	53386	77258	58749.13
4245700	chr3	rs60751140	59976091	T	C	0.929	0.933	0.991	-0.0426048328324374	0.0169	0.01178	53386	77258	58749.13
4231702	chr3	rs3772498	59976176	T	G	0.89	0.892	0.985	-0.0018016219466282	0.0139	0.8988	53386	77258	58749.13
4244649	chr3	rs73089911	59976227	A	G	0.876	0.874	0.993	9.99950003332973e-05	0.013	0.9932	53386	77258	58749.13
4242505	chr3	rs2736791	59976760	C	A	0.432	0.434	0.994	-0.0196008476550609	0.0087	0.02427	53386	77258	58749.13
4237545	chr3	rs58731594	59977168	C	A	0.803	0.802	0.994	-0.007296555232638	0.0108	0.4976	53386	77258	58749.13
4249628	chr3	rs62240119	59977350	A	G	0.872	0.868	0.992	0.0116024307308398	0.0128	0.3627	53386	77258	58749.13
4232018	chr3	rs17319929	59977402	C	T	0.872	0.868	0.992	0.0116024307308398	0.0128	0.3636	53386	77258	58749.13
4237694	chr3	rs17254065	59977504	A	C	0.872	0.868	0.992	0.0118001041157506	0.0128	0.3574	53386	77258	58749.13
4245323	chr3	rs17061678	59977537	T	C	0.803	0.802	0.994	-0.0076995657264405	0.0108	0.4756	53386	77258	58749.13
4237123	chr3	rs62238368	59977722	A	G	0.872	0.868	0.992	0.0114047182634362	0.0128	0.3722	53386	77258	58749.13
4253936	chr3	rs212014	59977733	C	T	0.431	0.433	0.993	-0.0197028322758684	0.0087	0.02339	53386	77258	58749.13
4234464	chr3	rs79661500	59977758	A	G	0.872	0.868	0.992	0.0115035793834154	0.0128	0.3671	53386	77258	58749.13
4232529	chr3	rs17320006	59978159	A	G	0.871	0.867	0.992	0.0117012723076411	0.0128	0.3599	53386	77258	58749.13
4235423	chr3	rs3772499	59978197	G	C	0.574	0.571	0.993	0.0184978548821194	0.0087	0.0335	53386	77258	58749.13
4244302	chr3	rs59871933	59978358	T	C	0.819	0.817	0.997	0.0023971245997214	0.0111	0.8263	53386	77258	58749.13
4240666	chr3	rs3772500	59978486	T	C	0.573	0.571	0.993	0.0189002595004805	0.0087	0.03032	53386	77258	58749.13
4238123	chr3	rs3772501	59978703	A	C	0.877	0.881	0.987	-0.0119005312583873	0.0133	0.3713	53386	77258	58749.13
4248160	chr3	rs17254231	59978793	A	G	0.872	0.868	0.993	0.0110981866660334	0.0128	0.3855	53386	77258	58749.13
4253021	chr3	rs3772502	59978860	C	T	0.575	0.573	0.994	0.0190964956909883	0.0087	0.02867	53386	77258	58749.13
4230805	chr3	rs17061683	59978912	C	G	0.819	0.817	0.997	0.0020977980821461	0.0111	0.8492	53386	77258	58749.13
4242698	chr3	rs17061684	59978998	G	C	0.819	0.817	0.997	0.0023971245997214	0.0111	0.8289	53386	77258	58749.13
4231784	chr3	rs12152244	59979237	G	T	0.82	0.817	0.997	0.0028958031120254	0.0111	0.7945	53386	77258	58749.13
4231389	chr3	rs7643828	59979372	G	C	0.83	0.825	0.992	0.0077002766261879	0.0114	0.4983	53386	77258	58749.13
4254648	chr3	rs73089917	59979546	G	A	0.879	0.877	0.993	-0.0019018072895963	0.0132	0.8864	53386	77258	58749.13
4248451	chr3	rs78748519	59979551	T	G	0.96	0.958	0.991	0.0014988761237359	0.022	0.9447	53386	77258	58749.13
4249476	chr3	rs17061689	59980019	A	G	0.801	0.8	0.996	-0.007296555232638	0.0107	0.4949	53386	77258	58749.13
4232921	chr3	rs3821484	59980087	C	G	0.808	0.807	0.997	-0.0057967688471774	0.0109	0.5943	53386	77258	58749.13
4249733	chr3	rs55666681	59980170	T	C	0.949	0.95	0.997	-0.0185000759845861	0.0195	0.3448	53386	77258	58749.13
4247395	chr3	rs3772503	59980424	T	C	0.807	0.806	0.998	-0.0043996643446871	0.0109	0.6865	53386	77258	58749.13
4246407	chr3	rs11708751	59980478	C	T	0.919	0.921	0.993	-0.0019018072895963	0.0159	0.9032	53386	77258	58749.13
4250576	chr3	rs3772504	59980746	A	G	0.858	0.856	0.993	-0.0001000050003333	0.0123	0.9918	53386	77258	58749.13
4238407	chr3	rs72877063	59980958	C	G	0.884	0.88	0.981	0.0140015196358136	0.0134	0.2967	53386	77258	58749.13
4243412	chr3	rs212015	59981070	A	T	0.877	0.881	0.996	-0.0297996312385195	0.0132	0.02458	53386	77258	58749.13
4245087	chr3	rs212016	59981525	T	C	0.734	0.736	1.0	-0.0164953025291975	0.0097	0.08996	53386	77258	58749.13
4240997	chr3	rs62238369	59981720	A	G	0.877	0.873	0.995	0.0139029051689914	0.013	0.2848	53386	77258	58749.13
4239360	chr3	rs55832883	59981750	C	A	0.96	0.959	0.991	-0.0059979518036359	0.0221	0.7874	53386	77258	58749.13
4243013	chr3	rs58024458	59981849	A	G	0.857	0.856	0.997	-0.0010005003335835	0.0123	0.9329	53386	77258	58749.13
4252172	chr3	rs17061705	59981968	T	C	0.909	0.909	0.989	-0.0081027387031859	0.015	0.5908	53386	77258	58749.13
4235354	chr3	rs17061708	59981976	A	G	0.857	0.856	0.996	-0.0009004052431641	0.0123	0.9403	53386	77258	58749.13
4234898	chr3	rs17061712	59982010	T	A	0.878	0.876	0.993	-0.0016012813669738	0.0131	0.9027	53386	77258	58749.13
4246772	chr3	rs13086424	59982062	C	T	0.442	0.439	0.997	0.0154007965760229	0.0087	0.07597	53386	77258	58749.13
4243936	chr3	rs78179214	59982238	A	G	0.98	0.982	0.978	-0.0869968316408684	0.0324	0.007188	52492	74737	57534.49
4246119	chr3	rs17061716	59982336	C	G	0.858	0.856	0.996	-0.000200020002667	0.0123	0.9855	53386	77258	58749.13
4254156	chr3	rs6784057	59982993	T	C	0.562	0.56	0.998	0.0158044491449436	0.0087	0.06737	53386	77258	58749.13
4236909	chr3	rs73089924	59983578	G	A	0.987	0.987	0.766	0.0716041258594429	0.056	0.2013	33531	44490	36029.28
4235254	chr3	rs74370945	59983672	T	G	0.875	0.871	0.997	0.0126990249774084	0.0129	0.3276	53386	77258	58749.13
4254517	chr3	rs74693395	59983710	G	A	0.922	0.921	0.968	0.00730326611012	0.0163	0.655	53386	77258	58749.13
4232047	chr3	rs17254574	59983728	G	A	0.875	0.871	0.997	0.0126990249774084	0.0129	0.3269	53386	77258	58749.13
4241454	chr3	rs3772505	59984124	T	C	0.559	0.558	0.997	0.0153023200084426	0.0087	0.07734	53386	77258	58749.13
4250736	chr3	rs3821485	59984201	G	A	0.967	0.966	0.993	0.0047984689115734	0.0242	0.8436	53386	77258	58749.13
4236128	chr3	rs3772506	59984286	T	C	0.842	0.837	0.996	0.0133011462391285	0.0117	0.257	53386	77258	58749.13
4254687	chr3	rs3772507	59984355	C	A	0.836	0.831	0.996	0.0084045823438103	0.0116	0.4669	53386	77258	58749.13
4231443	chr3	rs3772508	59984404	T	C	0.842	0.837	0.996	0.0131037693769772	0.0117	0.2657	53386	77258	58749.13
4242258	chr3	rs212017	59984501	A	C	0.898	0.9	0.987	-0.0340015566760147	0.0144	0.01794	53386	77258	58749.13
4250965	chr3	rs212018	59985179	G	A	0.905	0.908	0.981	-0.0388967656299467	0.015	0.009253	53386	77258	58749.13
4253946	chr3	rs13062945	59985420	G	A	0.344	0.343	0.989	0.0092966519050945	0.0091	0.309	53386	77258	58749.13
4249551	chr3	rs7649040	59986266	G	T	0.881	0.883	0.987	-0.005696192544881	0.0134	0.6702	53386	77258	58749.13
4244963	chr3	rs17254765	59986297	T	C	0.967	0.966	0.991	0.004001981379298	0.024	0.8674	53386	77258	58749.13
4236222	chr3	rs12497400	59986922	T	C	0.874	0.871	0.995	0.0133998200630165	0.0129	0.3005	53386	77258	58749.13
4247575	chr3	rs12487545	59986929	A	C	0.208	0.203	0.992	0.0202045073158995	0.0107	0.05867	53386	77258	58749.13
4243572	chr3	rs13073897	59986986	C	A	0.567	0.565	0.995	0.01600129372694	0.0087	0.06586	53386	77258	58749.13
4244301	chr3	rs212019	59987990	A	G	0.0829	0.0809	0.996	0.0058031292269501	0.0157	0.7115	53386	77258	58749.13
4239453	chr3	rs75348901	59988843	A	T	0.984	0.986	0.976	-0.066599309771242	0.0423	0.1154	40212	56046	43513.91
4242418	chr3	rs212020	59988905	A	G	0.0888	0.0875	0.99	-0.0003000450090019	0.0153	0.9836	53386	77258	58749.13
4244164	chr3	rs73089929	59988930	A	G	0.874	0.872	0.987	-0.0038975857287134	0.013	0.7629	53386	77258	58749.13
4236641	chr3	rs17254835	59989125	A	C	0.911	0.913	0.989	0.0004998750416509	0.0153	0.9752	53386	77258	58749.13
4244678	chr3	rs666083	59989278	C	A	0.389	0.388	0.991	0.0129951954948113	0.0089	0.142	53386	77258	58749.13
4232277	chr3	rs212022	59989320	T	A	0.0893	0.0881	0.989	-0.001100605444033	0.0152	0.942	53386	77258	58749.13
4251936	chr3	rs55659096	59989341	C	G	0.961	0.96	0.985	-0.0119005312583873	0.0223	0.5951	53386	77258	58749.13
4232624	chr3	rs17254898	59989782	G	A	0.878	0.876	0.986	-0.001501126126267	0.0132	0.9087	53386	77258	58749.13
4233213	chr3	rs17320834	59990031	C	A	0.878	0.876	0.985	-0.0010005003335835	0.0132	0.9394	53386	77258	58749.13
4243146	chr3	rs62238370	59990540	T	C	0.874	0.871	0.993	0.013202462677756	0.0129	0.3087	53386	77258	58749.13
4235951	chr3	rs13061337	59990662	C	G	0.559	0.557	0.993	0.0156961681063242	0.0087	0.07123	53386	77258	58749.13
4238994	chr3	rs62238371	59990809	T	A	0.874	0.871	0.993	0.0129951954948113	0.0129	0.3169	53386	77258	58749.13
4252390	chr3	rs62238372	59991146	G	C	0.986	0.985	0.88	0.0769980774873111	0.0444	0.08321	39441	56586	43524.75
4239141	chr3	rs12486471	59991323	A	T	0.876	0.874	0.987	-0.0028039273327342	0.0131	0.8323	53386	77258	58749.13
4253810	chr3	rs810615	59991569	A	C	0.532	0.53	0.997	-0.0113036461713921	0.0086	0.1895	53386	77258	58749.13
4239497	chr3	rs809710	59991608	A	G	0.532	0.53	0.997	-0.0113036461713921	0.0086	0.1892	53386	77258	58749.13
4235309	chr3	rs809097	59991656	G	C	0.689	0.691	0.986	-0.020498669477346	0.0094	0.02811	53386	77258	58749.13
4232190	chr3	rs802777	59991863	G	A	0.907	0.909	0.973	-0.0404991299799539	0.0151	0.00738	53386	77258	58749.13
4244943	chr3	rs802778	59991889	C	A	0.881	0.884	0.982	-0.0325955083699338	0.0135	0.01611	53386	77258	58749.13
4253822	chr3	rs17061746	59992324	C	G	0.985	0.984	0.967	-0.0166986496230515	0.0374	0.6542	48804	70402	53854.94
4247321	chr3	rs75647489	59992343	C	T	0.985	0.984	0.969	-0.0182047046548463	0.0375	0.6277	48804	70402	53854.94
4252536	chr3	rs9879175	59992486	T	C	0.984	0.984	0.965	-0.0260975991218731	0.037	0.4796	48949	70547	53999.94
4248623	chr3	rs74882087	59992571	T	C	0.985	0.984	0.964	-0.0229002198863326	0.0376	0.5421	48804	70402	53854.94
4247448	chr3	rs76809368	59992572	G	A	0.985	0.984	0.964	-0.022398994943479	0.0376	0.5506	48804	70402	53854.94
4237310	chr3	rs810616	59992659	C	T	0.714	0.716	0.98	-0.0218980211012161	0.0096	0.02271	53386	77258	58749.13
4233998	chr3	rs114739542	59992929	T	C	0.979	0.978	0.839	-0.0016012813669738	0.0334	0.9611	50802	71332	55443.8
4252038	chr3	rs802779	59993222	T	C	0.897	0.899	0.973	-0.0344982814075965	0.0144	0.01687	53386	77258	58749.13
4238680	chr3	rs73089935	59993539	G	A	0.794	0.793	0.98	-0.003797200248385	0.0107	0.724	53386	77258	58749.13
4251482	chr3	rs4679625	59993578	A	C	0.563	0.561	0.984	0.0154992634469238	0.0087	0.07531	53386	77258	58749.13
4249040	chr3	rs78878723	59993724	A	G	0.97	0.969	0.962	0.001598721363697	0.0257	0.9491	53386	77258	58749.13
4236379	chr3	rs17255191	59994650	T	C	0.875	0.871	0.985	0.0111970780932162	0.013	0.3891	53386	77258	58749.13
4235650	chr3	rs2361333	59994891	A	G	0.847	0.846	0.574	0.0199986865066891	0.0158	0.2047	53386	77258	58749.13
4250020	chr3	rs3915502	59995578	C	G	0.513	0.509	0.991	0.021898468701116	0.0086	0.01135	53386	77258	58749.13
4252011	chr3	rs3915503	59995658	T	C	0.417	0.41	0.996	0.0262036654966364	0.0088	0.002732	53386	77258	58749.13
4246913	chr3	rs3915504	59995866	T	G	0.382	0.378	0.987	0.0239020562806236	0.0089	0.007389	53386	77258	58749.13
4248713	chr3	rs809098	59995968	C	G	0.597	0.603	0.993	-0.0232993336544035	0.0088	0.008135	53386	77258	58749.13
4241941	chr3	rs17061763	59996083	A	G	0.984	0.986	0.976	-0.108599087508344	0.0435	0.01247	38012	48330	40312.92
4242291	chr3	rs11130745	59996668	G	A	0.973	0.975	0.927	-0.0171970248285215	0.0288	0.5489	53184	76919	58502.04
4237899	chr3	rs191823398	59996683	C	G	0.984	0.984	0.844	-0.0497996735526059	0.0441	0.2588	39142	51326	42016.78
4233368	chr3	rs17061766	59996835	C	A	0.984	0.985	0.975	-0.105104992751029	0.0434	0.01545	38012	48330	40312.92
4248924	chr3	rs17061767	59996919	A	G	0.984	0.985	0.975	-0.102996645135889	0.0434	0.01769	38012	48330	40312.92
4250094	chr3	rs4679626	59996927	T	C	0.503	0.499	0.992	0.0172012073197748	0.0086	0.04617	53386	77258	58749.13
4237446	chr3	rs7612646	59996946	T	C	0.906	0.904	0.992	0.0099008246772624	0.0147	0.503	53386	77258	58749.13
4254433	chr3	rs4679627	59996969	C	T	0.492	0.49	0.993	0.0119977384336167	0.0086	0.1632	53386	77258	58749.13
4249588	chr3	rs1130972	59997112	G	A	0.832	0.833	0.97	-0.0252049938352247	0.0117	0.03143	53386	77258	58749.13
4249703	chr3	rs116450973	59997841	G	A	0.986	0.987	0.948	-0.0837947377432658	0.043	0.05134	41578	59884	45776.05
4253468	chr3	rs2736792	59998294	C	A	0.625	0.625	0.968	-0.0045001103249234	0.009	0.618	53386	77258	58749.13
4246218	chr3	rs2736793	59998389	A	C	0.619	0.619	0.966	-0.0057967688471774	0.009	0.522	53386	77258	58749.13
4241093	chr3	rs3772509	59998714	A	G	0.962	0.965	0.935	-0.0361972883118878	0.024	0.1301	53386	77258	58749.13
4231885	chr3	rs79109393	59999143	C	T	0.947	0.948	0.916	-0.053200374867981	0.0202	0.008457	53386	77258	58749.13
4235426	chr3	rs80338276	59999661	T	A	0.968	0.968	0.807	-0.0281011651109099	0.0271	0.3009	53200	76329	58439.19
4232388	chr3	rs13067835	59999690	T	C	0.56	0.559	0.911	0.0152038337422728	0.0091	0.09385	53386	77258	58749.13
4232668	chr3	rs17061789	59999965	C	T	0.897	0.897	0.932	-0.0050024916227914	0.0146	0.7335	53386	77258	58749.13
7424898	chr3	rs17061792	60000052	C	T	0.855	0.858	0.915	-0.0151034855773182	0.0128	0.2379	53386	77258	58749.13
7418025	chr3	rs13088717	60000216	A	G	0.978	0.977	0.9	0.0298985503458634	0.0309	0.3347	52641	76372	58027.05
7429739	chr3	rs3845970	60000536	C	A	0.74	0.738	0.967	0.0060019521956343	0.0099	0.5476	53386	77258	58749.13
7415800	chr3	rs112387308	60000574	T	C	0.986	0.986	0.776	-0.0213972981080803	0.0442	0.6277	48196	71241	53420.71
7418951	chr3	rs3845971	60000672	T	C	0.738	0.736	0.968	0.0063994795805678	0.0099	0.5187	53386	77258	58749.13
7428485	chr3	rs113031890	60001185	A	G	0.967	0.968	0.976	-0.0256050287153947	0.0248	0.3024	53200	76329	58439.19
7408680	chr3	rs78321348	60001389	G	A	0.976	0.975	0.822	0.0159028762794155	0.0313	0.6101	51754	73253	56660.66
7406671	chr3	rs80173757	60001390	G	T	0.981	0.982	0.963	-0.0263953113595316	0.0343	0.4422	50317	73254	55473.85
7415981	chr3	rs17061812	60001414	G	A	0.948	0.95	0.988	-0.0290993078252748	0.0197	0.1406	53386	77258	58749.13
7426365	chr3	rs78206668	60001467	G	A	0.948	0.95	0.989	-0.0290993078252748	0.0197	0.1403	53386	77258	58749.13
7424566	chr3	rs76621284	60001606	G	C	0.946	0.948	0.99	-0.0208049294331883	0.0194	0.2837	53386	77258	58749.13
7437090	chr3	rs62238373	60001734	T	C	0.944	0.944	0.972	0.0179970767016546	0.019	0.3432	53386	77258	58749.13
7424695	chr3	rs9311745	60001825	T	C	0.947	0.949	0.995	-0.023401696181619	0.0195	0.2288	53386	77258	58749.13
7405870	chr3	rs7614540	60002020	C	T	0.648	0.648	0.983	0.0072039888485025	0.0091	0.4255	53386	77258	58749.13
7426614	chr3	rs17255873	60002052	T	C	0.944	0.944	0.974	0.0209979909956055	0.0189	0.2675	53386	77258	58749.13
7414811	chr3	rs3912492	60002455	T	C	0.884	0.886	0.994	-0.0073972926304747	0.0135	0.584	53386	77258	58749.13
7433641	chr3	rs17255936	60003288	T	C	0.944	0.944	0.98	0.0182033098538737	0.0189	0.3363	53386	77258	58749.13
7413800	chr3	rs9637471	60003590	T	G	0.937	0.934	0.946	0.0320024161254944	0.018	0.07636	53386	77258	58749.13
7405300	chr3	rs6804301	60003650	C	G	0.601	0.598	0.98	0.0166014304974254	0.0089	0.06053	53386	77258	58749.13
7431640	chr3	rs113436108	60003909	G	C	0.967	0.968	0.982	-0.0259949602770859	0.0246	0.2901	53200	76329	58439.19
7424079	chr3	rs9819370	60004441	C	T	0.727	0.725	0.993	0.0025966258472659	0.0097	0.7901	53386	77258	58749.13
7433512	chr3	rs9861525	60004908	A	G	0.754	0.752	1.0	0.0074025335167413	0.0099	0.4569	53386	77258	58749.13
7405171	chr3	rs79938157	60004935	A	G	0.981	0.982	0.776	-0.0630995569433169	0.0366	0.08448	53100	76482	58348.92
7406504	chr3	rs55658297	60005493	T	G	0.925	0.926	0.778	0.0026963615477425	0.0188	0.8866	53386	77258	58749.13
7414756	chr3	rs9825153	60005569	C	T	0.598	0.594	0.987	0.0156961681063242	0.0088	0.07586	53386	77258	58749.13
7414289	chr3	rs11130746	60006232	A	G	0.75	0.748	0.997	0.0074025335167413	0.0099	0.4528	53386	77258	58749.13
7418013	chr3	rs17321950	60006588	T	C	0.967	0.968	0.98	-0.026898543868701	0.0246	0.2736	53200	76329	58439.19
7405765	chr3	rs12637950	60006945	A	T	0.973	0.974	0.972	-0.0290993078252748	0.0278	0.2953	53260	76962	58589.37
7410605	chr3	rs9854540	60006963	T	G	0.658	0.657	0.996	0.0063994795805678	0.0091	0.4825	53386	77258	58749.13
7435001	chr3	rs3912493	60007121	T	C	0.634	0.635	1.0	0.0045994064948955	0.0089	0.6041	53386	77258	58749.13
7430584	chr3	rs12632711	60007631	C	T	0.973	0.973	0.972	-0.0380965452668448	0.0275	0.1657	53330	77032	58659.37
7432207	chr3	rs3912494	60007657	C	G	0.887	0.889	0.997	-0.0032954239497972	0.0137	0.8097	53386	77258	58749.13
7406279	chr3	rs113009651	60008036	T	C	0.967	0.968	0.977	-0.0290993078252748	0.0246	0.2379	53200	76329	58439.19
7434721	chr3	rs9817092	60008794	G	T	0.754	0.753	0.994	0.0066975214477213	0.01	0.5026	53386	77258	58749.13
7413679	chr3	rs13067992	60009027	A	G	0.946	0.945	0.989	0.0239020562806236	0.0191	0.2122	53386	77258	58749.13
7436677	chr3	rs3856659	60009173	C	T	0.638	0.638	0.999	0.0029955089797983	0.009	0.7366	53386	77258	58749.13
7419491	chr3	rs212027	60010328	A	C	0.431	0.433	0.972	-0.0163021610829842	0.0088	0.06501	53386	77258	58749.13
7421273	chr3	rs6794968	60010550	T	G	0.604	0.602	0.998	0.013202462677756	0.0088	0.1347	53386	77258	58749.13
7436736	chr3	rs6803449	60010769	G	T	0.901	0.903	0.998	-0.005696192544881	0.0145	0.6934	53386	77258	58749.13
7414170	chr3	rs112987440	60010820	G	A	0.967	0.968	0.974	-0.02960390325858	0.0248	0.2329	53200	76329	58439.19
7405587	chr3	rs6782804	60011243	C	T	0.613	0.611	0.994	0.0141001243787816	0.0089	0.1119	53386	77258	58749.13
7418630	chr3	rs17256369	60011421	A	C	0.945	0.945	0.989	0.0212036062510236	0.019	0.2654	53386	77258	58749.13
7418184	chr3	rs77688191	60011461	A	G	0.915	0.915	0.98	0.0087020272939009	0.0156	0.5778	53386	77258	58749.13
7419290	chr3	rs183872205	60011473	A	G	0.95	0.948	0.976	0.0305001066483263	0.0199	0.1257	53386	77258	58749.13
7425145	chr3	rs62238398	60012510	T	C	0.942	0.942	0.985	0.0228958774769045	0.0185	0.2162	53386	77258	58749.13
7431320	chr3	rs62238399	60012554	G	C	0.986	0.985	0.818	0.0848006016924651	0.0431	0.04898	46318	67059	51299.44
7421251	chr3	rs13072187	60013045	T	A	0.941	0.941	0.987	0.0150954876453349	0.0184	0.4107	53386	77258	58749.13
7414310	chr3	rs12636081	60013145	T	G	0.886	0.884	0.984	0.0228958774769045	0.0136	0.09222	53386	77258	58749.13
7414457	chr3	rs212028	60013709	T	C	0.437	0.439	0.961	-0.0142003494011414	0.0089	0.1095	53386	77258	58749.13
7411508	chr3	rs73089965	60013834	T	C	0.981	0.98	0.83	0.009504687014246	0.0351	0.786	50449	71343	55075.68
7432239	chr3	rs9843907	60014037	C	T	0.756	0.754	0.982	0.0065981840282271	0.0101	0.5111	53386	77258	58749.13
7419119	chr3	rs62238400	60014079	T	C	0.852	0.852	0.971	0.0103957761821204	0.0123	0.3997	53386	77258	58749.13
7408420	chr3	rs115465145	60014438	G	A	0.97	0.971	0.931	-0.0038975857287134	0.0263	0.8817	53386	77258	58749.13
7415654	chr3	rs9868731	60014839	T	C	0.79	0.787	0.987	0.0141001243787816	0.0106	0.184	53386	77258	58749.13
7414923	chr3	rs114347946	60014907	G	T	0.974	0.976	0.929	-0.0517986852338873	0.0288	0.07196	53010	76140	58249.69
7434289	chr3	rs17061864	60015255	C	G	0.946	0.944	0.951	0.0287040681283552	0.0194	0.1386	53386	77258	58749.13
7414182	chr3	rs9816955	60016166	A	G	0.726	0.723	0.995	0.0156961681063242	0.0096	0.1035	53386	77258	58749.13
7420794	chr3	rs9874888	60016317	T	A	0.73	0.727	0.991	0.0161980995687726	0.0097	0.09419	53386	77258	58749.13
7406563	chr3	rs2736801	60016773	G	C	0.117	0.115	0.892	-0.0006001800720324	0.0142	0.9684	53386	77258	58749.13
7409684	chr3	rs2630143	60016855	A	T	0.0358	0.0339	0.797	0.0255020410123433	0.0265	0.3355	53386	77258	58749.13
7413866	chr3	rs79549595	60016906	T	C	0.812	0.813	0.81	0.0061013488579762	0.0123	0.6198	53386	77258	58749.13
7412204	chr3	rs114159997	60017331	A	G	0.985	0.985	0.703	0.0288012338056278	0.0436	0.5094	50442	70542	54943.67
7410321	chr3	rs62238402	60017395	C	T	0.987	0.986	0.824	0.143502762860322	0.0496	0.003841	36356	52440	40029.14
7420387	chr3	rs3843359	60017562	C	T	0.354	0.353	0.833	0.0208021276292633	0.0099	0.03498	53386	77258	58749.13
7410889	chr3	rs62238403	60017597	A	T	0.637	0.634	0.825	-0.0021022080918702	0.0099	0.8298	53386	77258	58749.13
7405968	chr3	rs12638206	60017685	A	T	0.771	0.771	0.837	0.0024968801985871	0.0112	0.8255	53386	77258	58749.13
7433111	chr3	rs2630144	60017878	G	C	0.58	0.576	0.908	0.0242046886968174	0.0092	0.008243	53386	77258	58749.13
7405935	chr3	rs66585630	60017892	A	C	0.784	0.782	0.873	0.012096540947233	0.0112	0.2769	53386	77258	58749.13
7418909	chr3	rs2630145	60017969	C	T	0.652	0.65	0.933	0.0125015292229252	0.0093	0.1811	53386	77258	58749.13
7405776	chr3	rs35607797	60018058	G	C	0.856	0.853	0.953	0.0350002811846215	0.0125	0.005265	53386	77258	58749.13
7418536	chr3	rs35830310	60018066	T	G	0.856	0.853	0.954	0.0347008987793103	0.0125	0.005633	53386	77258	58749.13
7429733	chr3	rs184982492	60018264	C	A	0.988	0.987	0.885	0.0902976379807806	0.0466	0.05262	44313	62348	48344.99
7416601	chr3	rs17061880	60018326	C	T	0.833	0.831	0.974	0.0259016375226531	0.0117	0.02676	53386	77258	58749.13
7435842	chr3	rs11130751	60018915	T	C	0.485	0.485	0.983	0.0016985566355815	0.0087	0.8436	53386	77258	58749.13
7419607	chr3	rs35688021	60019077	G	A	0.858	0.857	0.974	0.0259990758686168	0.0125	0.03756	53386	77258	58749.13
7414095	chr3	rs7433793	60019550	T	C	0.272	0.269	0.989	0.0161980995687726	0.0097	0.09624	53386	77258	58749.13
7417169	chr3	rs113515602	60019906	C	G	0.979	0.979	0.967	-0.0341050206499513	0.0306	0.2656	53251	77127	58616.2
7410115	chr3	rs2630161	60019926	G	A	0.931	0.93	0.969	-0.0106970095483354	0.0172	0.5309	53386	77258	58749.13
7405654	chr3	rs182418	60020000	G	A	0.191	0.19	1.0	0.0065981840282271	0.0109	0.5428	53386	77258	58749.13
7433441	chr3	rs172456	60020071	G	A	0.93	0.929	0.972	-0.0114958245134845	0.0171	0.4991	53386	77258	58749.13
7430383	chr3	rs17061893	60020277	T	C	0.946	0.947	0.982	0.0308007491527123	0.0193	0.1112	53386	77258	58749.13
7408097	chr3	rs13061158	60020661	C	T	0.883	0.879	0.975	0.0317021347305135	0.0135	0.01865	53386	77258	58749.13
7432322	chr3	rs17061897	60020954	G	A	0.946	0.946	0.985	0.0305001066483263	0.0193	0.1138	53386	77258	58749.13
7411385	chr3	rs146209256	60020975	C	A	0.982	0.982	0.913	0.0025966258472659	0.0461	0.9555	30148	37692	31922.34
7407732	chr3	rs17256807	60021467	T	G	0.881	0.878	0.976	0.0329027196757078	0.0134	0.01407	53386	77258	58749.13
7412926	chr3	rs13066837	60021470	C	T	0.664	0.662	0.933	0.0017983819413794	0.0094	0.8491	53386	77258	58749.13
7413736	chr3	rs212066	60021528	C	T	0.19	0.189	1.0	0.0051964749068174	0.0109	0.6315	53386	77258	58749.13
7415366	chr3	rs212065	60021748	T	C	0.19	0.189	1.0	0.0052959516591825	0.0109	0.6288	53386	77258	58749.13
7422590	chr3	rs75835065	60021999	C	G	0.978	0.979	0.971	-0.0401035026973339	0.0303	0.185	53251	77127	58616.2
7436468	chr3	rs212064	60022094	A	G	0.25	0.248	0.995	0.0124027667170427	0.01	0.2128	53386	77258	58749.13
7429401	chr3	rs76576808	60022102	C	G	0.977	0.978	0.969	-0.0380965452668448	0.0298	0.2006	53251	77127	58616.2
7427596	chr3	rs17322850	60022109	C	T	0.516	0.517	1.0	-0.0057967688471774	0.0086	0.5015	53386	77258	58749.13
7425503	chr3	rs212063	60022161	C	T	0.906	0.906	0.981	-0.0151034855773182	0.0149	0.3114	53386	77258	58749.13
7422476	chr3	rs212062	60022470	A	G	0.928	0.928	0.983	-0.0108991808690006	0.0168	0.5175	53386	77258	58749.13
7422313	chr3	rs212061	60022585	T	C	0.391	0.391	0.995	-0.0032954239497972	0.0088	0.7122	53386	77258	58749.13
7409579	chr3	rs34732137	60022998	T	C	0.882	0.878	0.978	0.0339955472579582	0.0134	0.0113	53386	77258	58749.13
7409433	chr3	rs57689046	60023820	G	A	0.961	0.96	0.905	0.0154992634469238	0.0234	0.5078	53386	77258	58749.13
7426983	chr3	rs140948202	60023865	C	T	0.981	0.981	0.967	-0.0456042446050211	0.0334	0.1719	50716	73683	55770.73
7415913	chr3	rs11718208	60024039	G	A	0.519	0.52	1.0	-0.007095110875924	0.0086	0.4125	53386	77258	58749.13
7433118	chr3	rs7433134	60024084	T	C	0.322	0.321	0.992	0.0140015196358136	0.0092	0.129	53386	77258	58749.13
7417878	chr3	rs4327338	60024100	G	A	0.496	0.498	1.0	-0.0083043861636152	0.0086	0.3345	53386	77258	58749.13
7412076	chr3	rs212060	60024229	G	A	0.868	0.869	0.984	-0.01999864650669	0.0128	0.1189	53386	77258	58749.13
7412236	chr3	rs111634856	60024324	C	T	0.986	0.987	0.971	-0.0668986373554447	0.0471	0.1556	34830	53779	39157.93
7422922	chr3	rs68193925	60024616	G	C	0.828	0.825	0.989	0.0344980404075674	0.0114	0.002557	53386	77258	58749.13
7431673	chr3	rs212059	60024883	T	C	0.189	0.188	1.0	0.0033045340083004	0.011	0.7661	53386	77258	58749.13
7412164	chr3	rs17257241	60025038	G	A	0.829	0.826	0.988	0.0352995739869328	0.0115	0.002035	53386	77258	58749.13
7408939	chr3	rs17257269	60025505	T	C	0.88	0.876	0.979	0.0344014267173323	0.0133	0.009796	53386	77258	58749.13
7413028	chr3	rs11720431	60025996	C	T	0.544	0.545	1.0	-0.009000382197299	0.0086	0.2974	53386	77258	58749.13
7407402	chr3	rs212058	60026959	C	G	0.233	0.232	0.997	0.0004998750416509	0.0102	0.961	53386	77258	58749.13
7406530	chr3	rs60458864	60027451	G	T	0.542	0.544	1.0	-0.0101008421794295	0.0086	0.2424	53386	77258	58749.13
7409791	chr3	rs17323271	60027584	A	G	0.843	0.839	0.987	0.0407963941925694	0.0119	0.0005768	53386	77258	58749.13
7413609	chr3	rs3845972	60027834	G	A	0.363	0.362	0.995	0.0092966519050945	0.009	0.2976	53386	77258	58749.13
7427347	chr3	rs3845973	60027906	A	G	0.54	0.542	1.0	-0.009797842480111	0.0086	0.2535	53386	77258	58749.13
7423003	chr3	rs111993747	60028154	A	G	0.979	0.979	0.973	-0.0396039865931634	0.0305	0.1945	53251	77127	58616.2
7417833	chr3	rs113085379	60028193	C	A	0.981	0.981	0.97	-0.0515038428671156	0.0333	0.1216	50716	73683	55770.73
7406878	chr3	rs141998116	60028509	G	T	0.979	0.979	0.974	-0.0380030548002074	0.0305	0.213	53251	77127	58616.2
7421865	chr3	rs3856662	60028556	A	G	0.897	0.893	0.98	0.0392014821991368	0.0142	0.00586	53386	77258	58749.13
7434828	chr3	rs212057	60028591	T	C	0.929	0.928	0.986	-0.0099998320783335	0.0169	0.5537	53386	77258	58749.13
7433835	chr3	rs13081934	60028784	C	G	0.512	0.512	1.0	-0.0031048149534787	0.0086	0.7159	53386	77258	58749.13
7433552	chr3	rs113137190	60028834	G	C	0.979	0.979	0.974	-0.0382004338153035	0.0305	0.21	53251	77127	58616.2
7420936	chr3	rs3856663	60029008	A	T	0.541	0.543	1.0	-0.0102018624845967	0.0086	0.238	53386	77258	58749.13
7428437	chr3	rs3856664	60029103	G	A	0.541	0.543	1.0	-0.0099998320783335	0.0086	0.2455	53386	77258	58749.13
7423760	chr3	rs3856665	60029109	T	C	0.541	0.543	1.0	-0.0102018624845967	0.0086	0.2377	53386	77258	58749.13
7413685	chr3	rs77193405	60029270	G	A	0.861	0.864	0.891	-0.0196008476550609	0.0133	0.1385	53386	77258	58749.13
7417810	chr3	rs115137618	60029323	C	A	0.973	0.975	0.984	-0.0071958279818024	0.0283	0.7983	51254	72349	55941.01
7435670	chr3	rs4124061	60029378	T	A	0.945	0.946	0.994	0.0297044227063309	0.0191	0.1198	53386	77258	58749.13
7423218	chr3	rs13088111	60029928	C	T	0.487	0.489	1.0	-0.0032954239497972	0.0086	0.6991	53386	77258	58749.13
7410202	chr3	rs11718957	60030138	C	T	0.541	0.542	1.0	-0.0095050300143049	0.0086	0.2726	53386	77258	58749.13
7412806	chr3	rs11718994	60030168	C	G	0.485	0.487	1.0	-0.0034961042567088	0.0086	0.6798	53386	77258	58749.13
7422579	chr3	rs112773492	60030324	C	G	0.979	0.979	0.975	-0.0383043331577141	0.0305	0.2087	53251	77127	58616.2
7410248	chr3	rs17061919	60030325	C	T	0.946	0.946	0.995	0.0326027085440124	0.0191	0.08845	53386	77258	58749.13
7435222	chr3	rs77686022	60030330	G	A	0.976	0.977	0.869	-0.07339899276978	0.0305	0.0161	53386	77258	58749.13
7430062	chr3	rs11711227	60030402	A	C	0.484	0.486	1.0	-0.0033957590691798	0.0086	0.689	53386	77258	58749.13
7406079	chr3	rs34476175	60030789	A	C	0.482	0.483	1.0	-0.0043996643446871	0.0086	0.6071	53386	77258	58749.13
7413541	chr3	rs149043930	60031139	A	T	0.974	0.975	0.987	-0.0007002451143934	0.0286	0.9807	51189	72090	55837.09
7413975	chr3	rs117281081	60031160	T	A	0.974	0.975	0.987	-0.0073972926304747	0.0284	0.7949	51189	72090	55837.09
7413138	chr3	rs17061923	60031518	C	T	0.973	0.975	0.988	-0.013399371963117	0.0281	0.6321	51189	72090	55837.09
7407953	chr3	rs6779755	60031959	A	G	0.898	0.894	0.985	0.0389995348490096	0.0142	0.00609	53386	77258	58749.13
7407690	chr3	rs35138137	60032384	G	A	0.46	0.462	1.0	-0.007095110875924	0.0086	0.4125	53386	77258	58749.13
7405939	chr3	rs35226385	60032776	G	A	0.897	0.894	0.985	0.0382009626151637	0.0142	0.007211	53386	77258	58749.13
7435879	chr3	rs76525121	60032870	G	C	0.938	0.938	0.93	-0.0115969858456632	0.0184	0.5303	53386	77258	58749.13
7414320	chr3	rs212055	60032946	A	G	0.875	0.875	0.99	-0.0170952954286372	0.0131	0.1914	53386	77258	58749.13
7416537	chr3	rs13063836	60033103	A	T	0.537	0.538	1.0	-0.0105959392134034	0.0086	0.2172	53386	77258	58749.13
7418230	chr3	rs76912881	60033779	T	C	0.976	0.977	0.871	-0.0689964429219005	0.0304	0.02293	53386	77258	58749.13
7411189	chr3	rs61120610	60033818	T	C	0.945	0.946	0.994	0.029296631955588	0.019	0.1236	53386	77258	58749.13
7420961	chr3	rs212054	60033908	G	T	0.232	0.231	1.0	0.0008995952428359	0.0102	0.9295	53386	77258	58749.13
7408583	chr3	rs212053	60033964	G	A	0.875	0.876	0.99	-0.0166986496230515	0.0131	0.2026	53386	77258	58749.13
7427634	chr3	rs35122656	60033979	T	C	0.537	0.538	1.0	-0.009696862978864	0.0086	0.2595	53386	77258	58749.13
7416751	chr3	rs112307045	60034044	G	T	0.987	0.987	0.978	-0.0548997899816623	0.0459	0.231	36608	55937	41107.59
7417170	chr3	rs116638414	60034061	C	G	0.949	0.95	0.818	-0.0064004391810282	0.0216	0.7675	53386	77258	58749.13
7430199	chr3	rs6779703	60034120	G	T	0.407	0.402	0.997	0.0124027667170427	0.0088	0.157	53386	77258	58749.13
7414957	chr3	rs6779716	60034171	G	C	0.897	0.894	0.986	0.0385955177593629	0.0142	0.006487	53386	77258	58749.13
7424005	chr3	rs212052	60034194	G	A	0.819	0.82	0.992	-0.0024028846163103	0.0112	0.8286	53386	77258	58749.13
7414548	chr3	rs115177978	60034197	C	T	0.987	0.986	0.886	0.0549994182186046	0.0462	0.2344	39597	57212	43454.3
7419666	chr3	rs77129462	60034268	C	T	0.957	0.956	0.977	0.0409979790340721	0.0214	0.0552	53386	77258	58749.13
7427572	chr3	rs111750512	60034410	C	G	0.981	0.981	0.972	-0.0519988063604998	0.0331	0.1168	50716	73683	55770.73
7422803	chr3	rs212051	60034455	T	C	0.287	0.285	1.0	-0.0064004391810282	0.0095	0.5038	53386	77258	58749.13
7435048	chr3	rs111826657	60034627	T	C	0.981	0.981	0.972	-0.0525045539821493	0.0331	0.1129	50716	73683	55770.73
7415953	chr3	rs212050	60035070	C	A	0.412	0.413	0.998	-0.0164038098256767	0.0088	0.06149	53386	77258	58749.13
7417781	chr3	rs13075738	60035084	A	T	0.539	0.539	1.0	-0.009797842480111	0.0086	0.2577	53386	77258	58749.13
7433325	chr3	rs212049	60035129	C	T	0.237	0.235	0.999	0.0023971245997214	0.0101	0.8128	53386	77258	58749.13
7430155	chr3	rs35066861	60035468	T	G	0.898	0.894	0.986	0.0379025370484673	0.0142	0.007738	53386	77258	58749.13
7422469	chr3	rs212048	60035766	A	G	0.694	0.692	0.994	0.0118001041157506	0.0093	0.205	53386	77258	58749.13
7417342	chr3	rs212047	60036127	A	G	0.934	0.933	0.991	-0.0033957590691798	0.0173	0.8424	53386	77258	58749.13
7432518	chr3	rs212046	60036213	T	C	0.831	0.827	0.991	0.0239020562806236	0.0115	0.03695	53386	77258	58749.13
7420895	chr3	rs13062399	60036295	T	G	0.51	0.509	1.0	-0.0034961042567088	0.0086	0.6883	53386	77258	58749.13
7427718	chr3	rs11926327	60036377	A	G	0.864	0.866	0.991	-0.0082035573506883	0.0126	0.5165	53386	77258	58749.13
7429682	chr3	rs212045	60036883	T	G	0.491	0.492	1.0	0.003902375817241	0.0086	0.6504	53386	77258	58749.13
7416974	chr3	rs4083381	60037145	A	C	0.273	0.273	1.0	0.0027960873020011	0.0096	0.7694	53386	77258	58749.13
7426687	chr3	rs212044	60037278	C	T	0.476	0.476	1.0	-0.0111013930711739	0.0086	0.1971	53386	77258	58749.13
7428782	chr3	rs7615959	60037346	C	A	0.973	0.975	0.988	-0.0160988945897493	0.0281	0.5663	51189	72090	55837.09
7430113	chr3	rs169841	60037467	A	G	0.445	0.445	0.999	-0.0050024916227914	0.0087	0.5657	53386	77258	58749.13
7418931	chr3	rs9831509	60037926	T	C	0.973	0.975	0.988	-0.0164038098256767	0.0281	0.5592	51189	72090	55837.09
7423008	chr3	rs212043	60038000	G	A	0.237	0.234	1.0	0.0080971295874548	0.0101	0.4232	53386	77258	58749.13
7415214	chr3	rs13084717	60038114	T	C	0.898	0.894	0.987	0.0404027066313724	0.0142	0.004476	53386	77258	58749.13
7428679	chr3	rs212042	60038135	C	G	0.266	0.265	0.999	-0.0009004052431641	0.0098	0.9256	53386	77258	58749.13
7435275	chr3	rs212041	60038278	G	T	0.916	0.916	0.988	-0.0078003437327339	0.0156	0.6173	53386	77258	58749.13
7410361	chr3	rs212040	60038372	C	T	0.915	0.915	0.987	-0.0075987978753305	0.0155	0.6232	53386	77258	58749.13
7409803	chr3	rs9812704	60038375	G	C	0.937	0.938	0.962	0.021898468701116	0.0182	0.2285	53386	77258	58749.13
7429465	chr3	rs112510049	60038456	A	G	0.979	0.979	0.978	-0.0396976268585458	0.0303	0.1894	53251	77127	58616.2
7419437	chr3	rs212039	60038581	C	T	0.914	0.915	0.986	-0.0099998320783335	0.0155	0.5199	53386	77258	58749.13
7427241	chr3	rs212038	60038632	A	G	0.753	0.75	0.993	0.0099998345783334	0.01	0.3179	53386	77258	58749.13
7427509	chr3	rs212037	60038971	T	C	0.94	0.939	0.984	0.0050969882578437	0.0182	0.778	53386	77258	58749.13
7430479	chr3	rs3912495	60039011	T	A	0.299	0.296	0.999	0.0055048206344449	0.0094	0.5609	53386	77258	58749.13
7434417	chr3	rs212036	60039223	C	T	0.752	0.748	0.993	0.0183996828453635	0.01	0.06425	53386	77258	58749.13
7424481	chr3	rs3845974	60039488	T	C	0.813	0.81	0.992	0.0204984635773248	0.011	0.06393	53386	77258	58749.13
7413021	chr3	rs114006506	60039499	C	T	0.988	0.987	0.935	0.0767017482633775	0.0436	0.07855	45648	64243	49878.53
7419979	chr3	rs141608829	60039694	A	G	0.973	0.972	0.988	0.023198814502523	0.0271	0.3914	51673	72930	56531.14
7419019	chr3	rs11716199	60039794	A	G	0.538	0.539	1.0	-0.0119005312583873	0.0086	0.169	53386	77258	58749.13
7432037	chr3	rs9311746	60040012	C	T	0.459	0.462	1.0	-0.009696862978864	0.0086	0.2611	53386	77258	58749.13
7432376	chr3	rs112678478	60040066	A	G	0.979	0.979	0.979	-0.0398016818829366	0.0303	0.1888	53251	77127	58616.2
7420202	chr3	rs9860107	60040105	A	G	0.923	0.924	0.989	0.0078987227933553	0.0163	0.63	53386	77258	58749.13
7405250	chr3	rs112152754	60040220	C	A	0.978	0.979	0.978	-0.0467038420537432	0.0301	0.1204	53251	77127	58616.2
7412455	chr3	rs113298564	60040312	C	T	0.979	0.979	0.978	-0.0396976268585458	0.0303	0.1905	53251	77127	58616.2
7422792	chr3	rs113569738	60040506	T	C	0.981	0.981	0.975	-0.0523043316292892	0.0332	0.1146	50282	72859	55248.87
7405681	chr3	rs113039744	60040680	T	G	0.979	0.979	0.978	-0.0398953406632555	0.0303	0.1881	53251	77127	58616.2
7423456	chr3	rs111738608	60040706	G	C	0.979	0.979	0.977	-0.040197189751413	0.0303	0.1846	53251	77127	58616.2
7415037	chr3	rs113669905	60040718	C	T	0.979	0.979	0.977	-0.040197189751413	0.0303	0.1854	53251	77127	58616.2
7406050	chr3	rs62238444	60040771	A	G	0.508	0.508	0.999	-0.0049019951702315	0.0086	0.5723	53386	77258	58749.13
7428158	chr3	rs113903084	60040880	G	C	0.979	0.979	0.977	-0.0401035026973339	0.0303	0.1857	53251	77127	58616.2
7418375	chr3	rs111757144	60040991	G	T	0.979	0.979	0.978	-0.0398016818829366	0.0303	0.189	53251	77127	58616.2
7420849	chr3	rs112747041	60041105	C	T	0.979	0.979	0.978	-0.0398016818829366	0.0303	0.1889	53251	77127	58616.2
7426829	chr3	rs112415324	60041263	T	C	0.979	0.979	0.978	-0.0398953406632555	0.0303	0.1882	53251	77127	58616.2
7427609	chr3	rs17324031	60041523	G	A	0.971	0.97	0.98	0.0595039941477318	0.0257	0.02046	53386	77258	58749.13
7428350	chr3	rs113749573	60041645	G	C	0.969	0.969	0.972	-0.0127003085782322	0.0251	0.6149	53386	77258	58749.13
7434508	chr3	rs3843360	60041687	G	T	0.528	0.53	0.996	-0.0149004625639624	0.0086	0.08527	53386	77258	58749.13
7411011	chr3	rs7640460	60042091	A	G	0.891	0.893	0.988	-0.001100605444033	0.0139	0.9345	53386	77258	58749.13
7412801	chr3	rs12632371	60042106	G	C	0.931	0.932	0.942	-0.0086977157031958	0.0176	0.622	53386	77258	58749.13
7432774	chr3	rs2630164	60042183	G	C	0.695	0.694	0.991	0.0088011559530687	0.0094	0.3483	53386	77258	58749.13
7427002	chr3	rs2630163	60042278	G	A	0.948	0.948	0.985	-0.0124977728299804	0.0195	0.5219	53386	77258	58749.13
7412229	chr3	rs2630166	60042425	C	G	0.299	0.297	0.992	0.0001999800026662	0.0095	0.9868	53386	77258	58749.13
7422873	chr3	rs76209364	60042857	T	C	0.968	0.968	0.972	-0.0172987645783295	0.025	0.4878	53386	77258	58749.13
7429805	chr3	rs80187608	60043282	G	T	0.969	0.969	0.972	-0.0110002818588653	0.0252	0.6625	53386	77258	58749.13
7408220	chr3	rs75408479	60043462	A	C	0.96	0.959	0.981	0.0154007965760229	0.0224	0.4912	52605	74098	57508.63
7412475	chr3	rs4024134	60043713	T	C	0.908	0.909	0.98	-0.0218980211012161	0.0151	0.1473	53386	77258	58749.13
7413984	chr3	rs9843548	60043942	C	T	0.979	0.98	0.984	-0.0275973271921043	0.0337	0.4124	46191	60475	49595.18
7430690	chr3	rs211999	60044013	T	C	0.219	0.217	0.995	0.0059025456526138	0.0104	0.5751	53386	77258	58749.13
7408821	chr3	rs212000	60044137	G	A	0.948	0.948	0.983	-0.0121029460677457	0.0195	0.535	53386	77258	58749.13
7417812	chr3	rs212001	60044173	G	C	0.948	0.948	0.983	-0.0131966945943914	0.0195	0.4999	53386	77258	58749.13
7406938	chr3	rs73092171	60044850	G	T	0.783	0.784	0.995	-0.005696192544881	0.0105	0.5867	53386	77258	58749.13
7424727	chr3	rs111852894	60045214	G	A	0.967	0.967	0.911	-0.0256050287153947	0.0252	0.3092	53386	77258	58749.13
7437067	chr3	rs13062539	60045641	A	G	0.897	0.893	0.981	0.0397974698740661	0.0142	0.0051	53386	77258	58749.13
7430515	chr3	rs112164501	60045650	T	C	0.969	0.968	0.97	-0.0150019689183474	0.0251	0.5504	53386	77258	58749.13
7423763	chr3	rs7638558	60045801	T	C	0.978	0.979	0.981	-0.0288007896057264	0.0329	0.3812	46751	62727	50492.12
7432301	chr3	rs17258256	60046938	A	T	0.896	0.892	0.987	0.0387975467079122	0.0141	0.005896	53386	77258	58749.13
7420111	chr3	rs17061972	60047076	A	C	0.941	0.942	0.987	-0.0285949668801128	0.0185	0.122	53386	77258	58749.13
7413790	chr3	rs9879807	60047100	T	G	0.967	0.97	0.985	-0.0288007896057264	0.025	0.2489	53386	77258	58749.13
7431703	chr3	rs67030566	60047575	C	T	0.896	0.891	0.987	0.0389033551082361	0.0141	0.005706	53386	77258	58749.13
7424825	chr3	rs172454	60047721	C	T	0.218	0.216	0.996	0.0060019521956343	0.0105	0.5641	53386	77258	58749.13
7425659	chr3	rs212003	60048237	G	C	0.218	0.217	0.995	0.0060019521956343	0.0105	0.5665	53386	77258	58749.13
7405303	chr3	rs17062005	60049180	T	C	0.85	0.854	0.93	-0.0194988734340555	0.0126	0.1197	53386	77258	58749.13
7414072	chr3	rs212004	60049266	A	C	0.216	0.215	0.995	0.0043007385516922	0.0105	0.6807	53386	77258	58749.13
7431777	chr3	rs112168606	60049379	G	C	0.969	0.969	0.974	-0.010302892995897	0.0251	0.681	53386	77258	58749.13
7412449	chr3	rs212005	60049421	C	G	0.947	0.948	0.985	-0.013004189135254	0.0194	0.503	53386	77258	58749.13
7414469	chr3	rs142316904	60049522	T	C	0.987	0.988	0.758	-0.098197343653669	0.0603	0.1031	31378	43492	33968.04
7405825	chr3	rs11925432	60049565	T	C	0.941	0.942	0.986	-0.029202265808213	0.0185	0.1152	53386	77258	58749.13
7413639	chr3	rs212006	60049738	G	A	0.75	0.748	0.998	0.0183015011699126	0.0099	0.06593	53386	77258	58749.13
7412891	chr3	rs212007	60049927	C	A	0.771	0.767	0.996	0.0210959082947329	0.0102	0.03861	53386	77258	58749.13
7424784	chr3	rs76776309	60049930	T	C	0.972	0.971	0.97	-0.0150019689183474	0.0264	0.5711	53386	77258	58749.13
7429847	chr3	rs13060068	60050093	C	A	0.855	0.851	0.991	0.0353961009469877	0.0122	0.003761	53386	77258	58749.13
7409502	chr3	rs212008	60050125	C	T	0.947	0.948	0.986	-0.0139975096438537	0.0194	0.469	53386	77258	58749.13
7428040	chr3	rs212009	60050512	T	C	0.748	0.746	0.999	0.0176041339483571	0.0099	0.0762	53386	77258	58749.13
7421670	chr3	rs212010	60050599	T	A	0.77	0.766	0.996	0.0203025023378308	0.0102	0.04608	53386	77258	58749.13
7431446	chr3	rs67136973	60050628	T	C	0.801	0.797	0.995	0.0232965165504356	0.0108	0.02995	53386	77258	58749.13
7426005	chr3	rs34267930	60050633	T	C	0.801	0.797	0.995	0.0239996896478807	0.0108	0.02554	53386	77258	58749.13
7422372	chr3	rs3856666	60050877	T	C	0.96	0.959	0.991	0.0140015196358136	0.0222	0.528	52605	74098	57508.63
7412248	chr3	rs212011	60050978	C	T	0.749	0.747	0.999	0.0178988554877579	0.0099	0.07008	53386	77258	58749.13
7409190	chr3	rs191926	60050984	A	G	0.749	0.747	1.0	0.0178006246255066	0.0099	0.07167	53386	77258	58749.13
7427392	chr3	rs191927	60051071	C	T	0.749	0.747	1.0	0.0180952882690919	0.0099	0.06788	53386	77258	58749.13
7436062	chr3	rs3856667	60051116	G	A	0.802	0.799	0.995	0.0251998010217421	0.0108	0.01963	53386	77258	58749.13
7425150	chr3	rs2630154	60051133	T	C	0.749	0.747	1.0	0.0179970767016546	0.0099	0.06876	53386	77258	58749.13
7432670	chr3	rs3856668	60051227	A	G	0.802	0.799	0.994	0.0250047589895661	0.0108	0.02065	53386	77258	58749.13
7421908	chr3	rs4024131	60051300	C	T	0.849	0.845	0.993	0.0324962313421326	0.012	0.006755	53386	77258	58749.13
7432094	chr3	rs3856669	60051461	G	T	0.805	0.802	0.994	0.0273038345273452	0.0109	0.01177	53386	77258	58749.13
7408671	chr3	rs2736807	60051565	G	A	0.947	0.947	0.976	-0.0099998320783335	0.0194	0.6062	53386	77258	58749.13
7429213	chr3	rs125634	60051588	T	C	0.894	0.895	0.979	-0.0117993392160431	0.0141	0.4025	53386	77258	58749.13
7426799	chr3	rs183322	60051659	G	A	0.779	0.775	0.991	0.0158044491449436	0.0104	0.1283	53386	77258	58749.13
7436775	chr3	rs2630165	60051898	G	T	0.9	0.899	0.99	-0.0021022080918702	0.0144	0.8842	53386	77258	58749.13
7432420	chr3	rs9820238	60052007	A	G	0.957	0.957	0.98	0.0052959516591825	0.0215	0.8063	53386	77258	58749.13
7421040	chr3	rs115889140	60052097	T	A	0.982	0.981	0.953	-0.0147989665120717	0.0332	0.6559	52052	74720	57243.02
7419285	chr3	rs187638142	60052449	C	T	0.982	0.981	0.954	-0.0178992398878318	0.033	0.5861	52701	75369	57892.02
7415048	chr3	rs34939144	60052478	G	A	0.735	0.73	0.998	0.0192044091837133	0.0097	0.04799	53386	77258	58749.13
7422648	chr3	rs76679447	60052747	T	C	0.96	0.959	0.991	0.0172012073197748	0.0222	0.4399	52605	74098	57508.63
7421823	chr3	rs17062038	60052783	T	C	0.942	0.942	0.976	0.00730326611012	0.0185	0.6927	53386	77258	58749.13
7407827	chr3	rs79100050	60053158	A	T	0.96	0.959	0.991	0.0173977771764203	0.0222	0.4324	52605	74098	57508.63
7417658	chr3	rs2630172	60053271	T	C	0.734	0.729	1.0	0.0188021269625962	0.0097	0.05231	53386	77258	58749.13
7435769	chr3	rs2630173	60053331	C	T	0.734	0.729	1.0	0.0189002595004805	0.0097	0.05129	53386	77258	58749.13
7432527	chr3	rs116656639	60053441	T	C	0.981	0.981	0.956	-0.0274020297483382	0.0324	0.3973	53386	77258	58749.13
7417654	chr3	rs2736808	60053572	G	A	0.734	0.729	1.0	0.0189983824093147	0.0097	0.05043	53386	77258	58749.13
7414968	chr3	rs2630174	60053580	G	C	0.734	0.729	1.0	0.0188021269625962	0.0097	0.05266	53386	77258	58749.13
7436421	chr3	rs145773698	60053702	C	A	0.933	0.935	0.951	-0.019203206984436	0.0178	0.2797	53386	77258	58749.13
7413273	chr3	rs2736809	60053947	C	T	0.733	0.729	0.999	0.0187039847937718	0.0097	0.0543	53386	77258	58749.13
7409138	chr3	rs3856670	60053991	C	T	0.54	0.542	0.997	-0.0034961042567088	0.0086	0.6835	53386	77258	58749.13
7414752	chr3	rs77498628	60054148	A	C	0.981	0.981	0.957	-0.0260975991218731	0.0324	0.4208	53386	77258	58749.13
7423303	chr3	rs115224482	60054300	T	A	0.981	0.981	0.957	-0.026600681797179	0.0323	0.4103	53386	77258	58749.13
7413610	chr3	rs77746964	60054307	C	T	0.96	0.959	0.991	0.0172012073197748	0.0222	0.4373	52605	74098	57508.63
7424014	chr3	rs2630175	60054406	A	G	0.734	0.729	1.0	0.0188021269625962	0.0097	0.0527	53386	77258	58749.13
7426489	chr3	rs2630176	60054410	C	T	0.735	0.73	1.0	0.0189002595004805	0.0097	0.05215	53386	77258	58749.13
7411739	chr3	rs75574149	60054443	C	T	0.932	0.933	0.955	-0.01999864650669	0.0175	0.2534	53386	77258	58749.13
7434995	chr3	rs2630177	60054460	T	C	0.734	0.729	1.0	0.0188021269625962	0.0097	0.05242	53386	77258	58749.13
7407898	chr3	rs9831864	60054590	A	T	0.736	0.73	0.999	0.0187039847937718	0.0097	0.05379	53386	77258	58749.13
7437099	chr3	rs9869623	60054624	C	T	0.736	0.73	0.999	0.0187039847937718	0.0097	0.05376	53386	77258	58749.13
7411486	chr3	rs2736810	60054674	C	T	0.735	0.73	1.0	0.0189983824093147	0.0097	0.05104	53386	77258	58749.13
7432313	chr3	rs11927585	60054700	C	T	0.543	0.544	1.0	-0.0032954239497972	0.0086	0.7045	53386	77258	58749.13
7418287	chr3	rs2630178	60054720	T	G	0.735	0.73	1.0	0.0189002595004805	0.0097	0.05126	53386	77258	58749.13
7421702	chr3	rs57249968	60054874	T	G	0.981	0.981	0.959	-0.0256050287153947	0.0318	0.4213	53386	77258	58749.13
7423941	chr3	rs146064513	60054966	T	C	0.981	0.981	0.959	-0.0267958227871631	0.0323	0.4063	53386	77258	58749.13
7419548	chr3	rs2630179	60054973	T	G	0.715	0.71	0.998	0.0171029078996623	0.0095	0.07172	53386	77258	58749.13
7417980	chr3	rs9818696	60055038	T	C	0.949	0.949	0.989	0.0005998200719675	0.0198	0.9767	53386	77258	58749.13
7433336	chr3	rs17258872	60055193	C	A	0.889	0.885	0.992	0.0358014124633833	0.0137	0.008821	53386	77258	58749.13
7415727	chr3	rs2630180	60055225	G	A	0.734	0.729	1.0	0.0189983824093147	0.0097	0.04991	53386	77258	58749.13
7433371	chr3	rs2630181	60055347	C	T	0.735	0.73	1.0	0.0184978548821194	0.0097	0.05633	53386	77258	58749.13
7421711	chr3	rs9874674	60055392	C	T	0.714	0.709	0.998	0.0166014304974254	0.0095	0.08059	53386	77258	58749.13
7414378	chr3	rs2736812	60055454	A	G	0.734	0.729	1.0	0.0184978548821194	0.0097	0.05596	53386	77258	58749.13
7431543	chr3	rs9819602	60055631	T	C	0.949	0.949	0.99	0.0008995952428359	0.0198	0.963	53386	77258	58749.13
7426805	chr3	rs2630182	60055788	C	G	0.935	0.935	0.99	-0.0145960053074092	0.0176	0.407	53386	77258	58749.13
7422029	chr3	rs2630183	60055846	C	T	0.734	0.729	1.0	0.0185960172820726	0.0097	0.05524	53386	77258	58749.13
7429526	chr3	rs2630184	60055914	C	T	0.734	0.729	1.0	0.0184978548821194	0.0097	0.05659	53386	77258	58749.13
7406107	chr3	rs145617980	60056028	C	T	0.983	0.984	0.893	-0.118198121792715	0.0391	0.002512	45317	65942	50184.63
7437106	chr3	rs35086063	60056378	T	C	0.987	0.987	0.792	-0.002002002670673	0.0468	0.966	45250	65139	49508.37
7434290	chr3	rs2630194	60056524	C	T	0.732	0.727	1.0	0.0194005857039748	0.0097	0.04558	53386	77258	58749.13
7427246	chr3	rs2736816	60056547	T	C	0.732	0.727	1.0	0.0194986595340326	0.0097	0.04398	53386	77258	58749.13
7436509	chr3	rs2736817	60056550	C	T	0.732	0.727	1.0	0.0194986595340326	0.0097	0.04359	53386	77258	58749.13
7429879	chr3	rs2736818	60056623	G	C	0.734	0.729	1.0	0.0195967237465575	0.0097	0.04319	53386	77258	58749.13
7426903	chr3	rs2630195	60056648	T	A	0.936	0.936	0.99	-0.0168003386783461	0.0176	0.3406	53386	77258	58749.13
7410184	chr3	rs115856322	60056844	T	G	0.96	0.959	0.991	0.0172994970780611	0.0222	0.4363	52605	74098	57508.63
7416872	chr3	rs2630196	60056853	A	G	0.732	0.728	1.0	0.0195967237465575	0.0097	0.04252	53386	77258	58749.13
7431049	chr3	rs2630197	60057008	C	T	0.734	0.729	1.0	0.0198026272961797	0.0097	0.04159	53386	77258	58749.13
7434891	chr3	rs77499478	60057049	T	C	0.96	0.959	0.991	0.0170045988158238	0.0222	0.4449	52605	74098	57508.63
7430183	chr3	rs2630198	60057101	G	A	0.733	0.728	1.0	0.0198026272961797	0.0097	0.04041	53386	77258	58749.13
7408327	chr3	rs2630199	60057137	T	A	0.732	0.728	1.0	0.0195967237465575	0.0097	0.04339	53386	77258	58749.13
7410670	chr3	rs2630200	60057160	G	A	0.732	0.727	1.0	0.0194986595340326	0.0097	0.04377	53386	77258	58749.13
7420767	chr3	rs114929129	60057182	C	A	0.981	0.981	0.965	-0.0251024465608414	0.0323	0.436	53386	77258	58749.13
7410085	chr3	rs2630201	60057184	G	A	0.733	0.728	1.0	0.0195967237465575	0.0097	0.04266	53386	77258	58749.13
7412605	chr3	rs2630202	60057408	A	G	0.733	0.728	1.0	0.0197045832743354	0.0097	0.04226	53386	77258	58749.13
7423782	chr3	rs2736819	60057411	G	C	0.257	0.254	0.995	0.0139029051689914	0.0099	0.1605	53386	77258	58749.13
7406119	chr3	rs2630203	60057497	G	A	0.721	0.715	0.996	0.0217027816432335	0.0096	0.0233	53386	77258	58749.13
7422434	chr3	rs2736820	60057500	T	C	0.934	0.933	0.992	-0.0140989243795016	0.0174	0.418	53386	77258	58749.13
7426022	chr3	rs114689709	60057531	G	A	0.98	0.979	0.94	0.0009995003330834	0.0317	0.9752	52032	74253	56909.61
7411238	chr3	rs2630204	60057777	A	G	0.733	0.728	1.0	0.0195967237465575	0.0097	0.04296	53386	77258	58749.13
7436150	chr3	rs2630205	60057957	C	T	0.935	0.935	0.99	-0.015895669405385	0.0176	0.3648	53386	77258	58749.13
7427913	chr3	rs2630206	60058091	A	T	0.733	0.728	1.0	0.0197045832743354	0.0097	0.04199	53386	77258	58749.13
7431749	chr3	rs76249231	60058106	C	T	0.96	0.959	0.991	0.0178988554877579	0.0222	0.4202	52605	74098	57508.63
7407659	chr3	rs115352667	60058473	T	C	0.981	0.981	0.968	-0.0272992569378225	0.0321	0.3958	53386	77258	58749.13
7431000	chr3	rs73093924	60058618	C	T	0.888	0.883	0.993	0.03649585023784	0.0136	0.007182	53386	77258	58749.13
7411000	chr3	rs115416861	60058689	C	T	0.975	0.976	0.754	-0.0462952789853036	0.0323	0.1519	53386	77258	58749.13
7420996	chr3	rs2630207	60059041	G	A	0.278	0.275	0.998	0.0139029051689914	0.0096	0.1502	53386	77258	58749.13
7417909	chr3	rs116320406	60059071	C	A	0.984	0.984	0.959	-0.0406032684425478	0.0365	0.266	47505	69832	52803.05
7415210	chr3	rs115581895	60059196	G	A	0.98	0.98	0.972	-0.0260975991218731	0.0312	0.4025	53386	77258	58749.13
7415475	chr3	rs77246665	60059290	G	A	0.982	0.982	0.905	-0.0260975991218731	0.0343	0.4459	52493	75664	57604.43
7411156	chr3	rs2736821	60059610	G	A	0.735	0.73	1.0	0.0192044091837133	0.0097	0.04819	53386	77258	58749.13
7408826	chr3	rs77824914	60059864	C	A	0.972	0.971	0.751	0.0209979909956055	0.0302	0.4869	52493	75664	57604.43
7405161	chr3	rs2736760	60060771	T	A	0.256	0.253	0.996	0.0135971385060249	0.0099	0.1702	53386	77258	58749.13
7425202	chr3	rs78727175	60060900	G	A	0.98	0.98	0.974	-0.023401696181619	0.0312	0.4537	53386	77258	58749.13
7415248	chr3	rs2736761	60061262	G	C	0.277	0.274	0.998	0.0142973047008244	0.0096	0.1367	53386	77258	58749.13
7424590	chr3	rs2736762	60061268	A	G	0.277	0.274	0.998	0.0142973047008244	0.0096	0.1391	53386	77258	58749.13
7418134	chr3	rs9311747	60061513	G	A	0.953	0.952	0.993	-0.001501126126267	0.0204	0.9426	53386	77258	58749.13
7433872	chr3	rs2736763	60061523	C	T	0.934	0.934	0.993	-0.0158042315449673	0.0174	0.3648	53386	77258	58749.13
7413927	chr3	rs13100563	60062025	G	A	0.886	0.881	0.991	0.0406043708419401	0.0135	0.002604	53386	77258	58749.13
7429209	chr3	rs2736764	60062100	C	G	0.279	0.275	0.999	0.0139029051689914	0.0096	0.1476	53386	77258	58749.13
7412528	chr3	rs35755790	60062134	T	C	0.888	0.883	0.993	0.0368043345220483	0.0136	0.006769	53386	77258	58749.13
7415635	chr3	rs2736766	60062315	C	T	0.258	0.254	0.998	0.014504302202808	0.0099	0.1411	53386	77258	58749.13
7411059	chr3	rs2736767	60062400	G	A	0.278	0.274	0.999	0.0152038337422728	0.0096	0.1144	53386	77258	58749.13
7415822	chr3	rs13058814	60062636	C	A	0.505	0.507	1.0	-0.0010005003335835	0.0086	0.9109	53386	77258	58749.13
7415780	chr3	rs17062101	60062654	A	G	0.887	0.883	0.993	0.0379025370484673	0.0136	0.005231	53386	77258	58749.13
7408529	chr3	rs2630187	60062698	A	G	0.278	0.274	0.999	0.0143958802837323	0.0096	0.1344	53386	77258	58749.13
7406702	chr3	rs6807325	60062939	C	T	0.278	0.274	0.999	0.0147014028528927	0.0096	0.1271	53386	77258	58749.13
7429127	chr3	rs73093941	60062997	G	A	0.888	0.883	0.993	0.0374980764200844	0.0136	0.005814	53386	77258	58749.13
7412711	chr3	rs146632735	60063149	A	G	0.96	0.959	0.994	0.0118989261570991	0.0222	0.5915	52605	74098	57508.63
7414634	chr3	rs3845976	60063219	A	G	0.278	0.274	0.999	0.0148984646619666	0.0096	0.1226	53386	77258	58749.13
7434974	chr3	rs2366953	60063338	T	C	0.934	0.933	0.991	-0.0186019483996616	0.0173	0.283	53386	77258	58749.13
7413239	chr3	rs138942380	60063363	T	C	0.98	0.98	0.978	-0.0249999098013234	0.0311	0.4226	53386	77258	58749.13
7416101	chr3	rs75382925	60063512	G	T	0.984	0.985	0.872	-0.113695152447884	0.0381	0.002886	50635	72950	55772.62
7421096	chr3	rs150425461	60063557	G	C	0.986	0.985	0.844	0.136303795960381	0.0409	0.0008619	50857	71356	55449.92
7429460	chr3	rs77356759	60063849	T	C	0.96	0.959	0.992	0.0188021269625962	0.0222	0.3979	52605	74098	57508.63
7405459	chr3	rs2736769	60063964	A	G	0.257	0.254	0.996	0.0147014028528927	0.0099	0.1364	53386	77258	58749.13
7408797	chr3	rs13069706	60064167	A	C	0.503	0.505	1.0	-0.0007002451143934	0.0086	0.9357	53386	77258	58749.13
7408411	chr3	rs13070338	60064296	G	A	0.545	0.547	1.0	-0.004198802647333	0.0086	0.6296	53386	77258	58749.13
7407020	chr3	rs4024129	60064388	C	T	0.763	0.757	0.996	0.0198026272961797	0.0101	0.04982	53386	77258	58749.13
7435802	chr3	rs112127538	60064803	A	G	0.987	0.988	0.905	-0.0566020980240563	0.0469	0.2276	40967	60001	45103.2
7417699	chr3	rs7615432	60065257	C	A	0.782	0.787	1.0	-0.0207028323592018	0.0104	0.04739	53386	77258	58749.13
7422156	chr3	rs7615522	60065319	C	T	0.782	0.787	1.0	-0.020498669477346	0.0104	0.04948	53386	77258	58749.13
7419003	chr3	rs149668593	60065460	T	A	0.982	0.982	0.883	-0.0302015087331214	0.0355	0.3954	51687	73708	56682.28
7425271	chr3	rs2736776	60065566	G	A	0.931	0.93	0.989	-0.0065010863423599	0.017	0.7024	53386	77258	58749.13
7416294	chr3	rs7615700	60065585	C	G	0.74	0.745	0.999	-0.0178992398878318	0.0098	0.06944	53386	77258	58749.13
7413091	chr3	rs115536932	60065820	G	A	0.974	0.975	0.981	-0.0166986496230515	0.0275	0.5429	53386	77258	58749.13
7435144	chr3	rs9829623	60066360	C	T	0.959	0.959	0.996	-0.0005001250416822	0.0217	0.9812	53386	77258	58749.13
7416664	chr3	rs79175107	60066480	T	C	0.941	0.942	0.99	-0.0270012755029434	0.0185	0.1446	53386	77258	58749.13
7413460	chr3	rs2736777	60066610	T	C	0.678	0.682	0.997	-0.0156010662286512	0.0092	0.09157	53386	77258	58749.13
7408412	chr3	rs2736778	60066644	G	A	0.678	0.682	0.997	-0.0154994990469515	0.0092	0.09251	53386	77258	58749.13
7406131	chr3	rs2630149	60066775	C	A	0.678	0.682	0.997	-0.0156010662286512	0.0092	0.09128	53386	77258	58749.13
7427716	chr3	rs2736779	60066844	G	A	0.678	0.682	0.997	-0.0156010662286512	0.0092	0.09044	53386	77258	58749.13
7422544	chr3	rs2736780	60066991	T	C	0.678	0.682	0.996	-0.015702643727291	0.0092	0.0893	53386	77258	58749.13
7426163	chr3	rs2736781	60067086	G	A	0.452	0.452	1.0	0.0021975835434872	0.0086	0.8019	53386	77258	58749.13
7416401	chr3	rs2736782	60067193	C	G	0.452	0.452	1.0	0.001998002662673	0.0086	0.8131	53386	77258	58749.13
7419948	chr3	rs2736783	60067238	T	A	0.678	0.682	0.996	-0.0153979421800967	0.0092	0.09544	53386	77258	58749.13
7406666	chr3	rs76379487	60067254	T	C	0.96	0.959	0.993	0.0138042809763971	0.0222	0.5348	52605	74098	57508.63
7420840	chr3	rs2736784	60067284	A	G	0.652	0.657	0.998	-0.0159972768350078	0.009	0.07663	53386	77258	58749.13
7432611	chr3	rs2736785	60067425	G	A	0.652	0.657	0.998	-0.0159972768350078	0.009	0.07601	53386	77258	58749.13
7426403	chr3	rs2736786	60067449	C	G	0.652	0.657	0.998	-0.0160988945897493	0.009	0.075	53386	77258	58749.13
7428688	chr3	rs2736787	60067748	T	C	0.452	0.452	1.0	0.0022973590486834	0.0086	0.7911	53386	77258	58749.13
7418156	chr3	rs76249488	60067812	A	G	0.96	0.959	0.993	0.0126002819757385	0.0222	0.5697	52605	74098	57508.63
7424102	chr3	rs4345028	60068059	C	A	0.906	0.902	0.993	0.0360040066341877	0.0147	0.0144	53386	77258	58749.13
7428171	chr3	rs13321394	60068115	A	C	0.958	0.958	0.995	0.0007996801705642	0.0217	0.972	53386	77258	58749.13
7424193	chr3	rs79597745	60068148	G	A	0.96	0.959	0.994	0.0131037693769772	0.0222	0.5547	52605	74098	57508.63
7410965	chr3	rs2223085	60068269	A	G	0.938	0.937	0.995	-0.002002002670673	0.0178	0.9107	53386	77258	58749.13
7407272	chr3	rs2223086	60068334	C	A	0.651	0.656	0.999	-0.0154994990469515	0.009	0.08592	53386	77258	58749.13
7426047	chr3	rs3920478	60068367	C	T	0.677	0.682	0.998	-0.0150019689183474	0.0092	0.1033	53386	77258	58749.13
7432697	chr3	rs4413275	60068385	A	G	0.651	0.656	0.999	-0.0153979421800967	0.009	0.08913	53386	77258	58749.13
7431443	chr3	rs7646436	60068462	G	A	0.782	0.787	1.0	-0.0202027073175195	0.0104	0.05299	53386	77258	58749.13
7435541	chr3	rs2142300	60068730	T	C	0.651	0.656	0.999	-0.0153979421800967	0.009	0.08924	53386	77258	58749.13
7419753	chr3	rs2736789	60069667	C	T	0.453	0.452	1.0	0.0022973590486834	0.0086	0.7911	53386	77258	58749.13
7435412	chr3	rs76199501	60069748	C	T	0.849	0.853	0.977	-0.0171970248285215	0.0122	0.1593	53386	77258	58749.13
7416121	chr3	rs3845977	60069828	C	A	0.782	0.787	1.0	-0.0202027073175195	0.0104	0.05259	53386	77258	58749.13
7429038	chr3	rs114160887	60069861	A	C	0.985	0.985	0.862	0.0326027085440124	0.0423	0.441	43946	61008	47557.1
7420029	chr3	rs2630148	60070007	C	A	0.492	0.492	1.0	-0.0008003201707691	0.0086	0.9266	53386	77258	58749.13
7430295	chr3	rs138569285	60070257	T	C	0.968	0.968	0.922	0.0164047040252769	0.0257	0.5233	53200	76329	58439.19
7409612	chr3	rs141678876	60070319	T	G	0.958	0.958	0.996	-0.0105049846451474	0.0214	0.6221	53386	77258	58749.13
7426573	chr3	rs9823026	60070332	G	A	0.975	0.976	0.996	0.0020977980821461	0.0279	0.9395	53386	77258	58749.13
7423018	chr3	rs34603508	60070709	G	A	0.907	0.903	0.992	0.0355022698424966	0.0148	0.01632	53386	77258	58749.13
7408359	chr3	rs4145506	60070931	A	G	0.699	0.696	0.988	0.0074025335167413	0.0094	0.4329	53386	77258	58749.13
7420126	chr3	rs2361335	60071079	G	C	0.547	0.548	1.0	-0.0021022080918702	0.0086	0.8093	53386	77258	58749.13
7421772	chr3	rs17325940	60071129	T	C	0.876	0.871	0.993	0.0217027816432335	0.013	0.09507	53386	77258	58749.13
7424818	chr3	rs986651	60071169	G	C	0.063	0.0639	0.995	0.0045994064948955	0.0177	0.7951	53386	77258	58749.13
7423823	chr3	rs11918446	60071644	G	C	0.782	0.787	1.0	-0.0202027073175195	0.0104	0.05272	53386	77258	58749.13
7409765	chr3	rs73830792	60072139	T	C	0.738	0.743	1.0	-0.0182047046548463	0.0098	0.0631	53386	77258	58749.13
7405604	chr3	rs9833389	60072205	G	A	0.0626	0.0631	0.995	0.0049974917102918	0.0178	0.777	53386	77258	58749.13
7413967	chr3	rs73093973	60072543	T	G	0.935	0.934	0.996	0.0026963615477425	0.0175	0.8774	53386	77258	58749.13
7407904	chr3	rs72880845	60072921	C	T	0.975	0.976	0.996	0.001998002662673	0.0279	0.9437	53386	77258	58749.13
7406433	chr3	rs7635362	60073153	T	C	0.555	0.555	1.0	0.0036034995896235	0.0086	0.6745	53386	77258	58749.13
7412008	chr3	rs7623993	60073356	C	T	0.836	0.831	1.0	0.0121953336998771	0.0116	0.2932	53386	77258	58749.13
7428940	chr3	rs7645438	60073399	G	C	0.941	0.942	0.991	-0.0252972953741621	0.0185	0.1717	53386	77258	58749.13
7421307	chr3	rs6446108	60073590	G	A	0.23	0.236	0.999	-0.0081027387031859	0.0102	0.4252	53386	77258	58749.13
7422894	chr3	rs6801817	60073652	G	A	0.49	0.491	1.0	0.0062007356416035	0.0086	0.4672	53386	77258	58749.13
7423799	chr3	rs6793429	60073676	T	A	0.975	0.976	0.996	0.0036034995896235	0.0279	0.8972	53386	77258	58749.13
7416479	chr3	rs986015	60074752	C	A	0.854	0.857	0.984	-0.0174005146801673	0.0123	0.1599	53386	77258	58749.13
7425350	chr3	rs17062141	60074775	A	G	0.738	0.743	1.0	-0.0180010511095525	0.0098	0.06631	53386	77258	58749.13
7431806	chr3	rs146478781	60074897	A	G	0.958	0.957	0.999	-0.0084959889212643	0.0213	0.6903	53386	77258	58749.13
7410785	chr3	rs1040335	60074906	A	G	0.96	0.96	0.996	-0.0214994661132367	0.0222	0.3332	53386	77258	58749.13
7434000	chr3	rs17062148	60075063	G	C	0.78	0.785	1.0	-0.0196008476550609	0.0104	0.06005	53386	77258	58749.13
7419177	chr3	rs17062150	60075118	T	C	0.78	0.785	1.0	-0.0196008476550609	0.0104	0.06044	53386	77258	58749.13
7429738	chr3	rs1040336	60075192	T	C	0.835	0.83	1.0	0.0109003744682883	0.0115	0.3456	53386	77258	58749.13
7405278	chr3	rs1474525	60075270	T	G	0.96	0.96	1.0	-0.0225012653465135	0.0223	0.3116	53386	77258	58749.13
7406884	chr3	rs6797474	60075472	A	G	0.0633	0.064	0.998	0.0052959516591825	0.0176	0.7649	53386	77258	58749.13
7420750	chr3	rs72880854	60075547	A	G	0.975	0.976	0.994	0.0050969882578437	0.028	0.8564	53386	77258	58749.13
7433816	chr3	rs115894613	60075566	T	C	0.958	0.957	0.999	-0.0085968472255182	0.0213	0.6864	53386	77258	58749.13
7434092	chr3	rs4679628	60075872	C	A	0.283	0.279	1.0	0.0172012073197748	0.0096	0.07249	53386	77258	58749.13
7431778	chr3	rs78101717	60075998	A	G	0.985	0.986	0.959	0.029296631955588	0.0416	0.4818	42279	61917	46916.77
7411490	chr3	rs12493170	60076397	G	A	0.866	0.862	0.998	0.0204984635773248	0.0126	0.1046	53386	77258	58749.13
7430988	chr3	rs9817116	60076491	A	G	0.283	0.279	1.0	0.0168964476597299	0.0096	0.0766	53386	77258	58749.13
7414034	chr3	rs114939266	60076677	C	T	0.984	0.985	0.889	-0.108298159645169	0.0375	0.003869	50399	72717	55538.13
7416742	chr3	rs6446109	60076989	G	C	0.0635	0.0643	0.998	0.0035038543266769	0.0176	0.8415	53386	77258	58749.13
7429421	chr3	rs12636241	60077040	G	C	0.96	0.96	0.993	-0.0201006717070029	0.0223	0.3673	53386	77258	58749.13
7412617	chr3	rs4679629	60077258	C	G	0.0635	0.0643	0.997	0.0037031349243813	0.0176	0.8326	53386	77258	58749.13
7421537	chr3	rs6766477	60077261	G	A	0.782	0.787	0.999	-0.0202027073175195	0.0105	0.05287	53386	77258	58749.13
7426949	chr3	rs146497157	60077274	A	C	0.982	0.982	0.958	-0.0393959285025942	0.0336	0.2415	52173	75477	57388.12
7420000	chr3	rs115657005	60077353	C	T	0.958	0.957	0.999	-0.0095958936734469	0.0214	0.6517	53386	77258	58749.13
7407959	chr3	rs75603068	60077541	A	G	0.945	0.945	0.984	-0.0208049294331883	0.019	0.2745	53386	77258	58749.13
7428219	chr3	rs9860502	60077604	C	T	0.975	0.976	0.993	0.0044003044444822	0.0279	0.8756	53386	77258	58749.13
7419282	chr3	rs17310854	60077810	C	T	0.958	0.957	0.998	-0.0102018624845967	0.0213	0.6326	53386	77258	58749.13
7433054	chr3	rs73093988	60078883	C	A	0.978	0.978	0.979	-0.0117993392160431	0.0304	0.6987	53386	77258	58749.13
7421815	chr3	rs11921963	60079319	C	A	0.941	0.942	0.989	-0.0263953113595316	0.0185	0.1549	53386	77258	58749.13
7419890	chr3	rs59085701	60079398	C	T	0.975	0.976	0.992	0.0037031349243813	0.028	0.8941	53386	77258	58749.13
7435934	chr3	rs35037895	60079461	G	A	0.907	0.903	0.993	0.0366983037826737	0.0148	0.013	53386	77258	58749.13
7405899	chr3	rs17062179	60079724	T	C	0.906	0.902	0.992	0.0366019024445485	0.0147	0.01287	53386	77258	58749.13
7426123	chr3	rs7643042	60079759	C	A	0.713	0.719	0.996	-0.0170037478161859	0.0095	0.07409	53386	77258	58749.13
7421138	chr3	rs76752768	60079774	G	A	0.928	0.93	0.988	-0.013399371963117	0.0169	0.4283	53386	77258	58749.13
7434029	chr3	rs115855969	60079804	T	A	0.985	0.985	0.868	0.0412954824071715	0.043	0.3375	42362	59164	46047.78
7407794	chr3	rs7610403	60079868	A	G	0.713	0.719	0.996	-0.017502275136142	0.0095	0.066	53386	77258	58749.13
7410279	chr3	rs17062191	60080362	C	G	0.961	0.96	0.997	-0.0198048272985997	0.0224	0.3758	53386	77258	58749.13
7434762	chr3	rs6777011	60080506	G	C	0.68	0.685	0.994	-0.0116981574124923	0.0093	0.2047	53386	77258	58749.13
7433545	chr3	rs17376767	60080887	C	T	0.838	0.836	0.998	0.0194005857039748	0.0117	0.09606	53386	77258	58749.13
7426180	chr3	rs35598923	60081107	C	T	0.841	0.84	0.992	0.0193025022544974	0.0118	0.1017	53386	77258	58749.13
7422875	chr3	rs4679630	60081680	G	T	0.961	0.961	0.998	-0.021101069908054	0.0224	0.3461	53386	77258	58749.13
7419278	chr3	rs73093995	60082115	A	T	0.764	0.762	0.983	0.0178988554877579	0.0102	0.07879	53386	77258	58749.13
7432802	chr3	rs12636662	60082619	G	A	0.593	0.589	0.992	0.0068961666878413	0.0088	0.4332	53386	77258	58749.13
7433756	chr3	rs75611353	60082718	C	G	0.977	0.978	0.993	-0.0051029981759033	0.0292	0.8605	53130	77128	58576.7
7422888	chr3	rs17062198	60082783	G	C	0.956	0.956	0.996	-0.0255024404124231	0.0212	0.2282	53386	77258	58749.13
7409088	chr3	rs6806074	60082884	T	C	0.315	0.318	1.0	-0.0147989665120717	0.0092	0.1099	53386	77258	58749.13
7428298	chr3	rs6791450	60082939	C	T	0.323	0.326	0.999	-0.0169020380753563	0.0092	0.06504	53386	77258	58749.13
7420252	chr3	rs17062206	60083186	T	C	0.977	0.978	0.993	-0.0039979812872983	0.0293	0.8915	53130	77128	58576.7
7422956	chr3	rs6794055	60083227	C	T	0.315	0.318	1.0	-0.0146974807605841	0.0092	0.1115	53386	77258	58749.13
7430827	chr3	rs6794069	60083269	C	G	0.316	0.318	1.0	-0.0145960053074092	0.0092	0.113	53386	77258	58749.13
7434779	chr3	rs9867348	60083293	C	T	0.668	0.664	0.993	0.0088011559530687	0.0091	0.3364	53386	77258	58749.13
7431187	chr3	rs78946473	60084493	A	G	0.962	0.961	0.994	0.0255995183002125	0.0227	0.2599	52605	74098	57508.63
7424735	chr3	rs35881306	60084903	T	C	0.833	0.832	1.0	0.0178006246255066	0.0115	0.1234	53386	77258	58749.13
7428203	chr3	rs7642268	60084924	C	A	0.315	0.318	1.0	-0.0139975096438537	0.0092	0.1287	53386	77258	58749.13
7405452	chr3	rs7609578	60084971	A	G	0.314	0.317	1.0	-0.0140989243795016	0.0092	0.1276	53386	77258	58749.13
7412550	chr3	rs17376950	60085026	G	C	0.959	0.958	1.0	-0.0108991808690006	0.0215	0.6113	53386	77258	58749.13
7407097	chr3	rs2361336	60086142	A	G	0.314	0.316	1.0	-0.0130953713122409	0.0092	0.1573	53386	77258	58749.13
7426216	chr3	rs79837189	60086191	T	G	0.723	0.729	0.992	-0.0251024465608414	0.0097	0.009591	53386	77258	58749.13
7419455	chr3	rs6804216	60086281	C	T	0.149	0.151	1.0	-0.0031950988965408	0.012	0.7907	53386	77258	58749.13
7419628	chr3	rs143635090	60086367	C	A	0.986	0.986	0.934	0.0299956000353805	0.0441	0.4963	40321	56470	44225.98
7407616	chr3	rs60287158	60086849	G	C	0.92	0.919	0.999	0.007997931111062	0.0158	0.6128	53386	77258	58749.13
7434695	chr3	rs11130752	60087071	C	T	0.723	0.73	0.994	-0.0247026126403718	0.0097	0.01073	53386	77258	58749.13
7406473	chr3	rs13314734	60087317	C	T	0.92	0.919	0.999	0.0074025335167413	0.0158	0.6383	53386	77258	58749.13
7406801	chr3	rs6807624	60087390	C	G	0.643	0.649	0.997	-0.0182963622831166	0.009	0.04159	53386	77258	58749.13
7427843	chr3	rs9813549	60087451	C	G	0.66	0.655	0.999	0.0123039944561641	0.0091	0.1766	53386	77258	58749.13
7414808	chr3	rs6772047	60087728	A	G	0.723	0.729	0.995	-0.0247026126403718	0.0097	0.01052	53386	77258	58749.13
7427449	chr3	rs6446110	60087817	C	T	0.0687	0.0694	1.0	0.0060019521956343	0.0169	0.7237	53386	77258	58749.13
7432944	chr3	rs969561	60088061	A	G	0.81	0.81	1.01	0.0158044491449436	0.011	0.1494	53386	77258	58749.13
7432125	chr3	rs79172782	60088089	C	G	0.731	0.737	0.997	-0.0253998626327317	0.0097	0.009089	53386	77258	58749.13
7418108	chr3	rs141347406	60088435	A	T	0.987	0.986	0.907	-0.0024028846163103	0.0424	0.9557	46746	66660	51280.94
7407108	chr3	rs969562	60088482	T	A	0.149	0.15	1.0	-0.0018016219466282	0.012	0.8804	53386	77258	58749.13
7431172	chr3	rs9871368	60089286	G	A	0.338	0.333	1.0	0.0235993322503244	0.0091	0.009381	53386	77258	58749.13
7405770	chr3	rs10510825	60089314	C	T	0.731	0.737	0.999	-0.0251024465608414	0.0097	0.009691	53386	77258	58749.13
7425804	chr3	rs10510826	60089378	C	T	0.919	0.918	0.999	0.0071047017299317	0.0157	0.6541	53386	77258	58749.13
7408150	chr3	rs10510827	60089571	T	C	0.811	0.81	1.01	0.0158044491449436	0.0109	0.1502	53386	77258	58749.13
7436933	chr3	rs9311748	60089594	T	C	0.149	0.15	1.0	-0.0022024235552	0.012	0.8532	53386	77258	58749.13
7419202	chr3	rs17377293	60089610	C	T	0.959	0.958	1.01	-0.0113036461713921	0.0215	0.5998	53386	77258	58749.13
7428128	chr3	rs11919455	60089635	A	T	0.731	0.737	0.999	-0.0255024404124231	0.0097	0.008774	53386	77258	58749.13
7416876	chr3	rs11130753	60089918	C	G	0.73	0.736	0.998	-0.0252972953741621	0.0097	0.009211	53386	77258	58749.13
7425366	chr3	rs138875518	60089924	C	G	0.985	0.985	0.865	0.0341985075799122	0.0424	0.4198	43518	59779	47034.55
7429626	chr3	rs17311592	60089983	C	T	0.959	0.958	1.01	-0.0105959392134034	0.0215	0.6231	53386	77258	58749.13
7420417	chr3	rs6766789	60090013	C	A	0.917	0.917	1.0	0.0027960873020011	0.0157	0.8593	53386	77258	58749.13
7436879	chr3	rs11130754	60090043	A	G	0.73	0.737	0.999	-0.0248973835545144	0.0097	0.01034	53386	77258	58749.13
7433836	chr3	rs12330253	60090116	T	C	0.652	0.647	1.0	0.0118001041157506	0.009	0.1902	53386	77258	58749.13
7413413	chr3	rs10780042	60090402	G	T	0.193	0.194	1.0	0.0023971245997214	0.0109	0.8228	53386	77258	58749.13
7417331	chr3	rs11917733	60090683	T	C	0.744	0.75	1.01	-0.0222967349986103	0.0099	0.02351	53386	77258	58749.13
7418393	chr3	rs4679510	60090694	C	T	0.0699	0.0702	1.0	0.009197572354042	0.0168	0.5863	53386	77258	58749.13
7435684	chr3	rs4679511	60091006	C	T	0.689	0.688	1.0	0.0111970780932162	0.0093	0.2253	53386	77258	58749.13
7430437	chr3	rs115850384	60091008	G	A	0.959	0.958	1.01	-0.0105959392134034	0.0215	0.6216	53386	77258	58749.13
7417895	chr3	rs4679631	60091156	T	C	0.068	0.0687	1.0	0.00730326611012	0.017	0.6675	53386	77258	58749.13
7431340	chr3	rs2205361	60091257	T	G	0.689	0.688	1.0	0.0117012723076411	0.0092	0.2067	53386	77258	58749.13
7408622	chr3	rs144555397	60091318	A	G	0.979	0.978	0.976	-0.035596090043474	0.0301	0.2363	53386	77258	58749.13
7417208	chr3	rs13099584	60091567	G	A	0.774	0.773	1.01	0.0202045073158995	0.0103	0.04851	53386	77258	58749.13
7405444	chr3	rs75566375	60091796	G	A	0.963	0.961	0.999	0.029296631955588	0.0228	0.1986	52605	74098	57508.63
7406745	chr3	rs58527891	60091798	G	T	0.956	0.956	1.0	-0.0213972981080803	0.0212	0.3121	53386	77258	58749.13
7409732	chr3	rs33997839	60091934	G	A	0.775	0.774	1.0	0.0199986865066891	0.0103	0.05132	53386	77258	58749.13
7431954	chr3	rs35714610	60092067	C	T	0.731	0.73	1.01	0.0135971385060249	0.0097	0.1606	53386	77258	58749.13
7432001	chr3	rs6773600	60092100	C	T	0.0689	0.0694	1.0	0.0080971295874548	0.0169	0.6317	53386	77258	58749.13
7426367	chr3	rs147674915	60092228	A	T	0.96	0.96	1.0	-0.0213972981080803	0.0218	0.3272	53386	77258	58749.13
7417498	chr3	rs34908488	60092267	C	T	0.812	0.811	1.0	0.0150954876453349	0.011	0.1694	53386	77258	58749.13
7433928	chr3	rs6782148	60092706	G	A	0.0704	0.0707	1.0	0.0087020272939009	0.0168	0.604	53386	77258	58749.13
7412490	chr3	rs6807027	60092789	C	T	0.324	0.318	1.01	0.0239020562806236	0.0092	0.009096	53386	77258	58749.13
7429561	chr3	rs6773849	60092971	T	C	0.285	0.279	1.0	0.0212036062510236	0.0095	0.02607	53386	77258	58749.13
7424502	chr3	rs996174	60093362	C	T	0.324	0.318	1.01	0.0239996896478807	0.0092	0.008825	53386	77258	58749.13
7419540	chr3	rs4679512	60093775	T	C	0.955	0.955	1.0	-0.0117993392160431	0.0209	0.5725	53386	77258	58749.13
7428693	chr3	rs71313744	60093892	C	T	0.941	0.941	0.976	-0.0231048737150968	0.0186	0.2138	53386	77258	58749.13
7436510	chr3	rs12630887	60094030	G	A	0.594	0.59	1.0	0.007997931111062	0.0088	0.3623	53386	77258	58749.13
7418572	chr3	rs6764937	60094274	C	G	0.283	0.277	1.0	0.0222017079836866	0.0096	0.02024	53386	77258	58749.13
7406813	chr3	rs141538651	60094277	C	G	0.984	0.983	0.884	0.0141001243787816	0.037	0.7023	51999	72343	56648.04
7431687	chr3	rs17312006	60094353	A	T	0.96	0.96	1.0	-0.0208968257129853	0.0218	0.3389	53386	77258	58749.13
7413787	chr3	rs6788803	60094453	G	C	0.775	0.774	0.999	0.0195967237465575	0.0103	0.05656	53386	77258	58749.13
7429403	chr3	rs150887969	60094495	T	C	0.963	0.962	0.996	0.0281014301108748	0.0229	0.2189	52605	74098	57508.63
7419110	chr3	rs78312640	60094552	G	C	0.787	0.793	0.997	-0.0246001168682327	0.0106	0.01989	53386	77258	58749.13
7407654	chr3	rs17062269	60094704	T	C	0.978	0.978	0.981	-0.0132980281439898	0.0304	0.6612	53257	76945	58584.18
7433945	chr3	rs6789112	60094758	G	C	0.0693	0.0703	0.991	0.0025966258472659	0.017	0.88	53386	77258	58749.13
7409210	chr3	rs13317306	60094767	G	T	0.951	0.952	0.88	-0.0189993500097828	0.0214	0.3752	53386	77258	58749.13
7428829	chr3	rs2142301	60095070	C	T	0.556	0.554	0.998	-0.0025031302181184	0.0087	0.7732	53386	77258	58749.13
7435894	chr3	rs2142302	60095194	G	C	0.905	0.903	0.982	-0.0080019302190585	0.0148	0.5883	53386	77258	58749.13
7427474	chr3	rs17378007	60095515	G	C	0.96	0.96	1.0	-0.0198048272985997	0.0219	0.3643	53386	77258	58749.13
7422061	chr3	rs9311749	60095604	C	T	0.366	0.367	0.999	-0.001501126126267	0.0089	0.8696	53386	77258	58749.13
7422754	chr3	rs17062284	60095691	C	G	0.955	0.954	0.999	-0.0021022080918702	0.0209	0.9209	53386	77258	58749.13
7408096	chr3	rs926140	60095794	G	C	0.504	0.503	1.0	0.0029955089797983	0.0086	0.7275	53386	77258	58749.13
7419281	chr3	rs926141	60095853	C	T	0.463	0.462	1.0	0.0008995952428359	0.0086	0.9195	53386	77258	58749.13
7431772	chr3	rs76292036	60096270	C	G	0.863	0.864	0.998	-0.0099998320783335	0.0125	0.4249	53386	77258	58749.13
7415041	chr3	rs11130755	60096564	G	A	0.609	0.608	0.997	-0.0006001800720324	0.0088	0.9481	53386	77258	58749.13
7406992	chr3	rs73096039	60096804	G	C	0.955	0.954	0.998	-0.0024028846163103	0.0209	0.9087	53386	77258	58749.13
7430432	chr3	rs12715549	60096923	A	T	0.654	0.654	0.998	-0.0008003201707691	0.009	0.9322	53386	77258	58749.13
7420412	chr3	rs56263520	60097800	G	C	0.849	0.849	0.989	0.0059025456526138	0.0121	0.6254	53386	77258	58749.13
7423086	chr3	rs34476489	60097874	G	C	0.503	0.502	1.0	0.0024968801985871	0.0086	0.7737	53386	77258	58749.13
7408865	chr3	rs9814915	60097915	C	T	0.32	0.32	0.997	-0.001501126126267	0.0092	0.8722	53386	77258	58749.13
7414709	chr3	rs13088112	60097943	T	C	0.655	0.655	0.998	-0.0012007205765188	0.0091	0.8917	53386	77258	58749.13
7419087	chr3	rs9834956	60097993	T	C	0.5	0.5	1.0	0.0011992805754821	0.0086	0.886	53386	77258	58749.13
7427279	chr3	rs726409	60098144	T	A	0.318	0.319	0.997	-0.0028039273327342	0.0092	0.7636	53386	77258	58749.13
7408565	chr3	rs9852879	60098201	A	C	0.846	0.847	0.99	0.0028958031120254	0.012	0.8082	53386	77258	58749.13
7424204	chr3	rs146716183	60098301	C	G	0.988	0.988	0.879	-0.0562952570552056	0.0531	0.2886	35047	48498	38388.54
7427698	chr3	rs2361337	60098309	G	C	0.0687	0.0695	0.988	0.0071047017299317	0.0171	0.6752	53386	77258	58749.13
7429269	chr3	rs3887229	60098433	T	C	0.903	0.905	0.998	-0.0067024110596754	0.0146	0.6461	53386	77258	58749.13
7411948	chr3	rs75130326	60098725	C	G	0.903	0.905	0.998	-0.006199175242821	0.0146	0.6709	53386	77258	58749.13
7436311	chr3	rs760316	60098968	C	T	0.32	0.32	0.998	-0.0014009809156281	0.0092	0.8795	53386	77258	58749.13
7415920	chr3	rs760317	60099156	A	G	0.455	0.454	0.999	0.0018981972830802	0.0086	0.825	53386	77258	58749.13
7411800	chr3	rs74418294	60099180	G	C	0.96	0.959	0.998	-0.0182047046548463	0.0219	0.4052	53386	77258	58749.13
7418947	chr3	rs11712298	60099334	T	C	0.955	0.954	0.995	-0.0014009809156281	0.0209	0.9478	53386	77258	58749.13
7418935	chr3	rs78484767	60099368	C	A	0.903	0.905	0.996	-0.0078003437327339	0.0146	0.5909	53386	77258	58749.13
7415870	chr3	rs11708236	60099454	C	T	0.955	0.954	0.994	-0.0014009809156281	0.0209	0.9453	53386	77258	58749.13
7408037	chr3	rs79424112	60099466	C	T	0.863	0.864	0.995	-0.0107980900995126	0.0125	0.3892	53386	77258	58749.13
7428029	chr3	rs11708267	60099524	C	A	0.955	0.954	0.994	-0.0014009809156281	0.0209	0.9459	53386	77258	58749.13
7410258	chr3	rs7639761	60099871	A	G	0.318	0.319	0.995	-0.0036968248442897	0.0093	0.6881	53386	77258	58749.13
7435253	chr3	rs7630991	60100332	C	T	0.655	0.655	0.998	-0.0009004052431641	0.0091	0.9192	53386	77258	58749.13
7431637	chr3	rs6446111	60100426	T	G	0.5	0.501	1.0	0.0011992805754821	0.0086	0.8911	53386	77258	58749.13
7430004	chr3	rs6446112	60100482	G	A	0.654	0.654	0.998	-0.0009004052431641	0.009	0.918	53386	77258	58749.13
7411516	chr3	rs67221972	60100560	T	C	0.846	0.847	0.991	0.0027960873020011	0.012	0.8153	53386	77258	58749.13
7420251	chr3	rs6446113	60100775	T	C	0.655	0.655	0.996	-0.0007002451143934	0.0091	0.9366	53386	77258	58749.13
7409665	chr3	rs7653008	60100776	G	A	0.656	0.656	0.996	-0.0014009809156281	0.0091	0.8813	53386	77258	58749.13
7410370	chr3	rs6798840	60100903	A	T	0.5	0.5	1.0	0.0009995003330834	0.0086	0.9072	53386	77258	58749.13
7410566	chr3	rs115773501	60100978	T	C	0.96	0.959	0.993	-0.0182963622831166	0.0219	0.4034	53386	77258	58749.13
7429926	chr3	rs148188965	60101244	A	G	0.987	0.987	0.936	-0.020498669477346	0.0537	0.7022	28734	45282	32284.15
7434929	chr3	rs9831468	60101340	C	G	0.318	0.319	0.993	-0.0040983869261633	0.0093	0.6592	53386	77258	58749.13
7430819	chr3	rs80081808	60101445	T	C	0.971	0.968	0.819	0.0669013524517588	0.0278	0.01603	53316	77188	58679.13
7411068	chr3	rs7634619	60101821	C	T	0.499	0.499	1.0	0.0012991557316201	0.0086	0.8763	53386	77258	58749.13
7422382	chr3	rs1016448	60101835	T	C	0.0731	0.0743	0.979	0.0046989426564652	0.0167	0.778	53386	77258	58749.13
7436557	chr3	rs7648380	60101853	T	G	0.498	0.499	1.0	0.001099395443301	0.0086	0.9009	53386	77258	58749.13
7430114	chr3	rs7648572	60102035	T	C	0.652	0.652	0.998	-0.001100605444033	0.009	0.9024	53386	77258	58749.13
7430861	chr3	rs1022445	60102060	G	A	0.955	0.954	0.989	-0.0031048149534787	0.021	0.884	53386	77258	58749.13
7419159	chr3	rs7646225	60102091	A	T	0.645	0.644	0.999	0.0012991557316201	0.009	0.8878	53386	77258	58749.13
7406308	chr3	rs4679633	60102175	T	A	0.955	0.954	0.988	-0.0031048149534787	0.021	0.8836	53386	77258	58749.13
7422446	chr3	rs7648665	60102186	T	C	0.653	0.653	0.999	-0.0012007205765188	0.009	0.8927	53386	77258	58749.13
7436554	chr3	rs4679634	60102221	C	G	0.978	0.978	0.97	0.0003999200213268	0.0302	0.9893	53386	77258	58749.13
7405637	chr3	rs4679635	60102446	G	C	0.6	0.598	0.996	0.0016985566355815	0.0088	0.8426	53386	77258	58749.13
7426332	chr3	rs7634772	60102668	T	C	0.854	0.855	0.995	-0.0016012813669738	0.0122	0.893	53386	77258	58749.13
7430407	chr3	rs7632624	60102913	A	G	0.644	0.644	0.999	0.0014988761237359	0.009	0.8715	53386	77258	58749.13
7417655	chr3	rs4679636	60103026	C	G	0.0681	0.0691	0.977	0.0059025456526138	0.0172	0.7327	53386	77258	58749.13
7421964	chr3	rs12636523	60103098	T	C	0.905	0.907	0.99	-0.0087985943563496	0.0148	0.551	53386	77258	58749.13
7411482	chr3	rs28494615	60103119	A	G	0.645	0.644	0.999	0.0009995003330834	0.009	0.9077	53386	77258	58749.13
7426773	chr3	rs28538005	60103125	A	T	0.645	0.644	0.999	0.0009995003330834	0.009	0.9102	53386	77258	58749.13
7430040	chr3	rs34737256	60103273	T	C	0.645	0.644	0.999	0.001598721363697	0.009	0.861	53386	77258	58749.13
7414775	chr3	rs28709472	60103296	T	C	0.645	0.644	0.999	0.001598721363697	0.009	0.8594	53386	77258	58749.13
7418993	chr3	rs34894656	60103355	T	G	0.645	0.644	0.999	0.0016985566355815	0.009	0.8497	53386	77258	58749.13
7418162	chr3	rs34841206	60103408	G	A	0.645	0.644	0.999	0.0013990209137074	0.009	0.8729	53386	77258	58749.13
7432244	chr3	rs74579058	60103760	G	C	0.905	0.907	0.99	-0.0095050300143049	0.0148	0.5209	53386	77258	58749.13
7429783	chr3	rs56334439	60104028	A	C	0.856	0.856	0.993	0.0006997551142732	0.0123	0.9559	53386	77258	58749.13
7421400	chr3	rs9847443	60104131	G	A	0.647	0.646	0.998	0.0014988761237359	0.009	0.8714	53386	77258	58749.13
7408369	chr3	rs9809808	60104357	A	G	0.649	0.648	0.992	0.0025966258472659	0.0091	0.7723	53386	77258	58749.13
7413405	chr3	rs9867457	60104360	T	G	0.649	0.648	0.992	0.0025966258472659	0.0091	0.7699	53386	77258	58749.13
7424273	chr3	rs9847682	60104416	C	T	0.657	0.656	0.971	0.0017983819413794	0.0092	0.8463	53386	77258	58749.13
7430729	chr3	rs74954961	60104831	C	T	0.655	0.654	0.998	-0.0003000450090019	0.0091	0.9704	53386	77258	58749.13
7409304	chr3	rs75531891	60104841	T	C	0.655	0.654	0.998	-0.0004000800213396	0.0091	0.9661	53386	77258	58749.13
7429006	chr3	rs143771619	60104942	A	G	0.96	0.959	0.985	-0.0164953025291975	0.022	0.4538	53386	77258	58749.13
7417968	chr3	rs34872452	60104980	T	A	0.663	0.662	0.999	-0.0004000800213396	0.0091	0.9645	53386	77258	58749.13
7414478	chr3	rs12635236	60105165	G	A	0.511	0.51	1.0	0.0022973590486834	0.0086	0.7871	53386	77258	58749.13
7416453	chr3	rs9852627	60105194	C	T	0.663	0.662	0.999	-0.0005001250416822	0.0091	0.9588	53386	77258	58749.13
7407705	chr3	rs12629851	60105206	A	T	0.655	0.654	0.999	0.0017983819413794	0.0091	0.8444	53386	77258	58749.13
7406707	chr3	rs9815054	60105329	A	G	0.508	0.508	1.0	0.0011992805754821	0.0086	0.8852	53386	77258	58749.13
7415964	chr3	rs9852972	60105454	C	T	0.663	0.662	0.999	-0.0005001250416822	0.0091	0.952	53386	77258	58749.13
7421037	chr3	rs9877256	60105791	T	A	0.662	0.662	0.999	-0.0003000450090019	0.0091	0.9696	53386	77258	58749.13
7421446	chr3	rs9819455	60105815	A	C	0.509	0.508	1.0	0.0013990209137074	0.0086	0.8733	53386	77258	58749.13
7427790	chr3	rs9857624	60105991	C	T	0.663	0.662	0.999	-0.0005001250416822	0.0091	0.9601	53386	77258	58749.13
7412852	chr3	rs11715819	60105993	G	T	0.969	0.969	0.964	-0.0081027387031859	0.0252	0.7477	53386	77258	58749.13
7406459	chr3	rs7642167	60106128	A	T	0.509	0.509	1.0	0.0013990209137074	0.0086	0.87	53386	77258	58749.13
7410500	chr3	rs7644751	60106497	A	G	0.654	0.653	0.999	0.0018981972830802	0.009	0.8378	53386	77258	58749.13
7420037	chr3	rs77646852	60106617	C	T	0.981	0.98	0.903	0.041995705452017	0.0353	0.2331	47470	67124	51939.16
7406958	chr3	rs9878583	60106651	T	C	0.662	0.661	0.999	-0.000200020002667	0.0091	0.9816	53386	77258	58749.13
7407478	chr3	rs77011490	60106693	G	C	0.905	0.907	0.987	-0.0093031403261444	0.0148	0.5279	53386	77258	58749.13
7408923	chr3	rs9882623	60106852	T	C	0.662	0.661	0.999	-0.0006001800720324	0.0091	0.9507	53386	77258	58749.13
7422693	chr3	rs7633785	60106968	C	T	0.662	0.661	0.999	-0.0004000800213396	0.0091	0.9646	53386	77258	58749.13
7423870	chr3	rs7611309	60107186	G	T	0.662	0.662	0.998	-0.0009004052431641	0.0091	0.9254	53386	77258	58749.13
7428441	chr3	rs7650052	60107245	T	C	0.509	0.509	1.0	0.001598721363697	0.0086	0.8525	53386	77258	58749.13
7434856	chr3	rs7636416	60107310	C	T	0.663	0.662	0.998	-0.0010005003335835	0.0091	0.9103	53386	77258	58749.13
7415296	chr3	rs7636422	60107333	C	T	0.509	0.509	1.0	0.0017983819413794	0.0086	0.8362	53386	77258	58749.13
7406746	chr3	rs7650150	60107367	T	C	0.509	0.508	1.0	0.0020977980821461	0.0086	0.8073	53386	77258	58749.13
7426852	chr3	rs74278845	60107497	G	A	0.834	0.835	0.984	-0.0102018624845967	0.0116	0.3807	53386	77258	58749.13
7429979	chr3	rs76372042	60107506	C	T	0.834	0.835	0.984	-0.0102018624845967	0.0116	0.3821	53386	77258	58749.13
7412633	chr3	rs7647923	60107521	A	G	0.342	0.343	0.988	-0.0036968248442897	0.0091	0.688	53386	77258	58749.13
7427223	chr3	rs9839495	60107670	C	G	0.373	0.374	0.967	-0.0042992284528324	0.009	0.6323	53386	77258	58749.13
7412545	chr3	rs72882745	60107753	G	C	0.97	0.969	0.961	-0.0042992284528324	0.0256	0.8673	53386	77258	58749.13
7434497	chr3	rs72882746	60107902	A	T	0.833	0.834	0.983	-0.0104039337153929	0.0116	0.3717	53386	77258	58749.13
7423186	chr3	rs145647152	60107926	G	A	0.98	0.981	0.888	-0.0555972801024095	0.0334	0.09629	52717	74945	57742.43
7425653	chr3	rs2885254	60107930	T	C	0.343	0.344	0.987	-0.0034961042567088	0.0091	0.6993	53386	77258	58749.13
7427383	chr3	rs5007870	60107964	T	G	0.96	0.959	0.98	-0.019203206984436	0.0221	0.3843	53386	77258	58749.13
7408391	chr3	rs2361338	60108025	C	T	0.663	0.662	0.996	-0.0012007205765188	0.0091	0.891	53386	77258	58749.13
7422934	chr3	rs4465902	60108030	T	C	0.834	0.835	0.983	-0.0111013930711739	0.0116	0.3392	53386	77258	58749.13
7412874	chr3	rs4289309	60108065	A	G	0.834	0.835	0.983	-0.0106970095483354	0.0116	0.3597	53386	77258	58749.13
7423837	chr3	rs4542973	60108087	G	T	0.834	0.835	0.983	-0.0106970095483354	0.0116	0.3587	53386	77258	58749.13
7420236	chr3	rs4622857	60108210	G	A	0.834	0.835	0.983	-0.0107980900995126	0.0116	0.3544	53386	77258	58749.13
7423208	chr3	rs4465903	60108296	T	C	0.834	0.835	0.983	-0.0099998320783335	0.0117	0.3912	53386	77258	58749.13
7415751	chr3	rs4234290	60108357	T	C	0.978	0.978	0.962	-0.0074980401773571	0.0303	0.8035	53386	77258	58749.13
7420925	chr3	rs4679637	60108413	T	G	0.319	0.32	0.985	-0.003596459514405	0.0093	0.701	53386	77258	58749.13
7412975	chr3	rs35345892	60108517	G	A	0.511	0.51	1.0	0.0028958031120254	0.0086	0.7395	53386	77258	58749.13
7411875	chr3	rs77459161	60108734	T	C	0.834	0.836	0.981	-0.0102018624845967	0.0117	0.384	53386	77258	58749.13
7418453	chr3	rs74572528	60108735	G	A	0.835	0.836	0.981	-0.0102018624845967	0.0117	0.381	53386	77258	58749.13
7432203	chr3	rs72882755	60108994	C	T	0.834	0.836	0.982	-0.0102018624845967	0.0117	0.3817	53386	77258	58749.13
7424414	chr3	rs72882758	60109015	G	A	0.834	0.836	0.982	-0.010302892995897	0.0117	0.3787	53386	77258	58749.13
7418091	chr3	rs72882760	60109057	C	T	0.834	0.836	0.982	-0.0102018624845967	0.0117	0.3816	53386	77258	58749.13
7426654	chr3	rs72882762	60109117	T	C	0.834	0.835	0.983	-0.0104039337153929	0.0117	0.3732	53386	77258	58749.13
7429390	chr3	rs115784186	60109302	T	C	0.96	0.959	0.978	-0.0214994661132367	0.0221	0.3307	53386	77258	58749.13
7408101	chr3	rs75207763	60109323	T	G	0.905	0.907	0.985	-0.0088994831870327	0.0148	0.5484	53386	77258	58749.13
7410197	chr3	rs9846395	60109369	G	A	0.653	0.652	0.995	0.0013990209137074	0.0091	0.879	53386	77258	58749.13
7430171	chr3	rs6798836	60109669	C	G	0.0681	0.069	0.961	0.0082954970241069	0.0174	0.6318	53386	77258	58749.13
7408528	chr3	rs80056411	60109679	C	G	0.834	0.835	0.982	-0.0092022107647994	0.0117	0.4274	53386	77258	58749.13
7414795	chr3	rs74649850	60110048	G	C	0.905	0.907	0.985	-0.0092022107647994	0.0148	0.5362	53386	77258	58749.13
7422485	chr3	rs7643359	60110143	C	A	0.344	0.345	0.986	-0.0027036515743148	0.0091	0.7664	53386	77258	58749.13
7412360	chr3	rs2178929	60110171	G	A	0.509	0.509	1.0	0.0026963615477425	0.0086	0.7574	53386	77258	58749.13
7407814	chr3	rs7615233	60110225	T	G	0.509	0.509	1.0	0.0024968801985871	0.0086	0.7742	53386	77258	58749.13
7432008	chr3	rs9813494	60110337	A	G	0.343	0.344	0.986	-0.0024028846163103	0.0091	0.7897	53386	77258	58749.13
7420972	chr3	rs9813638	60110406	A	G	0.511	0.51	1.0	0.0025966258472659	0.0086	0.7633	53386	77258	58749.13
7414252	chr3	rs9871341	60110412	T	C	0.508	0.508	1.0	0.0017983819413794	0.0086	0.8301	53386	77258	58749.13
7410890	chr3	rs9311750	60110443	C	T	0.51	0.509	1.0	0.0026963615477425	0.0086	0.7521	53386	77258	58749.13
7429670	chr3	rs12107521	60110502	G	A	0.969	0.969	0.959	-0.0028039273327342	0.0255	0.9138	53386	77258	58749.13
7409339	chr3	rs9311751	60110529	A	G	0.51	0.509	1.0	0.0025966258472659	0.0086	0.7626	53386	77258	58749.13
7435774	chr3	rs9813806	60110558	A	C	0.509	0.509	1.0	0.0032048589489113	0.0086	0.7107	53386	77258	58749.13
7416610	chr3	rs9855874	60110683	G	A	0.51	0.509	1.0	0.0026963615477425	0.0086	0.7559	53386	77258	58749.13
7421630	chr3	rs12106838	60110821	A	C	0.834	0.835	0.981	-0.010302892995897	0.0117	0.376	53386	77258	58749.13
7413193	chr3	rs72882775	60110882	C	A	0.834	0.835	0.98	-0.0105959392134034	0.0117	0.3641	53386	77258	58749.13
7418552	chr3	rs58595175	60110914	C	G	0.509	0.509	0.999	0.0030952049073025	0.0086	0.7156	53386	77258	58749.13
7412262	chr3	rs9818283	60111056	A	T	0.539	0.539	0.978	0.0004998750416509	0.0087	0.955	53386	77258	58749.13
7420754	chr3	rs9876035	60111062	T	A	0.539	0.539	0.978	0.0005998200719675	0.0087	0.9485	53386	77258	58749.13
7414407	chr3	rs9856850	60111266	G	A	0.539	0.539	0.977	0.0003999200213268	0.0087	0.9657	53386	77258	58749.13
7436742	chr3	rs9818726	60111308	A	G	0.443	0.445	0.972	-0.0026033858701149	0.0088	0.7644	53386	77258	58749.13
7409578	chr3	rs73097523	60111440	T	G	0.85	0.85	0.973	0.0066975214477213	0.0122	0.5852	53386	77258	58749.13
7412579	chr3	rs9823129	60111677	A	G	0.443	0.445	0.972	-0.0025031302181184	0.0088	0.7787	53386	77258	58749.13
7436794	chr3	rs2178930	60111767	T	C	0.371	0.373	0.961	-0.004701032558649	0.0091	0.6074	53386	77258	58749.13
7419079	chr3	rs79124816	60111969	T	G	0.96	0.959	0.967	-0.0221024699079472	0.0221	0.3191	53386	77258	58749.13
7415649	chr3	rs722070	60112295	G	A	0.539	0.539	0.972	0.0008995952428359	0.0087	0.9142	53386	77258	58749.13
7430157	chr3	rs722071	60112359	T	C	0.371	0.373	0.958	-0.0052035148315978	0.0091	0.5679	53386	77258	58749.13
7408455	chr3	rs56687712	60112529	G	C	0.549	0.549	0.961	9.99950003332973e-05	0.0088	0.9929	53386	77258	58749.13
7414372	chr3	rs59481751	60112530	G	C	0.549	0.549	0.961	9.99950003332973e-05	0.0088	0.9885	53386	77258	58749.13
7414254	chr3	rs66933131	60112549	G	C	0.549	0.549	0.961	-0.000200020002667	0.0088	0.9816	53386	77258	58749.13
7416609	chr3	rs66489460	60112608	G	A	0.549	0.548	0.963	0.0002999550089979	0.0088	0.9718	53386	77258	58749.13
7434368	chr3	rs62240241	60112645	G	A	0.549	0.549	0.962	0.0002999550089979	0.0088	0.969	53386	77258	58749.13
7429183	chr3	rs73097527	60112658	G	A	0.858	0.858	0.964	0.004101577021075	0.0126	0.7412	53386	77258	58749.13
7426650	chr3	rs116197896	60112798	T	G	0.983	0.982	0.868	0.0423024980338776	0.0384	0.2704	46876	66199	51245.42
7427626	chr3	rs115208463	60112799	C	A	0.983	0.982	0.868	0.041995705452017	0.0384	0.2737	46876	66199	51245.42
7420979	chr3	rs60801834	60112829	C	T	0.703	0.704	0.943	-0.006199175242821	0.0097	0.5211	53386	77258	58749.13
7417574	chr3	rs55659703	60112830	A	G	0.45	0.452	0.957	-0.0049019951702315	0.0088	0.5792	53386	77258	58749.13
7422653	chr3	rs41397044	60112854	C	T	0.701	0.701	0.947	-0.0055956263571598	0.0096	0.564	53386	77258	58749.13
7408651	chr3	rs77324651	60113107	T	A	0.833	0.836	0.934	0.0020977980821461	0.012	0.8619	53386	77258	58749.13
7419512	chr3	rs66498237	60113468	T	C	0.696	0.697	0.918	0.0021975835434872	0.0098	0.825	53386	77258	58749.13
7426708	chr3	rs9829738	60113545	A	G	0.229	0.23	0.951	-0.0036968248442897	0.0105	0.7226	53386	77258	58749.13
7425141	chr3	rs11915829	60113719	T	C	0.936	0.938	0.912	-0.020498669477346	0.0185	0.2676	53386	77258	58749.13
7406009	chr3	rs9833904	60113861	A	G	0.829	0.827	0.989	0.0062007356416035	0.0115	0.5901	53386	77258	58749.13
7436795	chr3	rs7616359	60113968	G	A	0.566	0.565	0.964	0.0076010387728197	0.0088	0.3918	53386	77258	58749.13
7413937	chr3	rs13088055	60114118	G	A	0.738	0.738	0.962	0.0049974917102918	0.01	0.6135	53386	77258	58749.13
7432124	chr3	rs13087782	60114233	A	G	0.565	0.564	0.967	0.0081963182244858	0.0088	0.3528	53386	77258	58749.13
7413734	chr3	rs116139282	60114403	T	G	0.978	0.977	0.919	0.0218006299588528	0.0303	0.4713	53386	77258	58749.13
7418461	chr3	rs76226884	60114556	G	A	0.834	0.832	0.991	0.0051964749068174	0.0116	0.6541	53386	77258	58749.13
7416144	chr3	rs34600946	60114621	T	C	0.738	0.738	0.964	0.0058031292269501	0.0099	0.5597	53386	77258	58749.13
7435216	chr3	rs9839662	60115140	A	G	0.829	0.827	0.996	0.0052959516591825	0.0114	0.6451	53386	77258	58749.13
7408588	chr3	rs74792483	60115250	G	C	0.935	0.937	0.909	-0.019294956182969	0.0184	0.2937	53386	77258	58749.13
7416391	chr3	rs41355450	60115462	T	G	0.829	0.827	0.996	0.0050969882578437	0.0114	0.6518	53386	77258	58749.13
7413354	chr3	rs12638815	60115653	G	A	0.738	0.739	0.965	0.0064988367398296	0.0099	0.5132	53386	77258	58749.13
7413682	chr3	rs12633953	60115726	A	G	0.738	0.739	0.965	0.0065981840282271	0.0099	0.5083	53386	77258	58749.13
7417371	chr3	rs2064015	60115757	T	G	0.829	0.827	0.997	0.0047984689115734	0.0114	0.6709	53386	77258	58749.13
7414848	chr3	rs12639423	60115937	G	A	0.738	0.739	0.964	0.0068961666878413	0.0099	0.4896	53386	77258	58749.13
7411902	chr3	rs2064016	60116055	T	C	0.829	0.827	0.998	0.0048979852621919	0.0114	0.6671	53386	77258	58749.13
7416633	chr3	rs80064068	60116087	G	A	0.935	0.938	0.909	-0.0202027073175195	0.0185	0.275	53386	77258	58749.13
7414415	chr3	rs11921817	60116304	A	G	0.934	0.936	0.908	-0.0159972768350078	0.0184	0.3844	53386	77258	58749.13
7435388	chr3	rs2064017	60116356	A	T	0.829	0.827	0.995	0.0045994064948955	0.0114	0.6899	53386	77258	58749.13
7415557	chr3	rs2064018	60116397	C	T	0.829	0.827	0.995	0.0046989426564652	0.0114	0.6838	53386	77258	58749.13
7416864	chr3	rs2064019	60116440	T	C	0.829	0.827	0.994	0.0045994064948955	0.0114	0.685	53386	77258	58749.13
7417641	chr3	rs11918355	60116660	T	G	0.478	0.479	0.963	0.0071047017299317	0.0088	0.4198	53386	77258	58749.13
7429970	chr3	rs116583085	60116666	A	C	0.977	0.977	0.922	0.0178006246255066	0.0302	0.5557	53386	77258	58749.13
7415733	chr3	rs116721496	60116823	T	C	0.916	0.919	0.872	-0.0124977728299804	0.0168	0.4545	53386	77258	58749.13
7416012	chr3	rs4679514	60117021	A	G	0.0284	0.03	0.916	-0.0247026126403718	0.0272	0.3636	52307	74735	57294.48
7410824	chr3	rs72884606	60117423	C	T	0.854	0.852	0.978	0.0124027667170427	0.0123	0.3114	53386	77258	58749.13
7411523	chr3	rs72884607	60117477	A	G	0.854	0.851	0.978	0.012096540947233	0.0123	0.326	53386	77258	58749.13
7410569	chr3	rs61085940	60117642	T	C	0.906	0.908	0.911	-0.005304041591906	0.0156	0.734	53386	77258	58749.13
7424849	chr3	rs13080137	60118008	G	A	0.753	0.753	0.958	0.009504687014246	0.0102	0.3513	53386	77258	58749.13
7405848	chr3	rs13080038	60118181	A	G	0.49	0.495	0.967	-0.0151034855773182	0.0088	0.08378	53386	77258	58749.13
7422174	chr3	rs73097532	60118190	C	T	0.744	0.748	0.933	-0.0080019302190585	0.0102	0.4359	53386	77258	58749.13
7422214	chr3	rs56339134	60118730	C	G	0.525	0.527	0.989	-0.0121029460677457	0.0087	0.1624	53386	77258	58749.13
7412184	chr3	rs9682976	60118879	C	T	0.931	0.928	0.981	0.0194005857039748	0.017	0.2539	53386	77258	58749.13
7415737	chr3	rs9682987	60118990	G	A	0.931	0.928	0.981	0.0198026272961797	0.017	0.2427	53386	77258	58749.13
7426048	chr3	rs2361339	60119081	C	T	0.929	0.927	0.981	0.0199986865066891	0.0169	0.236	53386	77258	58749.13
7435522	chr3	rs78847124	60119143	G	A	0.967	0.967	0.919	0.0032048589489113	0.0254	0.9011	53386	77258	58749.13
7417996	chr3	rs7427130	60119817	C	T	0.931	0.928	0.982	0.0198026272961797	0.017	0.2436	53386	77258	58749.13
7419991	chr3	rs9820356	60119998	T	C	0.925	0.925	0.967	-0.002002002670673	0.0166	0.904	53386	77258	58749.13
7430305	chr3	rs17379551	60120068	A	G	0.523	0.526	0.996	-0.0136020904182857	0.0086	0.1158	53386	77258	58749.13
7431915	chr3	rs10510828	60120243	A	G	0.524	0.527	0.997	-0.0128015918372089	0.0086	0.1387	53386	77258	58749.13
7417413	chr3	rs35411457	60120257	G	A	0.951	0.95	0.815	-0.0030045090202987	0.0219	0.8917	53386	77258	58749.13
7410804	chr3	rs9876439	60120437	C	T	0.927	0.926	0.963	-0.0001000050003333	0.0169	0.9952	53386	77258	58749.13
7416985	chr3	rs7628184	60120954	A	G	0.934	0.933	0.986	0.0021975835434872	0.0174	0.9013	53386	77258	58749.13
7412863	chr3	rs7638267	60120995	G	A	0.93	0.927	0.98	0.0222017079836866	0.0169	0.1896	53386	77258	58749.13
7405353	chr3	rs111572532	60121031	T	C	0.983	0.984	0.916	-0.0717001041652131	0.0357	0.0445	51859	75627	57260.9
7411590	chr3	rs9881474	60121220	C	T	0.929	0.926	0.981	0.0225048553400694	0.0168	0.1794	53386	77258	58749.13
7413382	chr3	rs9826272	60121321	T	C	0.928	0.926	0.981	0.0226026252094292	0.0168	0.1775	53386	77258	58749.13
7422030	chr3	rs9881795	60121440	C	T	0.929	0.926	0.981	0.023003381764963	0.0168	0.1702	53386	77258	58749.13
7414275	chr3	rs17379746	60121485	C	T	0.93	0.928	0.98	0.0210959082947329	0.017	0.2138	53386	77258	58749.13
7435680	chr3	rs79177799	60121883	T	C	0.984	0.984	0.71	-0.0171970248285215	0.0413	0.6777	51846	72981	56692.15
7423197	chr3	rs17062315	60122023	G	C	0.928	0.926	0.981	0.024097313483794	0.0168	0.1513	53386	77258	58749.13
7424256	chr3	rs76711549	60122071	A	G	0.927	0.926	0.973	-0.0040983869261633	0.0167	0.8049	53386	77258	58749.13
7412382	chr3	rs17062321	60122156	C	T	0.928	0.926	0.981	0.024097313483794	0.0168	0.1508	53386	77258	58749.13
7433497	chr3	rs114807731	60122415	G	A	0.98	0.979	0.915	0.0147999386115992	0.032	0.6431	52894	75977	58185.01
7405593	chr3	rs12629469	60122472	G	A	0.539	0.541	0.99	-0.0160988945897493	0.0087	0.06298	53386	77258	58749.13
7424573	chr3	rs9681146	60122926	G	A	0.929	0.927	0.977	0.0226026252094292	0.0169	0.1798	53386	77258	58749.13
7420301	chr3	rs17062324	60122955	T	G	0.928	0.926	0.979	0.0242046886968174	0.0168	0.1488	53386	77258	58749.13
7412872	chr3	rs77563983	60123450	A	T	0.926	0.925	0.971	-0.000200020002667	0.0166	0.9883	53386	77258	58749.13
7413490	chr3	rs17314091	60123504	G	A	0.926	0.925	0.971	-0.0010005003335835	0.0166	0.9522	53386	77258	58749.13
7418844	chr3	rs10510829	60123522	A	G	0.77	0.772	0.996	0.0065981840282271	0.0102	0.5198	53386	77258	58749.13
7417761	chr3	rs75221616	60123553	C	G	0.936	0.934	0.981	0.0016985566355815	0.0176	0.9224	53386	77258	58749.13
7422282	chr3	rs78428117	60123565	G	A	0.935	0.934	0.979	0.001998002662673	0.0176	0.9085	53386	77258	58749.13
7406742	chr3	rs11715209	60123590	A	G	0.77	0.772	0.995	0.0064988367398296	0.0102	0.5284	53386	77258	58749.13
7422507	chr3	rs75630459	60123603	T	C	0.936	0.934	0.981	0.0017983819413794	0.0176	0.9174	53386	77258	58749.13
7415646	chr3	rs7623479	60124230	A	G	0.461	0.463	0.985	-0.0152050125429676	0.0087	0.08048	53386	77258	58749.13
7407477	chr3	rs2361340	60124388	T	C	0.166	0.168	0.98	-0.0055956263571598	0.0117	0.6284	53386	77258	58749.13
7424475	chr3	rs9860134	60124510	A	G	0.926	0.925	0.97	-0.0017014466397575	0.0166	0.9172	53386	77258	58749.13
7408322	chr3	rs6788821	60124580	G	A	0.631	0.631	0.98	0.0129951954948113	0.009	0.1497	53386	77258	58749.13
7434232	chr3	rs78749776	60124674	C	T	0.936	0.934	0.977	0.0013990209137074	0.0176	0.9382	53386	77258	58749.13
7432148	chr3	rs7624360	60125182	A	T	0.0897	0.0906	0.974	-0.0108991808690006	0.0153	0.4773	53386	77258	58749.13
7436296	chr3	rs76044636	60125368	T	C	0.927	0.926	0.965	-0.0021022080918702	0.0168	0.8997	53386	77258	58749.13
7426194	chr3	rs7626928	60125570	A	G	0.462	0.459	0.979	0.0161980995687726	0.0087	0.06297	53386	77258	58749.13
7423735	chr3	rs77077707	60125981	C	T	0.931	0.93	0.971	-0.0027036515743148	0.0171	0.8749	53386	77258	58749.13
7436778	chr3	rs6446114	60126384	G	A	0.918	0.916	0.97	0.0149969810059077	0.0159	0.3454	53386	77258	58749.13
7415368	chr3	rs113358385	60126405	C	T	0.931	0.93	0.969	-0.0028039273327342	0.0172	0.8697	53386	77258	58749.13
7413830	chr3	rs2361341	60126662	G	A	0.476	0.473	0.969	0.0161980995687726	0.0087	0.06326	53386	77258	58749.13
7408080	chr3	rs13090962	60126844	A	G	0.887	0.884	0.91	-0.0088994831870327	0.0142	0.5321	53386	77258	58749.13
7428647	chr3	rs77260037	60126886	T	C	0.927	0.927	0.948	-0.0031048149534787	0.017	0.8566	53386	77258	58749.13
7423262	chr3	rs6787664	60127027	T	C	0.913	0.912	0.973	0.0136957831289865	0.0155	0.3784	53386	77258	58749.13
7414932	chr3	rs17314469	60127616	C	T	0.942	0.939	0.938	0.0188021269625962	0.0188	0.3167	53386	77258	58749.13
7435445	chr3	rs995633	60127778	C	A	0.285	0.291	0.882	-0.0081027387031859	0.0101	0.4217	53386	77258	58749.13
7429747	chr3	rs77980580	60128243	T	C	0.957	0.958	0.89	-0.0232993336544035	0.0226	0.3031	53386	77258	58749.13
7424946	chr3	rs9789989	60128315	C	T	0.492	0.489	0.941	-0.0021022080918702	0.0089	0.8099	53386	77258	58749.13
7418809	chr3	rs17062350	60128846	C	T	0.689	0.692	0.986	0.0033045340083004	0.0094	0.7231	53386	77258	58749.13
7426137	chr3	rs61158509	60128998	C	T	0.772	0.774	0.976	0.004101577021075	0.0104	0.6936	53386	77258	58749.13
7432781	chr3	rs55827397	60129062	G	T	0.693	0.695	0.981	0.001998002662673	0.0094	0.8324	53386	77258	58749.13
7424031	chr3	rs17062353	60129849	A	G	0.762	0.765	0.983	0.0047984689115734	0.0102	0.6375	53386	77258	58749.13
7416884	chr3	rs5014208	60129997	C	T	0.25	0.249	0.951	-0.0005001250416822	0.0102	0.9624	53386	77258	58749.13
7413155	chr3	rs7642242	60130144	T	C	0.767	0.77	0.991	0.0049974917102918	0.0103	0.6266	53386	77258	58749.13
7411386	chr3	rs7630823	60130210	C	T	0.767	0.77	0.992	0.0052959516591825	0.0102	0.6043	53386	77258	58749.13
7410360	chr3	rs17062360	60130276	G	A	0.925	0.924	0.995	0.0027960873020011	0.0163	0.865	53386	77258	58749.13
7434808	chr3	rs17062361	60130679	G	C	0.925	0.925	0.998	0.0036034995896235	0.0163	0.8225	53386	77258	58749.13
7429065	chr3	rs144564224	60130683	G	T	0.97	0.971	0.852	-0.0313049258284153	0.0277	0.2587	53386	77258	58749.13
7422070	chr3	rs17062363	60130721	G	A	0.925	0.925	0.999	0.0034041991335623	0.0163	0.8321	53386	77258	58749.13
7411348	chr3	rs114882577	60131144	T	C	0.982	0.981	0.841	0.0497991787524836	0.037	0.1787	47587	67943	52237.58
7414566	chr3	rs10510830	60131360	G	C	0.766	0.768	0.99	0.0063001125484799	0.0102	0.5377	53386	77258	58749.13
7415337	chr3	rs6789183	60131457	C	G	0.925	0.925	1.0	0.0026963615477425	0.0163	0.8665	53386	77258	58749.13
7410643	chr3	rs6764133	60131555	G	T	0.925	0.925	0.999	0.0029955089797983	0.0163	0.8538	53386	77258	58749.13
7436697	chr3	rs6789385	60131614	C	T	0.927	0.927	0.997	-0.0001000050003333	0.0165	0.994	53386	77258	58749.13
7406082	chr3	rs148983365	60131701	C	A	0.973	0.973	0.886	-0.0087985943563496	0.0284	0.7581	53386	77258	58749.13
7431101	chr3	rs62240251	60131860	C	A	0.771	0.774	0.989	0.0048979852621919	0.0103	0.6341	53386	77258	58749.13
7407643	chr3	rs62240252	60131964	C	A	0.769	0.772	0.99	0.0052959516591825	0.0103	0.6042	53386	77258	58749.13
7428712	chr3	rs62240253	60132040	C	T	0.695	0.698	0.99	0.0047984689115734	0.0094	0.6122	53386	77258	58749.13
7412010	chr3	rs73831601	60132163	T	C	0.925	0.924	0.998	0.0025966258472659	0.0163	0.8724	53386	77258	58749.13
7436128	chr3	rs12638226	60132290	A	C	0.768	0.77	0.989	0.0063994795805678	0.0103	0.5302	53386	77258	58749.13
7413579	chr3	rs12632865	60132390	C	T	0.695	0.698	0.99	0.0044003044444822	0.0094	0.6388	53386	77258	58749.13
7418331	chr3	rs11130756	60132658	G	A	0.694	0.696	0.991	0.0044003044444822	0.0094	0.6394	53386	77258	58749.13
7405421	chr3	rs59882252	60133461	G	A	0.927	0.927	0.983	0.0004998750416509	0.0166	0.9771	53386	77258	58749.13
7412973	chr3	rs59665750	60133477	G	A	0.928	0.928	0.974	-0.0004000800213396	0.0168	0.9813	53386	77258	58749.13
7417291	chr3	rs59746448	60133481	G	A	0.928	0.928	0.974	-0.0004000800213396	0.0168	0.982	53386	77258	58749.13
7431346	chr3	rs59536237	60133495	G	C	0.927	0.927	0.978	-0.0021022080918702	0.0166	0.8999	53386	77258	58749.13
7407545	chr3	rs55858485	60134095	A	T	0.925	0.925	0.994	0.0004998750416509	0.0163	0.9779	53386	77258	58749.13
7420391	chr3	rs75756022	60134124	G	C	0.988	0.988	0.922	-0.0243029385231735	0.057	0.6697	28594	42468	31909.76
7428995	chr3	rs60934543	60134372	C	T	0.927	0.927	0.994	-0.0005001250416822	0.0165	0.9736	53386	77258	58749.13
7424065	chr3	rs4679639	60134540	A	C	0.67	0.672	0.986	0.0081963182244858	0.0092	0.3753	53386	77258	58749.13
7420914	chr3	rs4679640	60134996	A	C	0.0744	0.076	0.987	-0.0108991808690006	0.0164	0.5077	53386	77258	58749.13
7417985	chr3	rs113955130	60135838	C	T	0.774	0.776	0.988	0.0080971295874548	0.0104	0.4333	53386	77258	58749.13
7409999	chr3	rs113790281	60135842	G	A	0.774	0.777	0.988	0.0086028888072678	0.0104	0.4056	53386	77258	58749.13
7412873	chr3	rs62240254	60136190	G	A	0.774	0.777	0.987	0.00730326611012	0.0104	0.4853	53386	77258	58749.13
7419545	chr3	rs80122920	60136308	G	A	0.986	0.987	0.786	-0.0924991344969235	0.0494	0.06086	41520	57040	44812.98
7418685	chr3	rs113050733	60136377	C	G	0.928	0.927	0.989	-0.0038975857287134	0.0166	0.813	53386	77258	58749.13
7431204	chr3	rs13094560	60136401	T	G	0.169	0.171	1.0	-0.0073972926304747	0.0114	0.5157	53386	77258	58749.13
7435672	chr3	rs61650100	60136809	G	T	0.913	0.913	0.987	0.009504687014246	0.0153	0.5349	53386	77258	58749.13
7420196	chr3	rs77233951	60136884	T	C	0.932	0.931	0.986	-0.000200020002667	0.0171	0.9887	53386	77258	58749.13
7434113	chr3	rs6788677	60136927	C	T	0.172	0.174	1.0	-0.0068030886197391	0.0114	0.5495	53386	77258	58749.13
7405643	chr3	rs62240255	60137149	A	T	0.773	0.776	0.987	0.0078987227933553	0.0104	0.4478	53386	77258	58749.13
7411260	chr3	rs73834003	60137347	C	G	0.928	0.927	0.986	-0.0023026490626755	0.0167	0.8923	53386	77258	58749.13
7427323	chr3	rs11709255	60137556	A	T	0.699	0.702	0.986	0.0066975214477213	0.0095	0.4814	53386	77258	58749.13
7413293	chr3	rs2064020	60138099	C	A	0.401	0.4	0.994	-0.0104039337153929	0.0088	0.2405	53386	77258	58749.13
7435347	chr3	rs11716313	60138106	T	G	0.97	0.97	0.828	-0.013004189135254	0.0278	0.6393	53386	77258	58749.13
7423299	chr3	rs7616516	60138226	G	A	0.93	0.929	0.979	-0.0066017436345624	0.0169	0.6969	53386	77258	58749.13
7409874	chr3	rs7653425	60138496	T	C	0.399	0.398	0.988	-0.0084959889212643	0.0089	0.3375	53386	77258	58749.13
7409611	chr3	rs7639576	60138553	C	T	0.4	0.399	0.988	-0.0105959392134034	0.0089	0.2331	53386	77258	58749.13
7435137	chr3	rs7616806	60138566	G	T	0.4	0.399	0.987	-0.0105959392134034	0.0089	0.2299	53386	77258	58749.13
7419537	chr3	rs73834004	60138583	C	A	0.93	0.929	0.977	-0.007095110875924	0.0169	0.6744	53386	77258	58749.13
7414588	chr3	rs2064021	60139220	G	A	0.4	0.399	0.983	-0.0099998320783335	0.0089	0.2621	53386	77258	58749.13
7407030	chr3	rs7642454	60139369	C	G	0.399	0.398	0.981	-0.0101008421794295	0.0089	0.2579	53386	77258	58749.13
7435799	chr3	rs7642732	60139643	C	T	0.172	0.174	0.988	-0.007004474152883	0.0114	0.5399	53386	77258	58749.13
7423057	chr3	rs6773713	60139854	G	T	0.399	0.398	0.977	-0.0105049846451474	0.0089	0.2383	53386	77258	58749.13
7413057	chr3	rs6776492	60140246	G	C	0.172	0.173	0.983	-0.0065010863423599	0.0115	0.5729	53386	77258	58749.13
7421228	chr3	rs6776501	60140276	G	A	0.17	0.172	0.984	-0.005696192544881	0.0115	0.6232	53386	77258	58749.13
7408703	chr3	rs80153023	60140320	A	C	0.972	0.971	0.858	0.0066975214477213	0.0279	0.8109	53200	76329	58439.19
7411925	chr3	rs7615407	60140553	T	C	0.873	0.872	0.861	0.0071047017299317	0.0139	0.6109	53386	77258	58749.13
7429313	chr3	rs7645950	60140683	C	T	0.173	0.175	0.975	-0.0074980401773571	0.0115	0.5158	53386	77258	58749.13
7413723	chr3	rs7623184	60140696	G	A	0.173	0.175	0.975	-0.0075987978753305	0.0115	0.5106	53386	77258	58749.13
7436370	chr3	rs7646022	60140733	C	A	0.173	0.175	0.975	-0.0076995657264405	0.0115	0.5017	53386	77258	58749.13
7406904	chr3	rs7646126	60140831	C	T	0.173	0.175	0.974	-0.0074980401773571	0.0115	0.5159	53386	77258	58749.13
7413740	chr3	rs6802579	60141153	C	T	0.173	0.175	0.972	-0.0076995657264405	0.0115	0.5019	53386	77258	58749.13
7416014	chr3	rs6780176	60141414	G	C	0.105	0.106	0.963	-0.0105049846451474	0.0143	0.466	53386	77258	58749.13
7406609	chr3	rs1040337	60141653	C	T	0.349	0.352	0.905	-0.0018016219466282	0.0095	0.8497	53386	77258	58749.13
7419053	chr3	rs79600328	60141761	C	T	0.983	0.981	0.833	0.0394995204367644	0.0368	0.2831	51199	73517	56259.4
7424807	chr3	rs146377785	60141842	G	A	0.954	0.954	0.82	0.021898468701116	0.0228	0.3363	53386	77258	58749.13
7434548	chr3	rs111724279	60142055	G	C	0.913	0.914	0.847	-0.0051029981759033	0.0166	0.7575	53386	77258	58749.13
7413129	chr3	rs60380152	60142233	T	G	0.909	0.91	0.825	-0.0080019302190585	0.0165	0.6276	53386	77258	58749.13
7417678	chr3	rs6790458	60142247	C	G	0.412	0.417	0.849	-0.0080019302190585	0.0095	0.4008	53386	77258	58749.13
7434090	chr3	rs6802928	60142395	A	G	0.449	0.454	0.887	-0.0016012813669738	0.0092	0.861	53386	77258	58749.13
7421982	chr3	rs17062367	60142515	T	C	0.953	0.955	0.905	-0.0382004338153035	0.0215	0.0758	53386	77258	58749.13
7413474	chr3	rs7649422	60142645	T	C	0.928	0.93	0.906	-0.0144032303107437	0.0176	0.4137	53386	77258	58749.13
7422745	chr3	rs9828226	60142703	A	G	0.544	0.551	0.939	-0.0140989243795016	0.0089	0.1161	53386	77258	58749.13
7436816	chr3	rs2049850	60142764	G	T	0.784	0.784	0.934	0.0111970780932162	0.0108	0.2997	53386	77258	58749.13
7428908	chr3	rs4679641	60143839	A	G	0.22	0.226	0.966	-0.0158042315449673	0.0105	0.1333	53386	77258	58749.13
7418189	chr3	rs4679515	60143877	A	G	0.22	0.226	0.967	-0.0159972768350078	0.0105	0.1274	53386	77258	58749.13
7423770	chr3	rs78116096	60144057	T	C	0.928	0.93	0.954	-0.0187955345843259	0.0172	0.2743	53386	77258	58749.13
7432140	chr3	rs113880653	60144190	C	T	0.928	0.93	0.955	-0.0183982139464423	0.0172	0.2854	53386	77258	58749.13
7434427	chr3	rs4679642	60144588	A	C	0.213	0.219	0.977	-0.0138048499765589	0.0106	0.1927	53386	77258	58749.13
7406987	chr3	rs75491849	60144682	A	C	0.973	0.974	0.884	-0.0418016408837633	0.0285	0.1425	53386	77258	58749.13
7413809	chr3	rs12715550	60144812	T	C	0.497	0.503	0.969	-0.0198048272985997	0.0087	0.02338	53386	77258	58749.13
7420239	chr3	rs76359818	60144862	G	A	0.928	0.93	0.963	-0.0189993500097828	0.0172	0.2683	53386	77258	58749.13
7434148	chr3	rs12633251	60144990	A	C	0.573	0.577	0.967	-0.0150019689183474	0.0088	0.08934	53386	77258	58749.13
7433871	chr3	rs17062372	60145166	T	C	0.951	0.953	0.935	-0.0191012733024012	0.0209	0.3588	53386	77258	58749.13
7420862	chr3	rs12638728	60145321	G	T	0.901	0.903	0.976	-0.0458031298018141	0.0147	0.001795	53386	77258	58749.13
7426802	chr3	rs4679516	60145726	A	G	0.586	0.586	0.999	-0.0005001250416822	0.0087	0.9542	53386	77258	58749.13
7405772	chr3	rs4679643	60145812	T	C	0.758	0.756	0.999	0.0192044091837133	0.01	0.05574	53386	77258	58749.13
7430641	chr3	rs6779107	60146330	G	T	0.761	0.758	0.997	0.0197045832743354	0.0101	0.05042	53386	77258	58749.13
7433166	chr3	rs10510831	60147355	T	C	0.601	0.601	0.992	-0.0009004052431641	0.0088	0.9167	53386	77258	58749.13
7409137	chr3	rs76757184	60147522	G	C	0.988	0.987	0.933	0.0520040417467951	0.0434	0.2301	46355	65967	50797.28
7433982	chr3	rs12629117	60148050	T	G	0.757	0.755	0.996	0.0189002595004805	0.01	0.05958	53386	77258	58749.13
7427791	chr3	rs34220971	60148073	A	C	0.637	0.641	0.99	-0.007095110875924	0.009	0.4305	53386	77258	58749.13
7428346	chr3	rs17062390	60148156	A	T	0.938	0.939	0.974	-0.0182047046548463	0.0182	0.3165	53386	77258	58749.13
7436239	chr3	rs17062392	60148523	T	C	0.758	0.756	0.997	0.0192044091837133	0.01	0.0563	53386	77258	58749.13
7425285	chr3	rs17394135	60148630	T	C	0.682	0.685	0.981	-0.0029042131473898	0.0093	0.7569	53386	77258	58749.13
7427337	chr3	rs6446115	60148685	A	G	0.154	0.155	0.984	-0.0017014466397575	0.012	0.8882	53386	77258	58749.13
7425453	chr3	rs6781028	60149437	T	C	0.168	0.169	0.987	-0.0064004391810282	0.0116	0.5822	53386	77258	58749.13
7425161	chr3	rs6781046	60149500	T	C	0.757	0.755	0.994	0.0183996828453635	0.01	0.06636	53386	77258	58749.13
7416228	chr3	rs6766262	60149732	C	T	0.168	0.169	0.987	-0.0065010863423599	0.0116	0.5722	53386	77258	58749.13
7424964	chr3	rs61006656	60149815	G	T	0.976	0.977	0.96	0.0454990400712183	0.0298	0.1263	53386	77258	58749.13
7417971	chr3	rs7613687	60149936	C	T	0.976	0.977	0.961	0.0443995872966845	0.0298	0.1368	53321	77197	58686.2
7411463	chr3	rs115439661	60150089	T	C	0.984	0.984	0.885	-0.0135007260538548	0.04	0.7356	45342	65906	50223.16
7420360	chr3	rs1882903	60150366	G	C	0.785	0.782	0.98	-0.0127003085782322	0.0105	0.2283	53386	77258	58749.13
7422183	chr3	rs1882904	60150622	T	A	0.753	0.751	0.992	0.0197045832743354	0.01	0.04897	53386	77258	58749.13
7434108	chr3	rs13078190	60151274	T	C	0.784	0.781	0.982	-0.0143017847108596	0.0105	0.1749	53386	77258	58749.13
7415326	chr3	rs6797046	60151952	G	C	0.946	0.949	0.964	-0.0451019739124202	0.0197	0.0217	53386	77258	58749.13
7423538	chr3	rs4411839	60152188	T	C	0.694	0.696	0.974	-0.0022024235552	0.0095	0.8132	53386	77258	58749.13
7432359	chr3	rs17062413	60152583	G	A	0.947	0.949	0.965	-0.0456042446050211	0.0197	0.021	53386	77258	58749.13
7432184	chr3	rs146481585	60152585	G	A	0.974	0.973	0.9	0.0170045988158238	0.0281	0.5454	53200	76329	58439.19
7421732	chr3	rs17062415	60152612	C	G	0.947	0.949	0.965	-0.0454995840713661	0.0198	0.02142	53386	77258	58749.13
7426952	chr3	rs116142681	60153083	A	C	0.988	0.987	0.937	0.0465972853767823	0.0442	0.2917	44705	62516	48699.84
7413650	chr3	rs17062419	60153441	T	C	0.758	0.755	0.991	0.0189983824093147	0.0101	0.05849	53386	77258	58749.13
7415774	chr3	rs11916072	60153550	G	A	0.786	0.783	0.98	-0.0145960053074092	0.0106	0.1662	53386	77258	58749.13
7419711	chr3	rs11916042	60153599	C	A	0.147	0.148	0.979	-0.0004000800213396	0.0123	0.9722	53386	77258	58749.13
7413837	chr3	rs34330024	60153915	A	G	0.786	0.783	0.979	-0.0138048499765589	0.0106	0.1908	53386	77258	58749.13
7423636	chr3	rs12172955	60154076	A	G	0.758	0.756	0.99	0.0184978548821194	0.0101	0.06547	53386	77258	58749.13
7418567	chr3	rs12172945	60154101	T	C	0.391	0.393	0.984	0.0089002747867194	0.0089	0.3169	53386	77258	58749.13
7405284	chr3	rs7612775	60154964	C	A	0.931	0.93	0.892	0.0147999386115992	0.0179	0.4088	53386	77258	58749.13
7433069	chr3	rs1983535	60155859	T	G	0.884	0.885	0.966	-0.0255024404124231	0.0137	0.06325	53386	77258	58749.13
7435641	chr3	rs1983536	60155921	G	A	0.885	0.886	0.966	-0.0267033828345498	0.0137	0.05232	53386	77258	58749.13
7407320	chr3	rs56312521	60155932	G	A	0.676	0.679	0.986	-0.000200020002667	0.0093	0.9787	53386	77258	58749.13
7416213	chr3	rs1016449	60156189	G	A	0.142	0.144	0.977	-0.0008003201707691	0.0125	0.9502	53386	77258	58749.13
7407755	chr3	rs1016450	60156248	T	C	0.759	0.758	0.985	0.0167981182758809	0.0101	0.0964	53386	77258	58749.13
7427287	chr3	rs1040338	60156930	A	G	0.76	0.758	0.986	0.0167981182758809	0.0101	0.09708	53386	77258	58749.13
7418983	chr3	rs6446116	60157800	G	A	0.787	0.784	0.977	-0.0131966945943914	0.0106	0.2114	53386	77258	58749.13
7434883	chr3	rs56382355	60157908	A	C	0.625	0.631	0.998	-0.0102018624845967	0.0089	0.2508	53386	77258	58749.13
7434494	chr3	rs183639173	60158281	G	A	0.988	0.987	0.934	0.0636037093371393	0.0433	0.1424	46452	65759	50781.69
7423183	chr3	rs2103474	60158293	T	C	0.16	0.161	0.979	-0.000200020002667	0.0119	0.9898	53386	77258	58749.13
7434117	chr3	rs145113170	60158412	A	T	0.981	0.98	0.847	0.004001981379298	0.0343	0.9067	52020	74543	57003.34
7432785	chr3	rs115153582	60158712	A	G	0.988	0.987	0.934	0.0641009254065236	0.0433	0.1391	46517	65820	50844.62
7432026	chr3	rs62238479	60159174	T	C	0.639	0.643	0.999	-0.0064004391810282	0.009	0.4772	53386	77258	58749.13
7434906	chr3	rs177138	60159463	T	C	0.626	0.632	1.0	-0.0102018624845967	0.0089	0.2521	53386	77258	58749.13
7407141	chr3	rs213419	60159753	T	G	0.668	0.671	0.986	-0.004198802647333	0.0092	0.6511	53386	77258	58749.13
7419295	chr3	rs71313749	60160966	T	C	0.789	0.787	0.97	-0.0152050125429676	0.0107	0.1559	53386	77258	58749.13
7415937	chr3	rs114296296	60161390	T	C	0.988	0.987	0.881	0.103900450280944	0.0517	0.04439	34659	50475	38312.19
7416269	chr3	rs12635040	60161647	T	C	0.553	0.548	0.985	0.0059025456526138	0.0087	0.5003	53386	77258	58749.13
7418487	chr3	rs115449751	60161787	A	T	0.984	0.985	0.776	-0.0152963956259917	0.044	0.7277	43867	60387	47379.05
7432391	chr3	rs34655159	60162230	T	A	0.554	0.549	0.983	0.0052959516591825	0.0087	0.543	53386	77258	58749.13
7435401	chr3	rs213420	60162456	T	C	0.16	0.161	0.979	0.0004998750416509	0.0119	0.9648	53386	77258	58749.13
7431848	chr3	rs1995067	60162765	T	C	0.76	0.758	0.979	0.0176041339483571	0.0102	0.08224	53386	77258	58749.13
7421577	chr3	rs13101019	60163758	C	G	0.79	0.787	0.968	-0.0150019689183474	0.0107	0.161	53386	77258	58749.13
7422832	chr3	rs35247746	60163770	A	G	0.79	0.787	0.967	-0.0150019689183474	0.0107	0.1616	53386	77258	58749.13
7409655	chr3	rs73097579	60163971	A	C	0.755	0.752	0.97	0.0243022925229648	0.0101	0.01637	53386	77258	58749.13
7408899	chr3	rs113569457	60164494	C	G	0.984	0.985	0.945	-0.0640053299759124	0.0389	0.1002	45932	67035	50905.44
7408092	chr3	rs56008509	60164691	T	C	0.755	0.752	0.97	0.0235016597850914	0.0101	0.02018	53386	77258	58749.13
7413945	chr3	rs73097582	60164989	C	T	0.769	0.766	0.971	0.0202045073158995	0.0103	0.05027	53386	77258	58749.13
7414154	chr3	rs80299283	60165092	A	G	0.972	0.971	0.904	0.017496047616751	0.0273	0.5222	53386	77258	58749.13
7416187	chr3	rs73097583	60165116	T	C	0.768	0.765	0.971	0.0198026272961797	0.0103	0.05537	53386	77258	58749.13
7406440	chr3	rs116647601	60165205	T	C	0.988	0.987	0.927	0.0575988723793984	0.0441	0.1921	45743	64371	49913.75
7429918	chr3	rs73097584	60165479	C	A	0.768	0.766	0.971	0.0198026272961797	0.0103	0.05432	53386	77258	58749.13
7416498	chr3	rs55714398	60165482	C	A	0.768	0.765	0.97	0.0199006617063362	0.0103	0.05386	53386	77258	58749.13
7430971	chr3	rs56280355	60165611	C	T	0.768	0.766	0.97	0.0199006617063362	0.0103	0.05381	53386	77258	58749.13
7422215	chr3	rs12493585	60165890	G	A	0.983	0.983	0.961	-0.0022024235552	0.0384	0.9549	44325	56915	47244.88
7417755	chr3	rs213421	60165928	T	C	0.428	0.43	0.971	-0.0152050125429676	0.0088	0.08526	53386	77258	58749.13
7433060	chr3	rs2362456	60165932	C	A	0.768	0.766	0.969	0.0202045073158995	0.0103	0.05002	53386	77258	58749.13
7408005	chr3	rs140446096	60166942	T	C	0.79	0.788	0.964	-0.0146974807605841	0.0107	0.1715	53386	77258	58749.13
7415748	chr3	rs13077273	60166969	G	T	0.982	0.983	0.961	0.0089002747867194	0.0382	0.8157	44054	56595	46951.41
7411511	chr3	rs145118300	60166976	C	T	0.97	0.972	0.894	-0.067305011010914	0.0273	0.01357	53321	76999	58645.21
7417105	chr3	rs148081178	60166990	C	A	0.768	0.765	0.967	0.0209000641077417	0.0103	0.04316	53386	77258	58749.13
7429787	chr3	rs146023127	60167002	T	C	0.969	0.97	0.881	-0.0499047851286405	0.0269	0.0634	53386	77258	58749.13
7430043	chr3	rs139313759	60167009	G	C	0.767	0.764	0.967	0.0210959082947329	0.0103	0.04094	53386	77258	58749.13
7418914	chr3	rs9882944	60167219	T	G	0.98	0.981	0.97	0.0192044091837133	0.0329	0.5587	52105	75041	57274.2
7419380	chr3	rs73097590	60167849	C	T	0.772	0.769	0.964	0.0202045073158995	0.0104	0.05183	53386	77258	58749.13
7425872	chr3	rs9864838	60168904	T	C	0.982	0.982	0.952	0.0100988346774146	0.0373	0.7875	44289	58927	47788.7
7426078	chr3	rs147664049	60168929	C	T	0.987	0.986	0.919	0.0416024898545136	0.0418	0.3199	47329	66652	51675.06
7405844	chr3	rs115776882	60168939	G	A	0.986	0.986	0.914	0.0425996136188173	0.0417	0.3072	47427	67045	51831.94
7435998	chr3	rs9865027	60169018	T	C	0.511	0.509	0.973	0.0048979852621919	0.0087	0.5713	53386	77258	58749.13
7427139	chr3	rs140307369	60169136	A	G	0.973	0.973	0.89	0.0068961666878413	0.028	0.8065	53386	77258	58749.13
7411570	chr3	rs213423	60169681	C	T	0.0442	0.0456	0.932	-0.0092022107647994	0.0216	0.671	53386	77258	58749.13
7422241	chr3	rs6797203	60170083	T	C	0.524	0.521	0.973	0.0092966519050945	0.0087	0.2884	53386	77258	58749.13
7427940	chr3	rs79866233	60170954	G	A	0.968	0.967	0.9	0.0219962978718961	0.0258	0.3942	52434	75421	57509.48
7407797	chr3	rs9817793	60170957	A	G	0.667	0.664	0.955	0.0243022925229648	0.0093	0.009287	53386	77258	58749.13
7427611	chr3	rs9876685	60171660	T	C	0.982	0.982	0.952	0.0133011462391285	0.0373	0.7212	44018	58607	47495.23
7423706	chr3	rs79145740	60172172	A	C	0.988	0.987	0.888	0.0977979917233007	0.0514	0.05683	34761	50806	38468.14
7422902	chr3	rs73097598	60172396	G	A	0.865	0.868	0.893	-0.0252049938352247	0.0134	0.06027	53386	77258	58749.13
7429591	chr3	rs80245486	60172509	G	A	0.982	0.983	0.949	0.009504687014246	0.0381	0.8025	44018	58607	47495.23
7430212	chr3	rs213424	60173016	A	G	0.622	0.626	0.974	-0.0095050300143049	0.009	0.2944	53386	77258	58749.13
7407976	chr3	rs7637396	60174072	T	C	0.78	0.778	0.955	-0.0151034855773182	0.0106	0.1528	53386	77258	58749.13
7426344	chr3	rs115369566	60174230	C	T	0.986	0.986	0.914	0.0379988130912113	0.0416	0.361	46926	66728	51392.08
7434670	chr3	rs114287604	60174400	A	C	0.986	0.986	0.915	0.0374017521540008	0.0416	0.3688	46926	66728	51392.08
7413081	chr3	rs116423201	60174975	G	C	0.976	0.976	0.792	-0.0225012653465135	0.0319	0.4802	53316	77188	58679.13
7411402	chr3	rs384530	60175045	C	T	0.294	0.294	0.946	0.0177023841130051	0.0097	0.06817	53386	77258	58749.13
7422980	chr3	rs213426	60175233	C	A	0.707	0.708	0.964	0.0048979852621919	0.0096	0.6103	53386	77258	58749.13
7413778	chr3	rs147979445	60175500	A	G	0.986	0.986	0.86	0.0165030720990143	0.0431	0.7013	45878	66775	50754.81
7418721	chr3	rs114378146	60175931	A	G	0.954	0.957	0.95	-0.0396039865931634	0.0215	0.06584	53386	77258	58749.13
7429668	chr3	rs78283425	60176120	G	A	0.986	0.986	0.8	-0.0548997899816623	0.0437	0.2084	48577	71332	53656.93
7427116	chr3	rs177139	60176126	A	G	0.238	0.243	0.942	-0.013004189135254	0.0104	0.2115	53386	77258	58749.13
7406295	chr3	rs9827176	60176151	T	C	0.977	0.976	0.941	0.0461963268897065	0.0301	0.1249	52061	72610	56711.9
7406640	chr3	rs213427	60176357	A	G	0.238	0.243	0.942	-0.0124977728299804	0.0104	0.2299	53386	77258	58749.13
7406220	chr3	rs76156403	60176877	T	C	0.938	0.941	0.954	-0.0189993500097828	0.0186	0.3064	53386	77258	58749.13
7411757	chr3	rs116527341	60177202	G	C	0.954	0.957	0.951	-0.0377953294954024	0.0215	0.07844	53386	77258	58749.13
7432810	chr3	rs115970056	60177702	T	C	0.938	0.941	0.953	-0.0183982139464423	0.0186	0.3226	53386	77258	58749.13
7408385	chr3	rs144041680	60177708	C	G	0.977	0.976	0.895	-0.0177974390305806	0.0302	0.5559	53068	76689	58366.72
7426398	chr3	rs7613262	60177846	G	A	0.774	0.774	0.956	-0.0236986067778773	0.0105	0.02411	53386	77258	58749.13
7414113	chr3	rs28579930	60177850	G	A	0.977	0.976	0.941	0.0497040321791155	0.0302	0.1001	52061	72610	56711.9
7405182	chr3	rs114111306	60177914	G	C	0.954	0.957	0.952	-0.0372035489975441	0.0214	0.08292	53386	77258	58749.13
7420704	chr3	rs78884321	60178568	A	G	0.954	0.957	0.952	-0.0370997639570267	0.0214	0.08399	53386	77258	58749.13
7422395	chr3	rs213292	60178833	C	T	0.76	0.762	0.964	0.001099395443301	0.0103	0.9158	53386	77258	58749.13
7429441	chr3	rs213293	60179459	G	A	0.778	0.778	0.965	0.0096037361426946	0.0106	0.3652	53386	77258	58749.13
7436907	chr3	rs12491492	60179487	G	A	0.977	0.977	0.941	0.0511017760490843	0.0305	0.09428	52061	72610	56711.9
7415094	chr3	rs13067663	60180790	G	A	0.773	0.773	0.958	-0.0242004837056584	0.0105	0.02102	53386	77258	58749.13
7406672	chr3	rs7622557	60180851	G	A	0.857	0.855	0.95	0.0194005857039748	0.0126	0.1239	53386	77258	58749.13
7422533	chr3	rs74722453	60181076	G	A	0.954	0.957	0.954	-0.036798848237098	0.0214	0.08522	53386	77258	58749.13
7435984	chr3	rs35596941	60181187	A	G	0.772	0.772	0.959	-0.0239956055562207	0.0105	0.02183	53386	77258	58749.13
7415971	chr3	rs79666392	60181224	G	A	0.954	0.957	0.955	-0.0369959896867261	0.0214	0.0836	53386	77258	58749.13
7415026	chr3	rs4679646	60181491	C	T	0.858	0.856	0.952	0.0189983824093147	0.0126	0.1336	53386	77258	58749.13
7408483	chr3	rs1566056	60181859	T	C	0.708	0.711	0.961	-0.0238010101859522	0.0097	0.01364	53386	77258	58749.13
7405903	chr3	rs1569347	60182259	C	T	0.709	0.712	0.962	-0.0221024699079472	0.0097	0.02202	53386	77258	58749.13
7406223	chr3	rs73099404	60182451	A	G	0.925	0.927	0.923	-0.015895669405385	0.0171	0.3532	53386	77258	58749.13
7423446	chr3	rs76473844	60182457	T	C	0.939	0.942	0.958	-0.0217958123704574	0.0187	0.243	53386	77258	58749.13
7419980	chr3	rs138813111	60182499	G	C	0.961	0.964	0.947	-0.0447986409079867	0.0234	0.05543	53386	77258	58749.13
7431297	chr3	rs114067950	60182631	C	T	0.939	0.942	0.958	-0.0222967349986103	0.0187	0.2318	53386	77258	58749.13
7415353	chr3	rs77888594	60182756	C	T	0.939	0.942	0.958	-0.0222967349986103	0.0187	0.2324	53386	77258	58749.13
7417743	chr3	rs115746441	60183846	T	C	0.977	0.977	0.939	0.0221038989069263	0.0299	0.4606	52841	75249	57900.31
7416757	chr3	rs213294	60184207	C	T	0.776	0.776	0.97	0.0080971295874548	0.0105	0.4391	53386	77258	58749.13
7424927	chr3	rs35861160	60184430	G	A	0.86	0.858	0.958	0.0173977771764203	0.0127	0.1706	53386	77258	58749.13
7437055	chr3	rs79599528	60184488	C	G	0.954	0.957	0.959	-0.0385953087593848	0.0215	0.07204	53321	76999	58645.21
7431481	chr3	rs115845086	60184573	C	T	0.986	0.986	0.873	-0.0231048737150968	0.0425	0.5875	45736	66301	50660.18
7428143	chr3	rs213295	60184963	G	C	0.0617	0.0582	0.961	0.0435000054458512	0.0185	0.01892	53386	77258	58749.13
7411380	chr3	rs213296	60185212	C	T	0.0771	0.0735	0.964	0.0281014301108748	0.0166	0.09074	53386	77258	58749.13
7406053	chr3	rs213297	60185296	C	G	0.0841	0.0801	0.961	0.0194986595340326	0.016	0.2242	53386	77258	58749.13
7425739	chr3	rs147133974	60185918	C	G	0.961	0.963	0.952	-0.0428970626523952	0.0233	0.0654	53321	76999	58645.21
7436947	chr3	rs78723984	60185958	A	T	0.954	0.954	0.906	-0.013399371963117	0.0216	0.5342	53386	77258	58749.13
7406656	chr3	rs213298	60186025	G	C	0.489	0.489	0.964	0.0045994064948955	0.0088	0.5989	53386	77258	58749.13
7425812	chr3	rs7614564	60186660	A	G	0.856	0.854	0.962	0.0171029078996623	0.0125	0.1713	53386	77258	58749.13
7422570	chr3	rs213299	60186728	G	T	0.477	0.478	0.968	0.001099395443301	0.0088	0.899	53386	77258	58749.13
7422435	chr3	rs213300	60187101	G	A	0.529	0.53	0.967	-0.0117993392160431	0.0088	0.1764	53386	77258	58749.13
7420114	chr3	rs34188830	60187209	G	C	0.695	0.688	0.954	0.0118001041157506	0.0096	0.2196	53386	77258	58749.13
7417012	chr3	rs78115745	60187562	T	C	0.858	0.856	0.963	0.0142973047008244	0.0126	0.2544	53386	77258	58749.13
7407800	chr3	rs213301	60187597	C	G	0.522	0.523	0.968	-0.0144032303107437	0.0087	0.09933	53386	77258	58749.13
7406836	chr3	rs213302	60187613	T	C	0.552	0.554	0.963	-0.0105959392134034	0.0088	0.2277	53386	77258	58749.13
7407650	chr3	rs213303	60187823	T	G	0.793	0.794	0.951	-0.0080019302190585	0.0109	0.4663	53386	77258	58749.13
7436897	chr3	rs213304	60188339	A	G	0.0781	0.0744	0.973	0.0260965047212743	0.0165	0.1132	53386	77258	58749.13
7407281	chr3	rs213305	60188384	T	C	0.0756	0.0719	0.973	0.0333960906184285	0.0167	0.04552	53386	77258	58749.13
7434719	chr3	rs213306	60188512	T	C	0.0757	0.072	0.973	0.0329027196757078	0.0167	0.04868	53386	77258	58749.13
7428252	chr3	rs213307	60188605	T	C	0.0781	0.0745	0.975	0.0259016375226531	0.0165	0.1158	53386	77258	58749.13
7424280	chr3	rs213308	60188656	C	T	0.0757	0.0721	0.974	0.0327962744150825	0.0167	0.0492	53386	77258	58749.13
7421016	chr3	rs213309	60188706	A	G	0.0761	0.0724	0.975	0.0311982343370806	0.0167	0.06109	53386	77258	58749.13
7419864	chr3	rs1496650	60189471	T	C	0.696	0.693	0.977	0.0111970780932162	0.0094	0.2356	53386	77258	58749.13
7428080	chr3	rs213310	60189715	T	C	0.136	0.132	0.973	0.0207041815582916	0.0128	0.1053	53386	77258	58749.13
7406137	chr3	rs60738633	60189748	T	C	0.734	0.73	0.963	0.01600129372694	0.0099	0.1049	53386	77258	58749.13
7423640	chr3	rs213311	60189767	T	C	0.522	0.523	0.968	-0.0082035573506883	0.0087	0.3495	53386	77258	58749.13
7405978	chr3	rs34661857	60189769	G	C	0.728	0.724	0.966	0.0166997792224134	0.0098	0.0881	53386	77258	58749.13
7416715	chr3	rs213312	60189931	T	C	0.248	0.245	0.978	0.007997931111062	0.0101	0.4258	53386	77258	58749.13
7407282	chr3	rs439531	60190059	G	A	0.136	0.133	0.976	0.0183996828453635	0.0128	0.1487	53386	77258	58749.13
7429033	chr3	rs6765672	60190100	C	T	0.767	0.77	0.979	-0.0007002451143934	0.0103	0.9478	53386	77258	58749.13
7431986	chr3	rs213313	60190706	G	C	0.374	0.379	0.976	-0.0049019951702315	0.009	0.5876	53386	77258	58749.13
7422432	chr3	rs71313750	60190858	G	C	0.889	0.889	0.977	0.0051964749068174	0.0139	0.7083	53386	77258	58749.13
7414667	chr3	rs6787176	60191552	T	C	0.777	0.78	0.982	-0.003797200248385	0.0105	0.7188	53386	77258	58749.13
7414779	chr3	rs55881626	60191687	A	T	0.979	0.98	0.671	-0.0216016445577609	0.0383	0.5728	51950	74300	57038.71
7423498	chr3	rs145040756	60191793	G	A	0.719	0.715	0.966	0.0155977206230546	0.0097	0.1085	53386	77258	58749.13
7407894	chr3	rs76154666	60192188	G	A	0.862	0.864	0.942	-0.0164038098256767	0.0129	0.2026	53386	77258	58749.13
7433977	chr3	rs213315	60192395	G	C	0.59	0.59	0.987	0.0090984829852593	0.0088	0.3025	53386	77258	58749.13
7422511	chr3	rs213316	60192651	G	C	0.389	0.394	0.981	-0.0045001103249234	0.0089	0.6164	53386	77258	58749.13
7412895	chr3	rs213317	60192723	G	T	0.763	0.764	0.993	0.0052959516591825	0.0102	0.6037	53386	77258	58749.13
7418147	chr3	rs9834515	60192831	T	C	0.827	0.827	0.984	0.0066975214477213	0.0115	0.562	53386	77258	58749.13
7423714	chr3	rs6784012	60193221	G	A	0.83	0.829	0.985	0.0053954185169075	0.0116	0.6433	53386	77258	58749.13
7411431	chr3	rs6775757	60193571	T	C	0.791	0.793	0.984	-0.0046005663955682	0.0107	0.665	53386	77258	58749.13
7421837	chr3	rs213318	60193758	C	G	0.647	0.647	0.988	0.0092966519050945	0.0091	0.3062	53386	77258	58749.13
7424507	chr3	rs213319	60193900	G	A	0.759	0.76	0.995	0.0045994064948955	0.0101	0.6459	53386	77258	58749.13
7434681	chr3	rs28459515	60193963	A	G	0.951	0.955	0.982	-0.0382004338153035	0.0207	0.06484	53386	77258	58749.13
7408940	chr3	rs213320	60193967	T	C	0.759	0.76	0.996	0.0045994064948955	0.0101	0.6466	53386	77258	58749.13
7432571	chr3	rs213322	60194059	T	C	0.539	0.543	0.991	0.0012991557316201	0.0087	0.8815	53386	77258	58749.13
7422293	chr3	rs17395220	60194075	A	G	0.829	0.828	0.986	0.0052959516591825	0.0115	0.6461	53386	77258	58749.13
7407374	chr3	rs17395248	60194155	T	C	0.828	0.828	0.987	0.0055048206344449	0.0115	0.6326	53386	77258	58749.13
7421845	chr3	rs213323	60194570	T	C	0.76	0.761	0.996	0.0033045340083004	0.0101	0.7477	53386	77258	58749.13
7410647	chr3	rs138458426	60194787	G	C	0.987	0.987	0.918	0.0076010387728197	0.0437	0.8618	43765	62832	48186.87
7417408	chr3	rs116461265	60194812	T	C	0.985	0.985	0.842	-0.0416035498550752	0.0423	0.3259	44943	65386	49801.06
7405977	chr3	rs213324	60194979	A	G	0.758	0.759	0.996	0.0035038543266769	0.0101	0.7282	53386	77258	58749.13
7424137	chr3	rs9846543	60195585	T	C	0.962	0.966	0.971	-0.0579999442979887	0.0237	0.01441	53321	76999	58645.21
7428447	chr3	rs1908771	60195598	G	C	0.829	0.829	0.986	0.0055048206344449	0.0115	0.6332	53386	77258	58749.13
7412842	chr3	rs115033329	60195858	A	C	0.983	0.983	0.863	-0.0591981397259644	0.0369	0.1088	51365	74967	56665.44
7436031	chr3	rs11130760	60196537	G	T	0.898	0.898	0.986	0.001598721363697	0.0143	0.9116	53386	77258	58749.13
7421808	chr3	rs213325	60196758	A	G	0.759	0.759	0.994	0.0051964749068174	0.0101	0.6079	53386	77258	58749.13
7432012	chr3	rs447643	60196988	A	G	0.759	0.759	0.994	0.0050969882578437	0.0101	0.6145	53386	77258	58749.13
7430579	chr3	rs12493500	60197477	T	C	0.916	0.915	0.972	0.0123039944561641	0.0157	0.4339	53386	77258	58749.13
7411175	chr3	rs802933	60197485	G	A	0.447	0.452	0.986	-0.0046005663955682	0.0087	0.595	53386	77258	58749.13
7421581	chr3	rs9857010	60197514	T	G	0.888	0.888	0.985	0.00730326611012	0.0138	0.5938	53386	77258	58749.13
7430132	chr3	rs1874500	60198435	G	C	0.849	0.853	0.987	-0.0091012913892029	0.0122	0.4523	53386	77258	58749.13
7435964	chr3	rs115562047	60198440	A	G	0.964	0.967	0.971	-0.0622052453438987	0.0241	0.009981	53321	76999	58645.21
7410846	chr3	rs17395576	60198603	C	A	0.899	0.899	0.986	-0.0003000450090019	0.0144	0.9839	53386	77258	58749.13
7415556	chr3	rs115096693	60198968	C	G	0.988	0.987	0.887	0.0493995022947674	0.054	0.3609	31212	49286	35430.81
7427809	chr3	rs17062486	60199196	G	A	0.985	0.986	0.92	-0.0677008493642598	0.0456	0.1382	38178	51294	41357.87
7433524	chr3	rs17062490	60199795	C	T	0.965	0.968	0.97	-0.070197167789298	0.0244	0.004074	53321	76999	58645.21
7417576	chr3	rs4679647	60199948	G	C	0.88	0.88	0.984	0.0134984841513417	0.0134	0.314	53386	77258	58749.13
7408229	chr3	rs141121653	60200099	G	A	0.984	0.983	0.87	0.0729995008835215	0.0396	0.06551	46436	65479	50695.72
7415927	chr3	rs143753513	60200523	A	G	0.988	0.988	0.917	0.0155977206230546	0.0521	0.764	34254	47637	37212.64
7421489	chr3	rs9824900	60200545	C	T	0.851	0.855	0.987	-0.0099998320783335	0.0122	0.4139	53386	77258	58749.13
7416604	chr3	rs28895693	60200675	A	G	0.897	0.897	0.986	0.0032048589489113	0.0143	0.8217	53386	77258	58749.13
7428491	chr3	rs6785232	60200946	C	G	0.895	0.895	0.985	0.0066975214477213	0.0142	0.6338	53386	77258	58749.13
7430499	chr3	rs6808530	60200975	G	T	0.895	0.895	0.985	0.0066975214477213	0.0142	0.6347	53386	77258	58749.13
7435201	chr3	rs213380	60201058	C	T	0.488	0.493	0.98	-0.0046005663955682	0.0087	0.5946	53386	77258	58749.13
7422460	chr3	rs213381	60201133	A	G	0.443	0.448	0.982	-0.0046005663955682	0.0087	0.6026	53386	77258	58749.13
7406133	chr3	rs17336290	60201555	G	A	0.892	0.891	0.987	0.0055048206344449	0.0139	0.6908	53386	77258	58749.13
7409145	chr3	rs734156	60201714	C	T	0.62	0.616	0.981	0.0128964817350202	0.0089	0.1472	53386	77258	58749.13
7421401	chr3	rs71313753	60202524	T	C	0.861	0.864	0.982	-0.0127003085782322	0.0126	0.314	53386	77258	58749.13
7427937	chr3	rs73099430	60202694	C	A	0.952	0.952	0.928	-0.0040983869261633	0.0209	0.8432	53386	77258	58749.13
7411012	chr3	rs71313754	60202722	A	G	0.979	0.98	0.907	-0.0338981034057645	0.0325	0.2975	52767	75786	57945.82
7409018	chr3	rs6776575	60203306	C	G	0.961	0.964	0.974	-0.0513985630860003	0.0232	0.0269	53321	76999	58645.21
7421308	chr3	rs17062502	60203574	A	G	0.964	0.967	0.972	-0.061003443560332	0.0241	0.0113	53321	76999	58645.21
7426269	chr3	rs190002673	60203716	T	C	0.989	0.988	0.912	0.0154007965760229	0.0558	0.7823	30505	45684	33752.9
7435151	chr3	rs77996645	60203803	T	C	0.964	0.967	0.972	-0.061003443560332	0.0241	0.01133	53321	76999	58645.21
7422453	chr3	rs148490832	60203910	C	T	0.964	0.967	0.972	-0.061003443560332	0.0241	0.01133	53321	76999	58645.21
7428632	chr3	rs6801030	60204014	G	C	0.961	0.964	0.974	-0.0497050825796673	0.0232	0.03248	53321	76999	58645.21
7423699	chr3	rs17062506	60205053	G	A	0.964	0.967	0.972	-0.0596969272581274	0.0241	0.01305	53321	76999	58645.21
7407041	chr3	rs17062508	60205478	C	G	0.963	0.967	0.971	-0.0596969272581274	0.024	0.01295	53321	76999	58645.21
7427679	chr3	rs12715552	60205743	C	T	0.852	0.856	0.987	-0.0094040800752939	0.0123	0.444	53386	77258	58749.13
7431358	chr3	rs149888212	60205836	T	C	0.964	0.967	0.971	-0.0596013954910886	0.0241	0.01328	53321	76999	58645.21
7411966	chr3	rs213407	60206501	T	G	0.475	0.48	0.98	-0.0025031302181184	0.0087	0.7762	53386	77258	58749.13
7427974	chr3	rs146707442	60206589	C	A	0.964	0.967	0.972	-0.0615988462189574	0.0241	0.0105	53321	76999	58645.21
7429667	chr3	rs9880785	60206763	T	G	0.961	0.965	0.973	-0.0486966685402845	0.0234	0.03743	53321	76999	58645.21
7412902	chr3	rs213408	60206947	T	A	0.631	0.631	0.979	0.0024968801985871	0.009	0.7775	53386	77258	58749.13
7421340	chr3	rs213409	60207193	T	C	0.0176	0.0169	0.984	0.0619977962278187	0.0361	0.08624	44679	66619	49805.98
7427500	chr3	rs9823838	60207196	A	G	0.853	0.855	0.986	-0.0068030886197391	0.0123	0.5788	53386	77258	58749.13
7425329	chr3	rs115657681	60207434	A	G	0.974	0.975	0.952	-0.0226956079321885	0.028	0.4179	53386	77258	58749.13
7413165	chr3	rs9862380	60207474	G	C	0.897	0.896	0.988	0.0051964749068174	0.0142	0.7139	53386	77258	58749.13
7435816	chr3	rs213410	60207499	C	A	0.644	0.645	0.978	0.0004998750416509	0.0091	0.9588	53386	77258	58749.13
7417605	chr3	rs9837820	60207744	C	T	0.962	0.965	0.973	-0.0532952970582236	0.0236	0.02403	53321	76999	58645.21
7433442	chr3	rs36105967	60208346	G	A	0.899	0.899	0.988	0.001998002662673	0.0144	0.889	53386	77258	58749.13
7425650	chr3	rs9839118	60208542	C	T	0.962	0.966	0.973	-0.0536012187552047	0.0237	0.02365	53321	76999	58645.21
7419257	chr3	rs139468944	60208544	G	A	0.981	0.981	0.847	0.0077995046323818	0.0353	0.8251	52198	74493	57293.87
7433216	chr3	rs17062510	60208817	C	A	0.71	0.707	0.979	0.0153023200084426	0.0096	0.1083	53386	77258	58749.13
7419913	chr3	rs213411	60209086	T	G	0.719	0.722	0.989	-0.0027036515743148	0.0097	0.7779	53386	77258	58749.13
7425858	chr3	rs9844132	60209258	C	G	0.496	0.496	0.982	0.0082954970241069	0.0087	0.3377	53386	77258	58749.13
7436809	chr3	rs17062513	60209373	G	C	0.705	0.701	0.979	0.0146028573839336	0.0095	0.1253	53386	77258	58749.13
7434490	chr3	rs2173056	60210356	T	G	0.842	0.843	0.979	-0.0115969858456632	0.0119	0.33	53386	77258	58749.13
7432407	chr3	rs213412	60210372	C	A	0.695	0.695	0.992	0.0089002747867194	0.0094	0.3404	53386	77258	58749.13
7421974	chr3	rs116822456	60210478	G	T	0.966	0.969	0.973	-0.0700040968887733	0.0248	0.004752	53321	76999	58645.21
7409379	chr3	rs213413	60210491	T	C	0.76	0.761	0.992	0.0062007356416035	0.0101	0.5412	53386	77258	58749.13
7405795	chr3	rs213414	60211431	G	T	0.616	0.618	0.982	-0.0026033858701149	0.0089	0.7673	53386	77258	58749.13
7420536	chr3	rs34884909	60211698	C	T	0.839	0.838	0.991	0.0022973590486834	0.0118	0.8471	53386	77258	58749.13
7423635	chr3	rs143609471	60212093	G	A	0.953	0.954	0.923	-0.002002002670673	0.0212	0.9253	53386	77258	58749.13
7407349	chr3	rs150134233	60212141	G	A	0.988	0.988	0.911	0.0244974716003874	0.0533	0.6452	32261	46131	35497.03
7426560	chr3	rs9880343	60212448	T	G	0.484	0.484	0.984	0.009197572354042	0.0087	0.2884	53386	77258	58749.13
7428075	chr3	rs17062524	60212766	G	C	0.705	0.701	0.979	0.0148984646619666	0.0095	0.1174	53386	77258	58749.13
7432100	chr3	rs213415	60212916	A	C	0.219	0.219	0.973	0.0209000641077417	0.0105	0.04745	53386	77258	58749.13
7419064	chr3	rs9810084	60213207	T	C	0.828	0.828	0.994	0.0066975214477213	0.0115	0.5616	53386	77258	58749.13
7430484	chr3	rs9827643	60213301	A	C	0.828	0.828	0.994	0.0067968490002727	0.0115	0.5555	53386	77258	58749.13
7430230	chr3	rs9832192	60213805	A	G	0.777	0.781	0.995	-0.0073972926304747	0.0104	0.477	53386	77258	58749.13
7427620	chr3	rs17062536	60213863	T	G	0.962	0.966	0.971	-0.0754026560491867	0.0237	0.001441	53386	77258	58749.13
7410557	chr3	rs10510833	60213882	C	A	0.829	0.828	0.994	0.0068961666878413	0.0115	0.546	53386	77258	58749.13
7417454	chr3	rs9870279	60213995	C	G	0.777	0.781	0.995	-0.0069037763167944	0.0104	0.5062	53386	77258	58749.13
7423346	chr3	rs1472369	60214367	A	G	0.78	0.783	0.994	-0.0071958279818024	0.0105	0.492	53386	77258	58749.13
7424093	chr3	rs78660210	60214424	C	T	0.894	0.895	0.945	-0.0115969858456632	0.0144	0.4212	53386	77258	58749.13
7409511	chr3	rs9819920	60214820	T	C	0.839	0.838	0.991	0.0072039888485025	0.0118	0.542	53386	77258	58749.13
7409823	chr3	rs9875448	60214892	C	T	0.786	0.791	0.99	-0.0098988321792475	0.0106	0.3482	53386	77258	58749.13
7434101	chr3	rs9875624	60215023	C	T	0.787	0.791	0.991	-0.0108991808690006	0.0106	0.3033	53386	77258	58749.13
7412755	chr3	rs113709922	60215303	T	C	0.858	0.859	0.957	-0.0125990355765152	0.0126	0.3183	53386	77258	58749.13
7428955	chr3	rs142780281	60215385	T	C	0.987	0.987	0.94	0.0075017910703226	0.0432	0.863	43368	62615	47906.25
7414295	chr3	rs6764230	60215950	A	C	0.755	0.761	0.994	-0.0076995657264405	0.0101	0.4465	53386	77258	58749.13
7412835	chr3	rs150505737	60216221	C	T	0.988	0.987	0.841	0.108298196445168	0.0577	0.06058	30325	39390	32053.88
7428707	chr3	rs17396765	60216250	T	C	0.823	0.822	0.993	0.0114047182634362	0.0113	0.3153	53386	77258	58749.13
7419167	chr3	rs35007946	60216454	T	C	0.823	0.822	0.994	0.0118001041157506	0.0113	0.2976	53386	77258	58749.13
7407199	chr3	rs116527705	60216540	G	C	0.959	0.963	0.972	-0.0776048483355155	0.0227	0.0006429	53386	77258	58749.13
7406737	chr3	rs17062553	60216788	T	C	0.842	0.842	0.999	0.0060019521956343	0.0118	0.6085	53386	77258	58749.13
7428946	chr3	rs9811336	60216989	G	A	0.794	0.798	0.996	-0.0067024110596754	0.0107	0.5323	53386	77258	58749.13
7436617	chr3	rs62238513	60217163	G	A	0.842	0.842	1.0	0.0063994795805678	0.0118	0.5859	53386	77258	58749.13
7427332	chr3	rs17062557	60217315	G	A	0.842	0.842	1.0	0.0063001125484799	0.0118	0.5958	53386	77258	58749.13
7419068	chr3	rs77058963	60217316	C	T	0.984	0.984	0.825	-0.0074980401773571	0.0393	0.848	51301	72487	56056.92
7407568	chr3	rs9831415	60217330	T	C	0.823	0.822	0.995	0.0118989261570991	0.0113	0.2939	53386	77258	58749.13
7424043	chr3	rs6806748	60217646	C	A	0.616	0.619	0.992	0.0035038543266769	0.0089	0.6943	53386	77258	58749.13
7422095	chr3	rs17062563	60217842	A	G	0.841	0.841	1.0	0.00730326611012	0.0118	0.5335	53386	77258	58749.13
7406410	chr3	rs11717164	60218337	G	T	0.842	0.842	1.0	0.0068961666878413	0.0118	0.5592	53386	77258	58749.13
7408211	chr3	rs11717136	60218393	C	G	0.806	0.807	0.997	0.0045994064948955	0.0109	0.6714	53386	77258	58749.13
7422964	chr3	rs11717200	60218434	G	A	0.842	0.842	1.0	0.0066975214477213	0.0118	0.5675	53386	77258	58749.13
7435398	chr3	rs720285	60218465	T	C	0.615	0.619	0.993	0.0027960873020011	0.0089	0.7509	53386	77258	58749.13
7411651	chr3	rs115395792	60218702	G	C	0.985	0.984	0.89	0.0737986386007454	0.0412	0.07313	44938	63650	49165.76
7429442	chr3	rs74598195	60219014	T	G	0.976	0.976	0.851	0.0085037404912207	0.0306	0.7809	53386	77258	58749.13
7432734	chr3	rs115505977	60219068	C	T	0.962	0.966	0.974	-0.0740987414270944	0.0237	0.001772	53386	77258	58749.13
7405131	chr3	rs4679648	60219314	T	C	0.801	0.8	0.975	0.0166014304974254	0.0109	0.1296	53386	77258	58749.13
7431663	chr3	rs213416	60219453	C	G	0.621	0.617	0.97	0.0154007965760229	0.009	0.08683	53386	77258	58749.13
7428899	chr3	rs213417	60219504	T	C	0.238	0.238	0.967	0.0255995183002125	0.0103	0.01268	53386	77258	58749.13
7411314	chr3	rs113436730	60219592	C	T	0.956	0.96	0.968	-0.0519988063604998	0.022	0.01837	53386	77258	58749.13
7414905	chr3	rs115435548	60219655	C	T	0.981	0.98	0.797	0.0118989261570991	0.0355	0.7362	51650	74986	56881.43
7428097	chr3	rs213418	60219969	T	A	0.661	0.656	0.972	0.0194005857039748	0.0092	0.03507	53386	77258	58749.13
7434237	chr3	rs146359241	60220201	G	A	0.986	0.986	0.855	0.0085037404912207	0.0473	0.8579	38895	52279	41987.96
7411273	chr3	rs7628950	60220307	T	A	0.823	0.821	0.992	0.0133998200630165	0.0113	0.2356	53386	77258	58749.13
7421585	chr3	rs7629068	60220486	T	C	0.578	0.583	0.994	-0.000200020002667	0.0087	0.9816	53386	77258	58749.13
7419224	chr3	rs17062567	60220685	C	T	0.948	0.953	0.961	-0.0631954234971474	0.0204	0.001906	53386	77258	58749.13
7424095	chr3	rs172492	60220734	T	A	0.239	0.239	0.97	0.0246048038572487	0.0102	0.01638	53386	77258	58749.13
7411118	chr3	rs9841314	60220784	A	G	0.625	0.625	0.989	0.0093957216403621	0.0089	0.2931	53386	77258	58749.13
7406232	chr3	rs9879753	60221053	G	A	0.824	0.822	0.99	0.0123039944561641	0.0114	0.2795	53386	77258	58749.13
7414382	chr3	rs10510834	60221516	A	G	0.822	0.821	0.989	0.0118989261570991	0.0113	0.2952	53386	77258	58749.13
7411222	chr3	rs17397398	60221728	T	G	0.822	0.821	0.989	0.0116024307308398	0.0113	0.3069	53386	77258	58749.13
7405555	chr3	rs9311754	60221953	C	G	0.773	0.777	0.988	-0.0018016219466282	0.0104	0.8634	53386	77258	58749.13
7428891	chr3	rs13082004	60222035	T	C	0.823	0.821	0.988	0.0112959597418516	0.0114	0.3182	53386	77258	58749.13
7429541	chr3	rs9311755	60222065	C	G	0.772	0.775	0.988	-0.0022024235552	0.0104	0.8307	53386	77258	58749.13
7418350	chr3	rs35332698	60222505	T	C	0.822	0.821	0.987	0.0126002819757385	0.0113	0.2668	53386	77258	58749.13
7431616	chr3	rs76935376	60222516	T	G	0.953	0.958	0.976	-0.0603021738083819	0.0213	0.004572	53386	77258	58749.13
7417768	chr3	rs114930909	60223205	G	A	0.979	0.98	0.912	-0.0688036036849463	0.033	0.03715	51881	70770	56340.26
7419575	chr3	rs73832550	60223376	C	T	0.952	0.956	0.968	-0.0532952970582236	0.0211	0.0116	53386	77258	58749.13
7422176	chr3	rs114145946	60224018	A	T	0.978	0.98	0.965	-0.0408949138454712	0.0316	0.1953	51319	72875	56167.98
7410043	chr3	rs71313755	60225249	T	C	0.937	0.937	0.978	-0.0048015088161939	0.0179	0.7901	53386	77258	58749.13
7434146	chr3	rs213388	60225409	A	C	0.224	0.224	0.985	-0.0021022080918702	0.0104	0.8386	53386	77258	58749.13
7428764	chr3	rs213389	60225474	T	C	0.385	0.385	0.982	-0.007095110875924	0.0089	0.4278	53386	77258	58749.13
7411282	chr3	rs9830224	60225665	C	T	0.976	0.977	0.964	-0.0240980393840575	0.03	0.4227	51727	73308	56588.11
7416600	chr3	rs17062584	60226254	C	T	0.978	0.98	0.968	-0.0366951051877892	0.0316	0.2455	51319	72875	56167.98
7433013	chr3	rs1496651	60227392	G	T	0.977	0.978	0.965	-0.02960390325858	0.0306	0.3342	51319	72875	56167.98
7408378	chr3	rs213390	60227592	C	A	0.431	0.429	0.98	0.0007996801705642	0.0088	0.9318	53386	77258	58749.13
7435079	chr3	rs150262813	60228566	T	C	0.982	0.982	0.758	0.0463968262292078	0.038	0.2222	51908	74678	56940.38
7419920	chr3	rs17338297	60228660	G	A	0.858	0.857	0.988	0.0099998345783334	0.0124	0.4196	53386	77258	58749.13
7434678	chr3	rs34443264	60229201	C	T	0.857	0.856	0.988	0.0109992854583691	0.0123	0.3743	53386	77258	58749.13
7423181	chr3	rs112818764	60229846	C	T	0.985	0.985	0.809	-0.0286978729475453	0.0422	0.4974	47843	67928	52471.36
7409550	chr3	rs17397822	60230073	G	C	0.857	0.856	0.988	0.0103957761821204	0.0123	0.3989	53386	77258	58749.13
7406969	chr3	rs71313756	60230535	T	C	0.794	0.792	0.988	0.0078987227933553	0.0107	0.4606	53386	77258	58749.13
7425828	chr3	rs71313757	60230543	G	A	0.857	0.856	0.988	0.0110981866660334	0.0124	0.3709	53386	77258	58749.13
7429377	chr3	rs17062603	60231549	G	C	0.613	0.614	0.979	0.0028958031120254	0.0089	0.7485	53386	77258	58749.13
7406912	chr3	rs71313758	60231572	G	C	0.614	0.615	0.976	0.0026963615477425	0.009	0.7602	53386	77258	58749.13
7420287	chr3	rs17062604	60231579	C	G	0.613	0.614	0.977	0.0024968801985871	0.0089	0.7767	53386	77258	58749.13
7406141	chr3	rs17062605	60232178	G	C	0.978	0.98	0.972	-0.0350988198393953	0.0314	0.2637	51319	72875	56167.98
7410422	chr3	rs11715172	60232225	T	C	0.81	0.811	0.986	-0.0029042131473898	0.0111	0.7923	53386	77258	58749.13
7420227	chr3	rs9877486	60233087	A	G	0.568	0.57	0.982	0.0016985566355815	0.0088	0.8452	53386	77258	58749.13
7417352	chr3	rs79776388	60233196	T	C	0.978	0.979	0.97	-0.0310985871020312	0.031	0.3169	51319	72875	56167.98
7415370	chr3	rs71313759	60233567	T	G	0.937	0.937	0.977	-0.0054950702819798	0.0179	0.757	53386	77258	58749.13
7407563	chr3	rs181068339	60233593	C	T	0.981	0.982	0.984	-0.0606952493104976	0.0345	0.07903	46113	68212	51208.25
7435755	chr3	rs767000	60233938	A	G	0.604	0.603	0.984	0.0049974917102918	0.0089	0.5732	53386	77258	58749.13
7433712	chr3	rs11718430	60234969	T	A	0.81	0.81	0.988	-0.0029042131473898	0.011	0.7957	53386	77258	58749.13
7407689	chr3	rs76931973	60235115	T	C	0.965	0.966	0.978	-0.0073972926304747	0.0239	0.7566	53386	77258	58749.13
7406064	chr3	rs7650713	60235541	G	C	0.978	0.979	0.973	-0.0303973537275885	0.0311	0.3281	51793	73331	56632.8
7432767	chr3	rs74278852	60235868	A	G	0.825	0.826	0.99	0.0008995952428359	0.0114	0.9397	53386	77258	58749.13
7421054	chr3	rs112833353	60236166	A	T	0.983	0.983	0.828	-0.0139975096438537	0.0388	0.7177	49716	70241	54422.41
7429954	chr3	rs1496652	60236298	T	C	0.739	0.738	0.996	0.0077995046323818	0.0098	0.4287	53386	77258	58749.13
7405617	chr3	rs213391	60236693	G	T	0.778	0.779	1.0	0.0047984689115734	0.0103	0.6401	53386	77258	58749.13
7408502	chr3	rs213392	60236847	G	A	0.901	0.903	1.0	-0.0082035573506883	0.0145	0.5726	53386	77258	58749.13
7412202	chr3	rs213394	60236977	G	T	0.778	0.779	1.0	0.0048979852621919	0.0103	0.6364	53386	77258	58749.13
7435061	chr3	rs71313760	60237303	G	A	0.878	0.877	0.996	0.0126002819757385	0.0131	0.3377	53386	77258	58749.13
7429479	chr3	rs213395	60237445	G	A	0.901	0.903	1.0	-0.0087985943563496	0.0145	0.546	53386	77258	58749.13
7420788	chr3	rs213396	60237710	C	T	0.777	0.778	1.0	0.0056042667198317	0.0103	0.5859	53386	77258	58749.13
7406139	chr3	rs13091891	60238022	A	C	0.877	0.876	0.994	0.0107025231331357	0.0131	0.4157	53386	77258	58749.13
7435027	chr3	rs213397	60238128	A	T	0.942	0.943	0.993	-0.0064004391810282	0.0185	0.7271	53386	77258	58749.13
7417666	chr3	rs213398	60238326	G	A	0.602	0.604	0.991	0.0011992805754821	0.0088	0.8888	53386	77258	58749.13
7428043	chr3	rs35184553	60238484	C	A	0.878	0.877	0.992	0.0133011462391285	0.0132	0.3134	53386	77258	58749.13
7428473	chr3	rs36023952	60238490	C	T	0.879	0.877	0.991	0.0136957831289865	0.0132	0.3006	53386	77258	58749.13
7426529	chr3	rs213399	60238642	C	T	0.908	0.91	0.992	-0.0131966945943914	0.015	0.3782	53386	77258	58749.13
7423704	chr3	rs213400	60238818	T	C	0.908	0.91	0.991	-0.0124977728299804	0.015	0.4038	53386	77258	58749.13
7431352	chr3	rs213401	60238987	T	C	0.654	0.652	0.967	0.0055048206344449	0.0092	0.548	53386	77258	58749.13
7418125	chr3	rs17062633	60239532	C	G	0.968	0.968	0.866	-0.0403950023610502	0.0262	0.1234	53386	77258	58749.13
7426103	chr3	rs71313761	60239603	T	C	0.918	0.918	0.965	-0.0105959392134034	0.016	0.509	53386	77258	58749.13
7433529	chr3	rs76370382	60240070	C	T	0.977	0.977	0.937	-0.0079011318962572	0.0298	0.7901	53324	77004	58649.46
7406066	chr3	rs169913	60240638	A	G	0.506	0.506	0.973	0.0067968490002727	0.0087	0.4374	53386	77258	58749.13
7430697	chr3	rs169914	60241353	A	T	0.942	0.942	0.989	-0.0093031403261444	0.0184	0.6145	53386	77258	58749.13
7412163	chr3	rs169915	60241445	A	G	0.332	0.329	0.972	0.0141987193998129	0.0093	0.1244	53386	77258	58749.13
7432050	chr3	rs187578885	60241520	T	A	0.985	0.984	0.868	0.0239020562806236	0.0404	0.5545	46006	68281	51145.97
7407175	chr3	rs213402	60241551	C	T	0.785	0.787	0.969	-0.0114958245134845	0.0107	0.2792	53386	77258	58749.13
7426955	chr3	rs59183318	60241569	C	T	0.81	0.809	0.943	-0.0111013930711739	0.0113	0.3259	53386	77258	58749.13
7413008	chr3	rs1390766	60242243	G	T	0.741	0.742	0.984	-0.0140989243795016	0.0099	0.1537	53386	77258	58749.13
7412422	chr3	rs981852	60242348	C	T	0.185	0.185	0.971	-0.0071958279818024	0.0112	0.5193	53386	77258	58749.13
7430148	chr3	rs12487617	60242432	A	G	0.731	0.732	0.983	-0.0145046862028817	0.0098	0.138	53386	77258	58749.13
7427755	chr3	rs13314141	60243570	T	G	0.923	0.922	0.973	0.0231011029079872	0.0163	0.1572	53386	77258	58749.13
7429578	chr3	rs73099449	60243578	C	T	0.792	0.793	0.963	0.0087020272939009	0.0108	0.4226	53386	77258	58749.13
7418537	chr3	rs73099453	60243631	G	A	0.485	0.482	0.977	0.0077002766261879	0.0087	0.3769	53386	77258	58749.13
7416353	chr3	rs114880734	60243683	C	G	0.923	0.922	0.973	0.0223972974420383	0.0163	0.1695	53386	77258	58749.13
7408223	chr3	rs17398712	60243843	G	C	0.826	0.826	0.964	0.0167981182758809	0.0116	0.1472	53386	77258	58749.13
7405534	chr3	rs114932364	60244351	G	A	0.967	0.968	0.965	-0.0340015566760147	0.0247	0.1686	53386	77258	58749.13
7435652	chr3	rs6771240	60244536	G	T	0.761	0.762	0.983	-0.0114958245134845	0.0102	0.2595	53386	77258	58749.13
7412105	chr3	rs77024979	60244586	T	C	0.883	0.883	0.918	0.0026963615477425	0.014	0.8462	53386	77258	58749.13
7410294	chr3	rs75062558	60245451	C	G	0.973	0.973	0.956	-0.0094040800752939	0.0273	0.7307	53321	77197	58686.2
7436001	chr3	rs76659674	60245888	T	C	0.961	0.959	0.941	0.0164047040252769	0.0229	0.4722	52493	75664	57604.43
7421999	chr3	rs143017	60245947	G	A	0.365	0.364	0.983	-0.0127003085782322	0.009	0.1595	53386	77258	58749.13
7428642	chr3	rs149429671	60246114	G	C	0.967	0.968	0.964	-0.0344982814075965	0.0248	0.1637	53386	77258	58749.13
7405561	chr3	rs143018	60246190	G	A	0.364	0.364	0.984	-0.0132980281439898	0.009	0.1405	53386	77258	58749.13
7429008	chr3	rs73099457	60246327	T	C	0.795	0.795	0.97	0.0131037693769772	0.0108	0.2249	53386	77258	58749.13
7434264	chr3	rs213403	60246458	C	T	0.0492	0.0484	0.951	0.0048979852621919	0.0205	0.8117	53386	77258	58749.13
7410994	chr3	rs213404	60246636	C	A	0.288	0.287	0.978	-0.0057967688471774	0.0096	0.5454	53386	77258	58749.13
7424275	chr3	rs13060801	60246687	G	A	0.687	0.685	0.983	-0.0033957590691798	0.0094	0.7151	53386	77258	58749.13
7414159	chr3	rs140422101	60246712	C	A	0.983	0.983	0.864	0.0109003744682883	0.037	0.7678	50244	72017	55226.28
7426371	chr3	rs10510835	60247121	G	T	0.762	0.763	0.971	0.0067968490002727	0.0103	0.5083	53386	77258	58749.13
7411685	chr3	rs4679650	60247935	A	T	0.771	0.772	0.989	-0.0106970095483354	0.0103	0.3018	53386	77258	58749.13
7407671	chr3	rs213405	60248188	C	T	0.287	0.286	0.979	-0.0060985584618694	0.0096	0.5286	53386	77258	58749.13
7415789	chr3	rs213406	60248418	C	T	0.287	0.286	0.98	-0.0062998021485279	0.0096	0.5107	53386	77258	58749.13
7407941	chr3	rs79657546	60248941	T	C	0.966	0.967	0.963	-0.0313049258284153	0.0246	0.2047	53386	77258	58749.13
7433225	chr3	rs34944550	60249433	C	T	0.81	0.808	0.972	-0.004701032558649	0.0111	0.6708	53386	77258	58749.13
7415268	chr3	rs35397711	60249580	C	T	0.934	0.934	0.896	-0.0355028330426552	0.0183	0.05241	53386	77258	58749.13
7410238	chr3	rs213327	60249597	T	C	0.049	0.0482	0.952	0.0052959516591825	0.0206	0.7973	53386	77258	58749.13
7414555	chr3	rs213328	60249862	A	T	0.286	0.285	0.979	-0.0054045784588597	0.0096	0.5735	53386	77258	58749.13
7431391	chr3	rs147823052	60249917	G	T	0.984	0.984	0.863	0.0213993910058902	0.0374	0.5679	51869	73713	56885.95
7430834	chr3	rs17062647	60250064	C	A	0.974	0.974	0.958	-0.0127003085782322	0.0278	0.6475	53321	77197	58686.2
7436376	chr3	rs213329	60250380	C	T	0.049	0.0483	0.953	0.0058031292269501	0.0205	0.7788	53386	77258	58749.13
7407890	chr3	rs213330	60250475	A	G	0.914	0.914	0.977	-0.0080019302190585	0.0155	0.6062	53386	77258	58749.13
7413672	chr3	rs138969658	60250620	C	T	0.967	0.968	0.963	-0.0329985112635755	0.0249	0.1843	53386	77258	58749.13
7409788	chr3	rs213332	60251823	C	G	0.287	0.286	0.978	-0.007095110875924	0.0096	0.4596	53386	77258	58749.13
7406312	chr3	rs76148681	60252117	C	T	0.846	0.847	0.97	0.0115035793834154	0.0121	0.3439	53386	77258	58749.13
7424945	chr3	rs75326416	60252295	T	A	0.846	0.846	0.971	0.0108014536938559	0.0121	0.3717	53386	77258	58749.13
7420766	chr3	rs213333	60252827	C	T	0.28	0.28	0.992	-0.0151034855773182	0.0096	0.1165	53386	77258	58749.13
7418918	chr3	rs213334	60252973	A	G	0.049	0.0483	0.952	0.0032048589489113	0.0205	0.8762	53386	77258	58749.13
7407347	chr3	rs213335	60253005	T	C	0.514	0.513	0.988	-0.0060985584618694	0.0086	0.4793	53386	77258	58749.13
7413716	chr3	rs116301701	60253340	C	T	0.88	0.88	0.962	0.0204984635773248	0.0135	0.1294	53386	77258	58749.13
7428860	chr3	rs77239705	60253342	G	C	0.88	0.88	0.962	0.0204984635773248	0.0135	0.1284	53386	77258	58749.13
7424924	chr3	rs76926433	60253475	G	T	0.879	0.879	0.968	0.0231011029079872	0.0134	0.08443	53386	77258	58749.13
7429220	chr3	rs74477036	60253524	C	T	0.879	0.878	0.968	0.0231011029079872	0.0134	0.08458	53386	77258	58749.13
7412261	chr3	rs77006939	60253615	A	C	0.879	0.878	0.968	0.0221038989069263	0.0134	0.09833	53386	77258	58749.13
7416224	chr3	rs213336	60253811	T	A	0.829	0.829	0.988	-0.0045001103249234	0.0115	0.6928	53386	77258	58749.13
7433800	chr3	rs76657867	60253925	G	A	0.879	0.879	0.968	0.0231011029079872	0.0134	0.08454	53386	77258	58749.13
7428322	chr3	rs78710198	60254007	G	A	0.879	0.878	0.968	0.0231011029079872	0.0134	0.08423	53386	77258	58749.13
7436488	chr3	rs9839805	60254018	T	A	0.773	0.774	0.993	-0.009696862978864	0.0103	0.3483	53386	77258	58749.13
7408498	chr3	rs141889709	60254092	T	C	0.985	0.984	0.913	0.0423024980338776	0.0383	0.2687	48786	70764	53818.72
7410297	chr3	rs78444727	60254101	G	A	0.879	0.879	0.968	0.0232965165504356	0.0134	0.08249	53386	77258	58749.13
7416233	chr3	rs148652397	60254591	C	T	0.967	0.968	0.96	-0.0329985112635755	0.0249	0.1846	53386	77258	58749.13
7427356	chr3	rs74577779	60254798	A	T	0.879	0.878	0.967	0.0243022925229648	0.0134	0.06955	53386	77258	58749.13
7432151	chr3	rs7625421	60254987	T	C	0.878	0.877	0.968	0.0247999239054771	0.0134	0.06338	53386	77258	58749.13
7406470	chr3	rs78559259	60255049	G	A	0.879	0.878	0.969	0.0246048038572487	0.0134	0.06624	53386	77258	58749.13
7407325	chr3	rs75228630	60255201	A	G	0.878	0.877	0.968	0.0242046886968174	0.0134	0.0701	53386	77258	58749.13
7425513	chr3	rs213338	60255590	T	G	0.0484	0.0476	0.95	0.0065981840282271	0.0207	0.7506	53386	77258	58749.13
7421106	chr3	rs7628257	60255629	T	G	0.879	0.878	0.968	0.0248974696545107	0.0134	0.06285	53386	77258	58749.13
7426171	chr3	rs7636129	60255737	G	C	0.879	0.878	0.968	0.0243022925229648	0.0134	0.06962	53386	77258	58749.13
7427358	chr3	rs7636133	60255761	G	T	0.879	0.878	0.969	0.0247999239054771	0.0134	0.06401	53386	77258	58749.13
7430458	chr3	rs7636213	60255807	G	A	0.879	0.878	0.968	0.0244974716003874	0.0134	0.06664	53386	77258	58749.13
7407972	chr3	rs146579565	60255901	C	T	0.967	0.968	0.958	-0.0316970867432546	0.0249	0.2033	53386	77258	58749.13
7420338	chr3	rs7614891	60256000	C	T	0.879	0.878	0.969	0.0243022925229648	0.0134	0.06921	53386	77258	58749.13
7410601	chr3	rs4679651	60256293	G	A	0.773	0.774	0.995	-0.0114958245134845	0.0103	0.2667	53386	77258	58749.13
7406177	chr3	rs213339	60256485	A	C	0.508	0.506	0.992	-0.0054045784588597	0.0086	0.5335	53386	77258	58749.13
7413690	chr3	rs77127316	60256541	G	C	0.89	0.891	0.974	0.0067968490002727	0.014	0.6284	53386	77258	58749.13
7415698	chr3	rs213340	60256857	G	A	0.371	0.371	0.989	-0.0154994990469515	0.0089	0.0838	53386	77258	58749.13
7418060	chr3	rs11130761	60256907	C	G	0.772	0.773	0.996	-0.0099998320783335	0.0103	0.3294	53386	77258	58749.13
7406269	chr3	rs2132608	60257178	G	C	0.772	0.773	0.997	-0.0098988321792475	0.0103	0.3381	53386	77258	58749.13
7433337	chr3	rs62238538	60257251	C	A	0.816	0.814	0.971	-0.0019018072895963	0.0112	0.8688	53386	77258	58749.13
7431166	chr3	rs74968737	60257348	A	G	0.969	0.968	0.899	0.0167981182758809	0.0259	0.5172	53386	77258	58749.13
7407704	chr3	rs78482499	60257577	G	C	0.967	0.968	0.958	-0.0313049258284153	0.0251	0.2128	53386	77258	58749.13
7426033	chr3	rs213341	60257587	A	G	0.17	0.17	0.98	-0.0172987645783295	0.0116	0.1353	53386	77258	58749.13
7427001	chr3	rs76171358	60258378	G	A	0.88	0.879	0.969	0.0219962978718961	0.0134	0.101	53386	77258	58749.13
7422543	chr3	rs213342	60258461	C	G	0.288	0.287	0.998	-0.0169020380753563	0.0095	0.07545	53386	77258	58749.13
7416343	chr3	rs213343	60258615	G	T	0.29	0.289	0.999	-0.0165969709073694	0.0095	0.07976	53386	77258	58749.13
7423484	chr3	rs213344	60258799	A	G	0.83	0.83	0.996	-0.003596459514405	0.0115	0.7557	53386	77258	58749.13
7430658	chr3	rs213345	60259103	C	T	0.173	0.172	0.981	-0.0151034855773182	0.0115	0.1899	53386	77258	58749.13
7437078	chr3	rs148267894	60259108	C	T	0.959	0.96	0.964	-0.0172987645783295	0.0225	0.441	53386	77258	58749.13
7428282	chr3	rs2223087	60259207	C	T	0.879	0.879	0.97	0.0210959082947329	0.0134	0.1146	53386	77258	58749.13
7407679	chr3	rs1845898	60259279	A	G	0.77	0.771	0.999	-0.0101008421794295	0.0103	0.3225	53386	77258	58749.13
7414263	chr3	rs213346	60259333	G	A	0.83	0.83	0.996	-0.0040983869261633	0.0115	0.7199	53386	77258	58749.13
7435374	chr3	rs12487096	60259526	G	A	0.976	0.975	0.962	-0.0170952954286372	0.0287	0.5511	53321	77197	58686.2
7436453	chr3	rs73835237	60259607	T	C	0.923	0.922	0.972	0.0218006299588528	0.0163	0.182	53386	77258	58749.13
7417297	chr3	rs2383	60259769	G	C	0.518	0.517	0.998	-0.0069037763167944	0.0086	0.4195	53386	77258	58749.13
7420418	chr3	rs56308052	60260136	G	A	0.983	0.982	0.853	-0.0309026047398165	0.0373	0.4071	49011	72059	54210.08
7412608	chr3	rs213347	60260223	A	G	0.289	0.289	1.0	-0.0172987645783295	0.0095	0.06703	53386	77258	58749.13
7435189	chr3	rs213348	60260504	A	G	0.83	0.83	0.998	-0.0036968248442897	0.0114	0.7436	53386	77258	58749.13
7421616	chr3	rs76770164	60261165	C	T	0.884	0.884	0.976	0.0092966519050945	0.0136	0.4951	53386	77258	58749.13
7406564	chr3	rs213349	60261283	C	G	0.051	0.0501	0.951	0.0021975835434872	0.0202	0.912	53386	77258	58749.13
7408660	chr3	rs213350	60261499	A	G	0.83	0.83	0.997	-0.003797200248385	0.0114	0.7374	53386	77258	58749.13
7426655	chr3	rs35270205	60261547	C	T	0.987	0.988	0.715	-0.0827948246089151	0.0554	0.1354	37128	53709	40721.46
7427798	chr3	rs79489580	60262040	A	G	0.878	0.878	0.968	0.0239020562806236	0.0134	0.07382	53386	77258	58749.13
7423141	chr3	rs79443860	60262243	A	G	0.878	0.878	0.968	0.023198814502523	0.0134	0.08225	53386	77258	58749.13
7412884	chr3	rs115415966	60262276	C	T	0.968	0.969	0.956	-0.0316041926269978	0.0255	0.2151	53386	77258	58749.13
7429337	chr3	rs9835376	60262511	G	A	0.687	0.687	0.99	-0.0003000450090019	0.0093	0.9745	53386	77258	58749.13
7413299	chr3	rs213352	60262617	A	G	0.83	0.83	0.995	-0.003797200248385	0.0115	0.7414	53386	77258	58749.13
7432904	chr3	rs75331333	60262761	A	G	0.92	0.92	0.939	-0.0081027387031859	0.0164	0.6223	53386	77258	58749.13
7424823	chr3	rs17399247	60262800	A	T	0.688	0.687	0.996	-0.0055956263571598	0.0093	0.5467	53386	77258	58749.13
7423380	chr3	rs114692621	60262801	T	C	0.989	0.988	0.886	0.055500929860874	0.0567	0.3282	31099	40094	33304.02
7409165	chr3	rs213353	60262842	A	G	0.0519	0.051	0.947	0.0013990209137074	0.0201	0.9462	53386	77258	58749.13
7408404	chr3	rs12636197	60262943	T	C	0.771	0.772	1.0	-0.0092022107647994	0.0102	0.3697	53386	77258	58749.13
7420561	chr3	rs34244389	60263411	T	C	0.687	0.686	0.995	-0.0069037763167944	0.0093	0.4609	53386	77258	58749.13
7406543	chr3	rs213354	60263721	C	A	0.517	0.516	1.0	-0.0080019302190585	0.0086	0.3542	53386	77258	58749.13
7431475	chr3	rs213355	60263846	G	T	0.516	0.515	1.0	-0.0075987978753305	0.0086	0.3752	53386	77258	58749.13
7432622	chr3	rs213356	60263917	C	G	0.051	0.0503	0.95	0.0016985566355815	0.0202	0.9337	53386	77258	58749.13
7416563	chr3	rs213357	60263928	G	C	0.516	0.515	1.0	-0.0079011318962572	0.0086	0.3601	53386	77258	58749.13
7422562	chr3	rs146787538	60264210	G	A	0.968	0.969	0.955	-0.0320997276601081	0.0255	0.209	53386	77258	58749.13
7426309	chr3	rs213358	60264266	T	G	0.0836	0.0816	0.959	0.0121953336998771	0.016	0.4475	53386	77258	58749.13
7420297	chr3	rs138099662	60264277	T	C	0.979	0.98	0.903	-0.0596013954910886	0.0328	0.0689	51848	74907	57127.38
7418550	chr3	rs9883016	60264318	A	T	0.772	0.772	1.0	-0.0081027387031859	0.0103	0.4268	53386	77258	58749.13
7430026	chr3	rs213359	60264382	A	C	0.288	0.287	1.0	-0.0153979421800967	0.0095	0.1054	53386	77258	58749.13
7433284	chr3	rs11130762	60264553	C	G	0.772	0.772	1.0	-0.0075987978753305	0.0103	0.4574	53386	77258	58749.13
7429867	chr3	rs76925653	60264656	A	G	0.923	0.922	0.968	0.0184978548821194	0.0164	0.2584	53386	77258	58749.13
7415809	chr3	rs140844525	60264662	G	C	0.968	0.969	0.954	-0.0326988269632397	0.0255	0.201	53386	77258	58749.13
7416149	chr3	rs213360	60264671	T	C	0.942	0.942	0.944	-0.0112025145079934	0.0189	0.5537	53386	77258	58749.13
7435507	chr3	rs1390763	60264951	C	T	0.461	0.46	0.992	-0.0085968472255182	0.0087	0.3218	53386	77258	58749.13
7410134	chr3	rs213361	60265005	T	G	0.828	0.828	0.988	-0.0071958279818024	0.0114	0.5322	53386	77258	58749.13
7420375	chr3	rs213362	60265636	T	C	0.0514	0.0505	0.946	0.0028958031120254	0.0202	0.8845	53386	77258	58749.13
7417577	chr3	rs4393861	60265675	G	A	0.772	0.773	0.999	-0.0084959889212643	0.0103	0.4108	53386	77258	58749.13
7421944	chr3	rs35289739	60265925	A	C	0.811	0.809	0.974	-0.003596459514405	0.0111	0.7456	53386	77258	58749.13
7427203	chr3	rs75195637	60265941	A	C	0.968	0.969	0.948	-0.0352023974087295	0.0256	0.1682	53386	77258	58749.13
7405441	chr3	rs62248468	60266292	C	G	0.772	0.772	0.998	-0.0083043861636152	0.0103	0.4185	53386	77258	58749.13
7423973	chr3	rs62248469	60266326	T	C	0.771	0.772	0.998	-0.009000382197299	0.0103	0.3801	53386	77258	58749.13
7425085	chr3	rs213363	60266371	T	A	0.833	0.834	0.977	-0.0098988321792475	0.0117	0.3969	53386	77258	58749.13
7421015	chr3	rs62248470	60266383	C	T	0.772	0.772	0.998	-0.008395140788382	0.0103	0.4152	53386	77258	58749.13
7436686	chr3	rs213364	60266437	G	C	0.0514	0.0506	0.944	0.0028958031120254	0.0202	0.8847	53386	77258	58749.13
7424033	chr3	rs9876544	60266653	T	C	0.772	0.772	0.998	-0.0085968472255182	0.0103	0.4019	53386	77258	58749.13
7434773	chr3	rs67994115	60266814	G	A	0.772	0.772	0.997	-0.0076995657264405	0.0103	0.4514	53386	77258	58749.13
7405179	chr3	rs67048609	60266821	A	G	0.772	0.773	0.996	-0.007296555232638	0.0103	0.4781	53386	77258	58749.13
7417886	chr3	rs71313762	60266836	G	A	0.773	0.774	0.995	-0.0081027387031859	0.0103	0.431	53386	77258	58749.13
7431755	chr3	rs62248471	60266922	T	G	0.771	0.772	0.997	-0.0073972926304747	0.0103	0.4688	53386	77258	58749.13
7412029	chr3	rs213366	60267024	G	A	0.364	0.365	0.978	0.004101577021075	0.009	0.6478	53386	77258	58749.13
7432352	chr3	rs12487741	60267052	A	G	0.772	0.772	0.997	-0.0075987978753305	0.0103	0.461	53386	77258	58749.13
7425373	chr3	rs12494319	60267212	G	A	0.772	0.772	0.996	-0.0071958279818024	0.0103	0.4842	53386	77258	58749.13
7411427	chr3	rs213367	60267620	G	T	0.051	0.0501	0.938	0.0047984689115734	0.0204	0.8121	53386	77258	58749.13
7413176	chr3	rs62248472	60267887	G	A	0.919	0.918	0.948	0.0200967016991224	0.0162	0.2138	53386	77258	58749.13
7410518	chr3	rs11130763	60267929	T	C	0.772	0.773	0.992	-0.0069037763167944	0.0103	0.5048	53386	77258	58749.13
7407873	chr3	rs12633077	60267949	G	A	0.773	0.773	0.992	-0.0069037763167944	0.0103	0.5034	53386	77258	58749.13
7435202	chr3	rs213368	60268028	C	T	0.834	0.835	0.969	-0.0105959392134034	0.0117	0.3685	53386	77258	58749.13
7415266	chr3	rs12638410	60268055	A	G	0.772	0.773	0.991	-0.0069037763167944	0.0103	0.5057	53386	77258	58749.13
7417907	chr3	rs12633119	60268076	G	A	0.773	0.773	0.991	-0.007095110875924	0.0103	0.4898	53386	77258	58749.13
7430925	chr3	rs12638426	60268110	A	G	0.772	0.773	0.99	-0.0073972926304747	0.0103	0.4731	53386	77258	58749.13
7410516	chr3	rs12633138	60268192	G	A	0.774	0.775	0.988	-0.0064004391810282	0.0104	0.5373	53386	77258	58749.13
7412993	chr3	rs1948560	60268442	G	A	0.774	0.775	0.986	-0.0064004391810282	0.0104	0.5376	53386	77258	58749.13
7409228	chr3	rs1948561	60268598	G	A	0.773	0.773	0.988	-0.0064004391810282	0.0103	0.5338	53386	77258	58749.13
7416532	chr3	rs4679520	60268831	C	T	0.775	0.776	0.986	-0.0060985584618694	0.0104	0.5606	53386	77258	58749.13
7429370	chr3	rs17062681	60268842	C	T	0.967	0.968	0.933	-0.0377953294954024	0.0253	0.1362	53386	77258	58749.13
7435058	chr3	rs213369	60269095	C	A	0.834	0.834	0.965	-0.0108991808690006	0.0118	0.3531	53386	77258	58749.13
7419646	chr3	rs4679521	60269214	T	C	0.771	0.77	0.982	-0.003797200248385	0.0103	0.7162	53386	77258	58749.13
7415265	chr3	rs4679522	60269247	T	C	0.775	0.775	0.984	-0.0064004391810282	0.0104	0.5369	53386	77258	58749.13
7428524	chr3	rs4679523	60269307	C	T	0.775	0.775	0.984	-0.007004474152883	0.0104	0.5025	53386	77258	58749.13
7417020	chr3	rs62248473	60269460	T	C	0.972	0.972	0.9	-0.0058973552660839	0.0274	0.8289	53386	77258	58749.13
7412663	chr3	rs12497746	60269543	A	C	0.775	0.775	0.982	-0.0073972926304747	0.0104	0.4778	53386	77258	58749.13
7426735	chr3	rs12492065	60269673	G	A	0.775	0.775	0.982	-0.007296555232638	0.0104	0.4809	53386	77258	58749.13
7410916	chr3	rs17062684	60269729	A	G	0.775	0.775	0.982	-0.007296555232638	0.0104	0.4842	53386	77258	58749.13
7424983	chr3	rs213370	60269744	C	G	0.835	0.836	0.958	-0.0101008421794295	0.0118	0.3914	53386	77258	58749.13
7430850	chr3	rs13060988	60269914	A	G	0.775	0.775	0.979	-0.0073972926304747	0.0104	0.4773	53386	77258	58749.13
7408795	chr3	rs35297861	60269919	G	T	0.775	0.776	0.979	-0.0067024110596754	0.0104	0.5236	53386	77258	58749.13
7406793	chr3	rs13061155	60269948	C	T	0.776	0.776	0.978	-0.0060985584618694	0.0104	0.5599	53386	77258	58749.13
7409376	chr3	rs213371	60270363	T	C	0.506	0.506	0.951	-0.0023026490626755	0.0088	0.796	53386	77258	58749.13
7411986	chr3	rs9849524	60270364	G	A	0.788	0.787	0.971	-0.0021022080918702	0.0107	0.8444	53386	77258	58749.13
7411923	chr3	rs17062694	60270382	G	C	0.967	0.968	0.925	-0.0426048328324374	0.0254	0.09354	53386	77258	58749.13
7411666	chr3	rs9849664	60270401	G	A	0.784	0.783	0.972	-0.0059979518036359	0.0106	0.5718	53386	77258	58749.13
7410317	chr3	rs9849856	60270554	G	A	0.492	0.49	0.954	-0.0066017436345624	0.0088	0.4534	53386	77258	58749.13
7408057	chr3	rs726693	60270957	T	G	0.782	0.782	0.969	-0.0073972926304747	0.0106	0.488	53386	77258	58749.13
7412928	chr3	rs213372	60271140	C	T	0.0518	0.0506	0.919	0.0108014536938559	0.0204	0.5984	53386	77258	58749.13
7413784	chr3	rs726692	60271177	C	T	0.786	0.786	0.966	-0.0065010863423599	0.0107	0.5406	53386	77258	58749.13
7416214	chr3	rs73836410	60271545	G	A	0.947	0.946	0.925	0.023003381764963	0.0199	0.2468	53386	77258	58749.13
7412553	chr3	rs2201649	60271645	A	G	0.946	0.945	0.921	0.0262036654966364	0.0197	0.1836	53386	77258	58749.13
7416807	chr3	rs6446117	60271669	C	T	0.737	0.738	0.943	-0.0156010662286512	0.0101	0.1223	53386	77258	58749.13
7429968	chr3	rs112746221	60271776	G	T	0.962	0.96	0.923	0.0323026073786261	0.0233	0.1662	52493	75664	57604.43
7431870	chr3	rs114869851	60271851	C	T	0.958	0.956	0.897	0.0567016428693038	0.0224	0.01146	53386	77258	58749.13
7423426	chr3	rs213373	60271986	A	T	0.526	0.526	0.926	0.0032048589489113	0.009	0.7211	53386	77258	58749.13
7414480	chr3	rs9879860	60272317	T	C	0.876	0.876	0.939	0.0139029051689914	0.0135	0.3012	53386	77258	58749.13
7423245	chr3	rs9822070	60272360	A	C	0.875	0.875	0.938	0.0127977582298607	0.0134	0.3396	53386	77258	58749.13
7433706	chr3	rs73101215	60272630	T	G	0.876	0.876	0.937	0.0134984841513417	0.0135	0.3166	53386	77258	58749.13
7411742	chr3	rs9826614	60272829	A	G	0.876	0.876	0.936	0.0128964817350202	0.0135	0.3371	53386	77258	58749.13
7436240	chr3	rs62248475	60273192	C	T	0.961	0.962	0.879	0.0002999550089979	0.0239	0.9913	53386	77258	58749.13
7410641	chr3	rs75187470	60273376	T	C	0.969	0.967	0.927	0.0140015196358136	0.0254	0.5826	53386	77258	58749.13
7420193	chr3	rs213374	60273768	T	C	0.535	0.534	0.942	0.0059025456526138	0.0089	0.5082	53386	77258	58749.13
7428722	chr3	rs213375	60274032	A	G	0.531	0.53	0.944	0.0088011559530687	0.0089	0.322	53386	77258	58749.13
7407418	chr3	rs213376	60274049	G	A	0.536	0.535	0.943	0.0071047017299317	0.0089	0.4274	53386	77258	58749.13
7423159	chr3	rs6802911	60274597	G	A	0.966	0.967	0.925	-0.0260975991218731	0.0249	0.2954	53130	77128	58576.7
7422296	chr3	rs6794630	60274600	T	G	0.966	0.967	0.925	-0.0271040176920589	0.025	0.278	53130	77128	58576.7
7434292	chr3	rs6792115	60274701	A	G	0.965	0.966	0.926	-0.0248973835545144	0.0248	0.3157	53130	77128	58576.7
7416620	chr3	rs75725931	60274763	T	G	0.911	0.908	0.924	0.0448968808822823	0.0157	0.004133	53386	77258	58749.13
7410719	chr3	rs7628314	60275459	C	G	0.98	0.98	0.898	0.0128964817350202	0.0328	0.6946	53130	77128	58576.7
7408297	chr3	rs741895	60276185	G	T	0.517	0.52	0.982	-0.0231048737150968	0.0087	0.008059	53386	77258	58749.13
7405319	chr3	rs732380	60276722	C	T	0.717	0.723	0.989	-0.0338050046123612	0.0096	0.0004635	53386	77258	58749.13
7415845	chr3	rs75026771	60276933	G	C	0.98	0.981	0.974	-0.0546990875223834	0.0322	0.08942	51913	73249	56721.91
7427808	chr3	rs78919738	60276996	T	C	0.98	0.981	0.973	-0.0606952493104976	0.0325	0.06183	51913	73249	56721.91
7407458	chr3	rs10049216	60277174	A	C	0.695	0.704	0.987	-0.0383978517965666	0.0095	4.795e-05	53386	77258	58749.13
7414540	chr3	rs7611670	60277248	G	A	0.495	0.5	0.991	-0.026898543868701	0.0087	0.001885	53386	77258	58749.13
7435832	chr3	rs73836412	60277358	T	C	0.797	0.793	0.981	0.0063001125484799	0.0108	0.5577	53386	77258	58749.13
7425470	chr3	rs113366867	60277383	G	T	0.98	0.982	0.978	-0.0577032681284449	0.0328	0.07883	50867	72179	55664.28
7414534	chr3	rs2049845	60277666	T	C	0.493	0.499	0.995	-0.0285023604727122	0.0086	0.0009868	53386	77258	58749.13
7405665	chr3	rs2049846	60277709	T	G	0.494	0.499	0.996	-0.0288007896057264	0.0086	0.000857	53386	77258	58749.13
7411901	chr3	rs2049847	60277771	A	G	0.514	0.518	0.998	-0.0248051189189711	0.0086	0.004043	53386	77258	58749.13
7424444	chr3	rs143146150	60277852	G	A	0.986	0.986	0.824	0.044600447168905	0.0484	0.3571	38533	51794	41549.4
7430586	chr3	rs2049848	60277944	T	C	0.495	0.5	0.996	-0.0286978729475453	0.0086	0.0009028	53386	77258	58749.13
7419582	chr3	rs113369979	60277974	T	C	0.98	0.982	0.983	-0.0591981397259644	0.0328	0.07084	50867	72179	55664.28
7429138	chr3	rs17062707	60278062	G	T	0.98	0.982	0.983	-0.0593997472816252	0.0327	0.06947	50867	72179	55664.28
7422141	chr3	rs112536843	60278128	C	G	0.98	0.982	0.983	-0.0587950465105055	0.0328	0.07263	50867	72179	55664.28
7407600	chr3	rs7648865	60278235	A	C	0.514	0.518	0.995	-0.0251024465608414	0.0087	0.003753	53386	77258	58749.13
7426945	chr3	rs17340442	60278248	T	C	0.98	0.982	0.983	-0.0657979805904322	0.0329	0.04562	50867	72179	55664.28
7434359	chr3	rs7651340	60278294	T	C	0.515	0.519	0.995	-0.0240980393840575	0.0087	0.005336	53386	77258	58749.13
7419117	chr3	rs150258237	60278396	G	A	0.98	0.982	0.981	-0.0646025231856585	0.033	0.05044	50867	72179	55664.28
7407812	chr3	rs7615052	60278509	G	C	0.516	0.519	0.993	-0.0243029385231735	0.0087	0.004976	53386	77258	58749.13
7414214	chr3	rs7637894	60278655	C	T	0.495	0.501	0.994	-0.0282040203730758	0.0086	0.001109	53386	77258	58749.13
7411917	chr3	rs213377	60278957	G	A	0.487	0.483	0.994	0.024702368640342	0.0087	0.004338	53386	77258	58749.13
7431254	chr3	rs6797140	60280008	C	T	0.497	0.503	0.992	-0.026898543868701	0.0087	0.00189	53386	77258	58749.13
7423775	chr3	rs183330	60280015	C	T	0.484	0.48	0.992	0.0225048553400694	0.0087	0.009434	53386	77258	58749.13
7408056	chr3	rs9848465	60280410	G	C	0.496	0.502	0.993	-0.0275973271921043	0.0087	0.001396	53386	77258	58749.13
7417993	chr3	rs60569486	60280611	G	A	0.8	0.797	0.982	0.0063994795805678	0.0109	0.5563	53386	77258	58749.13
7433070	chr3	rs10866033	60280743	C	T	0.498	0.503	0.994	-0.0260975991218731	0.0086	0.002498	53386	77258	58749.13
7414042	chr3	rs149925276	60280774	T	C	0.98	0.981	0.982	-0.0620030714417325	0.0323	0.05445	51913	73249	56721.91
7418808	chr3	rs11130764	60280876	G	A	0.948	0.952	0.883	-0.0615031325940498	0.0212	0.003677	53386	77258	58749.13
7430391	chr3	rs12629886	60281042	A	T	0.518	0.522	0.991	-0.0231969816042026	0.0087	0.007312	53386	77258	58749.13
7425736	chr3	rs9853628	60281554	C	G	0.524	0.528	0.988	-0.0222047099881925	0.0087	0.01058	53386	77258	58749.13
7435776	chr3	rs9858300	60281949	G	C	0.546	0.551	0.986	-0.0271040176920589	0.0087	0.001926	53386	77258	58749.13
7426580	chr3	rs62248493	60282112	G	A	0.545	0.55	0.988	-0.0274020297483382	0.0087	0.001701	53386	77258	58749.13
7406261	chr3	rs62248494	60282137	C	G	0.545	0.55	0.987	-0.026600681797179	0.0087	0.002288	53386	77258	58749.13
7421117	chr3	rs7647341	60282372	T	A	0.0919	0.0907	0.825	0.0063001125484799	0.0165	0.7031	53386	77258	58749.13
7415456	chr3	rs9883296	60282896	T	C	0.764	0.773	0.991	-0.0521041493573948	0.0103	3.774e-07	53386	77258	58749.13
7413995	chr3	rs13324247	60283422	G	C	0.763	0.772	0.993	-0.0511038386512114	0.0102	5.943e-07	53386	77258	58749.13
7432854	chr3	rs4295132	60283440	T	C	0.513	0.52	0.991	-0.0341050206499513	0.0087	8.43e-05	53386	77258	58749.13
7413171	chr3	rs78157071	60283540	T	C	0.882	0.885	0.988	-0.0331949048576409	0.0135	0.01425	53386	77258	58749.13
7410550	chr3	rs13317933	60283702	A	G	0.763	0.772	0.994	-0.0515038428671156	0.0102	4.779e-07	53386	77258	58749.13
7433726	chr3	rs10154846	60283791	T	C	0.515	0.521	0.992	-0.0338050046123612	0.0087	9.432e-05	53386	77258	58749.13
7436605	chr3	rs116365203	60283812	C	T	0.98	0.982	0.983	-0.0719042482916749	0.0327	0.02798	50926	72422	55759.23
7415758	chr3	rs9311756	60283972	A	G	0.515	0.522	0.993	-0.0338981034057645	0.0087	9.158e-05	53386	77258	58749.13
7424594	chr3	rs2088310	60284314	T	C	0.514	0.521	0.993	-0.0340015566760147	0.0087	8.503e-05	53386	77258	58749.13
7428320	chr3	rs2088311	60284329	T	C	0.514	0.521	0.993	-0.0340015566760147	0.0087	8.676e-05	53386	77258	58749.13
7429190	chr3	rs10155027	60284869	G	T	0.882	0.885	0.99	-0.0344051267241774	0.0135	0.01095	53386	77258	58749.13
7420468	chr3	rs4679475	60284879	C	T	0.517	0.523	0.993	-0.0322029950400999	0.0087	0.0002021	53386	77258	58749.13
7405408	chr3	rs13315808	60285300	T	C	0.514	0.521	0.994	-0.0332982854015147	0.0087	0.0001212	53386	77258	58749.13
7405913	chr3	rs62248495	60285522	G	A	0.871	0.866	0.991	0.0344014267173323	0.0128	0.007291	53386	77258	58749.13
7411158	chr3	rs10866034	60285527	T	A	0.514	0.52	0.995	-0.0335981494309355	0.0087	0.0001042	53386	77258	58749.13
7416890	chr3	rs9311758	60285653	T	C	0.513	0.52	0.995	-0.0341050206499513	0.0087	8.128e-05	53386	77258	58749.13
7415193	chr3	rs6765946	60286021	T	C	0.87	0.865	0.992	0.0346043046869299	0.0127	0.006552	53386	77258	58749.13
7414669	chr3	rs17400084	60286386	C	T	0.882	0.885	0.991	-0.033701571673015	0.0135	0.01248	53386	77258	58749.13
7430841	chr3	rs6768733	60286415	T	C	0.514	0.52	0.995	-0.0338981034057645	0.0087	9.071e-05	53386	77258	58749.13
7426482	chr3	rs6768755	60286486	T	C	0.514	0.52	0.995	-0.0338050046123612	0.0087	9.482e-05	53386	77258	58749.13
7434745	chr3	rs1496649	60287383	A	C	0.511	0.517	0.994	-0.0338050046123612	0.0087	9.386e-05	53386	77258	58749.13
7433824	chr3	rs116779538	60287828	T	A	0.981	0.982	0.979	-0.0747019947040337	0.0333	0.02491	50926	72422	55759.23
7408436	chr3	rs1353545	60287845	G	C	0.648	0.659	0.991	-0.0538966802576654	0.0091	3.096e-09	53386	77258	58749.13
7408166	chr3	rs17400197	60288200	T	C	0.867	0.862	0.994	0.031498667059371	0.0126	0.01253	53386	77258	58749.13
7406285	chr3	rs10510836	60288428	G	T	0.869	0.864	0.994	0.0332993704009261	0.0127	0.008803	53386	77258	58749.13
7413643	chr3	rs9867642	60289103	G	A	0.517	0.524	0.993	-0.0332982854015147	0.0087	0.0001219	53386	77258	58749.13
7406915	chr3	rs9829607	60289140	A	G	0.516	0.522	0.992	-0.0341050206499513	0.0087	8.251e-05	53386	77258	58749.13
7426764	chr3	rs78925456	60289560	A	C	0.98	0.98	0.88	-0.0084959889212643	0.0338	0.8024	50524	71447	55262.01
7435587	chr3	rs10510837	60289842	G	A	0.883	0.885	0.993	-0.0323992324466777	0.0135	0.01659	53386	77258	58749.13
7426161	chr3	rs741896	60290063	C	G	0.647	0.658	0.992	-0.0544033888793865	0.0091	2.171e-09	53386	77258	58749.13
7429469	chr3	rs741897	60290171	C	G	0.646	0.658	0.992	-0.0538017009683557	0.0091	3.176e-09	53386	77258	58749.13
7416445	chr3	rs741898	60290350	A	G	0.8	0.806	0.963	-0.0467038420537432	0.0111	2.358e-05	53386	77258	58749.13
7427826	chr3	rs932273	60290721	C	T	0.647	0.659	0.991	-0.0540972217202848	0.0091	2.623e-09	53386	77258	58749.13
7434577	chr3	rs17340935	60291027	C	T	0.98	0.982	0.978	-0.0714960017050699	0.0333	0.03168	49948	71268	54700.5
7420269	chr3	rs6780613	60291127	A	G	0.648	0.659	0.991	-0.0527996915922012	0.0091	6.332e-09	53386	77258	58749.13
7425255	chr3	rs75541095	60291465	G	T	0.881	0.884	0.99	-0.0313049258284153	0.0135	0.02029	53386	77258	58749.13
7418595	chr3	rs13095141	60291553	A	T	0.802	0.807	0.962	-0.0465047776557534	0.0111	2.688e-05	53386	77258	58749.13
7414715	chr3	rs1353546	60291875	T	C	0.511	0.518	0.99	-0.0331949048576409	0.0087	0.0001271	53386	77258	58749.13
7418336	chr3	rs6779529	60292312	G	T	0.516	0.522	0.991	-0.0318003125497978	0.0087	0.0002398	53386	77258	58749.13
7433240	chr3	rs4679524	60292606	T	C	0.646	0.657	0.992	-0.0534007767271153	0.0091	4.082e-09	53386	77258	58749.13
7417596	chr3	rs114472258	60292615	G	A	0.979	0.981	0.974	-0.0698003402592755	0.0318	0.02823	50938	72112	55668.37
7423091	chr3	rs6804909	60292777	C	A	0.766	0.775	0.993	-0.0511038386512114	0.0103	6.94e-07	53386	77258	58749.13
7434163	chr3	rs4679526	60292916	C	G	0.646	0.658	0.991	-0.0536961790038609	0.0091	3.303e-09	53386	77258	58749.13
7430564	chr3	rs4679527	60292997	T	C	0.766	0.775	0.992	-0.0511985620326965	0.0103	6.454e-07	53386	77258	58749.13
7429271	chr3	rs9813516	60293004	G	A	0.647	0.658	0.99	-0.0544033888793865	0.0091	2.186e-09	53386	77258	58749.13
7413249	chr3	rs58921609	60293007	T	A	0.881	0.883	0.987	-0.0316970867432546	0.0134	0.01843	53386	77258	58749.13
7406136	chr3	rs17400606	60293224	A	G	0.979	0.981	0.973	-0.0751007725092503	0.0325	0.02099	49892	71042	54610.74
7427690	chr3	rs760322	60293496	T	G	0.512	0.518	0.988	-0.0329985112635755	0.0087	0.0001404	53386	77258	58749.13
7436718	chr3	rs760323	60293546	C	T	0.516	0.522	0.987	-0.0322959448008212	0.0087	0.0001961	53386	77258	58749.13
7407529	chr3	rs760324	60293713	C	T	0.515	0.522	0.987	-0.0322959448008212	0.0087	0.0001984	53386	77258	58749.13
7421432	chr3	rs6778121	60294559	T	G	0.902	0.902	0.983	-0.0229002198863326	0.0147	0.1192	53386	77258	58749.13
7431412	chr3	rs74608928	60294953	G	A	0.971	0.972	0.936	-0.0257999754904126	0.0268	0.3357	53317	76982	58638.73
7434820	chr3	rs76599943	60295080	C	T	0.907	0.907	0.968	-0.0220002402796674	0.0151	0.1458	53386	77258	58749.13
7429393	chr3	rs6776005	60295081	A	G	0.877	0.878	0.965	-0.0226956079321885	0.0134	0.09039	53386	77258	58749.13
7413974	chr3	rs6763641	60295114	C	A	0.873	0.875	0.972	-0.0253998626327317	0.0132	0.0534	53386	77258	58749.13
7435771	chr3	rs6446119	60295160	C	T	0.873	0.875	0.973	-0.0263029084210524	0.0132	0.04614	53386	77258	58749.13
7420725	chr3	rs6766165	60295207	C	T	0.873	0.875	0.972	-0.0259949602770859	0.0132	0.04822	53386	77258	58749.13
7429934	chr3	rs75937838	60295244	G	C	0.902	0.903	0.98	-0.0257999754904126	0.0147	0.07941	53386	77258	58749.13
7428160	chr3	rs4679528	60295498	T	C	0.63	0.634	0.987	-0.021203207651103	0.009	0.01829	53386	77258	58749.13
7427333	chr3	rs75303898	60295532	T	A	0.971	0.972	0.934	-0.0262002485024742	0.0269	0.3306	53317	76982	58638.73
7417104	chr3	rs9824783	60295553	C	T	0.872	0.874	0.973	-0.0249999098013234	0.0131	0.05711	53386	77258	58749.13
7405589	chr3	rs78425775	60295953	T	C	0.901	0.901	0.979	-0.0221024699079472	0.0146	0.1313	53386	77258	58749.13
7405154	chr3	rs1390765	60296444	A	G	0.867	0.861	0.975	0.0361969153118182	0.0127	0.004514	53386	77258	58749.13
7415440	chr3	rs76016854	60296544	G	A	0.971	0.973	0.934	-0.0303973537275885	0.0272	0.264	53081	75831	58247.04
7421522	chr3	rs6785656	60297076	T	A	0.902	0.903	0.978	-0.0240980393840575	0.0147	0.1026	53386	77258	58749.13
7427455	chr3	rs28557335	60297381	T	C	0.63	0.633	0.987	-0.0208968257129853	0.009	0.02004	53386	77258	58749.13
7412020	chr3	rs7631389	60297746	A	G	0.5	0.506	0.975	-0.0316041926269978	0.0087	0.0003014	53386	77258	58749.13
7409260	chr3	rs71313763	60298041	A	T	0.905	0.906	0.894	-0.043502667649395	0.0156	0.005179	53386	77258	58749.13
7405884	chr3	rs115946313	60298045	A	T	0.972	0.973	0.927	-0.0289037168568363	0.0275	0.2941	53081	75831	58247.04
7415697	chr3	rs7631677	60298057	A	G	0.632	0.636	0.987	-0.0203966036652218	0.009	0.02336	53386	77258	58749.13
7406374	chr3	rs146962423	60298092	G	A	0.971	0.973	0.932	-0.0312017511432645	0.0273	0.2528	53081	75831	58247.04
7425030	chr3	rs10428177	60298104	A	G	0.5	0.506	0.973	-0.0310985871020312	0.0087	0.0003698	53386	77258	58749.13
7433143	chr3	rs11130765	60298147	T	A	0.632	0.636	0.987	-0.0206007457079636	0.009	0.02228	53386	77258	58749.13
7435020	chr3	rs7644138	60298229	G	A	0.872	0.874	0.97	-0.023002541565316	0.0132	0.08063	53386	77258	58749.13
7414506	chr3	rs57299646	60298473	C	T	0.902	0.902	0.975	-0.0231048737150968	0.0147	0.1175	53386	77258	58749.13
7425731	chr3	rs4679529	60299184	C	A	0.765	0.774	0.982	-0.0501991563328521	0.0103	1.205e-06	53386	77258	58749.13
7434981	chr3	rs4679530	60299185	T	A	0.765	0.773	0.982	-0.0507039943747058	0.0103	9.25e-07	53386	77258	58749.13
7424588	chr3	rs114831469	60299255	C	A	0.983	0.983	0.825	-0.0546990875223834	0.0386	0.1565	48911	70307	53749.38
7408587	chr3	rs4679531	60299260	T	G	0.603	0.606	0.984	-0.0187955345843259	0.0089	0.03415	53386	77258	58749.13
7412630	chr3	rs145217325	60300148	T	A	0.984	0.984	0.823	-0.0856995105900367	0.0412	0.0376	45296	66637	50103.48
7408247	chr3	rs35536483	60301046	G	A	0.768	0.776	0.963	-0.0530000131617053	0.0105	4.183e-07	53386	77258	58749.13
7411274	chr3	rs75185190	60301285	G	A	0.872	0.874	0.947	-0.0226956079321885	0.0133	0.08809	53386	77258	58749.13
7422855	chr3	rs9870612	60302135	A	C	0.759	0.768	0.956	-0.0519988063604998	0.0104	5.396e-07	53386	77258	58749.13
7413311	chr3	rs114181085	60302885	T	C	0.986	0.987	0.837	-0.0734958518452821	0.0453	0.1049	44348	67184	49590.66
7436768	chr3	rs12490488	60303504	G	A	0.768	0.777	0.956	-0.0494949124461712	0.0105	2.493e-06	53386	77258	58749.13
7406531	chr3	rs10154943	60304669	G	C	0.968	0.97	0.843	-0.0648052233661156	0.0273	0.01746	53386	77258	58749.13
7430733	chr3	rs186154	60305117	A	G	0.68	0.685	0.919	-0.0393023164827424	0.0097	4.89e-05	53386	77258	58749.13
7406196	chr3	rs143741706	60305532	C	T	0.987	0.987	0.791	-0.0221024699079472	0.0544	0.6853	33237	47428	36978.47
7415121	chr3	rs150580667	60306173	A	C	0.987	0.988	0.786	-0.0789025245960416	0.0548	0.1499	36555	44494	38654.45
7424078	chr3	rs213382	60306891	G	T	0.478	0.472	0.947	0.0221038989069263	0.0088	0.01264	53386	77258	58749.13
7408890	chr3	rs213383	60307084	T	C	0.303	0.292	0.946	0.0320024161254944	0.0097	0.0009531	53386	77258	58749.13
7407634	chr3	rs213384	60307263	A	G	0.296	0.286	0.947	0.0310043588626902	0.0097	0.001426	53386	77258	58749.13
7417005	chr3	rs213385	60307954	G	C	0.387	0.376	0.986	0.0407003871263756	0.0089	4.832e-06	53386	77258	58749.13
7435235	chr3	rs213386	60308079	T	C	0.388	0.377	0.987	0.0402970567645369	0.0089	5.997e-06	53386	77258	58749.13
7431065	chr3	rs11711514	60308216	C	T	0.985	0.984	0.79	0.0518046636160167	0.0419	0.2162	47237	69994	52572.43
7418530	chr3	rs213387	60308293	C	T	0.394	0.383	0.986	0.0399031725325864	0.0089	7.069e-06	53386	77258	58749.13
7434442	chr3	rs11711608	60308345	G	A	0.838	0.834	0.978	0.0077002766261879	0.0117	0.514	53386	77258	58749.13
7414432	chr3	rs9837070	60308349	C	T	0.388	0.377	0.989	0.0402010017441475	0.0089	6.077e-06	53386	77258	58749.13
7418970	chr3	rs73103055	60308959	C	T	0.839	0.835	0.981	0.0093957216403621	0.0118	0.4242	53386	77258	58749.13
7434848	chr3	rs6808467	60309307	A	C	0.832	0.829	0.978	0.0052959516591825	0.0116	0.6488	53386	77258	58749.13
7423693	chr3	rs6446120	60309459	G	T	0.387	0.376	0.993	0.0404027066313724	0.0089	5.363e-06	53386	77258	58749.13
7423473	chr3	rs926143	60309541	G	C	0.387	0.376	0.994	0.0407003871263756	0.0089	4.516e-06	53386	77258	58749.13
7431209	chr3	rs1569348	60309753	T	C	0.387	0.376	0.995	0.0406043708419401	0.0089	4.588e-06	53386	77258	58749.13
7410341	chr3	rs1569349	60309971	A	G	0.386	0.376	0.998	0.0407963941925694	0.0089	4.118e-06	53386	77258	58749.13
7435138	chr3	rs1882898	60310376	A	G	0.386	0.375	1.0	0.0402970567645369	0.0089	5.4e-06	53386	77258	58749.13
7419642	chr3	rs1882899	60310427	G	T	0.386	0.375	0.999	0.0400953305639422	0.0089	5.879e-06	53386	77258	58749.13
7409247	chr3	rs1882900	60310473	G	T	0.386	0.375	0.999	0.0404987422798789	0.0089	4.834e-06	53386	77258	58749.13
7411047	chr3	rs1882901	60310558	G	A	0.386	0.375	0.999	0.0402010017441475	0.0089	5.664e-06	53386	77258	58749.13
7437118	chr3	rs10510838	60310790	C	T	0.839	0.835	0.99	0.0076010387728197	0.0117	0.515	53386	77258	58749.13
7416787	chr3	rs34717494	60310992	C	T	0.386	0.375	0.997	0.0404027066313724	0.0089	5.192e-06	53386	77258	58749.13
7432840	chr3	rs9815526	60311430	A	G	0.386	0.377	0.995	0.0363029992242924	0.0089	4.187e-05	53386	77258	58749.13
7408682	chr3	rs11714913	60311652	C	T	0.984	0.984	0.79	-0.0306963490025976	0.0444	0.4892	41223	55896	44508.7
7410931	chr3	rs72875033	60311878	G	A	0.952	0.955	0.824	-0.0289963604415917	0.0226	0.1986	53386	77258	58749.13
7418228	chr3	rs67113918	60312317	G	C	0.837	0.833	0.988	0.0064988367398296	0.0117	0.5777	53386	77258	58749.13
7417860	chr3	rs1569350	60312356	T	C	0.548	0.541	0.994	0.0323026073786261	0.0086	0.0001846	53386	77258	58749.13
7425218	chr3	rs1569351	60312417	A	T	0.551	0.545	0.993	0.0307037775750057	0.0087	0.0003896	53386	77258	58749.13
7414452	chr3	rs116274190	60312439	A	G	0.984	0.984	0.734	-0.0027036515743148	0.0409	0.9472	51126	71464	55724.39
7431728	chr3	rs1569352	60312514	C	A	0.39	0.38	0.994	0.0384030712829451	0.0089	1.415e-05	53386	77258	58749.13
7420950	chr3	rs12494639	60312915	G	C	0.55	0.544	0.995	0.0304031059110447	0.0087	0.0004434	53386	77258	58749.13
7431517	chr3	rs12498046	60313087	T	G	0.545	0.539	0.992	0.0307037775750057	0.0087	0.000382	53386	77258	58749.13
7430877	chr3	rs149803937	60313150	G	A	0.988	0.989	0.785	-0.111400944593681	0.0607	0.06656	31829	39430	33936.64
7436026	chr3	rs11130766	60313231	C	T	0.556	0.55	0.997	0.0291023874205329	0.0087	0.000769	53386	77258	58749.13
7422377	chr3	rs73103073	60314358	G	T	0.842	0.838	0.993	0.0063994795805678	0.0118	0.5896	53386	77258	58749.13
7417072	chr3	rs1546830	60315037	A	T	0.381	0.371	0.993	0.0347974835421732	0.0089	9.163e-05	53386	77258	58749.13
7408120	chr3	rs1546831	60315093	A	G	0.547	0.54	0.998	0.0324962313421326	0.0086	0.0001696	53386	77258	58749.13
7415256	chr3	rs73103076	60315293	A	G	0.84	0.836	0.992	0.0037031349243813	0.0117	0.7545	53386	77258	58749.13
7421648	chr3	rs6773826	60315622	G	T	0.391	0.382	0.994	0.0329027196757078	0.0088	0.0002013	53386	77258	58749.13
7425343	chr3	rs6762886	60315708	A	C	0.551	0.544	1.0	0.0308977113278438	0.0086	0.000344	53386	77258	58749.13
7421635	chr3	rs11720480	60316347	C	G	0.842	0.838	0.994	0.00730326611012	0.0118	0.5383	53386	77258	58749.13
7419166	chr3	rs727476	60316417	G	T	0.554	0.549	0.999	0.029296631955588	0.0086	0.0006873	53386	77258	58749.13
7414012	chr3	rs73103085	60317226	C	T	0.843	0.839	0.994	0.0068961666878413	0.0118	0.5579	53386	77258	58749.13
7428393	chr3	rs10866035	60319405	A	C	0.419	0.408	0.984	0.0371030879515023	0.0088	2.444e-05	53386	77258	58749.13
7432807	chr3	rs11717976	60319633	C	A	0.844	0.841	0.995	0.0012991557316201	0.0119	0.9138	53386	77258	58749.13
7419046	chr3	rs6779494	60319943	T	C	0.839	0.837	0.995	-0.0017014466397575	0.0117	0.8861	53386	77258	58749.13
7406560	chr3	rs7614321	60320312	C	T	0.503	0.493	0.98	0.0404987422798789	0.0087	3.169e-06	53386	77258	58749.13
7409751	chr3	rs60132759	60320359	A	G	0.84	0.838	0.996	-0.0009004052431641	0.0117	0.9359	53386	77258	58749.13
7428076	chr3	rs73103091	60320497	G	A	0.846	0.843	0.996	0.0018981972830802	0.0119	0.8763	53386	77258	58749.13
7436945	chr3	rs17599363	60320656	A	G	0.95	0.949	0.875	-0.0026033858701149	0.021	0.8997	53386	77258	58749.13
7419764	chr3	rs13074132	60321082	T	C	0.654	0.645	0.987	0.0469026696862194	0.0091	2.349e-07	53386	77258	58749.13
7431323	chr3	rs9878437	60321271	G	A	0.84	0.838	0.999	0.0001999800026662	0.0117	0.9836	53386	77258	58749.13
7408815	chr3	rs9878446	60321296	G	A	0.84	0.838	0.998	0.0001999800026662	0.0117	0.9846	53386	77258	58749.13
7430150	chr3	rs963685	60321572	A	C	0.418	0.407	0.991	0.0363994293800054	0.0088	3.293e-05	53386	77258	58749.13
7430705	chr3	rs9882907	60321912	C	T	0.84	0.838	0.997	0.0001999800026662	0.0117	0.9853	53386	77258	58749.13
7423642	chr3	rs10510839	60322861	T	A	0.575	0.567	0.991	0.0346043046869299	0.0087	7.345e-05	53386	77258	58749.13
7424830	chr3	rs9813221	60322948	G	A	0.0514	0.0504	0.855	0.0143958802837323	0.0212	0.4982	53386	77258	58749.13
7427295	chr3	rs17658293	60323739	A	G	0.844	0.841	0.991	0.0006997551142732	0.0119	0.9524	53386	77258	58749.13
7420270	chr3	rs80128563	60324975	T	C	0.979	0.979	0.764	-0.015895669405385	0.0347	0.6472	52413	74620	57343.53
7429003	chr3	rs146853178	60325122	A	C	0.97	0.971	0.821	-0.0272992569378225	0.028	0.3299	53386	77258	58749.13
7411730	chr3	rs1006902	60327199	A	C	0.573	0.566	0.986	0.0304031059110447	0.0087	0.0004972	53386	77258	58749.13
7431175	chr3	rs1006901	60327205	A	C	0.57	0.563	0.985	0.0323026073786261	0.0087	0.0002199	53386	77258	58749.13
7433380	chr3	rs3890406	60327262	G	A	0.572	0.566	0.988	0.0305970979773775	0.0087	0.0004468	53386	77258	58749.13
7433094	chr3	rs17599845	60327391	A	G	0.576	0.569	0.989	0.0314017631395316	0.0087	0.0003204	53386	77258	58749.13
7435742	chr3	rs17658463	60327559	T	C	0.572	0.565	0.988	0.0308007491527123	0.0087	0.0004203	53386	77258	58749.13
7434454	chr3	rs58618157	60328073	T	C	0.84	0.837	0.99	0.0009995003330834	0.0117	0.9289	53386	77258	58749.13
7430420	chr3	rs57923315	60328079	G	A	0.84	0.837	0.99	0.0009995003330834	0.0117	0.9311	53386	77258	58749.13
7416197	chr3	rs73104914	60328357	C	A	0.838	0.836	0.994	0.0006997551142732	0.0117	0.9497	53386	77258	58749.13
7407878	chr3	rs73104916	60328359	T	G	0.838	0.836	0.994	0.001099395443301	0.0117	0.9257	53386	77258	58749.13
7418190	chr3	rs73104920	60328466	G	C	0.835	0.833	0.994	-0.0031950988965408	0.0116	0.7849	53386	77258	58749.13
7423651	chr3	rs73104921	60328468	A	G	0.835	0.833	0.994	-0.0031048149534787	0.0116	0.786	53386	77258	58749.13
7431733	chr3	rs6800393	60328600	G	A	0.836	0.833	0.994	-0.0023026490626755	0.0116	0.8449	53386	77258	58749.13
7423747	chr3	rs73104925	60328620	C	T	0.84	0.836	0.993	0.0006997551142732	0.0117	0.9511	53386	77258	58749.13
7430664	chr3	rs17599894	60328751	C	A	0.836	0.833	0.995	-0.0024028846163103	0.0116	0.8367	53386	77258	58749.13
7410105	chr3	rs73104932	60328782	A	C	0.836	0.833	0.995	-0.002002002670673	0.0116	0.8638	53386	77258	58749.13
7420350	chr3	rs28610194	60329153	T	C	0.972	0.973	0.941	-0.0209989425960583	0.0271	0.4385	53386	77258	58749.13
7423265	chr3	rs73104934	60329467	A	G	0.835	0.833	0.995	-0.0025031302181184	0.0116	0.8314	53386	77258	58749.13
7436632	chr3	rs73104937	60329999	A	G	0.836	0.833	0.997	-0.0018016219466282	0.0116	0.8789	53386	77258	58749.13
7419671	chr3	rs11708562	60330356	C	A	0.838	0.835	0.998	0.0009995003330834	0.0116	0.9324	53386	77258	58749.13
7407978	chr3	rs115318229	60330374	C	T	0.976	0.977	0.915	-0.0309026047398165	0.0302	0.3074	52232	73700	57040.65
7416254	chr3	rs11716358	60330390	A	C	0.834	0.831	0.995	0.0	0.0115	0.9983	53386	77258	58749.13
7431292	chr3	rs11708661	60330569	C	T	0.836	0.833	0.998	-0.0014009809156281	0.0116	0.9008	53386	77258	58749.13
7434349	chr3	rs6446125	60330713	G	A	0.49	0.48	0.985	0.0399992561638529	0.0087	3.893e-06	53386	77258	58749.13
7413636	chr3	rs11713599	60330755	T	C	0.832	0.829	0.995	-0.0027036515743148	0.0115	0.8154	53386	77258	58749.13
7430706	chr3	rs11717219	60330764	A	C	0.84	0.836	0.996	0.001598721363697	0.0117	0.8945	53386	77258	58749.13
7431946	chr3	rs11717293	60330877	A	T	0.836	0.833	0.997	-0.0014009809156281	0.0116	0.9054	53386	77258	58749.13
7432209	chr3	rs73104946	60331470	T	C	0.836	0.833	0.997	-0.001501126126267	0.0116	0.8962	53386	77258	58749.13
7434942	chr3	rs10510841	60331641	T	C	0.84	0.836	0.996	0.001598721363697	0.0117	0.8938	53386	77258	58749.13
7423351	chr3	rs6799964	60331873	A	C	0.401	0.39	0.984	0.0344014267173323	0.0089	0.0001037	53386	77258	58749.13
7410561	chr3	rs6800049	60331934	A	G	0.836	0.833	0.997	-0.001501126126267	0.0116	0.8976	53386	77258	58749.13
7422645	chr3	rs115236013	60331974	C	T	0.987	0.987	0.801	-0.0847956517047163	0.0463	0.06737	46676	68839	51610.54
7436761	chr3	rs6802584	60332001	T	C	0.835	0.833	0.997	-0.0019018072895963	0.0116	0.8702	53386	77258	58749.13
7433630	chr3	rs6800257	60332152	A	C	0.575	0.568	0.991	0.0317021347305135	0.0087	0.0002867	53386	77258	58749.13
7424682	chr3	rs6787076	60332231	T	C	0.488	0.476	0.986	0.0418998134646779	0.0087	1.322e-06	53386	77258	58749.13
7430159	chr3	rs6771883	60332288	C	G	0.836	0.833	0.997	-0.001300845733048	0.0116	0.9104	53386	77258	58749.13
7422049	chr3	rs6771886	60332301	C	T	0.499	0.489	0.982	0.0371030879515023	0.0087	1.948e-05	53386	77258	58749.13
7415791	chr3	rs78428078	60332701	C	T	0.962	0.963	0.798	-0.0465990663783681	0.0255	0.06769	53386	77258	58749.13
7423911	chr3	rs17600161	60332702	G	A	0.836	0.833	0.996	-0.001300845733048	0.0116	0.9136	53386	77258	58749.13
7430276	chr3	rs11920482	60333449	C	T	0.489	0.478	0.987	0.0400953305639422	0.0087	3.719e-06	53386	77258	58749.13
7431676	chr3	rs113620055	60333551	A	G	0.836	0.833	0.995	-0.001300845733048	0.0116	0.9085	53386	77258	58749.13
7414256	chr3	rs113079200	60333568	C	A	0.84	0.836	0.994	0.001598721363697	0.0117	0.8913	53386	77258	58749.13
7421591	chr3	rs111837446	60333727	T	C	0.836	0.833	0.995	-0.0006001800720324	0.0116	0.9603	53386	77258	58749.13
7411735	chr3	rs73107015	60333788	C	T	0.836	0.833	0.995	-0.0008003201707691	0.0116	0.9453	53386	77258	58749.13
7433947	chr3	rs73107017	60333792	C	T	0.836	0.833	0.995	-0.0008003201707691	0.0116	0.9484	53386	77258	58749.13
7417955	chr3	rs17600182	60333853	A	G	0.836	0.833	0.995	-0.0006001800720324	0.0116	0.9555	53386	77258	58749.13
7423290	chr3	rs77703956	60333954	T	A	0.979	0.979	0.75	0.0086028888072678	0.0352	0.8069	52148	75449	57339.52
7435351	chr3	rs73107018	60334464	A	G	0.836	0.833	0.995	-0.0005001250416822	0.0116	0.9643	53386	77258	58749.13
7428318	chr3	rs73107020	60334600	A	G	0.836	0.833	0.994	-0.0005001250416822	0.0116	0.9685	53386	77258	58749.13
7435951	chr3	rs73107021	60334700	C	A	0.84	0.836	0.993	0.0017983819413794	0.0117	0.8776	53386	77258	58749.13
7407348	chr3	rs73107022	60335177	A	G	0.836	0.833	0.993	-0.0007002451143934	0.0116	0.9497	53386	77258	58749.13
7405456	chr3	rs79240394	60335345	T	C	0.836	0.833	0.993	-0.0004000800213396	0.0116	0.9738	53386	77258	58749.13
7434242	chr3	rs6797780	60335529	T	C	0.563	0.555	0.987	0.0332026408277183	0.0087	0.0001418	53386	77258	58749.13
7428731	chr3	rs75619449	60335645	T	C	0.838	0.836	0.994	0.0023971245997214	0.0117	0.839	53386	77258	58749.13
7426867	chr3	rs12635331	60335750	C	G	0.405	0.395	0.986	0.0352995739869328	0.0088	6.69e-05	53386	77258	58749.13
7420944	chr3	rs73107028	60335987	A	C	0.834	0.831	0.991	0.001099395443301	0.0116	0.9246	53386	77258	58749.13
7408314	chr3	rs73107031	60335997	A	G	0.838	0.835	0.993	0.0023971245997214	0.0117	0.8344	53386	77258	58749.13
7427778	chr3	rs73107035	60336139	T	C	0.838	0.836	0.993	0.0027960873020011	0.0117	0.8089	53386	77258	58749.13
7420086	chr3	rs17658860	60336443	T	C	0.838	0.836	0.993	0.0028958031120254	0.0117	0.8061	53386	77258	58749.13
7432215	chr3	rs73107040	60336470	A	C	0.838	0.835	0.992	0.0038027603329278	0.0117	0.7425	53386	77258	58749.13
7409961	chr3	rs78521802	60336581	T	C	0.986	0.986	0.829	-0.0416035498550752	0.0473	0.3798	38312	58437	42933.27
7428465	chr3	rs11130767	60336882	T	A	0.916	0.913	0.869	0.0407003871263756	0.0166	0.01396	53386	77258	58749.13
7410720	chr3	rs57064547	60336924	G	A	0.837	0.835	0.99	0.001099395443301	0.0117	0.9237	53386	77258	58749.13
7426287	chr3	rs61667611	60336961	T	A	0.838	0.836	0.992	0.0028958031120254	0.0117	0.8061	53386	77258	58749.13
7409591	chr3	rs60386258	60337189	C	T	0.838	0.836	0.993	0.0027960873020011	0.0117	0.8109	53386	77258	58749.13
7412759	chr3	rs6789565	60337581	C	T	0.838	0.836	0.992	0.0030952049073025	0.0117	0.7934	53386	77258	58749.13
7419619	chr3	rs6789642	60337609	C	T	0.838	0.836	0.992	0.0030952049073025	0.0117	0.7879	53386	77258	58749.13
7409306	chr3	rs114177718	60337634	T	C	0.985	0.985	0.779	-0.0341050206499513	0.0447	0.4455	44519	62270	48398.57
7418761	chr3	rs6764498	60337651	G	A	0.412	0.403	0.997	0.0350002811846215	0.0088	6.481e-05	53386	77258	58749.13
7437149	chr3	rs4679476	60338006	G	A	0.41	0.4	0.995	0.0349037160078804	0.0088	6.966e-05	53386	77258	58749.13
7429952	chr3	rs115227607	60338138	A	G	0.979	0.977	0.805	0.0270021387025708	0.0334	0.4196	51418	74593	56531.44
7411649	chr3	rs73107048	60338259	A	G	0.839	0.836	0.991	0.0037031349243813	0.0117	0.7541	53386	77258	58749.13
7434193	chr3	rs137930622	60338486	C	T	0.975	0.973	0.881	0.027799974857679	0.0292	0.3411	52493	75664	57604.43
7424134	chr3	rs73107049	60338577	C	T	0.919	0.918	0.804	0.0218006299588528	0.0175	0.2135	53386	77258	58749.13
7428248	chr3	rs73107051	60338603	G	A	0.839	0.836	0.99	0.0037031349243813	0.0117	0.7511	53386	77258	58749.13
7415496	chr3	rs13096007	60338749	G	A	0.576	0.569	0.994	0.0320992618599997	0.0087	0.000233	53386	77258	58749.13
7420930	chr3	rs17606826	60338943	G	A	0.838	0.836	0.989	0.0038027603329278	0.0117	0.7466	53386	77258	58749.13
7411454	chr3	rs141478358	60339002	A	G	0.978	0.978	0.766	-0.0069037763167944	0.0338	0.8381	52413	74620	57343.53
7421184	chr3	rs73107055	60339003	G	C	0.838	0.835	0.987	0.003902375817241	0.0117	0.7367	53386	77258	58749.13
7434783	chr3	rs79207662	60339015	T	C	0.838	0.836	0.988	0.004001981379298	0.0117	0.7332	53386	77258	58749.13
7431951	chr3	rs73107058	60339662	C	T	0.838	0.835	0.988	0.004001981379298	0.0117	0.7351	53386	77258	58749.13
7432019	chr3	rs148869660	60339796	G	A	0.978	0.979	0.77	-0.0057967688471774	0.0343	0.8664	52344	74344	57233.13
7431160	chr3	rs73107060	60339987	T	C	0.838	0.835	0.986	0.004201162744548	0.0117	0.7181	53386	77258	58749.13
7416139	chr3	rs35450604	60340126	C	T	0.493	0.482	0.988	0.0416984103556758	0.0086	1.396e-06	53386	77258	58749.13
7413184	chr3	rs73107062	60340190	T	A	0.838	0.835	0.986	0.0046989426564652	0.0117	0.6874	53386	77258	58749.13
7405395	chr3	rs17606882	60340650	C	T	0.841	0.838	0.984	0.0080971295874548	0.0118	0.492	53386	77258	58749.13
7420222	chr3	rs6778218	60341702	G	A	0.493	0.481	0.986	0.04149696667529	0.0086	1.649e-06	53386	77258	58749.13
7426561	chr3	rs6778312	60341773	G	A	0.657	0.649	0.992	0.0439977464776452	0.0091	1.183e-06	53386	77258	58749.13
7432446	chr3	rs12636057	60342439	C	T	0.665	0.657	0.977	0.0435000054458512	0.0092	2.115e-06	53386	77258	58749.13
7411400	chr3	rs33978427	60342726	A	G	0.484	0.472	0.974	0.0437967654983826	0.0087	4.804e-07	53386	77258	58749.13
7428462	chr3	rs76472458	60343992	G	C	0.971	0.972	0.807	-0.0119005312583873	0.0287	0.6789	53386	77258	58749.13
7412847	chr3	rs115134707	60344346	T	C	0.988	0.988	0.692	-0.0114958245134845	0.0566	0.8392	40015	58989	44287.91
7418035	chr3	rs79446715	60344688	T	C	0.942	0.943	0.902	-0.0295009039176847	0.0195	0.1305	53386	77258	58749.13
7429246	chr3	rs12496431	60345053	G	A	0.665	0.657	0.958	0.0454034834538498	0.0093	9.484e-07	53386	77258	58749.13
7424645	chr3	rs34687640	60345525	T	C	0.833	0.829	0.937	0.00730326611012	0.0119	0.5353	53386	77258	58749.13
7407660	chr3	rs79841852	60346114	G	C	0.929	0.931	0.917	-0.0341050206499513	0.0176	0.05318	53386	77258	58749.13
7407387	chr3	rs144538825	60346850	C	T	0.987	0.988	0.735	-0.0743033758591671	0.0527	0.1587	40459	54187	43354.26
7422431	chr3	rs12485388	60347122	G	A	0.646	0.639	0.95	0.0411035548784171	0.0092	7.541e-06	53386	77258	58749.13
7416557	chr3	rs11130768	60347135	T	C	0.453	0.443	0.931	0.0425996136188173	0.0089	1.893e-06	53386	77258	58749.13
7434487	chr3	rs66969673	60347701	T	C	0.827	0.824	0.919	0.0022973590486834	0.0118	0.8475	53386	77258	58749.13
7412952	chr3	rs6780740	60347713	G	C	0.971	0.972	0.788	-0.0153979421800967	0.0294	0.6014	53386	77258	58749.13
7420112	chr3	rs141296966	60348293	G	A	0.987	0.986	0.821	0.0775997260223964	0.0493	0.1154	36866	54543	41048.91
7435384	chr3	rs80298781	60348455	C	T	0.834	0.83	0.92	0.0024968801985871	0.012	0.835	53386	77258	58749.13
7430006	chr3	rs35122696	60348599	G	T	0.826	0.822	0.91	0.004001981379298	0.0118	0.7365	53386	77258	58749.13
7417857	chr3	rs6784469	60348943	G	A	0.568	0.568	0.884	-0.0138961051921114	0.0093	0.1337	53386	77258	58749.13
7414757	chr3	rs6773303	60348977	A	G	0.451	0.451	0.86	-0.0095958936734469	0.0093	0.3023	53386	77258	58749.13
7436772	chr3	rs6773500	60349109	A	C	0.537	0.538	0.911	-0.0032954239497972	0.009	0.7164	53386	77258	58749.13
7434244	chr3	rs965033	60349304	T	C	0.607	0.609	0.843	0.0049974917102918	0.0097	0.6061	53386	77258	58749.13
7407710	chr3	rs78917192	60349364	T	G	0.987	0.986	0.67	0.0485996698360624	0.0565	0.3894	38087	52210	41473.17
7407925	chr3	rs73090008	60349431	A	C	0.973	0.973	0.68	-0.0093031403261444	0.0323	0.774	53386	77258	58749.13
7423444	chr3	rs970045	60349462	C	T	0.499	0.499	0.766	0.0164047040252769	0.0098	0.09487	53386	77258	58749.13
7426173	chr3	rs35447167	60349742	A	G	0.555	0.551	0.755	-0.0028039273327342	0.01	0.78	53386	77258	58749.13
7427806	chr3	rs6787887	60349971	G	C	0.338	0.338	0.805	-0.0045001103249234	0.0101	0.6536	53386	77258	58749.13
7427053	chr3	rs6782631	60350709	T	C	0.414	0.412	0.994	-0.0026033858701149	0.0087	0.7697	53386	77258	58749.13
7411277	chr3	rs116688362	60350720	G	A	0.988	0.987	0.789	0.0009995003330834	0.0509	0.9843	38589	59669	43691.39
7417807	chr3	rs12487526	60350833	T	C	0.57	0.568	0.962	-0.0031950988965408	0.0088	0.7174	53386	77258	58749.13
7420698	chr3	rs115524555	60350899	T	C	0.635	0.631	0.967	0.0012991557316201	0.0091	0.8848	53386	77258	58749.13
7423690	chr3	rs77570712	60351044	T	C	0.988	0.988	0.743	0.0029955089797983	0.0573	0.9578	34753	48622	38058.63
7436308	chr3	rs6791718	60351167	G	T	0.338	0.339	0.977	-0.0055956263571598	0.0092	0.5455	53386	77258	58749.13
7429885	chr3	rs17607715	60351179	A	C	0.57	0.568	0.965	-0.003596459514405	0.0088	0.6868	53386	77258	58749.13
7405562	chr3	rs60568558	60351310	C	G	0.934	0.937	0.969	-0.0206007457079636	0.0178	0.2467	53386	77258	58749.13
7409085	chr3	rs17062824	60351561	C	G	0.877	0.878	0.874	0.0069954745123864	0.014	0.6152	53386	77258	58749.13
7417167	chr3	rs6786100	60351746	T	C	0.349	0.35	0.995	-0.0075987978753305	0.009	0.4011	53386	77258	58749.13
7412167	chr3	rs11721192	60352086	G	A	0.935	0.937	0.974	-0.0202027073175195	0.0178	0.2556	53386	77258	58749.13
7417443	chr3	rs60556501	60352123	G	A	0.935	0.937	0.975	-0.0203047533403643	0.0178	0.2521	53386	77258	58749.13
7436806	chr3	rs58687504	60352174	C	T	0.934	0.937	0.974	-0.0207028323592018	0.0177	0.2436	53386	77258	58749.13
7433244	chr3	rs6768883	60352975	A	C	0.566	0.565	0.972	-0.0019018072895963	0.0088	0.8266	53386	77258	58749.13
7424479	chr3	rs6769064	60353148	A	T	0.982	0.982	0.955	-0.0001000050003333	0.0343	0.9981	51200	72904	56151.3
7418310	chr3	rs6780146	60353155	G	A	0.935	0.937	0.976	-0.0213972981080803	0.0177	0.2276	53386	77258	58749.13
7412726	chr3	rs11130769	60353431	A	G	0.934	0.937	0.976	-0.022398994943479	0.0177	0.2065	53386	77258	58749.13
7436743	chr3	rs62248546	60353603	A	G	0.644	0.64	0.982	0.001998002662673	0.0091	0.8283	53386	77258	58749.13
7412389	chr3	rs12489534	60353622	T	G	0.575	0.573	0.986	-0.0030045090202987	0.0087	0.7336	53386	77258	58749.13
7434298	chr3	rs12486822	60353853	C	G	0.952	0.955	0.964	-0.0312017511432645	0.0207	0.132	53386	77258	58749.13
7422701	chr3	rs12486873	60353855	G	A	0.952	0.955	0.964	-0.0312017511432645	0.0207	0.1326	53386	77258	58749.13
7436687	chr3	rs6777599	60354255	T	G	0.564	0.563	0.978	-0.001300845733048	0.0088	0.8824	53386	77258	58749.13
7427143	chr3	rs6762611	60354368	C	T	0.359	0.36	0.992	-0.0076995657264405	0.009	0.3906	53386	77258	58749.13
7426902	chr3	rs6778142	60354787	T	C	0.573	0.572	0.981	-0.0019018072895963	0.0088	0.8242	53386	77258	58749.13
7405177	chr3	rs7624537	60355093	T	C	0.578	0.577	0.983	-0.0025031302181184	0.0088	0.7722	53386	77258	58749.13
7435041	chr3	rs970387	60355399	G	T	0.36	0.362	0.991	-0.0082035573506883	0.009	0.3624	53386	77258	58749.13
7420472	chr3	rs76771707	60355736	G	A	0.981	0.981	0.957	0.0050969882578437	0.0335	0.88	51200	72904	56151.3
7410853	chr3	rs984757	60355849	C	T	0.359	0.361	0.992	-0.0078003437327339	0.009	0.3856	53386	77258	58749.13
7411350	chr3	rs78871653	60355854	A	T	0.981	0.981	0.958	0.0048979852621919	0.0335	0.883	51200	72904	56151.3
7436043	chr3	rs7635477	60356197	G	A	0.359	0.361	0.992	-0.0078003437327339	0.009	0.3882	53386	77258	58749.13
7432693	chr3	rs78172506	60356475	T	A	0.982	0.982	0.961	0.0008995952428359	0.0342	0.9781	51200	72904	56151.3
7424861	chr3	rs10433635	60356829	C	T	0.359	0.361	0.992	-0.0079011318962572	0.009	0.3782	53386	77258	58749.13
7410551	chr3	rs77328170	60356852	C	T	0.987	0.987	0.777	-0.0164038098256767	0.0489	0.7378	40387	57867	44750.76
7416204	chr3	rs17062850	60357382	T	C	0.782	0.784	0.981	-0.009000382197299	0.0105	0.3962	53386	77258	58749.13
7430896	chr3	rs1569353	60357673	C	A	0.646	0.641	0.983	0.0025966258472659	0.0091	0.7764	53386	77258	58749.13
7418268	chr3	rs1057501	60357822	T	G	0.361	0.362	0.993	-0.008395140788382	0.009	0.348	53386	77258	58749.13
7427667	chr3	rs1057504	60357956	C	T	0.359	0.361	0.993	-0.0078003437327339	0.009	0.3846	53386	77258	58749.13
7434993	chr3	rs3732551	60358100	T	C	0.361	0.362	0.993	-0.0073972926304747	0.009	0.4078	53386	77258	58749.13
7425634	chr3	rs3732552	60358120	T	C	0.349	0.351	0.985	-0.0081027387031859	0.0091	0.3732	53386	77258	58749.13
7415936	chr3	rs73090039	60358269	T	C	0.909	0.911	0.841	-0.021101069908054	0.0165	0.2005	53386	77258	58749.13
7407193	chr3	rs7636619	60358517	T	C	0.599	0.598	0.981	-0.0034961042567088	0.0089	0.6946	53386	77258	58749.13
7423111	chr3	rs2687159	60358675	G	A	0.984	0.983	0.833	0.0509022179271191	0.0426	0.2323	41809	55092	44842.75
7427320	chr3	rs983947	60359276	A	T	0.362	0.363	0.992	-0.0082035573506883	0.009	0.3608	53386	77258	58749.13
7409280	chr3	rs2736823	60359318	T	A	0.363	0.364	0.992	-0.0075987978753305	0.009	0.3965	53386	77258	58749.13
7436538	chr3	rs2736824	60359643	T	C	0.0611	0.0619	0.853	-0.0163021610829842	0.0193	0.3981	53386	77258	58749.13
7436118	chr3	rs139308899	60360014	T	C	0.988	0.988	0.763	0.0579952857871378	0.063	0.3571	29295	38231	31625.15
7416978	chr3	rs6795869	60360207	A	G	0.934	0.936	0.975	-0.0196008476550609	0.0177	0.2665	53386	77258	58749.13
7407391	chr3	rs6807084	60360747	G	T	0.934	0.936	0.975	-0.0181028726978536	0.0177	0.3064	53386	77258	58749.13
7411349	chr3	rs2687161	60360862	A	C	0.363	0.365	0.987	-0.0084959889212643	0.009	0.3419	53386	77258	58749.13
7416989	chr3	rs111312156	60361056	C	T	0.952	0.955	0.962	-0.0309954337025195	0.0208	0.1366	53386	77258	58749.13
7414646	chr3	rs150106604	60361259	G	A	0.984	0.984	0.687	-0.091896014704537	0.0478	0.05423	40589	59946	44694.54
7417178	chr3	rs77944601	60361303	C	T	0.979	0.978	0.813	-0.0488016642355575	0.0331	0.1406	53322	76999	58646.49
7427123	chr3	rs58609490	60361586	C	T	0.952	0.955	0.96	-0.0302015087331214	0.0208	0.1466	53386	77258	58749.13
7415361	chr3	rs73090052	60361979	A	G	0.952	0.955	0.959	-0.0310985871020312	0.0209	0.1363	53386	77258	58749.13
7425974	chr3	rs6802679	60362198	T	C	0.982	0.982	0.969	0.0003999200213268	0.034	0.9903	51200	72904	56151.3
7413360	chr3	rs1569354	60362309	A	T	0.361	0.362	0.988	-0.0093031403261444	0.009	0.301	53386	77258	58749.13
7430454	chr3	rs1569355	60362565	T	C	0.615	0.611	0.981	-0.0026033858701149	0.0089	0.7716	53386	77258	58749.13
7421355	chr3	rs17608587	60363678	T	C	0.633	0.629	0.986	-0.0025031302181184	0.009	0.7785	53386	77258	58749.13
7412232	chr3	rs75143838	60363741	G	C	0.978	0.979	0.751	-0.0926965981861868	0.0346	0.007337	52257	75431	57369.94
7434071	chr3	rs9863279	60363974	T	C	0.354	0.355	0.995	-0.013399371963117	0.009	0.1381	53386	77258	58749.13
7423365	chr3	rs7653872	60364447	C	T	0.349	0.35	0.998	-0.0145046862028817	0.009	0.1078	53386	77258	58749.13
7430352	chr3	rs10510844	60364538	A	G	0.937	0.937	0.871	0.0052959516591825	0.0189	0.7812	53386	77258	58749.13
7408448	chr3	rs7631068	60364606	G	T	0.348	0.35	0.999	-0.0143017847108596	0.009	0.1134	53386	77258	58749.13
7434331	chr3	rs11718018	60364770	T	C	0.615	0.611	0.989	-0.0024028846163103	0.0089	0.7892	53386	77258	58749.13
7416735	chr3	rs2736826	60364978	C	T	0.346	0.348	0.998	-0.0147989665120717	0.009	0.1013	53386	77258	58749.13
7412988	chr3	rs2687165	60365453	T	G	0.352	0.353	0.997	-0.0137034650584925	0.009	0.1286	53386	77258	58749.13
7415307	chr3	rs6780483	60365475	T	G	0.348	0.35	0.998	-0.0150019689183474	0.009	0.09736	53386	77258	58749.13
7414011	chr3	rs9853451	60365707	C	T	0.349	0.351	0.998	-0.0143017847108596	0.009	0.1118	53386	77258	58749.13
7421855	chr3	rs34555513	60365942	C	A	0.353	0.354	0.996	-0.0143017847108596	0.009	0.1125	53386	77258	58749.13
7416483	chr3	rs9816428	60366178	A	T	0.35	0.351	0.996	-0.0145046862028817	0.009	0.1092	53386	77258	58749.13
7405702	chr3	rs17062890	60366687	G	A	0.974	0.975	0.965	-0.0007002451143934	0.0282	0.9796	53386	77258	58749.13
7428490	chr3	rs2736828	60367140	A	G	0.347	0.349	0.994	-0.0146974807605841	0.009	0.104	53386	77258	58749.13
7415087	chr3	rs141400161	60367182	G	A	0.986	0.985	0.856	0.039701366851552	0.0501	0.4282	34814	44654	37462.95
7419981	chr3	rs17062892	60367292	T	C	0.742	0.746	0.995	-0.0152963956259917	0.0099	0.1224	53386	77258	58749.13
7411773	chr3	rs9860090	60367516	C	G	0.741	0.746	0.995	-0.015702643727291	0.0099	0.1121	53386	77258	58749.13
7413499	chr3	rs12497472	60367607	T	C	0.976	0.978	0.895	-0.001501126126267	0.0307	0.9613	53260	76962	58589.37
7434456	chr3	rs79666684	60368130	G	C	0.982	0.981	0.973	0.0098018049722602	0.0332	0.7672	51200	72904	56151.3
7427196	chr3	rs9836899	60368382	C	G	0.741	0.746	0.996	-0.015702643727291	0.0099	0.1108	53386	77258	58749.13
7425866	chr3	rs9837246	60368664	C	G	0.741	0.746	0.997	-0.015895669405385	0.0099	0.1067	53386	77258	58749.13
7416458	chr3	rs9841239	60368687	C	T	0.741	0.746	0.997	-0.0159972768350078	0.0099	0.1056	53386	77258	58749.13
7427315	chr3	rs147950571	60369172	G	C	0.988	0.987	0.76	-0.0107980900995126	0.0563	0.8471	33370	53616	38489.66
7434886	chr3	rs9842521	60369522	C	A	0.741	0.746	0.998	-0.015702643727291	0.0099	0.1108	53386	77258	58749.13
7435366	chr3	rs9847570	60370318	C	T	0.724	0.728	1.0	-0.0146974807605841	0.0096	0.1281	53386	77258	58749.13
7407181	chr3	rs9847855	60370362	G	A	0.724	0.728	1.0	-0.0147989665120717	0.0096	0.1244	53386	77258	58749.13
7415876	chr3	rs9848065	60370637	C	T	0.723	0.728	1.0	-0.0150019689183474	0.0096	0.1195	53386	77258	58749.13
7407468	chr3	rs1117870	60370722	T	C	0.578	0.576	0.977	-0.003797200248385	0.0088	0.6669	53386	77258	58749.13
7415234	chr3	rs9814467	60370943	A	G	0.724	0.728	1.0	-0.0152050125429676	0.0096	0.1147	53386	77258	58749.13
7435212	chr3	rs9814473	60370948	A	C	0.724	0.728	1.0	-0.0151034855773182	0.0096	0.1161	53386	77258	58749.13
7425196	chr3	rs9814637	60371029	A	G	0.724	0.728	1.0	-0.0150019689183474	0.0096	0.1208	53386	77258	58749.13
7417362	chr3	rs9872356	60371053	T	C	0.741	0.746	1.0	-0.0162005226717083	0.0098	0.09889	53386	77258	58749.13
7431179	chr3	rs4605500	60371589	A	G	0.724	0.728	1.0	-0.0152050125429676	0.0096	0.1146	53386	77258	58749.13
7436331	chr3	rs2687168	60372032	T	A	0.354	0.356	1.0	-0.0169020380753563	0.009	0.0597	53386	77258	58749.13
7416119	chr3	rs2687169	60372036	T	C	0.354	0.356	1.0	-0.0170952954286372	0.009	0.0564	53386	77258	58749.13
7410552	chr3	rs2687170	60372144	C	T	0.727	0.732	0.999	-0.0136020904182857	0.0097	0.1612	53386	77258	58749.13
7407429	chr3	rs2734380	60372387	A	G	0.724	0.728	0.999	-0.0153979421800967	0.0096	0.1101	53386	77258	58749.13
7436167	chr3	rs9863027	60372824	G	A	0.984	0.983	0.854	0.0381047060335456	0.0427	0.3721	41533	57820	45411.47
7408438	chr3	rs2687171	60372871	C	T	0.724	0.729	0.998	-0.0156010662286512	0.0096	0.1062	53386	77258	58749.13
7419284	chr3	rs11716940	60372910	G	C	0.714	0.711	0.973	0.0150954876453349	0.0096	0.1172	53386	77258	58749.13
7416033	chr3	rs73090101	60373026	C	T	0.724	0.729	0.998	-0.0154994990469515	0.0097	0.1081	53386	77258	58749.13
7421499	chr3	rs4615035	60373780	C	T	0.74	0.744	0.995	-0.0119005312583873	0.0099	0.2288	53386	77258	58749.13
7429041	chr3	rs9868281	60374028	C	T	0.618	0.615	0.984	0.0	0.0089	0.996	53386	77258	58749.13
7407977	chr3	rs9868816	60374192	G	C	0.618	0.614	0.985	-0.0004000800213396	0.0089	0.9637	53386	77258	58749.13
7413112	chr3	rs7635514	60374356	A	C	0.719	0.724	0.971	-0.0101008421794295	0.0097	0.3003	53386	77258	58749.13
7411745	chr3	rs9831022	60374360	A	C	0.98	0.98	0.855	0.0409979790340721	0.0342	0.2304	51881	74681	57009.39
7421667	chr3	rs6801889	60374602	G	A	0.757	0.761	0.994	-0.0129028853555234	0.0101	0.1998	53386	77258	58749.13
7421038	chr3	rs73094220	60374716	C	G	0.757	0.761	0.994	-0.0129028853555234	0.0101	0.201	53386	77258	58749.13
7414037	chr3	rs75180415	60374775	G	T	0.977	0.975	0.696	0.0044003044444822	0.0335	0.8955	53386	77258	58749.13
7427652	chr3	rs143969976	60375217	C	T	0.987	0.988	0.818	-0.0623010261973793	0.0509	0.2215	38635	54719	42109.17
7429231	chr3	rs9874387	60375316	G	A	0.379	0.379	0.986	-0.0091012913892029	0.0089	0.3067	53386	77258	58749.13
7408968	chr3	rs6782294	60376199	C	T	0.0164	0.0168	0.898	-0.0361972883118878	0.0444	0.415	37600	49812	40454.17
7422315	chr3	rs10470623	60376440	G	C	0.985	0.984	0.888	0.0336958638567256	0.0469	0.4723	36253	45835	38759.68
7413414	chr3	rs2687176	60377040	C	A	0.678	0.683	0.975	-0.0145046862028817	0.0093	0.1214	53386	77258	58749.13
7416705	chr3	rs2687177	60377178	G	A	0.0163	0.0167	0.9	-0.0335050785573982	0.0444	0.4508	37600	49812	40454.17
7436363	chr3	rs111622068	60377298	T	C	0.969	0.967	0.706	0.0461963268897065	0.0294	0.1161	53386	77258	58749.13
7405613	chr3	rs974513	60377305	T	C	0.982	0.982	0.974	-0.0007002451143934	0.0339	0.9831	51200	72904	56151.3
7421259	chr3	rs9847063	60377313	A	T	0.705	0.702	0.972	0.0207041815582916	0.0095	0.03001	53386	77258	58749.13
7435668	chr3	rs736934	60377542	G	C	0.61	0.607	0.982	0.0001999800026662	0.0089	0.9795	53386	77258	58749.13
7427756	chr3	rs736935	60377674	C	T	0.651	0.65	0.988	0.0166014304974254	0.0091	0.06778	53386	77258	58749.13
7421300	chr3	rs9835300	60378132	C	A	0.985	0.984	0.888	0.0409019913204257	0.047	0.3839	36253	45835	38759.68
7429078	chr3	rs9873339	60378434	A	G	0.985	0.984	0.886	0.0343048036919902	0.0469	0.4643	36253	45835	38759.68
7409561	chr3	rs73094239	60378646	T	C	0.712	0.709	0.964	0.013202462677756	0.0097	0.1721	53386	77258	58749.13
7434939	chr3	rs142079641	60378945	G	A	0.987	0.987	0.718	-0.0101008421794295	0.0512	0.8437	43685	62017	47836.11
7420705	chr3	rs17746541	60379253	T	G	0.63	0.626	0.986	-0.002002002670673	0.009	0.8229	53386	77258	58749.13
7411724	chr3	rs971866	60379450	C	A	0.861	0.857	0.911	0.0202045073158995	0.013	0.1203	53386	77258	58749.13
7416377	chr3	rs116407709	60379528	C	T	0.954	0.954	0.911	-0.0073972926304747	0.0216	0.731	53386	77258	58749.13
7432976	chr3	rs187810170	60379555	C	T	0.986	0.986	0.794	-0.0114047880634385	0.0469	0.8075	40906	58586	45314.96
7411729	chr3	rs68056303	60379795	T	C	0.754	0.758	0.997	-0.0137034650584925	0.01	0.1725	53386	77258	58749.13
7406848	chr3	rs17062963	60379864	C	G	0.742	0.746	0.99	-0.0101008421794295	0.0099	0.3086	53386	77258	58749.13
7429808	chr3	rs115454607	60380258	C	T	0.989	0.989	0.745	-0.0074980401773571	0.0582	0.8969	35617	49039	39191.45
7416747	chr3	rs17062966	60380259	G	A	0.757	0.761	0.997	-0.0116981574124923	0.0101	0.2448	53386	77258	58749.13
7409066	chr3	rs66638788	60380394	A	C	0.745	0.749	0.989	-0.0082035573506883	0.0099	0.4105	53386	77258	58749.13
7407249	chr3	rs66636226	60380418	C	T	0.745	0.749	0.989	-0.0086977157031958	0.0099	0.3831	53386	77258	58749.13
7425174	chr3	rs1882735	60381202	C	T	0.982	0.982	0.971	-0.0017014466397575	0.034	0.961	51200	72904	56151.3
7434516	chr3	rs2734391	60381482	A	G	0.97	0.97	0.929	0.0222017079836866	0.0265	0.4028	52841	75249	57900.31
7432343	chr3	rs7646666	60382023	C	T	0.76	0.763	0.998	-0.0122041688389067	0.0101	0.2289	53386	77258	58749.13
7417673	chr3	rs2362881	60382517	T	C	0.923	0.925	0.942	-0.005304041591906	0.0168	0.7525	53386	77258	58749.13
7412433	chr3	rs13098396	60382828	T	C	0.345	0.339	0.978	0.0093957216403621	0.0092	0.3043	53386	77258	58749.13
7407527	chr3	rs72624872	60383187	G	A	0.756	0.76	0.997	-0.0150019689183474	0.0101	0.1347	53386	77258	58749.13
7427249	chr3	rs114954342	60383233	C	T	0.983	0.984	0.76	-0.0393959285025942	0.0396	0.32	51368	73131	56143.84
7409205	chr3	rs9824749	60383450	A	G	0.755	0.76	0.996	-0.0147989665120717	0.0101	0.1409	53386	77258	58749.13
7419873	chr3	rs9882551	60383516	T	C	0.355	0.357	0.972	-0.0168003386783461	0.0091	0.06502	53386	77258	58749.13
7425895	chr3	rs9862806	60383601	C	T	0.755	0.76	0.996	-0.0150019689183474	0.0101	0.1348	53386	77258	58749.13
7426215	chr3	rs9862809	60383604	C	T	0.755	0.76	0.996	-0.0151034855773182	0.0101	0.1337	53386	77258	58749.13
7407766	chr3	rs2734354	60383700	C	G	0.653	0.658	0.974	-0.0088994831870327	0.0092	0.331	53386	77258	58749.13
7426040	chr3	rs9867241	60383928	G	A	0.759	0.763	0.996	-0.0135007260538548	0.0101	0.1815	53386	77258	58749.13
7422399	chr3	rs55798042	60384628	A	C	0.455	0.454	0.64	-0.0087985943563496	0.0108	0.4146	53386	77258	58749.13
7425924	chr3	rs73094258	60384703	A	T	0.713	0.71	0.976	0.0147014028528927	0.0096	0.127	53386	77258	58749.13
7411359	chr3	rs242214	60385194	G	A	0.972	0.971	0.931	0.024702368640342	0.0271	0.3617	52841	75249	57900.31
7412303	chr3	rs116119708	60385399	C	T	0.965	0.965	0.836	0.0152038337422728	0.0259	0.5581	53200	76329	58439.19
7421586	chr3	rs242213	60386046	C	G	0.102	0.101	0.957	-0.0062998021485279	0.0146	0.6681	53386	77258	58749.13
7407846	chr3	rs115445306	60386711	T	C	0.983	0.982	0.868	0.0434042576072856	0.0407	0.286	41957	55605	45126.14
7429338	chr3	rs7618479	60388322	A	G	0.75	0.754	0.999	-0.0123965203365513	0.01	0.213	53386	77258	58749.13
7432421	chr3	rs6808129	60388727	C	G	0.741	0.745	0.989	-0.0098988321792475	0.0099	0.319	53386	77258	58749.13
7423886	chr3	rs2734361	60388743	G	A	0.286	0.288	0.986	-0.0142003494011414	0.0096	0.1392	53386	77258	58749.13
7434561	chr3	rs6783454	60388900	G	A	0.754	0.758	0.995	-0.0136020904182857	0.01	0.1746	53386	77258	58749.13
7421128	chr3	rs9865860	60389254	C	T	0.983	0.982	0.868	0.0579952857871378	0.0408	0.1547	41957	55605	45126.14
7418673	chr3	rs2734363	60389306	G	A	0.361	0.362	0.98	-0.0122041688389067	0.009	0.1764	53386	77258	58749.13
7414814	chr3	rs12637099	60389325	C	A	0.755	0.758	0.993	-0.0132980281439898	0.0101	0.1849	53386	77258	58749.13
7429614	chr3	rs77387608	60389679	A	G	0.95	0.948	0.701	0.0183996828453635	0.0234	0.431	53386	77258	58749.13
7413810	chr3	rs242212	60389803	C	A	0.983	0.983	0.961	0.0025966258472659	0.0349	0.9409	50790	72089	55618.91
7405714	chr3	rs242210	60389899	C	T	0.982	0.982	0.961	-0.0021022080918702	0.0341	0.9504	51200	72904	56151.3
7407094	chr3	rs7429694	60391224	A	T	0.977	0.977	0.767	0.0007996801705642	0.0325	0.9795	53386	77258	58749.13
7411457	chr3	rs78180588	60391499	T	C	0.977	0.979	0.884	-0.0527996915922012	0.0315	0.09312	52520	75015	57629.63
7424004	chr3	rs9877008	60391557	C	G	0.754	0.758	0.985	-0.0143017847108596	0.0101	0.1557	53386	77258	58749.13
7407802	chr3	rs11709440	60392367	T	C	0.724	0.722	0.977	0.0136957831289865	0.0097	0.1575	53386	77258	58749.13
7421822	chr3	rs116687402	60392859	C	T	0.974	0.972	0.679	0.0579009158948382	0.0326	0.07599	53386	77258	58749.13
7405135	chr3	rs242209	60393086	T	C	0.379	0.379	0.969	-0.0163021610829842	0.009	0.07043	53386	77258	58749.13
7408402	chr3	rs192139474	60393237	C	T	0.987	0.988	0.795	-0.085503423613941	0.0599	0.1536	29617	39439	31731.04
7410255	chr3	rs9812351	60393480	C	T	0.983	0.982	0.861	0.0602010026907569	0.0412	0.1437	41957	55605	45126.14
7405829	chr3	rs9812396	60393558	C	T	0.983	0.982	0.861	0.0619977962278187	0.0411	0.1321	41957	55605	45126.14
7423959	chr3	rs6807277	60393816	C	G	0.753	0.756	0.973	-0.0151034855773182	0.0101	0.1368	53386	77258	58749.13
7424624	chr3	rs4468937	60394360	C	G	0.0179	0.0182	0.863	-0.0332982854015147	0.0401	0.407	43152	57086	46465.31
7410480	chr3	rs242201	60395260	A	G	0.908	0.909	0.868	-0.0185000759845861	0.0161	0.25	53386	77258	58749.13
7413902	chr3	rs35601823	60395558	G	A	0.987	0.986	0.878	0.0389995348490096	0.0535	0.4663	31571	40892	33215.47
7411546	chr3	rs149798201	60395825	T	C	0.988	0.987	0.865	0.0711013138260554	0.0569	0.211	29364	40017	31727.19
7424408	chr3	rs67250496	60396304	C	T	0.762	0.765	0.969	-0.0105959392134034	0.0103	0.3028	53386	77258	58749.13
7409289	chr3	rs242198	60396531	A	G	0.982	0.982	0.954	-0.0006001800720324	0.0341	0.9869	51200	72904	56151.3
7425277	chr3	rs242197	60396850	T	C	0.375	0.377	0.959	-0.015702643727291	0.0091	0.08299	53386	77258	58749.13
7422774	chr3	rs113990959	60396967	G	A	0.944	0.944	0.885	0.0080971295874548	0.0199	0.6828	53386	77258	58749.13
7412180	chr3	rs34417630	60397896	C	T	0.987	0.987	0.891	0.0150954876453349	0.0492	0.7584	37182	48421	39553.83
7417402	chr3	rs34264470	60397925	T	C	0.987	0.987	0.891	0.0142973047008244	0.0492	0.7709	37182	48421	39553.83
7428968	chr3	rs17063018	60397974	C	T	0.715	0.714	0.957	0.0108014536938559	0.0097	0.2657	53386	77258	58749.13
7413595	chr3	rs242196	60398156	T	C	0.632	0.629	0.949	-0.004198802647333	0.0091	0.6476	53386	77258	58749.13
7419563	chr3	rs1380466	60398303	G	A	0.76	0.762	0.965	-0.009797842480111	0.0103	0.3423	53386	77258	58749.13
7430746	chr3	rs66467459	60398535	A	T	0.76	0.763	0.963	-0.009797842480111	0.0103	0.3408	53386	77258	58749.13
7412682	chr3	rs242195	60399154	A	G	0.631	0.628	0.945	-0.0036968248442897	0.0092	0.6868	53386	77258	58749.13
7406893	chr3	rs12489848	60399322	T	C	0.923	0.925	0.95	-0.004701032558649	0.0167	0.7775	53386	77258	58749.13
7431042	chr3	rs6791776	60399497	A	C	0.705	0.703	0.948	0.0102968054773682	0.0097	0.2854	53386	77258	58749.13
7413581	chr3	rs1380465	60399599	A	T	0.76	0.762	0.959	-0.009696862978864	0.0103	0.3484	53386	77258	58749.13
7419001	chr3	rs67430163	60399785	A	G	0.76	0.762	0.958	-0.0095958936734469	0.0103	0.3506	53386	77258	58749.13
7432291	chr3	rs11715925	60400158	A	C	0.713	0.712	0.948	0.0100988346774146	0.0098	0.2999	53386	77258	58749.13
7423163	chr3	rs3931996	60400721	T	C	0.643	0.643	0.948	0.0118001041157506	0.0092	0.203	53386	77258	58749.13
7407641	chr3	rs2611408	60401368	G	T	0.0151	0.0157	0.883	-0.0626948883400778	0.0485	0.1957	34413	46233	37088.67
7406881	chr3	rs12172960	60401920	A	C	0.755	0.758	0.949	-0.0116981574124923	0.0103	0.2558	53386	77258	58749.13
7433975	chr3	rs242193	60402451	T	C	0.629	0.626	0.93	-0.0043996643446871	0.0092	0.6353	53386	77258	58749.13
7410252	chr3	rs242192	60402546	G	A	0.625	0.625	0.935	0.0100988346774146	0.0092	0.272	53386	77258	58749.13
7431720	chr3	rs242191	60402690	C	T	0.982	0.982	0.947	-0.0007002451143934	0.0345	0.9847	51200	72904	56151.3
7419421	chr3	rs186649608	60402801	G	A	0.985	0.985	0.699	0.0454034834538498	0.0453	0.3165	47863	64382	51993.53
7424008	chr3	rs68154260	60403023	T	C	0.756	0.758	0.944	-0.0122952780941516	0.0103	0.2346	53386	77258	58749.13
7430050	chr3	rs242189	60403112	G	A	0.982	0.982	0.947	-0.0010005003335835	0.0345	0.9775	51200	72904	56151.3
7415723	chr3	rs67014449	60403340	A	G	0.756	0.758	0.943	-0.0121029460677457	0.0103	0.2405	53386	77258	58749.13
7413888	chr3	rs2687181	60403658	G	T	0.982	0.982	0.947	-0.001100605444033	0.0345	0.9755	51200	72904	56151.3
7408333	chr3	rs35102526	60403899	A	T	0.636	0.634	0.921	-0.0049019951702315	0.0093	0.5961	53386	77258	58749.13
7433429	chr3	rs58118091	60404705	G	T	0.715	0.714	0.928	0.0135971385060249	0.0099	0.1681	53386	77258	58749.13
7406540	chr3	rs2687188	60404706	G	C	0.982	0.982	0.939	-0.0030045090202987	0.0347	0.9317	51200	72904	56151.3
7434966	chr3	rs6446126	60404840	C	T	0.761	0.764	0.935	-0.0124977728299804	0.0105	0.2309	53386	77258	58749.13
7408373	chr3	rs13059601	60405004	C	T	0.945	0.946	0.938	0.0023971245997214	0.0196	0.9041	53386	77258	58749.13
7427060	chr3	rs242171	60405161	G	T	0.744	0.746	0.933	-0.0106970095483354	0.0102	0.2958	53386	77258	58749.13
7436124	chr3	rs7638538	60405187	T	G	0.759	0.761	0.932	-0.0114047880634385	0.0105	0.2746	53386	77258	58749.13
7408260	chr3	rs242172	60405606	T	G	0.982	0.982	0.934	0.0016985566355815	0.0345	0.96	51200	72904	56151.3
7417975	chr3	rs9810520	60405637	A	C	0.922	0.924	0.921	-0.0016012813669738	0.0169	0.9246	53386	77258	58749.13
7426439	chr3	rs242173	60406248	A	T	0.067	0.068	0.814	0.0063001125484799	0.0191	0.7396	53386	77258	58749.13
7414466	chr3	rs242174	60406323	A	G	0.342	0.338	0.909	0.0051964749068174	0.0095	0.5866	53386	77258	58749.13
7432086	chr3	rs2734372	60406329	T	C	0.313	0.308	0.907	0.0111970780932162	0.0098	0.2527	53386	77258	58749.13
7422066	chr3	rs139081009	60407594	T	C	0.976	0.976	0.591	-0.0059979518036359	0.0369	0.8706	52423	75594	57534.43
7423257	chr3	rs151743	60407864	C	T	0.572	0.571	0.863	-0.0081027387031859	0.0094	0.3873	53386	77258	58749.13
7426896	chr3	rs241695	60407959	A	T	0.988	0.988	0.899	0.0099008246772624	0.0524	0.8501	35049	45287	37693.8
7426626	chr3	rs114918794	60408160	G	T	0.976	0.976	0.819	0.0197045832743354	0.0314	0.5307	52841	75249	57900.31
7420480	chr3	rs12632676	60408310	C	G	0.831	0.834	0.926	0.0034041991335623	0.012	0.7735	53386	77258	58749.13
7425594	chr3	rs241694	60408319	C	G	0.964	0.965	0.904	0.0001999800026662	0.0244	0.9945	53386	77258	58749.13
7406276	chr3	rs12635633	60408347	T	C	0.815	0.817	0.949	0.00730326611012	0.0114	0.5245	53386	77258	58749.13
7426393	chr3	rs241693	60408404	C	T	0.456	0.448	0.957	0.0021975835434872	0.0089	0.8079	53386	77258	58749.13
7408154	chr3	rs79600961	60409083	G	T	0.977	0.976	0.659	-0.0009004052431641	0.0345	0.979	53386	77258	58749.13
7409036	chr3	rs17063054	60409239	A	G	0.987	0.987	0.813	0.0008995952428359	0.0485	0.985	41788	57969	45251.07
7419941	chr3	rs241692	60410187	A	G	0.934	0.935	0.919	-0.0043996643446871	0.0181	0.8096	53386	77258	58749.13
7423449	chr3	rs17063058	60410706	T	C	0.886	0.887	0.977	0.0112959597418516	0.0137	0.4108	53386	77258	58749.13
7406894	chr3	rs114964274	60411151	C	T	0.987	0.987	0.816	-0.0159972768350078	0.0487	0.7431	41070	57615	44778.41
7435466	chr3	rs73096240	60411853	C	T	0.894	0.896	0.983	0.005703702916678	0.0142	0.6883	53386	77258	58749.13
7409528	chr3	rs146283258	60411870	T	C	0.987	0.987	0.817	-0.0149004625639624	0.0487	0.76	41070	57615	44778.41
7410660	chr3	rs145708769	60412032	T	C	0.987	0.987	0.818	-0.0172987645783295	0.049	0.7238	40432	56978	44140.91
7428412	chr3	rs12493462	60412102	G	A	0.863	0.865	0.979	0.0003999200213268	0.0127	0.9729	53386	77258	58749.13
7420028	chr3	rs73096245	60412104	C	T	0.894	0.896	0.984	0.0062007356416035	0.0141	0.6588	53386	77258	58749.13
7408061	chr3	rs12493494	60412390	C	T	0.863	0.865	0.981	0.0005998200719675	0.0127	0.9621	53386	77258	58749.13
7433202	chr3	rs9877074	60412561	T	C	0.0234	0.0244	0.899	-0.0341050206499513	0.0299	0.2542	53233	77017	58561.96
7434613	chr3	rs241691	60413100	C	G	0.91	0.911	0.928	-0.0006001800720324	0.0156	0.9669	53386	77258	58749.13
7411579	chr3	rs138376056	60413320	C	T	0.987	0.987	0.819	-0.0176956485356892	0.049	0.7175	40432	56978	44140.91
7415773	chr3	rs17063095	60413836	A	C	0.893	0.895	0.986	0.0081963182244858	0.0141	0.5611	53386	77258	58749.13
7417716	chr3	rs79451941	60414273	T	C	0.986	0.986	0.81	0.0392014821991368	0.0457	0.3921	43743	58350	47291.66
7421181	chr3	rs73096257	60415728	G	A	0.946	0.947	0.956	-0.0101008421794295	0.0194	0.6042	53386	77258	58749.13
7415532	chr3	rs73096259	60415861	C	T	0.895	0.897	0.991	0.0071047017299317	0.0141	0.6124	53386	77258	58749.13
7408558	chr3	rs17063104	60415876	T	A	0.862	0.864	0.993	0.001099395443301	0.0126	0.9316	53386	77258	58749.13
7435558	chr3	rs151739	60416358	T	G	0.882	0.883	0.964	-0.0031048149534787	0.0136	0.8192	53386	77258	58749.13
7436352	chr3	rs1996829	60416413	A	T	0.256	0.253	1.0	-0.0080019302190585	0.0099	0.4156	53386	77258	58749.13
7411326	chr3	rs1996828	60416547	G	T	0.256	0.253	1.01	-0.0081027387031859	0.0099	0.4107	53386	77258	58749.13
7408935	chr3	rs4679536	60416844	T	C	0.862	0.864	0.995	0.001099395443301	0.0126	0.9285	53386	77258	58749.13
7435949	chr3	rs75844455	60416898	C	T	0.895	0.897	0.994	0.0063001125484799	0.0141	0.6537	53386	77258	58749.13
7422064	chr3	rs10490773	60417039	A	C	0.895	0.897	0.993	0.0060019521956343	0.0141	0.6709	53386	77258	58749.13
7417414	chr3	rs2687192	60417095	C	G	0.255	0.252	1.0	-0.0080019302190585	0.0099	0.4178	53386	77258	58749.13
7405787	chr3	rs2687193	60417103	G	A	0.255	0.252	1.0	-0.0080019302190585	0.0099	0.4178	53386	77258	58749.13
7435649	chr3	rs73096274	60417114	A	G	0.895	0.897	0.991	0.0061013488579762	0.0141	0.6642	53386	77258	58749.13
7429219	chr3	rs2687194	60417130	C	G	0.255	0.252	1.0	-0.0078003437327339	0.0099	0.4283	53386	77258	58749.13
7423790	chr3	rs2734375	60417208	C	T	0.256	0.253	1.0	-0.0095958936734469	0.0099	0.3293	53386	77258	58749.13
7406633	chr3	rs2734376	60417339	C	T	0.32	0.317	0.993	-0.0080019302190585	0.0093	0.389	53386	77258	58749.13
7427824	chr3	rs111230888	60417448	A	C	0.936	0.936	0.961	-0.0021022080918702	0.0179	0.9061	53386	77258	58749.13
7432594	chr3	rs77177472	60417495	C	A	0.936	0.936	0.96	-0.0023026490626755	0.0179	0.8987	53386	77258	58749.13
7419739	chr3	rs73096281	60417758	G	A	0.895	0.897	0.993	0.0065981840282271	0.0141	0.6396	53386	77258	58749.13
7425800	chr3	rs146826459	60417865	T	C	0.936	0.936	0.961	-0.0025031302181184	0.0179	0.8889	53386	77258	58749.13
7410663	chr3	rs73096283	60418050	G	A	0.895	0.897	0.993	0.0063994795805678	0.0141	0.6505	53386	77258	58749.13
7408595	chr3	rs17063126	60418142	G	A	0.895	0.897	0.993	0.0063994795805678	0.0141	0.6479	53386	77258	58749.13
7413190	chr3	rs77390989	60418182	A	G	0.936	0.936	0.961	-0.0023026490626755	0.0179	0.9001	53386	77258	58749.13
7413803	chr3	rs77910078	60418254	T	C	0.979	0.979	0.75	-0.0094040800752939	0.0345	0.7855	52841	75249	57900.31
7405522	chr3	rs953480	60418362	T	C	0.894	0.896	0.993	0.0052959516591825	0.0141	0.7075	53386	77258	58749.13
7420798	chr3	rs953479	60418642	A	C	0.895	0.897	0.994	0.0063994795805678	0.0141	0.6492	53386	77258	58749.13
7414484	chr3	rs7621114	60418721	T	C	0.862	0.864	0.996	0.0021975835434872	0.0126	0.8624	53386	77258	58749.13
7429555	chr3	rs7651806	60418840	C	G	0.863	0.864	0.996	0.0026963615477425	0.0126	0.8276	53386	77258	58749.13
7421783	chr3	rs114507927	60419004	T	G	0.935	0.935	0.961	-0.0026033858701149	0.0178	0.8842	53386	77258	58749.13
7421345	chr3	rs78225966	60419275	A	G	0.935	0.936	0.962	-0.002002002670673	0.0178	0.9115	53386	77258	58749.13
7434171	chr3	rs9866142	60419351	G	A	0.863	0.864	0.995	0.0033045340083004	0.0126	0.7929	53386	77258	58749.13
7436756	chr3	rs143419695	60419453	T	C	0.972	0.972	0.608	-0.066300071757232	0.0338	0.05001	53386	77258	58749.13
7420042	chr3	rs115415288	60419511	T	C	0.963	0.963	0.895	0.0177023841130051	0.0241	0.4621	53386	77258	58749.13
7405969	chr3	rs79096395	60419915	G	A	0.977	0.977	0.789	-0.0222967349986103	0.0324	0.4912	53386	77258	58749.13
7407089	chr3	rs9815504	60420118	T	G	0.863	0.864	0.994	0.0035038543266769	0.0126	0.7796	53386	77258	58749.13
7424340	chr3	rs75349049	60420168	G	C	0.94	0.941	0.987	0.0202045073158995	0.0183	0.2702	53386	77258	58749.13
7417099	chr3	rs409484	60420417	G	A	0.523	0.517	0.927	-0.0021022080918702	0.009	0.8154	53386	77258	58749.13
7426099	chr3	rs241688	60420665	G	T	0.372	0.368	0.991	-0.0057967688471774	0.009	0.5207	53386	77258	58749.13
7429719	chr3	rs2734377	60421094	T	A	0.682	0.685	0.994	0.0086028888072678	0.0093	0.3524	53386	77258	58749.13
7431335	chr3	rs2594250	60421119	A	G	0.254	0.252	1.0	-0.009696862978864	0.0099	0.3283	53386	77258	58749.13
7429197	chr3	rs2734378	60421191	G	A	0.26	0.257	0.991	-0.0027036515743148	0.0099	0.7854	53386	77258	58749.13
7423641	chr3	rs77120193	60421221	G	A	0.972	0.971	0.644	0.0027960873020011	0.0321	0.9315	53386	77258	58749.13
7420476	chr3	rs112156190	60421345	G	A	0.982	0.983	0.688	-0.0611947843281922	0.0403	0.1294	52611	76311	57902.65
7433328	chr3	rs146901103	60421470	G	T	0.972	0.972	0.603	-0.0640053299759124	0.0342	0.06092	53386	77258	58749.13
7424044	chr3	rs241687	60421660	G	A	0.374	0.37	0.992	-0.0064004391810282	0.009	0.4766	53386	77258	58749.13
7413298	chr3	rs12488124	60421735	T	C	0.817	0.82	1.0	-0.0023026490626755	0.0111	0.8393	53386	77258	58749.13
7414428	chr3	rs139279967	60422719	A	G	0.986	0.986	0.938	-0.0285023604727122	0.0423	0.5005	44739	60343	48310.76
7414647	chr3	rs2687189	60423009	T	C	0.0712	0.0715	0.994	-0.0332982854015147	0.0168	0.04779	53386	77258	58749.13
7416996	chr3	rs2594248	60423126	C	G	0.255	0.252	1.0	-0.0102018624845967	0.0099	0.3033	53386	77258	58749.13
7409616	chr3	rs12632178	60423438	T	C	0.941	0.941	0.993	0.0269047980491434	0.0184	0.1427	53386	77258	58749.13
7429132	chr3	rs141871585	60423453	T	A	0.983	0.984	0.904	-0.0306963490025976	0.0364	0.3994	51104	72112	55758.01
7424191	chr3	rs12630039	60423686	C	A	0.941	0.942	0.988	0.0213993910058902	0.0185	0.2463	53386	77258	58749.13
7436086	chr3	rs74473039	60423822	T	C	0.988	0.987	0.698	0.0683966938083502	0.06	0.2537	32192	49921	37027.56
7425378	chr3	rs78628638	60424010	T	C	0.94	0.941	0.992	0.0251998010217421	0.0183	0.1692	53386	77258	58749.13
7436477	chr3	rs116590857	60424221	G	A	0.953	0.954	0.94	0.0008995952428359	0.0211	0.9671	53386	77258	58749.13
7417450	chr3	rs386599	60424305	T	C	0.893	0.894	0.968	-0.003797200248385	0.0142	0.7888	53386	77258	58749.13
7406834	chr3	rs1357320	60424618	T	C	0.0713	0.0715	0.994	-0.0335981494309355	0.0168	0.04582	53386	77258	58749.13
7406273	chr3	rs114110478	60424982	G	C	0.929	0.93	0.947	-0.0081027387031859	0.0173	0.6404	53386	77258	58749.13
7436411	chr3	rs885737	60425072	G	T	0.255	0.253	1.0	-0.0105049846451474	0.0099	0.2867	53386	77258	58749.13
7423081	chr3	rs141856987	60425211	C	T	0.975	0.977	0.732	-0.0757046307503157	0.033	0.02199	53386	77258	58749.13
7423267	chr3	rs2594246	60426886	T	A	0.928	0.928	0.991	0.0330962274891896	0.0168	0.04848	53386	77258	58749.13
7425337	chr3	rs58044922	60427031	A	T	0.893	0.894	0.972	-0.0026033858701149	0.0141	0.8516	53386	77258	58749.13
7426102	chr3	rs2611413	60427657	T	C	0.0712	0.0715	0.993	-0.0334016766340304	0.0168	0.04761	53386	77258	58749.13
7416109	chr3	rs77635360	60427971	C	A	0.931	0.93	0.993	0.0323026073786261	0.0171	0.05834	53386	77258	58749.13
7420471	chr3	rs398084	60427976	C	T	0.891	0.893	0.975	-0.005696192544881	0.014	0.683	53386	77258	58749.13
7409911	chr3	rs144239138	60427998	C	G	0.972	0.973	0.594	-0.066300071757232	0.0345	0.05467	53386	77258	58749.13
7434151	chr3	rs77765120	60429507	G	C	0.818	0.82	0.999	-0.0017014466397575	0.0112	0.876	53386	77258	58749.13
7416723	chr3	rs494368	60430232	G	A	0.709	0.713	0.99	-0.0030045090202987	0.0096	0.7502	53386	77258	58749.13
7415777	chr3	rs113679785	60430434	G	C	0.982	0.983	0.668	-0.0680005069007488	0.0408	0.09567	52611	76311	57902.65
7431031	chr3	rs12163583	60430590	T	A	0.658	0.663	0.974	0.005703702916678	0.0092	0.5361	53386	77258	58749.13
7424850	chr3	rs12054281	60430828	A	G	0.93	0.93	0.992	0.0311013012983478	0.017	0.06715	53386	77258	58749.13
7409383	chr3	rs411734	60431060	C	T	0.363	0.359	0.996	-0.0069037763167944	0.009	0.4457	53386	77258	58749.13
7431424	chr3	rs9846621	60431516	T	C	0.749	0.751	1.0	0.0099008246772624	0.0099	0.3175	53386	77258	58749.13
7432337	chr3	rs478899	60432292	T	C	0.627	0.632	1.0	0.0067968490002727	0.0089	0.4439	53386	77258	58749.13
7433018	chr3	rs73098233	60432446	T	C	0.984	0.983	0.709	0.0479993753879105	0.0437	0.2721	45995	65659	50618.84
7421513	chr3	rs386348	60433224	A	T	0.881	0.883	0.993	-0.0054950702819798	0.0134	0.6816	53386	77258	58749.13
7417102	chr3	rs995468	60433285	C	T	0.808	0.81	1.0	0.0023971245997214	0.0109	0.8244	53386	77258	58749.13
7425861	chr3	rs995467	60433315	T	C	0.808	0.81	1.0	0.0023971245997214	0.0109	0.8251	53386	77258	58749.13
7430397	chr3	rs1350638	60433412	G	A	0.821	0.824	0.992	-0.0028039273327342	0.0113	0.8074	53386	77258	58749.13
7407410	chr3	rs995466	60433413	A	T	0.821	0.824	0.992	-0.0028039273327342	0.0113	0.8007	53386	77258	58749.13
7412637	chr3	rs381450	60434122	G	A	0.687	0.691	1.0	9.99950003332973e-05	0.0093	0.9906	53386	77258	58749.13
7425041	chr3	rs369161	60434241	A	G	0.687	0.691	1.0	0.0	0.0093	0.9978	53386	77258	58749.13
7414829	chr3	rs368553	60434250	C	T	0.687	0.691	1.0	9.99950003332973e-05	0.0093	0.9941	53386	77258	58749.13
7413302	chr3	rs75306382	60434259	C	A	0.883	0.883	0.947	0.0076010387728197	0.0138	0.5793	53386	77258	58749.13
7414694	chr3	rs28583724	60434645	A	T	0.819	0.821	1.0	-0.0019018072895963	0.0112	0.8629	53386	77258	58749.13
7430829	chr3	rs383111	60434654	G	A	0.687	0.691	1.0	0.0	0.0093	0.9969	53386	77258	58749.13
7420989	chr3	rs28562847	60434837	C	T	0.808	0.81	1.0	0.0023971245997214	0.0109	0.8233	53386	77258	58749.13
7410675	chr3	rs391770	60434882	G	A	0.627	0.632	1.0	0.0067968490002727	0.0089	0.4488	53386	77258	58749.13
7413398	chr3	rs73098257	60434982	G	A	0.967	0.966	0.728	-0.0005001250416822	0.0283	0.9872	52493	75664	57604.43
7430289	chr3	rs12629110	60435225	A	C	0.941	0.941	0.995	0.0259990758686168	0.0183	0.1567	53386	77258	58749.13
7406506	chr3	rs79326839	60435509	G	A	0.941	0.941	0.994	0.025696986087186	0.0183	0.1613	53386	77258	58749.13
7425889	chr3	rs393930	60435582	G	A	0.881	0.883	0.993	-0.0055956263571598	0.0134	0.6739	53386	77258	58749.13
7431068	chr3	rs394261	60435690	C	A	0.689	0.693	0.999	-0.000200020002667	0.0093	0.983	53386	77258	58749.13
7436780	chr3	rs9852328	60435797	G	C	0.881	0.883	0.993	-0.0057967688471774	0.0134	0.6672	53386	77258	58749.13
7431195	chr3	rs7627604	60435923	C	T	0.808	0.81	1.0	0.0026963615477425	0.0109	0.8052	53386	77258	58749.13
7433818	chr3	rs73098268	60435977	G	A	0.949	0.95	0.928	-0.0146974807605841	0.0204	0.4703	53386	77258	58749.13
7409041	chr3	rs433401	60436275	G	C	0.883	0.885	0.99	-0.0028039273327342	0.0135	0.8348	53386	77258	58749.13
7415237	chr3	rs4679541	60436442	C	T	0.818	0.821	0.998	-0.0019018072895963	0.0112	0.8644	53386	77258	58749.13
7413528	chr3	rs4679542	60436920	G	T	0.819	0.821	0.998	-0.001100605444033	0.0112	0.9224	53386	77258	58749.13
7419705	chr3	rs411076	60436983	T	A	0.687	0.691	0.998	0.0003999200213268	0.0093	0.9686	53386	77258	58749.13
7406451	chr3	rs411122	60437042	C	A	0.687	0.691	0.998	0.0004998750416509	0.0093	0.9538	53386	77258	58749.13
7414126	chr3	rs401810	60437236	A	G	0.961	0.962	0.986	-0.0085968472255182	0.0224	0.7	53386	77258	58749.13
7408771	chr3	rs423336	60437362	G	T	0.889	0.889	0.993	0.0025966258472659	0.0137	0.8516	53386	77258	58749.13
7431508	chr3	rs7644699	60437401	A	G	0.801	0.804	0.995	-0.0029042131473898	0.0108	0.7868	53386	77258	58749.13
7428034	chr3	rs115837215	60437561	G	C	0.94	0.94	0.987	0.0002999550089979	0.0183	0.9865	53386	77258	58749.13
7426219	chr3	rs114295937	60437692	C	G	0.942	0.942	0.983	0.0028958031120254	0.0186	0.8744	53386	77258	58749.13
7411163	chr3	rs410351	60438026	A	G	0.895	0.898	0.995	-0.0120017335415971	0.0142	0.3958	53386	77258	58749.13
7418319	chr3	rs368926	60438577	T	C	0.625	0.63	1.0	0.0046989426564652	0.0089	0.5951	53386	77258	58749.13
7435661	chr3	rs78642504	60438594	T	C	0.983	0.983	0.649	-0.0811992094973757	0.0418	0.05212	53048	76694	58358.7
7424149	chr3	rs369278	60438679	A	C	0.625	0.629	1.0	0.0045994064948955	0.0089	0.6034	53386	77258	58749.13
7410307	chr3	rs412104	60438683	T	G	0.625	0.629	1.0	0.0044998604248922	0.0089	0.6121	53386	77258	58749.13
7423852	chr3	rs398105	60438854	C	T	0.625	0.63	1.0	0.0046989426564652	0.0089	0.5937	53386	77258	58749.13
7415130	chr3	rs426569	60438946	C	A	0.896	0.898	0.995	-0.0105049846451474	0.0142	0.4606	53386	77258	58749.13
7420778	chr3	rs17063156	60439043	C	T	0.939	0.94	1.0	0.0304031059110447	0.0181	0.09403	53386	77258	58749.13
7424864	chr3	rs381217	60439169	C	T	0.625	0.63	1.0	0.0047984689115734	0.0089	0.5925	53386	77258	58749.13
7429365	chr3	rs73836738	60439171	C	T	0.939	0.94	1.0	0.0304031059110447	0.0181	0.09375	53386	77258	58749.13
7417541	chr3	rs398322	60439331	C	G	0.896	0.898	0.996	-0.0106970095483354	0.0142	0.452	53386	77258	58749.13
7409014	chr3	rs408164	60439446	T	A	0.625	0.63	1.0	0.0047984689115734	0.0089	0.5871	53386	77258	58749.13
7421526	chr3	rs4566489	60439567	C	T	0.801	0.803	1.0	-0.0027036515743148	0.0108	0.8041	53386	77258	58749.13
7412760	chr3	rs148382885	60440255	C	G	0.801	0.803	1.0	-0.0028039273327342	0.0108	0.7975	53386	77258	58749.13
7432458	chr3	rs12637710	60440671	T	A	0.942	0.942	1.0	0.0288983900426488	0.0184	0.1171	53386	77258	58749.13
7424227	chr3	rs7620217	60440761	G	A	0.67	0.665	0.805	-0.004198802647333	0.0102	0.6787	53386	77258	58749.13
7426126	chr3	rs1947161	60441079	T	C	0.625	0.629	1.0	0.0050969882578437	0.0089	0.5638	53386	77258	58749.13
7430347	chr3	rs400475	60441197	A	C	0.625	0.629	1.0	0.0053954185169075	0.0089	0.5467	53386	77258	58749.13
7406359	chr3	rs400747	60441302	T	C	0.625	0.629	1.0	0.0051964749068174	0.0089	0.5591	53386	77258	58749.13
7405895	chr3	rs1947162	60441341	C	G	0.8	0.803	1.0	-0.0025031302181184	0.0108	0.8162	53386	77258	58749.13
7416743	chr3	rs12629710	60441487	A	C	0.942	0.942	1.0	0.029296631955588	0.0184	0.1122	53386	77258	58749.13
7413463	chr3	rs73836740	60441879	G	A	0.939	0.94	0.991	0.0016985566355815	0.0182	0.9242	53386	77258	58749.13
7430642	chr3	rs377319	60442322	G	C	0.624	0.628	1.0	0.0044998604248922	0.0089	0.6097	53386	77258	58749.13
7419195	chr3	rs390523	60442417	T	G	0.623	0.628	1.0	0.0052959516591825	0.0089	0.5513	53386	77258	58749.13
7421668	chr3	rs146568031	60443737	C	T	0.942	0.942	0.999	0.0298014912367898	0.0185	0.1061	53386	77258	58749.13
7412536	chr3	rs150478107	60444350	G	A	0.985	0.984	0.575	-0.0207028323592018	0.0484	0.6693	47137	70022	52400.43
7413396	chr3	rs73100212	60444466	C	A	0.987	0.988	0.835	-0.131898440901917	0.0515	0.01039	35516	52167	39350.17
7415603	chr3	rs2078287	60444654	G	C	0.729	0.731	1.0	0.0102968054773682	0.0097	0.287	53386	77258	58749.13
7426433	chr3	rs391844	60445253	G	A	0.905	0.908	0.988	-0.0117993392160431	0.0149	0.4267	53386	77258	58749.13
7430336	chr3	rs12486710	60445284	T	A	0.801	0.803	1.0	-0.0023026490626755	0.0108	0.8315	53386	77258	58749.13
7422573	chr3	rs12486718	60445345	T	C	0.8	0.803	1.0	-0.0024028846163103	0.0108	0.8265	53386	77258	58749.13
7423947	chr3	rs12638086	60445573	C	T	0.94	0.941	1.0	0.027799974857679	0.0182	0.1265	53386	77258	58749.13
7413968	chr3	rs6810051	60445621	A	G	0.627	0.631	0.998	0.005703702916678	0.0089	0.5215	53386	77258	58749.13
7425454	chr3	rs6797839	60445628	C	G	0.626	0.631	0.998	0.0053954185169075	0.0089	0.5437	53386	77258	58749.13
7420768	chr3	rs12638610	60445806	C	T	0.94	0.941	1.0	0.0278972284172359	0.0182	0.1256	53386	77258	58749.13
7425520	chr3	rs71313771	60445823	C	T	0.956	0.955	0.626	0.0218006299588528	0.0266	0.4127	53386	77258	58749.13
7423848	chr3	rs79509821	60445939	G	A	0.969	0.969	0.742	0.0088011559530687	0.0292	0.7623	52841	75249	57900.31
7414970	chr3	rs150791361	60445974	A	C	0.982	0.981	0.613	-0.0270012755029434	0.0412	0.5119	53238	77025	58568.11
7405506	chr3	rs12638665	60446058	C	T	0.94	0.941	1.0	0.0273038345273452	0.0182	0.133	53386	77258	58749.13
7422175	chr3	rs425036	60446283	T	G	0.624	0.629	1.0	0.0044003044444822	0.0089	0.6212	53386	77258	58749.13
7426445	chr3	rs71313772	60446428	T	C	0.947	0.946	0.622	0.0207041815582916	0.0243	0.3935	53386	77258	58749.13
7427458	chr3	rs115327627	60446435	T	C	0.983	0.984	0.834	-0.0635043893695306	0.0374	0.08933	50980	71924	55783.16
7413243	chr3	rs72878721	60446795	C	T	0.94	0.941	1.0	0.0278972284172359	0.0182	0.126	53386	77258	58749.13
7410457	chr3	rs77800664	60446841	T	C	0.967	0.967	0.851	-0.0181028726978536	0.0261	0.4876	53200	76329	58439.19
7425273	chr3	rs2885639	60446894	T	G	0.789	0.791	1.0	-0.0006001800720324	0.0105	0.9536	53386	77258	58749.13
7434316	chr3	rs521599	60447073	C	G	0.938	0.939	0.994	0.0	0.018	1.0	53386	77258	58749.13
7412625	chr3	rs1579912	60447340	T	G	0.887	0.888	1.0	0.0142973047008244	0.0136	0.2951	53386	77258	58749.13
7424632	chr3	rs445057	60447369	C	T	0.825	0.827	0.999	0.0114047182634362	0.0114	0.3155	53386	77258	58749.13
7408571	chr3	rs75540235	60447388	T	C	0.958	0.959	0.991	-0.0235962138551867	0.0216	0.2756	53386	77258	58749.13
7428069	chr3	rs11924823	60447990	C	T	0.938	0.939	0.994	0.0006997551142732	0.018	0.97	53386	77258	58749.13
7424159	chr3	rs424675	60448261	C	T	0.887	0.888	1.0	0.0142973047008244	0.0136	0.2943	53386	77258	58749.13
7408934	chr3	rs379394	60448320	G	A	0.958	0.959	0.991	-0.0236986067778773	0.0216	0.2737	53386	77258	58749.13
7417621	chr3	rs9860907	60448569	C	G	0.8	0.803	1.0	-0.0052035148315978	0.0108	0.6266	53386	77258	58749.13
7427389	chr3	rs378346	60448591	G	A	0.887	0.888	1.0	0.0141987193998129	0.0136	0.2956	53386	77258	58749.13
7431525	chr3	rs9809480	60448671	T	C	0.8	0.803	1.0	-0.004701032558649	0.0108	0.6594	53386	77258	58749.13
7433072	chr3	rs2594239	60449009	C	G	0.835	0.836	0.994	0.0107025231331357	0.0117	0.3596	53386	77258	58749.13
7421474	chr3	rs2734383	60449060	A	G	0.958	0.959	0.99	-0.0232993336544035	0.0216	0.2805	53386	77258	58749.13
7414935	chr3	rs1447970	60449249	C	T	0.835	0.836	0.994	0.0105046326450854	0.0117	0.3699	53386	77258	58749.13
7408310	chr3	rs4679544	60450058	G	A	0.739	0.744	1.0	0.0044998604248922	0.0098	0.6448	53386	77258	58749.13
7423272	chr3	rs378022	60450403	G	C	0.634	0.639	0.997	0.0038027603329278	0.009	0.6691	53386	77258	58749.13
7414451	chr3	rs56097800	60450508	G	T	0.95	0.95	0.976	0.0017983819413794	0.0199	0.9298	53386	77258	58749.13
7424472	chr3	rs150843545	60450582	T	C	0.987	0.988	0.834	-0.131601826863053	0.0499	0.008319	37258	54197	41214.15
7435593	chr3	rs555026	60450590	T	C	0.905	0.907	0.984	-0.0117993392160431	0.0149	0.4271	53386	77258	58749.13
7428564	chr3	rs9876434	60451174	G	A	0.947	0.948	0.979	-0.0034961042567088	0.0196	0.8595	53386	77258	58749.13
7429883	chr3	rs76957738	60451205	T	C	0.987	0.987	0.518	-0.0323992324466777	0.0576	0.5733	45445	66655	50266.65
7434729	chr3	rs9821428	60451648	T	C	0.633	0.638	0.996	0.0033045340083004	0.009	0.7126	53386	77258	58749.13
7418367	chr3	rs2734387	60451863	G	C	0.634	0.639	0.996	0.003902375817241	0.009	0.6675	53386	77258	58749.13
7420223	chr3	rs410775	60452275	G	A	0.7	0.705	0.997	-0.0006001800720324	0.0094	0.951	53386	77258	58749.13
7416980	chr3	rs2734388	60452282	C	G	0.634	0.64	0.996	0.0026963615477425	0.009	0.7621	53386	77258	58749.13
7435158	chr3	rs492308	60452732	A	G	0.634	0.64	0.996	0.0023971245997214	0.009	0.7896	53386	77258	58749.13
7426544	chr3	rs493345	60452873	A	G	0.646	0.652	0.994	0.0001999800026662	0.0091	0.981	53386	77258	58749.13
7410803	chr3	rs1597104	60453227	T	C	0.8	0.804	1.0	-0.0052035148315978	0.0108	0.6286	53386	77258	58749.13
7426551	chr3	rs430815	60453400	A	G	0.834	0.836	0.991	0.0099998345783334	0.0117	0.3918	53386	77258	58749.13
7421216	chr3	rs437784	60453536	G	A	0.646	0.652	0.994	0.0004998750416509	0.0091	0.9564	53386	77258	58749.13
7411005	chr3	rs410552	60454952	T	C	0.624	0.629	0.998	0.0032048589489113	0.0089	0.7202	53386	77258	58749.13
7413971	chr3	rs415175	60455417	T	C	0.625	0.63	0.998	0.0030952049073025	0.0089	0.7254	53386	77258	58749.13
7429152	chr3	rs34984537	60456136	G	C	0.878	0.88	0.992	0.0172012073197748	0.0133	0.1939	53386	77258	58749.13
7433253	chr3	rs423629	60456650	G	C	0.958	0.959	0.986	-0.0231048737150968	0.0217	0.286	53386	77258	58749.13
7408453	chr3	rs473944	60456745	T	C	0.626	0.631	0.998	0.0037031349243813	0.0089	0.6814	53386	77258	58749.13
7417866	chr3	rs439087	60456884	C	T	0.639	0.645	0.996	0.0006997551142732	0.009	0.9359	53386	77258	58749.13
7432364	chr3	rs440692	60456954	A	G	0.626	0.632	0.998	0.0032048589489113	0.0089	0.7233	53386	77258	58749.13
7406950	chr3	rs6792761	60457002	G	C	0.968	0.969	0.94	-0.0309954337025195	0.0253	0.2207	53027	76178	58210.26
7433130	chr3	rs11710814	60457584	C	G	0.958	0.959	0.985	-0.0235040691879941	0.0217	0.2787	53386	77258	58749.13
7417255	chr3	rs4638920	60458005	A	T	0.668	0.672	1.0	0.00730326611012	0.0091	0.4219	53386	77258	58749.13
7434258	chr3	rs2121861	60458278	G	A	0.74	0.745	1.0	0.0048979852621919	0.0098	0.6215	53386	77258	58749.13
7436625	chr3	rs2121862	60458418	C	G	0.73	0.733	1.0	0.0076010387728197	0.0097	0.4306	53386	77258	58749.13
7420183	chr3	rs143170874	60458542	C	T	0.977	0.977	0.645	-0.0542027860143161	0.036	0.1328	53386	77258	58749.13
7433561	chr3	rs385245	60458554	T	C	0.958	0.959	0.987	-0.0208049294331883	0.0216	0.3373	53386	77258	58749.13
7409512	chr3	rs373730	60458608	G	A	0.958	0.959	0.987	-0.0201006717070029	0.0216	0.354	53386	77258	58749.13
7434347	chr3	rs4679478	60458639	C	T	0.741	0.746	1.0	0.0051964749068174	0.0098	0.5998	53386	77258	58749.13
7423862	chr3	rs393593	60458703	T	C	0.958	0.959	0.987	-0.0207028323592018	0.0216	0.3396	53386	77258	58749.13
7433038	chr3	rs4234288	60458838	G	A	0.741	0.745	1.0	0.0048979852621919	0.0098	0.621	53386	77258	58749.13
7412771	chr3	rs3856654	60458976	C	T	0.668	0.672	1.0	0.0076010387728197	0.0091	0.4039	53386	77258	58749.13
7435433	chr3	rs1546817	60459187	G	C	0.741	0.745	1.0	0.0050969882578437	0.0098	0.6058	53386	77258	58749.13
7407434	chr3	rs2121863	60459201	T	C	0.687	0.691	1.0	0.004001981379298	0.0093	0.6681	53386	77258	58749.13
7435812	chr3	rs2734390	60459291	A	G	0.626	0.631	1.0	0.003902375817241	0.0089	0.6627	53386	77258	58749.13
7434210	chr3	rs11924296	60459713	A	G	0.741	0.745	1.0	0.0051964749068174	0.0098	0.5964	53386	77258	58749.13
7426996	chr3	rs9820943	60460270	G	A	0.744	0.747	0.999	0.0050969882578437	0.0099	0.6066	53386	77258	58749.13
7420030	chr3	rs3901943	60460646	G	A	0.742	0.746	1.0	0.0049974917102918	0.0098	0.6135	53386	77258	58749.13
7423376	chr3	rs4468936	60460797	C	T	0.742	0.747	1.0	0.0043007385516922	0.0099	0.6615	53386	77258	58749.13
7414482	chr3	rs4393860	60460829	C	T	0.742	0.746	1.0	0.0047984689115734	0.0098	0.6244	53386	77258	58749.13
7434156	chr3	rs72880370	60460902	G	A	0.984	0.984	0.985	0.0209000641077417	0.0471	0.6568	28955	44841	32476.21
7421276	chr3	rs72880371	60460970	T	C	0.984	0.984	0.984	0.0150954876453349	0.047	0.7474	28955	44841	32476.21
7428724	chr3	rs9826530	60461390	G	A	0.737	0.74	1.0	0.0069954745123864	0.0098	0.4722	53386	77258	58749.13
7422710	chr3	rs73833917	60461410	C	T	0.95	0.95	0.971	-0.0031950988965408	0.0201	0.8727	53386	77258	58749.13
7434834	chr3	rs7644852	60461416	T	C	0.735	0.739	1.0	0.005703702916678	0.0098	0.559	53386	77258	58749.13
7432542	chr3	rs11917913	60461441	C	T	0.95	0.95	0.972	-0.0040983869261633	0.02	0.8391	53386	77258	58749.13
7419975	chr3	rs7644970	60461565	T	C	0.735	0.738	0.999	0.0064988367398296	0.0098	0.5026	53386	77258	58749.13
7420384	chr3	rs7645058	60461630	T	A	0.735	0.739	0.999	0.0065981840282271	0.0098	0.4992	53386	77258	58749.13
7428797	chr3	rs9830999	60461877	G	A	0.691	0.695	0.995	0.0046989426564652	0.0094	0.6123	53386	77258	58749.13
7427951	chr3	rs34197269	60461891	T	G	0.949	0.95	0.971	-0.003797200248385	0.02	0.8498	53386	77258	58749.13
7406759	chr3	rs442760	60461943	A	G	0.958	0.959	0.986	-0.0232993336544035	0.0217	0.2818	53386	77258	58749.13
7437154	chr3	rs9868373	60461994	A	G	0.742	0.746	1.0	0.0049974917102918	0.0098	0.6083	53386	77258	58749.13
7426608	chr3	rs413942	60462238	C	G	0.958	0.959	0.985	-0.0244976316004002	0.0217	0.2591	53386	77258	58749.13
7427538	chr3	rs9856092	60462933	T	C	0.722	0.725	0.987	0.0103957761821204	0.0097	0.2824	53386	77258	58749.13
7435345	chr3	rs452203	60463474	T	A	0.625	0.63	0.984	0.004201162744548	0.009	0.6436	53386	77258	58749.13
7431597	chr3	rs452392	60463765	T	A	0.678	0.683	0.986	0.0058031292269501	0.0093	0.5326	53386	77258	58749.13
7415167	chr3	rs73100273	60463965	C	A	0.792	0.795	0.978	-0.0009004052431641	0.0107	0.9357	53386	77258	58749.13
7430322	chr3	rs7627398	60464076	G	A	0.626	0.632	0.983	0.0044003044444822	0.009	0.623	53386	77258	58749.13
7425694	chr3	rs453951	60464275	G	A	0.689	0.695	0.984	0.0029955089797983	0.0094	0.7535	53386	77258	58749.13
7421411	chr3	rs116988392	60464669	G	A	0.981	0.982	0.815	-0.0033957590691798	0.0358	0.9253	52841	75249	57900.31
7427972	chr3	rs2166824	60465139	T	C	0.728	0.732	0.98	0.0060019521956343	0.0098	0.5426	53386	77258	58749.13
7416951	chr3	rs1447971	60465279	G	A	0.665	0.669	0.98	0.0077002766261879	0.0092	0.406	53386	77258	58749.13
7416703	chr3	rs9852001	60465713	G	A	0.728	0.733	0.974	0.0060019521956343	0.0098	0.5414	53386	77258	58749.13
7428193	chr3	rs415353	60466309	A	G	0.958	0.959	0.979	-0.0226035462098532	0.0217	0.2977	53386	77258	58749.13
7419402	chr3	rs11924551	60467469	G	C	0.949	0.95	0.944	-0.0034961042567088	0.0202	0.8641	53386	77258	58749.13
7410069	chr3	rs144504132	60467589	C	T	0.971	0.97	0.591	0.0236969951765786	0.0329	0.4703	53386	77258	58749.13
7424532	chr3	rs404404	60468060	C	T	0.905	0.908	0.955	-0.0128015918372089	0.0152	0.3997	53386	77258	58749.13
7405818	chr3	rs10084745	60468090	A	T	0.94	0.941	0.981	0.026398473854531	0.0185	0.1532	53386	77258	58749.13
7419096	chr3	rs378987	60468294	A	G	0.904	0.907	0.954	-0.0122041688389067	0.0151	0.4176	53386	77258	58749.13
7417107	chr3	rs79473905	60468314	G	A	0.95	0.95	0.938	-0.003797200248385	0.0204	0.8505	53386	77258	58749.13
7424086	chr3	rs77322912	60468394	G	A	0.95	0.95	0.936	-0.0036968248442897	0.0204	0.8554	53386	77258	58749.13
7411107	chr3	rs112654212	60468771	A	G	0.958	0.959	0.972	-0.0231048737150968	0.0218	0.289	53386	77258	58749.13
7414572	chr3	rs146844253	60468869	T	C	0.984	0.984	0.654	0.003902375817241	0.0436	0.9284	52469	75113	57535.57
7407420	chr3	rs2362887	60468882	C	T	0.905	0.908	0.949	-0.0125990355765152	0.0152	0.4081	53386	77258	58749.13
7428633	chr3	rs145872321	60468911	C	T	0.971	0.971	0.582	-0.0403012967735257	0.0339	0.2347	53386	77258	58749.13
7414882	chr3	rs400620	60469105	G	A	0.905	0.908	0.948	-0.0125990355765152	0.0152	0.4078	53386	77258	58749.13
7424292	chr3	rs400870	60469161	T	A	0.828	0.829	0.964	0.0112959597418516	0.0116	0.3305	53386	77258	58749.13
7414703	chr3	rs111255063	60469600	A	G	0.958	0.959	0.969	-0.0213972981080803	0.0218	0.3268	53386	77258	58749.13
7436493	chr3	rs6791403	60470011	A	C	0.898	0.9	0.944	-0.0088994831870327	0.0147	0.5444	53386	77258	58749.13
7425490	chr3	rs9846216	60470472	C	G	0.932	0.932	0.976	0.0333960906184285	0.0174	0.05514	53386	77258	58749.13
7420081	chr3	rs1813833	60470494	C	T	0.95	0.95	0.916	-0.0024028846163103	0.0206	0.9089	53386	77258	58749.13
7431118	chr3	rs74843090	60470978	G	T	0.95	0.95	0.914	-0.0026033858701149	0.0207	0.8989	53386	77258	58749.13
7405993	chr3	rs2205041	60471049	A	G	0.067	0.0668	0.978	-0.0326988269632397	0.0175	0.06165	53386	77258	58749.13
7425802	chr3	rs2205042	60471104	T	C	0.067	0.0669	0.979	-0.0329985112635755	0.0175	0.05922	53386	77258	58749.13
7427141	chr3	rs77721645	60471395	G	A	0.94	0.941	0.918	-0.0030045090202987	0.019	0.8761	53386	77258	58749.13
7423095	chr3	rs13091743	60471854	T	A	0.953	0.955	0.974	-0.0296966117368367	0.0208	0.1542	53386	77258	58749.13
7429360	chr3	rs446714	60471985	A	G	0.959	0.96	0.969	-0.0183982139464423	0.0222	0.4078	53386	77258	58749.13
7427456	chr3	rs9818182	60471986	A	G	0.874	0.875	0.993	0.0128964817350202	0.013	0.324	53386	77258	58749.13
7415462	chr3	rs9818342	60472087	A	G	0.924	0.923	1.0	0.0387013475370749	0.0162	0.01676	53386	77258	58749.13
7415343	chr3	rs9818349	60472107	A	G	0.873	0.875	0.994	0.0118989261570991	0.013	0.3613	53386	77258	58749.13
7408476	chr3	rs9856634	60472209	G	A	0.924	0.923	1.0	0.0382009626151637	0.0162	0.01816	53386	77258	58749.13
7426766	chr3	rs13070051	60472253	G	A	0.953	0.955	0.977	-0.028399474521698	0.0208	0.1721	53386	77258	58749.13
7422769	chr3	rs434054	60472363	T	C	0.959	0.96	0.972	-0.0153979421800967	0.0222	0.4879	53386	77258	58749.13
7412659	chr3	rs415832	60472410	C	A	0.833	0.836	1.0	0.0053954185169075	0.0116	0.643	53386	77258	58749.13
7426074	chr3	rs1531334	60472481	C	T	0.933	0.933	0.997	0.0356952753244514	0.0172	0.03842	53386	77258	58749.13
7411738	chr3	rs2362888	60472650	C	T	0.924	0.923	0.999	0.0381047060335456	0.0162	0.01877	53386	77258	58749.13
7422636	chr3	rs2362889	60472673	G	A	0.933	0.932	0.995	0.0353961009469877	0.0173	0.04026	53386	77258	58749.13
7417356	chr3	rs410072	60472710	C	T	0.833	0.835	1.0	0.0060019521956343	0.0115	0.6059	53386	77258	58749.13
7416783	chr3	rs2362892	60472815	C	A	0.924	0.923	0.997	0.0382972099323441	0.0162	0.01811	53386	77258	58749.13
7427592	chr3	rs1447972	60472883	C	G	0.216	0.213	0.964	-0.0054045784588597	0.0107	0.6149	53386	77258	58749.13
7426181	chr3	rs2362894	60472970	C	G	0.933	0.932	0.99	0.0356952753244514	0.0173	0.03894	53386	77258	58749.13
7427688	chr3	rs4485674	60473029	C	G	0.933	0.933	0.988	0.0368043345220483	0.0173	0.0339	53386	77258	58749.13
7431711	chr3	rs2734352	60473033	A	C	0.831	0.834	0.99	0.00730326611012	0.0116	0.5267	53386	77258	58749.13
7421254	chr3	rs71313774	60473213	C	T	0.974	0.974	0.602	0.0121953336998771	0.0349	0.7271	53386	77258	58749.13
7433213	chr3	rs9861820	60473265	C	G	0.924	0.923	0.983	0.0397974698740661	0.0163	0.01495	53386	77258	58749.13
7431620	chr3	rs9824052	60473289	A	C	0.924	0.923	0.982	0.0387975467079122	0.0164	0.01774	53386	77258	58749.13
7434890	chr3	rs17063275	60473370	G	A	0.954	0.956	0.96	-0.0285949668801128	0.0211	0.1737	53386	77258	58749.13
7412551	chr3	rs394509	60473475	A	G	0.833	0.835	0.979	0.0058031292269501	0.0117	0.6175	53386	77258	58749.13
7407435	chr3	rs9882078	60473498	T	C	0.924	0.923	0.976	0.0392014821991368	0.0164	0.017	53386	77258	58749.13
7405996	chr3	rs9862176	60473555	C	G	0.924	0.923	0.975	0.0389995348490096	0.0164	0.0174	53386	77258	58749.13
7418526	chr3	rs440450	60473672	A	T	0.772	0.775	0.949	0.0056042667198317	0.0106	0.5969	53386	77258	58749.13
7421507	chr3	rs9828307	60473698	A	G	0.933	0.933	0.968	0.0366019024445485	0.0175	0.03662	53386	77258	58749.13
7435142	chr3	rs13081317	60473905	C	T	0.954	0.956	0.945	-0.0300984478240329	0.0212	0.1559	53386	77258	58749.13
7426281	chr3	rs76674797	60473941	G	C	0.924	0.923	0.966	0.0392976332717761	0.0165	0.01712	53386	77258	58749.13
7421056	chr3	rs991783	60473943	T	C	0.939	0.94	0.891	-0.0008003201707691	0.0191	0.9652	53386	77258	58749.13
7411752	chr3	rs77485171	60473950	A	G	0.924	0.923	0.965	0.0392014821991368	0.0165	0.01756	53386	77258	58749.13
7416027	chr3	rs13061510	60473968	T	C	0.945	0.947	0.882	-0.023002541565316	0.0203	0.2565	53386	77258	58749.13
7405215	chr3	rs430036	60474215	G	A	0.883	0.883	0.957	0.0217027816432335	0.0137	0.1117	53386	77258	58749.13
7413472	chr3	rs430270	60474379	C	A	0.784	0.788	0.935	0.0030952049073025	0.0108	0.7733	53386	77258	58749.13
7418798	chr3	rs10222349	60474501	T	G	0.933	0.932	0.954	0.0374980764200844	0.0176	0.03329	53386	77258	58749.13
7407532	chr3	rs73100284	60474774	G	C	0.968	0.969	0.786	-0.0442027026797326	0.0277	0.11	53386	77258	58749.13
7416295	chr3	rs391000	60474934	C	T	0.96	0.961	0.93	-0.015702643727291	0.0228	0.4892	53386	77258	58749.13
7436536	chr3	rs12053887	60475058	T	C	0.924	0.922	0.95	0.0406043708419401	0.0166	0.01449	53386	77258	58749.13
7435665	chr3	rs1447973	60475230	T	G	0.924	0.922	0.948	0.0426954385276174	0.0166	0.01018	53386	77258	58749.13
7427210	chr3	rs375127	60475269	G	A	0.883	0.883	0.944	0.024702368640342	0.0138	0.07314	53386	77258	58749.13
7430309	chr3	rs9817027	60475305	T	A	0.924	0.922	0.946	0.0428966409523063	0.0166	0.009922	53386	77258	58749.13
7408995	chr3	rs378177	60475525	G	C	0.929	0.928	0.686	-0.0034961042567088	0.0202	0.8613	53386	77258	58749.13
7432666	chr3	rs397227	60475616	G	A	0.959	0.961	0.923	-0.0151034855773182	0.0228	0.5063	53386	77258	58749.13
7417901	chr3	rs9817511	60475639	T	C	0.924	0.923	0.94	0.0406043708419401	0.0167	0.01513	53386	77258	58749.13
7431311	chr3	rs79213821	60475750	T	G	0.976	0.976	0.761	-0.003797200248385	0.0324	0.9074	53386	77258	58749.13
7419345	chr3	rs73833928	60475801	T	C	0.941	0.941	0.882	-0.0018016219466282	0.0194	0.9262	53386	77258	58749.13
7430398	chr3	rs71313775	60475920	C	A	0.954	0.956	0.919	-0.0277001306422786	0.0216	0.1984	53386	77258	58749.13
7434868	chr3	rs71313776	60475932	T	C	0.954	0.956	0.919	-0.027998320426861	0.0215	0.1925	53386	77258	58749.13
7405873	chr3	rs385483	60476025	G	A	0.773	0.775	0.919	0.0065981840282271	0.0107	0.5373	53386	77258	58749.13
7434749	chr3	rs9877308	60476035	C	A	0.933	0.933	0.932	0.0349037160078804	0.018	0.05177	53386	77258	58749.13
7432850	chr3	rs9822030	60476079	T	C	0.923	0.922	0.934	0.0390957053401303	0.0167	0.01936	53386	77258	58749.13
7409061	chr3	rs12330860	60476246	C	T	0.924	0.923	0.933	0.039701366851552	0.0168	0.01782	53386	77258	58749.13
7426295	chr3	rs12330869	60476658	G	C	0.815	0.817	0.905	0.0097027754613851	0.0117	0.4074	53386	77258	58749.13
7434542	chr3	rs73833929	60476806	A	C	0.939	0.94	0.873	-0.001300845733048	0.0193	0.9484	53386	77258	58749.13
7421817	chr3	rs13099360	60476875	A	G	0.951	0.953	0.898	-0.0243951568347216	0.0213	0.2515	53386	77258	58749.13
7420060	chr3	rs13079397	60476939	T	C	0.953	0.955	0.903	-0.0271040176920589	0.0216	0.2107	53386	77258	58749.13
7419861	chr3	rs7646323	60477413	T	G	0.635	0.635	0.857	0.0218006299588528	0.0096	0.02362	53386	77258	58749.13
7420804	chr3	rs9311766	60477431	T	G	0.933	0.933	0.903	0.03029639423135	0.0182	0.09543	53386	77258	58749.13
7421234	chr3	rs141909071	60477467	T	C	0.975	0.976	0.879	-0.0343016316970211	0.0302	0.2566	52493	75664	57604.43
7430060	chr3	rs9858462	60478816	T	C	0.934	0.934	0.882	0.0333960906184285	0.0185	0.07094	53386	77258	58749.13
7413376	chr3	rs242219	60479380	T	C	0.48	0.475	0.86	0.0266029817945341	0.0093	0.00444	53386	77258	58749.13
7410472	chr3	rs73100291	60479543	G	A	0.938	0.937	0.78	0.0189002595004805	0.0202	0.3494	53386	77258	58749.13
7422294	chr3	rs146283925	60479568	A	G	0.977	0.978	0.606	-0.0752948300371352	0.0379	0.04661	53317	76982	58638.73
7418279	chr3	rs242222	60479647	A	C	0.95	0.95	0.82	0.0078987227933553	0.0217	0.7143	53386	77258	58749.13
7411181	chr3	rs73100293	60479781	T	G	0.931	0.931	0.766	0.004201162744548	0.0195	0.8301	53386	77258	58749.13
7411885	chr3	rs76778230	60479877	A	G	0.945	0.946	0.739	-0.0117993392160431	0.0219	0.5905	53386	77258	58749.13
7427734	chr3	rs9881665	60480019	A	G	0.935	0.937	0.747	-0.0391983134041576	0.0202	0.05217	53386	77258	58749.13
7436375	chr3	rs2121864	60480252	T	C	0.208	0.206	0.593	0.0389995348490096	0.0138	0.004844	53386	77258	58749.13
7419334	chr3	rs242224	60480392	T	C	0.855	0.855	0.693	0.0002999550089979	0.0148	0.9845	53386	77258	58749.13
7427987	chr3	rs2594268	60480401	C	T	0.237	0.238	0.726	-0.0146974807605841	0.0118	0.2134	53386	77258	58749.13
7426280	chr3	rs242225	60480477	T	C	0.3	0.299	0.682	0.0080971295874548	0.0114	0.4791	53386	77258	58749.13
7406350	chr3	rs2362897	60480546	T	G	0.854	0.855	0.713	-0.0117993392160431	0.0145	0.4152	53386	77258	58749.13
7424720	chr3	rs9848952	60480676	C	T	0.73	0.733	0.746	-0.0031048149534787	0.0113	0.7833	53386	77258	58749.13
7434394	chr3	rs9849539	60480873	G	A	0.734	0.735	0.824	-0.0058973552660839	0.0107	0.5835	53386	77258	58749.13
7426075	chr3	rs9869160	60480932	T	G	0.727	0.725	0.841	0.0022973590486834	0.0105	0.825	53386	77258	58749.13
7422954	chr3	rs74898433	60481232	G	A	0.985	0.985	0.707	0.0007996801705642	0.0445	0.9863	47630	67995	52441.58
7426494	chr3	rs142518667	60481375	G	C	0.975	0.976	0.691	-0.0022024235552	0.0337	0.9487	53386	77258	58749.13
7409204	chr3	rs2197750	60481410	C	T	0.964	0.964	0.867	0.001598721363697	0.0251	0.9489	53322	76999	58646.49
7422630	chr3	rs2197751	60481459	C	T	0.594	0.593	0.921	0.0053954185169075	0.0091	0.5529	53386	77258	58749.13
7424563	chr3	rs72882134	60482131	G	A	0.976	0.977	0.886	-0.007095110875924	0.0308	0.8186	53146	76287	58364.26
7408198	chr3	rs115774176	60482500	C	G	0.969	0.969	0.698	0.0197045832743354	0.0301	0.5136	53386	77258	58749.13
7429744	chr3	rs6801616	60482556	T	C	0.596	0.595	0.923	0.004001981379298	0.0091	0.663	53386	77258	58749.13
7425643	chr3	rs114857806	60482652	G	C	0.975	0.976	0.686	-0.0060985584618694	0.0338	0.8568	53386	77258	58749.13
7435436	chr3	rs72882135	60482695	A	T	0.976	0.977	0.89	-0.0067024110596754	0.0306	0.827	53146	76287	58364.26
7416088	chr3	rs78456488	60483338	G	C	0.987	0.986	0.873	0.0084045823438103	0.0514	0.8696	32448	49776	36065.79
7411547	chr3	rs6789802	60483364	C	T	0.606	0.605	0.93	0.0029955089797983	0.0091	0.7426	53386	77258	58749.13
7406104	chr3	rs11708700	60483613	A	T	0.507	0.507	0.952	-0.000200020002667	0.0088	0.9796	53386	77258	58749.13
7433817	chr3	rs28594929	60483695	G	C	0.848	0.848	0.877	-0.0021022080918702	0.0128	0.87	53386	77258	58749.13
7411701	chr3	rs115782347	60483784	G	A	0.987	0.986	0.88	0.0060019521956343	0.0526	0.9096	30312	46939	33647.31
7422025	chr3	rs75793140	60483876	T	G	0.788	0.79	0.904	-0.010302892995897	0.0111	0.353	53386	77258	58749.13
7430320	chr3	rs73101807	60483918	A	G	0.903	0.901	0.93	0.0202045073158995	0.0151	0.1802	53386	77258	58749.13
7408135	chr3	rs79012902	60483925	T	C	0.98	0.98	0.708	0.0140015196358136	0.0374	0.7081	52180	73292	56916.31
7412289	chr3	rs73101811	60484167	C	T	0.938	0.938	0.816	-0.0186019483996616	0.0198	0.3464	53386	77258	58749.13
7416500	chr3	rs17817118	60484203	A	G	0.904	0.901	0.934	0.0209979909956055	0.015	0.1621	53386	77258	58749.13
7410262	chr3	rs28373656	60484283	C	T	0.848	0.848	0.882	-0.0004000800213396	0.0128	0.9767	53386	77258	58749.13
7407185	chr3	rs17765996	60484345	G	C	0.982	0.982	0.814	0.0437010460710946	0.0363	0.2291	53150	77025	58514.64
7405387	chr3	rs6793324	60484433	C	T	0.506	0.507	0.965	-0.0005001250416822	0.0088	0.9515	53386	77258	58749.13
7432791	chr3	rs17063329	60484491	C	G	0.976	0.977	0.918	-0.0078003437327339	0.0302	0.7969	53081	76029	58260.42
7429085	chr3	rs74696695	60484566	C	T	0.889	0.89	0.925	-0.0054045784588597	0.0142	0.706	53386	77258	58749.13
7424294	chr3	rs242226	60485139	T	G	0.97	0.969	0.723	0.0183996828453635	0.0297	0.5361	53135	76268	58376.25
7414297	chr3	rs58988599	60485203	T	C	0.876	0.877	0.936	-0.0050024916227914	0.0135	0.7086	53386	77258	58749.13
7425852	chr3	rs9871322	60485218	G	A	0.725	0.726	0.944	-0.0067024110596754	0.0099	0.5018	53386	77258	58749.13
7423049	chr3	rs56073239	60485264	A	G	0.898	0.896	0.946	0.0118001041157506	0.0146	0.418	53386	77258	58749.13
7414755	chr3	rs77312360	60485280	G	A	0.976	0.977	0.928	-0.009696862978864	0.0301	0.7475	53081	76029	58260.42
7412836	chr3	rs57311618	60485293	A	G	0.876	0.877	0.939	-0.004198802647333	0.0135	0.7548	53386	77258	58749.13
7411286	chr3	rs75135899	60485407	C	T	0.871	0.873	0.895	-0.0036968248442897	0.0136	0.7848	53386	77258	58749.13
7411919	chr3	rs35486781	60485640	A	G	0.884	0.885	0.944	-0.003797200248385	0.0139	0.7862	53386	77258	58749.13
7429166	chr3	rs17031605	60485733	G	C	0.866	0.865	0.954	0.0005998200719675	0.013	0.9637	53386	77258	58749.13
7422923	chr3	rs34074099	60485737	T	G	0.884	0.885	0.946	-0.001501126126267	0.0138	0.9109	53386	77258	58749.13
7429960	chr3	rs6763524	60485823	T	C	0.791	0.79	0.977	0.0001999800026662	0.0107	0.9866	53386	77258	58749.13
7420490	chr3	rs6764060	60486579	A	G	0.669	0.668	0.976	0.0022973590486834	0.0092	0.8041	53386	77258	58749.13
7424067	chr3	rs75387199	60486655	C	T	0.976	0.977	0.944	-0.0101008421794295	0.0299	0.7362	53081	76029	58260.42
7416934	chr3	rs149671273	60486801	A	G	0.983	0.982	0.838	0.0503983940836932	0.0381	0.186	48133	68693	52894.71
7434352	chr3	rs6767126	60486957	T	C	0.981	0.981	0.804	-0.0249999098013234	0.0363	0.4908	51939	72798	56691.58
7432262	chr3	rs9881669	60487014	G	A	0.792	0.792	0.993	-0.0007002451143934	0.0106	0.9491	53386	77258	58749.13
7425904	chr3	rs17661314	60487074	A	C	0.901	0.899	0.983	0.0067968490002727	0.0145	0.6394	53386	77258	58749.13
7428011	chr3	rs13098406	60487150	A	G	0.894	0.894	0.977	-0.004701032558649	0.0141	0.7388	53386	77258	58749.13
7412241	chr3	rs13098699	60487181	C	T	0.894	0.895	0.977	-0.003797200248385	0.0141	0.7881	53386	77258	58749.13
7421523	chr3	rs9881736	60487247	C	T	0.792	0.792	0.996	-0.0006001800720324	0.0106	0.9559	53386	77258	58749.13
7436049	chr3	rs2121865	60487313	C	T	0.562	0.561	0.989	-0.0007002451143934	0.0087	0.9394	53386	77258	58749.13
7407603	chr3	rs75790563	60487327	C	T	0.981	0.98	0.84	0.0341985075799122	0.0346	0.323	53386	77258	58749.13
7423037	chr3	rs17609657	60487573	A	G	0.902	0.9	0.985	0.0053954185169075	0.0145	0.7105	53386	77258	58749.13
7426255	chr3	rs17609699	60487578	G	A	0.893	0.893	0.977	-0.0064004391810282	0.014	0.6473	53386	77258	58749.13
7412985	chr3	rs73101888	60487667	G	A	0.947	0.946	0.896	-0.0198966317144566	0.0204	0.3285	53386	77258	58749.13
7428336	chr3	rs12493686	60487688	C	T	0.791	0.791	0.995	-0.0017014466397575	0.0106	0.8755	53386	77258	58749.13
7428321	chr3	rs4608644	60487914	C	T	0.551	0.551	0.989	-0.0022024235552	0.0087	0.8015	53386	77258	58749.13
7409449	chr3	rs17609762	60488133	C	G	0.905	0.903	0.988	0.003902375817241	0.0148	0.7894	53386	77258	58749.13
7425920	chr3	rs55996445	60488291	T	C	0.906	0.904	0.988	0.0026963615477425	0.0148	0.8559	53386	77258	58749.13
7417207	chr3	rs17609783	60488470	C	T	0.906	0.904	0.988	0.0029955089797983	0.0148	0.8393	53386	77258	58749.13
7420214	chr3	rs13100448	60488694	T	C	0.87	0.871	0.991	0.0020977980821461	0.0129	0.8727	53386	77258	58749.13
7420760	chr3	rs9985430	60488758	C	T	0.576	0.575	0.992	-0.0010005003335835	0.0087	0.9068	53386	77258	58749.13
7423196	chr3	rs56829862	60488814	A	G	0.972	0.973	0.922	-0.0092022107647994	0.0278	0.7417	53269	76789	58561.85
7434535	chr3	rs12498050	60488827	T	C	0.865	0.866	0.99	0.0044998604248922	0.0127	0.7221	53386	77258	58749.13
7409668	chr3	rs9985431	60488975	C	G	0.706	0.703	0.994	-0.0028039273327342	0.0094	0.7662	53386	77258	58749.13
7407556	chr3	rs17080828	60489071	T	C	0.977	0.978	0.964	-0.0098988321792475	0.0301	0.7407	53019	75775	58160.75
7428507	chr3	rs12488248	60489074	A	G	0.571	0.57	0.993	-0.0003000450090019	0.0087	0.9757	53386	77258	58749.13
7433462	chr3	rs6771504	60489116	A	G	0.571	0.57	0.993	9.99950003332973e-05	0.0087	0.9951	53386	77258	58749.13
7428504	chr3	rs6774103	60489139	T	G	0.571	0.569	0.993	0.0005998200719675	0.0087	0.9479	53386	77258	58749.13
7433686	chr3	rs6776721	60489370	T	A	0.57	0.568	0.994	0.0002999550089979	0.0087	0.971	53386	77258	58749.13
7415500	chr3	rs13059195	60489462	T	C	0.865	0.865	0.993	0.0045994064948955	0.0126	0.7172	53386	77258	58749.13
7420265	chr3	rs35251804	60489707	T	A	0.872	0.873	0.993	0.0029955089797983	0.0129	0.8171	53386	77258	58749.13
7417518	chr3	rs35122152	60489715	A	C	0.865	0.865	0.993	0.0046989426564652	0.0126	0.7108	53386	77258	58749.13
7436313	chr3	rs6777241	60489824	T	A	0.571	0.57	0.995	-0.0001000050003333	0.0087	0.9898	53386	77258	58749.13
7408505	chr3	rs7621164	60489952	A	C	0.865	0.866	0.995	0.0049974917102918	0.0126	0.6924	53386	77258	58749.13
7424046	chr3	rs6762271	60489964	C	T	0.977	0.978	0.966	-0.0102018624845967	0.03	0.734	53019	75775	58160.75
7435035	chr3	rs7626208	60490485	T	G	0.575	0.574	0.996	-0.0010005003335835	0.0087	0.9092	53386	77258	58749.13
7415633	chr3	rs77507979	60490547	A	G	0.988	0.987	0.667	0.0358978909969844	0.0637	0.5731	31117	43695	33953.26
7407990	chr3	rs11719292	60490961	C	T	0.706	0.704	0.998	-0.0032954239497972	0.0094	0.7235	53386	77258	58749.13
7428954	chr3	rs12496532	60490990	G	A	0.866	0.866	0.997	0.003902375817241	0.0126	0.7599	53386	77258	58749.13
7408249	chr3	rs6765826	60491066	C	A	0.665	0.665	0.999	-0.0026033858701149	0.0091	0.7758	53386	77258	58749.13
7431256	chr3	rs6789538	60491103	G	A	0.87	0.871	1.0	0.001099395443301	0.0128	0.9341	53386	77258	58749.13
7409035	chr3	rs6783772	60491407	T	C	0.869	0.87	1.0	0.0016985566355815	0.0128	0.8936	53386	77258	58749.13
7425369	chr3	rs6781130	60491445	A	G	0.571	0.569	0.999	-0.0005001250416822	0.0087	0.9574	53386	77258	58749.13
7426658	chr3	rs6768625	60491489	C	T	0.576	0.574	0.999	-0.001501126126267	0.0087	0.8649	53386	77258	58749.13
7407356	chr3	rs6783802	60491503	T	C	0.571	0.569	1.0	-0.0005001250416822	0.0087	0.9526	53386	77258	58749.13
7434272	chr3	rs6792440	60491527	G	A	0.576	0.574	0.999	-0.001501126126267	0.0087	0.8667	53386	77258	58749.13
7423736	chr3	rs10510845	60491927	G	T	0.576	0.574	0.998	-0.0010005003335835	0.0087	0.9104	53386	77258	58749.13
7436868	chr3	rs13327150	60491989	G	C	0.704	0.702	0.999	-0.0032954239497972	0.0094	0.7289	53386	77258	58749.13
7422726	chr3	rs10510846	60492136	T	C	0.704	0.701	0.999	-0.0024028846163103	0.0094	0.7976	53386	77258	58749.13
7437061	chr3	rs10510847	60492152	G	A	0.576	0.574	0.997	-0.001501126126267	0.0087	0.8653	53386	77258	58749.13
7418510	chr3	rs73103709	60492235	C	A	0.906	0.904	0.993	0.0030952049073025	0.0148	0.8364	53386	77258	58749.13
7436230	chr3	rs13316872	60492300	T	C	0.704	0.701	0.998	-0.0023026490626755	0.0094	0.8048	53386	77258	58749.13
7410938	chr3	rs11720615	60492365	C	T	0.579	0.579	0.99	-0.0024028846163103	0.0087	0.7856	53386	77258	58749.13
7429707	chr3	rs9825503	60492594	T	C	0.8	0.799	0.997	-0.0054045784588597	0.0107	0.6121	53386	77258	58749.13
7411062	chr3	rs9881093	60492636	G	T	0.574	0.572	0.996	-0.0016012813669738	0.0087	0.8571	53386	77258	58749.13
7431309	chr3	rs11922239	60493072	A	G	0.569	0.567	0.995	-0.0006001800720324	0.0087	0.9418	53386	77258	58749.13
7419606	chr3	rs9810924	60493645	C	G	0.801	0.8	0.996	-0.0058973552660839	0.0108	0.5849	53386	77258	58749.13
7418934	chr3	rs9853194	60494358	A	G	0.8	0.799	0.995	-0.0049019951702315	0.0107	0.6502	53386	77258	58749.13
7417041	chr3	rs17610098	60494393	T	C	0.8	0.799	0.995	-0.0048015088161939	0.0107	0.6533	53386	77258	58749.13
7429417	chr3	rs4142702	60495053	T	C	0.411	0.41	0.985	0.0021975835434872	0.0088	0.8063	53386	77258	58749.13
7411357	chr3	rs4679479	60495173	T	C	0.977	0.978	0.974	-0.005696192544881	0.0299	0.8482	53019	75775	58160.75
7434959	chr3	rs2121866	60495274	T	C	0.669	0.671	0.982	0.0004998750416509	0.0092	0.9608	53386	77258	58749.13
7410193	chr3	rs2121867	60495297	T	C	0.669	0.671	0.982	0.0003999200213268	0.0092	0.9685	53386	77258	58749.13
7412497	chr3	rs55799121	60495627	G	A	0.962	0.961	0.91	-0.0110002818588653	0.0236	0.6415	53386	77258	58749.13
7413137	chr3	rs9826111	60495990	G	T	0.842	0.84	0.985	0.0009995003330834	0.0118	0.9356	53386	77258	58749.13
7425747	chr3	rs1447974	60496077	T	G	0.47	0.469	0.99	0.0017983819413794	0.0087	0.8354	53386	77258	58749.13
7414307	chr3	rs9863826	60496302	A	G	0.406	0.403	0.992	0.0060019521956343	0.0088	0.498	53386	77258	58749.13
7420302	chr3	rs9826469	60496438	C	T	0.815	0.814	0.99	0.0067968490002727	0.0111	0.5417	53386	77258	58749.13
7432703	chr3	rs1447975	60496628	C	T	0.917	0.919	0.976	-0.0050024916227914	0.0158	0.7504	53386	77258	58749.13
7424398	chr3	rs79747889	60496635	G	C	0.982	0.981	0.936	0.0356952753244514	0.034	0.2943	51904	73109	56704.73
7409396	chr3	rs1447976	60496962	C	G	0.9	0.9	0.994	0.0050969882578437	0.0144	0.7231	53386	77258	58749.13
7413006	chr3	rs17063396	60497106	C	T	0.974	0.975	0.984	-0.0086977157031958	0.0279	0.7548	53266	76772	58556.66
7418100	chr3	rs78655616	60497364	G	A	0.974	0.975	0.985	-0.009696862978864	0.0279	0.7286	53266	76772	58556.66
7418019	chr3	rs28538294	60497391	C	T	0.817	0.816	0.994	0.0087020272939009	0.0111	0.4347	53386	77258	58749.13
7411956	chr3	rs28473445	60497431	C	T	0.816	0.816	0.995	0.0090984829852593	0.0111	0.415	53386	77258	58749.13
7405686	chr3	rs114435889	60497721	A	G	0.975	0.975	0.734	-0.0138048499765589	0.0323	0.6703	53386	77258	58749.13
7414009	chr3	rs73833962	60497799	G	A	0.904	0.905	0.998	0.0007996801705642	0.0146	0.9546	53386	77258	58749.13
7423217	chr3	rs11721188	60497851	C	T	0.512	0.512	1.0	0.0018981972830802	0.0086	0.8288	53386	77258	58749.13
7421444	chr3	rs73833964	60497898	C	T	0.899	0.901	0.997	0.0038027603329278	0.0143	0.7883	53386	77258	58749.13
7423235	chr3	rs17610429	60497968	G	C	0.815	0.814	0.996	0.0084045823438103	0.0111	0.4488	53386	77258	58749.13
7408250	chr3	rs74872194	60498031	C	T	0.982	0.981	0.94	0.0333960906184285	0.0339	0.3247	51904	73109	56704.73
7420670	chr3	rs6771732	60498130	C	T	0.485	0.487	1.0	0.0004998750416509	0.0086	0.9498	53386	77258	58749.13
7429217	chr3	rs79775254	60498146	C	G	0.982	0.981	0.939	0.0379025370484673	0.0339	0.2641	51904	73109	56704.73
7436957	chr3	rs13101027	60498172	C	T	0.899	0.901	0.999	0.0036034995896235	0.0143	0.8029	53386	77258	58749.13
7407656	chr3	rs6446129	60498456	C	G	0.797	0.797	0.997	-0.0091012913892029	0.0107	0.3966	53386	77258	58749.13
7430826	chr3	rs9828971	60498520	T	C	0.715	0.716	1.0	0.0088011559530687	0.0095	0.3571	53386	77258	58749.13
7426249	chr3	rs7634921	60498732	T	C	0.805	0.805	0.988	-0.0091012913892029	0.0109	0.4037	53386	77258	58749.13
7422090	chr3	rs17063405	60499055	C	G	0.974	0.975	0.988	-0.0128015918372089	0.0278	0.6448	53266	76772	58556.66
7426454	chr3	rs3911035	60499088	T	C	0.489	0.49	1.0	-0.001100605444033	0.0086	0.895	53386	77258	58749.13
7430736	chr3	rs3911036	60499446	A	G	0.511	0.512	1.0	0.0023971245997214	0.0086	0.7815	53386	77258	58749.13
7430269	chr3	rs11706913	60499537	G	A	0.797	0.797	0.996	-0.009000382197299	0.0107	0.3981	53386	77258	58749.13
7426044	chr3	rs11706898	60499640	C	A	0.798	0.797	0.996	-0.0088994831870327	0.0107	0.4055	53386	77258	58749.13
7408325	chr3	rs144641715	60499676	C	T	0.986	0.986	0.709	0.0384992991506098	0.0504	0.4446	42826	57284	46006.82
7435077	chr3	rs741751	60499964	A	G	0.683	0.683	0.992	0.0085037404912207	0.0093	0.3602	53386	77258	58749.13
7415114	chr3	rs2077587	60500082	G	T	0.797	0.797	0.996	-0.0093031403261444	0.0107	0.3851	53386	77258	58749.13
7409148	chr3	rs13319467	60500148	T	C	0.797	0.797	0.996	-0.0088994831870327	0.0107	0.4056	53386	77258	58749.13
7410631	chr3	rs741752	60500273	A	G	0.512	0.512	1.0	0.0017983819413794	0.0086	0.8346	53386	77258	58749.13
7435781	chr3	rs10470699	60500347	A	G	0.798	0.797	0.996	-0.009000382197299	0.0107	0.4025	53386	77258	58749.13
7437002	chr3	rs10470624	60500385	A	C	0.798	0.797	0.996	-0.009000382197299	0.0107	0.4014	53386	77258	58749.13
7407373	chr3	rs2017941	60500549	T	C	0.813	0.813	0.999	0.0063994795805678	0.0111	0.5596	53386	77258	58749.13
7408778	chr3	rs9844074	60500916	T	A	0.798	0.797	0.996	-0.0092022107647994	0.0107	0.391	53386	77258	58749.13
7412994	chr3	rs9824412	60500929	G	A	0.797	0.797	0.996	-0.0083043861636152	0.0107	0.4403	53386	77258	58749.13
7419231	chr3	rs9824750	60501108	G	C	0.798	0.797	0.996	-0.0088994831870327	0.0107	0.4035	53386	77258	58749.13
7431430	chr3	rs9825234	60501453	G	C	0.69	0.69	0.988	0.0090984829852593	0.0094	0.3291	53386	77258	58749.13
7435272	chr3	rs9825127	60501499	C	T	0.798	0.797	0.996	-0.0084959889212643	0.0107	0.4296	53386	77258	58749.13
7416669	chr3	rs71313778	60501532	C	T	0.904	0.906	0.995	0.0018981972830802	0.0147	0.8988	53386	77258	58749.13
7428138	chr3	rs116726867	60501742	G	A	0.95	0.95	0.854	0.0064988367398296	0.0214	0.763	53386	77258	58749.13
7407255	chr3	rs9829234	60501837	C	T	0.837	0.836	0.995	-0.0025031302181184	0.0116	0.8311	53386	77258	58749.13
7435778	chr3	rs9829514	60501861	G	A	0.701	0.701	0.995	-0.0046005663955682	0.0094	0.6255	53386	77258	58749.13
7432789	chr3	rs9829628	60501884	G	A	0.836	0.834	0.995	-0.0033957590691798	0.0116	0.7695	53386	77258	58749.13
7412117	chr3	rs12374046	60502115	C	T	0.816	0.816	0.991	0.0071047017299317	0.0111	0.5228	53386	77258	58749.13
7413087	chr3	rs1447980	60502447	A	G	0.562	0.559	0.981	0.0018981972830802	0.0087	0.8308	53386	77258	58749.13
7408500	chr3	rs1447981	60502641	T	C	0.646	0.647	0.984	0.0038027603329278	0.0091	0.6769	53386	77258	58749.13
7435365	chr3	rs9311767	60503108	A	G	0.571	0.57	0.983	-0.0012007205765188	0.0088	0.895	53386	77258	58749.13
7435731	chr3	rs17063416	60503438	A	G	0.883	0.885	0.976	-0.0151034855773182	0.0136	0.2649	53386	77258	58749.13
7436342	chr3	rs6446130	60503466	C	T	0.862	0.864	0.986	-0.0043996643446871	0.0126	0.7253	53386	77258	58749.13
7422479	chr3	rs13095523	60504529	G	A	0.866	0.868	0.98	-0.0080019302190585	0.0128	0.528	53386	77258	58749.13
7417451	chr3	rs10212368	60504686	C	T	0.837	0.835	0.982	-0.0026033858701149	0.0117	0.8227	53386	77258	58749.13
7409548	chr3	rs10212612	60504699	A	C	0.698	0.698	0.982	-0.0042992284528324	0.0094	0.6478	53386	77258	58749.13
7419915	chr3	rs79199791	60505216	C	G	0.837	0.835	0.978	-0.0027036515743148	0.0117	0.8157	53386	77258	58749.13
7421686	chr3	rs71313779	60505413	C	T	0.922	0.924	0.959	-0.0088994831870327	0.0165	0.5874	53386	77258	58749.13
7427993	chr3	rs35216768	60505692	C	A	0.908	0.909	0.97	0.0026963615477425	0.0151	0.8555	53386	77258	58749.13
7411688	chr3	rs9870292	60505757	T	C	0.598	0.596	0.963	0.0	0.0089	0.9992	53386	77258	58749.13
7436733	chr3	rs13064050	60506244	C	A	0.908	0.909	0.967	0.0028958031120254	0.0151	0.8478	53386	77258	58749.13
7422067	chr3	rs17063425	60506349	A	G	0.973	0.974	0.986	-0.0162005226717083	0.0274	0.5541	53202	76513	58454.02
7423963	chr3	rs17063427	60506369	A	T	0.797	0.797	0.972	-0.0093031403261444	0.0108	0.3909	53386	77258	58749.13
7409988	chr3	rs9856484	60507008	G	T	0.792	0.792	0.953	-0.0080019302190585	0.0108	0.4595	53386	77258	58749.13
7422596	chr3	rs9876121	60507011	T	C	0.792	0.792	0.952	-0.0081027387031859	0.0108	0.4562	53386	77258	58749.13
7405223	chr3	rs144331801	60507037	A	G	0.986	0.986	0.712	0.0059025456526138	0.0483	0.9032	44138	62930	48181.88
7432525	chr3	rs2461613	60507074	A	G	0.236	0.235	0.956	0.0078987227933553	0.0104	0.4474	53386	77258	58749.13
7422637	chr3	rs113916172	60507171	G	A	0.912	0.911	0.813	-0.0036968248442897	0.0168	0.8253	53386	77258	58749.13
7412310	chr3	rs2734404	60507191	A	G	0.88	0.882	0.854	-0.0347985055426955	0.0144	0.01561	53386	77258	58749.13
7428364	chr3	rs151745	60507213	T	C	0.959	0.958	0.753	0.001998002662673	0.0249	0.9346	53386	77258	58749.13
7420286	chr3	rs140194873	60507222	C	T	0.903	0.901	0.866	0.0060019521956343	0.0156	0.7017	53386	77258	58749.13
7422360	chr3	rs151746	60507223	G	A	0.936	0.933	0.842	0.03649585023784	0.019	0.05491	53386	77258	58749.13
7424446	chr3	rs151747	60507262	G	A	0.833	0.835	0.849	-0.0159972768350078	0.0126	0.2011	53386	77258	58749.13
7431344	chr3	rs73103760	60507632	G	A	0.982	0.982	0.793	-0.0315009870620622	0.0373	0.3972	52243	73569	57114.38
7435638	chr3	rs1823242	60507811	G	T	0.0826	0.0805	0.936	0.0117012723076411	0.0163	0.4723	53386	77258	58749.13
7425383	chr3	rs241665	60507953	C	T	0.869	0.869	0.855	-0.0091012913892029	0.0138	0.5104	53386	77258	58749.13
7429498	chr3	rs80171647	60508340	G	T	0.945	0.947	0.901	-0.0323992324466777	0.0201	0.1076	53386	77258	58749.13
7411573	chr3	rs11711026	60508567	G	A	0.879	0.879	0.923	-0.0010005003335835	0.0138	0.9439	53386	77258	58749.13
7413025	chr3	rs11719552	60508755	A	C	0.898	0.9	0.863	0.0005998200719675	0.0154	0.9702	53386	77258	58749.13
7430715	chr3	rs143377510	60508889	C	T	0.988	0.987	0.888	0.0683966938083502	0.0542	0.2071	30814	46409	34577.13
7427703	chr3	rs7649971	60509093	T	A	0.787	0.787	0.947	-0.0049019951702315	0.0108	0.6507	53386	77258	58749.13
7430606	chr3	rs35776137	60510791	A	G	0.801	0.8	0.962	-0.0064004391810282	0.011	0.5603	53386	77258	58749.13
7423009	chr3	rs12492175	60510909	C	A	0.802	0.8	0.964	-0.0058973552660839	0.011	0.5889	53386	77258	58749.13
7410767	chr3	rs241706	60511133	G	A	0.646	0.648	0.966	-0.0119005312583873	0.0092	0.1929	53386	77258	58749.13
7429322	chr3	rs12492267	60511137	G	C	0.789	0.789	0.965	-0.0079011318962572	0.0107	0.4641	53386	77258	58749.13
7426057	chr3	rs62251667	60511662	C	G	0.733	0.731	0.958	0.013202462677756	0.0099	0.1832	53386	77258	58749.13
7417251	chr3	rs151740	60511707	A	G	0.382	0.38	0.977	0.0178988554877579	0.009	0.04653	53386	77258	58749.13
7410901	chr3	rs12496632	60512472	T	C	0.986	0.986	0.989	0.0022973590486834	0.0442	0.9589	40152	52052	42919.1
7405691	chr3	rs241705	60512505	A	G	0.382	0.381	0.98	0.0172994970780611	0.009	0.05284	53386	77258	58749.13
7414591	chr3	rs17063443	60512522	G	A	0.888	0.889	0.98	-0.005696192544881	0.0138	0.6808	53386	77258	58749.13
7424519	chr3	rs79765039	60512720	G	A	0.985	0.986	0.973	-0.0036968248442897	0.0431	0.9324	41759	54270	44766.83
7414429	chr3	rs12494015	60512785	G	A	0.986	0.987	0.989	-0.0095050300143049	0.0437	0.8273	41401	53591	44298.02
7430795	chr3	rs241704	60512889	A	G	0.393	0.39	0.981	0.0204004877576787	0.0089	0.02211	53386	77258	58749.13
7418357	chr3	rs12497397	60512955	T	C	0.986	0.986	0.991	9.99950003332973e-05	0.0442	0.9984	40152	52052	42919.1
7421247	chr3	rs4679545	60513123	G	A	0.829	0.832	1.0	-0.0186019483996616	0.0115	0.1037	53386	77258	58749.13
7426831	chr3	rs241703	60513167	T	C	0.779	0.779	0.969	-0.0128015918372089	0.0105	0.2241	53386	77258	58749.13
7435904	chr3	rs111295020	60513281	C	G	0.986	0.986	0.751	-0.0256973671872587	0.0468	0.5836	45768	64668	50522.49
7413432	chr3	rs2611404	60513563	C	T	0.16	0.159	1.0	0.0143958802837323	0.0117	0.2181	53386	77258	58749.13
7431656	chr3	rs151749	60513692	C	G	0.783	0.784	0.97	-0.0158042315449673	0.0106	0.1368	53386	77258	58749.13
7408067	chr3	rs60626381	60513854	A	G	0.847	0.846	0.967	-0.0003000450090019	0.0121	0.9834	53386	77258	58749.13
7436013	chr3	rs241702	60514030	C	T	0.546	0.544	0.973	0.0187039847937718	0.0088	0.03267	53386	77258	58749.13
7421395	chr3	rs12485617	60514662	T	C	0.986	0.987	0.989	-0.0082035573506883	0.0439	0.8521	41401	53591	44298.02
7430086	chr3	rs2594264	60514736	C	T	0.16	0.159	1.0	0.0139029051689914	0.0117	0.2374	53386	77258	58749.13
7433581	chr3	rs78569995	60515315	C	T	0.977	0.977	0.797	-0.0178992398878318	0.0322	0.5773	52964	75178	58047.5
7409070	chr3	rs241701	60515348	G	C	0.86	0.862	0.972	-0.0182047046548463	0.0126	0.1496	53386	77258	58749.13
7414730	chr3	rs717821	60515778	T	C	0.919	0.917	0.964	-0.0114047880634385	0.016	0.4745	53386	77258	58749.13
7408231	chr3	rs51549	60515855	T	C	0.634	0.633	0.962	0.0026963615477425	0.0091	0.7692	53386	77258	58749.13
7410204	chr3	rs1014595	60516133	T	C	0.72	0.72	0.971	0.0102968054773682	0.0097	0.2893	53386	77258	58749.13
7432798	chr3	rs7426703	60516181	T	C	0.883	0.883	0.984	-0.0012007205765188	0.0135	0.9306	53386	77258	58749.13
7430683	chr3	rs241700	60516256	A	G	0.696	0.692	0.97	0.0076010387728197	0.0095	0.4193	53386	77258	58749.13
7416975	chr3	rs17668326	60517563	C	G	0.943	0.946	0.957	-0.0306963490025976	0.0192	0.1105	53386	77258	58749.13
7433452	chr3	rs73103782	60518023	C	T	0.943	0.946	0.958	-0.0295009039176847	0.0192	0.1246	53386	77258	58749.13
7410104	chr3	rs78920626	60518477	T	G	0.987	0.987	0.985	-0.027196494688472	0.0517	0.5988	31912	41598	34030.61
7407085	chr3	rs241699	60518504	G	A	0.916	0.917	0.969	-0.0083043861636152	0.0158	0.6006	53386	77258	58749.13
7405942	chr3	rs1022418	60518970	T	C	0.292	0.289	0.993	0.0103957761821204	0.0095	0.2715	53386	77258	58749.13
7437089	chr3	rs17063477	60518998	A	G	0.846	0.845	0.975	0.0013990209137074	0.0121	0.9101	53386	77258	58749.13
7408543	chr3	rs73103785	60519030	C	G	0.943	0.945	0.956	-0.0285023604727122	0.0192	0.1369	53386	77258	58749.13
7409582	chr3	rs2687150	60519224	G	A	0.316	0.316	0.986	0.0072039888485025	0.0093	0.4359	53386	77258	58749.13
7424051	chr3	rs2594262	60519412	A	C	0.988	0.988	0.971	0.0033045340083004	0.0531	0.951	30642	45282	33749.51
7425767	chr3	rs241698	60519576	T	G	0.432	0.427	0.989	0.0176041339483571	0.0087	0.04459	53386	77258	58749.13
7435230	chr3	rs17063482	60520257	C	G	0.943	0.945	0.959	-0.0341050206499513	0.0191	0.0749	53386	77258	58749.13
7430415	chr3	rs2611411	60520786	G	A	0.316	0.316	0.987	0.0074025335167413	0.0093	0.4284	53386	77258	58749.13
7408281	chr3	rs2594258	60520864	C	T	0.316	0.316	0.987	0.00730326611012	0.0093	0.4321	53386	77258	58749.13
7433261	chr3	rs13090516	60521021	G	C	0.731	0.73	0.973	0.0133998200630165	0.0098	0.1707	53386	77258	58749.13
7434932	chr3	rs17668453	60521596	A	G	0.731	0.729	0.973	0.0139029051689914	0.0098	0.1564	53386	77258	58749.13
7424252	chr3	rs17063484	60521909	T	G	0.985	0.986	0.958	-0.0227979086760041	0.0434	0.599	42146	56587	45491.27
7433758	chr3	rs1403200	60522093	A	G	0.311	0.311	0.987	0.009197572354042	0.0093	0.3271	53386	77258	58749.13
7405130	chr3	rs241697	60522968	C	T	0.432	0.427	0.987	0.0182033098538737	0.0087	0.03718	53386	77258	58749.13
7420075	chr3	rs2594257	60523330	C	T	0.278	0.277	0.997	0.0086028888072678	0.0096	0.3689	53386	77258	58749.13
7405240	chr3	rs78089817	60523732	C	A	0.954	0.952	0.908	0.0250047589895661	0.0213	0.2414	53386	77258	58749.13
7405449	chr3	rs171352	60523773	T	G	0.928	0.928	0.972	-0.0139975096438537	0.0169	0.4048	53386	77258	58749.13
7408511	chr3	rs241664	60526281	T	C	0.928	0.928	0.972	-0.0132980281439898	0.0169	0.4315	53386	77258	58749.13
7428789	chr3	rs6446132	60526817	C	T	0.154	0.156	0.975	-0.0025031302181184	0.012	0.8356	53386	77258	58749.13
7414967	chr3	rs9850777	60526908	T	A	0.914	0.917	0.967	-0.0196008476550609	0.0158	0.2146	53386	77258	58749.13
7433356	chr3	rs55779425	60527232	G	A	0.839	0.84	0.995	-0.0130953713122409	0.0117	0.2647	53386	77258	58749.13
7435534	chr3	rs241663	60527479	G	A	0.469	0.466	0.979	0.0159028762794155	0.0087	0.06834	53386	77258	58749.13
7415577	chr3	rs2121854	60528814	A	G	0.0712	0.071	0.975	0.0141001243787816	0.0169	0.406	53386	77258	58749.13
7433099	chr3	rs2121856	60528964	T	A	0.0712	0.071	0.975	0.0141001243787816	0.0169	0.4061	53386	77258	58749.13
7433547	chr3	rs242188	60529153	T	C	0.0712	0.071	0.975	0.0141001243787816	0.0169	0.4053	53386	77258	58749.13
7429656	chr3	rs242187	60529271	T	C	0.157	0.153	0.972	0.0177023841130051	0.012	0.1424	53386	77258	58749.13
7426564	chr3	rs73105611	60529389	G	A	0.919	0.923	0.967	-0.026898543868701	0.0162	0.09735	53386	77258	58749.13
7428578	chr3	rs242186	60529881	A	G	0.0713	0.0711	0.975	0.0135971385060249	0.0169	0.4236	53386	77258	58749.13
7405465	chr3	rs242185	60529897	C	G	0.0713	0.0711	0.975	0.0134984841513417	0.0169	0.4247	53386	77258	58749.13
7422515	chr3	rs78302170	60530488	C	T	0.985	0.986	0.946	-0.0181028726978536	0.043	0.6742	42690	57113	46026.09
7421238	chr3	rs75616449	60530803	T	C	0.986	0.987	0.978	-0.0004000800213396	0.0469	0.993	37801	48621	40321.1
7420576	chr3	rs6797158	60531081	T	C	0.988	0.988	0.985	0.0161980995687726	0.0519	0.7544	31305	47292	34928.53
7426738	chr3	rs6807877	60531242	G	A	0.933	0.936	0.97	-0.0293979151845611	0.0176	0.09582	53386	77258	58749.13
7433705	chr3	rs241675	60531297	G	A	0.468	0.465	0.975	0.0159028762794155	0.0087	0.06784	53386	77258	58749.13
7421524	chr3	rs73105619	60531810	T	C	0.933	0.935	0.969	-0.0290993078252748	0.0176	0.09836	53386	77258	58749.13
7405231	chr3	rs241676	60532546	T	C	0.0713	0.0712	0.977	0.0131037693769772	0.0169	0.4391	53386	77258	58749.13
7420014	chr3	rs241677	60532855	T	C	0.0712	0.0712	0.977	0.0131037693769772	0.0169	0.4399	53386	77258	58749.13
7436871	chr3	rs241678	60533013	T	C	0.0712	0.0712	0.977	0.0131037693769772	0.0169	0.44	53386	77258	58749.13
7426013	chr3	rs114893898	60533024	C	G	0.934	0.934	0.905	-0.0017014466397575	0.0182	0.9261	53386	77258	58749.13
7418455	chr3	rs241679	60533593	A	G	0.0714	0.0713	0.976	0.0129951954948113	0.0169	0.4433	53386	77258	58749.13
7432694	chr3	rs241680	60533643	A	G	0.0712	0.0712	0.978	0.0129951954948113	0.0169	0.4413	53386	77258	58749.13
7410959	chr3	rs151744	60534054	A	G	0.0712	0.0712	0.978	0.0126990249774084	0.0169	0.4515	53386	77258	58749.13
7411112	chr3	rs1350636	60534147	T	C	0.638	0.64	0.984	0.003902375817241	0.009	0.6631	53386	77258	58749.13
7432377	chr3	rs9860669	60534388	T	G	0.686	0.685	0.982	-0.0054045784588597	0.0093	0.5628	53386	77258	58749.13
7418683	chr3	rs78893779	60534734	A	G	0.888	0.888	0.987	-0.0048015088161939	0.0137	0.7275	53386	77258	58749.13
7427467	chr3	rs241681	60534887	T	C	0.664	0.662	0.977	0.0034041991335623	0.0092	0.7107	53386	77258	58749.13
7418576	chr3	rs73105632	60535353	T	C	0.93	0.928	0.897	0.0099008246772624	0.0177	0.5766	53386	77258	58749.13
7408353	chr3	rs11130772	60535731	G	T	0.985	0.985	0.948	-0.0166986496230515	0.0417	0.6879	44037	61090	47720.57
7434850	chr3	rs241682	60536000	G	A	0.0712	0.0712	0.98	0.0125015292229252	0.0169	0.4601	53386	77258	58749.13
7410590	chr3	rs9850904	60536156	C	A	0.728	0.729	0.991	-0.0095958936734469	0.0097	0.3239	53386	77258	58749.13
7422711	chr3	rs2006807	60536420	A	C	0.638	0.64	0.988	0.003902375817241	0.009	0.6603	53386	77258	58749.13
7435268	chr3	rs107342	60536552	G	A	0.887	0.887	0.909	0.0021975835434872	0.0142	0.8794	53386	77258	58749.13
7406976	chr3	rs241683	60536590	A	G	0.0712	0.0713	0.98	0.0109992854583691	0.0169	0.5145	53386	77258	58749.13
7421780	chr3	rs241684	60536669	C	G	0.0672	0.067	0.979	0.0166997792224134	0.0174	0.3377	53386	77258	58749.13
7421100	chr3	rs1005463	60536770	C	T	0.986	0.987	0.979	-0.0132980281439898	0.0446	0.7655	40973	52216	43687.3
7422077	chr3	rs241685	60536993	A	T	0.343	0.342	0.985	0.0110981866660334	0.0091	0.2225	53386	77258	58749.13
7406752	chr3	rs28605691	60537005	G	C	0.729	0.73	0.988	-0.0088994831870327	0.0097	0.358	53386	77258	58749.13
7413982	chr3	rs79122802	60537457	C	A	0.985	0.985	0.947	-0.0144032303107437	0.0415	0.7284	44037	61090	47720.57
7417357	chr3	rs11715704	60537629	G	A	0.84	0.841	0.99	-0.0120017335415971	0.0118	0.31	53386	77258	58749.13
7422161	chr3	rs78993978	60537727	T	C	0.846	0.845	0.97	0.0028958031120254	0.0121	0.8097	53386	77258	58749.13
7434204	chr3	rs6762597	60537999	G	A	0.644	0.646	0.983	0.0020977980821461	0.009	0.8124	53386	77258	58749.13
7406497	chr3	rs149288	60538281	T	C	0.963	0.962	0.813	0.0221038989069263	0.0252	0.3814	53386	77258	58749.13
7426875	chr3	rs76200451	60538853	G	C	0.886	0.886	0.987	-0.0017014466397575	0.0136	0.8988	53386	77258	58749.13
7421793	chr3	rs180983	60538865	C	A	0.542	0.544	0.976	-0.0030045090202987	0.0087	0.7274	53386	77258	58749.13
7433438	chr3	rs115200144	60540044	C	T	0.977	0.976	0.946	-0.046400022834317	0.0295	0.1161	52862	76536	58146.22
7426352	chr3	rs241667	60540090	C	T	0.428	0.428	0.985	0.0116024307308398	0.0087	0.1831	53386	77258	58749.13
7420231	chr3	rs73105645	60540116	A	C	0.973	0.974	0.833	-0.0286978729475453	0.0296	0.3324	53197	76497	58446.33
7405285	chr3	rs141016253	60540335	T	C	0.967	0.967	0.833	0.0018981972830802	0.0266	0.943	53150	77025	58514.64
7409755	chr3	rs241668	60540588	A	T	0.428	0.428	0.985	0.0114047182634362	0.0087	0.1927	53386	77258	58749.13
7418081	chr3	rs73834217	60540596	G	A	0.985	0.984	0.942	-0.0177974390305806	0.0419	0.6711	43164	60219	46848.58
7409508	chr3	rs241669	60540665	A	G	0.147	0.149	0.986	0.0107025231331357	0.0122	0.3831	53386	77258	58749.13
7407544	chr3	rs151737	60540745	A	G	0.431	0.43	0.981	-0.0005001250416822	0.0087	0.9513	53386	77258	58749.13
7405629	chr3	rs111828480	60540887	C	T	0.983	0.984	0.793	-0.0129028853555234	0.0388	0.7395	52586	74771	57572.46
7435739	chr3	rs140255798	60541060	G	A	0.987	0.987	0.853	-0.0329985112635755	0.0562	0.5569	29632	46124	33502.88
7423055	chr3	rs241670	60541137	C	T	0.154	0.156	0.973	0.0089993837968006	0.0121	0.4538	53386	77258	58749.13
7430493	chr3	rs10510848	60541225	T	G	0.985	0.984	0.943	-0.0142003494011414	0.0417	0.7324	43685	60898	47438.17
7416891	chr3	rs6801658	60542110	C	T	0.839	0.84	0.989	-0.0091012913892029	0.0118	0.4418	53386	77258	58749.13
7425421	chr3	rs241671	60542151	G	T	0.48	0.481	0.974	0.0068961666878413	0.0087	0.4307	53386	77258	58749.13
7410689	chr3	rs180987	60542323	G	C	0.716	0.717	0.979	0.0025966258472659	0.0096	0.7889	53386	77258	58749.13
7417494	chr3	rs148113616	60542438	G	A	0.987	0.987	0.853	-0.0453949344903922	0.0553	0.4124	30148	47761	34287.54
7426716	chr3	rs6798786	60542495	A	C	0.849	0.85	0.995	-0.0076995657264405	0.0121	0.5224	53386	77258	58749.13
7408268	chr3	rs241672	60542525	C	T	0.425	0.425	0.989	0.0096037361426946	0.0087	0.2699	53386	77258	58749.13
7431839	chr3	rs1839075	60542566	G	C	0.722	0.724	0.994	-0.0046005663955682	0.0096	0.6314	53386	77258	58749.13
7405980	chr3	rs141915361	60542597	C	T	0.986	0.986	0.779	0.009197572354042	0.0511	0.8565	34270	51357	38072.66
7429165	chr3	rs139278214	60542848	T	C	0.98	0.98	0.785	0.007997931111062	0.0355	0.8228	51164	71456	55808.44
7429997	chr3	rs180992	60543215	G	C	0.71	0.711	0.981	0.0008995952428359	0.0096	0.9216	53386	77258	58749.13
7410615	chr3	rs17063507	60543483	A	G	0.849	0.849	0.997	-0.0078003437327339	0.012	0.5144	53386	77258	58749.13
7405400	chr3	rs76603861	60543617	T	C	0.977	0.978	0.79	-0.0172987645783295	0.0325	0.5949	53200	76329	58439.19
7410365	chr3	rs17031618	60543675	T	C	0.849	0.849	0.998	-0.0079011318962572	0.012	0.5123	53386	77258	58749.13
7408658	chr3	rs180993	60543866	G	C	0.711	0.712	0.982	0.0014988761237359	0.0096	0.8786	53386	77258	58749.13
7428382	chr3	rs171351	60543902	G	A	0.0717	0.0719	0.986	0.0148984646619666	0.0168	0.3733	53386	77258	58749.13
7408489	chr3	rs74961129	60544014	G	A	0.89	0.891	0.994	-0.0052035148315978	0.0138	0.7053	53386	77258	58749.13
7431393	chr3	rs79599271	60544099	G	A	0.924	0.926	0.963	-0.0105959392134034	0.0167	0.5245	53386	77258	58749.13
7406908	chr3	rs6805296	60544132	T	G	0.721	0.723	0.998	-0.0034961042567088	0.0096	0.7175	53386	77258	58749.13
7410894	chr3	rs6805412	60544479	A	C	0.721	0.723	0.997	-0.0036968248442897	0.0096	0.7017	53386	77258	58749.13
7411278	chr3	rs181349	60544637	G	C	0.146	0.148	0.989	0.0128964817350202	0.0122	0.2903	53386	77258	58749.13
7418382	chr3	rs180994	60544736	C	T	0.717	0.718	0.985	0.0027960873020011	0.0096	0.7683	53386	77258	58749.13
7407200	chr3	rs241673	60544871	A	T	0.0674	0.0673	0.988	0.0184978548821194	0.0173	0.2841	53386	77258	58749.13
7406316	chr3	rs241674	60545033	A	G	0.0674	0.0673	0.988	0.0189002595004805	0.0173	0.2746	53386	77258	58749.13
7420076	chr3	rs2682982	60545363	C	T	0.0674	0.0674	0.988	0.0166014304974254	0.0173	0.3364	53386	77258	58749.13
7423274	chr3	rs180995	60545389	A	C	0.627	0.625	0.993	0.0063994795805678	0.0089	0.4716	53386	77258	58749.13
7406688	chr3	rs2856045	60545429	A	G	0.0674	0.0673	0.988	0.0189002595004805	0.0173	0.2745	53386	77258	58749.13
7422298	chr3	rs180998	60545602	G	A	0.713	0.714	0.988	0.0034041991335623	0.0096	0.7216	53386	77258	58749.13
7432253	chr3	rs180999	60545661	T	A	0.673	0.673	0.982	0.0050969882578437	0.0092	0.5844	53386	77258	58749.13
7424418	chr3	rs17063517	60546244	T	C	0.872	0.873	0.998	0.001998002662673	0.0129	0.8782	53386	77258	58749.13
7431417	chr3	rs12487370	60546396	T	C	0.872	0.873	0.998	0.0006997551142732	0.0129	0.9549	53386	77258	58749.13
7416271	chr3	rs2682981	60546628	T	G	0.0676	0.0675	0.989	0.0202045073158995	0.0172	0.2405	53386	77258	58749.13
7422187	chr3	rs181001	60546764	A	C	0.486	0.485	0.999	0.001998002662673	0.0086	0.8125	53386	77258	58749.13
7423333	chr3	rs12054454	60546772	G	A	0.876	0.878	0.997	-0.0031950988965408	0.0131	0.8103	53386	77258	58749.13
7436335	chr3	rs2734362	60546782	C	T	0.0676	0.0675	0.989	0.0208021276292633	0.0172	0.2282	53386	77258	58749.13
7410328	chr3	rs181002	60546807	T	C	0.632	0.631	0.994	0.0063001125484799	0.0089	0.4802	53386	77258	58749.13
7421592	chr3	rs181003	60546856	G	A	0.532	0.53	0.997	0.005703702916678	0.0086	0.511	53386	77258	58749.13
7409047	chr3	rs1447958	60547602	C	A	0.226	0.229	0.997	0.0056042667198317	0.0103	0.5827	53386	77258	58749.13
7413063	chr3	rs181008	60547811	A	G	0.872	0.873	0.996	0.0007996801705642	0.0129	0.9505	53386	77258	58749.13
7433287	chr3	rs2594273	60548617	A	G	0.0717	0.072	0.986	0.0176041339483571	0.0168	0.2942	53386	77258	58749.13
7432296	chr3	rs1447959	60548728	C	T	0.677	0.679	0.998	-0.001100605444033	0.0092	0.9029	53386	77258	58749.13
7409997	chr3	rs1447960	60548808	G	T	0.227	0.229	0.995	0.0061013488579762	0.0103	0.5496	53386	77258	58749.13
7419801	chr3	rs9863683	60548937	G	C	0.851	0.851	0.994	-0.0078003437327339	0.0121	0.5199	53386	77258	58749.13
7429369	chr3	rs111980531	60549172	C	T	0.966	0.965	0.922	0.0020977980821461	0.0246	0.9311	53386	77258	58749.13
7421681	chr3	rs1584339	60549280	C	A	0.0719	0.0724	0.983	0.0173977771764203	0.0168	0.2991	53386	77258	58749.13
7416158	chr3	rs2121857	60549347	G	T	0.889	0.89	0.99	-0.0043996643446871	0.0138	0.7485	53386	77258	58749.13
7412161	chr3	rs9864410	60549395	G	A	0.805	0.806	0.993	-0.0031048149534787	0.0109	0.7783	53386	77258	58749.13
7405915	chr3	rs1823244	60549473	G	C	0.226	0.228	0.991	0.0064988367398296	0.0103	0.5292	53386	77258	58749.13
7408955	chr3	rs1584340	60549580	G	A	0.0719	0.0724	0.982	0.0176041339483571	0.0168	0.294	53386	77258	58749.13
7420135	chr3	rs1584341	60549680	C	A	0.985	0.985	0.802	-0.0004000800213396	0.0432	0.9924	46313	67073	51191.97
7423661	chr3	rs2856005	60549782	A	G	0.541	0.54	0.99	0.0088011559530687	0.0086	0.3095	53386	77258	58749.13
7433838	chr3	rs12489122	60550188	A	G	0.872	0.873	0.992	0.0004998750416509	0.013	0.9678	53386	77258	58749.13
7423521	chr3	rs2121858	60550414	A	G	0.872	0.873	0.992	0.0003999200213268	0.013	0.9735	53386	77258	58749.13
7422924	chr3	rs2121859	60550544	C	T	0.228	0.23	0.987	0.0064988367398296	0.0103	0.5291	53386	77258	58749.13
7417856	chr3	rs114116984	60550609	A	G	0.985	0.984	0.737	0.0239020562806236	0.0423	0.5718	48734	70587	53745.92
7419229	chr3	rs7634073	60550891	G	A	0.796	0.796	0.99	-0.0019018072895963	0.0107	0.8566	53386	77258	58749.13
7428809	chr3	rs7626618	60551301	A	G	0.802	0.803	0.954	-0.000200020002667	0.011	0.9846	53386	77258	58749.13
7417363	chr3	rs2594265	60551320	T	C	0.537	0.536	0.988	0.0103957761821204	0.0086	0.2269	53386	77258	58749.13
7417467	chr3	rs6446135	60551623	G	C	0.669	0.671	0.989	-0.0016012813669738	0.0092	0.8646	53386	77258	58749.13
7427600	chr3	rs140610962	60553462	G	C	0.98	0.979	0.827	0.069498077182394	0.035	0.04683	50314	71897	55158.1
7420956	chr3	rs4679548	60553592	G	A	0.668	0.669	0.986	-0.000200020002667	0.0092	0.9826	53386	77258	58749.13
7436334	chr3	rs4679549	60553706	G	A	0.668	0.669	0.986	9.99950003332973e-05	0.0092	0.9882	53386	77258	58749.13
7430725	chr3	rs4679550	60553734	T	G	0.872	0.874	0.987	0.0016985566355815	0.013	0.8983	53386	77258	58749.13
7418737	chr3	rs4679551	60553783	A	G	0.834	0.835	0.968	0.0048979852621919	0.0118	0.6773	53386	77258	58749.13
7424233	chr3	rs4679552	60553829	C	A	0.67	0.671	0.986	9.99950003332973e-05	0.0092	0.9945	53386	77258	58749.13
7409607	chr3	rs2734364	60553970	C	G	0.147	0.15	0.974	0.0158044491449436	0.0123	0.1973	53386	77258	58749.13
7432477	chr3	rs2856010	60554369	T	G	0.227	0.231	0.98	0.0064988367398296	0.0103	0.5323	53386	77258	58749.13
7416877	chr3	rs9835422	60554440	T	C	0.735	0.738	0.981	-0.0049019951702315	0.0098	0.6147	53386	77258	58749.13
7434646	chr3	rs2594259	60554521	T	C	0.227	0.231	0.98	0.0063001125484799	0.0103	0.5391	53386	77258	58749.13
7436425	chr3	rs79138718	60554554	A	C	0.835	0.836	0.966	0.0050969882578437	0.0118	0.6654	53386	77258	58749.13
7406455	chr3	rs2856011	60555010	T	A	0.0687	0.0704	0.974	0.0227981362759783	0.0173	0.1874	53386	77258	58749.13
7420129	chr3	rs2856012	60555046	C	G	0.0688	0.0705	0.973	0.0235016597850914	0.0173	0.1735	53386	77258	58749.13
7416828	chr3	rs2166823	60555274	C	G	0.603	0.605	0.971	0.012096540947233	0.0089	0.1735	53386	77258	58749.13
7408324	chr3	rs2594256	60555576	A	C	0.0717	0.0768	0.973	0.0251022847608284	0.0171	0.1418	53386	77258	58749.13
7419745	chr3	rs2856013	60555641	A	G	0.0687	0.0705	0.973	0.0227981362759783	0.0173	0.1865	53386	77258	58749.13
7420541	chr3	rs2594255	60556010	G	C	0.0713	0.076	0.971	0.0247999239054771	0.0171	0.147	53386	77258	58749.13
7414082	chr3	rs2856014	60556021	C	T	0.0714	0.076	0.97	0.0246048038572487	0.0171	0.1509	53386	77258	58749.13
7406092	chr3	rs116089341	60556070	T	C	0.958	0.959	0.96	-0.0243029385231735	0.022	0.2673	53386	77258	58749.13
7436137	chr3	rs75883200	60556204	C	T	0.983	0.983	0.955	0.0226026252094292	0.0356	0.5248	50913	71294	55411.27
7434636	chr3	rs2594254	60556368	T	C	0.568	0.568	0.981	0.0146028573839336	0.0087	0.09392	53386	77258	58749.13
7411583	chr3	rs2682959	60556639	T	C	0.0679	0.0684	0.972	0.0218006299588528	0.0173	0.2083	53386	77258	58749.13
7413622	chr3	rs2682960	60556695	T	C	0.071	0.0743	0.969	0.0254045542217263	0.0172	0.1394	53386	77258	58749.13
7429262	chr3	rs2594253	60556747	A	G	0.0708	0.074	0.969	0.025297307774162	0.0172	0.1411	53386	77258	58749.13
7413029	chr3	rs2856015	60556776	A	G	0.0677	0.0678	0.974	0.0217027816432335	0.0174	0.2117	53386	77258	58749.13
7408732	chr3	rs2856016	60556936	A	G	0.0674	0.0673	0.976	0.0209000641077417	0.0174	0.229	53386	77258	58749.13
7413285	chr3	rs2859794	60557102	A	C	0.0676	0.0673	0.977	0.0221038989069263	0.0173	0.2025	53386	77258	58749.13
7417838	chr3	rs114645164	60557119	A	G	0.971	0.971	0.762	0.0044998604248922	0.0296	0.8804	53321	77197	58686.2
7409767	chr3	rs2682961	60557171	T	G	0.067	0.0666	0.973	0.0218006299588528	0.0174	0.2108	53386	77258	58749.13
7427992	chr3	rs2301156	60557685	T	G	0.812	0.812	0.965	-0.004701032558649	0.0112	0.6756	53386	77258	58749.13
7431898	chr3	rs2255772	60557852	A	G	0.587	0.59	0.975	-0.0062998021485279	0.0088	0.4753	53386	77258	58749.13
7420516	chr3	rs2856017	60559047	C	T	0.901	0.899	0.917	0.0208021276292633	0.015	0.1655	53386	77258	58749.13
7430512	chr3	rs112812146	60559646	G	C	0.969	0.968	0.912	0.0081963182244858	0.0259	0.7499	53386	77258	58749.13
7420334	chr3	rs2856018	60559889	A	T	0.698	0.699	0.977	0.0106035827841911	0.0095	0.264	53386	77258	58749.13
7430002	chr3	rs28448293	60560162	T	C	0.703	0.704	0.972	-0.0116981574124923	0.0095	0.2198	53386	77258	58749.13
7409397	chr3	rs28555532	60560313	A	G	0.846	0.847	0.964	-0.005304041591906	0.0121	0.6611	53386	77258	58749.13
7405815	chr3	rs77121744	60560672	C	A	0.861	0.862	0.977	-0.0110002818588653	0.0126	0.3837	53386	77258	58749.13
7430100	chr3	rs72885798	60561008	C	T	0.86	0.862	0.976	-0.0105959392134034	0.0126	0.3975	53386	77258	58749.13
7405352	chr3	rs73834244	60561125	C	T	0.86	0.862	0.978	-0.0104039337153929	0.0126	0.4106	53386	77258	58749.13
7430711	chr3	rs13076604	60561326	G	A	0.669	0.668	0.994	0.0020977980821461	0.0092	0.8202	53386	77258	58749.13
7406055	chr3	rs7651928	60561722	G	C	0.433	0.432	0.985	-0.0028039273327342	0.0087	0.751	53386	77258	58749.13
7414616	chr3	rs11130774	60561849	T	A	0.523	0.524	0.983	-0.0018016219466282	0.0087	0.8384	53386	77258	58749.13
7406372	chr3	rs56101492	60562000	A	G	0.67	0.672	0.987	0.0023971245997214	0.0092	0.7978	53386	77258	58749.13
7406162	chr3	rs12495226	60562113	A	G	0.85	0.851	0.977	-0.0049019951702315	0.0122	0.6894	53386	77258	58749.13
7423857	chr3	rs17063532	60562327	G	A	0.945	0.944	0.945	-0.0050024916227914	0.0193	0.7946	53386	77258	58749.13
7416052	chr3	rs12496064	60562934	A	T	0.933	0.931	0.935	-0.0076995657264405	0.0177	0.6619	53386	77258	58749.13
7408119	chr3	rs11130775	60562945	A	T	0.765	0.765	0.992	-0.0073972926304747	0.0102	0.4654	53386	77258	58749.13
7432075	chr3	rs190536436	60563090	C	T	0.987	0.988	0.752	-0.0380965452668448	0.0542	0.4818	37881	50638	41027.92
7413046	chr3	rs11130776	60563119	C	T	0.889	0.891	0.986	-0.0052035148315978	0.0138	0.7092	53386	77258	58749.13
7408570	chr3	rs10510849	60563160	G	A	0.798	0.799	0.997	-0.0045001103249234	0.0107	0.6758	53386	77258	58749.13
7414286	chr3	rs12054041	60563467	G	A	0.798	0.799	0.996	-0.004198802647333	0.0107	0.6957	53386	77258	58749.13
7433731	chr3	rs3937353	60563632	C	T	0.472	0.473	0.993	9.99950003332973e-05	0.0086	0.9889	53386	77258	58749.13
7417919	chr3	rs113703194	60563987	T	C	0.966	0.966	0.836	-0.0217038334437866	0.0261	0.4057	53386	77258	58749.13
7406791	chr3	rs2856019	60564073	C	G	0.0753	0.0756	0.952	0.014504302202808	0.0167	0.3872	53386	77258	58749.13
7423399	chr3	rs12491463	60564687	C	G	0.885	0.887	0.977	-0.0016012813669738	0.0137	0.9086	53386	77258	58749.13
7424126	chr3	rs9845479	60565145	C	T	0.677	0.678	0.983	0.004101577021075	0.0093	0.6593	53386	77258	58749.13
7416650	chr3	rs2734365	60565903	T	C	0.541	0.542	0.965	0.0022973590486834	0.0088	0.792	53386	77258	58749.13
7421468	chr3	rs2734366	60566055	G	A	0.726	0.729	0.952	0.0067968490002727	0.0099	0.4928	53386	77258	58749.13
7406642	chr3	rs17669257	60566161	T	C	0.67	0.671	0.98	0.0049974917102918	0.0092	0.5908	53386	77258	58749.13
7422545	chr3	rs73107355	60566446	G	T	0.91	0.909	0.975	-0.005304041591906	0.0152	0.7265	53386	77258	58749.13
7435658	chr3	rs10451993	60566492	C	T	0.439	0.438	0.977	-0.0014009809156281	0.0088	0.8739	53386	77258	58749.13
7409667	chr3	rs28430306	60566976	G	C	0.906	0.905	0.971	-0.006199175242821	0.0149	0.6783	53386	77258	58749.13
7407719	chr3	rs10510850	60567102	C	T	0.889	0.891	0.974	-0.0033957590691798	0.0139	0.8066	53386	77258	58749.13
7428638	chr3	rs2734367	60567427	T	C	0.152	0.154	0.954	0.016296487966892	0.0122	0.183	53386	77258	58749.13
7417149	chr3	rs78130434	60568180	C	T	0.888	0.89	0.965	-0.003596459514405	0.014	0.799	53386	77258	58749.13
7426373	chr3	rs9833533	60568253	G	A	0.918	0.918	0.966	-0.0084959889212643	0.016	0.5954	53386	77258	58749.13
7423386	chr3	rs2682962	60568941	A	G	0.448	0.448	0.959	0.0021975835434872	0.0088	0.7999	53386	77258	58749.13
7430248	chr3	rs9880898	60569815	A	T	0.904	0.902	0.956	-0.007004474152883	0.0149	0.6406	53386	77258	58749.13
7431812	chr3	rs12494672	60570031	T	C	0.882	0.884	0.948	0.001998002662673	0.0138	0.8824	53386	77258	58749.13
7416531	chr3	rs17063578	60570448	T	C	0.966	0.966	0.913	0.0126002819757385	0.0249	0.6139	53386	77258	58749.13
7406230	chr3	rs2734368	60571437	C	A	0.16	0.162	0.932	0.0133011462391285	0.0121	0.2747	53386	77258	58749.13
7414691	chr3	rs2682963	60571772	C	T	0.159	0.162	0.931	0.0141001243787816	0.0122	0.2448	53386	77258	58749.13
7423821	chr3	rs73093554	60571905	A	G	0.967	0.967	0.809	0.0063001125484799	0.0269	0.8158	53150	76107	58357.44
7416927	chr3	rs7651468	60572073	G	A	0.898	0.897	0.956	-0.0017014466397575	0.0145	0.9043	53386	77258	58749.13
7412604	chr3	rs62249089	60572535	T	C	0.942	0.944	0.832	-0.0177974390305806	0.0203	0.3792	53386	77258	58749.13
7410180	chr3	rs2682964	60573000	G	C	0.101	0.102	0.9	0.0210959082947329	0.0151	0.1623	53386	77258	58749.13
7429034	chr3	rs7638056	60573106	G	C	0.617	0.62	0.905	0.0050969882578437	0.0093	0.5838	53386	77258	58749.13
7431761	chr3	rs13079016	60573681	C	A	0.693	0.694	0.902	-0.007296555232638	0.0099	0.4616	53386	77258	58749.13
7418990	chr3	rs9826800	60573769	A	C	0.815	0.812	0.933	0.0096037361426946	0.0114	0.4032	53386	77258	58749.13
7422999	chr3	rs6785709	60574069	A	G	0.918	0.916	0.949	0.0164047040252769	0.0161	0.3087	53386	77258	58749.13
7418148	chr3	rs9865739	60574546	C	T	0.931	0.93	0.916	0.0058031292269501	0.0177	0.7435	53386	77258	58749.13
7436306	chr3	rs13085258	60574721	G	T	0.647	0.652	0.892	0.0013990209137074	0.0095	0.8801	53386	77258	58749.13
7424998	chr3	rs73093559	60574787	G	A	0.97	0.97	0.831	-0.0369959896867261	0.0276	0.1809	53386	77258	58749.13
7418295	chr3	rs2734369	60574911	G	T	0.199	0.203	0.856	-0.0050024916227914	0.0116	0.6647	53386	77258	58749.13
7435273	chr3	rs62249090	60575068	A	G	0.774	0.776	0.81	-0.0033957590691798	0.0115	0.7683	53386	77258	58749.13
7425143	chr3	rs9815092	60575075	T	C	0.598	0.595	0.87	0.0027960873020011	0.0094	0.7672	53386	77258	58749.13
7412618	chr3	rs2178808	60576077	C	T	0.68	0.678	0.662	0.0109992854583691	0.0113	0.3272	53386	77258	58749.13
7425793	chr3	rs6779985	60576086	C	A	0.922	0.922	0.642	-0.0303973537275885	0.0202	0.1318	53386	77258	58749.13
7436651	chr3	rs2049799	60576324	G	A	0.777	0.779	0.831	-0.0038975857287134	0.0114	0.7348	53386	77258	58749.13
7427702	chr3	rs2734370	60576769	C	A	0.466	0.474	0.943	-0.0168003386783461	0.0089	0.0593	53386	77258	58749.13
7436326	chr3	rs7645898	60578226	A	G	0.442	0.447	0.929	-0.0107980900995126	0.009	0.2314	53386	77258	58749.13
7434424	chr3	rs140737235	60579780	G	C	0.988	0.987	0.79	0.0875987044790681	0.0555	0.1145	32732	48927	36328.46
7421993	chr3	rs2105829	60579957	G	A	0.962	0.963	0.862	-0.0031048149534787	0.0248	0.9013	53027	76178	58210.26
7424330	chr3	rs939495	60580022	C	T	0.111	0.111	0.917	0.0013990209137074	0.0143	0.922	53386	77258	58749.13
7408312	chr3	rs73093579	60580126	C	T	0.987	0.987	0.779	0.0007996801705642	0.047	0.9865	45742	66825	50652.36
7430623	chr3	rs928945	60580392	C	A	0.443	0.447	0.947	-0.0107980900995126	0.0089	0.2269	53386	77258	58749.13
7406245	chr3	rs77997326	60580522	G	A	0.972	0.971	0.861	0.0308007491527123	0.0281	0.273	53386	77258	58749.13
7436511	chr3	rs2252742	60580713	G	C	0.961	0.962	0.863	-0.009696862978864	0.0244	0.6907	53027	76178	58210.26
7417226	chr3	rs2363667	60580732	C	T	0.443	0.447	0.948	-0.0105049846451474	0.0089	0.2395	53386	77258	58749.13
7419576	chr3	rs11705999	60581081	A	T	0.441	0.446	0.951	-0.0102018624845967	0.0089	0.2498	53386	77258	58749.13
7418282	chr3	rs62249091	60581133	G	A	0.443	0.447	0.952	-0.0098988321792475	0.0089	0.2668	53386	77258	58749.13
7424212	chr3	rs2156972	60581324	G	A	0.442	0.447	0.953	-0.0106970095483354	0.0089	0.2268	53386	77258	58749.13
7406033	chr3	rs2682965	60581354	G	A	0.108	0.107	0.926	0.0096037361426946	0.0145	0.5073	53386	77258	58749.13
7413064	chr3	rs2156973	60581433	G	A	0.442	0.447	0.955	-0.0106970095483354	0.0089	0.2252	53386	77258	58749.13
7416514	chr3	rs12638023	60581806	T	C	0.709	0.703	0.994	0.0128964817350202	0.0095	0.1727	53386	77258	58749.13
7422983	chr3	rs2856021	60582046	G	T	0.112	0.112	0.935	0.0024968801985871	0.0142	0.8614	53386	77258	58749.13
7434385	chr3	rs2856022	60582730	A	C	0.954	0.954	0.886	0.0161980995687726	0.0221	0.4622	53386	77258	58749.13
7416342	chr3	rs139303010	60582886	G	A	0.964	0.965	0.865	0.0051964749068174	0.0252	0.8367	53386	77258	58749.13
7425479	chr3	rs62249092	60583943	A	C	0.633	0.635	0.931	9.99950003332973e-05	0.0093	0.9875	53386	77258	58749.13
7415616	chr3	rs112798636	60584039	T	C	0.975	0.975	0.771	0.0027960873020011	0.0316	0.9298	53386	77258	58749.13
7430205	chr3	rs2226971	60584204	G	T	0.397	0.402	0.972	-0.0080019302190585	0.0089	0.3691	53386	77258	58749.13
7419492	chr3	rs12498136	60584217	T	C	0.709	0.703	0.992	0.0124027667170427	0.0095	0.1917	53386	77258	58749.13
7433626	chr3	rs143022690	60584598	C	T	0.984	0.983	0.784	0.0198026272961797	0.0406	0.6256	48612	68330	53098.96
7424071	chr3	rs76193383	60585595	A	G	0.919	0.921	0.887	-0.0478046499481398	0.0169	0.004651	53386	77258	58749.13
7415770	chr3	rs7617530	60585756	G	A	0.71	0.704	0.992	0.0110981866660334	0.0095	0.241	53386	77258	58749.13
7437155	chr3	rs2856025	60585933	T	C	0.106	0.105	0.948	0.0082954970241069	0.0144	0.5632	53386	77258	58749.13
7412613	chr3	rs2682967	60586452	A	G	0.105	0.104	0.95	0.0071047017299317	0.0144	0.6227	53386	77258	58749.13
7415325	chr3	rs2682968	60586524	C	A	0.396	0.402	0.976	-0.008395140788382	0.0089	0.3428	53386	77258	58749.13
7413099	chr3	rs2856026	60586772	G	T	0.397	0.402	0.976	-0.0079011318962572	0.0089	0.3759	53386	77258	58749.13
7417972	chr3	rs1540263	60587302	C	A	0.404	0.41	0.976	-0.0105049846451474	0.0089	0.2379	53386	77258	58749.13
7426890	chr3	rs11712757	60587580	A	G	0.441	0.445	0.969	-0.0110002818588653	0.0088	0.2122	53386	77258	58749.13
7406630	chr3	rs2682969	60587641	T	A	0.102	0.101	0.952	0.0056042667198317	0.0146	0.7033	53386	77258	58749.13
7428508	chr3	rs2226972	60588095	A	G	0.706	0.7	0.987	0.0108014536938559	0.0095	0.2561	53386	77258	58749.13
7422235	chr3	rs2856027	60588494	A	T	0.571	0.573	0.948	0.0018981972830802	0.0089	0.831	53386	77258	58749.13
7435713	chr3	rs2856028	60588627	C	A	0.107	0.107	0.955	0.001099395443301	0.0143	0.9366	53386	77258	58749.13
7422028	chr3	rs6775612	60589338	T	C	0.71	0.704	0.988	0.0110981866660334	0.0095	0.2437	53386	77258	58749.13
7430657	chr3	rs2856029	60589410	C	T	0.111	0.111	0.956	0.0030952049073025	0.014	0.8235	53386	77258	58749.13
7427583	chr3	rs11716874	60589429	C	T	0.634	0.636	0.959	-0.0006001800720324	0.0091	0.9439	53386	77258	58749.13
7410672	chr3	rs11130777	60589455	T	C	0.634	0.637	0.96	-0.0006001800720324	0.0091	0.9449	53386	77258	58749.13
7424604	chr3	rs1158425	60589986	G	A	0.301	0.298	0.956	0.012096540947233	0.0096	0.2079	53386	77258	58749.13
7415598	chr3	rs2256806	60590016	C	A	0.403	0.408	0.975	-0.0087985943563496	0.0089	0.3211	53386	77258	58749.13
7414778	chr3	rs724025	60590063	G	A	0.635	0.637	0.964	0.0	0.0091	0.9957	53386	77258	58749.13
7419526	chr3	rs5016304	60590202	C	G	0.706	0.7	0.984	0.0106035827841911	0.0095	0.2644	53386	77258	58749.13
7419944	chr3	rs35710425	60590350	T	G	0.982	0.981	0.754	0.0454034834538498	0.0376	0.2269	51805	72480	56539.47
7409296	chr3	rs78592189	60590509	A	G	0.985	0.984	0.783	-0.0335981494309355	0.0404	0.4059	51238	74606	56466.07
7415063	chr3	rs73095324	60590871	G	C	0.977	0.978	0.808	-0.003797200248385	0.0326	0.9065	52978	76825	58329.0
7431594	chr3	rs2856030	60591219	C	G	0.104	0.103	0.956	0.0100988346774146	0.0144	0.4822	53386	77258	58749.13
7427625	chr3	rs75240439	60591278	A	G	0.962	0.962	0.83	-0.0264979913062283	0.0249	0.288	53200	76329	58439.19
7410876	chr3	rs17669863	60591424	T	C	0.88	0.878	0.909	-0.0051029981759033	0.0138	0.7128	53386	77258	58749.13
7427397	chr3	rs2682970	60591445	T	A	0.955	0.956	0.929	0.0149969810059077	0.0218	0.4931	53386	77258	58749.13
7436974	chr3	rs2682971	60591506	T	C	0.955	0.956	0.929	0.0148984646619666	0.0218	0.494	53386	77258	58749.13
7425009	chr3	rs2682972	60592035	G	A	0.955	0.955	0.926	0.0136957831289865	0.0218	0.5303	53386	77258	58749.13
7407393	chr3	rs34970155	60592088	C	G	0.717	0.711	0.982	0.0077995046323818	0.0096	0.4165	53386	77258	58749.13
7416778	chr3	rs148058994	60592244	G	C	0.939	0.938	0.854	0.0159028762794155	0.0194	0.4128	53386	77258	58749.13
7420651	chr3	rs11720214	60592348	C	T	0.446	0.451	0.965	-0.0101008421794295	0.0088	0.2497	53386	77258	58749.13
7408702	chr3	rs13100376	60592751	G	A	0.882	0.88	0.914	-0.004701032558649	0.0139	0.7335	53386	77258	58749.13
7433089	chr3	rs2040377	60592931	T	G	0.955	0.955	0.923	0.0156961681063242	0.0219	0.4734	53386	77258	58749.13
7431132	chr3	rs2040378	60593142	C	A	0.962	0.963	0.919	0.003902375817241	0.0239	0.8713	53386	77258	58749.13
7423316	chr3	rs147135024	60593361	T	C	0.973	0.973	0.791	0.0043007385516922	0.0303	0.8881	52242	74674	57231.55
7407711	chr3	rs2856032	60594083	C	G	0.117	0.115	0.958	0.0080971295874548	0.0137	0.5543	53386	77258	58749.13
7421165	chr3	rs2856033	60594325	A	C	0.122	0.119	0.96	0.0138042809763971	0.0135	0.307	53386	77258	58749.13
7415750	chr3	rs2856034	60594367	A	G	0.758	0.757	0.921	0.0093957216403621	0.0105	0.3702	53386	77258	58749.13
7410055	chr3	rs2856035	60594726	G	T	0.119	0.116	0.963	0.012096540947233	0.0136	0.3717	53386	77258	58749.13
7407150	chr3	rs939496	60595403	T	C	0.219	0.216	0.98	0.0025966258472659	0.0105	0.8042	53386	77258	58749.13
7406622	chr3	rs78927785	60595440	T	A	0.968	0.967	0.914	0.0320992618599997	0.0256	0.2098	53386	77258	58749.13
7428595	chr3	rs17670088	60595646	A	G	0.686	0.686	0.99	-0.0057967688471774	0.0093	0.5319	53386	77258	58749.13
7432669	chr3	rs17624325	60595986	C	T	0.688	0.689	0.99	-0.0058973552660839	0.0093	0.525	53386	77258	58749.13
7409873	chr3	rs17670154	60596018	G	C	0.686	0.687	0.993	-0.0057967688471774	0.0093	0.5346	53386	77258	58749.13
7432084	chr3	rs114873467	60596184	C	T	0.986	0.985	0.874	0.0072039888485025	0.0406	0.8589	49714	71318	54624.89
7434634	chr3	rs939497	60596343	T	C	0.521	0.518	0.983	0.0072039888485025	0.0087	0.4049	53386	77258	58749.13
7422783	chr3	rs62249119	60596464	C	T	0.969	0.969	0.93	0.0155977206230546	0.026	0.5491	53330	77032	58659.37
7430111	chr3	rs939498	60596699	A	C	0.112	0.108	0.974	0.0161980995687726	0.0139	0.2456	53386	77258	58749.13
7429473	chr3	rs17670198	60597001	A	G	0.686	0.686	0.997	-0.0054045784588597	0.0093	0.562	53386	77258	58749.13
7427154	chr3	rs34600947	60597061	T	C	0.686	0.686	0.997	-0.005304041591906	0.0093	0.5705	53386	77258	58749.13
7419792	chr3	rs36033536	60597092	G	A	0.847	0.848	0.974	-0.015702643727291	0.0121	0.1943	53386	77258	58749.13
7409051	chr3	rs2856036	60597463	A	G	0.115	0.111	0.976	0.0187039847937718	0.0137	0.1723	53386	77258	58749.13
7435817	chr3	rs59194055	60597839	T	G	0.811	0.807	0.925	0.0209000641077417	0.0114	0.06665	53386	77258	58749.13
7423977	chr3	rs115196039	60597980	C	G	0.957	0.955	0.914	0.048904443353603	0.0219	0.0258	53386	77258	58749.13
7407479	chr3	rs17624439	60598400	A	C	0.686	0.686	0.995	-0.004701032558649	0.0093	0.6143	53386	77258	58749.13
7407915	chr3	rs717762	60599030	A	G	0.115	0.111	0.977	0.0179970767016546	0.0137	0.189	53386	77258	58749.13
7435087	chr3	rs66813868	60599080	T	C	0.847	0.848	0.976	-0.0159972768350078	0.0121	0.1854	53386	77258	58749.13
7409621	chr3	rs78477336	60599278	C	T	0.964	0.964	0.821	0.009504687014246	0.0256	0.7106	53386	77258	58749.13
7419513	chr3	rs715381	60599282	T	C	0.686	0.687	0.995	-0.005304041591906	0.0093	0.5688	53386	77258	58749.13
7408066	chr3	rs17624475	60599361	T	C	0.686	0.687	0.995	-0.0054045784588597	0.0093	0.56	53386	77258	58749.13
7423983	chr3	rs715382	60599391	C	A	0.84	0.839	0.977	0.0056042667198317	0.0118	0.6348	53386	77258	58749.13
7414334	chr3	rs17624499	60599620	C	A	0.689	0.69	0.995	-0.0048015088161939	0.0093	0.6049	53386	77258	58749.13
7424944	chr3	rs13068278	60600087	C	T	0.582	0.581	0.991	0.0009995003330834	0.0087	0.9107	53386	77258	58749.13
7432448	chr3	rs80156460	60600292	G	A	0.984	0.983	0.836	0.055500929860874	0.0378	0.1417	52683	75590	57829.43
7414728	chr3	rs7637810	60600714	A	C	0.58	0.579	0.991	0.001099395443301	0.0087	0.8974	53386	77258	58749.13
7414004	chr3	rs7640222	60600807	T	C	0.58	0.579	0.991	0.0012991557316201	0.0087	0.8833	53386	77258	58749.13
7432280	chr3	rs2856037	60600900	C	A	0.115	0.111	0.979	0.0164047040252769	0.0137	0.2305	53386	77258	58749.13
7423654	chr3	rs2682979	60600915	T	C	0.115	0.111	0.979	0.0168964476597299	0.0137	0.2168	53386	77258	58749.13
7417092	chr3	rs7638130	60601053	A	G	0.581	0.58	0.991	0.0017983819413794	0.0087	0.8412	53386	77258	58749.13
7405463	chr3	rs116103089	60601300	T	C	0.979	0.979	0.885	0.0189002595004805	0.0327	0.5641	52841	75249	57900.31
7406062	chr3	rs2856038	60601302	C	T	0.543	0.541	0.988	0.0014988761237359	0.0087	0.8595	53386	77258	58749.13
7422208	chr3	rs7642882	60601389	T	C	0.58	0.579	0.991	0.0014988761237359	0.0087	0.8669	53386	77258	58749.13
7425552	chr3	rs7640515	60601392	A	G	0.58	0.579	0.991	0.0014988761237359	0.0087	0.8672	53386	77258	58749.13
7420646	chr3	rs2856039	60601518	C	A	0.123	0.12	0.981	0.0077002766261879	0.0133	0.563	53386	77258	58749.13
7406390	chr3	rs2682983	60602163	T	A	0.533	0.53	0.989	0.0038027603329278	0.0086	0.6602	53386	77258	58749.13
7420113	chr3	rs13060659	60602224	T	C	0.581	0.579	0.992	0.001598721363697	0.0087	0.8547	53386	77258	58749.13
7422737	chr3	rs13080485	60602254	A	G	0.581	0.579	0.992	0.001598721363697	0.0087	0.8517	53386	77258	58749.13
7408776	chr3	rs2682984	60602498	C	G	0.115	0.112	0.979	0.0149969810059077	0.0137	0.2745	53386	77258	58749.13
7433227	chr3	rs116697536	60602727	A	G	0.973	0.972	0.813	0.017496047616751	0.0296	0.553	52841	75249	57900.31
7410882	chr3	rs2246924	60602816	C	A	0.871	0.873	0.978	-0.0160988945897493	0.0131	0.2175	53386	77258	58749.13
7415051	chr3	rs138496752	60602847	T	C	0.987	0.987	0.884	0.0450020459197846	0.0493	0.3619	36999	53117	40625.44
7430518	chr3	rs717228	60602895	T	C	0.932	0.93	0.92	0.0368043345220483	0.0178	0.0386	53386	77258	58749.13
7411117	chr3	rs149210649	60603251	A	T	0.988	0.988	0.712	0.0119977384336167	0.0578	0.8355	34269	49047	37794.71
7425051	chr3	rs62249121	60603451	G	A	0.842	0.842	0.971	0.0053954185169075	0.0119	0.6487	53386	77258	58749.13
7417192	chr3	rs71313784	60603479	A	G	0.849	0.848	0.933	-0.0028039273327342	0.0124	0.8202	53386	77258	58749.13
7414743	chr3	rs17031623	60603516	A	G	0.986	0.985	0.976	0.0358978909969844	0.0407	0.3784	44116	62106	48169.17
7420210	chr3	rs7632868	60603621	T	G	0.525	0.523	0.976	0.0085037404912207	0.0087	0.3294	53386	77258	58749.13
7421717	chr3	rs7640909	60604078	G	C	0.849	0.848	0.934	-0.0019018072895963	0.0124	0.8779	53386	77258	58749.13
7426167	chr3	rs2682978	60604363	A	G	0.533	0.531	0.991	0.0044998604248922	0.0086	0.6008	53386	77258	58749.13
7416263	chr3	rs13093294	60604489	C	T	0.85	0.848	0.936	-0.0023026490626755	0.0124	0.851	53386	77258	58749.13
7423612	chr3	rs2856040	60604943	T	C	0.123	0.12	0.984	0.0096037361426946	0.0133	0.47	53386	77258	58749.13
7421398	chr3	rs2856041	60604947	C	G	0.543	0.541	0.991	0.0007996801705642	0.0086	0.9243	53386	77258	58749.13
7420435	chr3	rs2856042	60604969	C	T	0.542	0.54	0.991	0.001598721363697	0.0086	0.8495	53386	77258	58749.13
7411299	chr3	rs2682977	60605206	G	C	0.123	0.12	0.985	0.0097027754613851	0.0133	0.463	53386	77258	58749.13
7413862	chr3	rs2682976	60605286	C	G	0.124	0.12	0.985	0.0090984829852593	0.0132	0.4907	53386	77258	58749.13
7429702	chr3	rs2156974	60605583	G	A	0.545	0.543	0.992	0.0009995003330834	0.0086	0.9038	53386	77258	58749.13
7428822	chr3	rs2247359	60606456	A	G	0.523	0.519	0.991	0.0074025335167413	0.0086	0.3903	53386	77258	58749.13
7437070	chr3	rs2682974	60606990	T	G	0.125	0.122	0.985	0.0106035827841911	0.0132	0.4184	53386	77258	58749.13
7417925	chr3	rs721207	60607896	C	T	0.545	0.543	0.996	0.0001999800026662	0.0086	0.9803	53386	77258	58749.13
7414695	chr3	rs2856044	60608087	C	G	0.542	0.54	0.993	0.0007996801705642	0.0086	0.9235	53386	77258	58749.13
7415956	chr3	rs80003729	60608162	G	A	0.987	0.987	0.849	-0.0559039069452338	0.046	0.2238	45035	60984	49017.63
7432366	chr3	rs62249122	60608265	G	C	0.818	0.817	0.966	0.0074025335167413	0.0113	0.515	53386	77258	58749.13
7410948	chr3	rs1029276	60608465	T	A	0.847	0.846	0.934	-0.0025031302181184	0.0123	0.8366	53386	77258	58749.13
7418943	chr3	rs1009947	60608717	C	T	0.526	0.524	0.992	0.0012991557316201	0.0086	0.876	53386	77258	58749.13
7412257	chr3	rs139887627	60608819	A	C	0.986	0.986	0.955	-0.0469029460862576	0.0476	0.3251	32812	50881	36644.42
7433595	chr3	rs1029277	60609520	C	T	0.248	0.241	0.994	0.0199006617063362	0.01	0.04739	53386	77258	58749.13
7414645	chr3	rs35245111	60609663	G	A	0.85	0.851	0.987	-0.0164038098256767	0.0121	0.1758	53386	77258	58749.13
7406598	chr3	rs2885865	60610341	G	A	0.633	0.627	0.997	0.0153023200084426	0.0089	0.085	53386	77258	58749.13
7411254	chr3	rs2213216	60610714	T	A	0.632	0.626	0.996	0.016296487966892	0.0089	0.06739	53386	77258	58749.13
7424868	chr3	rs2682944	60610962	A	G	0.115	0.111	0.98	0.0140015196358136	0.0137	0.3063	53386	77258	58749.13
7430293	chr3	rs116575747	60610973	C	T	0.978	0.978	0.861	0.0012991557316201	0.0319	0.9687	51914	74045	56793.71
7410915	chr3	rs2363669	60611123	T	C	0.632	0.626	0.996	0.0156961681063242	0.0089	0.07766	53386	77258	58749.13
7432064	chr3	rs62249123	60611268	G	A	0.855	0.855	0.984	0.0022973590486834	0.0123	0.8499	53386	77258	58749.13
7423466	chr3	rs2156975	60611316	C	T	0.871	0.873	0.99	-0.0191012733024012	0.013	0.141	53386	77258	58749.13
7427830	chr3	rs2363670	60611613	C	T	0.616	0.615	1.0	-0.0008003201707691	0.0088	0.9244	53386	77258	58749.13
7436929	chr3	rs115220981	60612433	C	G	0.967	0.967	0.928	0.0149969810059077	0.0252	0.5517	53330	77032	58659.37
7421046	chr3	rs62249124	60612933	T	C	0.833	0.832	0.937	9.99950003332973e-05	0.0119	0.993	53386	77258	58749.13
7425928	chr3	rs144224504	60613069	A	G	0.974	0.974	0.889	0.0077995046323818	0.0289	0.7875	53251	76929	58575.21
7414049	chr3	rs7610879	60613305	G	C	0.835	0.833	0.937	0.0012991557316201	0.0119	0.9146	53386	77258	58749.13
7432466	chr3	rs62249125	60613317	C	T	0.856	0.856	0.986	0.0021975835434872	0.0123	0.8573	53386	77258	58749.13
7414901	chr3	rs7610986	60613418	G	T	0.636	0.629	0.997	0.0161980995687726	0.0089	0.06947	53386	77258	58749.13
7418589	chr3	rs7633753	60613546	C	T	0.834	0.833	0.938	0.0014988761237359	0.0119	0.9018	53386	77258	58749.13
7425391	chr3	rs7633853	60613659	C	T	0.636	0.629	0.997	0.016296487966892	0.0089	0.06838	53386	77258	58749.13
7429215	chr3	rs12498001	60613796	T	C	0.635	0.628	0.996	0.0172994970780611	0.0089	0.05213	53386	77258	58749.13
7433530	chr3	rs4679480	60614395	A	T	0.248	0.241	0.998	0.0212036062510236	0.01	0.0347	53386	77258	58749.13
7407263	chr3	rs4679481	60614446	G	T	0.249	0.242	0.997	0.0210959082947329	0.01	0.03555	53386	77258	58749.13
7427058	chr3	rs79082706	60614582	A	G	0.932	0.93	0.929	0.0392014821991368	0.0177	0.0265	53386	77258	58749.13
7424173	chr3	rs114969469	60614713	T	C	0.987	0.987	0.857	-0.0515986041477272	0.0458	0.2596	44995	62328	49345.5
7407615	chr3	rs12152491	60614899	G	T	0.249	0.242	0.998	0.0207041815582916	0.01	0.03841	53386	77258	58749.13
7431145	chr3	rs73095392	60615022	G	A	0.943	0.944	0.899	-0.0058973552660839	0.0196	0.7625	53386	77258	58749.13
7423031	chr3	rs11926787	60615310	G	A	0.497	0.492	0.996	0.0048979852621919	0.0086	0.5717	53386	77258	58749.13
7432707	chr3	rs967318	60615590	A	G	0.764	0.762	0.999	0.0106035827841911	0.0101	0.2949	53386	77258	58749.13
7436975	chr3	rs114309418	60615629	T	C	0.943	0.944	0.887	-0.0525994101433915	0.0198	0.007942	53386	77258	58749.13
7419866	chr3	rs967319	60615680	C	T	0.765	0.763	0.999	0.0108014536938559	0.0101	0.2862	53386	77258	58749.13
7425167	chr3	rs6762641	60616153	T	C	0.765	0.763	0.999	0.0105046326450854	0.0101	0.2999	53386	77258	58749.13
7407830	chr3	rs13090450	60616277	A	G	0.632	0.625	0.983	0.0200967016991224	0.009	0.02516	53386	77258	58749.13
7430249	chr3	rs13090600	60616278	C	T	0.631	0.624	0.984	0.0200967016991224	0.009	0.02456	53386	77258	58749.13
7416133	chr3	rs6765371	60616457	T	A	0.249	0.242	0.996	0.0209979909956055	0.01	0.03612	53386	77258	58749.13
7429243	chr3	rs10510851	60616652	T	C	0.629	0.622	0.985	0.0200967016991224	0.0089	0.02495	53386	77258	58749.13
7430427	chr3	rs10510852	60616790	G	A	0.767	0.765	0.997	0.0092966519050945	0.0102	0.3617	53386	77258	58749.13
7414762	chr3	rs12487927	60617119	T	C	0.752	0.75	0.997	0.0117012723076411	0.01	0.2416	53386	77258	58749.13
7415383	chr3	rs4679482	60618167	T	C	0.251	0.244	0.991	0.0203025023378308	0.01	0.04317	53386	77258	58749.13
7432085	chr3	rs7618762	60618336	T	C	0.251	0.244	0.991	0.0204984635773248	0.01	0.04104	53386	77258	58749.13
7427059	chr3	rs79115430	60618443	T	C	0.922	0.924	0.932	-0.0490011864330638	0.0168	0.003459	53386	77258	58749.13
7431921	chr3	rs73095400	60618522	A	T	0.855	0.855	0.983	0.0038027603329278	0.0123	0.7553	53386	77258	58749.13
7408116	chr3	rs4679483	60618612	T	A	0.252	0.245	0.99	0.0198026272961797	0.01	0.04768	53386	77258	58749.13
7431199	chr3	rs11716931	60619546	G	A	0.755	0.752	0.99	0.0121953336998771	0.01	0.2224	53386	77258	58749.13
7411437	chr3	rs11721114	60619589	T	C	0.755	0.752	0.99	0.0121953336998771	0.01	0.2229	53386	77258	58749.13
7435509	chr3	rs11717799	60619838	G	A	0.754	0.752	0.99	0.0121953336998771	0.01	0.2252	53386	77258	58749.13
7419670	chr3	rs56188464	60619875	T	C	0.847	0.847	0.984	-0.0147989665120717	0.012	0.2205	53386	77258	58749.13
7405302	chr3	rs55688420	60620089	T	C	0.847	0.847	0.984	-0.0145046862028817	0.012	0.2286	53386	77258	58749.13
7408919	chr3	rs12637393	60620284	G	A	0.5	0.495	0.985	0.0035038543266769	0.0087	0.6853	53386	77258	58749.13
7411557	chr3	rs62249149	60620297	G	C	0.856	0.856	0.979	0.0048979852621919	0.0124	0.6902	53386	77258	58749.13
7428367	chr3	rs6764332	60620781	C	T	0.752	0.749	0.986	0.0128964817350202	0.01	0.1988	53386	77258	58749.13
7424029	chr3	rs7633325	60621084	G	A	0.5	0.496	0.982	0.0037031349243813	0.0087	0.6732	53386	77258	58749.13
7434770	chr3	rs7625928	60621530	A	G	0.499	0.495	0.979	0.0028958031120254	0.0087	0.7414	53386	77258	58749.13
7415702	chr3	rs2077099	60621822	G	C	0.501	0.496	0.977	0.0033045340083004	0.0087	0.7031	53386	77258	58749.13
7410392	chr3	rs2003793	60621888	C	G	0.751	0.749	0.98	0.0133998200630165	0.01	0.1807	53386	77258	58749.13
7423910	chr3	rs2003794	60621911	C	A	0.501	0.497	0.975	0.0030952049073025	0.0087	0.7179	53386	77258	58749.13
7424910	chr3	rs17670946	60622144	C	G	0.849	0.85	0.977	-0.0152050125429676	0.0122	0.211	53386	77258	58749.13
7423566	chr3	rs762693	60622150	G	A	0.752	0.749	0.979	0.0133011462391285	0.01	0.185	53386	77258	58749.13
7429761	chr3	rs184813110	60623035	C	T	0.987	0.987	0.871	-0.0151034855773182	0.0468	0.7473	40272	57443	44693.07
7431218	chr3	rs11918370	60623276	T	C	0.752	0.749	0.975	0.0146028573839336	0.0101	0.1472	53386	77258	58749.13
7419730	chr3	rs17063700	60623366	A	G	0.752	0.749	0.975	0.0143958802837323	0.0101	0.1536	53386	77258	58749.13
7413448	chr3	rs11914311	60623464	G	T	0.321	0.316	0.953	0.0047984689115734	0.0095	0.6108	53386	77258	58749.13
7417535	chr3	rs56152902	60623910	C	T	0.767	0.765	0.972	0.0118001041157506	0.0103	0.2512	53386	77258	58749.13
7419435	chr3	rs13063948	60624071	C	A	0.839	0.839	0.966	-0.0170952954286372	0.0119	0.1521	53386	77258	58749.13
7407988	chr3	rs62249151	60624322	G	T	0.765	0.763	0.966	0.0112959597418516	0.0103	0.2727	53386	77258	58749.13
7421089	chr3	rs2682940	60624815	T	C	0.0597	0.0596	0.953	-0.0028039273327342	0.0187	0.8789	53386	77258	58749.13
7411019	chr3	rs2856055	60624819	C	G	0.204	0.205	0.974	-0.009696862978864	0.0108	0.3699	53386	77258	58749.13
7429097	chr3	rs2856056	60625101	C	T	0.2	0.201	0.987	-0.0120017335415971	0.0108	0.2654	53386	77258	58749.13
7432758	chr3	rs2856057	60625118	T	A	0.2	0.201	0.987	-0.0120017335415971	0.0108	0.2683	53386	77258	58749.13
7435210	chr3	rs7629382	60625154	G	A	0.402	0.399	0.961	0.0	0.0089	0.9974	53386	77258	58749.13
7408695	chr3	rs10510853	60625286	C	G	0.969	0.969	0.945	-0.0226035462098532	0.0255	0.3744	53386	77258	58749.13
7406851	chr3	rs77194787	60625352	A	G	0.98	0.98	0.8	0.0248974696545107	0.0347	0.473	53027	76178	58210.26
7412329	chr3	rs2856058	60625598	C	T	0.163	0.163	0.992	-0.0069037763167944	0.0117	0.5566	53386	77258	58749.13
7411265	chr3	rs2856059	60625658	C	T	0.395	0.392	0.98	0.003902375817241	0.0089	0.6588	53386	77258	58749.13
7425156	chr3	rs2856060	60625779	G	A	0.163	0.163	0.992	-0.0068030886197391	0.0117	0.5608	53386	77258	58749.13
7435840	chr3	rs9843949	60626006	T	C	0.769	0.77	0.979	-0.0022024235552	0.0103	0.8321	53386	77258	58749.13
7420916	chr3	rs112231891	60626750	C	A	0.967	0.967	0.96	-0.0137034650584925	0.0246	0.5789	53386	77258	58749.13
7435176	chr3	rs75967962	60628811	A	G	0.98	0.981	0.805	-0.0069037763167944	0.0389	0.8584	43862	61397	47507.99
7415537	chr3	rs721779	60629839	A	G	0.803	0.806	0.979	-0.0127003085782322	0.011	0.2462	53386	77258	58749.13
7428435	chr3	rs62249152	60630007	C	A	0.871	0.871	0.984	0.0109003744682883	0.0129	0.398	53386	77258	58749.13
7408573	chr3	rs73097250	60630201	A	C	0.971	0.972	0.84	-0.0852964846220847	0.0281	0.002427	53316	77188	58679.13
7430983	chr3	rs2856067	60630532	G	T	0.196	0.196	0.995	-0.004198802647333	0.0108	0.6953	53386	77258	58749.13
7407592	chr3	rs115658443	60630564	C	A	0.967	0.967	0.972	-0.0137034650584925	0.0244	0.5751	53386	77258	58749.13
7428616	chr3	rs2856068	60630799	A	G	0.195	0.196	0.995	-0.0043996643446871	0.0109	0.6826	53386	77258	58749.13
7423607	chr3	rs2682931	60631936	G	A	0.196	0.197	0.998	-0.004198802647333	0.0108	0.6948	53386	77258	58749.13
7430428	chr3	rs114433971	60632025	C	T	0.87	0.87	0.989	0.0097027754613851	0.0128	0.4485	53386	77258	58749.13
7436495	chr3	rs116427943	60632167	T	G	0.964	0.964	0.969	-0.015895669405385	0.0234	0.4964	53386	77258	58749.13
7432632	chr3	rs2682930	60632227	C	A	0.198	0.198	0.996	-0.0040983869261633	0.0108	0.7048	53386	77258	58749.13
7425665	chr3	rs2856071	60632799	A	G	0.0294	0.0293	0.959	0.0030952049073025	0.0261	0.9043	53386	77258	58749.13
7433821	chr3	rs13086399	60633228	C	T	0.394	0.392	0.99	0.0048979852621919	0.0088	0.5823	53386	77258	58749.13
7414362	chr3	rs9837947	60633847	C	G	0.803	0.806	0.984	-0.0127003085782322	0.0109	0.2447	53386	77258	58749.13
7421337	chr3	rs2856072	60634300	C	T	0.393	0.391	0.99	0.004101577021075	0.0088	0.6445	53386	77258	58749.13
7431550	chr3	rs35595048	60634440	A	T	0.894	0.896	0.947	-0.0577986187273719	0.0144	6.26e-05	53386	77258	58749.13
7417405	chr3	rs76889241	60634589	A	G	0.963	0.962	0.984	0.0376040223973664	0.0231	0.1036	53386	77258	58749.13
7434615	chr3	rs2682945	60634627	C	T	0.198	0.199	0.991	-0.0038975857287134	0.0108	0.7218	53386	77258	58749.13
7431048	chr3	rs74829994	60635317	G	A	0.963	0.962	0.987	0.0397974698740661	0.0229	0.08267	53386	77258	58749.13
7420584	chr3	rs73097263	60635394	G	A	0.978	0.979	0.926	-0.0499993949944177	0.0315	0.1116	51884	74736	56877.18
7422965	chr3	rs2682946	60635993	G	A	0.0297	0.0301	0.968	-0.0252972953741621	0.0256	0.3243	53386	77258	58749.13
7421949	chr3	rs2856076	60636061	A	G	0.454	0.454	1.0	-0.0027036515743148	0.0086	0.7519	53386	77258	58749.13
7409889	chr3	rs2856077	60636125	C	T	0.863	0.864	0.968	-0.0307994715535284	0.0127	0.01525	53386	77258	58749.13
7411391	chr3	rs9869204	60636222	T	C	0.778	0.779	0.997	-0.0135007260538548	0.0104	0.1922	53386	77258	58749.13
7408810	chr3	rs9853818	60636700	C	T	0.787	0.79	0.993	-0.0185000759845861	0.0106	0.07993	53386	77258	58749.13
7425423	chr3	rs2682949	60637169	T	C	0.027	0.0276	0.96	-0.0299953975354009	0.0269	0.266	53386	77258	58749.13
7424843	chr3	rs2856078	60637303	A	G	0.407	0.405	0.998	0.0066975214477213	0.0088	0.4425	53386	77258	58749.13
7426975	chr3	rs2682951	60637812	G	A	0.417	0.416	1.0	0.004101577021075	0.0087	0.6395	53386	77258	58749.13
7416970	chr3	rs12632090	60637918	C	A	0.195	0.196	0.994	-0.0075987978753305	0.0109	0.4828	53386	77258	58749.13
7425697	chr3	rs7648833	60639236	A	G	0.741	0.741	0.997	-0.0031950988965408	0.0098	0.7413	53386	77258	58749.13
7409749	chr3	rs7649096	60639504	A	G	0.777	0.778	0.999	-0.0135007260538548	0.0103	0.1929	53386	77258	58749.13
7434984	chr3	rs113671482	60639663	G	A	0.965	0.964	0.989	0.0461008368826632	0.0234	0.0489	53386	77258	58749.13
7406014	chr3	rs2682952	60639813	C	G	0.195	0.195	0.992	-0.007095110875924	0.0109	0.5155	53386	77258	58749.13
7437092	chr3	rs62249153	60639917	T	A	0.871	0.87	0.987	0.0099998345783334	0.0129	0.4372	53386	77258	58749.13
7406210	chr3	rs55955020	60640156	C	T	0.789	0.789	0.944	0.0008995952428359	0.0108	0.9302	53386	77258	58749.13
7428949	chr3	rs2855998	60640157	C	A	0.194	0.195	0.993	-0.0085968472255182	0.0109	0.4277	53386	77258	58749.13
7428776	chr3	rs2855999	60640667	G	A	0.869	0.87	0.96	-0.0344051267241774	0.013	0.008159	53386	77258	58749.13
7411658	chr3	rs9866904	60640689	T	C	0.785	0.788	0.993	-0.0197028322758684	0.0105	0.06121	53386	77258	58749.13
7408762	chr3	rs188068984	60640745	C	A	0.972	0.971	0.973	0.042503779526724	0.0266	0.1096	53266	76772	58556.66
7418280	chr3	rs9311770	60640906	T	C	0.785	0.788	0.993	-0.0198966317144566	0.0105	0.05947	53386	77258	58749.13
7410921	chr3	rs9847604	60640947	G	C	0.786	0.788	0.993	-0.0197028322758684	0.0105	0.06191	53386	77258	58749.13
7407640	chr3	rs2682954	60641524	G	C	0.0295	0.0299	0.97	-0.0253998626327317	0.0257	0.3224	53386	77258	58749.13
7405692	chr3	rs17063746	60641763	A	G	0.779	0.78	0.996	-0.0131966945943914	0.0104	0.2046	53386	77258	58749.13
7436057	chr3	rs2682956	60642895	A	G	0.419	0.42	0.995	-0.0057967688471774	0.0087	0.5073	53386	77258	58749.13
7431762	chr3	rs62249154	60642975	G	A	0.961	0.96	0.989	0.0463013553668425	0.0223	0.03793	53386	77258	58749.13
7419265	chr3	rs2213215	60643045	A	C	0.797	0.796	0.969	0.0171029078996623	0.0109	0.115	53386	77258	58749.13
7406926	chr3	rs76108231	60643165	T	A	0.965	0.965	0.972	-0.019203206984436	0.0239	0.4206	53386	77258	58749.13
7431238	chr3	rs2682957	60644124	G	T	0.422	0.422	0.994	-0.005696192544881	0.0087	0.514	53386	77258	58749.13
7424442	chr3	rs57725275	60644390	T	C	0.779	0.78	0.993	-0.0129028853555234	0.0104	0.2146	53386	77258	58749.13
7429374	chr3	rs1618561	60645364	G	A	0.159	0.16	0.995	-0.0137034650584925	0.0117	0.2436	53386	77258	58749.13
7430413	chr3	rs1735451	60645386	A	G	0.161	0.161	0.994	-0.0121029460677457	0.0117	0.3001	53386	77258	58749.13
7418457	chr3	rs62249155	60645504	G	A	0.96	0.959	0.991	0.0426954385276174	0.0222	0.05387	53386	77258	58749.13
7427848	chr3	rs1716702	60645514	C	T	0.0295	0.0299	0.973	-0.0256973671872587	0.0257	0.3163	53386	77258	58749.13
7406488	chr3	rs138586508	60645967	C	T	0.985	0.985	0.775	-0.0695966251380842	0.0407	0.08718	51085	73147	55995.95
7407146	chr3	rs4600784	60646112	A	C	0.788	0.79	0.988	-0.0176956485356892	0.0106	0.0959	53386	77258	58749.13
7428559	chr3	rs1735448	60647540	T	G	0.2	0.202	0.999	-0.020498669477346	0.0107	0.05619	53386	77258	58749.13
7419523	chr3	rs62249156	60647872	C	T	0.871	0.87	0.991	0.0099008246772624	0.0128	0.4407	53386	77258	58749.13
7407761	chr3	rs113484841	60647949	G	A	0.959	0.958	0.99	0.0327962744150825	0.0219	0.1341	53386	77258	58749.13
7426886	chr3	rs2156968	60648069	G	A	0.779	0.78	0.991	-0.0124977728299804	0.0104	0.229	53386	77258	58749.13
7409881	chr3	rs115402159	60648132	G	A	0.871	0.87	0.991	0.0103957761821204	0.0128	0.4184	53386	77258	58749.13
7411484	chr3	rs1716703	60648647	G	T	0.2	0.202	0.998	-0.0203047533403643	0.0107	0.05909	53386	77258	58749.13
7425029	chr3	rs62251488	60649314	A	C	0.871	0.87	0.991	0.0106035827841911	0.0128	0.4083	53386	77258	58749.13
7423626	chr3	rs112991786	60649346	T	G	0.96	0.959	0.993	0.0384992991506098	0.0221	0.08122	53386	77258	58749.13
7422104	chr3	rs1716704	60649835	C	T	0.799	0.797	0.966	0.017496047616751	0.0109	0.1093	53386	77258	58749.13
7410178	chr3	rs6784732	60650048	G	A	0.96	0.959	0.993	0.0384992991506098	0.0221	0.08079	53386	77258	58749.13
7429169	chr3	rs28448819	60650758	A	G	0.778	0.779	0.987	-0.0137034650584925	0.0104	0.1875	53386	77258	58749.13
7434506	chr3	rs181076257	60651335	T	A	0.969	0.968	0.976	0.0416024898545136	0.0249	0.09521	53386	77258	58749.13
7411677	chr3	rs1735472	60651336	A	T	0.2	0.202	0.996	-0.0202027073175195	0.0107	0.05997	53386	77258	58749.13
7436027	chr3	rs1735473	60651453	T	G	0.2	0.202	0.997	-0.0198966317144566	0.0107	0.06424	53386	77258	58749.13
7405389	chr3	rs62251489	60651581	C	T	0.961	0.96	0.992	0.0426954385276174	0.0223	0.0555	53386	77258	58749.13
7421942	chr3	rs114345871	60652045	C	T	0.988	0.988	0.795	0.0369007163483657	0.055	0.5026	35464	52857	39422.74
7426028	chr3	rs62251490	60652189	T	G	0.871	0.87	0.99	0.0103957761821204	0.0129	0.4192	53386	77258	58749.13
7419518	chr3	rs62251491	60652312	C	T	0.959	0.958	0.991	0.0333960906184285	0.0219	0.1268	53386	77258	58749.13
7415590	chr3	rs72872798	60652380	G	A	0.959	0.958	0.991	0.0326994961630157	0.0219	0.1349	53386	77258	58749.13
7423069	chr3	rs62251492	60652714	A	T	0.96	0.959	0.994	0.0411035548784171	0.0221	0.06323	53386	77258	58749.13
7426578	chr3	rs9827546	60652897	T	C	0.959	0.958	0.99	0.0326994961630157	0.0219	0.135	53386	77258	58749.13
7422277	chr3	rs12488640	60653494	T	C	0.871	0.87	0.99	0.0101978249764461	0.0129	0.4282	53386	77258	58749.13
7421850	chr3	rs1716705	60653836	C	T	0.2	0.201	0.995	-0.01999864650669	0.0108	0.06357	53386	77258	58749.13
7432141	chr3	rs1623091	60654169	C	G	0.159	0.16	0.994	-0.0139975096438537	0.0118	0.2353	53386	77258	58749.13
7414583	chr3	rs13314853	60654521	C	A	0.959	0.958	0.994	0.0326994961630157	0.0219	0.1346	53386	77258	58749.13
7408526	chr3	rs1625810	60654551	C	G	0.03	0.0301	0.976	-0.0187955345843259	0.0255	0.46	53386	77258	58749.13
7408976	chr3	rs12630435	60655202	G	A	0.789	0.791	0.983	-0.0177974390305806	0.0107	0.09439	53386	77258	58749.13
7413962	chr3	rs62251493	60656473	A	G	0.96	0.959	0.995	0.0389995348490096	0.0221	0.07734	53386	77258	58749.13
7411544	chr3	rs62251494	60656477	A	G	0.961	0.96	0.993	0.0437967654983826	0.0223	0.04934	53386	77258	58749.13
7432387	chr3	rs62251495	60656725	C	T	0.96	0.959	0.995	0.0418998134646779	0.0221	0.05855	53386	77258	58749.13
7434918	chr3	rs986687	60656974	G	T	0.0662	0.066	0.988	-0.0104039337153929	0.0174	0.5506	53386	77258	58749.13
7431137	chr3	rs17063778	60657068	A	G	0.96	0.959	0.996	0.0395956428583544	0.0221	0.07277	53386	77258	58749.13
7431207	chr3	rs2056834	60657145	G	A	0.988	0.988	0.792	0.0277027118389473	0.0554	0.6172	35193	52537	39129.27
7419067	chr3	rs1716709	60657213	A	G	0.103	0.104	0.988	-0.0256050287153947	0.0142	0.07168	53386	77258	58749.13
7429025	chr3	rs1716710	60657454	C	G	0.103	0.104	0.988	-0.0257999754904126	0.0142	0.06894	53386	77258	58749.13
7432245	chr3	rs62251496	60657703	T	C	0.96	0.959	0.996	0.0399992561638529	0.0221	0.06973	53386	77258	58749.13
7431722	chr3	rs1629179	60658871	G	A	0.326	0.325	0.983	-0.0001000050003333	0.0093	0.9879	53386	77258	58749.13
7420938	chr3	rs62251500	60658881	T	A	0.96	0.959	0.995	0.0428966409523063	0.0221	0.05274	53386	77258	58749.13
7431743	chr3	rs11922545	60658900	A	G	0.96	0.959	0.996	0.0402970567645369	0.0221	0.0681	53386	77258	58749.13
7415252	chr3	rs75370838	60658960	T	G	0.964	0.964	0.977	0.0008995952428359	0.0234	0.9692	53386	77258	58749.13
7434661	chr3	rs73099215	60659002	G	A	0.971	0.971	0.867	0.0086028888072678	0.0278	0.7569	52493	75664	57604.43
7432676	chr3	rs62251501	60659045	A	G	0.96	0.959	0.996	0.0402970567645369	0.0221	0.06797	53386	77258	58749.13
7410738	chr3	rs1620446	60659567	T	C	0.091	0.0914	0.991	-0.0227979086760041	0.015	0.1288	53386	77258	58749.13
7428865	chr3	rs58299945	60659698	T	C	0.778	0.78	0.981	-0.0137034650584925	0.0105	0.1914	53386	77258	58749.13
7435623	chr3	rs67043096	60659787	G	A	0.788	0.79	0.978	-0.0188974371044634	0.0107	0.07639	53386	77258	58749.13
7437147	chr3	rs1623840	60659977	T	C	0.0908	0.0912	0.991	-0.0226035462098532	0.0151	0.1324	53386	77258	58749.13
7427372	chr3	rs1716713	60659988	T	A	0.0908	0.0912	0.991	-0.0226035462098532	0.0151	0.1325	53386	77258	58749.13
7434196	chr3	rs1716714	60660179	A	G	0.0587	0.0583	0.987	-0.0104039337153929	0.0185	0.5738	53386	77258	58749.13
7414321	chr3	rs1735440	60660340	A	T	0.0586	0.0582	0.987	-0.0104039337153929	0.0185	0.5736	53386	77258	58749.13
7433948	chr3	rs79163424	60661031	C	T	0.956	0.957	0.981	0.0103957761821204	0.0214	0.6267	53386	77258	58749.13
7427857	chr3	rs17063781	60661146	T	G	0.968	0.967	1.0	0.0392976332717761	0.0243	0.1063	53386	77258	58749.13
7409686	chr3	rs6798559	60661293	T	C	0.0588	0.0584	0.987	-0.0095050300143049	0.0185	0.608	53386	77258	58749.13
7424261	chr3	rs1716717	60661380	T	G	0.0921	0.0921	0.992	-0.0197028322758684	0.015	0.1893	53386	77258	58749.13
7419787	chr3	rs1716718	60661991	C	G	0.0614	0.0608	0.99	-0.007296555232638	0.0181	0.6878	53386	77258	58749.13
7411978	chr3	rs1735443	60662282	T	C	0.0949	0.0947	0.993	-0.0182047046548463	0.0148	0.2182	53386	77258	58749.13
7435446	chr3	rs13085845	60663049	C	T	0.091	0.0892	0.985	-0.0009004052431641	0.0152	0.9513	53386	77258	58749.13
7408927	chr3	rs62251502	60663123	G	T	0.968	0.967	0.999	0.0394995204367644	0.0243	0.1046	53386	77258	58749.13
7414677	chr3	rs13086029	60663179	A	G	0.0919	0.0899	0.985	0.0011992805754821	0.0151	0.939	53386	77258	58749.13
7411824	chr3	rs150188940	60663256	A	G	0.98	0.981	0.799	-0.0243951568347216	0.0386	0.5282	43862	61397	47507.99
7421956	chr3	rs1735444	60664075	G	T	0.0974	0.0971	0.992	-0.0174005146801673	0.0146	0.2344	53386	77258	58749.13
7425779	chr3	rs4402886	60664177	T	C	0.966	0.965	0.996	0.0390957053401303	0.0237	0.09914	53386	77258	58749.13
7424723	chr3	rs6773741	60664489	T	C	0.779	0.78	0.975	-0.013004189135254	0.0105	0.2148	53386	77258	58749.13
7408539	chr3	rs12633258	60664643	G	A	0.937	0.936	0.934	0.0021975835434872	0.0183	0.9033	53386	77258	58749.13
7426186	chr3	rs73099240	60664736	T	C	0.978	0.979	0.895	-0.0553964376203783	0.0322	0.0848	51884	74736	56877.18
7422129	chr3	rs1735445	60664978	C	T	0.0909	0.0892	0.985	-0.001100605444033	0.0152	0.9432	53386	77258	58749.13
7417156	chr3	rs1716724	60665016	C	G	0.124	0.123	0.989	-0.0115969858456632	0.0132	0.3783	53386	77258	58749.13
7436545	chr3	rs1716729	60665336	T	A	0.0907	0.089	0.986	-0.0022024235552	0.0152	0.8855	53386	77258	58749.13
7431695	chr3	rs1614618	60665474	T	G	0.0947	0.0946	0.993	-0.019203206984436	0.0148	0.1937	53386	77258	58749.13
7418362	chr3	rs1716739	60666612	T	C	0.0599	0.0591	0.987	-0.0060985584618694	0.0184	0.7396	53386	77258	58749.13
7436015	chr3	rs1735446	60667028	A	G	0.0624	0.0615	0.989	-0.0038975857287134	0.018	0.8287	53386	77258	58749.13
7432461	chr3	rs115254613	60667280	G	A	0.975	0.973	0.906	0.0624018651129649	0.0287	0.02975	52585	75119	57727.88
7410242	chr3	rs58745931	60667422	G	C	0.968	0.967	0.997	0.0421011760186353	0.0244	0.08487	53386	77258	58749.13
7432523	chr3	rs6793104	60667862	G	A	0.968	0.967	0.997	0.0421011760186353	0.0244	0.08499	53386	77258	58749.13
7432962	chr3	rs79938991	60668344	C	A	0.985	0.984	0.87	-0.0105049846451474	0.0383	0.7834	51485	73551	56337.98
7411253	chr3	rs1735447	60668841	G	T	0.912	0.911	0.938	0.001598721363697	0.0156	0.919	53386	77258	58749.13
7407259	chr3	rs1716738	60669312	C	T	0.0624	0.0615	0.989	-0.0045001103249234	0.018	0.8031	53386	77258	58749.13
7407424	chr3	rs1735449	60669422	A	G	0.0613	0.0607	0.99	-0.0079011318962572	0.0181	0.6611	53386	77258	58749.13
7411347	chr3	rs2205355	60669712	A	G	0.927	0.928	0.982	0.001099395443301	0.0168	0.9454	53386	77258	58749.13
7434697	chr3	rs1735450	60670134	A	T	0.092	0.09	0.987	0.0017983819413794	0.0151	0.9054	53386	77258	58749.13
7436722	chr3	rs1716737	60670339	G	A	0.124	0.123	0.99	-0.0105959392134034	0.0131	0.4203	53386	77258	58749.13
7410978	chr3	rs1716736	60670456	G	A	0.0921	0.09	0.988	0.0017983819413794	0.0151	0.9024	53386	77258	58749.13
7414916	chr3	rs68141782	60670717	T	C	0.755	0.756	0.964	-0.0189993500097828	0.0102	0.06273	53386	77258	58749.13
7425984	chr3	rs1716735	60671095	G	A	0.124	0.123	0.99	-0.0125990355765152	0.0132	0.3403	53386	77258	58749.13
7435132	chr3	rs34499190	60671295	C	T	0.956	0.957	0.981	0.009504687014246	0.0214	0.6575	53386	77258	58749.13
7435324	chr3	rs1716734	60671318	C	T	0.0909	0.0892	0.989	-0.0005001250416822	0.0151	0.975	53386	77258	58749.13
7421665	chr3	rs9810266	60671438	A	G	0.967	0.966	0.995	0.0358978909969844	0.0241	0.1368	53386	77258	58749.13
7408158	chr3	rs1716733	60671844	A	T	0.0613	0.0607	0.99	-0.0074980401773571	0.0181	0.6786	53386	77258	58749.13
7434023	chr3	rs7642546	60671994	T	C	0.967	0.966	0.995	0.0355987772398635	0.0242	0.1402	53386	77258	58749.13
7433744	chr3	rs1716732	60672698	G	A	0.124	0.123	0.992	-0.0113036461713921	0.0131	0.3898	53386	77258	58749.13
7426169	chr3	rs1735452	60672821	T	C	0.0608	0.06	0.989	-0.0054950702819798	0.0182	0.7613	53386	77258	58749.13
7420625	chr3	rs1735453	60674209	A	G	0.0607	0.06	0.99	-0.0068030886197391	0.0182	0.7098	53386	77258	58749.13
7420968	chr3	rs6789900	60674249	T	C	0.967	0.966	0.996	0.0329027196757078	0.0241	0.1722	53386	77258	58749.13
7417224	chr3	rs9830759	60675037	A	G	0.967	0.966	0.996	0.03649585023784	0.0241	0.1306	53386	77258	58749.13
7417762	chr3	rs2142299	60675043	G	A	0.956	0.957	0.983	0.0096037361426946	0.0213	0.6546	53386	77258	58749.13
7414272	chr3	rs9868891	60675103	G	A	0.967	0.966	0.996	0.0366019024445485	0.0241	0.1296	53386	77258	58749.13
7416844	chr3	rs62251532	60675279	T	C	0.968	0.967	0.996	0.0461008368826632	0.0245	0.05922	53386	77258	58749.13
7415174	chr3	rs9814237	60675641	T	C	0.967	0.966	0.995	0.0389995348490096	0.0242	0.1065	53386	77258	58749.13
7409599	chr3	rs1716730	60675740	T	C	0.123	0.122	0.994	-0.0122952780941516	0.0132	0.3504	53386	77258	58749.13
7411886	chr3	rs7638754	60676149	T	C	0.967	0.966	0.996	0.036997088886122	0.0241	0.1246	53386	77258	58749.13
7426793	chr3	rs7638652	60676243	A	G	0.967	0.966	0.996	0.036997088886122	0.0241	0.1245	53386	77258	58749.13
7416278	chr3	rs73099272	60676512	C	T	0.925	0.929	0.905	-0.0529051189949894	0.0174	0.002345	53386	77258	58749.13
7407628	chr3	rs11928674	60676829	C	T	0.967	0.966	0.996	0.0369007163483657	0.0241	0.1259	53386	77258	58749.13
7435363	chr3	rs11921025	60676988	A	G	0.967	0.966	0.996	0.0369007163483657	0.0241	0.1255	53386	77258	58749.13
7422559	chr3	rs9824756	60677502	T	C	0.967	0.966	0.996	0.0404027066313724	0.0241	0.09319	53386	77258	58749.13
7410036	chr3	rs13321532	60677983	T	C	0.967	0.966	0.996	0.0358014124633833	0.0241	0.1371	53386	77258	58749.13
7416595	chr3	rs1735454	60678026	T	C	0.0612	0.0606	0.991	-0.007095110875924	0.0181	0.6952	53386	77258	58749.13
7422266	chr3	rs11926456	60678268	A	G	0.967	0.966	0.997	0.0353961009469877	0.0241	0.1411	53386	77258	58749.13
7431004	chr3	rs57004000	60678601	A	T	0.967	0.966	0.996	0.0389033551082361	0.0242	0.1077	53386	77258	58749.13
7406023	chr3	rs115791771	60678824	C	T	0.925	0.928	0.918	-0.0689964429219005	0.0172	6.042e-05	53386	77258	58749.13
7416105	chr3	rs9840473	60679865	C	T	0.967	0.966	0.998	0.0353961009469877	0.0241	0.1409	53386	77258	58749.13
7421435	chr3	rs34591582	60680122	G	A	0.828	0.826	0.958	0.0226026252094292	0.0116	0.05175	53386	77258	58749.13
7412983	chr3	rs145439368	60680539	T	C	0.968	0.967	0.999	0.043203157300648	0.0243	0.07577	53386	77258	58749.13
7416064	chr3	rs62251534	60680564	A	G	0.967	0.966	0.999	0.0358978909969844	0.0241	0.1361	53386	77258	58749.13
7428092	chr3	rs13096315	60680582	G	A	0.123	0.122	0.998	-0.0105049846451474	0.0132	0.4266	53386	77258	58749.13
7417708	chr3	rs140939863	60680635	C	T	0.925	0.928	0.918	-0.0698003402592755	0.0172	5.022e-05	53386	77258	58749.13
7432122	chr3	rs189375977	60680759	C	T	0.98	0.981	0.869	-0.0428031223253094	0.0343	0.2127	51683	74252	56610.16
7424880	chr3	rs9845813	60680849	C	G	0.967	0.966	0.999	0.0358978909969844	0.0241	0.1364	53386	77258	58749.13
7412772	chr3	rs1716722	60681361	T	C	0.122	0.121	1.0	-0.0112025145079934	0.0132	0.3951	53386	77258	58749.13
7407740	chr3	rs35143592	60681685	T	C	0.981	0.981	0.841	-0.0523043316292892	0.0342	0.1264	53196	77069	58559.63
7415618	chr3	rs1716721	60681992	T	C	0.122	0.121	0.999	-0.0115969858456632	0.0132	0.3794	53386	77258	58749.13
7433539	chr3	rs9818734	60682953	A	G	0.967	0.966	0.999	0.0356952753244514	0.0241	0.1376	53386	77258	58749.13
7419960	chr3	rs62251535	60683076	T	C	0.969	0.967	0.997	0.0461008368826632	0.0246	0.06114	53386	77258	58749.13
7428549	chr3	rs7641604	60683165	A	G	0.967	0.966	0.999	0.0356952753244514	0.0241	0.1381	53386	77258	58749.13
7436541	chr3	rs1735457	60683737	G	A	0.0615	0.0608	0.991	-0.0059979518036359	0.0181	0.7386	53386	77258	58749.13
7413182	chr3	rs1735458	60683840	A	T	0.0615	0.0608	0.991	-0.0059979518036359	0.0181	0.7383	53386	77258	58749.13
7418753	chr3	rs62251536	60684047	G	T	0.984	0.983	0.947	0.0724973901482592	0.043	0.09189	35927	48803	39065.21
7429011	chr3	rs6446150	60684276	T	C	0.967	0.966	0.999	0.0355987772398635	0.0241	0.1393	53386	77258	58749.13
7414040	chr3	rs7636178	60684634	C	T	0.967	0.966	0.999	0.0358014124633833	0.0241	0.1371	53386	77258	58749.13
7406241	chr3	rs6791660	60684903	C	T	0.91	0.907	0.946	0.0312951579807101	0.0154	0.04153	53386	77258	58749.13
7416288	chr3	rs1716720	60684930	G	A	0.0176	0.017	0.983	0.0159028762794155	0.0342	0.6425	50875	72279	55850.97
7428657	chr3	rs9816751	60685668	T	A	0.967	0.966	0.999	0.0366983037826737	0.0241	0.1273	53386	77258	58749.13
7427250	chr3	rs9872622	60685844	G	A	0.967	0.966	0.999	0.036997088886122	0.0241	0.1243	53386	77258	58749.13
7413872	chr3	rs114578503	60686013	A	G	0.915	0.913	0.887	0.0063001125484799	0.0163	0.6968	53386	77258	58749.13
7417376	chr3	rs9839778	60686772	A	G	0.967	0.966	0.999	0.036997088886122	0.0241	0.1243	53386	77258	58749.13
7435298	chr3	rs1716723	60686952	G	A	0.123	0.122	0.994	-0.0112025145079934	0.0132	0.3964	53386	77258	58749.13
7429201	chr3	rs9840107	60686981	A	C	0.967	0.966	0.999	0.0369007163483657	0.0241	0.1247	53386	77258	58749.13
7428818	chr3	rs9878248	60687023	G	A	0.967	0.966	0.999	0.0369007163483657	0.0241	0.1247	53386	77258	58749.13
7425447	chr3	rs9878020	60687062	C	A	0.967	0.966	0.999	0.0361004656247227	0.0241	0.1332	53386	77258	58749.13
7431146	chr3	rs9878383	60687070	G	C	0.967	0.966	0.999	0.0361969153118182	0.0241	0.1327	53386	77258	58749.13
7432942	chr3	rs74323669	60687188	A	C	0.955	0.954	0.827	-0.0032954239497972	0.0229	0.8867	52493	75664	57604.43
7417632	chr3	rs78343106	60687270	T	C	0.927	0.928	0.985	0.001998002662673	0.0168	0.9029	53386	77258	58749.13
7429462	chr3	rs62251537	60687417	C	T	0.967	0.966	0.999	0.0368043345220483	0.0241	0.1261	53386	77258	58749.13
7436339	chr3	rs72875002	60687449	C	T	0.967	0.966	0.999	0.03649585023784	0.0241	0.1287	53386	77258	58749.13
7426778	chr3	rs143920927	60687540	G	A	0.956	0.956	0.98	0.0099998345783334	0.0214	0.6394	53386	77258	58749.13
7410235	chr3	rs9816956	60687785	A	G	0.967	0.966	0.999	0.0368043345220483	0.0241	0.1264	53386	77258	58749.13
7431092	chr3	rs9874852	60687872	T	C	0.967	0.966	0.999	0.0371030879515023	0.0241	0.1235	53386	77258	58749.13
7417196	chr3	rs9875027	60688008	T	C	0.967	0.966	0.999	0.0363994293800054	0.0241	0.1297	53386	77258	58749.13
7431805	chr3	rs140806954	60688056	C	T	0.984	0.985	0.774	-0.0751007725092503	0.0404	0.0633	51229	73386	56206.33
7430324	chr3	rs77734629	60688481	C	T	0.968	0.967	0.997	0.0456041418050158	0.0246	0.06409	53386	77258	58749.13
7408786	chr3	rs7618351	60688836	T	G	0.967	0.966	0.999	0.0368043345220483	0.0241	0.1265	53386	77258	58749.13
7428814	chr3	rs77657499	60689116	C	T	0.914	0.912	0.952	0.031498667059371	0.0157	0.04408	53386	77258	58749.13
7433252	chr3	rs9311772	60689305	T	C	0.967	0.966	1.0	0.03649585023784	0.024	0.1296	53386	77258	58749.13
7411374	chr3	rs9881065	60689368	T	C	0.967	0.966	1.0	0.0366983037826737	0.0241	0.1268	53386	77258	58749.13
7408134	chr3	rs9861551	60689476	G	A	0.967	0.966	0.999	0.0361969153118182	0.024	0.1324	53386	77258	58749.13
7425842	chr3	rs9861707	60689578	G	C	0.967	0.966	1.0	0.0366983037826737	0.024	0.1268	53386	77258	58749.13
7406143	chr3	rs6774839	60689647	T	C	0.693	0.69	0.93	0.0107025231331357	0.0097	0.2672	53386	77258	58749.13
7432304	chr3	rs79428005	60689745	G	A	0.956	0.956	0.975	0.0107025231331357	0.0214	0.6154	53386	77258	58749.13
7434177	chr3	rs6772346	60689784	A	G	0.967	0.966	1.0	0.0368043345220483	0.024	0.126	53386	77258	58749.13
7412741	chr3	rs62251538	60689812	C	T	0.968	0.967	0.998	0.0475036226439669	0.0244	0.05175	53386	77258	58749.13
7431024	chr3	rs78420016	60690129	A	G	0.985	0.985	0.7	0.0155977206230546	0.0436	0.7202	50959	71869	55611.25
7419759	chr3	rs9811304	60690474	T	C	0.967	0.966	1.0	0.0366983037826737	0.0241	0.1272	53386	77258	58749.13
7417859	chr3	rs9866844	60690495	G	C	0.967	0.966	1.0	0.0366983037826737	0.0241	0.1272	53386	77258	58749.13
7408970	chr3	rs9828898	60690572	A	G	0.967	0.966	1.0	0.0366983037826737	0.0241	0.1272	53386	77258	58749.13
7419959	chr3	rs62251539	60690843	G	A	0.967	0.966	1.0	0.0366983037826737	0.0241	0.1272	53386	77258	58749.13
7418520	chr3	rs9832938	60690849	A	G	0.967	0.966	1.0	0.0366983037826737	0.0241	0.1272	53386	77258	58749.13
7433159	chr3	rs9311773	60691191	G	C	0.967	0.966	1.0	0.0366983037826737	0.0241	0.1272	53386	77258	58749.13
7435127	chr3	rs76199885	60691224	G	A	0.985	0.984	0.881	-0.0218980211012161	0.0389	0.5734	49009	71429	54096.41
7428805	chr3	rs62251540	60691254	C	A	0.968	0.967	0.999	0.0471984218290006	0.0244	0.05364	53386	77258	58749.13
7417829	chr3	rs62251541	60691531	C	G	0.968	0.967	0.999	0.0471030274686428	0.0244	0.05386	53386	77258	58749.13
7424574	chr3	rs1735460	60691605	T	C	0.0176	0.017	0.984	0.0148984646619666	0.0342	0.6638	50875	72279	55850.97
7434142	chr3	rs9838172	60691813	A	G	0.967	0.966	1.0	0.036997088886122	0.0241	0.1247	53386	77258	58749.13
7425008	chr3	rs9838335	60691888	A	G	0.967	0.966	1.0	0.0368043345220483	0.0241	0.1261	53386	77258	58749.13
7429532	chr3	rs9838669	60692133	A	G	0.967	0.966	1.0	0.0371994409891063	0.0241	0.1222	53386	77258	58749.13
7423671	chr3	rs9876876	60692292	C	A	0.967	0.966	1.0	0.0372957847436969	0.0241	0.1208	53386	77258	58749.13
7422249	chr3	rs9839019	60692312	A	G	0.967	0.966	1.0	0.0372957847436969	0.0241	0.121	53386	77258	58749.13
7409020	chr3	rs116395588	60692321	C	A	0.985	0.986	0.816	-0.032502530761974	0.0429	0.4485	47541	64206	51271.47
7425881	chr3	rs9826128	60692832	T	G	0.967	0.966	0.999	0.0372957847436969	0.0241	0.1212	53386	77258	58749.13
7413801	chr3	rs1735461	60693141	A	C	0.0175	0.0169	0.982	0.0178006246255066	0.0343	0.604	50875	72279	55850.97
7425310	chr3	rs9826570	60693144	T	G	0.967	0.966	0.999	0.0376040223973664	0.0241	0.1186	53386	77258	58749.13
7436391	chr3	rs1716725	60693253	T	C	0.819	0.817	0.978	0.0195967237465575	0.0113	0.083	53386	77258	58749.13
7431685	chr3	rs9882477	60693267	G	C	0.967	0.966	0.998	0.0377003271828256	0.0241	0.1177	53386	77258	58749.13
7427153	chr3	rs9844497	60693305	A	G	0.967	0.966	0.998	0.0377003271828256	0.0241	0.118	53386	77258	58749.13
7419475	chr3	rs185722562	60693359	T	C	0.979	0.98	0.857	0.0025966258472659	0.0333	0.9381	51803	74498	56771.64
7431613	chr3	rs9827312	60693580	T	A	0.967	0.966	0.998	0.0377003271828256	0.0241	0.1177	53386	77258	58749.13
7437036	chr3	rs9827340	60693626	T	C	0.967	0.966	0.998	0.0377003271828256	0.0241	0.1176	53386	77258	58749.13
7416759	chr3	rs79944090	60693896	G	T	0.956	0.957	0.973	0.0087020272939009	0.0215	0.6869	53386	77258	58749.13
7418218	chr3	rs1735462	60694205	T	C	0.0176	0.017	0.982	0.0172994970780611	0.0343	0.6145	50875	72279	55850.97
7430724	chr3	rs73099293	60695069	T	A	0.902	0.901	0.982	0.0134984841513417	0.0145	0.353	53386	77258	58749.13
7436186	chr3	rs4393862	60695292	C	A	0.968	0.967	0.996	0.0469026696862194	0.0245	0.0556	53386	77258	58749.13
7418344	chr3	rs1735463	60695316	C	A	0.0942	0.0938	0.987	-0.0168003386783461	0.0149	0.2597	53386	77258	58749.13
7406283	chr3	rs1716726	60695507	T	C	0.0501	0.0501	0.992	-0.0217038334437866	0.0198	0.2741	53386	77258	58749.13
7409708	chr3	rs1716727	60695629	A	G	0.794	0.793	0.98	0.0139029051689914	0.0107	0.1958	53386	77258	58749.13
7409445	chr3	rs1735464	60695638	G	T	0.0175	0.017	0.981	0.0173977771764203	0.0344	0.6132	50875	72279	55850.97
7431555	chr3	rs62249265	60696156	G	A	0.968	0.967	0.995	0.0485044090596151	0.0245	0.04786	53386	77258	58749.13
7436014	chr3	rs62249266	60696313	T	G	0.968	0.967	0.995	0.0479040574070545	0.0245	0.05085	53386	77258	58749.13
7413465	chr3	rs1735465	60696460	A	C	0.0187	0.0177	0.98	0.0284027945161868	0.0336	0.3981	50875	72279	55850.97
7424680	chr3	rs62249267	60696891	C	A	0.0502	0.0502	0.991	-0.0226035462098532	0.0198	0.254	53386	77258	58749.13
7421136	chr3	rs189665430	60697069	A	C	0.968	0.967	0.995	0.0471984218290006	0.0244	0.05349	53386	77258	58749.13
7412050	chr3	rs4405865	60697204	C	T	0.0175	0.017	0.98	0.0141987193998129	0.0344	0.6799	50875	72279	55850.97
7423832	chr3	rs4256080	60697526	A	G	0.0192	0.0182	0.967	0.0251022847608284	0.033	0.4471	51490	74754	56836.14
7415514	chr3	rs4292193	60697585	G	T	0.0189	0.0179	0.98	0.0305001066483263	0.0334	0.361	50875	72279	55850.97
7429387	chr3	rs112106998	60697945	C	G	0.0187	0.0177	0.979	0.0266029817945341	0.0336	0.4285	50875	72279	55850.97
7431273	chr3	rs1735466	60701742	G	A	0.0189	0.0179	0.981	0.0284027945161868	0.0334	0.3957	50875	72279	55850.97
7432032	chr3	rs1735467	60702028	G	A	0.221	0.221	0.995	-0.0123965203365513	0.0104	0.2333	53386	77258	58749.13
7421693	chr3	rs1716711	60702435	T	C	0.0172	0.0168	0.98	0.0058031292269501	0.0346	0.8662	50875	72279	55850.97
7406022	chr3	rs1716712	60702460	T	C	0.0172	0.0168	0.98	0.0059025456526138	0.0346	0.8654	50875	72279	55850.97
7435810	chr3	rs9868595	60702828	A	G	0.0172	0.0168	0.98	0.0059025456526138	0.0346	0.864	50875	72279	55850.97
7428232	chr3	rs9831418	60702853	G	C	0.0172	0.0168	0.981	0.0052959516591825	0.0346	0.8785	50875	72279	55850.97
7435242	chr3	rs11130780	60702929	T	A	0.0505	0.0505	0.993	-0.0220002402796674	0.0198	0.2653	53386	77258	58749.13
7413319	chr3	rs62249271	60703551	C	T	0.83	0.83	0.993	0.0068961666878413	0.0115	0.5471	53386	77258	58749.13
7410220	chr3	rs1735468	60703616	A	G	0.221	0.221	0.997	-0.0120017335415971	0.0104	0.2474	53386	77258	58749.13
7433563	chr3	rs58195903	60703945	T	A	0.968	0.967	0.995	0.04149696667529	0.0244	0.08859	53386	77258	58749.13
7424824	chr3	rs1735469	60704297	C	G	0.0184	0.0176	0.981	0.0185960172820726	0.0337	0.5815	50875	72279	55850.97
7436383	chr3	rs148440868	60704776	A	G	0.987	0.988	0.818	-0.0286978729475453	0.0564	0.6108	30813	43539	33760.75
7429396	chr3	rs1735470	60704815	A	G	0.0183	0.0176	0.98	0.0195967237465575	0.0338	0.5624	50875	72279	55850.97
7420617	chr3	rs1716744	60705150	G	C	0.0172	0.0168	0.979	0.0077995046323818	0.0346	0.8223	50875	72279	55850.97
7431388	chr3	rs1716746	60706566	G	A	0.0449	0.0449	0.973	-0.0078003437327339	0.0211	0.7096	53386	77258	58749.13
7434671	chr3	rs13060811	60706579	A	G	0.806	0.808	0.943	-0.0177974390305806	0.0112	0.1128	53386	77258	58749.13
7430497	chr3	rs17627239	60706631	A	T	0.829	0.829	0.99	0.0080971295874548	0.0115	0.4819	53386	77258	58749.13
7411015	chr3	rs9852628	60706912	C	T	0.932	0.93	0.956	0.047799197133273	0.0175	0.006155	53386	77258	58749.13
7430231	chr3	rs17063868	60707254	G	T	0.974	0.975	0.957	-0.0229002198863326	0.0278	0.4111	53386	77258	58749.13
7427506	chr3	rs114576587	60707933	G	A	0.974	0.974	0.885	0.004101577021075	0.0288	0.8867	52257	75431	57369.94
7427627	chr3	rs62249273	60708557	A	C	0.825	0.823	0.989	0.0213015034199157	0.0114	0.06041	53386	77258	58749.13
7418250	chr3	rs1716747	60708593	T	C	0.638	0.635	0.993	0.0269047980491434	0.009	0.002667	53386	77258	58749.13
7428781	chr3	rs62249274	60708706	G	A	0.968	0.967	0.989	0.0469026696862194	0.0244	0.05482	53386	77258	58749.13
7422145	chr3	rs1716748	60708889	C	T	0.64	0.637	0.995	0.0258041896815329	0.009	0.003957	53386	77258	58749.13
7431591	chr3	rs1716749	60708988	A	G	0.64	0.636	0.994	0.0259990758686168	0.009	0.003804	53386	77258	58749.13
7414151	chr3	rs9860076	60709745	T	A	0.897	0.894	0.969	0.0473033451158665	0.0144	0.001002	53386	77258	58749.13
7432750	chr3	rs1735474	60710434	T	C	0.844	0.841	0.984	0.0227981362759783	0.0119	0.05542	53386	77258	58749.13
7412493	chr3	rs112696061	60710480	C	A	0.968	0.967	0.988	0.0483996117232768	0.0245	0.04774	53386	77258	58749.13
7419898	chr3	rs1716751	60710616	A	T	0.841	0.839	0.981	0.0239020562806236	0.0119	0.04366	53386	77258	58749.13
7408717	chr3	rs73101682	60711530	A	G	0.969	0.971	0.816	-0.090001296894138	0.0279	0.001232	53316	77188	58679.13
7413942	chr3	rs7643144	60711659	C	T	0.433	0.436	0.995	-0.0267958227871631	0.0087	0.00205	53386	77258	58749.13
7425627	chr3	rs1716752	60711804	G	A	0.045	0.045	0.976	-0.0116981574124923	0.021	0.5764	53386	77258	58749.13
7428994	chr3	rs116180977	60711931	C	T	0.97	0.97	0.939	0.0213015034199157	0.0263	0.417	53386	77258	58749.13
7409064	chr3	rs1716753	60712075	T	G	0.343	0.345	0.981	-0.0278954863187535	0.0091	0.002236	53386	77258	58749.13
7430457	chr3	rs1623349	60712140	G	A	0.287	0.286	0.981	-0.0153979421800967	0.0096	0.1079	53386	77258	58749.13
7405590	chr3	rs12492639	60712251	G	A	0.432	0.435	0.995	-0.0267033828345498	0.0087	0.002097	53386	77258	58749.13
7411127	chr3	rs11923145	60712262	G	A	0.968	0.967	0.986	0.0461963268897065	0.0245	0.05869	53386	77258	58749.13
7435844	chr3	rs62249302	60713681	G	A	0.966	0.965	0.982	0.0503033045092425	0.0238	0.03446	53386	77258	58749.13
7423906	chr3	rs1716754	60713726	G	T	0.86	0.857	0.98	0.0270994698817177	0.0125	0.02943	53386	77258	58749.13
7406361	chr3	rs6802913	60713766	T	C	0.399	0.401	0.997	-0.0206007457079636	0.0088	0.01903	53386	77258	58749.13
7422840	chr3	rs7636357	60714931	C	T	0.398	0.4	1.0	-0.0196008476550609	0.0088	0.02568	53386	77258	58749.13
7405478	chr3	rs138626612	60715158	C	T	0.984	0.984	0.878	-0.0064004391810282	0.0371	0.8624	52137	76098	57549.15
7413153	chr3	rs1735475	60715166	A	T	0.308	0.309	0.982	-0.0203047533403643	0.0094	0.03013	53386	77258	58749.13
7410729	chr3	rs2363681	60716037	T	C	0.397	0.399	0.997	-0.0194988734340555	0.0088	0.0263	53386	77258	58749.13
7429092	chr3	rs6764043	60716214	T	C	0.397	0.399	0.996	-0.0198048272985997	0.0088	0.02436	53386	77258	58749.13
7407169	chr3	rs6797892	60716472	C	A	0.968	0.967	0.978	0.0477038600690104	0.0247	0.05358	53386	77258	58749.13
7434060	chr3	rs62249304	60716489	G	A	0.968	0.967	0.978	0.0477038600690104	0.0247	0.05365	53386	77258	58749.13
7433108	chr3	rs7611967	60716756	T	C	0.304	0.306	0.979	-0.0186019483996616	0.0094	0.04845	53386	77258	58749.13
7435577	chr3	rs7371970	60716973	T	C	0.373	0.371	0.948	0.0110981866660334	0.0091	0.2237	53386	77258	58749.13
7409737	chr3	rs7619756	60716974	G	A	0.555	0.556	0.959	-0.0062998021485279	0.0088	0.4778	53386	77258	58749.13
7416940	chr3	rs1716743	60717147	A	G	0.373	0.371	0.949	0.0099998345783334	0.0091	0.2724	53386	77258	58749.13
7436036	chr3	rs13068173	60717816	G	A	0.926	0.926	0.949	0.0178006246255066	0.0169	0.2931	53386	77258	58749.13
7418508	chr3	rs1716742	60717960	T	C	0.137	0.139	0.964	-0.0101008421794295	0.0127	0.429	53386	77258	58749.13
7414918	chr3	rs115515589	60718261	G	A	0.969	0.969	0.941	-0.0122041688389067	0.0256	0.6331	53386	77258	58749.13
7431287	chr3	rs72876942	60718401	G	A	0.909	0.907	0.954	0.0411035548784171	0.0153	0.007142	53386	77258	58749.13
7426134	chr3	rs78937125	60718922	G	A	0.987	0.986	0.914	0.0618004009054468	0.0462	0.1806	39570	57090	43629.16
7422246	chr3	rs1735476	60719139	A	G	0.738	0.734	0.963	0.023003381764963	0.01	0.02092	53386	77258	58749.13
7415856	chr3	rs1716741	60719423	T	C	0.81	0.807	0.969	0.0213993910058902	0.0111	0.05422	53386	77258	58749.13
7406763	chr3	rs17063890	60719751	A	C	0.927	0.926	0.949	0.0204984635773248	0.0169	0.2263	53386	77258	58749.13
7424178	chr3	rs73103506	60720272	C	T	0.867	0.867	0.963	0.0103957761821204	0.0129	0.4189	53386	77258	58749.13
7412864	chr3	rs17627738	60720891	C	T	0.865	0.865	0.963	0.0100988346774146	0.0128	0.4305	53386	77258	58749.13
7411849	chr3	rs1735477	60721185	G	A	0.0728	0.0733	0.972	-0.0153979421800967	0.0167	0.3588	53386	77258	58749.13
7407688	chr3	rs1735478	60721778	C	A	0.0748	0.0751	0.976	-0.0138961051921114	0.0165	0.3987	53386	77258	58749.13
7422746	chr3	rs7627621	60721875	T	C	0.926	0.925	0.945	0.0213993910058902	0.0169	0.2052	53386	77258	58749.13
7434445	chr3	rs57560924	60722025	A	G	0.961	0.962	0.87	-0.0440041354980549	0.0242	0.06927	53386	77258	58749.13
7425257	chr3	rs77589722	60722549	T	C	0.928	0.925	0.984	0.0063001125484799	0.0167	0.7036	53386	77258	58749.13
7430739	chr3	rs62249306	60723298	T	A	0.544	0.551	0.963	-0.0323992324466777	0.0088	0.0002245	53386	77258	58749.13
7431386	chr3	rs34287614	60723337	G	A	0.928	0.925	0.987	0.0063001125484799	0.0167	0.7054	53386	77258	58749.13
7423457	chr3	rs112094634	60723525	C	T	0.967	0.967	0.801	0.0179970767016546	0.0269	0.5043	53386	77258	58749.13
7421142	chr3	rs741891	60723910	C	T	0.152	0.154	0.994	-0.0165969709073694	0.012	0.1664	53386	77258	58749.13
7406748	chr3	rs6779150	60723969	G	C	0.922	0.92	0.991	0.0110981866660334	0.0161	0.4875	53386	77258	58749.13
7431648	chr3	rs6779250	60724063	G	A	0.927	0.924	0.985	0.0158044491449436	0.0165	0.3376	53386	77258	58749.13
7412338	chr3	rs6781958	60724390	G	A	0.922	0.919	0.989	0.0112959597418516	0.0161	0.4812	53386	77258	58749.13
7419476	chr3	rs114208556	60724584	C	G	0.956	0.957	0.849	-0.0227979086760041	0.0228	0.3181	53386	77258	58749.13
7435236	chr3	rs13090237	60724871	T	A	0.869	0.864	0.968	0.0326994961630157	0.0129	0.01131	53386	77258	58749.13
7410791	chr3	rs115969834	60725015	C	T	0.948	0.945	0.942	0.0579009158948382	0.0198	0.003412	53386	77258	58749.13
7423019	chr3	rs1716740	60725311	C	T	0.101	0.102	0.949	-0.0040983869261633	0.0146	0.7781	53386	77258	58749.13
7414538	chr3	rs76211169	60725515	C	A	0.948	0.945	0.942	0.0575988723793984	0.0198	0.003604	53386	77258	58749.13
7419578	chr3	rs12493219	60725603	A	G	0.924	0.921	0.91	0.0103957761821204	0.0169	0.5365	53386	77258	58749.13
7436297	chr3	rs73103521	60726641	G	A	0.982	0.983	0.845	-0.0388967656299467	0.0365	0.2872	51845	74481	56791.98
7431624	chr3	rs12631593	60726844	G	A	0.894	0.895	0.945	0.0020977980821461	0.0144	0.8859	53386	77258	58749.13
7436418	chr3	rs150130737	60727005	C	T	0.985	0.984	0.77	-0.0207028323592018	0.0428	0.628	47761	68503	52545.16
7434150	chr3	rs17031633	60727326	T	G	0.912	0.911	0.948	0.0160997014894237	0.0156	0.3011	53386	77258	58749.13
7433206	chr3	rs2205359	60727499	G	T	0.649	0.652	0.947	-0.0235040691879941	0.0093	0.01107	53386	77258	58749.13
7432985	chr3	rs760314	60727958	C	T	0.327	0.324	0.953	9.99950003332973e-05	0.0094	0.9883	53386	77258	58749.13
7411663	chr3	rs760315	60728067	T	C	0.845	0.841	0.954	0.0227981362759783	0.0121	0.05962	53386	77258	58749.13
7416944	chr3	rs79453605	60728223	T	C	0.987	0.987	0.861	-0.0559039069452338	0.0532	0.2935	32841	44143	35078.64
7426636	chr3	rs11914567	60729115	C	T	0.707	0.706	0.935	0.00730326611012	0.0098	0.454	53386	77258	58749.13
7424161	chr3	rs77477030	60729232	G	A	0.916	0.917	0.922	-0.0025031302181184	0.0162	0.8789	53386	77258	58749.13
7416183	chr3	rs2363683	60729909	T	G	0.0805	0.0794	0.936	-0.0024028846163103	0.0164	0.8844	53386	77258	58749.13
7428217	chr3	rs74865621	60729972	A	C	0.796	0.8	0.935	-0.019294956182969	0.0111	0.081	53386	77258	58749.13
7421417	chr3	rs139364729	60730152	A	C	0.969	0.969	0.872	-0.0372969647443931	0.0267	0.162	53386	77258	58749.13
7434587	chr3	rs17063899	60730525	C	A	0.913	0.91	0.953	0.0243998868235351	0.0156	0.1168	53386	77258	58749.13
7431142	chr3	rs75741096	60730584	A	T	0.963	0.964	0.896	-0.0012007205765188	0.0244	0.9593	53386	77258	58749.13
7428640	chr3	rs961374	60730657	G	A	0.963	0.963	0.88	-0.0356997191343252	0.0247	0.1471	53386	77258	58749.13
7428144	chr3	rs78765994	60731529	G	A	0.986	0.985	0.831	-0.0014009809156281	0.0416	0.9733	49738	68457	53953.61
7406910	chr3	rs17679400	60731898	T	C	0.691	0.697	0.93	-0.0285023604727122	0.0097	0.003203	53386	77258	58749.13
7430485	chr3	rs75966640	60731965	C	T	0.983	0.984	0.902	-0.023002541565316	0.0403	0.5678	43393	61648	47379.68
7420406	chr3	rs6783059	60731999	C	A	0.556	0.557	0.921	0.0064988367398296	0.009	0.4709	53386	77258	58749.13
7410691	chr3	rs17063904	60732105	A	G	0.894	0.892	0.9	0.0029955089797983	0.0147	0.838	53386	77258	58749.13
7410817	chr3	rs6796003	60732190	A	T	0.153	0.156	0.909	-0.027998320426861	0.0125	0.02544	53386	77258	58749.13
7409644	chr3	rs62249307	60732237	C	T	0.912	0.909	0.901	0.0110981866660334	0.0159	0.4854	53386	77258	58749.13
7411248	chr3	rs28697197	60732716	G	A	0.71	0.706	0.922	0.0102968054773682	0.0099	0.2964	53386	77258	58749.13
7410201	chr3	rs3920477	60733152	G	T	0.529	0.521	0.975	0.0176041339483571	0.0087	0.04366	53386	77258	58749.13
7412174	chr3	rs112394262	60733409	C	T	0.971	0.972	0.862	-0.0207028323592018	0.0278	0.4573	53386	77258	58749.13
7435359	chr3	rs2205360	60733537	G	A	0.799	0.797	0.941	-0.0004000800213396	0.0111	0.9713	53386	77258	58749.13
7420943	chr3	rs13091058	60734277	G	T	0.534	0.526	0.966	0.0168964476597299	0.0088	0.05381	53386	77258	58749.13
7410114	chr3	rs147620821	60734720	G	A	0.989	0.988	0.821	0.0784044433741818	0.0602	0.1928	29953	42001	32959.56
7412199	chr3	rs9879376	60734957	A	G	0.529	0.521	0.966	0.0177023841130051	0.0088	0.04398	53386	77258	58749.13
7436176	chr3	rs17628405	60735438	C	T	0.792	0.79	0.948	-0.005696192544881	0.0109	0.6006	53386	77258	58749.13
7413759	chr3	rs34108453	60735900	G	A	0.937	0.94	0.932	-0.0680005069007488	0.0185	0.000243	53386	77258	58749.13
7407684	chr3	rs6446152	60737133	G	A	0.099	0.0996	0.911	-0.0074980401773571	0.0151	0.6195	53386	77258	58749.13
7418599	chr3	rs78968176	60737211	G	A	0.986	0.985	0.871	0.0555955265008719	0.0408	0.1735	49020	69487	53580.44
7425132	chr3	rs78091203	60738685	C	T	0.795	0.799	0.913	-0.0256050287153947	0.0112	0.02223	53386	77258	58749.13
7436282	chr3	rs112724716	60738960	A	G	0.978	0.977	0.866	0.0404987422798789	0.0318	0.2024	52605	74098	57508.63
7410869	chr3	rs6767314	60739923	G	T	0.516	0.508	0.948	0.0177023841130051	0.0088	0.04518	53386	77258	58749.13
7417635	chr3	rs79582651	60740429	T	C	0.988	0.986	0.907	0.109598522606661	0.0466	0.01879	39723	57144	43742.63
7421602	chr3	rs9311779	60740480	T	C	0.501	0.506	0.934	-0.013399371963117	0.0089	0.133	53386	77258	58749.13
7429557	chr3	rs62249308	60741548	A	G	0.76	0.765	0.894	-0.0299953975354009	0.0107	0.005043	53386	77258	58749.13
7421735	chr3	rs79957300	60741663	A	C	0.97	0.97	0.875	0.0184978548821194	0.0274	0.4992	52841	75249	57900.31
7415291	chr3	rs9850579	60741689	C	T	0.226	0.224	0.911	0.0029955089797983	0.0108	0.7779	53386	77258	58749.13
7434799	chr3	rs17063922	60741700	C	T	0.987	0.986	0.891	0.0910009082162264	0.0452	0.04413	43039	61007	47218.35
7409076	chr3	rs77774677	60742031	G	A	0.983	0.984	0.789	-0.0414993071780289	0.0381	0.2756	52875	75438	58002.25
7434482	chr3	rs13063937	60742058	C	A	0.751	0.745	0.948	-0.0003000450090019	0.0102	0.974	53386	77258	58749.13
7411565	chr3	rs77327927	60742471	T	C	0.971	0.97	0.881	0.0672005996602386	0.0275	0.01469	52841	75249	57900.31
7405628	chr3	rs4974255	60743058	C	A	0.637	0.63	0.954	0.0154007965760229	0.0092	0.09204	53386	77258	58749.13
7406729	chr3	rs4974256	60743101	T	C	0.636	0.628	0.952	0.0158044491449436	0.0092	0.0839	53386	77258	58749.13
7415955	chr3	rs4974239	60743122	A	G	0.637	0.629	0.953	0.0154992634469238	0.0092	0.08988	53386	77258	58749.13
7424871	chr3	rs6802326	60743231	T	G	0.635	0.628	0.952	0.0152038337422728	0.0092	0.09762	53386	77258	58749.13
7435135	chr3	rs17680010	60743319	C	T	0.752	0.746	0.94	-0.000200020002667	0.0103	0.9873	53386	77258	58749.13
7413936	chr3	rs13070504	60743458	C	G	0.752	0.746	0.938	0.0002999550089979	0.0103	0.9746	53386	77258	58749.13
7430358	chr3	rs7612949	60744333	G	A	0.597	0.601	0.919	-0.0121029460677457	0.0092	0.1855	53386	77258	58749.13
7433732	chr3	rs75470348	60744470	T	G	0.964	0.964	0.859	0.0215951374365897	0.025	0.3865	53386	77258	58749.13
7418925	chr3	rs79517905	60744858	C	T	0.982	0.98	0.8	0.0597960433459657	0.036	0.09703	51272	73868	56284.59
7411351	chr3	rs7434129	60745635	T	C	0.879	0.878	0.927	0.0210959082947329	0.0137	0.1222	53386	77258	58749.13
7406302	chr3	rs1997582	60745669	T	C	0.467	0.474	0.89	-0.0189993500097828	0.0091	0.03812	53386	77258	58749.13
7408255	chr3	rs79864724	60745686	T	C	0.879	0.878	0.923	0.0212036062510236	0.0137	0.1226	53386	77258	58749.13
7433826	chr3	rs62249310	60746277	A	G	0.967	0.967	0.832	0.0227003855207759	0.027	0.3999	52841	75249	57900.31
7436720	chr3	rs17063928	60747216	C	G	0.97	0.969	0.832	0.0305001066483263	0.0275	0.2685	53386	77258	58749.13
7420556	chr3	rs2142294	60748133	A	T	0.634	0.629	0.945	0.0099998345783334	0.0092	0.277	53386	77258	58749.13
7410435	chr3	rs79638604	60748153	T	C	0.901	0.901	0.933	0.0138042809763971	0.0149	0.356	53386	77258	58749.13
7421751	chr3	rs17063933	60748255	C	T	0.902	0.902	0.933	0.0141987193998129	0.015	0.3426	53386	77258	58749.13
7424150	chr3	rs4974227	60748726	A	G	0.78	0.777	0.941	-0.0051029981759033	0.0107	0.632	53386	77258	58749.13
7433279	chr3	rs6771383	60748842	T	C	0.633	0.628	0.957	0.0099998345783334	0.0091	0.2713	53386	77258	58749.13
7411830	chr3	rs115733010	60749233	G	T	0.984	0.984	0.833	0.0213993910058902	0.0387	0.5801	50944	71998	55818.63
7416603	chr3	rs74701508	60749606	A	C	0.901	0.901	0.954	0.0161980995687726	0.0148	0.2725	53386	77258	58749.13
7425449	chr3	rs77773625	60749861	T	G	0.902	0.902	0.956	0.0173977771764203	0.0148	0.2393	53386	77258	58749.13
7428756	chr3	rs1569346	60750062	A	G	0.633	0.628	0.973	0.0108014536938559	0.009	0.2346	53386	77258	58749.13
7425207	chr3	rs6786508	60750560	G	T	0.901	0.901	0.958	0.0153023200084426	0.0147	0.2999	53386	77258	58749.13
7431182	chr3	rs73103570	60750988	G	A	0.954	0.952	0.938	0.0369007163483657	0.0212	0.08149	53386	77258	58749.13
7406246	chr3	rs7624678	60751317	A	C	0.9	0.9	0.962	0.0154007965760229	0.0146	0.2926	53386	77258	58749.13
7417364	chr3	rs28550945	60751568	C	G	0.9	0.9	0.963	0.0155977206230546	0.0146	0.2861	53386	77258	58749.13
7409022	chr3	rs2205342	60751671	C	T	0.583	0.578	0.982	0.0043007385516922	0.0088	0.6262	53386	77258	58749.13
7419988	chr3	rs7429680	60752004	T	C	0.482	0.477	0.984	0.0099008246772624	0.0087	0.2531	53386	77258	58749.13
7406422	chr3	rs11130781	60752059	T	C	0.481	0.476	0.984	0.0097027754613851	0.0087	0.264	53386	77258	58749.13
7421746	chr3	rs13098348	60752818	G	A	0.583	0.578	0.988	0.004001981379298	0.0088	0.6446	53386	77258	58749.13
7431533	chr3	rs13098545	60752914	G	C	0.583	0.579	0.989	0.004101577021075	0.0088	0.6382	53386	77258	58749.13
7417849	chr3	rs13098466	60753126	A	C	0.582	0.578	0.989	0.0038027603329278	0.0088	0.6637	53386	77258	58749.13
7416690	chr3	rs74720804	60753157	C	T	0.964	0.964	0.749	-0.0019018072895963	0.0266	0.9427	53386	77258	58749.13
7434133	chr3	rs9882068	60753366	C	T	0.483	0.478	0.989	0.0099008246772624	0.0087	0.2541	53386	77258	58749.13
7418467	chr3	rs13099811	60753662	G	A	0.583	0.579	0.99	0.004001981379298	0.0088	0.6454	53386	77258	58749.13
7436466	chr3	rs79665172	60754195	A	G	0.901	0.9	0.973	0.0159028762794155	0.0146	0.2747	53386	77258	58749.13
7428646	chr3	rs57203484	60754206	A	C	0.583	0.578	0.991	0.003902375817241	0.0088	0.6553	53386	77258	58749.13
7432226	chr3	rs57595293	60754288	A	G	0.583	0.578	0.991	0.003902375817241	0.0088	0.6531	53386	77258	58749.13
7408652	chr3	rs75204433	60754376	C	T	0.901	0.901	0.975	0.0155977206230546	0.0146	0.2855	53386	77258	58749.13
7420105	chr3	rs13067083	60754752	C	T	0.483	0.478	0.991	0.0098018049722602	0.0087	0.2586	53386	77258	58749.13
7427846	chr3	rs72876976	60754840	T	C	0.9	0.9	0.976	0.0141987193998129	0.0145	0.3297	53386	77258	58749.13
7407340	chr3	rs12185984	60755000	T	C	0.481	0.476	0.99	0.0092966519050945	0.0087	0.2824	53386	77258	58749.13
7421109	chr3	rs2205344	60756204	C	T	0.583	0.578	0.993	0.004201162744548	0.0088	0.6278	53386	77258	58749.13
7425876	chr3	rs6765136	60756357	C	G	0.9	0.9	0.978	0.0136957831289865	0.0145	0.3438	53386	77258	58749.13
7432770	chr3	rs6780451	60756588	T	C	0.901	0.9	0.979	0.0154992634469238	0.0146	0.2882	53386	77258	58749.13
7409187	chr3	rs78738346	60757155	G	A	0.982	0.981	0.766	-0.0162005226717083	0.0381	0.6711	50320	73290	55500.57
7418458	chr3	rs11130782	60757500	T	C	0.582	0.578	0.994	0.004101577021075	0.0087	0.6374	53386	77258	58749.13
7435292	chr3	rs77366932	60757563	T	G	0.901	0.901	0.98	0.0152038337422728	0.0145	0.2945	53386	77258	58749.13
7432860	chr3	rs9879770	60757940	C	T	0.9	0.9	0.98	0.0138042809763971	0.0145	0.3419	53386	77258	58749.13
7406628	chr3	rs9880233	60758240	C	G	0.9	0.9	0.98	0.0135971385060249	0.0145	0.3496	53386	77258	58749.13
7409602	chr3	rs9842547	60758281	A	G	0.9	0.9	0.98	0.0138042809763971	0.0145	0.3411	53386	77258	58749.13
7433049	chr3	rs9842721	60758385	A	C	0.9	0.9	0.981	0.0136957831289865	0.0145	0.3432	53386	77258	58749.13
7433903	chr3	rs9825246	60758429	T	C	0.9	0.9	0.981	0.0136957831289865	0.0145	0.343	53386	77258	58749.13
7428085	chr3	rs13059280	60758697	A	G	0.582	0.577	0.994	0.0044998604248922	0.0087	0.6052	53386	77258	58749.13
7406601	chr3	rs9847131	60758793	A	G	0.481	0.477	0.993	0.0100988346774146	0.0086	0.2434	53386	77258	58749.13
7426817	chr3	rs6772782	60759129	C	T	0.9	0.9	0.981	0.0129951954948113	0.0145	0.3678	53386	77258	58749.13
7426715	chr3	rs6787897	60759272	A	G	0.481	0.477	0.994	0.0100988346774146	0.0086	0.2401	53386	77258	58749.13
7406799	chr3	rs11710207	60759462	T	C	0.582	0.577	0.995	0.0044998604248922	0.0087	0.6047	53386	77258	58749.13
7411652	chr3	rs17680697	60759742	T	C	0.882	0.883	0.975	-0.033701571673015	0.0136	0.01312	53386	77258	58749.13
7406515	chr3	rs17063959	60759780	C	T	0.9	0.9	0.983	0.0125015292229252	0.0145	0.3866	53386	77258	58749.13
7406028	chr3	rs13065371	60759854	A	G	0.582	0.577	0.994	0.0045994064948955	0.0087	0.5967	53386	77258	58749.13
7425302	chr3	rs13088864	60760207	T	C	0.815	0.814	0.982	0.0171029078996623	0.0112	0.1266	53386	77258	58749.13
7420271	chr3	rs9857754	60760808	A	C	0.9	0.9	0.986	0.0133998200630165	0.0145	0.3548	53386	77258	58749.13
7406126	chr3	rs11130783	60761015	C	T	0.901	0.901	0.987	0.0150954876453349	0.0145	0.2969	53386	77258	58749.13
7406789	chr3	rs9820935	60761312	C	A	0.931	0.928	0.976	-0.002002002670673	0.0171	0.9052	53386	77258	58749.13
7427307	chr3	rs9840977	60761316	T	G	0.482	0.477	0.994	0.009197572354042	0.0086	0.2885	53386	77258	58749.13
7408189	chr3	rs57164580	60761454	C	G	0.901	0.901	0.986	0.0150954876453349	0.0145	0.2966	53386	77258	58749.13
7410185	chr3	rs13073028	60761472	G	A	0.65	0.649	0.986	0.0037031349243813	0.0091	0.6808	53386	77258	58749.13
7415420	chr3	rs57755919	60761527	G	A	0.901	0.901	0.986	0.0153023200084426	0.0145	0.2927	53386	77258	58749.13
7406495	chr3	rs9821406	60761571	C	A	0.832	0.829	0.982	0.0096037361426946	0.0116	0.4085	53386	77258	58749.13
7430892	chr3	rs78763729	60761890	G	A	0.986	0.987	0.766	-0.111400944593681	0.0496	0.02465	41000	56085	44525.64
7411514	chr3	rs71313791	60762020	C	T	0.976	0.975	0.843	0.0111970780932162	0.0308	0.7147	53196	77069	58559.63
7434512	chr3	rs13078149	60762197	A	T	0.768	0.765	0.982	0.0234039777790161	0.0103	0.02325	53386	77258	58749.13
7416987	chr3	rs12491786	60762575	T	G	0.782	0.783	0.983	-0.0101008421794295	0.0105	0.3388	53386	77258	58749.13
7436937	chr3	rs13083707	60762719	G	A	0.745	0.74	0.971	0.0212036062510236	0.01	0.03423	53386	77258	58749.13
7427504	chr3	rs9830935	60762738	G	A	0.931	0.929	0.981	-0.001501126126267	0.0171	0.9315	53386	77258	58749.13
7435662	chr3	rs13084123	60763089	C	G	0.671	0.664	0.982	0.0189002595004805	0.0092	0.04066	53386	77258	58749.13
7415630	chr3	rs11919041	60763256	G	T	0.719	0.714	0.984	0.0117012723076411	0.0096	0.2251	53386	77258	58749.13
7432986	chr3	rs11923137	60763460	T	C	0.619	0.613	0.987	0.0161980995687726	0.0089	0.07016	53386	77258	58749.13
7411029	chr3	rs13084713	60763528	A	C	0.619	0.613	0.988	0.01600129372694	0.0089	0.07233	53386	77258	58749.13
7435043	chr3	rs4974228	60763597	T	C	0.879	0.88	0.982	-0.0303045802648556	0.0134	0.02361	53386	77258	58749.13
7433376	chr3	rs2364293	60764828	A	G	0.45	0.444	0.991	0.0090984829852593	0.0087	0.2939	53386	77258	58749.13
7434556	chr3	rs60700810	60764976	A	C	0.953	0.951	0.972	0.0299956000353805	0.0205	0.1441	53386	77258	58749.13
7426995	chr3	rs13096204	60765084	A	G	0.572	0.565	0.987	0.0217027816432335	0.0088	0.01308	53386	77258	58749.13
7412402	chr3	rs77221380	60765287	C	T	0.936	0.935	0.981	-0.0136020904182857	0.0177	0.4411	53386	77258	58749.13
7426145	chr3	rs73105412	60765994	C	T	0.954	0.951	0.974	0.0339955472579582	0.0206	0.09842	53386	77258	58749.13
7429335	chr3	rs2205345	60766064	G	A	0.573	0.565	0.989	0.0215951374365897	0.0088	0.01391	53386	77258	58749.13
7419680	chr3	rs2205346	60766151	T	G	0.932	0.93	0.987	0.0009995003330834	0.0171	0.9554	53386	77258	58749.13
7424076	chr3	rs7633027	60766324	G	A	0.572	0.565	0.99	0.0209979909956055	0.0088	0.01627	53386	77258	58749.13
7409308	chr3	rs73105415	60766372	C	T	0.962	0.962	0.758	-0.0014009809156281	0.0259	0.9569	53386	77258	58749.13
7433600	chr3	rs7611737	60766378	C	T	0.573	0.565	0.99	0.021497269010823	0.0088	0.01425	53386	77258	58749.13
7423978	chr3	rs926139	60766875	C	G	0.46	0.455	0.99	0.004101577021075	0.0087	0.6329	53386	77258	58749.13
7412568	chr3	rs17063967	60767149	A	G	0.953	0.951	0.978	0.0301993737308422	0.0205	0.1408	53386	77258	58749.13
7416321	chr3	rs12492901	60767452	G	T	0.88	0.881	0.99	-0.0305004454483837	0.0134	0.02242	53386	77258	58749.13
7425940	chr3	rs11709918	60767700	C	T	0.688	0.685	0.993	0.0171029078996623	0.0093	0.06754	53386	77258	58749.13
7425256	chr3	rs9849413	60767922	T	C	0.622	0.616	0.99	0.0168964476597299	0.0089	0.05838	53386	77258	58749.13
7433808	chr3	rs71313793	60768379	G	A	0.976	0.975	0.846	0.0118989261570991	0.0303	0.6938	53196	77069	58559.63
7424858	chr3	rs9854360	60768686	T	C	0.571	0.564	0.992	0.021898468701116	0.0087	0.01211	53386	77258	58749.13
7413054	chr3	rs12489644	60768693	C	T	0.936	0.935	0.989	-0.0143017847108596	0.0176	0.4157	53386	77258	58749.13
7421870	chr3	rs2064011	60768929	T	A	0.572	0.565	0.992	0.0213993910058902	0.0087	0.01418	53386	77258	58749.13
7432559	chr3	rs2064012	60769380	C	T	0.506	0.498	0.992	0.0179970767016546	0.0086	0.03724	53386	77258	58749.13
7428516	chr3	rs55897133	60769615	C	T	0.953	0.951	0.98	0.0297044227063309	0.0205	0.1465	53386	77258	58749.13
7405274	chr3	rs77041215	60769884	C	G	0.953	0.951	0.98	0.0320024161254944	0.0205	0.1183	53386	77258	58749.13
7412629	chr3	rs79652124	60770495	G	C	0.936	0.935	0.991	-0.0139975096438537	0.0176	0.4246	53386	77258	58749.13
7433275	chr3	rs79532621	60770560	C	G	0.988	0.989	0.745	-0.058901107920161	0.0621	0.3433	29221	45146	32913.24
7412932	chr3	rs6801955	60770570	G	A	0.619	0.613	0.997	0.01600129372694	0.0089	0.07226	53386	77258	58749.13
7422524	chr3	rs6791644	60771108	A	G	0.888	0.885	0.992	0.0048979852621919	0.0137	0.7173	53386	77258	58749.13
7406020	chr3	rs6794160	60771321	A	G	0.819	0.814	0.995	0.0044003044444822	0.0112	0.695	53386	77258	58749.13
7423253	chr3	rs17063986	60771432	G	A	0.953	0.951	0.982	0.0295005481176215	0.0204	0.1485	53386	77258	58749.13
7426701	chr3	rs66487729	60771593	C	T	0.953	0.951	0.982	0.029296631955588	0.0204	0.1517	53386	77258	58749.13
7425426	chr3	rs58033755	60771685	A	G	0.931	0.928	0.996	-0.0003000450090019	0.0169	0.9855	53386	77258	58749.13
7414291	chr3	rs17063990	60771914	C	T	0.935	0.934	0.993	-0.0140989243795016	0.0175	0.4218	53386	77258	58749.13
7436995	chr3	rs56129149	60772051	T	C	0.888	0.885	0.991	0.005703702916678	0.0137	0.6771	53386	77258	58749.13
7406803	chr3	rs56228932	60772124	T	C	0.888	0.885	0.991	0.0055048206344449	0.0137	0.6853	53386	77258	58749.13
7429005	chr3	rs62249311	60772302	A	G	0.575	0.585	0.929	-0.0285949668801128	0.009	0.001573	53386	77258	58749.13
7422979	chr3	rs6790615	60772481	G	A	0.819	0.814	0.994	0.0050969882578437	0.0112	0.648	53386	77258	58749.13
7413786	chr3	rs55868432	60772609	T	C	0.819	0.814	0.994	0.0050969882578437	0.0112	0.6468	53386	77258	58749.13
7405152	chr3	rs56364277	60772637	A	G	0.953	0.951	0.981	0.0299956000353805	0.0204	0.1425	53386	77258	58749.13
7430830	chr3	rs66481821	60772848	A	G	0.953	0.951	0.98	0.0291995144044279	0.0204	0.1535	53386	77258	58749.13
7430654	chr3	rs67260172	60773368	C	T	0.953	0.951	0.979	0.0291995144044279	0.0205	0.1539	53386	77258	58749.13
7424947	chr3	rs67843484	60773442	C	T	0.953	0.951	0.979	0.0291023874205329	0.0205	0.1542	53386	77258	58749.13
7407010	chr3	rs6794439	60773811	G	A	0.931	0.928	0.997	0.0002999550089979	0.0169	0.9861	53386	77258	58749.13
7429305	chr3	rs2142295	60773839	A	C	0.953	0.951	0.979	0.0284999894699013	0.0204	0.1636	53386	77258	58749.13
7424549	chr3	rs1014856	60774117	G	A	0.935	0.934	0.991	-0.0146974807605841	0.0175	0.4028	53386	77258	58749.13
7423142	chr3	rs6797329	60774324	G	T	0.931	0.928	0.997	0.0005998200719675	0.0169	0.9728	53386	77258	58749.13
7413992	chr3	rs6786213	60774398	A	G	0.506	0.498	0.992	0.0177023841130051	0.0086	0.04036	53386	77258	58749.13
7429985	chr3	rs9866819	60774815	G	T	0.93	0.927	0.994	0.0034041991335623	0.0168	0.8403	53386	77258	58749.13
7427658	chr3	rs9311780	60775023	G	A	0.884	0.88	0.99	0.0165030720990143	0.0134	0.2181	53386	77258	58749.13
7435612	chr3	rs9829212	60775069	A	G	0.867	0.863	0.995	-0.0059979518036359	0.0126	0.6351	53386	77258	58749.13
7432620	chr3	rs4974240	60775183	A	G	0.507	0.498	0.992	0.0182033098538737	0.0086	0.03489	53386	77258	58749.13
7430779	chr3	rs4974229	60775214	G	A	0.936	0.935	0.992	-0.0156010662286512	0.0176	0.3742	53386	77258	58749.13
7422930	chr3	rs9311781	60775382	T	G	0.931	0.928	0.998	0.0006997551142732	0.0169	0.9684	53386	77258	58749.13
7425565	chr3	rs4974241	60775460	C	T	0.866	0.863	0.995	-0.006199175242821	0.0126	0.6212	53386	77258	58749.13
7417433	chr3	rs73107606	60775621	G	A	0.953	0.951	0.976	0.0329027196757078	0.0205	0.1085	53386	77258	58749.13
7407205	chr3	rs76688592	60775775	A	T	0.935	0.934	0.992	-0.015702643727291	0.0175	0.3705	53386	77258	58749.13
7405468	chr3	rs6777650	60775968	C	T	0.928	0.925	0.994	0.0022973590486834	0.0166	0.8905	53386	77258	58749.13
7419803	chr3	rs77033705	60776375	T	G	0.935	0.934	0.991	-0.0156010662286512	0.0175	0.3745	53386	77258	58749.13
7408885	chr3	rs12632664	60776652	A	G	0.688	0.685	0.994	0.0170045988158238	0.0093	0.06766	53386	77258	58749.13
7433192	chr3	rs115927108	60776948	A	G	0.988	0.987	0.764	0.0485996698360624	0.0581	0.4028	31455	42154	33945.95
7415428	chr3	rs67310975	60777308	T	C	0.953	0.951	0.977	0.0295005481176215	0.0204	0.1486	53386	77258	58749.13
7429641	chr3	rs9823013	60777554	T	C	0.505	0.497	0.991	0.0180952882690919	0.0087	0.03603	53386	77258	58749.13
7411271	chr3	rs9878766	60777582	G	A	0.505	0.497	0.991	0.0182033098538737	0.0087	0.03535	53386	77258	58749.13
7411290	chr3	rs74542322	60777603	G	A	0.935	0.934	0.99	-0.0160988945897493	0.0175	0.3584	53386	77258	58749.13
7420931	chr3	rs9878801	60777647	G	T	0.554	0.547	0.993	0.0121953336998771	0.0087	0.1597	53386	77258	58749.13
7417127	chr3	rs12492010	60777932	T	A	0.935	0.934	0.99	-0.0162005226717083	0.0176	0.3566	53386	77258	58749.13
7408931	chr3	rs61474493	60778809	C	T	0.935	0.934	0.989	-0.015895669405385	0.0175	0.3633	53386	77258	58749.13
7432482	chr3	rs73107613	60779097	A	C	0.953	0.951	0.976	0.0295976364389436	0.0204	0.1466	53386	77258	58749.13
7419984	chr3	rs55881566	60779192	C	T	0.879	0.875	0.984	0.0128964817350202	0.0132	0.3297	53386	77258	58749.13
7428323	chr3	rs57394873	60780061	G	T	0.934	0.933	0.988	-0.0139975096438537	0.0175	0.4235	53386	77258	58749.13
7409388	chr3	rs13094165	60780470	G	A	0.688	0.685	0.997	0.0172994970780611	0.0093	0.06293	53386	77258	58749.13
7435014	chr3	rs13093744	60780497	A	G	0.688	0.685	0.997	0.0173977771764203	0.0093	0.06094	53386	77258	58749.13
7435621	chr3	rs7639167	60780699	C	G	0.566	0.559	0.992	0.0217027816432335	0.0087	0.01297	53386	77258	58749.13
7422042	chr3	rs73107616	60780830	G	T	0.952	0.95	0.975	0.0289955368412525	0.0203	0.1531	53386	77258	58749.13
7426046	chr3	rs7650786	60780879	A	T	0.566	0.559	0.992	0.021898468701116	0.0087	0.01225	53386	77258	58749.13
7425969	chr3	rs4974230	60780913	T	C	0.444	0.438	0.996	0.0089002747867194	0.0087	0.3058	53386	77258	58749.13
7433973	chr3	rs6809918	60781260	A	G	0.566	0.558	0.992	0.0218006299588528	0.0087	0.01259	53386	77258	58749.13
7424929	chr3	rs114326675	60781329	C	A	0.927	0.925	0.987	0.0035038543266769	0.0166	0.835	53386	77258	58749.13
7422336	chr3	rs77539181	60781395	G	A	0.927	0.925	0.987	0.0035038543266769	0.0166	0.8342	53386	77258	58749.13
7411307	chr3	rs6797903	60781444	C	T	0.446	0.44	0.995	0.0088011559530687	0.0087	0.3096	53386	77258	58749.13
7408371	chr3	rs6764320	60781475	T	C	0.445	0.439	0.996	0.0081963182244858	0.0087	0.3443	53386	77258	58749.13
7410464	chr3	rs6762120	60781895	A	G	0.444	0.438	0.992	0.0084045823438103	0.0087	0.3331	53386	77258	58749.13
7406822	chr3	rs6762122	60781899	A	C	0.444	0.438	0.992	0.0084045823438103	0.0087	0.3372	53386	77258	58749.13
7431333	chr3	rs9754707	60782006	A	T	0.446	0.44	0.995	0.0085037404912207	0.0087	0.329	53386	77258	58749.13
7420735	chr3	rs2736731	60782102	C	T	0.445	0.439	0.995	0.0077995046323818	0.0087	0.369	53386	77258	58749.13
7405842	chr3	rs2594171	60782122	A	G	0.445	0.439	0.995	0.0077995046323818	0.0087	0.3683	53386	77258	58749.13
7409178	chr3	rs2594170	60782218	G	T	0.444	0.439	0.995	0.0077995046323818	0.0087	0.3689	53386	77258	58749.13
7414868	chr3	rs2594169	60782381	T	G	0.445	0.44	0.994	0.007997931111062	0.0087	0.3565	53386	77258	58749.13
7407662	chr3	rs2594168	60782560	T	C	0.444	0.438	0.995	0.0081963182244858	0.0087	0.3452	53386	77258	58749.13
7424699	chr3	rs2594167	60782743	T	C	0.444	0.439	0.995	0.0077002766261879	0.0087	0.3778	53386	77258	58749.13
7405206	chr3	rs73107633	60783600	A	G	0.952	0.95	0.974	0.0301023438164435	0.0202	0.1377	53386	77258	58749.13
7419023	chr3	rs77343469	60783641	T	G	0.927	0.924	0.987	0.0035038543266769	0.0166	0.8327	53386	77258	58749.13
7426518	chr3	rs2736732	60783741	C	A	0.812	0.807	0.987	0.003902375817241	0.011	0.7264	53386	77258	58749.13
7419919	chr3	rs2594166	60784143	T	C	0.443	0.438	0.993	0.0071047017299317	0.0087	0.414	53386	77258	58749.13
7426021	chr3	rs2594165	60784145	A	C	0.443	0.438	0.993	0.0071047017299317	0.0087	0.414	53386	77258	58749.13
7414333	chr3	rs78732299	60784303	T	C	0.688	0.685	0.996	0.0166997792224134	0.0093	0.07308	53386	77258	58749.13
7415120	chr3	rs2594164	60784320	T	C	0.444	0.438	0.994	0.0076010387728197	0.0087	0.3832	53386	77258	58749.13
7423919	chr3	rs2736733	60784594	T	C	0.804	0.803	0.992	-0.0212951405401588	0.0109	0.05059	53386	77258	58749.13
7405340	chr3	rs2594162	60784672	G	A	0.445	0.439	0.994	0.0081963182244858	0.0087	0.3473	53386	77258	58749.13
7424529	chr3	rs149294295	60784699	T	C	0.972	0.972	0.864	0.0106035827841911	0.0286	0.7103	51800	73422	56574.59
7436994	chr3	rs2251704	60784973	T	C	0.444	0.438	0.994	0.0075017910703226	0.0087	0.386	53386	77258	58749.13
7424205	chr3	rs2736734	60785029	A	G	0.443	0.437	0.992	0.0081963182244858	0.0087	0.3464	53386	77258	58749.13
7432816	chr3	rs2251707	60785043	G	A	0.443	0.437	0.992	0.0081963182244858	0.0087	0.3445	53386	77258	58749.13
7415279	chr3	rs2594160	60785423	A	G	0.444	0.438	0.994	0.0074025335167413	0.0087	0.394	53386	77258	58749.13
7422502	chr3	rs2736735	60785458	C	T	0.0326	0.034	0.768	-0.0106970095483354	0.0278	0.7005	52493	75664	57604.43
7437052	chr3	rs55965540	60786213	G	A	0.987	0.987	0.778	-0.0272992569378225	0.0481	0.5704	43655	58276	47251.96
7418077	chr3	rs73836145	60786324	G	A	0.927	0.925	0.987	0.0024968801985871	0.0166	0.8815	53386	77258	58749.13
7428888	chr3	rs35100604	60786330	G	A	0.7	0.697	0.988	0.0183996828453635	0.0094	0.05151	53386	77258	58749.13
7427221	chr3	rs76284788	60786861	A	G	0.951	0.95	0.974	0.0291995144044279	0.0202	0.1485	53386	77258	58749.13
7413538	chr3	rs1447927	60787599	T	C	0.879	0.881	0.986	-0.0319964709431669	0.0134	0.01681	53386	77258	58749.13
7415967	chr3	rs73836148	60787918	T	C	0.879	0.881	0.985	-0.0320997276601081	0.0134	0.01656	53386	77258	58749.13
7407961	chr3	rs35746862	60787990	A	G	0.879	0.881	0.985	-0.0319964709431669	0.0134	0.01676	53386	77258	58749.13
7423868	chr3	rs1447926	60788788	G	C	0.812	0.807	0.989	0.0021975835434872	0.011	0.8421	53386	77258	58749.13
7435221	chr3	rs58299228	60788830	T	G	0.962	0.962	0.767	0.0007996801705642	0.0259	0.9762	53386	77258	58749.13
7410693	chr3	rs735667	60789574	A	G	0.635	0.63	0.991	0.0182033098538737	0.009	0.04285	53386	77258	58749.13
7406225	chr3	rs114685364	60789602	C	T	0.988	0.987	0.76	0.0539956397610122	0.0544	0.3202	36283	47893	39030.62
