## Supplementary material for "Characterization of shared and ancestry-specific signals driving complex traits using multi-ancestry fine-mapping": s2_gwas_temp.txt

Unnamed: 0	chrom	ID	pos	A1	A2	FCAS	FCON	IMPINFO	BETA	SE	P	NCAS	NCON	NEFF
3793148	chr3	rs605545	59790167	A	G	0.384	0.396	0.903	-0.0226956079321885	0.0184	0.2176	14004	16757	14424.77
3805124	chr3	rs505780	59790427	G	C	0.413	0.423	0.908	-0.0129028853555234	0.0181	0.4771	14004	16757	14424.77
3805111	chr3	rs497767	59791240	A	G	0.385	0.398	0.904	-0.026600681797179	0.0184	0.1475	14004	16757	14424.77
3803754	chr3	rs2629877	59793062	C	T	0.419	0.432	0.926	-0.0196008476550609	0.018	0.2762	14004	16757	14424.77
3792111	chr3	rs3112505	59793661	G	A	0.418	0.43	0.922	-0.0176956485356892	0.018	0.326	14004	16757	14424.77
3795122	chr3	rs3100803	59793696	G	A	0.42	0.433	0.926	-0.0189993500097828	0.018	0.2906	14004	16757	14424.77
3790759	chr3	rs11720016	59794977	C	T	0.431	0.442	0.904	-0.0203047533403643	0.0181	0.2606	14004	16757	14424.77
3789786	chr3	rs2251216	59795925	G	A	0.4	0.413	0.922	-0.0286978729475453	0.018	0.1111	14004	16757	14424.77
3807107	chr3	rs4679507	59798951	A	G	0.396	0.408	0.853	-0.0289037168568363	0.0188	0.1244	14004	16757	14424.77
3796713	chr3	rs9882591	59801480	G	C	0.968	0.969	0.405	0.0092966519050945	0.1011	0.9263	8519	8954	8102.09
3797412	chr3	rs6769366	59801859	C	G	0.968	0.969	0.406	-0.0049019951702315	0.1012	0.9612	8519	8954	8102.09
3797845	chr3	rs17061232	59804978	T	C	0.812	0.808	0.845	0.0189002595004805	0.0234	0.4196	14004	16757	14424.77
3788113	chr3	rs11130736	59810153	G	A	0.58	0.59	0.858	-0.0278029446620889	0.0186	0.1338	14004	16757	14424.77
3792376	chr3	rs4679614	59810867	C	T	0.0482	0.0486	0.828	-0.0955972209967065	0.0461	0.03803	14004	16757	14424.77
3805802	chr3	rs4679615	59811024	T	C	0.0478	0.0482	0.823	-0.0950032269191822	0.0464	0.04043	14004	16757	14424.77
3789979	chr3	rs689497	59811462	G	T	0.708	0.7	0.796	0.004101577021075	0.0209	0.8461	14004	16757	14424.77
3792325	chr3	rs1872495	59811637	A	G	0.0479	0.0484	0.822	-0.0953001798543245	0.0463	0.03962	14004	16757	14424.77
3798626	chr3	rs744192	59812382	G	A	0.0542	0.0544	0.762	-0.0980980623399853	0.0454	0.0306	14004	16757	14424.77
3791483	chr3	rs10428174	59814048	G	A	0.0536	0.0539	0.761	-0.0979987908821025	0.0457	0.03184	14004	16757	14424.77
3795947	chr3	rs1485725	59816719	T	C	0.963	0.962	0.762	0.125601282251082	0.053	0.01773	14004	16757	14424.77
3792511	chr3	rs12492524	59820104	C	G	0.495	0.507	0.906	-0.0411970648503382	0.0177	0.02023	14004	16757	14424.77
3799603	chr3	rs1905866	59820539	A	G	0.494	0.507	0.914	-0.0423022562339069	0.0177	0.01661	14004	16757	14424.77
3793085	chr3	rs4679617	59823010	G	T	0.534	0.546	0.874	-0.0411032840784537	0.0181	0.02325	14004	16757	14424.77
3796323	chr3	rs4679618	59823199	C	A	0.535	0.547	0.872	-0.0418954871740363	0.0181	0.0209	14004	16757	14424.77
3797735	chr3	rs2605434	59823218	T	C	0.0321	0.0342	0.762	-0.121004468905148	0.0547	0.0269	14004	16757	14424.77
3797027	chr3	rs1485730	59826778	G	T	0.022	0.0223	0.637	-0.083001246503406	0.0752	0.2695	13147	15808	13524.11
3801603	chr3	rs7647491	59827390	C	T	0.59	0.605	0.916	-0.0458973523870375	0.0181	0.01111	14004	16757	14424.77
3794368	chr3	rs3112497	59828477	C	T	0.569	0.586	0.888	-0.046201018900714	0.0182	0.01131	14004	16757	14424.77
3788433	chr3	rs7621132	59829607	A	G	0.444	0.427	0.867	0.0463013553668425	0.0184	0.01183	14004	16757	14424.77
3799880	chr3	rs633189	59832595	C	G	0.563	0.58	0.873	-0.0473012731180131	0.0184	0.009978	14004	16757	14424.77
3800001	chr3	rs11130739	59839050	G	A	0.597	0.612	0.93	-0.0501991563328521	0.018	0.005153	14004	16757	14424.77
3790810	chr3	rs639244	59839235	G	C	0.579	0.596	0.907	-0.0486021818392175	0.0181	0.007346	14004	16757	14424.77
3797181	chr3	rs780714	59841529	C	T	0.405	0.39	0.95	0.0444952398865513	0.0178	0.01214	14004	16757	14424.77
3793226	chr3	rs56279723	59842055	T	G	0.485	0.467	0.847	0.0437010460710946	0.0185	0.01846	14004	16757	14424.77
3801013	chr3	rs684584	59842644	T	C	0.407	0.392	0.953	0.0452983606272869	0.0177	0.01059	14004	16757	14424.77
3789735	chr3	rs612947	59844030	C	G	0.402	0.387	0.973	0.0471984218290006	0.0176	0.00727	14004	16757	14424.77
3796317	chr3	rs652105	59844776	C	T	0.403	0.388	0.977	0.0471030274686428	0.0175	0.007172	14004	16757	14424.77
3791112	chr3	rs499323	59845153	T	A	0.401	0.386	0.974	0.0487044462100383	0.0176	0.00556	14004	16757	14424.77
3792400	chr3	rs12487204	59846067	A	G	0.599	0.614	0.985	-0.048896169787829	0.0175	0.005177	14004	16757	14424.77
3786591	chr3	rs78362727	59846288	A	G	0.645	0.632	0.768	0.0399031725325864	0.0202	0.04813	14004	16757	14424.77
3803634	chr3	rs7629400	59846291	C	G	0.424	0.406	0.951	0.0497991787524836	0.0177	0.004959	14004	16757	14424.77
3791663	chr3	rs681119	59846614	T	C	0.402	0.387	0.988	0.0475036226439669	0.0174	0.006414	14004	16757	14424.77
3787208	chr3	rs589522	59847978	G	A	0.402	0.387	0.995	0.0471984218290006	0.0174	0.006569	14004	16757	14424.77
3791781	chr3	rs6446085	59848463	G	A	0.422	0.404	0.964	0.0479040574070545	0.0176	0.006531	14004	16757	14424.77
3801670	chr3	rs646372	59849088	T	C	0.403	0.388	1.0	0.0459957873421583	0.0173	0.007911	14004	16757	14424.77
3805117	chr3	rs2253211	59849547	A	G	0.399	0.384	1.0	0.0471030274686428	0.0174	0.006646	14004	16757	14424.77
3794597	chr3	rs2253303	59849717	T	A	0.402	0.387	0.999	0.0467022717525102	0.0174	0.007064	14004	16757	14424.77
3807502	chr3	rs2629875	59849803	C	T	0.403	0.388	0.994	0.0459002781827573	0.0174	0.008199	14004	16757	14424.77
3807106	chr3	rs1905863	59850337	C	T	0.6	0.615	0.993	-0.0486966685402845	0.0174	0.005139	14004	16757	14424.77
3789491	chr3	rs11923964	59850758	C	T	0.427	0.408	0.942	0.0505029821731068	0.0178	0.004526	14004	16757	14424.77
3798464	chr3	rs623032	59850782	G	T	0.406	0.39	0.976	0.0499038295281839	0.0175	0.004417	14004	16757	14424.77
3794607	chr3	rs11928015	59850789	T	C	0.426	0.408	0.94	0.0499989570943217	0.0178	0.00497	14004	16757	14424.77
3796970	chr3	rs623014	59850793	T	C	0.406	0.39	0.975	0.0495993604912842	0.0175	0.004647	14004	16757	14424.77
3800197	chr3	rs650215	59850928	T	C	0.404	0.389	0.986	0.0481995135792341	0.0174	0.005741	14004	16757	14424.77
3806460	chr3	rs610766	59851220	T	C	0.404	0.389	0.983	0.0483043318863239	0.0175	0.005638	14004	16757	14424.77
3805856	chr3	rs13322831	59851265	G	C	0.424	0.407	0.946	0.0479040574070545	0.0177	0.006899	14004	16757	14424.77
3795274	chr3	rs609891	59851413	A	G	0.404	0.388	0.982	0.0483996117232768	0.0175	0.00564	14004	16757	14424.77
3798685	chr3	rs607730	59851920	T	G	0.403	0.388	0.973	0.0469026696862194	0.0176	0.007539	14004	16757	14424.77
3797773	chr3	rs675743	59852037	T	C	0.403	0.388	0.971	0.0491044005063081	0.0176	0.005185	14004	16757	14424.77
3794631	chr3	rs675758	59852041	G	A	0.404	0.389	0.972	0.0487996879336047	0.0176	0.005453	14004	16757	14424.77
3788009	chr3	rs606735	59852168	T	C	0.405	0.39	0.97	0.0495993604912842	0.0176	0.004781	14004	16757	14424.77
3803153	chr3	rs591934	59853123	A	C	0.402	0.387	0.952	0.0465018336514199	0.0177	0.0088	14004	16757	14424.77
3799314	chr3	rs612759	59854159	C	G	0.406	0.391	0.938	0.0481995135792341	0.0178	0.006963	14004	16757	14424.77
3804081	chr3	rs632140	59855630	T	G	0.397	0.382	0.916	0.0487996879336047	0.0181	0.007053	14004	16757	14424.77
3787960	chr3	rs923141	59855994	C	T	0.435	0.417	0.893	0.0513012943555507	0.0182	0.004757	14004	16757	14424.77
3797300	chr3	rs57341675	59856766	T	C	0.488	0.47	0.826	0.0467022717525102	0.0188	0.01288	14004	16757	14424.77
3794496	chr3	rs2220227	59857014	C	G	0.434	0.418	0.877	0.0481995135792341	0.0183	0.008616	14004	16757	14424.77
3796381	chr3	rs615542	59857067	G	A	0.407	0.393	0.925	0.0507976715868588	0.0179	0.004675	14004	16757	14424.77
3790601	chr3	rs587775	59857319	T	C	0.968	0.97	0.549	0.0067968490002727	0.079	0.9319	10680	11886	10576.12
3798784	chr3	rs675411	59857612	C	T	0.969	0.971	0.588	0.041995705452017	0.0756	0.5791	11451	12803	11413.81
3789206	chr3	rs675774	59857645	C	T	0.969	0.971	0.589	0.0389995348490096	0.0755	0.6053	11451	12803	11413.81
3798544	chr3	rs6446086	59857932	A	C	0.0366	0.0347	0.679	-0.0486021818392175	0.0653	0.4566	11451	12803	11413.81
3795074	chr3	rs35245215	59861654	G	A	0.963	0.965	0.47	-0.0159972768350078	0.0662	0.8086	14004	16757	14424.77
3793114	chr3	rs633798	59861871	T	C	0.435	0.424	0.83	0.0389033551082361	0.0188	0.03878	14004	16757	14424.77
3795929	chr3	rs604398	59863847	C	T	0.0228	0.0231	0.715	-0.116601234258831	0.0677	0.08524	14004	16757	14424.77
3789298	chr3	rs1813201	59865385	G	A	0.621	0.628	0.778	-0.0338981034057645	0.02	0.08984	14004	16757	14424.77
3789051	chr3	rs17061320	59866449	C	T	0.985	0.984	0.832	0.138500277245105	0.0756	0.06709	13457	16217	13881.29
3802378	chr3	rs628404	59867125	C	T	0.0194	0.0199	0.759	-0.135304392030898	0.0734	0.06521	13457	16217	13881.29
3795482	chr3	rs780712	59869007	G	A	0.025	0.025	0.782	-0.0834033483057841	0.0625	0.1824	13457	16217	13881.29
3787631	chr3	rs687069	59871013	A	G	0.0279	0.0275	0.851	-0.050398957583852	0.0571	0.3776	13457	16217	13881.29
3793527	chr3	rs602197	59871049	G	A	0.0449	0.0441	0.663	-0.003596459514405	0.0519	0.9443	14004	16757	14424.77
3804740	chr3	rs17061335	59871414	G	T	0.985	0.986	0.824	-0.0296966117368367	0.089	0.739	10785	12079	10712.33
3788469	chr3	rs73100670	59871752	T	C	0.987	0.988	0.909	-0.0874987684728371	0.0978	0.3709	9108	10587	9143.98
3786777	chr3	rs73100672	59872177	T	G	0.984	0.986	0.844	-0.0584027170759943	0.0828	0.4808	11829	14351	12142.95
3807302	chr3	rs73100675	59872821	T	C	0.983	0.984	0.792	-0.015702643727291	0.0754	0.835	13457	16217	13881.29
3801554	chr3	rs17299290	59874018	T	A	0.987	0.988	0.931	-0.061099109367851	0.0931	0.5114	9965	11536	10044.63
3795793	chr3	rs17365142	59874097	T	A	0.987	0.988	0.932	-0.061099109367851	0.0931	0.5117	9965	11536	10044.63
3805275	chr3	rs56414037	59874248	C	T	0.987	0.988	0.935	-0.0615031325940498	0.0931	0.509	9965	11536	10044.63
3801191	chr3	rs4368451	59874630	T	C	0.987	0.988	0.938	-0.0601959637034527	0.0929	0.5171	9965	11536	10044.63
3807162	chr3	rs17365190	59875001	T	G	0.987	0.988	0.942	-0.0605996221289296	0.0927	0.5134	9965	11536	10044.63
3795742	chr3	rs17061352	59875155	A	G	0.978	0.978	0.969	0.0485996698360624	0.0592	0.4121	13457	16217	13881.29
3799961	chr3	rs9853482	59875624	G	T	0.976	0.975	0.929	0.0467977043485401	0.0577	0.4175	13457	16217	13881.29
3788103	chr3	rs73100688	59875688	T	C	0.987	0.988	0.957	-0.0601959637034527	0.0923	0.5144	9965	11536	10044.63
3787265	chr3	rs11924342	59875996	C	A	0.978	0.978	0.98	0.0452027848308288	0.0588	0.4421	13457	16217	13881.29
3787005	chr3	rs11924368	59876137	C	T	0.978	0.978	0.972	0.0471984218290006	0.0593	0.4261	13457	16217	13881.29
3792897	chr3	rs17061366	59876658	A	C	0.978	0.978	0.972	0.0501986955327459	0.0594	0.3987	13457	16217	13881.29
3802392	chr3	rs73100697	59877031	A	T	0.987	0.988	0.943	-0.0630036995790015	0.0963	0.5129	9474	10857	9474.74
3796274	chr3	rs17061380	59877996	G	C	0.979	0.978	0.959	0.0513012943555507	0.0604	0.3963	13457	16217	13881.29
3806006	chr3	rs17061381	59878184	A	C	0.959	0.96	0.682	-0.0074980401773571	0.053	0.8868	14004	16757	14424.77
3792921	chr3	rs9819258	59879030	G	A	0.979	0.978	0.934	0.0889993995625818	0.0609	0.1438	13457	16217	13881.29
3802243	chr3	rs17299801	59880142	A	G	0.977	0.977	0.954	0.0563047162104676	0.0589	0.3388	13457	16217	13881.29
3787112	chr3	rs17061388	59880322	T	C	0.977	0.977	0.953	0.0590987523872065	0.0589	0.3158	13457	16217	13881.29
3802512	chr3	rs750793	59880384	T	C	0.976	0.976	0.941	0.0558036076154242	0.0581	0.3367	13457	16217	13881.29
3805200	chr3	rs9868156	59881589	A	C	0.976	0.975	0.903	0.0597960433459657	0.0589	0.3102	13457	16217	13881.29
3790520	chr3	rs9284900	59882206	G	A	0.981	0.98	0.886	0.122199933452574	0.0664	0.06579	13457	16217	13881.29
3806198	chr3	rs72624870	59882760	G	A	0.757	0.751	0.673	0.0043007385516922	0.024	0.8583	14004	16757	14424.77
3788362	chr3	rs9311738	59884024	C	T	0.984	0.983	0.899	0.132500861809999	0.0718	0.06501	13457	16217	13881.29
3803230	chr3	rs9311739	59884212	C	A	0.986	0.984	0.951	0.130203360865152	0.0721	0.07111	13457	16217	13881.29
3804244	chr3	rs9851805	59885485	C	T	0.985	0.984	0.922	0.124401087957959	0.0727	0.08724	13457	16217	13881.29
3793629	chr3	rs9871827	59885522	T	A	0.985	0.984	0.917	0.128797706389506	0.0728	0.0768	13457	16217	13881.29
3800209	chr3	rs6446087	59886332	A	T	0.985	0.984	0.897	0.141499562273699	0.074	0.05589	13457	16217	13881.29
3794064	chr3	rs294451	59887788	A	G	0.0167	0.0175	0.841	-0.137298479193767	0.0728	0.0593	13457	16217	13881.29
3802898	chr3	rs9844365	59889113	C	T	0.984	0.983	0.824	0.165200829985537	0.0741	0.0258	13457	16217	13881.29
3806054	chr3	rs294450	59889815	C	A	0.272	0.273	0.791	0.0171029078996623	0.0212	0.4209	14004	16757	14424.77
3805396	chr3	rs67183715	59889846	G	A	0.277	0.278	0.798	0.0161980995687726	0.021	0.4403	14004	16757	14424.77
3796400	chr3	rs780935	59890291	C	A	0.893	0.89	0.846	0.0400953305639422	0.03	0.1806	14004	16757	14424.77
3805476	chr3	rs2629889	59890437	G	A	0.489	0.488	0.887	0.0068961666878413	0.0181	0.7037	14004	16757	14424.77
3787233	chr3	rs643629	59890976	G	A	0.891	0.888	0.87	0.0320024161254944	0.0293	0.2749	14004	16757	14424.77
3798849	chr3	rs7641743	59891010	C	T	0.235	0.227	0.919	-0.0054045784588597	0.0214	0.8021	14004	16757	14424.77
3806907	chr3	rs11715245	59891227	C	T	0.939	0.945	0.875	0.0127977582298607	0.0425	0.7625	13457	16217	13881.29
3798150	chr3	rs6764256	59891420	A	C	0.642	0.639	0.941	-0.0012007205765188	0.0183	0.9491	14004	16757	14424.77
3797272	chr3	rs11707595	59891635	A	T	0.937	0.943	0.837	0.0136957831289865	0.0424	0.7468	13457	16217	13881.29
3790578	chr3	rs77941385	59891638	C	T	0.946	0.949	0.919	-0.0544033888793865	0.0397	0.1702	14004	16757	14424.77
3795135	chr3	rs1026989	59892473	T	C	0.593	0.595	0.934	-0.0058973552660839	0.0179	0.7429	14004	16757	14424.77
3788567	chr3	rs624225	59893036	T	C	0.866	0.862	0.906	0.036997088886122	0.0263	0.1607	14004	16757	14424.77
3789814	chr3	rs622875	59893355	A	G	0.0694	0.0656	0.881	0.0167981182758809	0.0366	0.6464	14004	16757	14424.77
3806696	chr3	rs12629288	59893490	T	C	0.637	0.634	0.957	-0.001100605444033	0.0181	0.9531	14004	16757	14424.77
3795127	chr3	rs9810994	59893532	T	C	0.637	0.634	0.959	-0.0008003201707691	0.018	0.9637	14004	16757	14424.77
3795976	chr3	rs11707031	59893945	T	C	0.929	0.936	0.851	0.0078987227933553	0.0401	0.8429	13457	16217	13881.29
3787209	chr3	rs1485727	59894061	G	T	0.63	0.627	0.954	-0.0071958279818024	0.018	0.6909	14004	16757	14424.77
3787154	chr3	rs6446089	59896203	C	G	0.639	0.637	0.95	-0.0043996643446871	0.0182	0.8073	14004	16757	14424.77
3796430	chr3	rs294462	59896735	A	G	0.0544	0.0518	0.927	0.0409019913204257	0.0394	0.2998	14004	16757	14424.77
3802575	chr3	rs294461	59897085	A	G	0.418	0.416	0.942	0.0153023200084426	0.0178	0.3912	14004	16757	14424.77
3786437	chr3	rs11922668	59897414	A	T	0.641	0.64	0.95	-0.0087985943563496	0.0182	0.6283	14004	16757	14424.77
3787844	chr3	rs6446090	59897465	G	C	0.593	0.588	0.962	0.0024968801985871	0.0177	0.889	14004	16757	14424.77
3804509	chr3	rs294460	59897548	T	C	0.0541	0.0515	0.934	0.0404987422798789	0.0394	0.3039	14004	16757	14424.77
3791401	chr3	rs294459	59898057	T	C	0.52	0.517	0.939	0.0038027603329278	0.0177	0.8306	14004	16757	14424.77
3788864	chr3	rs11718220	59898939	G	A	0.943	0.948	0.854	0.0178988554877579	0.0432	0.6786	13457	16217	13881.29
3786858	chr3	rs4679622	59898962	G	A	0.611	0.607	0.977	-0.0016012813669738	0.0176	0.9271	14004	16757	14424.77
3787338	chr3	rs294458	59898985	T	C	0.411	0.407	0.95	0.0213015034199157	0.0178	0.2308	14004	16757	14424.77
3799327	chr3	rs294457	59899215	A	G	0.408	0.406	0.954	0.0183015011699126	0.0178	0.3031	14004	16757	14424.77
3807150	chr3	rs7622441	59899496	T	A	0.598	0.6	0.947	-0.0202027073175195	0.0179	0.2579	14004	16757	14424.77
3793368	chr3	rs17366548	59899683	A	G	0.933	0.94	0.842	0.0112959597418516	0.0396	0.7755	14004	16757	14424.77
3801970	chr3	rs34918586	59899803	G	C	0.521	0.522	0.925	0.0051964749068174	0.0178	0.7694	14004	16757	14424.77
3798353	chr3	rs294455	59900027	G	C	0.409	0.406	0.947	0.0189002595004805	0.0178	0.2883	14004	16757	14424.77
3793061	chr3	rs6787894	59900251	G	A	0.946	0.949	0.93	-0.0438996422900184	0.0396	0.2672	14004	16757	14424.77
3793429	chr3	rs9837060	59900298	A	G	0.604	0.607	0.931	-0.009000382197299	0.018	0.6187	14004	16757	14424.77
3800680	chr3	rs294454	59900739	T	C	0.825	0.827	0.961	0.0278972284172359	0.0233	0.231	14004	16757	14424.77
3797508	chr3	rs294453	59900929	G	T	0.83	0.833	0.964	0.024097313483794	0.0235	0.3052	14004	16757	14424.77
3788685	chr3	rs62238309	59901393	C	T	0.829	0.831	0.951	0.025696986087186	0.0236	0.276	14004	16757	14424.77
3796963	chr3	rs35510391	59901769	C	A	0.947	0.952	0.862	0.0183996828453635	0.0444	0.6778	13457	16217	13881.29
3805345	chr3	rs7612797	59902252	A	G	0.566	0.561	0.966	0.0021975835434872	0.0175	0.9017	14004	16757	14424.77
3799636	chr3	rs1825630	59902801	C	T	0.496	0.498	0.983	0.0046989426564652	0.0171	0.7822	14004	16757	14424.77
3796060	chr3	rs13088815	59903194	T	C	0.958	0.962	0.821	-0.0121029460677457	0.0502	0.81	13457	16217	13881.29
3798478	chr3	rs17301008	59903580	A	T	0.576	0.571	0.917	0.0006997551142732	0.0179	0.9679	14004	16757	14424.77
3799175	chr3	rs12630613	59903812	G	A	0.671	0.669	0.897	-0.0048015088161939	0.0191	0.8024	14004	16757	14424.77
3788216	chr3	rs13071758	59904017	C	T	0.91	0.91	0.828	-0.0012007205765188	0.0332	0.97	14004	16757	14424.77
3792977	chr3	rs1973780	59904539	A	C	0.116	0.113	0.839	-0.0001000050003333	0.0296	0.9979	14004	16757	14424.77
3795766	chr3	rs9825594	59904811	C	A	0.642	0.649	0.894	-0.0110002818588653	0.019	0.5636	14004	16757	14424.77
3793696	chr3	rs55718637	59904826	A	C	0.918	0.92	0.879	-0.0453949344903922	0.0333	0.1719	14004	16757	14424.77
3801994	chr3	rs1385815	59905777	A	G	0.951	0.954	0.676	-0.029202265808213	0.0561	0.6024	11900	12873	11916.12
3787619	chr3	rs6776435	59905933	A	G	0.973	0.972	0.707	0.0895024383849204	0.0761	0.239	10862	11654	10802.75
3789048	chr3	rs17301106	59906054	T	A	0.951	0.954	0.68	-0.027998320426861	0.0561	0.618	11900	12873	11916.12
3794337	chr3	rs2293212	59906598	C	T	0.556	0.566	0.936	-0.0108991808690006	0.0178	0.5417	14004	16757	14424.77
3792995	chr3	rs7625937	59907070	A	G	0.542	0.553	0.948	-0.010302892995897	0.0176	0.5588	14004	16757	14424.77
3804116	chr3	rs56102208	59907227	G	A	0.915	0.917	0.904	-0.0306963490025976	0.0322	0.3406	14004	16757	14424.77
3795894	chr3	rs9311741	59907329	G	A	0.552	0.562	0.957	-0.0107980900995126	0.0176	0.5407	14004	16757	14424.77
3794216	chr3	rs9311742	59907628	C	A	0.567	0.576	0.956	-0.0132980281439898	0.0176	0.4505	14004	16757	14424.77
3797947	chr3	rs55700362	59907630	G	T	0.915	0.918	0.905	-0.0296966117368367	0.0322	0.3566	14004	16757	14424.77
3803751	chr3	rs1385816	59908126	A	G	0.676	0.683	0.972	-0.0101008421794295	0.0184	0.5847	14004	16757	14424.77
3795427	chr3	rs2276732	59908265	A	C	0.696	0.698	0.941	-0.0021022080918702	0.019	0.9116	14004	16757	14424.77
3802277	chr3	rs17061478	59908281	C	T	0.904	0.906	0.904	-0.0180010511095525	0.0305	0.5548	14004	16757	14424.77
3799590	chr3	rs2276733	59908401	C	T	0.696	0.698	0.941	-0.0019018072895963	0.019	0.9188	14004	16757	14424.77
3796280	chr3	rs66507349	59908502	G	T	0.916	0.918	0.911	-0.0275048131221902	0.0322	0.3924	14004	16757	14424.77
3788687	chr3	rs2171130	59908514	A	G	0.696	0.698	0.939	-0.0025031302181184	0.0191	0.8966	14004	16757	14424.77
3794495	chr3	rs13070872	59909315	G	C	0.915	0.916	0.795	0.0115035793834154	0.0348	0.741	14004	16757	14424.77
3797108	chr3	rs57355888	59910061	T	G	0.974	0.973	0.662	0.10640297211124	0.0747	0.1545	11900	12873	11916.12
3803357	chr3	rs12633994	59910352	T	C	0.693	0.695	0.926	-0.0048015088161939	0.0191	0.8004	14004	16757	14424.77
3805077	chr3	rs931318	59910675	G	T	0.975	0.973	0.697	0.124498216056753	0.0762	0.1021	11409	12194	11346.22
3807159	chr3	rs931319	59910892	C	A	0.975	0.973	0.714	0.119204247478477	0.0774	0.1236	10862	11654	10802.75
3794904	chr3	rs12489018	59911566	G	A	0.853	0.861	0.884	-0.0114958245134845	0.0262	0.662	14004	16757	14424.77
3799846	chr3	rs17061480	59911602	C	G	0.916	0.918	0.915	-0.0242004837056584	0.0322	0.4526	14004	16757	14424.77
3800998	chr3	rs55706007	59912121	T	C	0.911	0.913	0.915	-0.0235040691879941	0.0313	0.4529	14004	16757	14424.77
3794868	chr3	rs6793471	59912872	G	A	0.705	0.707	0.92	-0.008395140788382	0.0194	0.6658	14004	16757	14424.77
3802229	chr3	rs6782393	59912933	A	C	0.705	0.707	0.92	-0.0079011318962572	0.0194	0.6826	14004	16757	14424.77
3792435	chr3	rs58538301	59912938	T	G	0.977	0.978	0.71	-0.0316041926269978	0.0801	0.693	11409	12194	11346.22
3792267	chr3	rs55676042	59912970	T	C	0.911	0.912	0.914	-0.0212951405401588	0.0313	0.4958	14004	16757	14424.77
3795919	chr3	rs59392582	59912994	A	G	0.977	0.978	0.71	-0.0225012653465135	0.0801	0.7793	11409	12194	11346.22
3788761	chr3	rs73104515	59914315	T	C	0.977	0.978	0.706	-0.0306963490025976	0.0799	0.7006	11409	12194	11346.22
3792662	chr3	rs80236846	59914385	A	G	0.975	0.974	0.7	0.112703489913085	0.0786	0.1517	10862	11654	10802.75
3795165	chr3	rs143468849	59914586	T	C	0.977	0.978	0.709	-0.0295009039176847	0.0801	0.7126	11409	12194	11346.22
3794428	chr3	rs145440064	59915206	C	G	0.975	0.974	0.7	0.111800732867698	0.0787	0.1552	10862	11654	10802.75
3807212	chr3	rs73104516	59915933	C	A	0.979	0.979	0.732	0.0	0.0833	1.0	10862	11654	10802.75
3788468	chr3	rs77284646	59916225	C	A	0.567	0.559	0.838	-0.0045001103249234	0.0188	0.8122	14004	16757	14424.77
3806872	chr3	rs2366968	59916314	C	T	0.0554	0.0488	0.878	0.0011992805754821	0.0441	0.9783	14004	16757	14424.77
3798186	chr3	rs55673050	59916653	T	C	0.98	0.981	0.788	-0.0182963622831166	0.085	0.8292	10862	11654	10802.75
3799803	chr3	rs6783428	59916752	C	T	0.861	0.867	0.919	-0.0071958279818024	0.0262	0.7824	14004	16757	14424.77
3802264	chr3	rs1038516	59917928	A	G	0.967	0.97	0.859	9.99950003332973e-05	0.0568	0.9982	13513	16078	13854.87
3803102	chr3	rs3772444	59917970	C	T	0.519	0.513	0.845	0.0037031349243813	0.0186	0.8401	14004	16757	14424.77
3803896	chr3	rs3772445	59918223	C	G	0.517	0.511	0.845	0.004101577021075	0.0186	0.8246	14004	16757	14424.77
3799501	chr3	rs12490525	59918375	G	C	0.981	0.981	0.799	-0.0164038098256767	0.085	0.8467	10862	11654	10802.75
3801810	chr3	rs3772446	59918539	A	C	0.981	0.981	0.79	-0.0290993078252748	0.0835	0.727	11409	12194	11346.22
3794777	chr3	rs35019677	59918820	G	T	0.98	0.981	0.804	-0.0251024465608414	0.0848	0.7675	10862	11654	10802.75
3792255	chr3	rs73104524	59919841	A	T	0.914	0.914	0.953	-0.0084959889212643	0.0311	0.7849	14004	16757	14424.77
3794247	chr3	rs78803836	59919946	A	G	0.54	0.531	0.871	0.0016985566355815	0.0183	0.9263	14004	16757	14424.77
3804668	chr3	rs1385813	59919993	C	T	0.983	0.982	0.816	0.0887981131587986	0.0977	0.363	9131	8890	8798.75
3805164	chr3	rs1385812	59920004	G	T	0.108	0.105	0.918	0.0099998345783334	0.0289	0.728	14004	16757	14424.77
3791024	chr3	rs17061493	59920186	T	C	0.54	0.531	0.872	-0.0004000800213396	0.0183	0.9843	14004	16757	14424.77
3792234	chr3	rs73104528	59920500	A	C	0.98	0.981	0.812	-0.0385953087593848	0.0811	0.6343	11409	12194	11346.22
3805406	chr3	rs74745679	59920614	G	C	0.55	0.541	0.868	-0.0025031302181184	0.0184	0.8906	14004	16757	14424.77
3799890	chr3	rs11719244	59920697	T	C	0.903	0.903	0.994	0.0074025335167413	0.0288	0.7984	14004	16757	14424.77
3807334	chr3	rs11707269	59920709	A	G	0.903	0.903	0.994	0.00730326611012	0.0288	0.7988	14004	16757	14424.77
3790386	chr3	rs3772447	59921647	T	C	0.135	0.128	0.953	0.0064988367398296	0.0262	0.8046	14004	16757	14424.77
3788095	chr3	rs17374239	59921786	T	G	0.977	0.979	0.883	-0.0793029813385367	0.0837	0.3431	9141	9949	9089.78
3801703	chr3	rs3772448	59922017	A	G	0.135	0.128	0.955	0.0064988367398296	0.0262	0.8036	14004	16757	14424.77
3806888	chr3	rs3772451	59922613	G	T	0.977	0.979	0.89	-0.0816005872046058	0.0836	0.329	9141	9949	9089.78
3801610	chr3	rs17302202	59922638	T	C	0.977	0.979	0.892	-0.0832946561978111	0.0833	0.3171	9141	9949	9089.78
3796797	chr3	rs3772453	59923514	T	C	0.665	0.666	0.859	0.0058031292269501	0.0193	0.7627	14004	16757	14424.77
3801062	chr3	rs6802153	59924068	A	C	0.899	0.901	0.958	0.0014988761237359	0.029	0.9581	14004	16757	14424.77
3801213	chr3	rs17061517	59924843	A	G	0.54	0.533	0.893	-0.0058973552660839	0.018	0.7422	14004	16757	14424.77
3790716	chr3	rs9877140	59925591	G	A	0.97	0.973	0.843	-0.0105959392134034	0.0641	0.8689	12656	15129	12954.21
3804992	chr3	rs3772454	59925672	T	C	0.911	0.912	0.931	-0.0046005663955682	0.0311	0.8832	14004	16757	14424.77
3796542	chr3	rs931320	59926093	A	T	0.144	0.137	0.919	0.0072039888485025	0.026	0.7803	14004	16757	14424.77
3797421	chr3	rs931321	59926117	C	T	0.0302	0.0269	0.834	0.0053954185169075	0.0641	0.933	12656	15129	12954.21
3789125	chr3	rs931322	59926256	G	A	0.142	0.136	0.92	0.009197572354042	0.0261	0.7235	14004	16757	14424.77
3786697	chr3	rs3796193	59927727	A	G	0.911	0.911	0.924	-0.0086977157031958	0.0311	0.7792	14004	16757	14424.77
3803572	chr3	rs56286956	59928217	C	T	0.918	0.919	0.915	-0.0152050125429676	0.0325	0.6396	14004	16757	14424.77
3791876	chr3	rs1872531	59928508	T	G	0.0347	0.0327	0.682	-0.0022024235552	0.0666	0.9734	11612	12857	11523.59
3800118	chr3	rs73104555	59928850	C	T	0.98	0.98	0.71	-0.0248051189189711	0.0933	0.7902	9347	8919	8905.16
3795150	chr3	rs931317	59928851	A	G	0.96	0.962	0.635	-0.003596459514405	0.0664	0.9572	10594	11854	10513.15
3804173	chr3	rs1817615	59930470	A	T	0.613	0.613	0.932	0.0072039888485025	0.0182	0.6934	14004	16757	14424.77
3801721	chr3	rs2366964	59930672	A	G	0.693	0.691	0.947	0.0149969810059077	0.0189	0.4277	14004	16757	14424.77
3803103	chr3	rs55728186	59930818	T	C	0.981	0.983	0.765	-0.047899061319535	0.0833	0.5652	11409	12194	11346.22
3793371	chr3	rs148989317	59931183	C	T	0.921	0.922	0.894	-0.0240980393840575	0.0335	0.4717	14004	16757	14424.77
3787129	chr3	rs116695424	59931458	C	T	0.921	0.922	0.894	-0.0232993336544035	0.0335	0.4859	14004	16757	14424.77
3802956	chr3	rs112813269	59931475	C	T	0.981	0.983	0.766	-0.0523991687992084	0.0831	0.5283	11409	12194	11346.22
3788989	chr3	rs4679508	59932094	T	C	0.919	0.921	0.894	-0.0274020297483382	0.0332	0.4098	14004	16757	14424.77
3804618	chr3	rs7615116	59932353	T	C	0.472	0.468	0.936	-0.005696192544881	0.0177	0.747	14004	16757	14424.77
3800133	chr3	rs6446097	59933005	G	T	0.69	0.688	0.963	0.0176041339483571	0.0187	0.3467	14004	16757	14424.77
3805857	chr3	rs76411000	59933431	G	A	0.921	0.923	0.902	-0.0248051189189711	0.0334	0.4583	14004	16757	14424.77
3804563	chr3	rs9815985	59933614	C	A	0.0565	0.0545	0.845	0.0170045988158238	0.04	0.6712	14004	16757	14424.77
3795992	chr3	rs9819930	59933791	C	T	0.677	0.677	0.974	0.0178988554877579	0.0184	0.3288	14004	16757	14424.77
3804797	chr3	rs6772201	59934262	A	T	0.914	0.917	0.883	-0.0292949370570243	0.0325	0.3675	14004	16757	14424.77
3804688	chr3	rs57077895	59934440	T	C	0.952	0.953	0.877	-0.0057967688471774	0.0422	0.8904	14004	16757	14424.77
3800074	chr3	rs61614530	59934940	C	G	0.921	0.923	0.906	-0.0247026126403718	0.0334	0.4584	14004	16757	14424.77
3804672	chr3	rs55649496	59935426	T	G	0.977	0.978	0.832	-0.0079011318962572	0.0669	0.9064	13147	15808	13524.11
3799822	chr3	rs3821476	59935451	T	C	0.416	0.413	0.957	-0.0076995657264405	0.0177	0.6637	14004	16757	14424.77
3798928	chr3	rs55815123	59935551	T	C	0.979	0.98	0.789	-0.0187038311937836	0.0775	0.8093	11409	12194	11346.22
3787677	chr3	rs13063413	59935804	T	C	0.475	0.471	0.959	-0.0095050300143049	0.0175	0.5882	14004	16757	14424.77
3806420	chr3	rs12489929	59936963	C	T	0.98	0.98	0.801	0.0093957216403621	0.0777	0.9036	11409	12194	11346.22
3793503	chr3	rs7625787	59936997	A	G	0.757	0.759	0.931	0.0055048206344449	0.0205	0.7867	14004	16757	14424.77
3788157	chr3	rs74461300	59937197	T	C	0.918	0.919	0.935	-0.0208968257129853	0.0322	0.5172	14004	16757	14424.77
3803080	chr3	rs79821022	59937681	T	G	0.946	0.946	0.897	0.0077002766261879	0.0393	0.8447	14004	16757	14424.77
3798282	chr3	rs2101339	59938447	A	G	0.916	0.918	0.932	-0.0256973671872587	0.032	0.4219	14004	16757	14424.77
3796799	chr3	rs80013435	59938471	G	A	0.946	0.946	0.9	0.007997931111062	0.0392	0.838	14004	16757	14424.77
3787824	chr3	rs3772458	59939373	G	T	0.406	0.398	0.938	0.0033045340083004	0.0179	0.8526	14004	16757	14424.77
3801217	chr3	rs78022573	59939818	G	A	0.922	0.924	0.941	-0.019203206984436	0.0329	0.5595	14004	16757	14424.77
3789268	chr3	rs78311998	59940020	T	G	0.922	0.924	0.942	-0.0189993500097828	0.0329	0.5634	14004	16757	14424.77
3796049	chr3	rs9862003	59940252	A	C	0.0861	0.0825	0.93	0.027196791588428	0.0318	0.3925	14004	16757	14424.77
3796184	chr3	rs1970842	59940537	G	C	0.918	0.92	0.944	-0.0218980211012161	0.0321	0.4946	14004	16757	14424.77
3803647	chr3	rs13081936	59940778	G	A	0.406	0.399	0.944	0.0044003044444822	0.0179	0.8036	14004	16757	14424.77
3801870	chr3	rs56257507	59940792	A	G	0.918	0.92	0.944	-0.0226035462098532	0.0321	0.4808	14004	16757	14424.77
3786656	chr3	rs55910136	59940824	T	C	0.918	0.92	0.943	-0.0227979086760041	0.0321	0.4777	14004	16757	14424.77
3798441	chr3	rs13081972	59940838	G	A	0.406	0.399	0.944	0.0044998604248922	0.0179	0.8006	14004	16757	14424.77
3803818	chr3	rs73104585	59941215	T	C	0.979	0.98	0.805	0.0108014536938559	0.0764	0.8871	11409	12194	11346.22
3802265	chr3	rs7629424	59941389	C	T	0.757	0.76	0.932	0.0021975835434872	0.0205	0.9157	14004	16757	14424.77
3804161	chr3	rs74944167	59941955	A	G	0.952	0.951	0.93	0.0047984689115734	0.0407	0.9058	14004	16757	14424.77
3790338	chr3	rs9834844	59942093	C	T	0.726	0.732	0.923	0.0032048589489113	0.0198	0.8714	14004	16757	14424.77
3793078	chr3	rs13088505	59942118	G	A	0.406	0.399	0.941	0.0044003044444822	0.0179	0.8055	14004	16757	14424.77
3790506	chr3	rs13088669	59942181	G	A	0.406	0.398	0.94	0.004201162744548	0.0179	0.8154	14004	16757	14424.77
3800356	chr3	rs12490649	59942865	G	C	0.979	0.98	0.804	0.0093957216403621	0.0763	0.9015	11409	12194	11346.22
3789215	chr3	rs13094466	59943017	G	T	0.918	0.922	0.795	0.0327962744150825	0.0366	0.3694	14004	16757	14424.77
3802230	chr3	rs3772460	59943532	A	G	0.945	0.945	0.922	0.0082954970241069	0.0387	0.8298	14004	16757	14424.77
3793976	chr3	rs75645647	59945690	G	C	0.918	0.92	0.946	-0.0208968257129853	0.0321	0.5147	14004	16757	14424.77
3789896	chr3	rs11707548	59945727	A	G	0.713	0.709	0.925	0.013202462677756	0.0196	0.5006	14004	16757	14424.77
3788575	chr3	rs11715442	59945810	G	C	0.688	0.688	0.968	0.0155977206230546	0.0186	0.4023	14004	16757	14424.77
3804101	chr3	rs13092173	59946046	T	C	0.478	0.473	0.976	-0.0087985943563496	0.0173	0.612	14004	16757	14424.77
3802768	chr3	rs11707783	59946384	A	G	0.688	0.688	0.969	0.0155977206230546	0.0186	0.4024	14004	16757	14424.77
3794188	chr3	rs11707816	59946469	A	G	0.945	0.945	0.925	0.0067968490002727	0.0387	0.8609	14004	16757	14424.77
3805720	chr3	rs73104597	59946511	T	G	0.979	0.98	0.816	0.0154007965760229	0.0756	0.8385	11409	12194	11346.22
3802119	chr3	rs57347814	59946528	C	T	0.919	0.92	0.946	-0.0203047533403643	0.0321	0.5278	14004	16757	14424.77
3804470	chr3	rs3772464	59946851	T	C	0.561	0.551	0.92	-0.0170952954286372	0.0181	0.3454	14004	16757	14424.77
3807032	chr3	rs3821477	59946930	C	T	0.0547	0.0543	0.935	0.0062007356416035	0.0386	0.8718	14004	16757	14424.77
3806107	chr3	rs79276195	59947181	G	A	0.946	0.946	0.923	0.0082954970241069	0.0388	0.83	14004	16757	14424.77
3793636	chr3	rs11921436	59948813	C	T	0.645	0.645	0.964	0.0170045988158238	0.0181	0.3486	14004	16757	14424.77
3800224	chr3	rs9881070	59948841	A	C	0.645	0.645	0.966	0.0161980995687726	0.0181	0.371	14004	16757	14424.77
3799312	chr3	rs1038518	59948929	T	C	0.0942	0.0917	0.949	0.0242046886968174	0.0301	0.4211	14004	16757	14424.77
3802040	chr3	rs75901767	59948944	G	T	0.919	0.92	0.948	-0.019203206984436	0.0322	0.5496	14004	16757	14424.77
3789928	chr3	rs17302746	59949805	G	A	0.921	0.922	0.945	-0.0217958123704574	0.0325	0.5036	14004	16757	14424.77
3805006	chr3	rs1485904	59950763	A	C	0.0934	0.091	0.955	0.0219962978718961	0.0301	0.4636	14004	16757	14424.77
3797829	chr3	rs3772466	59951058	A	G	0.979	0.98	0.828	0.0118989261570991	0.0749	0.8733	11409	12194	11346.22
3799170	chr3	rs17302837	59951191	C	G	0.92	0.921	0.955	-0.0182963622831166	0.0321	0.5694	14004	16757	14424.77
3795483	chr3	rs60347439	59951694	G	C	0.979	0.98	0.83	0.0110981866660334	0.0751	0.8826	11409	12194	11346.22
3798398	chr3	rs56963766	59951705	C	A	0.979	0.98	0.832	0.017496047616751	0.0752	0.8163	11409	12194	11346.22
3786766	chr3	rs13096138	59951847	T	C	0.435	0.428	0.965	-0.0001000050003333	0.0175	0.9968	14004	16757	14424.77
3790861	chr3	rs9880771	59952659	T	A	0.666	0.663	0.927	0.0171029078996623	0.0188	0.3619	14004	16757	14424.77
3793935	chr3	rs73106507	59952677	C	T	0.98	0.98	0.839	0.0285971749776749	0.0753	0.7044	11409	12194	11346.22
3791218	chr3	rs9865672	59953207	G	A	0.632	0.634	0.961	0.0141987193998129	0.018	0.4302	14004	16757	14424.77
3797221	chr3	rs6446100	59953505	C	T	0.631	0.633	0.962	0.0147999386115992	0.018	0.4094	14004	16757	14424.77
3806780	chr3	rs17061544	59953714	C	T	0.922	0.924	0.956	-0.0181028726978536	0.0326	0.5778	14004	16757	14424.77
3800728	chr3	rs17375293	59953792	G	A	0.982	0.982	0.846	0.0356952753244514	0.0801	0.6564	11409	12194	11346.22
3805112	chr3	rs17061546	59953793	T	C	0.984	0.984	0.908	-0.009000382197299	0.0709	0.8993	14004	16757	14424.77
3799379	chr3	rs3772467	59954005	C	T	0.922	0.924	0.957	-0.0177974390305806	0.0326	0.5848	14004	16757	14424.77
3787850	chr3	rs76282673	59954163	A	G	0.984	0.984	0.909	-0.0093031403261444	0.0709	0.8957	14004	16757	14424.77
3792042	chr3	rs10510820	59954385	T	C	0.982	0.982	0.847	0.0450020459197846	0.08	0.5739	11409	12194	11346.22
3793094	chr3	rs10510821	59954689	T	C	0.984	0.984	0.91	-0.007095110875924	0.0709	0.9207	14004	16757	14424.77
3792436	chr3	rs3772468	59954966	T	C	0.48	0.474	0.981	-0.0082035573506883	0.0173	0.635	14004	16757	14424.77
3797459	chr3	rs3821478	59955193	T	C	0.48	0.474	0.982	-0.0083043861636152	0.0173	0.6293	14004	16757	14424.77
3802982	chr3	rs3772470	59955410	C	G	0.982	0.982	0.853	0.043595744117646	0.0801	0.5868	11409	12194	11346.22
3788609	chr3	rs3772471	59955531	T	A	0.644	0.645	0.971	0.016296487966892	0.018	0.365	14004	16757	14424.77
3792708	chr3	rs1879996	59956094	C	T	0.649	0.65	0.972	0.0154992634469238	0.0181	0.3923	14004	16757	14424.77
3805766	chr3	rs3772473	59956303	C	T	0.476	0.471	0.99	-0.008395140788382	0.0172	0.6252	14004	16757	14424.77
3788530	chr3	rs3772474	59956436	T	G	0.986	0.987	0.944	-0.029202265808213	0.0842	0.7287	11043	13462	11318.18
3790372	chr3	rs3772475	59956549	C	T	0.645	0.646	0.972	0.01600129372694	0.018	0.3739	14004	16757	14424.77
3787089	chr3	rs6446101	59956983	C	G	0.393	0.389	0.979	-0.0159972768350078	0.0176	0.3632	14004	16757	14424.77
3789976	chr3	rs6446102	59957116	A	G	0.388	0.385	0.981	-0.015895669405385	0.0176	0.3654	14004	16757	14424.77
3787541	chr3	rs17309998	59957134	T	C	0.982	0.982	0.858	0.0432989243951476	0.0797	0.5871	11409	12194	11346.22
3800825	chr3	rs6446103	59957191	G	C	0.388	0.385	0.981	-0.0159972768350078	0.0176	0.3619	14004	16757	14424.77
3792822	chr3	rs6446104	59957252	A	G	0.388	0.385	0.981	-0.0159972768350078	0.0176	0.3642	14004	16757	14424.77
3801261	chr3	rs3772476	59957705	A	C	0.372	0.37	0.984	-0.0164038098256767	0.0177	0.3529	14004	16757	14424.77
3791797	chr3	rs3772477	59957938	T	C	0.676	0.673	0.935	0.0142973047008244	0.0189	0.4489	14004	16757	14424.77
3802411	chr3	rs3772479	59958388	A	G	0.0178	0.0177	0.865	-0.0331949048576409	0.0798	0.6769	11409	12194	11346.22
3798008	chr3	rs3821479	59958515	T	C	0.475	0.47	0.993	-0.0081027387031859	0.0172	0.637	14004	16757	14424.77
3803402	chr3	rs17061598	59958728	T	C	0.983	0.984	0.922	-0.0252972953741621	0.0719	0.7253	13233	15840	13587.08
3802129	chr3	rs10510822	59958834	T	C	0.917	0.919	0.962	-0.0260975991218731	0.0316	0.4093	14004	16757	14424.77
3806329	chr3	rs13064036	59959014	T	C	0.376	0.373	0.983	-0.0166986496230515	0.0177	0.3454	14004	16757	14424.77
3797305	chr3	rs10510823	59959483	G	T	0.922	0.924	0.962	-0.0212951405401588	0.0325	0.512	14004	16757	14424.77
3801313	chr3	rs11130741	59960142	C	T	0.0231	0.0226	0.864	-0.0216016445577609	0.0704	0.7585	11409	12194	11346.22
3806653	chr3	rs11711589	59960657	A	G	0.64	0.641	0.977	0.0142973047008244	0.0179	0.4245	14004	16757	14424.77
3787795	chr3	rs13075410	59960707	T	C	0.381	0.378	0.985	-0.0144032303107437	0.0176	0.4145	14004	16757	14424.77
3802060	chr3	rs74995510	59960808	G	C	0.983	0.984	0.927	-0.0231048737150968	0.0719	0.7483	13233	15840	13587.08
3797254	chr3	rs58197240	59960997	G	A	0.982	0.982	0.864	0.0518046636160167	0.0793	0.5138	11409	12194	11346.22
3793653	chr3	rs7626013	59961159	T	C	0.983	0.984	0.929	-0.0232993336544035	0.0717	0.7455	13233	15840	13587.08
3789135	chr3	rs7626003	59961340	A	C	0.381	0.378	0.986	-0.0139975096438537	0.0176	0.426	14004	16757	14424.77
3794089	chr3	rs17253376	59961514	T	C	0.982	0.982	0.864	0.0587970705084571	0.079	0.4568	11409	12194	11346.22
3786540	chr3	rs212034	59961536	G	A	0.644	0.645	0.979	0.0125015292229252	0.0179	0.4879	14004	16757	14424.77
3800668	chr3	rs3772480	59962330	C	T	0.393	0.39	0.988	-0.0137034650584925	0.0175	0.4333	14004	16757	14424.77
3787581	chr3	rs212032	59963131	A	G	0.118	0.114	0.971	0.0098018049722602	0.027	0.716	14004	16757	14424.77
3805631	chr3	rs3772482	59963156	C	A	0.382	0.379	0.989	-0.0136020904182857	0.0176	0.4392	14004	16757	14424.77
3797852	chr3	rs3772483	59963559	C	T	0.476	0.471	0.999	-0.0079011318962572	0.0171	0.6427	14004	16757	14424.77
3792208	chr3	rs13094437	59964134	T	C	0.476	0.47	1.0	-0.0081027387031859	0.0171	0.6349	14004	16757	14424.77
3802953	chr3	rs17031569	59964309	A	C	0.984	0.984	0.937	-0.0101008421794295	0.0716	0.8883	13233	15840	13587.08
3797489	chr3	rs62240114	59964443	T	C	0.983	0.984	0.949	-0.0334016766340304	0.0712	0.6388	12742	15161	13017.18
3792990	chr3	rs13072228	59964546	A	T	0.393	0.389	0.99	-0.0128015918372089	0.0175	0.4646	14004	16757	14424.77
3787623	chr3	rs10490808	59964699	A	C	0.476	0.471	1.0	-0.0078003437327339	0.0171	0.649	14004	16757	14424.77
3795077	chr3	rs2736794	59964805	A	G	0.623	0.625	0.993	0.0154992634469238	0.0176	0.3788	14004	16757	14424.77
3799269	chr3	rs13077692	59964881	G	C	0.461	0.456	0.996	-0.0069037763167944	0.0172	0.686	14004	16757	14424.77
3800716	chr3	rs3821480	59964918	G	C	0.455	0.451	0.995	-0.0087985943563496	0.0172	0.6098	14004	16757	14424.77
3798602	chr3	rs3772484	59965274	C	T	0.472	0.466	0.996	-0.0069037763167944	0.0172	0.6856	14004	16757	14424.77
3791639	chr3	rs3772485	59965282	C	A	0.922	0.924	0.968	-0.021203207651103	0.0324	0.5133	14004	16757	14424.77
3805267	chr3	rs2736796	59965628	G	A	0.643	0.643	0.975	0.0154992634469238	0.0179	0.3887	14004	16757	14424.77
3804917	chr3	rs3772487	59965812	A	G	0.986	0.987	0.979	-0.0338050046123612	0.0842	0.6884	11043	13462	11318.18
3794246	chr3	rs77428414	59965862	G	C	0.915	0.917	0.97	-0.0248051189189711	0.0311	0.4267	14004	16757	14424.77
3805001	chr3	rs7640107	59966156	C	T	0.476	0.471	0.995	-0.0076995657264405	0.0171	0.6512	14004	16757	14424.77
3793367	chr3	rs4679624	59966174	G	A	0.919	0.921	0.961	-0.0281011651109099	0.032	0.3791	14004	16757	14424.77
3798065	chr3	rs2630186	59966228	T	C	0.0813	0.0791	0.96	0.0274984287018097	0.032	0.3904	14004	16757	14424.77
3803331	chr3	rs802771	59966396	C	T	0.0855	0.0834	0.969	0.0250047589895661	0.0311	0.4226	14004	16757	14424.77
3789089	chr3	rs72877030	59966506	G	C	0.986	0.987	0.977	-0.0331949048576409	0.0842	0.6931	11043	13462	11318.18
3807146	chr3	rs2736802	59966553	G	A	0.646	0.647	0.974	0.014504302202808	0.018	0.4205	14004	16757	14424.77
3800787	chr3	rs72877033	59966667	T	C	0.986	0.987	0.976	-0.0331949048576409	0.0842	0.6937	11043	13462	11318.18
3793303	chr3	rs812445	59966769	G	C	0.545	0.549	0.988	0.0087020272939009	0.0173	0.6162	14004	16757	14424.77
3803315	chr3	rs802772	59966975	T	A	0.545	0.549	0.988	0.0089002747867194	0.0173	0.607	14004	16757	14424.77
3799869	chr3	rs3772489	59967022	G	A	0.986	0.987	0.975	-0.0499993949944177	0.0863	0.5623	10567	11444	10547.88
3787917	chr3	rs72877036	59967047	C	T	0.986	0.987	0.975	-0.0499993949944177	0.0863	0.5623	10567	11444	10547.88
3807373	chr3	rs73106547	59967289	C	T	0.982	0.982	0.866	0.0558036076154242	0.0797	0.4837	11409	12194	11346.22
3801303	chr3	rs75352249	59967386	G	A	0.982	0.982	0.868	0.0558981756288099	0.0797	0.4829	11409	12194	11346.22
3800593	chr3	rs802774	59967673	G	A	0.545	0.549	0.987	0.0087020272939009	0.0173	0.6134	14004	16757	14424.77
3806328	chr3	rs2630189	59968059	G	T	0.646	0.647	0.972	0.0141001243787816	0.018	0.434	14004	16757	14424.77
3796037	chr3	rs6771484	59968282	T	G	0.477	0.472	0.991	-0.0078003437327339	0.0172	0.6494	14004	16757	14424.77
3802623	chr3	rs802775	59968353	C	T	0.631	0.633	0.98	0.0168964476597299	0.0178	0.3418	14004	16757	14424.77
3796147	chr3	rs6771698	59968479	T	G	0.472	0.466	0.987	-0.0065010863423599	0.0172	0.7061	14004	16757	14424.77
3797708	chr3	rs6805337	59968649	C	G	0.472	0.467	0.987	-0.007004474152883	0.0173	0.6834	14004	16757	14424.77
3799654	chr3	rs74278837	59968978	T	C	0.919	0.921	0.959	-0.0244976316004002	0.0321	0.4444	14004	16757	14424.77
3796115	chr3	rs13092997	59969281	T	C	0.478	0.472	0.989	-0.0087985943563496	0.0172	0.6107	14004	16757	14424.77
3790973	chr3	rs13070475	59969336	G	A	0.481	0.478	0.945	-0.0125990355765152	0.0176	0.4737	14004	16757	14424.77
3790105	chr3	rs13070349	59969371	C	T	0.461	0.457	0.986	-0.0106970095483354	0.0173	0.536	14004	16757	14424.77
3796127	chr3	rs12630463	59969419	C	T	0.479	0.473	0.99	-0.0082035573506883	0.0172	0.6344	14004	16757	14424.77
3799143	chr3	rs78852495	59969540	G	A	0.919	0.921	0.959	-0.0251024465608414	0.0321	0.4349	14004	16757	14424.77
3788970	chr3	rs3772491	59969666	C	A	0.479	0.473	0.989	-0.0075987978753305	0.0172	0.659	14004	16757	14424.77
3794531	chr3	rs2687898	59969729	C	A	0.0163	0.0159	0.908	-0.0098988321792475	0.0707	0.888	14004	16757	14424.77
3795876	chr3	rs3772492	59969894	C	T	0.474	0.469	0.986	-0.0095958936734469	0.0172	0.5765	14004	16757	14424.77
3790152	chr3	rs11130742	59970232	T	C	0.474	0.47	0.986	-0.010302892995897	0.0172	0.5501	14004	16757	14424.77
3792419	chr3	rs11130743	59970368	T	A	0.474	0.47	0.986	-0.0099998320783335	0.0172	0.5613	14004	16757	14424.77
3799781	chr3	rs13061330	59970735	T	C	0.457	0.454	0.979	-0.0123965203365513	0.0173	0.4755	14004	16757	14424.77
3787268	chr3	rs2687899	59970958	C	T	0.549	0.552	0.979	0.0119977384336167	0.0173	0.4889	14004	16757	14424.77
3798683	chr3	rs2630190	59970997	T	C	0.0837	0.0817	0.956	0.0154992634469238	0.0316	0.6237	14004	16757	14424.77
3800454	chr3	rs2630191	59971146	T	C	0.643	0.643	0.966	0.0142973047008244	0.018	0.429	14004	16757	14424.77
3806997	chr3	rs3821481	59971777	C	T	0.475	0.47	0.986	-0.0105049846451474	0.0172	0.542	14004	16757	14424.77
3791168	chr3	rs73106565	59971855	A	G	0.981	0.981	0.854	0.0592024345167419	0.0783	0.4498	11409	12194	11346.22
3788900	chr3	rs3821482	59971856	C	G	0.468	0.466	0.982	-0.0128015918372089	0.0173	0.4586	14004	16757	14424.77
3790003	chr3	rs73106568	59972152	A	G	0.982	0.981	0.855	0.0560967393518702	0.0784	0.4746	11409	12194	11346.22
3803821	chr3	rs3772496	59973159	G	C	0.534	0.536	0.986	-0.0358033589652777	0.0173	0.03827	14004	16757	14424.77
3789480	chr3	rs3772497	59973302	C	T	0.535	0.536	0.987	-0.0363009797263316	0.0173	0.03586	14004	16757	14424.77
3787280	chr3	rs13095234	59973562	G	T	0.535	0.537	0.986	-0.0372035489975441	0.0173	0.03147	14004	16757	14424.77
3797120	chr3	rs2630170	59973677	C	T	0.405	0.412	0.933	-0.0332982854015147	0.0181	0.06547	14004	16757	14424.77
3803398	chr3	rs12107407	59973803	G	A	0.535	0.537	0.984	-0.0377953294954024	0.0173	0.02903	14004	16757	14424.77
3798631	chr3	rs2630168	59973977	T	G	0.47	0.468	0.978	0.0389033551082361	0.0174	0.02515	14004	16757	14424.77
3801937	chr3	rs56045349	59975427	G	A	0.981	0.981	0.852	0.0548952993715794	0.0768	0.4746	11409	12194	11346.22
3791844	chr3	rs60751140	59976091	T	C	0.985	0.987	0.966	-0.0347985055426955	0.0822	0.6721	11043	13462	11318.18
3788336	chr3	rs3772498	59976176	T	G	0.617	0.609	0.928	0.0360040066341877	0.0183	0.049	14004	16757	14424.77
3789989	chr3	rs73089911	59976227	A	G	0.98	0.98	0.84	0.074095829222854	0.0755	0.3261	11409	12194	11346.22
3807543	chr3	rs2736791	59976760	C	A	0.556	0.562	0.967	0.0087020272939009	0.0175	0.6211	14004	16757	14424.77
3798762	chr3	rs58731594	59977168	C	A	0.98	0.982	0.914	-0.0187955345843259	0.0686	0.784	12742	15161	13017.18
3791156	chr3	rs17061678	59977537	T	C	0.98	0.982	0.909	-0.0246001168682327	0.0683	0.7185	12742	15161	13017.18
3806237	chr3	rs212014	59977733	C	T	0.526	0.53	0.968	0.0159028762794155	0.0175	0.3624	14004	16757	14424.77
3794977	chr3	rs3772499	59978197	G	C	0.48	0.477	0.972	-0.017502275136142	0.0174	0.3138	14004	16757	14424.77
3804269	chr3	rs3772500	59978486	T	C	0.478	0.474	0.969	-0.0169020380753563	0.0174	0.3309	14004	16757	14424.77
3799807	chr3	rs3772501	59978703	A	C	0.651	0.648	0.939	0.0177023841130051	0.0185	0.3409	14004	16757	14424.77
3804683	chr3	rs3772502	59978860	C	T	0.487	0.483	0.97	-0.0159972768350078	0.0174	0.3574	14004	16757	14424.77
3787818	chr3	rs7643828	59979372	G	C	0.906	0.909	0.943	-0.0183982139464423	0.0303	0.5434	14004	16757	14424.77
3807523	chr3	rs73089917	59979546	G	A	0.981	0.981	0.839	0.0923968492659676	0.077	0.2299	11409	12194	11346.22
3796597	chr3	rs78748519	59979551	T	G	0.913	0.915	0.954	-0.0238010101859522	0.0311	0.4442	14004	16757	14424.77
3798357	chr3	rs17061689	59980019	A	G	0.979	0.981	0.934	-0.0162005226717083	0.0666	0.8076	12742	15161	13017.18
3790490	chr3	rs3821484	59980087	C	G	0.98	0.982	0.938	-0.0222047099881925	0.067	0.7401	12742	15161	13017.18
3794798	chr3	rs3772503	59980424	T	C	0.979	0.981	0.939	-0.0213972981080803	0.0664	0.7474	12742	15161	13017.18
3800302	chr3	rs3772504	59980746	A	G	0.98	0.982	0.918	-0.0202027073175195	0.0658	0.759	13513	16078	13854.87
3787851	chr3	rs212015	59981070	A	T	0.656	0.657	0.973	0.0058031292269501	0.0181	0.7505	14004	16757	14424.77
3790712	chr3	rs212016	59981525	T	C	0.621	0.623	0.993	0.0097027754613851	0.0176	0.5808	14004	16757	14424.77
3801965	chr3	rs55832883	59981750	C	A	0.92	0.922	0.959	-0.0248973835545144	0.0322	0.4395	14004	16757	14424.77
3787200	chr3	rs58024458	59981849	A	G	0.979	0.981	0.914	-0.0060985584618694	0.0666	0.9266	12742	15161	13017.18
3803138	chr3	rs17061705	59981968	T	C	0.918	0.921	0.962	-0.0318003125497978	0.0319	0.319	14004	16757	14424.77
3794847	chr3	rs17061708	59981976	A	G	0.979	0.981	0.914	-0.0066017436345624	0.0666	0.9214	12742	15161	13017.18
3794030	chr3	rs17061712	59982010	T	A	0.982	0.981	0.859	0.109204119539546	0.0785	0.1639	11409	12194	11346.22
3793810	chr3	rs13086424	59982062	C	T	0.464	0.459	0.99	-0.0006001800720324	0.0172	0.9739	14004	16757	14424.77
3788766	chr3	rs78179214	59982238	A	G	0.987	0.988	0.937	-0.0437951599996715	0.083	0.5973	12152	14571	12427.18
3792603	chr3	rs17061716	59982336	C	G	0.979	0.981	0.915	-0.0106970095483354	0.0671	0.8733	12742	15161	13017.18
3806662	chr3	rs6784057	59982993	T	C	0.467	0.463	0.992	-0.0071958279818024	0.0172	0.6764	14004	16757	14424.77
3805677	chr3	rs3772505	59984124	T	C	0.452	0.446	0.983	-0.001300845733048	0.0173	0.9409	14004	16757	14424.77
3800569	chr3	rs3821485	59984201	G	A	0.922	0.925	0.962	-0.0356997191343252	0.0326	0.2743	14004	16757	14424.77
3796236	chr3	rs3772506	59984286	T	C	0.913	0.916	0.95	-0.0272992569378225	0.0313	0.3833	14004	16757	14424.77
3807605	chr3	rs3772507	59984355	C	A	0.913	0.916	0.95	-0.0244976316004002	0.0313	0.4329	14004	16757	14424.77
3787895	chr3	rs3772508	59984404	T	C	0.913	0.916	0.948	-0.0260975991218731	0.0313	0.4043	14004	16757	14424.77
3806251	chr3	rs13062945	59985420	G	A	0.427	0.433	0.961	-0.0408011614039327	0.0175	0.01998	14004	16757	14424.77
3798514	chr3	rs7649040	59986266	G	T	0.651	0.646	0.929	0.0150954876453349	0.0186	0.4147	14004	16757	14424.77
3790491	chr3	rs17254765	59986297	T	C	0.923	0.925	0.96	-0.0281011651109099	0.0328	0.3914	14004	16757	14424.77
3795090	chr3	rs12487545	59986929	A	C	0.395	0.4	0.964	-0.0315009870620622	0.0177	0.07492	14004	16757	14424.77
3788155	chr3	rs13073897	59986986	C	A	0.535	0.537	0.978	-0.0352956263947246	0.0173	0.04189	14004	16757	14424.77
3802115	chr3	rs75348901	59988843	A	T	0.987	0.988	0.885	-0.0382004338153035	0.0997	0.7013	8715	10484	9283.36
3789151	chr3	rs73089929	59988930	A	G	0.981	0.981	0.805	0.0906995672466416	0.0796	0.2543	11409	12194	11346.22
3790037	chr3	rs666083	59989278	C	A	0.517	0.521	0.964	-0.0335050785573982	0.0174	0.05452	14004	16757	14424.77
3802718	chr3	rs55659096	59989341	C	G	0.922	0.924	0.941	-0.0221024699079472	0.0329	0.5011	14004	16757	14424.77
3789942	chr3	rs17254898	59989782	G	A	0.983	0.983	0.818	0.0736964589223369	0.082	0.3692	11409	12194	11346.22
3791026	chr3	rs17320834	59990031	C	A	0.983	0.983	0.813	0.0767017482633775	0.0822	0.351	11409	12194	11346.22
3795918	chr3	rs13061337	59990662	C	G	0.509	0.509	0.968	-0.0207028323592018	0.0173	0.2322	14004	16757	14424.77
3801571	chr3	rs12486471	59991323	A	T	0.982	0.982	0.803	0.0780992819830517	0.0811	0.3355	11409	12194	11346.22
3806025	chr3	rs810615	59991569	A	C	0.48	0.476	0.988	0.0374017521540008	0.0172	0.02948	14004	16757	14424.77
3802194	chr3	rs809710	59991608	A	G	0.48	0.476	0.989	0.0377966226945664	0.0172	0.02764	14004	16757	14424.77
3794767	chr3	rs809097	59991656	G	C	0.875	0.88	0.909	0.0078987227933553	0.0276	0.7732	14004	16757	14424.77
3790462	chr3	rs802778	59991889	C	A	0.624	0.618	0.956	0.0371994409891063	0.0179	0.03776	14004	16757	14424.77
3806041	chr3	rs17061746	59992324	C	G	0.908	0.908	0.934	0.004201162744548	0.0304	0.8888	14004	16757	14424.77
3794679	chr3	rs75647489	59992343	C	T	0.909	0.908	0.933	0.0048979852621919	0.0305	0.8722	14004	16757	14424.77
3803822	chr3	rs9879175	59992486	T	C	0.908	0.907	0.935	0.0074025335167413	0.0303	0.8062	14004	16757	14424.77
3796902	chr3	rs74882087	59992571	T	C	0.908	0.907	0.935	0.0036034995896235	0.0303	0.9042	14004	16757	14424.77
3794878	chr3	rs76809368	59992572	G	A	0.908	0.907	0.934	0.0034041991335623	0.0303	0.911	14004	16757	14424.77
3798394	chr3	rs810616	59992659	C	T	0.87	0.873	0.899	0.0189002595004805	0.0271	0.4841	14004	16757	14424.77
3800778	chr3	rs73089935	59993539	G	A	0.893	0.894	0.917	0.0064988367398296	0.0287	0.8217	14004	16757	14424.77
3801840	chr3	rs4679625	59993578	A	C	0.5	0.502	0.948	-0.0286978729475453	0.0175	0.1015	14004	16757	14424.77
3797599	chr3	rs78878723	59993724	A	G	0.91	0.911	0.882	-0.0022024235552	0.0316	0.9441	14004	16757	14424.77
3795367	chr3	rs2361333	59994891	A	G	0.683	0.682	0.553	-0.001300845733048	0.0244	0.9564	14004	16757	14424.77
3799342	chr3	rs3915502	59995578	C	G	0.637	0.64	0.948	-0.021203207651103	0.0182	0.2456	14004	16757	14424.77
3802861	chr3	rs3915503	59995658	T	C	0.631	0.634	0.946	-0.015895669405385	0.0182	0.3835	14004	16757	14424.77
3794023	chr3	rs3915504	59995866	T	G	0.521	0.521	0.95	-0.023401696181619	0.0175	0.1818	14004	16757	14424.77
3797051	chr3	rs809098	59995968	C	G	0.371	0.368	0.941	0.0159028762794155	0.0182	0.3836	14004	16757	14424.77
3807160	chr3	rs11130745	59996668	G	A	0.577	0.571	0.902	0.0274984287018097	0.0182	0.1318	14004	16757	14424.77
3799470	chr3	rs4679626	59996927	T	C	0.571	0.572	0.975	-0.0320997276601081	0.0175	0.06611	14004	16757	14424.77
3807176	chr3	rs4679627	59996969	C	T	0.572	0.574	0.987	-0.0331018715051171	0.0174	0.05643	14004	16757	14424.77
3805461	chr3	rs2736792	59998294	C	A	0.856	0.86	0.856	0.0036034995896235	0.0266	0.8911	14004	16757	14424.77
3792793	chr3	rs2736793	59998389	A	C	0.772	0.774	0.859	-0.0115969858456632	0.022	0.5966	14004	16757	14424.77
3805019	chr3	rs3772509	59998714	A	G	0.577	0.57	0.894	0.0323994240466592	0.0183	0.07639	14004	16757	14424.77
3789560	chr3	rs13067835	59999690	T	C	0.704	0.703	0.845	-0.0087985943563496	0.0205	0.6677	14004	16757	14424.77
3790004	chr3	rs17061789	59999965	C	T	0.977	0.979	0.589	-0.0934978231153142	0.0875	0.2852	12671	13790	12753.81
6635758	chr3	rs17061792	60000052	C	T	0.968	0.97	0.638	0.0259990758686168	0.0691	0.7068	14004	16757	14424.77
6640376	chr3	rs3845970	60000536	C	A	0.542	0.54	0.906	-0.0023026490626755	0.018	0.8992	14004	16757	14424.77
6630106	chr3	rs3845971	60000672	T	C	0.538	0.535	0.908	-0.0010005003335835	0.018	0.9539	14004	16757	14424.77
6618367	chr3	rs80173757	60001390	G	T	0.724	0.726	0.941	0.0001999800026662	0.0197	0.9911	14004	16757	14424.77
6627258	chr3	rs17061812	60001414	G	A	0.712	0.716	0.96	-0.000200020002667	0.0193	0.9902	14004	16757	14424.77
6637142	chr3	rs78206668	60001467	G	A	0.714	0.718	0.958	0.0023971245997214	0.0193	0.9025	14004	16757	14424.77
6635444	chr3	rs76621284	60001606	G	C	0.706	0.708	0.965	0.0059025456526138	0.0191	0.7585	14004	16757	14424.77
6635567	chr3	rs9311745	60001825	T	C	0.706	0.708	0.972	0.0056042667198317	0.019	0.7667	14004	16757	14424.77
6617607	chr3	rs7614540	60002020	C	T	0.238	0.239	0.916	-0.0024028846163103	0.0213	0.9121	14004	16757	14424.77
6626139	chr3	rs3912492	60002455	T	C	0.691	0.696	0.979	-0.0006001800720324	0.0187	0.9749	14004	16757	14424.77
6625181	chr3	rs9637471	60003590	T	G	0.711	0.714	0.938	-0.0007002451143934	0.0195	0.9695	14004	16757	14424.77
6617081	chr3	rs6804301	60003650	C	G	0.227	0.228	0.921	-0.0017014466397575	0.0216	0.9361	14004	16757	14424.77
6634989	chr3	rs9819370	60004441	C	T	0.252	0.25	0.917	0.007997931111062	0.0211	0.7062	14004	16757	14424.77
6643995	chr3	rs9861525	60004908	A	G	0.538	0.534	0.943	0.0013990209137074	0.0176	0.9376	14004	16757	14424.77
6616954	chr3	rs79938157	60004935	A	G	0.983	0.983	0.749	-0.0189993500097828	0.0901	0.8334	10199	12972	10629.87
6626083	chr3	rs9825153	60005569	C	T	0.225	0.226	0.932	-0.0004000800213396	0.0215	0.9855	14004	16757	14424.77
6625651	chr3	rs11130746	60006232	A	G	0.535	0.531	0.929	0.004001981379298	0.0177	0.8209	14004	16757	14424.77
6617512	chr3	rs12637950	60006945	A	T	0.715	0.717	0.935	0.0036034995896235	0.0196	0.8523	14004	16757	14424.77
6622087	chr3	rs9854540	60006963	T	G	0.512	0.512	0.912	-0.0032954239497972	0.0179	0.8532	14004	16757	14424.77
6645363	chr3	rs3912493	60007121	T	C	0.228	0.229	0.944	0.0013990209137074	0.0213	0.9463	14004	16757	14424.77
6641202	chr3	rs12632711	60007631	C	T	0.73	0.736	0.936	-0.0222047099881925	0.02	0.2657	14004	16757	14424.77
6642734	chr3	rs3912494	60007657	C	G	0.711	0.719	0.954	-0.0248051189189711	0.0193	0.1986	14004	16757	14424.77
6645106	chr3	rs9817092	60008794	G	T	0.539	0.531	0.915	0.0251998010217421	0.0179	0.1588	14004	16757	14424.77
6647003	chr3	rs3856659	60009173	C	T	0.268	0.267	0.935	0.0088011559530687	0.0201	0.6622	14004	16757	14424.77
6630625	chr3	rs212027	60010328	A	C	0.752	0.751	0.912	-0.001501126126267	0.0208	0.9441	14004	16757	14424.77
6632319	chr3	rs6794968	60010550	T	G	0.265	0.264	0.94	0.0085037404912207	0.0201	0.6716	14004	16757	14424.77
6647063	chr3	rs6803449	60010769	G	T	0.744	0.752	0.99	-0.02960390325858	0.0196	0.1313	14004	16757	14424.77
6617345	chr3	rs6782804	60011243	C	T	0.269	0.268	0.927	0.0080971295874548	0.0201	0.688	14004	16757	14424.77
6629374	chr3	rs77688191	60011461	A	G	0.745	0.751	0.969	-0.0226956079321885	0.0199	0.2543	14004	16757	14424.77
6630433	chr3	rs183872205	60011473	A	G	0.754	0.759	0.962	-0.0248973835545144	0.0202	0.2193	14004	16757	14424.77
6625670	chr3	rs12636081	60013145	T	G	0.739	0.745	0.974	-0.02960390325858	0.0197	0.1332	14004	16757	14424.77
6625798	chr3	rs212028	60013709	T	C	0.746	0.746	0.878	-0.0024028846163103	0.0211	0.9075	14004	16757	14424.77
6642766	chr3	rs9843907	60014037	C	T	0.544	0.535	0.91	0.0274011363479391	0.0179	0.1256	14004	16757	14424.77
6630266	chr3	rs62238400	60014079	T	C	0.731	0.738	0.966	-0.0272992569378225	0.0196	0.1633	14004	16757	14424.77
6626939	chr3	rs9868731	60014839	T	C	0.538	0.528	0.915	0.0284027945161868	0.0179	0.1116	14004	16757	14424.77
6644709	chr3	rs17061864	60015255	C	G	0.756	0.761	0.945	-0.0221024699079472	0.0205	0.2803	14004	16757	14424.77
6625550	chr3	rs9816955	60016166	A	G	0.522	0.515	0.908	0.0205964297986501	0.0178	0.2475	14004	16757	14424.77
6631852	chr3	rs9874888	60016317	T	A	0.532	0.525	0.895	0.021898468701116	0.018	0.2232	14004	16757	14424.77
6618263	chr3	rs2736801	60016773	G	C	0.0406	0.0376	0.801	0.0841021492874947	0.0515	0.1022	14004	16757	14424.77
6621169	chr3	rs2630143	60016855	A	T	0.0257	0.0248	0.73	0.0600032523358097	0.0656	0.361	13457	16217	13881.29
6625241	chr3	rs79549595	60016906	T	C	0.949	0.951	0.45	-0.0369959896867261	0.0584	0.5259	14004	16757	14424.77
6631464	chr3	rs3843359	60017562	C	T	0.569	0.58	0.702	-0.0423961495190412	0.0205	0.03883	14004	16757	14424.77
6622357	chr3	rs62238403	60017597	A	T	0.775	0.78	0.726	-0.0085968472255182	0.024	0.7187	14004	16757	14424.77
6617709	chr3	rs12638206	60017685	A	T	0.865	0.865	0.636	0.0509972505709038	0.0313	0.1037	14004	16757	14424.77
6643612	chr3	rs2630144	60017878	G	C	0.756	0.762	0.732	-0.0206007457079636	0.0232	0.3746	14004	16757	14424.77
6630067	chr3	rs2630145	60017969	C	T	0.773	0.779	0.747	-0.0313049258284153	0.0235	0.1831	14004	16757	14424.77
6617522	chr3	rs35607797	60018058	G	C	0.935	0.94	0.863	-0.0954981974785401	0.0381	0.01221	14004	16757	14424.77
6629717	chr3	rs35830310	60018066	T	G	0.935	0.94	0.865	-0.0960044207338013	0.038	0.0115	14004	16757	14424.77
6627842	chr3	rs17061880	60018326	C	T	0.906	0.912	0.918	-0.0946953688393245	0.0311	0.002356	14004	16757	14424.77
6646192	chr3	rs11130751	60018915	T	C	0.748	0.753	0.928	0.0119977384336167	0.0208	0.5635	14004	16757	14424.77
6630734	chr3	rs35688021	60019077	G	A	0.926	0.933	0.925	-0.104705174884951	0.0348	0.002636	14004	16757	14424.77
6625465	chr3	rs7433793	60019550	T	C	0.616	0.629	0.947	-0.0243029385231735	0.0183	0.1838	14004	16757	14424.77
6621595	chr3	rs2630161	60019926	G	A	0.959	0.961	0.919	-0.0156010662286512	0.0461	0.7348	14004	16757	14424.77
6617408	chr3	rs182418	60020000	G	A	0.641	0.655	0.954	-0.0189993500097828	0.0186	0.3067	14004	16757	14424.77
6643927	chr3	rs172456	60020071	G	A	0.959	0.961	0.921	-0.0132980281439898	0.046	0.7727	14004	16757	14424.77
6640998	chr3	rs17061893	60020277	T	C	0.929	0.934	0.953	-0.101999503525648	0.0346	0.003156	14004	16757	14424.77
6642842	chr3	rs17061897	60020954	G	A	0.929	0.934	0.954	-0.101302095530325	0.0345	0.003338	14004	16757	14424.77
6624337	chr3	rs13066837	60021470	C	T	0.801	0.805	0.914	0.0140015196358136	0.0228	0.5383	14004	16757	14424.77
6625121	chr3	rs212066	60021528	C	T	0.638	0.653	0.951	-0.0217958123704574	0.0186	0.2404	14004	16757	14424.77
6626664	chr3	rs212065	60021748	T	C	0.638	0.652	0.951	-0.0225012653465135	0.0185	0.2253	14004	16757	14424.77
6646795	chr3	rs212064	60022094	A	G	0.612	0.625	0.953	-0.026600681797179	0.0182	0.1435	14004	16757	14424.77
6640056	chr3	rs76576808	60022102	C	G	0.98	0.98	0.888	-0.0451961304529691	0.0651	0.4879	14004	16757	14424.77
6638298	chr3	rs17322850	60022109	C	T	0.783	0.788	0.956	0.0127977582298607	0.0217	0.5557	14004	16757	14424.77
6636327	chr3	rs212063	60022161	C	T	0.937	0.939	0.928	-0.0229002198863326	0.037	0.5358	14004	16757	14424.77
6633480	chr3	rs212062	60022470	A	G	0.957	0.959	0.925	-0.0104039337153929	0.045	0.8173	14004	16757	14424.77
6633316	chr3	rs212061	60022585	T	C	0.686	0.693	0.946	0.0026963615477425	0.0192	0.8879	14004	16757	14424.77
6621075	chr3	rs34732137	60022998	T	C	0.975	0.976	0.865	-0.0361039752308815	0.0611	0.5546	14004	16757	14424.77
6620919	chr3	rs57689046	60023820	G	A	0.516	0.506	0.805	-0.0075987978753305	0.0191	0.692	14004	16757	14424.77
6627187	chr3	rs11718208	60024039	G	A	0.784	0.789	0.954	0.01600129372694	0.0217	0.4614	14004	16757	14424.77
6643620	chr3	rs7433134	60024084	T	C	0.684	0.696	0.951	-0.0216016445577609	0.0192	0.2615	14004	16757	14424.77
6629082	chr3	rs4327338	60024100	G	A	0.764	0.77	0.95	0.0101978249764461	0.0211	0.6297	14004	16757	14424.77
6623512	chr3	rs212060	60024229	G	A	0.954	0.956	0.92	0.0009995003330834	0.0437	0.9814	14004	16757	14424.77
6633908	chr3	rs68193925	60024616	G	C	0.922	0.928	0.942	-0.0923017097918708	0.0337	0.006113	14004	16757	14424.77
6642237	chr3	rs212059	60024883	T	C	0.607	0.621	0.955	-0.0207028323592018	0.0181	0.2532	14004	16757	14424.77
6623601	chr3	rs17257241	60025038	G	A	0.922	0.928	0.942	-0.0919946821460059	0.0337	0.00633	14004	16757	14424.77
6620466	chr3	rs17257269	60025505	T	C	0.975	0.976	0.864	-0.034198147379977	0.0611	0.5756	14004	16757	14424.77
6624437	chr3	rs11720431	60025996	C	T	0.785	0.79	0.95	0.0179970767016546	0.0218	0.4089	14004	16757	14424.77
6619029	chr3	rs212058	60026959	C	G	0.63	0.642	0.945	-0.0153979421800967	0.0185	0.4037	14004	16757	14424.77
6618230	chr3	rs60458864	60027451	G	T	0.756	0.761	0.956	0.0109003744682883	0.0207	0.5975	14004	16757	14424.77
6621283	chr3	rs17323271	60027584	A	G	0.92	0.927	0.94	-0.0916987090225895	0.0334	0.006002	14004	16757	14424.77
6625007	chr3	rs3845972	60027834	G	A	0.675	0.686	0.954	-0.0164038098256767	0.019	0.3862	14004	16757	14424.77
6638065	chr3	rs3845973	60027906	A	G	0.756	0.76	0.957	0.0121953336998771	0.0206	0.5553	14004	16757	14424.77
6645209	chr3	rs212057	60028591	T	C	0.957	0.959	0.917	-0.0051029981759033	0.0449	0.909	14004	16757	14424.77
6644292	chr3	rs13081934	60028784	C	G	0.75	0.755	0.953	0.0161980995687726	0.0206	0.4307	14004	16757	14424.77
6631995	chr3	rs3856663	60029008	A	T	0.756	0.76	0.955	0.0133011462391285	0.0206	0.5199	14004	16757	14424.77
6639110	chr3	rs3856664	60029103	G	A	0.756	0.76	0.955	0.0134984841513417	0.0206	0.5131	14004	16757	14424.77
6634687	chr3	rs3856665	60029109	T	C	0.756	0.76	0.955	0.0135971385060249	0.0206	0.5093	14004	16757	14424.77
6629017	chr3	rs115137618	60029323	C	A	0.93	0.936	0.96	-0.101501305332106	0.0346	0.003375	14004	16757	14424.77
6646027	chr3	rs4124061	60029378	T	A	0.925	0.931	0.958	-0.0886017318428716	0.0336	0.008391	14004	16757	14424.77
6634176	chr3	rs13088111	60029928	C	T	0.71	0.72	0.956	-0.0136020904182857	0.0196	0.4863	14004	16757	14424.77
6621686	chr3	rs11718957	60030138	C	T	0.785	0.79	0.954	0.0180952882690919	0.0217	0.4048	14004	16757	14424.77
6624230	chr3	rs11718994	60030168	C	G	0.707	0.717	0.956	-0.0122952780941516	0.0195	0.5272	14004	16757	14424.77
6621736	chr3	rs17061919	60030325	C	T	0.925	0.931	0.96	-0.0891044750828209	0.0336	0.008044	14004	16757	14424.77
6640698	chr3	rs11711227	60030402	A	C	0.707	0.717	0.957	-0.0122041688389067	0.0195	0.5311	14004	16757	14424.77
6617810	chr3	rs34476175	60030789	A	C	0.707	0.717	0.955	-0.0125990355765152	0.0195	0.5167	14004	16757	14424.77
6624940	chr3	rs149043930	60031139	A	T	0.93	0.936	0.962	-0.101302095530325	0.0346	0.003408	14004	16757	14424.77
6625345	chr3	rs117281081	60031160	T	A	0.93	0.936	0.963	-0.101102925405185	0.0346	0.003438	14004	16757	14424.77
6624555	chr3	rs17061923	60031518	C	T	0.93	0.936	0.962	-0.101401695470647	0.0346	0.003364	14004	16757	14424.77
6619305	chr3	rs35138137	60032384	G	A	0.677	0.687	0.953	-0.0176956485356892	0.019	0.3513	14004	16757	14424.77
6646231	chr3	rs76525121	60032870	G	C	0.906	0.906	0.747	0.0118989261570991	0.033	0.7177	14004	16757	14424.77
6625676	chr3	rs212055	60032946	A	G	0.955	0.956	0.923	0.0025966258472659	0.0437	0.9518	14004	16757	14424.77
6627780	chr3	rs13063836	60033103	A	T	0.753	0.757	0.951	0.0142973047008244	0.0206	0.4881	14004	16757	14424.77
6622645	chr3	rs61120610	60033818	T	C	0.925	0.931	0.957	-0.0884050750084128	0.0337	0.008734	14004	16757	14424.77
6632018	chr3	rs212054	60033908	G	T	0.61	0.623	0.946	-0.0198966317144566	0.0182	0.275	14004	16757	14424.77
6620148	chr3	rs212053	60033964	G	A	0.955	0.957	0.921	-0.0010005003335835	0.0441	0.9821	14004	16757	14424.77
6638331	chr3	rs35122656	60033979	T	C	0.784	0.789	0.953	0.0172012073197748	0.0217	0.427	14004	16757	14424.77
6640822	chr3	rs6779703	60034120	G	T	0.772	0.778	0.947	0.0235993322503244	0.0215	0.2713	14004	16757	14424.77
6634920	chr3	rs212052	60034194	G	A	0.862	0.87	0.94	-0.0596969272581274	0.0258	0.02081	14004	16757	14424.77
6633791	chr3	rs212051	60034455	T	C	0.712	0.72	0.943	0.0106035827841911	0.0199	0.5929	14004	16757	14424.77
6627230	chr3	rs212050	60035070	C	A	0.721	0.728	0.942	0.0123039944561641	0.02	0.5396	14004	16757	14424.77
6628985	chr3	rs13075738	60035084	A	T	0.785	0.79	0.954	0.0183996828453635	0.0217	0.3984	14004	16757	14424.77
6643814	chr3	rs212049	60035129	C	T	0.641	0.654	0.945	-0.0154994990469515	0.0186	0.406	14004	16757	14424.77
6633472	chr3	rs212048	60035766	A	G	0.872	0.881	0.928	-0.0519040071504222	0.0271	0.05587	14004	16757	14424.77
6628575	chr3	rs212047	60036127	A	G	0.957	0.959	0.922	-0.0054045784588597	0.0448	0.9033	14004	16757	14424.77
6643041	chr3	rs212046	60036213	T	C	0.953	0.955	0.91	-0.007095110875924	0.0437	0.8718	14004	16757	14424.77
6631956	chr3	rs13062399	60036295	T	G	0.747	0.752	0.951	0.0152038337422728	0.0205	0.4588	14004	16757	14424.77
6638404	chr3	rs11926327	60036377	A	G	0.921	0.926	0.94	-0.068396620708353	0.0332	0.03917	14004	16757	14424.77
6640322	chr3	rs212045	60036883	T	G	0.253	0.248	0.951	-0.0151034855773182	0.0205	0.4596	14004	16757	14424.77
6628214	chr3	rs4083381	60037145	A	C	0.665	0.675	0.954	-0.0095958936734469	0.0188	0.6097	14004	16757	14424.77
6637450	chr3	rs212044	60037278	C	T	0.724	0.73	0.948	0.0065981840282271	0.0199	0.7395	14004	16757	14424.77
6639444	chr3	rs7615959	60037346	C	A	0.935	0.939	0.959	-0.0808955712583134	0.0355	0.02276	14004	16757	14424.77
6640746	chr3	rs169841	60037467	A	G	0.717	0.724	0.947	0.0086028888072678	0.0198	0.6661	14004	16757	14424.77
6630086	chr3	rs9831509	60037926	T	C	0.934	0.938	0.958	-0.0814053022506909	0.0354	0.02133	14004	16757	14424.77
6633982	chr3	rs212043	60038000	G	A	0.71	0.717	0.948	0.0099998345783334	0.0198	0.6142	14004	16757	14424.77
6639347	chr3	rs212042	60038135	C	G	0.715	0.722	0.947	0.007997931111062	0.0198	0.6884	14004	16757	14424.77
6621291	chr3	rs9812704	60038375	G	C	0.928	0.933	0.943	-0.0680968444676575	0.0345	0.04804	14004	16757	14424.77
6637969	chr3	rs212038	60038632	A	G	0.962	0.965	0.901	-0.0216016445577609	0.0503	0.6679	14004	16757	14424.77
6641095	chr3	rs3912495	60039011	T	A	0.719	0.726	0.948	0.0085037404912207	0.0199	0.6708	14004	16757	14424.77
6644828	chr3	rs212036	60039223	C	T	0.962	0.965	0.899	-0.0456984484517478	0.0507	0.3675	14004	16757	14424.77
6635363	chr3	rs3845974	60039488	T	C	0.971	0.973	0.89	-0.0478046499481398	0.0577	0.408	14004	16757	14424.77
6630167	chr3	rs11716199	60039794	A	G	0.752	0.756	0.948	0.0154992634469238	0.0206	0.4527	14004	16757	14424.77
6642563	chr3	rs9311746	60040012	C	T	0.681	0.69	0.949	-0.0088994831870327	0.0191	0.6402	14004	16757	14424.77
6631287	chr3	rs9860107	60040105	A	G	0.929	0.933	0.95	-0.0649972930239685	0.0344	0.05917	14004	16757	14424.77
6617787	chr3	rs62238444	60040771	A	G	0.746	0.751	0.944	0.0136957831289865	0.0205	0.5055	14004	16757	14424.77
6644925	chr3	rs3843360	60041687	G	T	0.782	0.787	0.943	0.0192044091837133	0.0217	0.3784	14004	16757	14424.77
6622483	chr3	rs7640460	60042091	A	G	0.907	0.912	0.922	-0.0636002947429691	0.031	0.0401	14004	16757	14424.77
6624224	chr3	rs12632371	60042106	G	C	0.915	0.916	0.767	0.0053954185169075	0.0342	0.8749	14004	16757	14424.77
6643293	chr3	rs2630164	60042183	G	C	0.895	0.902	0.921	-0.0717967988196857	0.0297	0.01549	14004	16757	14424.77
6623667	chr3	rs2630166	60042425	C	G	0.743	0.752	0.93	0.0089993837968006	0.0208	0.6663	14004	16757	14424.77
6623902	chr3	rs4024134	60043713	T	C	0.973	0.974	0.855	-0.0260975991218731	0.0589	0.6579	14004	16757	14424.77
6625355	chr3	rs9843548	60043942	C	T	0.938	0.942	0.951	-0.0901982679181488	0.0364	0.01327	14004	16757	14424.77
6641305	chr3	rs211999	60044013	T	C	0.673	0.686	0.93	-0.0098988321792475	0.0193	0.6088	14004	16757	14424.77
6618616	chr3	rs73092171	60044850	G	T	0.358	0.346	0.931	0.0149969810059077	0.0188	0.4253	14004	16757	14424.77
6635599	chr3	rs111852894	60045214	G	A	0.959	0.957	0.609	0.0708963919750802	0.0557	0.2029	14004	16757	14424.77
6634690	chr3	rs7638558	60045801	T	C	0.937	0.941	0.95	-0.0856995105900367	0.0362	0.01792	14004	16757	14424.77
6631206	chr3	rs17061972	60047076	A	C	0.977	0.977	0.891	-0.0171970248285215	0.0613	0.7797	14004	16757	14424.77
6625171	chr3	rs9879807	60047100	T	G	0.935	0.94	0.95	-0.083001246503406	0.0358	0.02036	14004	16757	14424.77
6635689	chr3	rs172454	60047721	C	T	0.673	0.686	0.932	-0.009696862978864	0.0192	0.6139	14004	16757	14424.77
6636476	chr3	rs212003	60048237	G	C	0.641	0.654	0.93	-0.0160988945897493	0.0187	0.3908	14004	16757	14424.77
6625437	chr3	rs212004	60049266	A	C	0.641	0.653	0.931	-0.0136020904182857	0.0187	0.467	14004	16757	14424.77
6617572	chr3	rs11925432	60049565	T	C	0.977	0.977	0.888	-0.0146974807605841	0.0613	0.8099	14004	16757	14424.77
6625039	chr3	rs212006	60049738	G	A	0.903	0.91	0.936	-0.0765031459861153	0.0303	0.01167	14004	16757	14424.77
6624307	chr3	rs212007	60049927	C	A	0.965	0.968	0.902	-0.0559990861201021	0.052	0.2814	14004	16757	14424.77
6640480	chr3	rs13060068	60050093	C	A	0.974	0.976	0.885	-0.0638027918527484	0.0608	0.2937	14004	16757	14424.77
6638722	chr3	rs212009	60050512	T	C	0.903	0.911	0.94	-0.079898551397885	0.0304	0.008538	14004	16757	14424.77
6632697	chr3	rs212010	60050599	T	A	0.965	0.968	0.903	-0.0573960891413091	0.052	0.27	14004	16757	14424.77
6642009	chr3	rs67136973	60050628	T	C	0.967	0.97	0.901	-0.0659047873877183	0.0533	0.2165	14004	16757	14424.77
6636813	chr3	rs34267930	60050633	T	C	0.967	0.97	0.903	-0.058901107920161	0.0534	0.2697	14004	16757	14424.77
6623683	chr3	rs212011	60050978	C	T	0.904	0.912	0.946	-0.0784048829742783	0.0304	0.01003	14004	16757	14424.77
6620690	chr3	rs191926	60050984	A	G	0.904	0.912	0.946	-0.0778966787084814	0.0304	0.01049	14004	16757	14424.77
6638106	chr3	rs191927	60051071	C	T	0.905	0.913	0.948	-0.0803969370720292	0.0305	0.00826	14004	16757	14424.77
6646411	chr3	rs3856667	60051116	G	A	0.912	0.918	0.941	-0.079497856132099	0.0316	0.01191	14004	16757	14424.77
6635996	chr3	rs2630154	60051133	T	C	0.905	0.913	0.946	-0.0794004139882947	0.0305	0.009274	14004	16757	14424.77
6643185	chr3	rs3856668	60051227	A	G	0.913	0.919	0.938	-0.0744003225762502	0.0318	0.01915	14004	16757	14424.77
6632920	chr3	rs4024131	60051300	C	T	0.974	0.976	0.886	-0.0655950790984102	0.0605	0.2781	14004	16757	14424.77
6642626	chr3	rs3856669	60051461	G	T	0.939	0.943	0.934	-0.0668024151462154	0.0377	0.07599	14004	16757	14424.77
6639871	chr3	rs125634	60051588	T	C	0.939	0.942	0.902	-0.0398953406632555	0.0379	0.2926	14004	16757	14424.77
6637554	chr3	rs183322	60051659	G	A	0.921	0.925	0.909	-0.044401309298167	0.0336	0.1861	14004	16757	14424.77
6647108	chr3	rs2630165	60051898	G	T	0.976	0.978	0.892	-0.0807004239214553	0.0623	0.1956	14004	16757	14424.77
6642941	chr3	rs9820238	60052007	A	G	0.941	0.942	0.948	-0.0138961051921114	0.0372	0.7084	14004	16757	14424.77
6626360	chr3	rs34939144	60052478	G	A	0.904	0.907	0.943	-0.0198048272985997	0.0302	0.5121	14004	16757	14424.77
6628864	chr3	rs2630172	60053271	T	C	0.904	0.907	0.955	-0.0137034650584925	0.03	0.6475	14004	16757	14424.77
6646122	chr3	rs2630173	60053331	C	T	0.904	0.907	0.957	-0.0132980281439898	0.03	0.6584	14004	16757	14424.77
6628860	chr3	rs2736808	60053572	G	A	0.904	0.907	0.957	-0.0136020904182857	0.03	0.6499	14004	16757	14424.77
6626281	chr3	rs2630174	60053580	G	C	0.904	0.907	0.958	-0.0131966945943914	0.03	0.6607	14004	16757	14424.77
6646747	chr3	rs145773698	60053702	C	A	0.92	0.921	0.782	-0.0008003201707691	0.0349	0.9812	14004	16757	14424.77
6624690	chr3	rs2736809	60053947	C	T	0.904	0.907	0.957	-0.0120017335415971	0.03	0.6889	14004	16757	14424.77
6620647	chr3	rs3856670	60053991	C	T	0.78	0.785	0.925	0.0179970767016546	0.0218	0.4103	14004	16757	14424.77
6634928	chr3	rs2630175	60054406	A	G	0.904	0.907	0.957	-0.0122952780941516	0.03	0.6822	14004	16757	14424.77
6637260	chr3	rs2630176	60054410	C	T	0.904	0.907	0.957	-0.0119005312583873	0.03	0.6918	14004	16757	14424.77
6645357	chr3	rs2630177	60054460	T	C	0.904	0.907	0.957	-0.0122952780941516	0.03	0.6809	14004	16757	14424.77
6619500	chr3	rs9831864	60054590	A	T	0.904	0.907	0.958	-0.0115969858456632	0.03	0.6986	14004	16757	14424.77
6647407	chr3	rs9869623	60054624	C	T	0.904	0.907	0.958	-0.0115969858456632	0.03	0.6989	14004	16757	14424.77
6622934	chr3	rs2736810	60054674	C	T	0.904	0.907	0.958	-0.0115969858456632	0.03	0.699	14004	16757	14424.77
6642834	chr3	rs11927585	60054700	C	T	0.781	0.786	0.932	0.0194005857039748	0.0218	0.3736	14004	16757	14424.77
6629476	chr3	rs2630178	60054720	T	G	0.904	0.907	0.959	-0.0111013930711739	0.03	0.7098	14004	16757	14424.77
6630685	chr3	rs2630179	60054973	T	G	0.902	0.904	0.944	-0.0080019302190585	0.0299	0.7881	14004	16757	14424.77
6629182	chr3	rs9818696	60055038	T	C	0.937	0.937	0.97	0.0024968801985871	0.0354	0.9445	14004	16757	14424.77
6627008	chr3	rs2630180	60055225	G	A	0.904	0.907	0.961	-0.0123965203365513	0.0299	0.6779	14004	16757	14424.77
6643857	chr3	rs2630181	60055347	C	T	0.904	0.907	0.961	-0.0120017335415971	0.0299	0.6895	14004	16757	14424.77
6632733	chr3	rs9874674	60055392	C	T	0.902	0.904	0.944	-0.0095958936734469	0.0298	0.7483	14004	16757	14424.77
6625721	chr3	rs2736812	60055454	A	G	0.904	0.907	0.962	-0.0122952780941516	0.0299	0.68	14004	16757	14424.77
6642115	chr3	rs9819602	60055631	T	C	0.937	0.937	0.973	0.0013990209137074	0.0354	0.968	14004	16757	14424.77
6637561	chr3	rs2630182	60055788	C	G	0.979	0.98	0.911	-0.0593997472816252	0.0638	0.3525	14004	16757	14424.77
6633025	chr3	rs2630183	60055846	C	T	0.904	0.907	0.963	-0.0121029460677457	0.0299	0.6851	14004	16757	14424.77
6640183	chr3	rs2630184	60055914	C	T	0.904	0.907	0.964	-0.0122041688389067	0.0299	0.6834	14004	16757	14424.77
6644710	chr3	rs2630194	60056524	C	T	0.901	0.905	0.954	-0.0213972981080803	0.0297	0.4703	14004	16757	14424.77
6637974	chr3	rs2736816	60056547	T	C	0.904	0.907	0.964	-0.0113036461713921	0.0298	0.7044	14004	16757	14424.77
6646831	chr3	rs2736817	60056550	C	T	0.904	0.907	0.964	-0.0113036461713921	0.0298	0.705	14004	16757	14424.77
6640510	chr3	rs2736818	60056623	G	C	0.904	0.907	0.964	-0.0107980900995126	0.0298	0.7175	14004	16757	14424.77
6637654	chr3	rs2630195	60056648	T	A	0.979	0.98	0.913	-0.0591026555948241	0.0639	0.3551	14004	16757	14424.77
6628120	chr3	rs2630196	60056853	A	G	0.904	0.907	0.965	-0.0110002818588653	0.0298	0.7127	14004	16757	14424.77
6641641	chr3	rs2630197	60057008	C	T	0.904	0.907	0.965	-0.0105049846451474	0.0298	0.7255	14004	16757	14424.77
6640805	chr3	rs2630198	60057101	G	A	0.904	0.907	0.965	-0.0113036461713921	0.0298	0.705	14004	16757	14424.77
6619886	chr3	rs2630199	60057137	T	A	0.904	0.907	0.965	-0.0108991808690006	0.0298	0.7146	14004	16757	14424.77
6622149	chr3	rs2630200	60057160	G	A	0.904	0.906	0.964	-0.0116981574124923	0.0298	0.6951	14004	16757	14424.77
6621563	chr3	rs2630201	60057184	G	A	0.904	0.907	0.965	-0.0111013930711739	0.0298	0.7101	14004	16757	14424.77
6624033	chr3	rs2630202	60057408	A	G	0.904	0.907	0.965	-0.0110002818588653	0.0298	0.7129	14004	16757	14424.77
6634708	chr3	rs2736819	60057411	G	C	0.648	0.656	0.939	0.0035038543266769	0.0187	0.8529	14004	16757	14424.77
6617847	chr3	rs2630203	60057497	G	A	0.893	0.897	0.939	-0.020498669477346	0.0287	0.4761	14004	16757	14424.77
6633434	chr3	rs2736820	60057500	T	C	0.978	0.98	0.918	-0.0649012535836979	0.0631	0.3035	14004	16757	14424.77
6622692	chr3	rs2630204	60057777	A	G	0.904	0.907	0.965	-0.0111013930711739	0.0298	0.7099	14004	16757	14424.77
6646499	chr3	rs2630205	60057957	C	T	0.979	0.98	0.912	-0.0605996221289296	0.0637	0.3418	14004	16757	14424.77
6638592	chr3	rs2630206	60058091	A	T	0.904	0.907	0.965	-0.0110002818588653	0.0298	0.7132	14004	16757	14424.77
6632050	chr3	rs2630207	60059041	G	A	0.681	0.689	0.952	0.0097027754613851	0.0191	0.6099	14004	16757	14424.77
6626769	chr3	rs77246665	60059290	G	A	0.96	0.959	0.617	0.0537018913875451	0.0556	0.3342	14004	16757	14424.77
6622616	chr3	rs2736821	60059610	G	A	0.904	0.907	0.965	-0.0104039337153929	0.0298	0.726	14004	16757	14424.77
6616945	chr3	rs2736760	60060771	T	A	0.645	0.653	0.948	0.0055048206344449	0.0186	0.7668	14004	16757	14424.77
6626545	chr3	rs2736761	60061262	G	C	0.648	0.655	0.954	0.0046989426564652	0.0185	0.8011	14004	16757	14424.77
6635468	chr3	rs2736762	60061268	A	G	0.648	0.655	0.954	0.0046989426564652	0.0185	0.8007	14004	16757	14424.77
6629327	chr3	rs9311747	60061513	G	A	0.937	0.937	0.978	0.0033045340083004	0.0354	0.9268	14004	16757	14424.77
6644329	chr3	rs2736763	60061523	C	T	0.978	0.98	0.927	-0.0676045499371671	0.0624	0.2792	14004	16757	14424.77
6639866	chr3	rs2736764	60062100	C	G	0.684	0.692	0.954	0.0118001041157506	0.0191	0.5381	14004	16757	14424.77
6626924	chr3	rs2736766	60062315	C	T	0.677	0.684	0.951	0.0133998200630165	0.019	0.48	14004	16757	14424.77
6622530	chr3	rs2736767	60062400	G	A	0.679	0.686	0.955	0.0121953336998771	0.019	0.5198	14004	16757	14424.77
6627098	chr3	rs13058814	60062636	C	A	0.768	0.773	0.95	0.0192044091837133	0.0211	0.3638	14004	16757	14424.77
6620089	chr3	rs2630187	60062698	A	G	0.679	0.686	0.956	0.0126990249774084	0.019	0.5052	14004	16757	14424.77
6618394	chr3	rs6807325	60062939	C	T	0.679	0.686	0.955	0.0126990249774084	0.019	0.5025	14004	16757	14424.77
6625967	chr3	rs3845976	60063219	A	G	0.679	0.686	0.955	0.0129951954948113	0.019	0.4952	14004	16757	14424.77
6645339	chr3	rs2366953	60063338	T	C	0.978	0.98	0.926	-0.0660970683749259	0.0624	0.2894	14004	16757	14424.77
6617220	chr3	rs2736769	60063964	A	G	0.676	0.683	0.946	0.0150954876453349	0.0191	0.4295	14004	16757	14424.77
6620333	chr3	rs13069706	60064167	A	C	0.768	0.773	0.947	0.0210959082947329	0.0212	0.3178	14004	16757	14424.77
6619971	chr3	rs13070338	60064296	G	A	0.775	0.78	0.949	0.023198814502523	0.0214	0.2762	14004	16757	14424.77
6618688	chr3	rs4024129	60064388	C	T	0.964	0.967	0.869	-0.0286978729475453	0.0522	0.5823	14004	16757	14424.77
6646152	chr3	rs112127538	60064803	A	G	0.972	0.97	0.62	0.110995608656168	0.066	0.09276	14004	16757	14424.77
6628908	chr3	rs7615432	60065257	C	A	0.814	0.813	0.997	0.0023971245997214	0.0217	0.9123	14004	16757	14424.77
6633158	chr3	rs7615522	60065319	C	T	0.814	0.813	0.997	0.0027960873020011	0.0218	0.8993	14004	16757	14424.77
6636113	chr3	rs2736776	60065566	G	A	0.977	0.979	0.908	-0.0600048139370291	0.0612	0.3269	14004	16757	14424.77
6627553	chr3	rs7615700	60065585	C	G	0.75	0.75	0.999	0.0034041991335623	0.0195	0.8632	14004	16757	14424.77
6645514	chr3	rs9829623	60066360	C	T	0.935	0.935	0.991	0.0062007356416035	0.0345	0.8564	14004	16757	14424.77
6624868	chr3	rs2736777	60066610	T	C	0.727	0.727	0.997	0.0012991557316201	0.019	0.9469	14004	16757	14424.77
6619972	chr3	rs2736778	60066644	G	A	0.727	0.727	0.997	0.0004998750416509	0.019	0.9771	14004	16757	14424.77
6617854	chr3	rs2630149	60066775	C	A	0.727	0.727	0.997	0.0009995003330834	0.019	0.9581	14004	16757	14424.77
6638403	chr3	rs2736779	60066844	G	A	0.727	0.727	0.997	0.0011992805754821	0.019	0.9494	14004	16757	14424.77
6633544	chr3	rs2736780	60066991	T	C	0.727	0.727	0.997	0.0004998750416509	0.019	0.9776	14004	16757	14424.77
6636961	chr3	rs2736781	60067086	G	A	0.22	0.215	0.941	-0.0176956485356892	0.0216	0.4134	14004	16757	14424.77
6627655	chr3	rs2736782	60067193	C	G	0.22	0.214	0.943	-0.0178992398878318	0.0216	0.4071	14004	16757	14424.77
6631056	chr3	rs2736783	60067238	T	A	0.727	0.727	0.997	0.0003999200213268	0.019	0.9831	14004	16757	14424.77
6631902	chr3	rs2736784	60067284	A	G	0.725	0.725	0.994	0.0020977980821461	0.019	0.9139	14004	16757	14424.77
6643122	chr3	rs2736785	60067425	G	A	0.725	0.724	0.994	0.0023971245997214	0.019	0.9005	14004	16757	14424.77
6637179	chr3	rs2736786	60067449	C	G	0.725	0.724	0.994	0.0021975835434872	0.019	0.9064	14004	16757	14424.77
6639357	chr3	rs2736787	60067748	T	C	0.22	0.214	0.942	-0.017502275136142	0.0216	0.4192	14004	16757	14424.77
6638846	chr3	rs13321394	60068115	A	C	0.935	0.935	0.989	0.0072039888485025	0.0346	0.8345	14004	16757	14424.77
6622433	chr3	rs2223085	60068269	A	G	0.979	0.98	0.936	-0.0584981343943099	0.0618	0.3443	14004	16757	14424.77
6618916	chr3	rs2223086	60068334	C	A	0.725	0.724	0.994	0.0030952049073025	0.019	0.8695	14004	16757	14424.77
6636850	chr3	rs3920478	60068367	C	T	0.727	0.726	0.997	0.001998002662673	0.019	0.9182	14004	16757	14424.77
6643209	chr3	rs4413275	60068385	A	G	0.725	0.724	0.994	0.0030952049073025	0.019	0.8702	14004	16757	14424.77
6642006	chr3	rs7646436	60068462	G	A	0.813	0.811	0.995	0.0075017910703226	0.0217	0.7291	14004	16757	14424.77
6645892	chr3	rs2142300	60068730	T	C	0.725	0.724	0.994	0.0032048589489113	0.019	0.8674	14004	16757	14424.77
6630867	chr3	rs2736789	60069667	C	T	0.252	0.246	0.946	-0.0043996643446871	0.0205	0.829	14004	16757	14424.77
6627381	chr3	rs3845977	60069828	C	A	0.813	0.812	0.996	0.0077995046323818	0.0217	0.7205	14004	16757	14424.77
6631131	chr3	rs2630148	60070007	C	A	0.254	0.247	0.947	-0.0022024235552	0.0205	0.9139	14004	16757	14424.77
6637343	chr3	rs9823026	60070332	G	A	0.936	0.936	0.987	0.003902375817241	0.0348	0.91	14004	16757	14424.77
6619915	chr3	rs4145506	60070931	A	G	0.763	0.767	0.937	-0.0021022080918702	0.021	0.922	14004	16757	14424.77
6631219	chr3	rs2361335	60071079	G	C	0.749	0.755	0.947	0.0025966258472659	0.0205	0.8996	14004	16757	14424.77
6635681	chr3	rs986651	60071169	G	C	0.0211	0.0199	0.944	0.0540998523168248	0.0619	0.3823	14004	16757	14424.77
6634749	chr3	rs11918446	60071644	G	C	0.812	0.811	0.993	0.0093957216403621	0.0217	0.6638	14004	16757	14424.77
6621254	chr3	rs73830792	60072139	T	C	0.81	0.808	0.991	0.0112959597418516	0.0216	0.6001	14004	16757	14424.77
6617363	chr3	rs9833389	60072205	G	A	0.021	0.0198	0.947	0.0539008916487975	0.062	0.3843	14004	16757	14424.77
6625336	chr3	rs73093973	60072543	T	G	0.53	0.524	0.941	-0.0031950988965408	0.0177	0.8554	14004	16757	14424.77
6619507	chr3	rs72880845	60072921	C	T	0.936	0.935	0.989	0.0036034995896235	0.0347	0.9178	14004	16757	14424.77
6618134	chr3	rs7635362	60073153	T	C	0.753	0.759	0.952	-0.001300845733048	0.0205	0.9496	14004	16757	14424.77
6623442	chr3	rs7623993	60073356	C	T	0.523	0.517	0.948	-0.0014009809156281	0.0176	0.9367	14004	16757	14424.77
6632347	chr3	rs6446108	60073590	G	A	0.499	0.504	0.946	0.004101577021075	0.0176	0.8171	14004	16757	14424.77
6633875	chr3	rs6801817	60073652	G	A	0.688	0.695	0.951	-0.0022024235552	0.0191	0.9083	14004	16757	14424.77
6634723	chr3	rs6793429	60073676	T	A	0.936	0.935	0.99	0.0030952049073025	0.0347	0.9289	14004	16757	14424.77
6636186	chr3	rs17062141	60074775	A	G	0.81	0.809	0.991	0.009504687014246	0.0217	0.6618	14004	16757	14424.77
6622261	chr3	rs1040335	60074906	A	G	0.532	0.525	0.941	-0.0032954239497972	0.0177	0.8507	14004	16757	14424.77
6644444	chr3	rs17062148	60075063	G	C	0.812	0.811	0.992	0.0084045823438103	0.0217	0.698	14004	16757	14424.77
6630323	chr3	rs17062150	60075118	T	C	0.812	0.811	0.992	0.0080971295874548	0.0217	0.7107	14004	16757	14424.77
6640375	chr3	rs1040336	60075192	T	C	0.522	0.516	0.946	-0.0006001800720324	0.0176	0.9725	14004	16757	14424.77
6617061	chr3	rs1474525	60075270	T	G	0.532	0.525	0.94	-0.0034961042567088	0.0177	0.843	14004	16757	14424.77
6618564	chr3	rs6797474	60075472	A	G	0.0207	0.0196	0.956	0.0473987203698754	0.0621	0.4457	14004	16757	14424.77
6631805	chr3	rs72880854	60075547	A	G	0.936	0.935	0.985	0.0036034995896235	0.0347	0.9177	14004	16757	14424.77
6644525	chr3	rs4679628	60075872	C	A	0.209	0.209	0.983	-0.0016012813669738	0.021	0.9401	14004	16757	14424.77
6622939	chr3	rs12493170	60076397	G	A	0.53	0.523	0.937	-0.0027036515743148	0.0177	0.8793	14004	16757	14424.77
6641577	chr3	rs9817116	60076491	A	G	0.209	0.209	0.982	-0.0014009809156281	0.021	0.9475	14004	16757	14424.77
6627975	chr3	rs6446109	60076989	G	C	0.021	0.0199	0.951	0.0485996698360624	0.0619	0.4323	14004	16757	14424.77
6640080	chr3	rs12636241	60077040	G	C	0.533	0.526	0.933	-0.0033957590691798	0.0177	0.8489	14004	16757	14424.77
6624045	chr3	rs4679629	60077258	C	G	0.0209	0.0199	0.952	0.0461963268897065	0.0619	0.4558	14004	16757	14424.77
6632570	chr3	rs6766477	60077261	G	A	0.812	0.811	0.978	0.0075017910703226	0.0219	0.7303	14004	16757	14424.77
6638889	chr3	rs9860502	60077604	C	T	0.936	0.936	0.979	0.004101577021075	0.0349	0.907	14004	16757	14424.77
6643555	chr3	rs73093988	60078883	C	A	0.556	0.55	0.897	-0.0021022080918702	0.0182	0.9077	14004	16757	14424.77
6631000	chr3	rs59085701	60079398	C	T	0.935	0.935	0.97	0.0060019521956343	0.0349	0.8626	14004	16757	14424.77
6636924	chr3	rs7643042	60079759	C	A	0.742	0.741	0.969	0.0036034995896235	0.0196	0.8525	14004	16757	14424.77
6632180	chr3	rs76752768	60079774	G	A	0.901	0.896	0.91	0.0298014912367898	0.0296	0.3148	14004	16757	14424.77
6619399	chr3	rs7610403	60079868	A	G	0.709	0.705	0.952	0.0112959597418516	0.0191	0.5532	14004	16757	14424.77
6621774	chr3	rs17062191	60080362	C	G	0.542	0.536	0.918	-0.0007002451143934	0.0179	0.9708	14004	16757	14424.77
6645149	chr3	rs6777011	60080506	G	C	0.741	0.74	0.962	0.0037031349243813	0.0197	0.8525	14004	16757	14424.77
6633857	chr3	rs4679630	60081680	G	T	0.541	0.534	0.919	-0.0003000450090019	0.0179	0.987	14004	16757	14424.77
6643321	chr3	rs12636662	60082619	G	A	0.281	0.279	0.967	0.0063001125484799	0.0192	0.7435	14004	16757	14424.77
6644226	chr3	rs75611353	60082718	C	G	0.929	0.929	0.966	0.0026963615477425	0.0335	0.9357	14004	16757	14424.77
6633871	chr3	rs17062198	60082783	G	C	0.549	0.544	0.929	-0.0099998320783335	0.0178	0.5735	14004	16757	14424.77
6620599	chr3	rs6806074	60082884	T	C	0.0304	0.028	0.933	0.0384992991506098	0.0531	0.4689	14004	16757	14424.77
6638968	chr3	rs6791450	60082939	C	T	0.0308	0.0283	0.929	0.0377966226945664	0.053	0.4752	14004	16757	14424.77
6631334	chr3	rs17062206	60083186	T	C	0.929	0.929	0.967	0.0027960873020011	0.0335	0.9325	14004	16757	14424.77
6633937	chr3	rs6794055	60083227	C	T	0.0304	0.0278	0.94	0.0397974698740661	0.053	0.4525	14004	16757	14424.77
6641442	chr3	rs6794069	60083269	C	G	0.0305	0.0279	0.938	0.0411035548784171	0.053	0.4383	14004	16757	14424.77
6645166	chr3	rs9867348	60083293	C	T	0.803	0.808	0.932	0.0235993322503244	0.0226	0.2971	14004	16757	14424.77
6638874	chr3	rs7642268	60084924	C	A	0.03	0.0276	0.962	0.0358978909969844	0.0528	0.4968	14004	16757	14424.77
6617216	chr3	rs7609578	60084971	A	G	0.0298	0.0274	0.962	0.0355022698424966	0.0529	0.5026	14004	16757	14424.77
6618749	chr3	rs2361336	60086142	A	G	0.0301	0.0278	0.95	0.0315955615897506	0.0529	0.551	14004	16757	14424.77
6637008	chr3	rs79837189	60086191	T	G	0.749	0.748	0.985	-0.0009004052431641	0.0196	0.9627	14004	16757	14424.77
6630587	chr3	rs6804216	60086281	C	T	0.0246	0.0226	0.953	0.0479993753879105	0.0587	0.4135	14004	16757	14424.77
6645082	chr3	rs11130752	60087071	C	T	0.75	0.749	0.994	-0.0010005003335835	0.0196	0.9576	14004	16757	14424.77
6618486	chr3	rs6807624	60087390	C	G	0.746	0.746	0.991	-0.0012007205765188	0.0195	0.9515	14004	16757	14424.77
6638522	chr3	rs9813549	60087451	C	G	0.8	0.805	0.944	0.0278972284172359	0.0223	0.2119	14004	16757	14424.77
6626133	chr3	rs6772047	60087728	A	G	0.749	0.748	0.999	-0.0003000450090019	0.0195	0.9894	14004	16757	14424.77
6638160	chr3	rs6446110	60087817	C	T	0.0209	0.0196	0.977	0.0491996041469672	0.0614	0.4232	14004	16757	14424.77
6643441	chr3	rs969561	60088061	A	G	0.922	0.922	0.997	0.0089993837968006	0.0316	0.7762	14004	16757	14424.77
6642657	chr3	rs79172782	60088089	C	G	0.75	0.749	1.0	-0.001300845733048	0.0195	0.9454	14004	16757	14424.77
6618758	chr3	rs969562	60088482	T	A	0.0247	0.0226	0.95	0.0553968632202877	0.0586	0.3444	14004	16757	14424.77
6641772	chr3	rs9871368	60089286	G	A	0.273	0.273	1.01	0.0062007356416035	0.0189	0.7442	14004	16757	14424.77
6617515	chr3	rs10510825	60089314	C	T	0.748	0.747	1.01	-0.0017014466397575	0.0194	0.9291	14004	16757	14424.77
6619728	chr3	rs10510827	60089571	T	C	0.922	0.921	1.0	0.0099998345783334	0.0314	0.7513	14004	16757	14424.77
6647252	chr3	rs9311748	60089594	T	C	0.0245	0.0225	0.948	0.0489996660319079	0.0586	0.4037	14004	16757	14424.77
6638803	chr3	rs11919455	60089635	A	T	0.747	0.746	1.01	-0.0027036515743148	0.0194	0.8898	14004	16757	14424.77
6628122	chr3	rs11130753	60089918	C	G	0.748	0.747	1.01	-0.0025031302181184	0.0194	0.8981	14004	16757	14424.77
6631490	chr3	rs6766789	60090013	C	A	0.553	0.549	0.953	-0.0180010511095525	0.0176	0.3074	14004	16757	14424.77
6647204	chr3	rs11130754	60090043	A	G	0.746	0.745	1.01	-0.001501126126267	0.0194	0.9394	14004	16757	14424.77
6644293	chr3	rs12330253	60090116	T	C	0.802	0.806	0.95	0.0301023438164435	0.0223	0.1775	14004	16757	14424.77
6624827	chr3	rs10780042	60090402	G	T	0.47	0.473	0.954	0.0207041815582916	0.0175	0.2382	14004	16757	14424.77
6628560	chr3	rs11917733	60090683	T	C	0.746	0.744	1.0	0.001998002662673	0.0194	0.9195	14004	16757	14424.77
6629582	chr3	rs4679510	60090694	C	T	0.0212	0.0199	0.963	0.048904443353603	0.0613	0.4244	14004	16757	14424.77
6646044	chr3	rs4679511	60091006	C	T	0.506	0.501	0.958	-0.0036968248442897	0.0175	0.8332	14004	16757	14424.77
6629097	chr3	rs4679631	60091156	T	C	0.021	0.0196	0.967	0.0501035869662456	0.0615	0.4152	14004	16757	14424.77
6641916	chr3	rs2205361	60091257	T	G	0.505	0.501	0.959	-0.0043996643446871	0.0175	0.803	14004	16757	14424.77
6620181	chr3	rs144555397	60091318	A	G	0.976	0.977	0.565	-0.0271040176920589	0.0929	0.7703	9059	11894	9738.74
6628449	chr3	rs13099584	60091567	G	A	0.92	0.92	0.984	0.00730326611012	0.0315	0.8161	14004	16757	14424.77
6618431	chr3	rs58527891	60091798	G	T	0.587	0.582	0.952	-0.0083043861636152	0.0178	0.6403	14004	16757	14424.77
6621221	chr3	rs33997839	60091934	G	A	0.932	0.931	0.966	0.0207041815582916	0.0342	0.5441	14004	16757	14424.77
6642485	chr3	rs35714610	60092067	C	T	0.507	0.502	0.956	-0.0065010863423599	0.0175	0.7115	14004	16757	14424.77
6642529	chr3	rs6773600	60092100	C	T	0.0211	0.0198	0.958	0.0531994764675775	0.0615	0.3876	14004	16757	14424.77
6628716	chr3	rs34908488	60092267	C	T	0.922	0.922	0.988	0.0096037361426946	0.0318	0.7625	14004	16757	14424.77
6644374	chr3	rs6782148	60092706	G	A	0.0214	0.0201	0.951	0.0481995135792341	0.0614	0.4317	14004	16757	14424.77
6623922	chr3	rs6807027	60092789	C	T	0.273	0.274	1.01	0.0003999200213268	0.0189	0.9811	14004	16757	14424.77
6640216	chr3	rs6773849	60092971	T	C	0.272	0.272	1.0	0.0029955089797983	0.019	0.8751	14004	16757	14424.77
6635385	chr3	rs996174	60093362	C	T	0.273	0.273	1.01	0.0008995952428359	0.0189	0.9631	14004	16757	14424.77
6630676	chr3	rs4679512	60093775	T	C	0.584	0.58	0.953	-0.0098988321792475	0.0178	0.5761	14004	16757	14424.77
6646833	chr3	rs12630887	60094030	G	A	0.769	0.774	0.952	0.0115035793834154	0.021	0.5832	14004	16757	14424.77
6629750	chr3	rs6764937	60094274	C	G	0.278	0.277	0.991	0.0096037361426946	0.019	0.6143	14004	16757	14424.77
6625169	chr3	rs6788803	60094453	G	C	0.918	0.918	0.962	0.0099998345783334	0.0315	0.7513	14004	16757	14424.77
6630259	chr3	rs78312640	60094552	G	C	0.753	0.752	0.968	-0.0116981574124923	0.0199	0.5586	14004	16757	14424.77
6619275	chr3	rs17062269	60094704	T	C	0.611	0.606	0.914	-0.0028039273327342	0.0183	0.8794	14004	16757	14424.77
6644390	chr3	rs6789112	60094758	G	C	0.0276	0.0256	0.905	0.0347008987793103	0.0554	0.5313	14004	16757	14424.77
6639489	chr3	rs2142301	60095070	C	T	0.375	0.375	0.982	0.0020977980821461	0.0176	0.9057	14004	16757	14424.77
6646243	chr3	rs2142302	60095194	G	C	0.593	0.588	0.938	-0.002002002670673	0.0179	0.9116	14004	16757	14424.77
6633060	chr3	rs9311749	60095604	C	T	0.63	0.638	0.942	0.0064988367398296	0.0183	0.7224	14004	16757	14424.77
6633745	chr3	rs17062284	60095691	C	G	0.594	0.59	0.94	-0.0054045784588597	0.0179	0.7643	14004	16757	14424.77
6619676	chr3	rs926140	60095794	G	C	0.73	0.733	0.951	0.0254045542217263	0.0199	0.2002	14004	16757	14424.77
6630422	chr3	rs926141	60095853	C	T	0.728	0.731	0.95	0.0259016375226531	0.0198	0.1919	14004	16757	14424.77
6642324	chr3	rs76292036	60096270	C	G	0.9	0.904	0.957	-0.0363009797263316	0.029	0.2113	14004	16757	14424.77
6626355	chr3	rs11130755	60096564	G	A	0.377	0.377	0.981	0.0011992805754821	0.0176	0.9453	14004	16757	14424.77
6618663	chr3	rs73096039	60096804	G	C	0.595	0.59	0.938	-0.0051029981759033	0.0179	0.7764	14004	16757	14424.77
6641048	chr3	rs12715549	60096923	A	T	0.783	0.787	0.949	0.0093957216403621	0.0215	0.6637	14004	16757	14424.77
6631488	chr3	rs56263520	60097800	G	C	0.922	0.921	0.968	0.0239020562806236	0.0319	0.4542	14004	16757	14424.77
6634050	chr3	rs34476489	60097874	G	C	0.705	0.708	0.951	0.0168964476597299	0.0193	0.3814	14004	16757	14424.77
6620394	chr3	rs9814915	60097915	C	T	0.195	0.198	0.98	-0.0093031403261444	0.0215	0.6639	14004	16757	14424.77
6626031	chr3	rs13088112	60097943	T	C	0.783	0.787	0.949	0.0099008246772624	0.0215	0.6466	14004	16757	14424.77
6630233	chr3	rs9834956	60097993	T	C	0.704	0.707	0.951	0.0172012073197748	0.0193	0.3738	14004	16757	14424.77
6638001	chr3	rs726409	60098144	T	A	0.195	0.198	0.98	-0.0102018624845967	0.0215	0.6368	14004	16757	14424.77
6620124	chr3	rs9852879	60098201	A	C	0.917	0.916	0.985	0.0160997014894237	0.0308	0.6022	14004	16757	14424.77
6638388	chr3	rs2361337	60098309	G	C	0.0283	0.026	0.899	0.0463968262292078	0.055	0.3986	14004	16757	14424.77
6639934	chr3	rs3887229	60098433	T	C	0.903	0.907	0.957	-0.0435966737180782	0.0294	0.1382	14004	16757	14424.77
6623377	chr3	rs75130326	60098725	C	G	0.903	0.908	0.956	-0.0423961495190412	0.0295	0.1498	14004	16757	14424.77
6646651	chr3	rs760316	60098968	C	T	0.194	0.197	0.985	-0.0080019302190585	0.0215	0.7087	14004	16757	14424.77
6627195	chr3	rs760317	60099156	A	G	0.293	0.292	0.98	0.0087020272939009	0.0188	0.644	14004	16757	14424.77
6630102	chr3	rs11712298	60099334	T	C	0.592	0.587	0.932	-0.0034961042567088	0.018	0.8446	14004	16757	14424.77
6630091	chr3	rs78484767	60099368	C	A	0.903	0.908	0.954	-0.0413012760239546	0.0295	0.1615	14004	16757	14424.77
6627146	chr3	rs11708236	60099454	C	T	0.592	0.587	0.932	-0.0032954239497972	0.018	0.853	14004	16757	14424.77
6619615	chr3	rs79424112	60099466	C	T	0.902	0.906	0.945	-0.0382004338153035	0.0295	0.1948	14004	16757	14424.77
6638714	chr3	rs11708267	60099524	C	A	0.592	0.587	0.932	-0.0034961042567088	0.018	0.8444	14004	16757	14424.77
6621748	chr3	rs7639761	60099871	A	G	0.193	0.196	0.979	-0.007004474152883	0.0216	0.7475	14004	16757	14424.77
6645617	chr3	rs7630991	60100332	C	T	0.813	0.817	0.941	0.0236969951765786	0.0229	0.3016	14004	16757	14424.77
6642205	chr3	rs6446111	60100426	T	G	0.7	0.704	0.961	0.0142973047008244	0.0191	0.4553	14004	16757	14424.77
6640637	chr3	rs6446112	60100482	G	A	0.783	0.787	0.951	0.0100988346774146	0.0215	0.638	14004	16757	14424.77
6622966	chr3	rs67221972	60100560	T	C	0.917	0.916	0.989	0.0168964476597299	0.0308	0.5823	14004	16757	14424.77
6631332	chr3	rs6446113	60100775	T	C	0.784	0.789	0.947	0.009197572354042	0.0216	0.6697	14004	16757	14424.77
6621153	chr3	rs7653008	60100776	G	A	0.785	0.789	0.947	0.0090984829852593	0.0216	0.6751	14004	16757	14424.77
6621853	chr3	rs6798840	60100903	A	T	0.7	0.703	0.961	0.0147999386115992	0.0191	0.4377	14004	16757	14424.77
6645303	chr3	rs9831468	60101340	C	G	0.194	0.197	0.973	-0.0076995657264405	0.0216	0.7205	14004	16757	14424.77
6622541	chr3	rs7634619	60101821	C	T	0.73	0.733	0.955	0.0251998010217421	0.0198	0.2047	14004	16757	14424.77
6633386	chr3	rs1016448	60101835	T	C	0.165	0.169	0.928	0.0023971245997214	0.0236	0.9205	14004	16757	14424.77
6646879	chr3	rs7648380	60101853	T	G	0.7	0.704	0.962	0.0149969810059077	0.0191	0.4336	14004	16757	14424.77
6640747	chr3	rs7648572	60102035	T	C	0.778	0.78	0.949	0.0187039847937718	0.0213	0.3806	14004	16757	14424.77
6641472	chr3	rs1022445	60102060	G	A	0.593	0.589	0.926	-0.005304041591906	0.018	0.7696	14004	16757	14424.77
6630307	chr3	rs7646225	60102091	A	T	0.778	0.78	0.95	0.0187039847937718	0.0213	0.38	14004	16757	14424.77
6618017	chr3	rs4679633	60102175	T	A	0.594	0.59	0.925	-0.0054950702819798	0.018	0.7585	14004	16757	14424.77
6633449	chr3	rs7648665	60102186	T	C	0.778	0.781	0.949	0.0184978548821194	0.0213	0.3855	14004	16757	14424.77
6646876	chr3	rs4679634	60102221	C	G	0.612	0.608	0.905	-0.0043996643446871	0.0184	0.8119	14004	16757	14424.77
6617393	chr3	rs4679635	60102446	G	C	0.371	0.369	0.967	0.007997931111062	0.0178	0.6536	14004	16757	14424.77
6637111	chr3	rs7634772	60102668	T	C	0.917	0.917	0.997	0.0155977206230546	0.0308	0.6116	14004	16757	14424.77
6641020	chr3	rs7632624	60102913	A	G	0.783	0.787	0.954	0.0109992854583691	0.0215	0.6084	14004	16757	14424.77
6628861	chr3	rs4679636	60103026	C	G	0.0287	0.0265	0.88	0.0402970567645369	0.0551	0.4645	14004	16757	14424.77
6632968	chr3	rs12636523	60103098	T	C	0.904	0.908	0.941	-0.0393023164827424	0.0298	0.187	14004	16757	14424.77
6622928	chr3	rs28494615	60103119	A	G	0.783	0.787	0.953	0.0108014536938559	0.0215	0.6169	14004	16757	14424.77
6637531	chr3	rs28538005	60103125	A	T	0.783	0.787	0.953	0.0107025231331357	0.0215	0.6179	14004	16757	14424.77
6640677	chr3	rs34737256	60103273	T	C	0.783	0.787	0.953	0.0107025231331357	0.0215	0.6182	14004	16757	14424.77
6626102	chr3	rs28709472	60103296	T	C	0.783	0.787	0.953	0.0107025231331357	0.0215	0.6181	14004	16757	14424.77
6630144	chr3	rs34894656	60103355	T	G	0.783	0.787	0.953	0.0107025231331357	0.0215	0.6169	14004	16757	14424.77
6629352	chr3	rs34841206	60103408	G	A	0.783	0.787	0.953	0.0109003744682883	0.0215	0.6108	14004	16757	14424.77
6642771	chr3	rs74579058	60103760	G	C	0.904	0.908	0.937	-0.0372969647443931	0.0299	0.2116	14004	16757	14424.77
6640426	chr3	rs56334439	60104028	A	C	0.917	0.917	0.994	0.0178006246255066	0.0308	0.5631	14004	16757	14424.77
6632437	chr3	rs9847443	60104131	G	A	0.813	0.817	0.943	0.023003381764963	0.0229	0.3153	14004	16757	14424.77
6619928	chr3	rs9809808	60104357	A	G	0.814	0.818	0.938	0.0228958774769045	0.023	0.3185	14004	16757	14424.77
6624820	chr3	rs9867457	60104360	T	G	0.815	0.819	0.936	0.0217027816432335	0.0231	0.3471	14004	16757	14424.77
6635161	chr3	rs9847682	60104416	C	T	0.817	0.821	0.926	0.0248974696545107	0.0233	0.2854	14004	16757	14424.77
6641347	chr3	rs74954961	60104831	C	T	0.813	0.817	0.942	0.0235016597850914	0.0229	0.3044	14004	16757	14424.77
6620802	chr3	rs75531891	60104841	T	C	0.813	0.817	0.942	0.0235016597850914	0.0229	0.3047	14004	16757	14424.77
6629170	chr3	rs34872452	60104980	T	A	0.814	0.818	0.943	0.022299507494767	0.0229	0.3299	14004	16757	14424.77
6625820	chr3	rs12635236	60105165	G	A	0.732	0.734	0.956	0.0250047589895661	0.0198	0.2084	14004	16757	14424.77
6627702	chr3	rs9852627	60105194	C	T	0.814	0.818	0.943	0.0225048553400694	0.0229	0.3251	14004	16757	14424.77
6619319	chr3	rs12629851	60105206	A	T	0.814	0.818	0.943	0.0225048553400694	0.0229	0.3259	14004	16757	14424.77
6618397	chr3	rs9815054	60105329	A	G	0.702	0.705	0.964	0.0143958802837323	0.0191	0.4502	14004	16757	14424.77
6627244	chr3	rs9852972	60105454	C	T	0.814	0.818	0.942	0.0219962978718961	0.0229	0.338	14004	16757	14424.77
6632088	chr3	rs9877256	60105791	T	A	0.814	0.818	0.943	0.0227981362759783	0.0229	0.3195	14004	16757	14424.77
6632484	chr3	rs9819455	60105815	A	C	0.731	0.734	0.956	0.0254045542217263	0.0198	0.1999	14004	16757	14424.77
6638470	chr3	rs9857624	60105991	C	T	0.813	0.816	0.943	0.0243998868235351	0.0228	0.2856	14004	16757	14424.77
6624273	chr3	rs11715819	60105993	G	T	0.971	0.973	0.575	-0.0668024151462154	0.092	0.468	8015	9622	8308.12
6618160	chr3	rs7642167	60106128	A	T	0.731	0.733	0.954	0.0278972284172359	0.0198	0.1601	14004	16757	14424.77
6621984	chr3	rs7644751	60106497	A	G	0.812	0.816	0.944	0.0251022847608284	0.0228	0.2717	14004	16757	14424.77
6618637	chr3	rs9878583	60106651	T	C	0.813	0.816	0.943	0.0251998010217421	0.0228	0.2697	14004	16757	14424.77
6619109	chr3	rs77011490	60106693	G	C	0.903	0.906	0.931	-0.034198147379977	0.0297	0.2505	14004	16757	14424.77
6620447	chr3	rs9882623	60106852	T	C	0.813	0.816	0.944	0.025297307774162	0.0228	0.268	14004	16757	14424.77
6633680	chr3	rs7633785	60106968	C	T	0.812	0.816	0.942	0.024097313483794	0.0228	0.2909	14004	16757	14424.77
6634794	chr3	rs7611309	60107186	G	T	0.812	0.816	0.941	0.0235993322503244	0.0228	0.301	14004	16757	14424.77
6639114	chr3	rs7650052	60107245	T	C	0.73	0.732	0.955	0.0258041896815329	0.0198	0.1931	14004	16757	14424.77
6645240	chr3	rs7636416	60107310	C	T	0.812	0.816	0.94	0.0235016597850914	0.0229	0.3045	14004	16757	14424.77
6626599	chr3	rs7636422	60107333	C	T	0.73	0.732	0.955	0.0259016375226531	0.0198	0.1914	14004	16757	14424.77
6618432	chr3	rs7650150	60107367	T	C	0.73	0.732	0.955	0.0262036654966364	0.0198	0.1866	14004	16757	14424.77
6637605	chr3	rs74278845	60107497	G	A	0.881	0.885	0.877	-0.0309026047398165	0.0281	0.2725	14004	16757	14424.77
6640614	chr3	rs76372042	60107506	C	T	0.881	0.885	0.877	-0.0303973537275885	0.0281	0.2791	14004	16757	14424.77
6624059	chr3	rs7647923	60107521	A	G	0.61	0.617	0.913	0.009504687014246	0.0184	0.6059	14004	16757	14424.77
6637951	chr3	rs9839495	60107670	C	G	0.617	0.623	0.903	0.0097027754613851	0.0186	0.6024	14004	16757	14424.77
6623973	chr3	rs72882745	60107753	G	C	0.972	0.973	0.579	-0.0835990238763137	0.0925	0.3661	8015	9622	8308.12
6644916	chr3	rs72882746	60107902	A	T	0.881	0.884	0.875	-0.0322029950400999	0.0281	0.2526	14004	16757	14424.77
6636470	chr3	rs2885254	60107930	T	C	0.611	0.617	0.913	0.0102968054773682	0.0184	0.5776	14004	16757	14424.77
6619952	chr3	rs2361338	60108025	C	T	0.814	0.818	0.939	0.0223972974420383	0.023	0.3305	14004	16757	14424.77
6633920	chr3	rs4465902	60108030	T	C	0.881	0.885	0.876	-0.0300984478240329	0.0281	0.2843	14004	16757	14424.77
6624292	chr3	rs4289309	60108065	A	G	0.881	0.885	0.877	-0.0299026613543135	0.0281	0.2879	14004	16757	14424.77
6634760	chr3	rs4542973	60108087	G	T	0.881	0.885	0.876	-0.0295009039176847	0.0281	0.2942	14004	16757	14424.77
6631316	chr3	rs4622857	60108210	G	A	0.881	0.885	0.876	-0.0296966117368367	0.0281	0.2914	14004	16757	14424.77
6634167	chr3	rs4465903	60108296	T	C	0.881	0.885	0.877	-0.0292949370570243	0.0281	0.2975	14004	16757	14424.77
6627030	chr3	rs4234290	60108357	T	C	0.582	0.579	0.884	-0.0120017335415971	0.0184	0.5143	14004	16757	14424.77
6631982	chr3	rs4679637	60108413	T	G	0.194	0.197	0.928	-0.0033957590691798	0.0221	0.8788	14004	16757	14424.77
6624383	chr3	rs35345892	60108517	G	A	0.731	0.734	0.957	0.0247999239054771	0.0198	0.2112	14004	16757	14424.77
6623307	chr3	rs77459161	60108734	T	C	0.881	0.885	0.875	-0.029202265808213	0.0282	0.3003	14004	16757	14424.77
6629634	chr3	rs74572528	60108735	G	A	0.881	0.885	0.874	-0.0278954863187535	0.0282	0.3229	14004	16757	14424.77
6642731	chr3	rs72882755	60108994	C	T	0.881	0.885	0.873	-0.0271040176920589	0.0282	0.3377	14004	16757	14424.77
6635291	chr3	rs72882758	60109015	G	A	0.881	0.885	0.873	-0.0270012755029434	0.0282	0.3388	14004	16757	14424.77
6629290	chr3	rs72882760	60109057	C	T	0.881	0.885	0.873	-0.0275048131221902	0.0282	0.3303	14004	16757	14424.77
6637422	chr3	rs72882762	60109117	T	C	0.881	0.884	0.872	-0.0259025943231108	0.0282	0.3581	14004	16757	14424.77
6619678	chr3	rs75207763	60109323	T	G	0.904	0.906	0.923	-0.0275973271921043	0.0299	0.3572	14004	16757	14424.77
6621682	chr3	rs9846395	60109369	G	A	0.783	0.787	0.947	0.0117012723076411	0.0215	0.5879	14004	16757	14424.77
6640796	chr3	rs6798836	60109669	C	G	0.0283	0.0265	0.834	0.0308977113278438	0.0565	0.5847	14004	16757	14424.77
6620088	chr3	rs80056411	60109679	C	G	0.881	0.884	0.868	-0.0260975991218731	0.0282	0.3546	14004	16757	14424.77
6626118	chr3	rs74649850	60110048	G	C	0.903	0.906	0.919	-0.027998320426861	0.0299	0.3505	14004	16757	14424.77
6633488	chr3	rs7643359	60110143	C	A	0.606	0.612	0.907	0.0102968054773682	0.0185	0.575	14004	16757	14424.77
6623782	chr3	rs2178929	60110171	G	A	0.7	0.703	0.966	0.0166997792224134	0.0191	0.3822	14004	16757	14424.77
6619421	chr3	rs7615233	60110225	T	G	0.7	0.703	0.966	0.0166997792224134	0.0191	0.3827	14004	16757	14424.77
6642536	chr3	rs9813494	60110337	A	G	0.58	0.587	0.918	0.0047984689115734	0.0182	0.792	14004	16757	14424.77
6632031	chr3	rs9813638	60110406	A	G	0.701	0.704	0.966	0.0177023841130051	0.0191	0.3535	14004	16757	14424.77
6625617	chr3	rs9871341	60110412	T	C	0.7	0.703	0.966	0.0171029078996623	0.0191	0.371	14004	16757	14424.77
6622358	chr3	rs9311750	60110443	C	T	0.7	0.703	0.967	0.0172994970780611	0.0191	0.3651	14004	16757	14424.77
6640312	chr3	rs12107521	60110502	G	A	0.972	0.973	0.581	-0.0825993063219014	0.0927	0.373	8015	9622	8308.12
6620839	chr3	rs9311751	60110529	A	G	0.701	0.704	0.969	0.0172012073197748	0.0191	0.3686	14004	16757	14424.77
6646126	chr3	rs9813806	60110558	A	C	0.701	0.704	0.968	0.0176041339483571	0.0191	0.3572	14004	16757	14424.77
6627851	chr3	rs9855874	60110683	G	A	0.701	0.704	0.966	0.0178988554877579	0.0191	0.3496	14004	16757	14424.77
6632663	chr3	rs12106838	60110821	A	C	0.88	0.883	0.86	-0.0235040691879941	0.0283	0.4066	14004	16757	14424.77
6624605	chr3	rs72882775	60110882	C	A	0.882	0.885	0.861	-0.0289037168568363	0.0285	0.3103	14004	16757	14424.77
6629733	chr3	rs58595175	60110914	C	G	0.701	0.704	0.959	0.0183996828453635	0.0192	0.3364	14004	16757	14424.77
6623695	chr3	rs9818283	60111056	A	T	0.709	0.711	0.943	0.0172994970780611	0.0195	0.374	14004	16757	14424.77
6631810	chr3	rs9876035	60111062	T	A	0.709	0.711	0.942	0.0172994970780611	0.0195	0.3738	14004	16757	14424.77
6625748	chr3	rs9856850	60111266	G	A	0.708	0.71	0.935	0.0177023841130051	0.0195	0.365	14004	16757	14424.77
6647069	chr3	rs9818726	60111308	A	G	0.612	0.617	0.91	0.0065981840282271	0.0184	0.7191	14004	16757	14424.77
6621074	chr3	rs73097523	60111440	T	G	0.918	0.917	0.943	0.0183015011699126	0.0317	0.5643	14004	16757	14424.77
6624006	chr3	rs9823129	60111677	A	G	0.612	0.617	0.908	0.0074025335167413	0.0185	0.6882	14004	16757	14424.77
6647126	chr3	rs2178930	60111767	T	C	0.587	0.593	0.889	0.0060019521956343	0.0185	0.7442	14004	16757	14424.77
6626935	chr3	rs722070	60112295	G	A	0.709	0.711	0.92	0.0176041339483571	0.0197	0.3725	14004	16757	14424.77
6640786	chr3	rs722071	60112359	T	C	0.586	0.591	0.884	0.0069954745123864	0.0185	0.7053	14004	16757	14424.77
6620017	chr3	rs56687712	60112529	G	C	0.71	0.712	0.906	0.0207041815582916	0.0199	0.2979	14004	16757	14424.77
6625716	chr3	rs59481751	60112530	G	C	0.71	0.712	0.905	0.0204004877576787	0.0199	0.3042	14004	16757	14424.77
6625619	chr3	rs66933131	60112549	G	C	0.71	0.712	0.904	0.0203025023378308	0.0199	0.3066	14004	16757	14424.77
6627850	chr3	rs66489460	60112608	G	A	0.711	0.712	0.903	0.0209000641077417	0.0199	0.2952	14004	16757	14424.77
6644785	chr3	rs62240241	60112645	G	A	0.711	0.713	0.9	0.0177023841130051	0.02	0.3764	14004	16757	14424.77
6639836	chr3	rs73097527	60112658	G	A	0.917	0.917	0.91	0.0114047182634362	0.0322	0.7227	14004	16757	14424.77
6632035	chr3	rs60801834	60112829	C	T	0.794	0.796	0.875	0.0194986595340326	0.0228	0.3912	14004	16757	14424.77
6628787	chr3	rs55659703	60112830	A	G	0.609	0.613	0.872	0.009197572354042	0.0188	0.6226	14004	16757	14424.77
6633638	chr3	rs41397044	60112854	C	T	0.793	0.796	0.875	0.0197045832743354	0.0227	0.3875	14004	16757	14424.77
6620207	chr3	rs77324651	60113107	T	A	0.894	0.899	0.706	0.0024968801985871	0.033	0.9388	14004	16757	14424.77
6630647	chr3	rs66498237	60113468	T	C	0.637	0.632	0.816	0.0021975835434872	0.0195	0.9088	14004	16757	14424.77
6637473	chr3	rs9829738	60113545	A	G	0.343	0.343	0.86	0.0170045988158238	0.0192	0.3762	14004	16757	14424.77
6635988	chr3	rs11915829	60113719	T	C	0.876	0.881	0.777	-0.0102018624845967	0.0291	0.7269	14004	16757	14424.77
6617746	chr3	rs9833904	60113861	A	G	0.85	0.852	0.962	-0.0009004052431641	0.0242	0.9714	14004	16757	14424.77
6647127	chr3	rs7616359	60113968	G	A	0.716	0.719	0.905	0.0021975835434872	0.0198	0.9098	14004	16757	14424.77
6625301	chr3	rs13088055	60114118	G	A	0.867	0.868	0.885	0.004201162744548	0.0267	0.8748	14004	16757	14424.77
6642656	chr3	rs13087782	60114233	A	G	0.716	0.719	0.914	0.0032048589489113	0.0197	0.8696	14004	16757	14424.77
6629640	chr3	rs76226884	60114556	G	A	0.853	0.854	0.974	0.0008995952428359	0.0242	0.9714	14004	16757	14424.77
6627404	chr3	rs34600946	60114621	T	C	0.865	0.866	0.891	0.0045994064948955	0.0265	0.8632	14004	16757	14424.77
6645589	chr3	rs9839662	60115140	A	G	0.853	0.854	0.984	0.0047984689115734	0.0241	0.8418	14004	16757	14424.77
6620152	chr3	rs74792483	60115250	G	C	0.877	0.882	0.782	-0.0138048499765589	0.0291	0.6358	14004	16757	14424.77
6627645	chr3	rs41355450	60115462	T	G	0.853	0.854	0.985	0.0052959516591825	0.0241	0.8261	14004	16757	14424.77
6624767	chr3	rs12638815	60115653	G	A	0.866	0.867	0.898	0.0012991557316201	0.0264	0.9622	14004	16757	14424.77
6625080	chr3	rs12633953	60115726	A	G	0.866	0.867	0.898	0.0017983819413794	0.0264	0.9442	14004	16757	14424.77
6628600	chr3	rs2064015	60115757	T	G	0.854	0.855	0.981	0.0044003044444822	0.0242	0.8554	14004	16757	14424.77
6626173	chr3	rs12639423	60115937	G	A	0.866	0.867	0.897	0.0014988761237359	0.0264	0.955	14004	16757	14424.77
6623331	chr3	rs2064016	60116055	T	C	0.854	0.855	0.982	0.0014988761237359	0.0242	0.9495	14004	16757	14424.77
6627879	chr3	rs80064068	60116087	G	A	0.877	0.882	0.785	-0.0106970095483354	0.0291	0.7136	14004	16757	14424.77
6625757	chr3	rs11921817	60116304	A	G	0.875	0.88	0.785	-0.013004189135254	0.0288	0.6532	14004	16757	14424.77
6645743	chr3	rs2064017	60116356	A	T	0.854	0.855	0.972	0.0018981972830802	0.0243	0.9368	14004	16757	14424.77
6626841	chr3	rs2064018	60116397	C	T	0.854	0.855	0.971	0.0020977980821461	0.0243	0.9323	14004	16757	14424.77
6628109	chr3	rs2064019	60116440	T	C	0.854	0.856	0.969	0.0018981972830802	0.0243	0.9389	14004	16757	14424.77
6628844	chr3	rs11918355	60116660	T	G	0.589	0.597	0.877	0.0005998200719675	0.0185	0.973	14004	16757	14424.77
6627014	chr3	rs116721496	60116823	T	C	0.87	0.876	0.774	-0.0130953713122409	0.0286	0.6471	14004	16757	14424.77
6622292	chr3	rs72884606	60117423	C	T	0.941	0.943	0.899	-0.0087985943563496	0.0382	0.8182	14004	16757	14424.77
6622975	chr3	rs72884607	60117477	A	G	0.941	0.943	0.898	-0.0029042131473898	0.0382	0.9392	14004	16757	14424.77
6622048	chr3	rs61085940	60117642	T	C	0.866	0.872	0.786	-0.0114958245134845	0.028	0.6822	14004	16757	14424.77
6635713	chr3	rs13080137	60118008	G	A	0.872	0.874	0.868	-0.008395140788382	0.0274	0.7579	14004	16757	14424.77
6617591	chr3	rs13080038	60118181	A	G	0.66	0.662	0.858	0.0310043588626902	0.0196	0.1135	14004	16757	14424.77
6633176	chr3	rs73097532	60118190	C	T	0.963	0.962	0.526	0.126800037804459	0.0613	0.03851	14004	16757	14424.77
6633222	chr3	rs56339134	60118730	C	G	0.711	0.714	0.909	0.0254045542217263	0.02	0.2054	14004	16757	14424.77
6623621	chr3	rs9682976	60118879	C	T	0.951	0.952	0.916	0.0126990249774084	0.0416	0.7591	14004	16757	14424.77
6627017	chr3	rs9682987	60118990	G	A	0.951	0.952	0.916	0.0119977384336167	0.0416	0.7721	14004	16757	14424.77
6636852	chr3	rs2361339	60119081	C	T	0.951	0.951	0.915	0.0140015196358136	0.0415	0.7368	14004	16757	14424.77
6645876	chr3	rs78847124	60119143	G	A	0.891	0.896	0.817	-0.0226035462098532	0.0304	0.4573	14004	16757	14424.77
6629197	chr3	rs7427130	60119817	C	T	0.951	0.952	0.92	0.0140015196358136	0.0415	0.7362	14004	16757	14424.77
6640927	chr3	rs17379551	60120068	A	G	0.718	0.721	0.931	0.0213993910058902	0.02	0.2849	14004	16757	14424.77
6642454	chr3	rs10510828	60120243	A	G	0.718	0.721	0.935	0.0209000641077417	0.0199	0.2951	14004	16757	14424.77
6624283	chr3	rs7638267	60120995	G	A	0.95	0.951	0.915	0.009504687014246	0.0414	0.819	14004	16757	14424.77
6617127	chr3	rs111572532	60121031	T	C	0.985	0.985	0.638	-0.0009004052431641	0.0963	0.9927	11666	14129	11959.24
6623035	chr3	rs9881474	60121220	C	T	0.949	0.951	0.913	0.0067968490002727	0.0412	0.8692	14004	16757	14424.77
6624793	chr3	rs9826272	60121321	T	C	0.949	0.951	0.913	0.0065981840282271	0.0412	0.8736	14004	16757	14424.77
6633026	chr3	rs9881795	60121440	C	T	0.949	0.951	0.913	0.0064988367398296	0.0412	0.8739	14004	16757	14424.77
6625637	chr3	rs17379746	60121485	C	T	0.95	0.951	0.917	0.0063994795805678	0.0414	0.878	14004	16757	14424.77
6634155	chr3	rs17062315	60122023	G	C	0.949	0.95	0.914	0.0028958031120254	0.0411	0.9431	14004	16757	14424.77
6623807	chr3	rs17062321	60122156	C	T	0.949	0.95	0.913	0.001998002662673	0.0411	0.961	14004	16757	14424.77
6617353	chr3	rs12629469	60122472	G	A	0.727	0.729	0.922	0.0234039777790161	0.0203	0.2488	14004	16757	14424.77
6635453	chr3	rs9681146	60122926	G	A	0.95	0.951	0.916	-0.000200020002667	0.0412	0.9962	14004	16757	14424.77
6631378	chr3	rs17062324	60122955	T	G	0.949	0.95	0.911	-0.002002002670673	0.0411	0.9607	14004	16757	14424.77
6630001	chr3	rs10510829	60123522	A	G	0.86	0.86	0.999	0.0133011462391285	0.0245	0.588	14004	16757	14424.77
6618429	chr3	rs11715209	60123590	A	G	0.86	0.86	0.996	0.0146028573839336	0.0245	0.5525	14004	16757	14424.77
6626933	chr3	rs7623479	60124230	A	G	0.711	0.714	0.922	0.0223972974420383	0.0199	0.2624	14004	16757	14424.77
6619108	chr3	rs2361340	60124388	T	C	0.523	0.528	0.926	0.0236969951765786	0.0179	0.187	14004	16757	14424.77
6619882	chr3	rs6788821	60124580	G	A	0.803	0.806	0.938	0.0117012723076411	0.0222	0.5995	14004	16757	14424.77
6642682	chr3	rs7624360	60125182	A	T	0.523	0.528	0.907	0.025297307774162	0.0181	0.1625	14004	16757	14424.77
6636986	chr3	rs7626928	60125570	A	G	0.272	0.269	0.906	-0.0209989425960583	0.0205	0.3067	14004	16757	14424.77
6647112	chr3	rs6446114	60126384	G	A	0.521	0.516	0.863	-0.0226956079321885	0.0185	0.2199	14004	16757	14424.77
6625209	chr3	rs2361341	60126662	G	A	0.321	0.318	0.856	-0.0168003386783461	0.02	0.4	14004	16757	14424.77
6634208	chr3	rs6787664	60127027	T	C	0.476	0.47	0.898	-0.021203207651103	0.0182	0.245	14004	16757	14424.77
6626243	chr3	rs17314469	60127616	C	T	0.958	0.959	0.806	0.0172012073197748	0.0472	0.7163	14004	16757	14424.77
6645798	chr3	rs995633	60127778	C	A	0.274	0.273	0.719	0.0203025023378308	0.0227	0.3727	14004	16757	14424.77
6635803	chr3	rs9789989	60128315	C	T	0.358	0.36	0.801	-0.0203966036652218	0.0198	0.3027	14004	16757	14424.77
6629967	chr3	rs17062350	60128846	C	T	0.792	0.789	0.958	0.0352030377085245	0.0212	0.09652	14004	16757	14424.77
6636936	chr3	rs61158509	60128998	C	T	0.797	0.794	0.954	0.0338988850054592	0.0214	0.1139	14004	16757	14424.77
6643300	chr3	rs55827397	60129062	G	T	0.778	0.774	0.924	0.0329994782631079	0.0211	0.1175	14004	16757	14424.77
6634942	chr3	rs17062353	60129849	A	G	0.781	0.778	0.938	0.0274984287018097	0.0211	0.1918	14004	16757	14424.77
6628129	chr3	rs5014208	60129997	C	T	0.174	0.174	0.787	0.0076010387728197	0.0253	0.7639	14004	16757	14424.77
6624569	chr3	rs7642242	60130144	T	C	0.798	0.795	0.985	0.0332993704009261	0.0212	0.1159	14004	16757	14424.77
6622825	chr3	rs7630823	60130210	C	T	0.799	0.796	0.989	0.0341985075799122	0.0212	0.1058	14004	16757	14424.77
6639717	chr3	rs144564224	60130683	G	T	0.986	0.987	0.618	-0.0940030344911192	0.1036	0.3644	10410	12890	10711.74
6625903	chr3	rs10510830	60131360	G	C	0.796	0.792	0.984	0.0371030879515023	0.0211	0.07909	14004	16757	14424.77
6641703	chr3	rs62240251	60131860	C	A	0.798	0.795	0.985	0.0329994782631079	0.0212	0.1197	14004	16757	14424.77
6619264	chr3	rs62240252	60131964	C	A	0.798	0.795	0.987	0.0329994782631079	0.0212	0.1194	14004	16757	14424.77
6639375	chr3	rs62240253	60132040	C	T	0.793	0.79	0.973	0.0332993704009261	0.0212	0.1162	14004	16757	14424.77
6646480	chr3	rs12638226	60132290	A	C	0.795	0.793	0.985	0.031799009548949	0.0211	0.1328	14004	16757	14424.77
6624977	chr3	rs12632865	60132390	C	T	0.794	0.791	0.973	0.0326027085440124	0.0212	0.1234	14004	16757	14424.77
6629519	chr3	rs11130756	60132658	G	A	0.795	0.792	0.971	0.0353961009469877	0.0213	0.0958	14004	16757	14424.77
6634975	chr3	rs4679639	60134540	A	C	0.434	0.428	0.884	0.0009995003330834	0.0184	0.9553	14004	16757	14424.77
6629186	chr3	rs113955130	60135838	C	T	0.788	0.787	0.966	0.0251022847608284	0.0211	0.2347	14004	16757	14424.77
6621480	chr3	rs113790281	60135842	G	A	0.788	0.787	0.966	0.0250047589895661	0.0211	0.2355	14004	16757	14424.77
6624291	chr3	rs62240254	60136190	G	A	0.787	0.785	0.964	0.0255020410123433	0.0211	0.2272	14004	16757	14424.77
6641800	chr3	rs13094560	60136401	T	G	0.51	0.515	0.92	0.0308977113278438	0.0179	0.08566	14004	16757	14424.77
6646030	chr3	rs61650100	60136809	G	T	0.635	0.63	0.872	-0.0194988734340555	0.019	0.3033	14004	16757	14424.77
6644543	chr3	rs6788677	60136927	C	T	0.512	0.518	0.929	0.0298985503458634	0.0179	0.09472	14004	16757	14424.77
6617398	chr3	rs62240255	60137149	A	T	0.785	0.782	0.964	0.0298014912367898	0.021	0.156	14004	16757	14424.77
6638042	chr3	rs11709255	60137556	A	T	0.778	0.776	0.945	0.0284027945161868	0.021	0.1755	14004	16757	14424.77
6624709	chr3	rs2064020	60138099	C	A	0.734	0.742	0.947	0.0167981182758809	0.0203	0.4103	14004	16757	14424.77
6621359	chr3	rs7653425	60138496	T	C	0.688	0.694	0.869	0.0199986865066891	0.02	0.3166	14004	16757	14424.77
6621109	chr3	rs7639576	60138553	C	T	0.733	0.741	0.937	0.0187039847937718	0.0204	0.359	14004	16757	14424.77
6645507	chr3	rs7616806	60138566	G	T	0.733	0.741	0.936	0.0189002595004805	0.0204	0.3556	14004	16757	14424.77
6625923	chr3	rs2064021	60139220	G	A	0.735	0.743	0.933	0.0183996828453635	0.0205	0.3705	14004	16757	14424.77
6618698	chr3	rs7642454	60139369	C	G	0.733	0.741	0.932	0.0197045832743354	0.0205	0.3373	14004	16757	14424.77
6646149	chr3	rs7642732	60139643	C	T	0.519	0.525	0.914	0.0368043345220483	0.018	0.04148	14004	16757	14424.77
6634024	chr3	rs6773713	60139854	G	T	0.733	0.741	0.921	0.0182033098538737	0.0206	0.3775	14004	16757	14424.77
6624459	chr3	rs6776492	60140246	G	C	0.522	0.528	0.908	0.0361004656247227	0.0181	0.04604	14004	16757	14424.77
6632271	chr3	rs6776501	60140276	G	A	0.522	0.528	0.907	0.0377966226945664	0.0181	0.03714	14004	16757	14424.77
6639970	chr3	rs7645950	60140683	C	T	0.522	0.527	0.894	0.0385955177593629	0.0182	0.03454	14004	16757	14424.77
6625113	chr3	rs7623184	60140696	G	A	0.522	0.527	0.894	0.0382009626151637	0.0183	0.03655	14004	16757	14424.77
6646703	chr3	rs7646022	60140733	C	A	0.522	0.527	0.893	0.0384992991506098	0.0183	0.0353	14004	16757	14424.77
6618584	chr3	rs7646126	60140831	C	T	0.521	0.527	0.889	0.0389033551082361	0.0183	0.03341	14004	16757	14424.77
6625126	chr3	rs6802579	60141153	C	T	0.522	0.528	0.886	0.0377003271828256	0.0183	0.03979	14004	16757	14424.77
6627285	chr3	rs6780176	60141414	G	C	0.516	0.523	0.875	0.0355022698424966	0.0184	0.05423	14004	16757	14424.77
6618313	chr3	rs1040337	60141653	C	T	0.579	0.583	0.796	0.0479040574070545	0.0195	0.01416	14004	16757	14424.77
6630199	chr3	rs79600328	60141761	C	T	0.948	0.95	0.713	0.0102968054773682	0.045	0.8185	14004	16757	14424.77
6644956	chr3	rs111724279	60142055	G	C	0.984	0.985	0.409	-0.0497050825796673	0.1077	0.6442	13513	16078	13854.87
6624544	chr3	rs60380152	60142233	T	G	0.981	0.982	0.405	-0.0774967846210443	0.0983	0.4304	14004	16757	14424.77
6628885	chr3	rs6790458	60142247	C	G	0.542	0.545	0.632	0.0043007385516922	0.0214	0.8413	14004	16757	14424.77
6644522	chr3	rs6802928	60142395	A	G	0.308	0.307	0.7	-0.0003000450090019	0.0221	0.9875	14004	16757	14424.77
6633734	chr3	rs9828226	60142703	A	G	0.864	0.871	0.798	0.001598721363697	0.0282	0.9536	14004	16757	14424.77
6647142	chr3	rs2049850	60142764	G	T	0.712	0.708	0.848	0.0346043046869299	0.0203	0.08888	14004	16757	14424.77
6639569	chr3	rs4679641	60143839	A	G	0.522	0.526	0.925	0.027799974857679	0.0178	0.118	14004	16757	14424.77
6629377	chr3	rs4679515	60143877	A	G	0.523	0.527	0.926	0.0273038345273452	0.0178	0.1244	14004	16757	14424.77
6644839	chr3	rs4679642	60144588	A	C	0.532	0.537	0.941	0.0260965047212743	0.0177	0.1398	14004	16757	14424.77
6625186	chr3	rs12715550	60144812	T	C	0.862	0.87	0.903	-0.0033957590691798	0.0264	0.8979	14004	16757	14424.77
6644574	chr3	rs12633251	60144990	A	C	0.875	0.881	0.881	0.0076010387728197	0.0278	0.7856	14004	16757	14424.77
6644328	chr3	rs17062372	60145166	T	C	0.743	0.737	0.86	-0.0142003494011414	0.021	0.499	14004	16757	14424.77
6631921	chr3	rs12638728	60145321	G	T	0.905	0.909	0.933	-0.0135007260538548	0.0302	0.654	14004	16757	14424.77
6637557	chr3	rs4679516	60145726	A	G	0.563	0.566	0.994	0.0129951954948113	0.0172	0.4525	14004	16757	14424.77
6617517	chr3	rs4679643	60145812	T	C	0.663	0.658	0.988	0.0280041964095973	0.018	0.1201	14004	16757	14424.77
6641255	chr3	rs6779107	60146330	G	T	0.674	0.671	0.982	0.0210959082947329	0.0183	0.2487	14004	16757	14424.77
6643666	chr3	rs10510831	60147355	T	C	0.646	0.644	0.972	0.0235016597850914	0.018	0.1925	14004	16757	14424.77
6644426	chr3	rs12629117	60148050	T	G	0.657	0.653	0.981	0.0231011029079872	0.0181	0.201	14004	16757	14424.77
6638471	chr3	rs34220971	60148073	A	C	0.964	0.965	0.803	0.0680043830932363	0.0585	0.2452	12757	13822	12816.78
6646591	chr3	rs17062392	60148523	T	C	0.655	0.651	0.983	0.0239996896478807	0.018	0.1833	14004	16757	14424.77
6636125	chr3	rs17394135	60148630	T	C	0.963	0.959	0.759	0.0669013524517588	0.0693	0.3344	9552	8618	8912.13
6638054	chr3	rs6446115	60148685	A	G	0.329	0.333	0.931	0.0274011363479391	0.0189	0.1465	14004	16757	14424.77
6636283	chr3	rs6781028	60149437	T	C	0.332	0.336	0.935	0.0288983900426488	0.0188	0.1245	14004	16757	14424.77
6636010	chr3	rs6781046	60149500	T	C	0.657	0.653	0.978	0.0232965165504356	0.0181	0.1979	14004	16757	14424.77
6627487	chr3	rs6766262	60149732	C	T	0.335	0.338	0.933	0.0289955368412525	0.0188	0.1221	14004	16757	14424.77
6635824	chr3	rs61006656	60149815	G	T	0.689	0.684	0.945	-0.0253998626327317	0.019	0.1809	14004	16757	14424.77
6629172	chr3	rs7613687	60149936	C	T	0.69	0.684	0.946	-0.0259025943231108	0.019	0.1728	14004	16757	14424.77
6631438	chr3	rs1882903	60150366	G	C	0.793	0.795	0.937	-0.0001000050003333	0.0219	0.9948	14004	16757	14424.77
6633190	chr3	rs1882904	60150622	T	A	0.353	0.343	0.951	0.0002999550089979	0.0185	0.9855	14004	16757	14424.77
6644537	chr3	rs13078190	60151274	T	C	0.791	0.792	0.94	0.0053954185169075	0.0217	0.8047	14004	16757	14424.77
6626625	chr3	rs6797046	60151952	G	C	0.91	0.914	0.92	-0.0127003085782322	0.0309	0.6822	14004	16757	14424.77
6634480	chr3	rs4411839	60152188	T	C	0.96	0.955	0.743	0.0387013475370749	0.0717	0.589	8534	7615	7901.69
6642880	chr3	rs17062413	60152583	G	A	0.911	0.915	0.918	-0.0095958936734469	0.0311	0.7585	14004	16757	14424.77
6632754	chr3	rs17062415	60152612	C	G	0.91	0.914	0.92	-0.0127003085782322	0.031	0.6829	14004	16757	14424.77
6625051	chr3	rs17062419	60153441	T	C	0.656	0.654	0.97	0.0182033098538737	0.0182	0.3168	14004	16757	14424.77
6627053	chr3	rs11916072	60153550	G	A	0.81	0.812	0.919	0.0016985566355815	0.0229	0.9404	14004	16757	14424.77
6625215	chr3	rs34330024	60153915	A	G	0.809	0.811	0.92	0.0033045340083004	0.0228	0.8861	14004	16757	14424.77
6634567	chr3	rs12172955	60154076	A	G	0.657	0.654	0.969	0.01600129372694	0.0182	0.3771	14004	16757	14424.77
6629745	chr3	rs12172945	60154101	T	C	0.622	0.622	0.939	0.0243998868235351	0.0182	0.1791	14004	16757	14424.77
6643573	chr3	rs1983535	60155859	T	G	0.897	0.902	0.93	-0.0124977728299804	0.0293	0.6701	14004	16757	14424.77
6645995	chr3	rs1983536	60155921	G	A	0.898	0.903	0.93	-0.0122041688389067	0.0295	0.6785	14004	16757	14424.77
6618965	chr3	rs56312521	60155932	G	A	0.968	0.967	0.795	0.0463013553668425	0.0658	0.4817	11713	11550	11386.16
6619359	chr3	rs1016450	60156248	T	C	0.652	0.651	0.958	0.0118989261570991	0.0183	0.5127	14004	16757	14424.77
6638009	chr3	rs1040338	60156930	A	G	0.653	0.652	0.959	0.0118989261570991	0.0183	0.5131	14004	16757	14424.77
6630133	chr3	rs6446116	60157800	G	A	0.811	0.815	0.908	-0.0051029981759033	0.0231	0.8242	14004	16757	14424.77
6645262	chr3	rs56382355	60157908	A	C	0.888	0.893	0.923	0.0140015196358136	0.0286	0.6254	14004	16757	14424.77
6634139	chr3	rs2103474	60158293	T	C	0.347	0.353	0.914	0.0171029078996623	0.0188	0.3626	14004	16757	14424.77
6642553	chr3	rs62238479	60159174	T	C	0.963	0.96	0.818	0.112399682488911	0.0599	0.06062	11713	11550	11386.16
6645280	chr3	rs177138	60159463	T	C	0.882	0.887	0.936	0.0178006246255066	0.0277	0.5191	14004	16757	14424.77
6618794	chr3	rs213419	60159753	T	G	0.965	0.962	0.791	0.0989037153144551	0.0635	0.1196	11222	10871	10816.26
6630439	chr3	rs71313749	60160966	T	C	0.792	0.793	0.914	0.0036034995896235	0.0221	0.8707	14004	16757	14424.77
6627530	chr3	rs12635040	60161647	T	C	0.451	0.451	0.93	0.0089002747867194	0.0178	0.6181	14004	16757	14424.77
6642913	chr3	rs34655159	60162230	T	A	0.452	0.452	0.926	0.009197572354042	0.0178	0.605	14004	16757	14424.77
6645756	chr3	rs213420	60162456	T	C	0.33	0.336	0.925	0.0185960172820726	0.019	0.327	14004	16757	14424.77
6642391	chr3	rs1995067	60162765	T	C	0.658	0.656	0.95	0.0097027754613851	0.0184	0.5971	14004	16757	14424.77
6632609	chr3	rs13101019	60163758	C	G	0.793	0.794	0.904	0.0011992805754821	0.0222	0.9573	14004	16757	14424.77
6633818	chr3	rs35247746	60163770	A	G	0.792	0.793	0.905	0.0017983819413794	0.0222	0.9339	14004	16757	14424.77
6621141	chr3	rs73097579	60163971	A	C	0.659	0.659	0.939	0.0064988367398296	0.0185	0.7254	14004	16757	14424.77
6619674	chr3	rs56008509	60164691	T	C	0.66	0.659	0.936	0.007997931111062	0.0186	0.6655	14004	16757	14424.77
6625311	chr3	rs73097582	60164989	C	T	0.675	0.673	0.938	0.0096037361426946	0.0187	0.6065	14004	16757	14424.77
6627446	chr3	rs73097583	60165116	T	C	0.665	0.663	0.934	0.0112959597418516	0.0186	0.5427	14004	16757	14424.77
6640549	chr3	rs73097584	60165479	C	A	0.676	0.674	0.936	0.0108014536938559	0.0187	0.5637	14004	16757	14424.77
6627742	chr3	rs55714398	60165482	C	A	0.676	0.674	0.936	0.0108014536938559	0.0187	0.565	14004	16757	14424.77
6641561	chr3	rs56280355	60165611	C	T	0.676	0.674	0.936	0.0109992854583691	0.0187	0.5583	14004	16757	14424.77
6633223	chr3	rs12493585	60165890	G	A	0.906	0.906	0.854	-0.0334016766340304	0.0316	0.291	14004	16757	14424.77
6628960	chr3	rs213421	60165928	T	C	0.776	0.781	0.879	0.0156961681063242	0.0222	0.481	14004	16757	14424.77
6643561	chr3	rs2362456	60165932	C	A	0.676	0.674	0.934	0.0106035827841911	0.0188	0.5727	14004	16757	14424.77
6619592	chr3	rs140446096	60166942	T	C	0.785	0.788	0.885	-0.005696192544881	0.0222	0.7965	14004	16757	14424.77
6627027	chr3	rs13077273	60166969	G	T	0.905	0.905	0.856	-0.0344051267241774	0.0314	0.2736	14004	16757	14424.77
6628349	chr3	rs148081178	60166990	C	A	0.667	0.665	0.922	0.0114047182634362	0.0188	0.5448	14004	16757	14424.77
6640680	chr3	rs139313759	60167009	G	C	0.665	0.663	0.923	0.0108014536938559	0.0187	0.5636	14004	16757	14424.77
6630071	chr3	rs9882944	60167219	T	G	0.644	0.636	0.923	-0.0124977728299804	0.0186	0.5022	14004	16757	14424.77
6630516	chr3	rs73097590	60167849	C	T	0.68	0.678	0.923	0.0126990249774084	0.0189	0.5016	14004	16757	14424.77
6636688	chr3	rs9864838	60168904	T	C	0.901	0.901	0.863	-0.0378991867540796	0.0307	0.2173	14004	16757	14424.77
6646352	chr3	rs9865027	60169018	T	C	0.106	0.0988	0.779	-0.0021022080918702	0.0325	0.9489	14004	16757	14424.77
6633245	chr3	rs6797203	60170083	T	C	0.112	0.105	0.804	0.0063994795805678	0.0314	0.8395	14004	16757	14424.77
6638621	chr3	rs79866233	60170954	G	A	0.981	0.982	0.398	-0.0082035573506883	0.0981	0.9336	14004	16757	14424.77
6619401	chr3	rs9817793	60170957	A	G	0.142	0.132	0.78	0.0045994064948955	0.0289	0.8727	14004	16757	14424.77
6638308	chr3	rs9876685	60171660	T	C	0.902	0.902	0.87	-0.0361039752308815	0.0307	0.2403	14004	16757	14424.77
6640247	chr3	rs80245486	60172509	G	A	0.904	0.904	0.865	-0.039104719880761	0.0311	0.2088	14004	16757	14424.77
6640834	chr3	rs213424	60173016	A	G	0.958	0.96	0.59	0.105296513609739	0.0612	0.08523	12376	14891	12686.42
6619565	chr3	rs7637396	60174072	T	C	0.77	0.775	0.825	-0.0110002818588653	0.0225	0.626	14004	16757	14424.77
6622842	chr3	rs384530	60175045	C	T	0.0997	0.0917	0.78	0.0099008246772624	0.0335	0.7674	14004	16757	14424.77
6633958	chr3	rs213426	60175233	C	A	0.963	0.962	0.566	0.100695652080663	0.0762	0.1862	9537	9957	9112.54
6637851	chr3	rs177139	60176126	A	G	0.0652	0.0614	0.619	0.0452027848308288	0.0458	0.3237	14004	16757	14424.77
6618001	chr3	rs9827176	60176151	T	C	0.913	0.914	0.837	-0.0385017716536664	0.033	0.2427	14004	16757	14424.77
6618337	chr3	rs213427	60176357	A	G	0.0653	0.0614	0.621	0.0454990400712183	0.0458	0.3201	14004	16757	14424.77
6637174	chr3	rs7613262	60177846	G	A	0.503	0.502	0.83	-0.019203206984436	0.0187	0.306	14004	16757	14424.77
6625480	chr3	rs28579930	60177850	G	A	0.91	0.911	0.846	-0.0404991299799539	0.0323	0.2102	14004	16757	14424.77
6633399	chr3	rs213292	60178833	C	T	0.967	0.967	0.557	0.0038027603329278	0.0865	0.9649	8519	8954	8102.09
6647228	chr3	rs12491492	60179487	G	A	0.914	0.916	0.853	-0.0372969647443931	0.0329	0.2566	14004	16757	14424.77
6626405	chr3	rs13067663	60180790	G	A	0.504	0.503	0.839	-0.0174005146801673	0.0186	0.3491	14004	16757	14424.77
6618368	chr3	rs7622557	60180851	G	A	0.694	0.689	0.871	0.0255020410123433	0.0197	0.1968	14004	16757	14424.77
6646337	chr3	rs35596941	60181187	A	G	0.49	0.49	0.845	-0.0180010511095525	0.0185	0.3302	14004	16757	14424.77
6626340	chr3	rs4679646	60181491	C	T	0.706	0.701	0.879	0.026398473854531	0.0198	0.1836	14004	16757	14424.77
6620047	chr3	rs1566056	60181859	T	C	0.477	0.477	0.841	-0.0206007457079636	0.0186	0.269	14004	16757	14424.77
6617638	chr3	rs1569347	60182259	C	T	0.48	0.479	0.839	-0.0169020380753563	0.0186	0.3628	14004	16757	14424.77
6627992	chr3	rs213294	60184207	C	T	0.971	0.971	0.601	0.0242046886968174	0.089	0.786	8519	8954	8102.09
6635787	chr3	rs35861160	60184430	G	A	0.707	0.701	0.881	0.0288983900426488	0.0198	0.1448	14004	16757	14424.77
6617790	chr3	rs213297	60185296	C	G	0.0956	0.094	0.838	0.0411995232473163	0.0317	0.1941	14004	16757	14424.77
6618352	chr3	rs213298	60186025	G	C	0.212	0.2	0.827	0.0274984287018097	0.0235	0.2427	14004	16757	14424.77
6636631	chr3	rs7614564	60186660	A	G	0.688	0.683	0.882	0.0269047980491434	0.0195	0.1686	14004	16757	14424.77
6633564	chr3	rs213299	60186728	G	T	0.21	0.199	0.839	0.0251022847608284	0.0234	0.2843	14004	16757	14424.77
6633435	chr3	rs213300	60187101	G	A	0.465	0.463	0.857	-0.0069037763167944	0.0184	0.7088	14004	16757	14424.77
6631208	chr3	rs34188830	60187209	G	C	0.907	0.915	0.741	-0.01999864650669	0.0352	0.5696	14004	16757	14424.77
6628252	chr3	rs78115745	60187562	T	C	0.687	0.681	0.882	0.0291023874205329	0.0195	0.1345	14004	16757	14424.77
6619404	chr3	rs213301	60187597	C	G	0.716	0.725	0.806	-0.0094040800752939	0.0213	0.6588	14004	16757	14424.77
6618518	chr3	rs213302	60187613	T	C	0.878	0.888	0.733	-0.0052035148315978	0.0318	0.8704	14004	16757	14424.77
6630970	chr3	rs1496650	60189471	T	C	0.869	0.877	0.882	-0.0538966802576654	0.0281	0.05468	14004	16757	14424.77
6638756	chr3	rs213310	60189715	T	C	0.0213	0.0208	0.54	0.0493995022947674	0.0918	0.5907	11409	12194	11346.22
6617858	chr3	rs60738633	60189748	T	C	0.952	0.958	0.715	-0.0829034623997638	0.0533	0.1193	14004	16757	14424.77
6634572	chr3	rs213311	60189767	T	C	0.408	0.402	0.892	0.0037031349243813	0.0184	0.8389	14004	16757	14424.77
6617718	chr3	rs34661857	60189769	G	C	0.874	0.88	0.865	-0.0425004857321486	0.0285	0.1362	14004	16757	14424.77
6627949	chr3	rs213312	60189931	T	C	0.28	0.281	0.919	-0.0170952954286372	0.0197	0.3859	14004	16757	14424.77
6618929	chr3	rs439531	60190059	G	A	0.0215	0.021	0.553	0.0487996879336047	0.0904	0.5894	11409	12194	11346.22
6639682	chr3	rs6765672	60190100	C	T	0.732	0.73	0.936	0.0213993910058902	0.0198	0.2809	14004	16757	14424.77
6642513	chr3	rs213313	60190706	G	C	0.182	0.174	0.858	0.0207041815582916	0.0242	0.3937	14004	16757	14424.77
6633432	chr3	rs71313750	60190858	G	C	0.74	0.737	0.92	0.0205964297986501	0.0202	0.3077	14004	16757	14424.77
6625997	chr3	rs6787176	60191552	T	C	0.733	0.732	0.948	0.0194986595340326	0.0197	0.3213	14004	16757	14424.77
6634440	chr3	rs145040756	60191793	G	A	0.869	0.875	0.856	-0.0385953087593848	0.0281	0.1688	14004	16757	14424.77
6644421	chr3	rs213315	60192395	G	C	0.701	0.699	0.929	0.0207041815582916	0.0192	0.2826	14004	16757	14424.77
6633515	chr3	rs213316	60192651	G	C	0.183	0.176	0.862	0.0126990249774084	0.0241	0.5965	14004	16757	14424.77
6624311	chr3	rs213317	60192723	G	T	0.959	0.96	0.863	-0.0003000450090019	0.0476	0.995	14004	16757	14424.77
6629339	chr3	rs9834515	60192831	T	C	0.742	0.739	0.952	0.0215951374365897	0.0199	0.2775	14004	16757	14424.77
6634648	chr3	rs6784012	60193221	G	A	0.742	0.74	0.956	0.0194986595340326	0.0198	0.3249	14004	16757	14424.77
6622875	chr3	rs6775757	60193571	T	C	0.735	0.733	0.963	0.0209000641077417	0.0196	0.2873	14004	16757	14424.77
6632856	chr3	rs213318	60193758	C	G	0.723	0.722	0.914	0.0183015011699126	0.0198	0.3571	14004	16757	14424.77
6635389	chr3	rs213319	60193900	G	A	0.96	0.96	0.879	0.0140015196358136	0.0473	0.767	14004	16757	14424.77
6620468	chr3	rs213320	60193967	T	C	0.96	0.96	0.879	0.0111970780932162	0.0473	0.8128	14004	16757	14424.77
6643084	chr3	rs213322	60194059	T	C	0.693	0.692	0.948	0.0204984635773248	0.0189	0.2788	14004	16757	14424.77
6633302	chr3	rs17395220	60194075	A	G	0.741	0.738	0.959	0.0204004877576787	0.0198	0.3026	14004	16757	14424.77
6619005	chr3	rs17395248	60194155	T	C	0.741	0.738	0.959	0.0215951374365897	0.0198	0.2756	14004	16757	14424.77
6632861	chr3	rs213323	60194570	T	C	0.959	0.96	0.88	0.0119977384336167	0.047	0.7986	14004	16757	14424.77
6617717	chr3	rs213324	60194979	A	G	0.959	0.96	0.878	0.0111970780932162	0.0469	0.8116	14004	16757	14424.77
6639122	chr3	rs1908771	60195598	G	C	0.75	0.749	0.93	0.0116024307308398	0.0203	0.569	14004	16757	14424.77
6646383	chr3	rs11130760	60196537	G	T	0.878	0.878	0.902	0.0363994293800054	0.0274	0.1846	14004	16757	14424.77
6632823	chr3	rs213325	60196758	A	G	0.959	0.96	0.872	0.001598721363697	0.0474	0.9735	14004	16757	14424.77
6642543	chr3	rs447643	60196988	A	G	0.959	0.96	0.871	-0.000200020002667	0.0472	0.9966	14004	16757	14424.77
6641197	chr3	rs12493500	60197477	T	C	0.909	0.909	0.825	-0.0277001306422786	0.0324	0.3913	14004	16757	14424.77
6622632	chr3	rs802933	60197485	G	A	0.206	0.2	0.871	0.0074025335167413	0.0228	0.7448	14004	16757	14424.77
6632613	chr3	rs9857010	60197514	T	G	0.737	0.734	0.934	0.0221038989069263	0.0199	0.2687	14004	16757	14424.77
6640765	chr3	rs1874500	60198435	G	C	0.888	0.891	0.876	0.0183015011699126	0.029	0.5282	14004	16757	14424.77
6622316	chr3	rs17395576	60198603	C	A	0.896	0.898	0.875	0.0203025023378308	0.0299	0.4984	14004	16757	14424.77
6628789	chr3	rs4679647	60199948	G	C	0.765	0.764	0.931	0.0156961681063242	0.0207	0.4495	14004	16757	14424.77
6632526	chr3	rs9824900	60200545	C	T	0.89	0.893	0.886	0.0212036062510236	0.0291	0.4664	14004	16757	14424.77
6627846	chr3	rs28895693	60200675	A	G	0.896	0.899	0.885	0.0199006617063362	0.0299	0.5055	14004	16757	14424.77
6639165	chr3	rs6785232	60200946	C	G	0.895	0.898	0.884	0.0221038989069263	0.0298	0.4584	14004	16757	14424.77
6641117	chr3	rs6808530	60200975	G	T	0.895	0.898	0.884	0.021898468701116	0.0298	0.4627	14004	16757	14424.77
6645571	chr3	rs213380	60201058	C	T	0.206	0.198	0.859	0.004001981379298	0.0232	0.8627	14004	16757	14424.77
6633462	chr3	rs213381	60201133	A	G	0.195	0.189	0.864	0.0027960873020011	0.0235	0.9035	14004	16757	14424.77
6617856	chr3	rs17336290	60201555	G	A	0.767	0.766	0.935	0.0147014028528927	0.0208	0.4786	14004	16757	14424.77
6620653	chr3	rs734156	60201714	C	T	0.865	0.872	0.832	-0.0406032684425478	0.0284	0.1517	14004	16757	14424.77
6632438	chr3	rs71313753	60202524	T	C	0.875	0.876	0.899	0.0341985075799122	0.0272	0.2085	14004	16757	14424.77
6638371	chr3	rs12715552	60205743	C	T	0.873	0.876	0.907	0.0284027945161868	0.027	0.293	14004	16757	14424.77
6623396	chr3	rs213407	60206501	T	G	0.184	0.175	0.847	0.0203025023378308	0.0244	0.4057	14004	16757	14424.77
6624317	chr3	rs213408	60206947	T	A	0.321	0.309	0.869	0.0011992805754821	0.0199	0.9513	14004	16757	14424.77
6638211	chr3	rs9823838	60207196	A	G	0.743	0.741	0.958	0.0218006299588528	0.0198	0.2709	14004	16757	14424.77
6624579	chr3	rs9862380	60207474	G	C	0.879	0.88	0.909	0.0288012338056278	0.0275	0.2938	14004	16757	14424.77
6646165	chr3	rs213410	60207499	C	A	0.336	0.323	0.861	0.0044003044444822	0.0197	0.824	14004	16757	14424.77
6643928	chr3	rs36105967	60208346	G	A	0.898	0.901	0.899	0.0159028762794155	0.0299	0.5945	14004	16757	14424.77
6643714	chr3	rs17062510	60208817	C	A	0.872	0.878	0.837	-0.0388967656299467	0.0287	0.1758	14004	16757	14424.77
6631024	chr3	rs213411	60209086	T	G	0.951	0.954	0.854	-0.0071958279818024	0.0445	0.8718	14004	16757	14424.77
6636674	chr3	rs9844132	60209258	C	G	0.75	0.759	0.862	-0.0146974807605841	0.0216	0.4953	14004	16757	14424.77
6647137	chr3	rs17062513	60209373	G	C	0.866	0.871	0.848	-0.0428970626523952	0.0279	0.1242	14004	16757	14424.77
6644909	chr3	rs2173056	60210356	T	G	0.479	0.471	0.917	-0.0080019302190585	0.018	0.6574	14004	16757	14424.77
6642926	chr3	rs213412	60210372	C	A	0.861	0.866	0.901	0.0062007356416035	0.0263	0.8142	14004	16757	14424.77
6620873	chr3	rs213413	60210491	T	C	0.958	0.96	0.894	-0.0248973835545144	0.0465	0.5921	14004	16757	14424.77
6617547	chr3	rs213414	60211431	G	T	0.469	0.461	0.9	0.0005998200719675	0.0181	0.974	14004	16757	14424.77
6631605	chr3	rs34884909	60211698	C	T	0.892	0.895	0.902	0.0136957831289865	0.0291	0.6373	14004	16757	14424.77
6637323	chr3	rs9880343	60212448	T	G	0.616	0.622	0.909	-0.0058973552660839	0.0184	0.751	14004	16757	14424.77
6638751	chr3	rs17062524	60212766	G	C	0.867	0.872	0.841	-0.0388032003238938	0.0281	0.1665	14004	16757	14424.77
6642632	chr3	rs213415	60212916	A	C	0.0853	0.077	0.825	-0.002002002670673	0.0371	0.956	14004	16757	14424.77
6630209	chr3	rs9810084	60213207	T	C	0.738	0.737	0.984	0.0185960172820726	0.0195	0.341	14004	16757	14424.77
6641100	chr3	rs9827643	60213301	A	C	0.738	0.737	0.985	0.0184978548821194	0.0195	0.3416	14004	16757	14424.77
6640856	chr3	rs9832192	60213805	A	G	0.731	0.731	0.995	0.0189983824093147	0.0192	0.3235	14004	16757	14424.77
6622037	chr3	rs10510833	60213882	C	A	0.74	0.738	0.984	0.0197045832743354	0.0195	0.3141	14004	16757	14424.77
6628670	chr3	rs9870279	60213995	C	G	0.732	0.732	0.99	0.0199006617063362	0.0193	0.3018	14004	16757	14424.77
6634283	chr3	rs1472369	60214367	A	G	0.741	0.741	0.987	0.0154007965760229	0.0195	0.4293	14004	16757	14424.77
6621003	chr3	rs9819920	60214820	T	C	0.882	0.885	0.909	0.0250047589895661	0.0278	0.3685	14004	16757	14424.77
6621309	chr3	rs9875448	60214892	C	T	0.876	0.879	0.91	0.0218006299588528	0.0273	0.4242	14004	16757	14424.77
6644532	chr3	rs9875624	60215023	C	T	0.876	0.879	0.91	0.0219962978718961	0.0272	0.42	14004	16757	14424.77
6625656	chr3	rs6764230	60215950	A	C	0.964	0.969	0.855	-0.0657979805904322	0.0531	0.2153	14004	16757	14424.77
6639371	chr3	rs17396765	60216250	T	C	0.751	0.749	0.976	0.021898468701116	0.0199	0.2722	14004	16757	14424.77
6630315	chr3	rs35007946	60216454	T	C	0.75	0.748	0.977	0.0223972974420383	0.0199	0.2601	14004	16757	14424.77
6618424	chr3	rs17062553	60216788	T	C	0.977	0.979	0.951	-0.0649972930239685	0.061	0.2861	13513	16078	13854.87
6639605	chr3	rs9811336	60216989	G	A	0.97	0.973	0.891	-0.044599955369026	0.0562	0.4278	13513	16078	13854.87
6646936	chr3	rs62238513	60217163	G	A	0.965	0.966	0.993	-0.0353992243518656	0.0465	0.4469	14004	16757	14424.77
6638050	chr3	rs17062557	60217315	G	A	0.965	0.966	0.993	-0.0358033589652777	0.0465	0.4421	14004	16757	14424.77
6619193	chr3	rs9831415	60217330	T	C	0.751	0.749	0.98	0.0227003855207759	0.0199	0.2529	14004	16757	14424.77
6634953	chr3	rs6806748	60217646	C	A	0.71	0.709	0.981	0.0165030720990143	0.0189	0.3842	14004	16757	14424.77
6633091	chr3	rs17062563	60217842	A	G	0.964	0.965	0.994	-0.0393023164827424	0.0464	0.3969	14004	16757	14424.77
6618110	chr3	rs11717164	60218337	G	T	0.965	0.966	1.0	-0.0386992491392765	0.0463	0.404	14004	16757	14424.77
6619779	chr3	rs11717136	60218393	C	G	0.959	0.961	0.952	-0.049400350295127	0.0452	0.2744	14004	16757	14424.77
6633944	chr3	rs11717200	60218434	G	A	0.965	0.966	0.998	-0.0398953406632555	0.0464	0.3898	14004	16757	14424.77
6645753	chr3	rs720285	60218465	T	C	0.721	0.722	0.978	0.0150954876453349	0.0192	0.4311	14004	16757	14424.77
6616919	chr3	rs4679648	60219314	T	C	0.747	0.745	0.965	0.023198814502523	0.0199	0.2449	14004	16757	14424.77
6642229	chr3	rs213416	60219453	C	G	0.845	0.851	0.764	-0.0353992243518656	0.0275	0.1983	14004	16757	14424.77
6639561	chr3	rs213417	60219504	T	C	0.557	0.563	0.866	0.0021975835434872	0.0185	0.9069	14004	16757	14424.77
6638773	chr3	rs213418	60219969	T	A	0.85	0.855	0.765	-0.0316041926269978	0.0278	0.2546	14004	16757	14424.77
6622723	chr3	rs7628950	60220307	T	A	0.766	0.766	0.957	0.0172012073197748	0.0205	0.4021	14004	16757	14424.77
6632617	chr3	rs7629068	60220486	T	C	0.7	0.7	0.969	0.0133011462391285	0.0188	0.4807	14004	16757	14424.77
6635003	chr3	rs172492	60220734	T	A	0.549	0.555	0.881	-0.001300845733048	0.0183	0.9424	14004	16757	14424.77
6622583	chr3	rs9841314	60220784	A	G	0.706	0.706	0.961	0.0140015196358136	0.019	0.4637	14004	16757	14424.77
6617947	chr3	rs9879753	60221053	G	A	0.755	0.754	0.925	0.0192044091837133	0.0205	0.3484	14004	16757	14424.77
6625724	chr3	rs10510834	60221516	A	G	0.738	0.736	0.933	0.0242046886968174	0.02	0.2261	14004	16757	14424.77
6622679	chr3	rs17397398	60221728	T	G	0.739	0.737	0.93	0.0238044133801613	0.02	0.235	14004	16757	14424.77
6617315	chr3	rs9311754	60221953	C	G	0.75	0.75	0.917	0.0203025023378308	0.0204	0.3205	14004	16757	14424.77
6639551	chr3	rs13082004	60222035	T	C	0.741	0.738	0.923	0.0258041896815329	0.0202	0.2001	14004	16757	14424.77
6640196	chr3	rs9311755	60222065	C	G	0.732	0.73	0.928	0.0243022925229648	0.0199	0.2224	14004	16757	14424.77
6629544	chr3	rs35332698	60222505	T	C	0.741	0.739	0.919	0.0246048038572487	0.0202	0.2244	14004	16757	14424.77
6644571	chr3	rs213388	60225409	A	C	0.078	0.0731	0.89	-0.0093031403261444	0.0345	0.7882	14004	16757	14424.77
6639422	chr3	rs213389	60225474	T	C	0.175	0.17	0.915	0.0109003744682883	0.0236	0.6436	14004	16757	14424.77
6619938	chr3	rs213390	60227592	C	A	0.206	0.2	0.922	0.00730326611012	0.0221	0.7422	14004	16757	14424.77
6631030	chr3	rs17338297	60228660	G	A	0.931	0.936	0.921	0.0006997551142732	0.0359	0.9847	14004	16757	14424.77
6645067	chr3	rs34443264	60229201	C	T	0.931	0.936	0.92	-0.0006001800720324	0.0358	0.9867	14004	16757	14424.77
6621044	chr3	rs17397822	60230073	G	C	0.931	0.936	0.917	-0.0003000450090019	0.0359	0.9944	14004	16757	14424.77
6618644	chr3	rs71313756	60230535	T	C	0.856	0.86	0.919	-0.0159972768350078	0.0254	0.5297	14004	16757	14424.77
6636644	chr3	rs71313757	60230543	G	A	0.931	0.936	0.913	-0.0062998021485279	0.0359	0.8599	14004	16757	14424.77
6640035	chr3	rs17062603	60231549	G	C	0.804	0.809	0.934	-0.0066017436345624	0.0223	0.7663	14004	16757	14424.77
6618593	chr3	rs71313758	60231572	G	C	0.804	0.809	0.934	-0.0071958279818024	0.0223	0.7481	14004	16757	14424.77
6631365	chr3	rs17062604	60231579	C	G	0.803	0.809	0.935	-0.0067024110596754	0.0223	0.7622	14004	16757	14424.77
6621908	chr3	rs11715172	60232225	T	C	0.894	0.896	0.923	-0.0281011651109099	0.029	0.3325	14004	16757	14424.77
6631310	chr3	rs9877486	60233087	A	G	0.795	0.802	0.933	-0.010302892995897	0.022	0.6416	14004	16757	14424.77
6646109	chr3	rs767000	60233938	A	G	0.799	0.805	0.941	-0.0086977157031958	0.0221	0.694	14004	16757	14424.77
6644179	chr3	rs11718430	60234969	T	A	0.894	0.895	0.925	-0.0312017511432645	0.0289	0.2805	14004	16757	14424.77
6643284	chr3	rs74278852	60235868	A	G	0.895	0.897	0.933	-0.0349952529972629	0.0289	0.2261	14004	16757	14424.77
6640592	chr3	rs1496652	60236298	T	C	0.813	0.818	0.98	-0.0117993392160431	0.0221	0.5949	14004	16757	14424.77
6617373	chr3	rs213391	60236693	G	T	0.85	0.859	0.967	-0.040197189751413	0.0245	0.1012	14004	16757	14424.77
6620067	chr3	rs213392	60236847	G	A	0.975	0.98	0.897	-0.180096035105519	0.0697	0.009779	10825	12822	10940.3
6623639	chr3	rs213394	60236977	G	T	0.851	0.859	0.969	-0.0413950753663857	0.0245	0.0916	14004	16757	14424.77
6645432	chr3	rs71313760	60237303	G	A	0.934	0.938	0.934	-0.0018016219466282	0.0359	0.9599	14004	16757	14424.77
6640135	chr3	rs213395	60237445	G	A	0.977	0.982	0.912	-0.172402909611026	0.0658	0.008773	12986	15754	13414.32
6631846	chr3	rs213396	60237710	C	T	0.825	0.832	0.956	-0.0289037168568363	0.023	0.2076	14004	16757	14424.77
6617860	chr3	rs13091891	60238022	A	C	0.918	0.921	0.931	0.0152038337422728	0.0323	0.6388	14004	16757	14424.77
6645394	chr3	rs213397	60238128	A	T	0.978	0.982	0.857	-0.186498267117465	0.0867	0.03144	8099	10047	8572.44
6628872	chr3	rs213398	60238326	G	A	0.806	0.817	0.942	-0.0416035498550752	0.0225	0.06384	14004	16757	14424.77
6638725	chr3	rs35184553	60238484	C	A	0.935	0.939	0.917	0.0050969882578437	0.0364	0.8889	14004	16757	14424.77
6639146	chr3	rs36023952	60238490	C	T	0.935	0.939	0.914	0.0051964749068174	0.0365	0.8868	14004	16757	14424.77
6637298	chr3	rs213399	60238642	C	T	0.977	0.981	0.893	-0.180898569720464	0.0707	0.01047	11682	13771	11840.95
6634637	chr3	rs213400	60238818	T	C	0.978	0.982	0.899	-0.163001398808554	0.068	0.01643	12986	15754	13414.32
6641924	chr3	rs213401	60238987	T	C	0.942	0.951	0.778	-0.0751977965659022	0.0471	0.1109	14004	16757	14424.77
6629321	chr3	rs17062633	60239532	C	G	0.907	0.902	0.75	0.052696808999969	0.0334	0.1142	14004	16757	14424.77
6617802	chr3	rs169913	60240638	A	G	0.841	0.851	0.888	-0.0501991563328521	0.0258	0.05146	14004	16757	14424.77
6641316	chr3	rs169914	60241353	A	T	0.977	0.982	0.855	-0.175103668535482	0.0894	0.04999	7552	9507	8028.96
6623597	chr3	rs169915	60241445	A	G	0.799	0.812	0.873	0.0016985566355815	0.0237	0.9416	14004	16757	14424.77
6618823	chr3	rs213402	60241551	C	T	0.964	0.968	0.792	-0.0603021738083819	0.054	0.2642	14004	16757	14424.77
6637700	chr3	rs59183318	60241569	C	T	0.89	0.897	0.58	-0.0453949344903922	0.0362	0.2095	14004	16757	14424.77
6624420	chr3	rs1390766	60242243	G	T	0.186	0.173	0.868	-0.0114958245134845	0.0253	0.6486	14004	16757	14424.77
6623848	chr3	rs981852	60242348	C	T	0.0664	0.0614	0.839	0.0119977384336167	0.0394	0.76	14004	16757	14424.77
6640778	chr3	rs12487617	60242432	A	G	0.181	0.17	0.885	-0.0127003085782322	0.0253	0.6174	14004	16757	14424.77
6638442	chr3	rs13314141	60243570	T	G	0.937	0.939	0.869	0.0133011462391285	0.038	0.727	14004	16757	14424.77
6640232	chr3	rs73099449	60243578	C	T	0.954	0.958	0.792	0.0050969882578437	0.0509	0.92	14004	16757	14424.77
6629718	chr3	rs73099453	60243631	G	A	0.89	0.896	0.843	0.0379025370484673	0.0324	0.2417	14004	16757	14424.77
6627612	chr3	rs114880734	60243683	C	G	0.937	0.939	0.869	0.0123039944561641	0.0381	0.7464	14004	16757	14424.77
6646008	chr3	rs6771240	60244536	G	T	0.309	0.307	0.875	-0.0299953975354009	0.0202	0.1378	14004	16757	14424.77
6621788	chr3	rs75062558	60245451	C	G	0.886	0.876	0.853	0.0376040223973664	0.0285	0.1873	14004	16757	14424.77
6632997	chr3	rs143017	60245947	G	A	0.0899	0.081	0.842	-0.004198802647333	0.0359	0.9062	14004	16757	14424.77
6617320	chr3	rs143018	60246190	G	A	0.09	0.0809	0.846	-0.001100605444033	0.0358	0.9756	14004	16757	14424.77
6622466	chr3	rs213404	60246636	C	A	0.0563	0.0587	0.701	-0.0180010511095525	0.0602	0.7648	10365	9922	9915.6
6635163	chr3	rs13060801	60246687	G	A	0.92	0.921	0.865	0.0452027848308288	0.0351	0.1972	14004	16757	14424.77
6637147	chr3	rs10510835	60247121	G	T	0.95	0.945	0.62	-0.0282965991551138	0.0696	0.6843	9061	7939	8342.24
6623136	chr3	rs4679650	60247935	A	T	0.311	0.309	0.895	-0.0282965991551138	0.02	0.1568	14004	16757	14424.77
6619289	chr3	rs213405	60248188	C	T	0.0561	0.0587	0.711	-0.0229002198863326	0.06	0.7032	10365	9922	9915.6
6627070	chr3	rs213406	60248418	C	T	0.0561	0.0586	0.715	-0.0196008476550609	0.06	0.7438	10365	9922	9915.6
6643722	chr3	rs34944550	60249433	C	T	0.886	0.894	0.591	-0.043502667649395	0.0354	0.2185	14004	16757	14424.77
6625893	chr3	rs213328	60249862	A	T	0.0531	0.0494	0.717	-0.0156010662286512	0.0602	0.796	10841	11940	10685.91
6641449	chr3	rs17062647	60250064	C	A	0.881	0.872	0.903	0.0338988850054592	0.0273	0.2132	14004	16757	14424.77
6619493	chr3	rs213330	60250475	A	G	0.861	0.852	0.905	0.0295005481176215	0.0256	0.2483	14004	16757	14424.77
6621280	chr3	rs213332	60251823	C	G	0.0505	0.0473	0.702	-0.020498669477346	0.059	0.7277	11698	12889	11586.56
6631823	chr3	rs213333	60252827	C	T	0.0919	0.0868	0.881	-0.0128015918372089	0.033	0.6973	14004	16757	14424.77
6618987	chr3	rs213335	60253005	T	C	0.764	0.758	0.903	0.0411035548784171	0.0212	0.05331	14004	16757	14424.77
6627485	chr3	rs213336	60253811	T	A	0.841	0.834	0.939	0.0310043588626902	0.0237	0.1919	14004	16757	14424.77
6646811	chr3	rs9839805	60254018	T	A	0.329	0.33	0.915	-0.0377018671840115	0.0193	0.05135	14004	16757	14424.77
6622082	chr3	rs4679651	60256293	G	A	0.332	0.332	0.926	-0.0341050206499513	0.0192	0.07471	14004	16757	14424.77
6617899	chr3	rs213339	60256485	A	C	0.76	0.755	0.923	0.0344980404075674	0.0209	0.09829	14004	16757	14424.77
6625086	chr3	rs77127316	60256541	G	C	0.93	0.933	0.88	0.0081963182244858	0.0361	0.8197	14004	16757	14424.77
6626977	chr3	rs213340	60256857	G	A	0.113	0.105	0.857	-0.0146974807605841	0.0308	0.6329	14004	16757	14424.77
6629258	chr3	rs11130761	60256907	C	G	0.332	0.332	0.929	-0.0326988269632397	0.0191	0.08719	14004	16757	14424.77
6617979	chr3	rs2132608	60257178	G	C	0.329	0.329	0.928	-0.0341050206499513	0.0192	0.07582	14004	16757	14424.77
6643822	chr3	rs62238538	60257251	C	A	0.904	0.911	0.561	-0.0540022233826842	0.0396	0.1721	14004	16757	14424.77
6633542	chr3	rs213342	60258461	C	G	0.076	0.0691	0.908	0.0103957761821204	0.0361	0.7735	14004	16757	14424.77
6627603	chr3	rs213343	60258615	G	T	0.0761	0.0693	0.91	0.0084045823438103	0.036	0.8162	14004	16757	14424.77
6634424	chr3	rs213344	60258799	A	G	0.839	0.832	0.974	0.0267977123853779	0.0232	0.2467	14004	16757	14424.77
6619298	chr3	rs1845898	60259279	A	G	0.311	0.31	0.94	-0.0263029084210524	0.0194	0.1752	14004	16757	14424.77
6625629	chr3	rs213346	60259333	G	A	0.84	0.833	0.971	0.025696986087186	0.0233	0.2707	14004	16757	14424.77
6645728	chr3	rs12487096	60259526	G	A	0.88	0.871	0.911	0.0321960982163169	0.0271	0.234	14004	16757	14424.77
6646783	chr3	rs73835237	60259607	T	C	0.95	0.954	0.89	-0.010302892995897	0.0425	0.8079	14004	16757	14424.77
6628525	chr3	rs2383	60259769	G	C	0.764	0.759	0.939	0.0341018649449722	0.0208	0.1015	14004	16757	14424.77
6624036	chr3	rs213347	60260223	A	G	0.0762	0.0694	0.92	0.0101978249764461	0.0358	0.7763	14004	16757	14424.77
6645559	chr3	rs213348	60260504	A	G	0.839	0.832	0.981	0.025696986087186	0.0231	0.2656	14004	16757	14424.77
6632649	chr3	rs76770164	60261165	C	T	0.946	0.95	0.899	-0.0302015087331214	0.041	0.4611	14004	16757	14424.77
6620214	chr3	rs213350	60261499	A	G	0.839	0.832	0.98	0.0239020562806236	0.0231	0.3024	14004	16757	14424.77
6639995	chr3	rs9835376	60262511	G	A	0.261	0.264	0.936	-0.0340015566760147	0.0205	0.09785	14004	16757	14424.77
6624718	chr3	rs213352	60262617	A	G	0.839	0.832	0.981	0.0248974696545107	0.0231	0.2814	14004	16757	14424.77
6635687	chr3	rs17399247	60262800	A	T	0.927	0.928	0.935	0.0397974698740661	0.0351	0.2573	14004	16757	14424.77
6619964	chr3	rs12636197	60262943	T	C	0.311	0.31	0.955	-0.0270012755029434	0.0193	0.1614	14004	16757	14424.77
6631626	chr3	rs34244389	60263411	T	C	0.926	0.927	0.934	0.0452983606272869	0.035	0.1959	14004	16757	14424.77
6618241	chr3	rs213354	60263721	C	A	0.765	0.76	0.96	0.0321960982163169	0.0206	0.1181	14004	16757	14424.77
6642037	chr3	rs213355	60263846	G	T	0.765	0.759	0.958	0.031498667059371	0.0206	0.1268	14004	16757	14424.77
6627805	chr3	rs213357	60263928	G	C	0.764	0.759	0.956	0.0305970979773775	0.0206	0.1376	14004	16757	14424.77
6629732	chr3	rs9883016	60264318	A	T	0.329	0.33	0.947	-0.0285949668801128	0.019	0.1321	14004	16757	14424.77
6640661	chr3	rs213359	60264382	A	C	0.0937	0.0884	0.914	-0.0083043861636152	0.0321	0.7958	14004	16757	14424.77
6643777	chr3	rs11130762	60264553	C	G	0.33	0.33	0.945	-0.0281011651109099	0.019	0.139	14004	16757	14424.77
6640496	chr3	rs76925653	60264656	A	G	0.933	0.935	0.884	0.0121953336998771	0.0368	0.7396	14004	16757	14424.77
6645860	chr3	rs1390763	60264951	C	T	0.256	0.257	0.935	-0.0176040459483609	0.0203	0.3855	14004	16757	14424.77
6621613	chr3	rs213361	60265005	T	G	0.838	0.831	0.962	0.0192044091837133	0.0233	0.4098	14004	16757	14424.77
6628790	chr3	rs4393861	60265675	G	A	0.315	0.315	0.923	-0.0313049258284153	0.0195	0.1073	14004	16757	14424.77
6632953	chr3	rs35289739	60265925	A	C	0.858	0.864	0.61	-0.0282965991551138	0.0315	0.3678	14004	16757	14424.77
6617208	chr3	rs62248468	60266292	C	G	0.298	0.296	0.925	-0.0275973271921043	0.0198	0.1633	14004	16757	14424.77
6634887	chr3	rs62248469	60266326	T	C	0.298	0.296	0.924	-0.0277001306422786	0.0198	0.1632	14004	16757	14424.77
6635941	chr3	rs213363	60266371	T	A	0.855	0.848	0.929	0.0274984287018097	0.0248	0.2666	14004	16757	14424.77
6632070	chr3	rs62248470	60266383	C	T	0.298	0.297	0.923	-0.028399474521698	0.0198	0.1529	14004	16757	14424.77
6634944	chr3	rs9876544	60266653	T	C	0.297	0.296	0.923	-0.0285949668801128	0.0199	0.1503	14004	16757	14424.77
6645160	chr3	rs67994115	60266814	G	A	0.297	0.296	0.922	-0.0300984478240329	0.0198	0.1293	14004	16757	14424.77
6616963	chr3	rs67048609	60266821	A	G	0.297	0.296	0.921	-0.02960390325858	0.0199	0.1366	14004	16757	14424.77
6629091	chr3	rs71313762	60266836	G	A	0.297	0.296	0.921	-0.0297996312385195	0.0199	0.133	14004	16757	14424.77
6642309	chr3	rs62248471	60266922	T	G	0.296	0.296	0.922	-0.0299953975354009	0.0199	0.1312	14004	16757	14424.77
6623466	chr3	rs213366	60267024	G	A	0.085	0.0844	0.874	-0.0600048139370291	0.0343	0.0802	14004	16757	14424.77
6642873	chr3	rs12487741	60267052	A	G	0.296	0.296	0.922	-0.0299026613543135	0.0198	0.132	14004	16757	14424.77
6636204	chr3	rs12494319	60267212	G	A	0.296	0.296	0.92	-0.02960390325858	0.0199	0.1364	14004	16757	14424.77
6624588	chr3	rs62248472	60267887	G	A	0.933	0.935	0.857	0.0099998345783334	0.0373	0.7889	14004	16757	14424.77
6622003	chr3	rs11130763	60267929	T	C	0.315	0.315	0.91	-0.0340015566760147	0.0196	0.08213	14004	16757	14424.77
6619475	chr3	rs12633077	60267949	G	A	0.315	0.315	0.909	-0.0343016316970211	0.0196	0.08013	14004	16757	14424.77
6645572	chr3	rs213368	60268028	C	T	0.856	0.849	0.917	0.0269047980491434	0.025	0.2808	14004	16757	14424.77
6626566	chr3	rs12638410	60268055	A	G	0.315	0.316	0.907	-0.0341050206499513	0.0196	0.08202	14004	16757	14424.77
6629107	chr3	rs12633119	60268076	G	A	0.315	0.316	0.907	-0.0340015566760147	0.0196	0.08305	14004	16757	14424.77
6641529	chr3	rs12638426	60268110	A	G	0.315	0.316	0.906	-0.0341050206499513	0.0196	0.08192	14004	16757	14424.77
6622001	chr3	rs12633138	60268192	G	A	0.316	0.317	0.902	-0.0328951617042694	0.0196	0.09374	14004	16757	14424.77
6624406	chr3	rs1948560	60268442	G	A	0.317	0.317	0.898	-0.0323992324466777	0.0197	0.1001	14004	16757	14424.77
6620730	chr3	rs1948561	60268598	G	A	0.316	0.316	0.9	-0.0331018715051171	0.0197	0.09287	14004	16757	14424.77
6627774	chr3	rs4679520	60268831	C	T	0.318	0.319	0.894	-0.0334016766340304	0.0197	0.09036	14004	16757	14424.77
6645430	chr3	rs213369	60269095	C	A	0.852	0.846	0.9	0.0243022925229648	0.025	0.3297	14004	16757	14424.77
6630771	chr3	rs4679521	60269214	T	C	0.322	0.322	0.888	-0.0299026613543135	0.0197	0.1294	14004	16757	14424.77
6626565	chr3	rs4679522	60269247	T	C	0.322	0.322	0.888	-0.0313049258284153	0.0197	0.1116	14004	16757	14424.77
6639193	chr3	rs4679523	60269307	C	T	0.305	0.304	0.888	-0.0267958227871631	0.0201	0.182	14004	16757	14424.77
6624088	chr3	rs12497746	60269543	A	C	0.306	0.304	0.887	-0.0270012755029434	0.0201	0.1776	14004	16757	14424.77
6637498	chr3	rs12492065	60269673	G	A	0.306	0.305	0.887	-0.0263953113595316	0.0201	0.1878	14004	16757	14424.77
6622384	chr3	rs17062684	60269729	A	G	0.306	0.305	0.886	-0.026600681797179	0.0201	0.1848	14004	16757	14424.77
6635841	chr3	rs213370	60269744	C	G	0.848	0.842	0.886	0.0232965165504356	0.0249	0.3481	14004	16757	14424.77
6641466	chr3	rs13060988	60269914	A	G	0.306	0.305	0.883	-0.0270012755029434	0.0201	0.1788	14004	16757	14424.77
6620331	chr3	rs35297861	60269919	G	T	0.323	0.323	0.88	-0.0312017511432645	0.0198	0.1145	14004	16757	14424.77
6618480	chr3	rs13061155	60269948	C	T	0.324	0.323	0.879	-0.0303973537275885	0.0198	0.1242	14004	16757	14424.77
6620870	chr3	rs213371	60270363	T	C	0.105	0.101	0.798	-0.0319964709431669	0.0333	0.3355	14004	16757	14424.77
6623418	chr3	rs9849524	60270364	G	A	0.312	0.311	0.867	-0.0281011651109099	0.0202	0.163	14004	16757	14424.77
6623117	chr3	rs9849664	60270401	G	A	0.311	0.31	0.867	-0.0278029446620889	0.0202	0.1679	14004	16757	14424.77
6621809	chr3	rs9849856	60270554	G	A	0.238	0.238	0.848	-0.0185000759845861	0.0219	0.3995	14004	16757	14424.77
6619635	chr3	rs726693	60270957	T	G	0.302	0.301	0.856	-0.0293979151845611	0.0205	0.1508	14004	16757	14424.77
6625166	chr3	rs726692	60271177	C	T	0.326	0.324	0.843	-0.0263029084210524	0.0202	0.1914	14004	16757	14424.77
6627472	chr3	rs73836410	60271545	G	A	0.959	0.961	0.769	-0.005696192544881	0.0489	0.9067	14004	16757	14424.77
6623981	chr3	rs2201649	60271645	A	G	0.933	0.937	0.713	0.0037031349243813	0.0393	0.9243	14004	16757	14424.77
6628046	chr3	rs6446117	60271669	C	T	0.341	0.338	0.728	-0.0216016445577609	0.0212	0.3089	14004	16757	14424.77
6642413	chr3	rs114869851	60271851	C	T	0.975	0.977	0.619	-0.0095050300143049	0.0702	0.8919	14004	16757	14424.77
6634367	chr3	rs213373	60271986	A	T	0.917	0.923	0.606	0.0234039777790161	0.0425	0.5819	14004	16757	14424.77
6625822	chr3	rs9879860	60272317	T	C	0.961	0.961	0.732	0.013202462677756	0.0545	0.8089	14004	16757	14424.77
6634195	chr3	rs9822070	60272360	A	C	0.96	0.961	0.728	0.0133011462391285	0.0544	0.8072	14004	16757	14424.77
6644173	chr3	rs73101215	60272630	T	G	0.96	0.96	0.718	0.009504687014246	0.0543	0.8616	14004	16757	14424.77
6623191	chr3	rs9826614	60272829	A	G	0.96	0.96	0.714	0.0117012723076411	0.0544	0.8298	14004	16757	14424.77
6631280	chr3	rs213374	60273768	T	C	0.924	0.929	0.701	0.0236969951765786	0.0432	0.5836	14004	16757	14424.77
6639385	chr3	rs213375	60274032	A	G	0.923	0.929	0.714	0.0280041964095973	0.043	0.514	14004	16757	14424.77
6619050	chr3	rs213376	60274049	G	A	0.924	0.93	0.719	0.0217027816432335	0.0431	0.6152	14004	16757	14424.77
6627861	chr3	rs75725931	60274763	T	G	0.916	0.918	0.692	0.0051964749068174	0.0365	0.8871	14004	16757	14424.77
6619858	chr3	rs741895	60276185	G	T	0.0735	0.0681	0.813	-0.048896169787829	0.0412	0.2357	14004	16757	14424.77
6617099	chr3	rs732380	60276722	C	T	0.257	0.249	0.916	-0.0114958245134845	0.0211	0.5861	14004	16757	14424.77
6619093	chr3	rs10049216	60277174	A	C	0.253	0.245	0.908	-0.0121029460677457	0.0213	0.5686	14004	16757	14424.77
6625882	chr3	rs7611670	60277248	G	A	0.0673	0.0623	0.906	-0.0525994101433915	0.0416	0.2069	14004	16757	14424.77
6646182	chr3	rs73836412	60277358	T	C	0.792	0.796	0.891	0.0038027603329278	0.0223	0.8633	14004	16757	14424.77
6625875	chr3	rs2049845	60277666	T	C	0.0664	0.0615	0.933	-0.0529051189949894	0.0415	0.2027	14004	16757	14424.77
6617415	chr3	rs2049846	60277709	T	G	0.0771	0.0715	0.954	-0.0406970023321042	0.0377	0.2795	14004	16757	14424.77
6623330	chr3	rs2049847	60277771	A	G	0.079	0.0732	0.953	-0.0393959285025942	0.0374	0.2922	14004	16757	14424.77
6641204	chr3	rs2049848	60277944	T	C	0.0769	0.0715	0.95	-0.0421979407001862	0.0378	0.2639	14004	16757	14424.77
6619219	chr3	rs7648865	60278235	A	C	0.0785	0.0729	0.941	-0.0442027026797326	0.0377	0.2408	14004	16757	14424.77
6644781	chr3	rs7651340	60278294	T	C	0.0785	0.073	0.94	-0.0447986409079867	0.0377	0.2349	14004	16757	14424.77
6619419	chr3	rs7615052	60278509	G	C	0.0804	0.0748	0.905	-0.0456042446050211	0.0377	0.2267	14004	16757	14424.77
6625580	chr3	rs7637894	60278655	C	T	0.0657	0.0612	0.926	-0.0608971589513062	0.0419	0.1462	14004	16757	14424.77
6623349	chr3	rs213377	60278957	G	A	0.933	0.938	0.916	0.0619038033148151	0.0417	0.1376	14004	16757	14424.77
6641843	chr3	rs6797140	60280008	C	T	0.0659	0.0614	0.914	-0.0635043893695306	0.042	0.1301	14004	16757	14424.77
6634701	chr3	rs183330	60280015	C	T	0.922	0.927	0.918	0.0491996041469672	0.0381	0.197	14004	16757	14424.77
6619634	chr3	rs9848465	60280410	G	C	0.0653	0.0606	0.93	-0.0594952597858765	0.042	0.157	14004	16757	14424.77
6629194	chr3	rs60569486	60280611	G	A	0.784	0.787	0.885	0.0148984646619666	0.022	0.4999	14004	16757	14424.77
6643574	chr3	rs10866033	60280743	C	T	0.0649	0.0602	0.94	-0.0598986354083514	0.042	0.1538	14004	16757	14424.77
6629966	chr3	rs11130764	60280876	G	A	0.429	0.414	0.7	-0.007095110875924	0.0209	0.734	14004	16757	14424.77
6641007	chr3	rs12629886	60281042	A	T	0.0783	0.073	0.908	-0.0523043316292892	0.0382	0.1711	14004	16757	14424.77
6636552	chr3	rs9853628	60281554	C	G	0.0689	0.0639	0.893	-0.0586996008587778	0.0417	0.1586	14004	16757	14424.77
6646127	chr3	rs9858300	60281949	G	C	0.0815	0.0748	0.855	-0.026898543868701	0.0386	0.4857	14004	16757	14424.77
6637349	chr3	rs62248493	60282112	G	A	0.073	0.0675	0.871	-0.0573960891413091	0.0409	0.16	14004	16757	14424.77
6617970	chr3	rs62248494	60282137	C	G	0.0738	0.0684	0.863	-0.0562000496881991	0.0407	0.1668	14004	16757	14424.77
6626749	chr3	rs9883296	60282896	T	C	0.263	0.255	0.907	-0.0138961051921114	0.0209	0.5053	14004	16757	14424.77
6625364	chr3	rs13324247	60283422	G	C	0.252	0.246	0.912	-0.0238010101859522	0.0212	0.26	14004	16757	14424.77
6643361	chr3	rs4295132	60283440	T	C	0.0667	0.0619	0.937	-0.0636002947429691	0.0414	0.1249	14004	16757	14424.77
6624584	chr3	rs78157071	60283540	T	C	0.932	0.931	0.939	0.0215951374365897	0.0349	0.5357	14004	16757	14424.77
6622031	chr3	rs13317933	60283702	A	G	0.261	0.253	0.92	-0.0138048499765589	0.0208	0.5064	14004	16757	14424.77
6644192	chr3	rs10154846	60283791	T	C	0.0779	0.0716	0.931	-0.0222047099881925	0.038	0.5589	14004	16757	14424.77
6627037	chr3	rs9311756	60283972	A	G	0.0778	0.0715	0.932	-0.0225012653465135	0.038	0.5544	14004	16757	14424.77
6635473	chr3	rs2088310	60284314	T	C	0.0674	0.0623	0.943	-0.0579999442979887	0.0413	0.1598	14004	16757	14424.77
6638987	chr3	rs2088311	60284329	T	C	0.0674	0.0623	0.944	-0.0580953231907121	0.0413	0.1596	14004	16757	14424.77
6639844	chr3	rs10155027	60284869	G	T	0.932	0.93	0.945	0.0239996896478807	0.0346	0.4887	14004	16757	14424.77
6631543	chr3	rs4679475	60284879	C	T	0.0693	0.0643	0.912	-0.0593042438991411	0.041	0.1476	14004	16757	14424.77
6617173	chr3	rs13315808	60285300	T	C	0.0674	0.0623	0.943	-0.0570995920405728	0.0413	0.167	14004	16757	14424.77
6617649	chr3	rs62248495	60285522	G	A	0.882	0.886	0.913	-0.0045001103249234	0.0278	0.8723	14004	16757	14424.77
6622618	chr3	rs10866034	60285527	T	A	0.0672	0.0621	0.951	-0.0573960891413091	0.0413	0.1645	14004	16757	14424.77
6628134	chr3	rs9311758	60285653	T	C	0.0671	0.0621	0.952	-0.0577032681284449	0.0413	0.1624	14004	16757	14424.77
6626496	chr3	rs6765946	60286021	T	C	0.859	0.863	0.925	0.0110981866660334	0.0255	0.6628	14004	16757	14424.77
6625999	chr3	rs17400084	60286386	C	T	0.933	0.931	0.963	0.021898468701116	0.0346	0.5264	14004	16757	14424.77
6641456	chr3	rs6768733	60286415	T	C	0.0672	0.0621	0.956	-0.0575973336805821	0.0412	0.1627	14004	16757	14424.77
6637256	chr3	rs6768755	60286486	T	C	0.0671	0.062	0.957	-0.0577986187273719	0.0412	0.1611	14004	16757	14424.77
6645130	chr3	rs1496649	60287383	A	C	0.0668	0.0619	0.954	-0.0633978386299677	0.0413	0.1252	14004	16757	14424.77
6619995	chr3	rs1353545	60287845	G	C	0.222	0.212	0.897	-0.0188974371044634	0.0224	0.3995	14004	16757	14424.77
6619739	chr3	rs17400197	60288200	T	C	0.858	0.862	0.934	0.0106035827841911	0.0253	0.6763	14004	16757	14424.77
6617991	chr3	rs10510836	60288428	G	T	0.858	0.863	0.938	0.0101978249764461	0.0253	0.6883	14004	16757	14424.77
6625044	chr3	rs9867642	60289103	G	A	0.0687	0.0637	0.94	-0.0668024151462154	0.0409	0.1025	14004	16757	14424.77
6618596	chr3	rs9829607	60289140	A	G	0.0816	0.0758	0.913	-0.036798848237098	0.0372	0.323	14004	16757	14424.77
6645937	chr3	rs10510837	60289842	G	A	0.932	0.93	0.964	0.01600129372694	0.0344	0.6414	14004	16757	14424.77
6636959	chr3	rs741896	60290063	C	G	0.19	0.181	0.898	-0.0231048737150968	0.024	0.3342	14004	16757	14424.77
6640127	chr3	rs741897	60290171	C	G	0.19	0.181	0.899	-0.0226956079321885	0.024	0.3436	14004	16757	14424.77
6627695	chr3	rs741898	60290350	A	G	0.306	0.298	0.813	-0.0176040459483609	0.021	0.4008	14004	16757	14424.77
6638504	chr3	rs932273	60290721	C	T	0.19	0.181	0.898	-0.023002541565316	0.024	0.3381	14004	16757	14424.77
6631349	chr3	rs6780613	60291127	A	G	0.189	0.18	0.899	-0.023401696181619	0.024	0.3308	14004	16757	14424.77
6636094	chr3	rs75541095	60291465	G	T	0.932	0.93	0.95	0.013202462677756	0.0345	0.7031	14004	16757	14424.77
6629769	chr3	rs13095141	60291553	A	T	0.325	0.318	0.815	-0.0221024699079472	0.0205	0.2789	14004	16757	14424.77
6626036	chr3	rs1353546	60291875	T	C	0.0678	0.0629	0.948	-0.0676045499371671	0.0411	0.09978	14004	16757	14424.77
6629523	chr3	rs6779529	60292312	G	T	0.0695	0.0642	0.946	-0.0660970683749259	0.0407	0.1042	14004	16757	14424.77
6643733	chr3	rs4679524	60292606	T	C	0.21	0.201	0.91	-0.0344051267241774	0.0227	0.1296	14004	16757	14424.77
6634054	chr3	rs6804909	60292777	C	A	0.281	0.275	0.917	-0.0328951617042694	0.0203	0.1046	14004	16757	14424.77
6644590	chr3	rs4679526	60292916	C	G	0.21	0.202	0.907	-0.0331949048576409	0.0227	0.1438	14004	16757	14424.77
6641184	chr3	rs4679527	60292997	T	C	0.281	0.275	0.915	-0.0318003125497978	0.0203	0.1165	14004	16757	14424.77
6639937	chr3	rs9813516	60293004	G	A	0.21	0.202	0.904	-0.0318003125497978	0.0228	0.1628	14004	16757	14424.77
6624658	chr3	rs58921609	60293007	T	A	0.929	0.927	0.934	0.0182033098538737	0.0342	0.5939	14004	16757	14424.77
6638381	chr3	rs760322	60293496	T	G	0.07	0.0648	0.899	-0.0644958553811008	0.0409	0.115	14004	16757	14424.77
6647043	chr3	rs760323	60293546	C	T	0.0711	0.0657	0.891	-0.0611947843281922	0.0407	0.1333	14004	16757	14424.77
6619156	chr3	rs760324	60293713	C	T	0.0709	0.0656	0.89	-0.0630995569433169	0.0408	0.1216	14004	16757	14424.77
6632468	chr3	rs6778121	60294559	T	G	0.93	0.929	0.912	0.0030952049073025	0.0348	0.9287	14004	16757	14424.77
6645202	chr3	rs76599943	60295080	C	T	0.935	0.933	0.905	0.012096540947233	0.0362	0.7382	14004	16757	14424.77
6640049	chr3	rs6776005	60295081	A	G	0.919	0.918	0.905	-0.0009004052431641	0.0329	0.978	14004	16757	14424.77
6625344	chr3	rs6763641	60295114	C	A	0.927	0.925	0.908	0.0190964956909883	0.0343	0.5789	14004	16757	14424.77
6646123	chr3	rs6446119	60295160	C	T	0.917	0.915	0.915	0.0030952049073025	0.0322	0.9232	14004	16757	14424.77
6631783	chr3	rs6766165	60295207	C	T	0.917	0.915	0.915	0.0029955089797983	0.0322	0.925	14004	16757	14424.77
6640569	chr3	rs75937838	60295244	G	C	0.932	0.931	0.916	0.0138042809763971	0.0353	0.695	14004	16757	14424.77
6638832	chr3	rs4679528	60295498	T	C	0.168	0.166	0.842	-0.0322029950400999	0.0259	0.2149	14004	16757	14424.77
6628346	chr3	rs9824783	60295553	C	T	0.917	0.915	0.915	0.0067968490002727	0.0322	0.8326	14004	16757	14424.77
6617347	chr3	rs78425775	60295953	T	C	0.931	0.929	0.909	0.0198026272961797	0.0351	0.5731	14004	16757	14424.77
6616939	chr3	rs1390765	60296444	A	G	0.857	0.861	0.875	0.0088011559530687	0.026	0.736	14004	16757	14424.77
6632556	chr3	rs6785656	60297076	T	A	0.933	0.931	0.921	0.0156961681063242	0.0353	0.6558	14004	16757	14424.77
6638166	chr3	rs28557335	60297381	T	C	0.156	0.152	0.897	-0.0262002485024742	0.0263	0.3182	14004	16757	14424.77
6623454	chr3	rs7631389	60297746	A	G	0.0728	0.0674	0.829	-0.0473012731180131	0.041	0.2482	14004	16757	14424.77
6626976	chr3	rs7631677	60298057	A	G	0.158	0.153	0.89	-0.0252049938352247	0.0262	0.3357	14004	16757	14424.77
6635888	chr3	rs10428177	60298104	A	G	0.0755	0.0699	0.796	-0.0393959285025942	0.0406	0.332	14004	16757	14424.77
6643642	chr3	rs11130765	60298147	T	A	0.158	0.154	0.889	-0.0244976316004002	0.0262	0.3499	14004	16757	14424.77
6645387	chr3	rs7644138	60298229	G	A	0.917	0.916	0.915	0.0050969882578437	0.0323	0.8744	14004	16757	14424.77
6625851	chr3	rs57299646	60298473	C	T	0.933	0.931	0.911	0.0217027816432335	0.0354	0.5396	14004	16757	14424.77
6636547	chr3	rs4679529	60299184	C	A	0.303	0.295	0.874	-0.0107980900995126	0.0203	0.5951	14004	16757	14424.77
6645346	chr3	rs4679530	60299185	T	A	0.303	0.294	0.874	-0.0104039337153929	0.0203	0.6071	14004	16757	14424.77
6620151	chr3	rs4679531	60299260	T	G	0.181	0.177	0.894	-0.0138048499765589	0.0243	0.57	14004	16757	14424.77
6619810	chr3	rs35536483	60301046	G	A	0.332	0.324	0.86	-0.0212951405401588	0.0199	0.2824	14004	16757	14424.77
6622724	chr3	rs75185190	60301285	G	A	0.904	0.902	0.853	0.0263010744193707	0.031	0.3955	14004	16757	14424.77
6633839	chr3	rs9870612	60302135	A	C	0.284	0.276	0.822	-0.0115969858456632	0.0213	0.5869	14004	16757	14424.77
6647102	chr3	rs12490488	60303504	G	A	0.333	0.326	0.845	-0.0243029385231735	0.02	0.2247	14004	16757	14424.77
6641352	chr3	rs186154	60305117	A	G	0.275	0.263	0.734	0.001998002662673	0.0232	0.9313	14004	16757	14424.77
6634988	chr3	rs213382	60306891	G	T	0.782	0.788	0.814	0.047799197133273	0.0241	0.04737	14004	16757	14424.77
6620414	chr3	rs213383	60307084	T	C	0.739	0.747	0.829	0.0507026199737612	0.0223	0.02304	14004	16757	14424.77
6619255	chr3	rs213384	60307263	A	G	0.737	0.745	0.836	0.0524026787930484	0.0222	0.01814	14004	16757	14424.77
6628245	chr3	rs213385	60307954	G	C	0.768	0.769	0.945	0.0535976373487916	0.0212	0.01146	14004	16757	14424.77
6645601	chr3	rs213386	60308079	T	C	0.77	0.771	0.948	0.0501986955327459	0.0212	0.01802	14004	16757	14424.77
6629711	chr3	rs213387	60308293	C	T	0.771	0.773	0.947	0.0461008368826632	0.0212	0.0299	14004	16757	14424.77
6644857	chr3	rs11711608	60308345	G	A	0.963	0.965	0.896	0.0078987227933553	0.0482	0.8698	14004	16757	14424.77
6625774	chr3	rs9837070	60308349	C	T	0.769	0.771	0.947	0.0479040574070545	0.0212	0.02388	14004	16757	14424.77
6630123	chr3	rs73103055	60308959	C	T	0.964	0.966	0.905	0.0045994064948955	0.0488	0.9254	14004	16757	14424.77
6645232	chr3	rs6808467	60309307	A	C	0.962	0.964	0.893	0.0099008246772624	0.0476	0.8347	14004	16757	14424.77
6634626	chr3	rs6446120	60309459	G	T	0.769	0.77	0.953	0.0487996879336047	0.0211	0.02068	14004	16757	14424.77
6634411	chr3	rs926143	60309541	G	C	0.769	0.77	0.953	0.0497991787524836	0.0211	0.01819	14004	16757	14424.77
6641804	chr3	rs1569348	60309753	T	C	0.769	0.77	0.95	0.0487044462100383	0.0211	0.02095	14004	16757	14424.77
6621829	chr3	rs1569349	60309971	A	G	0.768	0.769	0.954	0.0475036226439669	0.021	0.0238	14004	16757	14424.77
6645508	chr3	rs1882898	60310376	A	G	0.769	0.77	0.958	0.0481995135792341	0.021	0.02167	14004	16757	14424.77
6630768	chr3	rs1882899	60310427	G	T	0.769	0.77	0.958	0.0483996117232768	0.021	0.02139	14004	16757	14424.77
6620754	chr3	rs1882900	60310473	G	T	0.769	0.77	0.957	0.0493995022947674	0.021	0.0187	14004	16757	14424.77
6622518	chr3	rs1882901	60310558	G	A	0.768	0.77	0.955	0.0479993753879105	0.021	0.02252	14004	16757	14424.77
6647423	chr3	rs10510838	60310790	C	T	0.965	0.967	0.929	0.0067968490002727	0.0487	0.8884	14004	16757	14424.77
6628022	chr3	rs34717494	60310992	C	T	0.769	0.77	0.949	0.0505980527630914	0.0211	0.01648	14004	16757	14424.77
6643349	chr3	rs9815526	60311430	A	G	0.767	0.768	0.944	0.0511017760490843	0.0211	0.01548	14004	16757	14424.77
6622400	chr3	rs72875033	60311878	G	A	0.595	0.581	0.65	-0.0006001800720324	0.0216	0.9767	14004	16757	14424.77
6629413	chr3	rs67113918	60312317	G	C	0.966	0.968	0.909	-0.004198802647333	0.0499	0.9328	14004	16757	14424.77
6629068	chr3	rs1569350	60312356	T	C	0.789	0.789	0.935	0.0454034834538498	0.022	0.0387	14004	16757	14424.77
6636056	chr3	rs1569351	60312417	A	T	0.804	0.804	0.94	0.0522033801338585	0.0226	0.02092	14004	16757	14424.77
6642278	chr3	rs1569352	60312514	C	A	0.761	0.763	0.945	0.0454034834538498	0.0209	0.0296	14004	16757	14424.77
6632009	chr3	rs12494639	60312915	G	C	0.784	0.783	0.938	0.0471984218290006	0.0217	0.02952	14004	16757	14424.77
6642084	chr3	rs12498046	60313087	T	G	0.779	0.778	0.928	0.0481042146741464	0.0216	0.02621	14004	16757	14424.77
6646381	chr3	rs11130766	60313231	C	T	0.785	0.784	0.942	0.0452983606272869	0.0216	0.03623	14004	16757	14424.77
6633381	chr3	rs73103073	60314358	G	T	0.971	0.974	0.923	-0.0071958279818024	0.0538	0.8939	14004	16757	14424.77
6628316	chr3	rs1546830	60315037	A	T	0.752	0.753	0.947	0.047799197133273	0.0205	0.01989	14004	16757	14424.77
6619696	chr3	rs1546831	60315093	A	G	0.782	0.781	0.952	0.0511017760490843	0.0214	0.017	14004	16757	14424.77
6626554	chr3	rs73103076	60315293	A	G	0.971	0.973	0.92	-0.0030045090202987	0.0536	0.9557	14004	16757	14424.77
6632680	chr3	rs6773826	60315622	G	T	0.755	0.757	0.957	0.0428008353226943	0.0205	0.03659	14004	16757	14424.77
6636181	chr3	rs6762886	60315708	A	C	0.779	0.778	0.959	0.0459002781827573	0.0212	0.0302	14004	16757	14424.77
6632667	chr3	rs11720480	60316347	C	G	0.972	0.974	0.92	-0.0048015088161939	0.0541	0.9294	14004	16757	14424.77
6630314	chr3	rs727476	60316417	G	T	0.786	0.786	0.958	0.0467022717525102	0.0215	0.02982	14004	16757	14424.77
6625381	chr3	rs73103085	60317226	C	T	0.971	0.974	0.918	-0.0048015088161939	0.054	0.9293	14004	16757	14424.77
6639062	chr3	rs10866035	60319405	A	C	0.747	0.747	0.927	0.0461963268897065	0.0205	0.02432	14004	16757	14424.77
6643325	chr3	rs11717976	60319633	C	A	0.973	0.975	0.953	0.0149969810059077	0.0538	0.7807	14004	16757	14424.77
6630193	chr3	rs6779494	60319943	T	C	0.972	0.974	0.946	0.026398473854531	0.053	0.6186	14004	16757	14424.77
6618260	chr3	rs7614321	60320312	C	T	0.808	0.812	0.912	0.0222017079836866	0.0228	0.3309	14004	16757	14424.77
6621238	chr3	rs60132759	60320359	A	G	0.972	0.974	0.96	0.023198814502523	0.0529	0.6611	14004	16757	14424.77
6638752	chr3	rs73103091	60320497	G	A	0.973	0.975	0.961	0.00730326611012	0.0541	0.8925	14004	16757	14424.77
6630878	chr3	rs13074132	60321082	T	C	0.833	0.835	0.914	0.0232965165504356	0.0241	0.3347	14004	16757	14424.77
6641901	chr3	rs9878437	60321271	G	A	0.973	0.974	0.981	0.0215951374365897	0.0525	0.681	14004	16757	14424.77
6620352	chr3	rs9878446	60321296	G	A	0.972	0.974	0.977	0.0227003855207759	0.0524	0.6646	14004	16757	14424.77
6640779	chr3	rs963685	60321572	A	C	0.752	0.752	0.934	0.047598978799279	0.0206	0.02052	14004	16757	14424.77
6641324	chr3	rs9882907	60321912	C	T	0.972	0.973	0.963	0.0281986543586787	0.0522	0.5887	14004	16757	14424.77
6634573	chr3	rs10510839	60322861	T	A	0.781	0.779	0.929	0.0450976409030327	0.0215	0.03638	14004	16757	14424.77
6638013	chr3	rs17658293	60323739	A	G	0.973	0.975	0.958	0.0126002819757385	0.0538	0.8143	14004	16757	14424.77
6623179	chr3	rs1006902	60327199	A	C	0.772	0.768	0.906	0.0425996136188173	0.0214	0.04634	14004	16757	14424.77
6641774	chr3	rs1006901	60327205	A	C	0.775	0.771	0.91	0.0459957873421583	0.0215	0.0324	14004	16757	14424.77
6643865	chr3	rs3890406	60327262	G	A	0.772	0.769	0.91	0.0443039255565243	0.0214	0.03845	14004	16757	14424.77
6643598	chr3	rs17599845	60327391	A	G	0.775	0.772	0.923	0.0414010268486756	0.0213	0.0525	14004	16757	14424.77
6646096	chr3	rs17658463	60327559	T	C	0.772	0.769	0.91	0.0407963941925694	0.0214	0.05689	14004	16757	14424.77
6644873	chr3	rs58618157	60328073	T	C	0.973	0.974	0.964	0.0198026272961797	0.0532	0.7102	14004	16757	14424.77
6641036	chr3	rs57923315	60328079	G	A	0.973	0.974	0.965	0.0190964956909883	0.0532	0.7192	14004	16757	14424.77
6627456	chr3	rs73104914	60328357	C	A	0.973	0.974	0.985	0.0251998010217421	0.0524	0.6304	14004	16757	14424.77
6619480	chr3	rs73104916	60328359	T	G	0.973	0.974	0.986	0.025297307774162	0.0524	0.6296	14004	16757	14424.77
6629378	chr3	rs73104920	60328466	G	C	0.972	0.974	0.98	0.0277027118389473	0.0523	0.5968	14004	16757	14424.77
6634590	chr3	rs73104921	60328468	A	G	0.972	0.974	0.98	0.027799974857679	0.0523	0.5957	14004	16757	14424.77
6642285	chr3	rs6800393	60328600	G	A	0.972	0.974	0.982	0.0277027118389473	0.0523	0.5963	14004	16757	14424.77
6634677	chr3	rs73104925	60328620	C	T	0.973	0.974	0.97	0.0159028762794155	0.0534	0.7655	14004	16757	14424.77
6641273	chr3	rs17599894	60328751	C	A	0.972	0.974	0.984	0.0275957115907991	0.0523	0.5979	14004	16757	14424.77
6621584	chr3	rs73104932	60328782	A	C	0.972	0.974	0.985	0.0264958638039652	0.0523	0.612	14004	16757	14424.77
6631424	chr3	rs28610194	60329153	T	C	0.843	0.849	0.798	-0.0169020380753563	0.0258	0.5132	14004	16757	14424.77
6634211	chr3	rs73104934	60329467	A	G	0.972	0.974	0.986	0.0262036654966364	0.0522	0.6157	14004	16757	14424.77
6646956	chr3	rs73104937	60329999	A	G	0.972	0.974	0.992	0.0258041896815329	0.0522	0.6204	14004	16757	14424.77
6630795	chr3	rs11708562	60330356	C	A	0.973	0.974	1.0	0.025297307774162	0.0521	0.6271	14004	16757	14424.77
6627515	chr3	rs11716358	60330390	A	C	0.972	0.973	0.977	0.0215951374365897	0.052	0.6782	14004	16757	14424.77
6641883	chr3	rs11708661	60330569	C	T	0.972	0.974	0.997	0.0260965047212743	0.0521	0.6164	14004	16757	14424.77
6644771	chr3	rs6446125	60330713	G	A	0.808	0.809	0.912	0.0177023841130051	0.0227	0.4372	14004	16757	14424.77
6625035	chr3	rs11713599	60330755	T	C	0.971	0.973	0.971	0.0234039777790161	0.0518	0.6516	14004	16757	14424.77
6641325	chr3	rs11717219	60330764	A	C	0.973	0.974	0.983	0.0138042809763971	0.0532	0.7948	14004	16757	14424.77
6642478	chr3	rs11717293	60330877	A	T	0.972	0.974	0.997	0.025696986087186	0.0521	0.6214	14004	16757	14424.77
6642736	chr3	rs73104946	60331470	T	C	0.972	0.974	0.997	0.025297307774162	0.0521	0.6278	14004	16757	14424.77
6645311	chr3	rs10510841	60331641	T	C	0.973	0.974	0.984	0.0140015196358136	0.0532	0.7918	14004	16757	14424.77
6634287	chr3	rs6799964	60331873	A	C	0.748	0.745	0.913	0.0437967654983826	0.0207	0.03409	14004	16757	14424.77
6622041	chr3	rs6800049	60331934	A	G	0.972	0.974	0.997	0.0248974696545107	0.0521	0.6327	14004	16757	14424.77
6647092	chr3	rs6802584	60332001	T	C	0.972	0.973	0.993	0.0251998010217421	0.052	0.6286	14004	16757	14424.77
6644100	chr3	rs6800257	60332152	A	C	0.778	0.774	0.917	0.0416984103556758	0.0216	0.05319	14004	16757	14424.77
6635553	chr3	rs6787076	60332231	T	C	0.804	0.805	0.906	0.0189002595004805	0.0226	0.4046	14004	16757	14424.77
6640789	chr3	rs6771883	60332288	C	G	0.972	0.974	0.995	0.0244974716003874	0.0522	0.6391	14004	16757	14424.77
6633048	chr3	rs6771886	60332301	C	T	0.84	0.84	0.846	0.0251998010217421	0.0254	0.3196	14004	16757	14424.77
6634828	chr3	rs17600161	60332702	G	A	0.972	0.973	0.982	0.0255995183002125	0.0517	0.6207	14004	16757	14424.77
6640899	chr3	rs11920482	60333449	C	T	0.804	0.804	0.905	0.0158044491449436	0.0226	0.4858	14004	16757	14424.77
6642239	chr3	rs113620055	60333551	A	G	0.972	0.974	0.989	0.0204004877576787	0.0522	0.6966	14004	16757	14424.77
6625622	chr3	rs113079200	60333568	C	A	0.973	0.974	0.978	0.0109992854583691	0.0533	0.8362	14004	16757	14424.77
6632622	chr3	rs111837446	60333727	T	C	0.972	0.974	0.987	0.0183015011699126	0.0523	0.7261	14004	16757	14424.77
6623183	chr3	rs73107015	60333788	C	T	0.972	0.974	0.987	0.0177023841130051	0.0523	0.7344	14004	16757	14424.77
6644392	chr3	rs73107017	60333792	C	T	0.972	0.974	0.987	0.0177023841130051	0.0523	0.7345	14004	16757	14424.77
6629157	chr3	rs17600182	60333853	A	G	0.972	0.974	0.987	0.0166997792224134	0.0523	0.7494	14004	16757	14424.77
6645710	chr3	rs73107018	60334464	A	G	0.972	0.974	0.986	0.0164047040252769	0.0523	0.7532	14004	16757	14424.77
6638984	chr3	rs73107020	60334600	A	G	0.972	0.974	0.985	0.0165030720990143	0.0523	0.7528	14004	16757	14424.77
6646306	chr3	rs73107021	60334700	C	A	0.973	0.974	0.972	0.0117012723076411	0.0532	0.8259	14004	16757	14424.77
6618988	chr3	rs73107022	60335177	A	G	0.972	0.973	0.983	0.01600129372694	0.0523	0.7592	14004	16757	14424.77
6617219	chr3	rs79240394	60335345	T	C	0.972	0.973	0.984	0.0170045988158238	0.0523	0.7449	14004	16757	14424.77
6644662	chr3	rs6797780	60335529	T	C	0.62	0.622	0.925	0.0111970780932162	0.0182	0.5398	14004	16757	14424.77
6639393	chr3	rs75619449	60335645	T	C	0.972	0.973	0.986	0.0177023841130051	0.0522	0.7342	14004	16757	14424.77
6637617	chr3	rs12635331	60335750	C	G	0.595	0.599	0.937	0.0146028573839336	0.018	0.4169	14004	16757	14424.77
6632004	chr3	rs73107028	60335987	A	C	0.971	0.972	0.959	0.0158044491449436	0.0519	0.7605	14004	16757	14424.77
6619875	chr3	rs73107031	60335997	A	G	0.972	0.973	0.982	0.0159028762794155	0.0522	0.7601	14004	16757	14424.77
6638460	chr3	rs73107035	60336139	T	C	0.972	0.973	0.982	0.0159028762794155	0.0522	0.7604	14004	16757	14424.77
6631182	chr3	rs17658860	60336443	T	C	0.972	0.973	0.98	0.0142973047008244	0.0522	0.7842	14004	16757	14424.77
6642741	chr3	rs73107040	60336470	A	C	0.972	0.973	0.98	0.0138042809763971	0.0522	0.7908	14004	16757	14424.77
6639138	chr3	rs11130767	60336882	T	A	0.8	0.807	0.784	-0.0236986067778773	0.024	0.323	14004	16757	14424.77
6622196	chr3	rs57064547	60336924	G	A	0.972	0.973	0.975	0.0127977582298607	0.0521	0.8056	14004	16757	14424.77
6637066	chr3	rs61667611	60336961	T	A	0.972	0.973	0.978	0.0118001041157506	0.0522	0.8209	14004	16757	14424.77
6621086	chr3	rs60386258	60337189	C	T	0.972	0.973	0.976	0.0124027667170427	0.0521	0.8115	14004	16757	14424.77
6624179	chr3	rs6789565	60337581	C	T	0.972	0.973	0.975	0.0111970780932162	0.0521	0.8304	14004	16757	14424.77
6630746	chr3	rs6789642	60337609	C	T	0.972	0.973	0.975	0.0109992854583691	0.0521	0.8326	14004	16757	14424.77
6629921	chr3	rs6764498	60337651	G	A	0.598	0.601	0.97	0.0183015011699126	0.0177	0.2989	14004	16757	14424.77
6647453	chr3	rs4679476	60338006	G	A	0.597	0.6	0.967	0.0194986595340326	0.0177	0.2711	14004	16757	14424.77
6623097	chr3	rs73107048	60338259	A	G	0.972	0.973	0.969	0.0087020272939009	0.0522	0.8677	14004	16757	14424.77
6638918	chr3	rs73107051	60338603	G	A	0.971	0.973	0.965	0.0071047017299317	0.0522	0.8919	14004	16757	14424.77
6626786	chr3	rs13096007	60338749	G	A	0.626	0.628	0.958	0.0158044491449436	0.018	0.379	14004	16757	14424.77
6631989	chr3	rs17606826	60338943	G	A	0.971	0.973	0.961	0.0046989426564652	0.0523	0.9288	14004	16757	14424.77
6622902	chr3	rs141478358	60339002	A	G	0.982	0.983	0.438	-0.193402726804772	0.1302	0.1376	8104	9551	8560.13
6632226	chr3	rs73107055	60339003	G	C	0.971	0.973	0.96	0.0051964749068174	0.0522	0.9211	14004	16757	14424.77
6645170	chr3	rs79207662	60339015	T	C	0.971	0.973	0.959	0.0053954185169075	0.0522	0.917	14004	16757	14424.77
6642482	chr3	rs73107058	60339662	C	T	0.971	0.973	0.957	0.004201162744548	0.0523	0.9366	14004	16757	14424.77
6641762	chr3	rs73107060	60339987	T	C	0.971	0.973	0.953	0.0032048589489113	0.0522	0.9516	14004	16757	14424.77
6627399	chr3	rs35450604	60340126	C	T	0.651	0.659	0.968	-0.0042992284528324	0.0182	0.8109	14004	16757	14424.77
6624597	chr3	rs73107062	60340190	T	A	0.971	0.973	0.953	0.0003999200213268	0.0522	0.9943	14004	16757	14424.77
6617163	chr3	rs17606882	60340650	C	T	0.971	0.973	0.94	-0.0046005663955682	0.0531	0.9304	14004	16757	14424.77
6631306	chr3	rs6778218	60341702	G	A	0.651	0.659	0.973	-0.004198802647333	0.0182	0.8156	14004	16757	14424.77
6637324	chr3	rs6778312	60341773	G	A	0.681	0.687	0.972	-0.003797200248385	0.0185	0.8389	14004	16757	14424.77
6642968	chr3	rs12636057	60342439	C	T	0.683	0.689	0.951	-0.0030045090202987	0.0188	0.8724	14004	16757	14424.77
6622841	chr3	rs33978427	60342726	A	G	0.642	0.65	0.931	-0.0073972926304747	0.0184	0.689	14004	16757	14424.77
6639133	chr3	rs76472458	60343992	G	C	0.983	0.984	0.402	-0.0523991687992084	0.1251	0.6755	9515	10847	9915.91
6639909	chr3	rs12496431	60345053	G	A	0.682	0.687	0.907	0.0013990209137074	0.0192	0.9438	14004	16757	14424.77
6635522	chr3	rs34687640	60345525	T	C	0.966	0.968	0.818	-0.0222967349986103	0.0522	0.6687	14004	16757	14424.77
6633431	chr3	rs12485388	60347122	G	A	0.674	0.679	0.878	0.0016985566355815	0.0194	0.9311	14004	16757	14424.77
6627800	chr3	rs11130768	60347135	T	C	0.612	0.617	0.848	0.0050969882578437	0.019	0.7871	14004	16757	14424.77
6644907	chr3	rs66969673	60347701	T	C	0.954	0.956	0.777	0.0185960172820726	0.046	0.6854	14004	16757	14424.77
6645738	chr3	rs80298781	60348455	C	T	0.955	0.956	0.752	0.0231011029079872	0.047	0.6224	14004	16757	14424.77
6640639	chr3	rs35122696	60348599	G	T	0.953	0.954	0.736	0.0197045832743354	0.047	0.6743	14004	16757	14424.77
6629065	chr3	rs6784469	60348943	G	A	0.73	0.735	0.656	0.0077995046323818	0.0242	0.746	14004	16757	14424.77
6626084	chr3	rs6773303	60348977	A	G	0.798	0.808	0.644	-0.0073972926304747	0.0296	0.8032	14004	16757	14424.77
6647105	chr3	rs6773500	60349109	A	C	0.882	0.881	0.723	0.0154992634469238	0.0342	0.65	14004	16757	14424.77
6644665	chr3	rs965033	60349304	T	C	0.559	0.55	0.665	-0.0022024235552	0.0212	0.9158	14004	16757	14424.77
6634387	chr3	rs970045	60349462	C	T	0.283	0.283	0.758	0.0026963615477425	0.0224	0.9023	14004	16757	14424.77
6636969	chr3	rs35447167	60349742	A	G	0.452	0.449	0.513	-0.0054950702819798	0.0239	0.8162	14004	16757	14424.77
6638485	chr3	rs6787887	60349971	G	C	0.398	0.391	0.665	0.0210959082947329	0.0213	0.3213	14004	16757	14424.77
6637798	chr3	rs6782631	60350709	T	C	0.561	0.56	0.966	0.0096037361426946	0.0175	0.5838	14004	16757	14424.77
6629015	chr3	rs12487526	60350833	T	C	0.721	0.729	0.87	-0.0244976316004002	0.0205	0.2307	14004	16757	14424.77
6631760	chr3	rs115524555	60350899	T	C	0.951	0.952	0.565	0.025297307774162	0.0601	0.6741	12671	13790	12753.81
6646648	chr3	rs6791718	60351167	G	T	0.339	0.342	0.928	-0.0129028853555234	0.0186	0.4859	14004	16757	14424.77
6640514	chr3	rs17607715	60351179	A	C	0.72	0.729	0.881	-0.0256973671872587	0.0203	0.2062	14004	16757	14424.77
6617321	chr3	rs60568558	60351310	C	G	0.765	0.769	0.913	-0.0299026613543135	0.021	0.1542	14004	16757	14424.77
6620597	chr3	rs17062824	60351561	C	G	0.766	0.76	0.836	0.0301023438164435	0.0217	0.1649	14004	16757	14424.77
6628410	chr3	rs6786100	60351746	T	C	0.327	0.333	0.961	-0.0193969096107316	0.0184	0.291	14004	16757	14424.77
6623606	chr3	rs11721192	60352086	G	A	0.765	0.769	0.92	-0.0303973537275885	0.0209	0.146	14004	16757	14424.77
6628659	chr3	rs60556501	60352123	G	A	0.765	0.77	0.92	-0.0305004454483837	0.0209	0.1437	14004	16757	14424.77
6647135	chr3	rs58687504	60352174	C	T	0.765	0.769	0.92	-0.0303973537275885	0.0209	0.1451	14004	16757	14424.77
6643741	chr3	rs6768883	60352975	A	C	0.719	0.728	0.893	-0.0243029385231735	0.0202	0.2293	14004	16757	14424.77
6629500	chr3	rs6780146	60353155	G	A	0.764	0.768	0.921	-0.0297996312385195	0.0208	0.1529	14004	16757	14424.77
6624151	chr3	rs11130769	60353431	A	G	0.763	0.767	0.921	-0.0300984478240329	0.0208	0.1484	14004	16757	14424.77
6647070	chr3	rs62248546	60353603	A	G	0.946	0.948	0.608	0.0392014821991368	0.066	0.5528	9632	10628	9659.68
6623814	chr3	rs12489534	60353622	T	G	0.723	0.731	0.906	-0.0271040176920589	0.0201	0.1786	14004	16757	14424.77
6644718	chr3	rs12486822	60353853	C	G	0.767	0.771	0.917	-0.02960390325858	0.021	0.1578	14004	16757	14424.77
6633688	chr3	rs12486873	60353855	G	A	0.767	0.771	0.917	-0.0299953975354009	0.021	0.1533	14004	16757	14424.77
6647013	chr3	rs6777599	60354255	T	G	0.72	0.728	0.896	-0.0251024465608414	0.0202	0.2137	14004	16757	14424.77
6637876	chr3	rs6762611	60354368	C	T	0.345	0.348	0.954	-0.0146974807605841	0.0182	0.419	14004	16757	14424.77
6637653	chr3	rs6778142	60354787	T	C	0.721	0.729	0.901	-0.0248973835545144	0.0201	0.2156	14004	16757	14424.77
6616960	chr3	rs7624537	60355093	T	C	0.723	0.731	0.904	-0.0248973835545144	0.0202	0.2169	14004	16757	14424.77
6645410	chr3	rs970387	60355399	G	T	0.346	0.349	0.954	-0.015702643727291	0.0182	0.3888	14004	16757	14424.77
6622324	chr3	rs984757	60355849	C	T	0.345	0.348	0.956	-0.0152050125429676	0.0182	0.4038	14004	16757	14424.77
6646396	chr3	rs7635477	60356197	G	A	0.345	0.348	0.957	-0.0153979421800967	0.0182	0.3983	14004	16757	14424.77
6635723	chr3	rs10433635	60356829	C	T	0.342	0.345	0.959	-0.0149004625639624	0.0182	0.4139	14004	16757	14424.77
6627465	chr3	rs17062850	60357382	T	C	0.62	0.616	0.916	0.0055048206344449	0.0183	0.7646	14004	16757	14424.77
6641502	chr3	rs1569353	60357673	C	A	0.941	0.94	0.537	0.0347974835421732	0.0691	0.6146	8328	8645	8086.31
6629455	chr3	rs1057501	60357822	T	G	0.343	0.346	0.961	-0.015895669405385	0.0182	0.3834	14004	16757	14424.77
6638361	chr3	rs1057504	60357956	C	T	0.342	0.345	0.961	-0.0160988945897493	0.0182	0.3789	14004	16757	14424.77
6645355	chr3	rs3732551	60358100	T	C	0.344	0.347	0.96	-0.0170952954286372	0.0182	0.3491	14004	16757	14424.77
6636453	chr3	rs3732552	60358120	T	C	0.339	0.342	0.952	-0.015895669405385	0.0184	0.3863	14004	16757	14424.77
6618833	chr3	rs7636619	60358517	T	C	0.725	0.733	0.911	-0.0260975991218731	0.0201	0.1948	14004	16757	14424.77
6638039	chr3	rs983947	60359276	A	T	0.342	0.345	0.961	-0.0169020380753563	0.0182	0.3543	14004	16757	14424.77
6620782	chr3	rs2736823	60359318	T	A	0.343	0.346	0.959	-0.0176956485356892	0.0182	0.3311	14004	16757	14424.77
6628217	chr3	rs6795869	60360207	A	G	0.76	0.765	0.923	-0.0323992324466777	0.0207	0.1172	14004	16757	14424.77
6619019	chr3	rs6807084	60360747	G	T	0.761	0.765	0.923	-0.0318003125497978	0.0207	0.1256	14004	16757	14424.77
6622795	chr3	rs2687161	60360862	A	C	0.341	0.344	0.951	-0.0182963622831166	0.0183	0.3177	14004	16757	14424.77
6628228	chr3	rs111312156	60361056	C	T	0.764	0.767	0.92	-0.0306035477981776	0.0208	0.1415	14004	16757	14424.77
6637856	chr3	rs58609490	60361586	C	T	0.764	0.768	0.918	-0.0307994715535284	0.0209	0.1394	14004	16757	14424.77
6626657	chr3	rs73090052	60361979	A	G	0.764	0.767	0.914	-0.0306035477981776	0.0209	0.1432	14004	16757	14424.77
6624774	chr3	rs1569354	60362309	A	T	0.341	0.345	0.948	-0.019203206984436	0.0183	0.2949	14004	16757	14424.77
6641068	chr3	rs1569355	60362565	T	C	0.951	0.953	0.607	0.0006997551142732	0.0616	0.9906	11900	12873	11916.12
6632391	chr3	rs17608587	60363678	T	C	0.953	0.956	0.638	-0.001501126126267	0.0641	0.9813	11213	12381	11342.75
6644504	chr3	rs9863279	60363974	T	C	0.515	0.518	0.94	-0.0064004391810282	0.0175	0.7132	14004	16757	14424.77
6634305	chr3	rs7653872	60364447	C	T	0.324	0.328	0.976	-0.0160988945897493	0.0183	0.3786	14004	16757	14424.77
6620003	chr3	rs7631068	60364606	G	T	0.324	0.328	0.979	-0.015895669405385	0.0182	0.3837	14004	16757	14424.77
6644751	chr3	rs11718018	60364770	T	C	0.95	0.954	0.65	-0.0045001103249234	0.0619	0.9421	11213	12381	11342.75
6627969	chr3	rs2736826	60364978	C	T	0.323	0.327	0.977	-0.0164038098256767	0.0183	0.3701	14004	16757	14424.77
6624400	chr3	rs2687165	60365453	T	G	0.514	0.517	0.948	-0.0059979518036359	0.0175	0.7334	14004	16757	14424.77
6626608	chr3	rs6780483	60365475	T	G	0.323	0.327	0.977	-0.0152050125429676	0.0183	0.4059	14004	16757	14424.77
6625380	chr3	rs9853451	60365707	C	T	0.325	0.329	0.978	-0.0164953025291975	0.0182	0.3654	14004	16757	14424.77
6632873	chr3	rs34555513	60365942	C	A	0.325	0.329	0.977	-0.0163021610829842	0.0182	0.3722	14004	16757	14424.77
6627727	chr3	rs9816428	60366178	A	T	0.325	0.329	0.977	-0.0168003386783461	0.0183	0.356	14004	16757	14424.77
6617449	chr3	rs17062890	60366687	G	A	0.806	0.809	0.924	-0.0197028322758684	0.0223	0.3784	14004	16757	14424.77
6639164	chr3	rs2736828	60367140	A	G	0.326	0.33	0.966	-0.0176956485356892	0.0184	0.3359	14004	16757	14424.77
6631086	chr3	rs17062892	60367292	T	C	0.559	0.556	0.929	-0.007004474152883	0.0178	0.6916	14004	16757	14424.77
6623216	chr3	rs9860090	60367516	C	G	0.557	0.554	0.933	-0.0060985584618694	0.0177	0.7325	14004	16757	14424.77
6624902	chr3	rs12497472	60367607	T	C	0.802	0.805	0.922	-0.0231048737150968	0.0222	0.2976	14004	16757	14424.77
6637927	chr3	rs9836899	60368382	C	G	0.557	0.554	0.936	-0.0058973552660839	0.0177	0.7381	14004	16757	14424.77
6636682	chr3	rs9837246	60368664	C	G	0.558	0.555	0.938	-0.0068030886197391	0.0177	0.7002	14004	16757	14424.77
6627707	chr3	rs9841239	60368687	C	T	0.558	0.555	0.938	-0.0068030886197391	0.0177	0.6998	14004	16757	14424.77
6645265	chr3	rs9842521	60369522	C	A	0.559	0.556	0.943	-0.0067024110596754	0.0176	0.7046	14004	16757	14424.77
6645720	chr3	rs9847570	60370318	C	T	0.557	0.555	0.953	-0.0068030886197391	0.0175	0.6994	14004	16757	14424.77
6618829	chr3	rs9847855	60370362	G	A	0.557	0.555	0.953	-0.007004474152883	0.0175	0.6883	14004	16757	14424.77
6627152	chr3	rs9848065	60370637	C	T	0.557	0.554	0.953	-0.0062998021485279	0.0175	0.7188	14004	16757	14424.77
6619101	chr3	rs1117870	60370722	T	C	0.757	0.767	0.915	-0.01999864650669	0.0211	0.3423	14004	16757	14424.77
6626531	chr3	rs9814467	60370943	A	G	0.557	0.554	0.953	-0.0065010863423599	0.0175	0.7124	14004	16757	14424.77
6645585	chr3	rs9814473	60370948	A	C	0.557	0.554	0.953	-0.0065010863423599	0.0175	0.7095	14004	16757	14424.77
6636037	chr3	rs9814637	60371029	A	G	0.557	0.554	0.952	-0.0067024110596754	0.0175	0.7024	14004	16757	14424.77
6628591	chr3	rs9872356	60371053	T	C	0.559	0.556	0.952	-0.0060985584618694	0.0175	0.7271	14004	16757	14424.77
6641776	chr3	rs4605500	60371589	A	G	0.557	0.554	0.953	-0.0064004391810282	0.0175	0.7135	14004	16757	14424.77
6646671	chr3	rs2687168	60372032	T	A	0.519	0.521	0.972	-0.004198802647333	0.0173	0.8081	14004	16757	14424.77
6627379	chr3	rs2687169	60372036	T	C	0.519	0.521	0.973	-0.0040983869261633	0.0173	0.8141	14004	16757	14424.77
6622032	chr3	rs2687170	60372144	C	T	0.558	0.555	0.952	-0.0059979518036359	0.0175	0.7304	14004	16757	14424.77
6619061	chr3	rs2734380	60372387	A	G	0.556	0.554	0.951	-0.0062998021485279	0.0175	0.7182	14004	16757	14424.77
6619996	chr3	rs2687171	60372871	C	T	0.556	0.553	0.947	-0.0060985584618694	0.0176	0.728	14004	16757	14424.77
6630427	chr3	rs11716940	60372910	G	C	0.689	0.682	0.945	0.0254045542217263	0.0188	0.1775	14004	16757	14424.77
6627303	chr3	rs73090101	60373026	C	T	0.556	0.553	0.946	-0.0058973552660839	0.0176	0.736	14004	16757	14424.77
6632536	chr3	rs4615035	60373780	C	T	0.559	0.555	0.941	-0.004701032558649	0.0176	0.7908	14004	16757	14424.77
6639692	chr3	rs9868281	60374028	C	T	0.945	0.95	0.659	-0.0004000800213396	0.0635	0.9949	9907	11362	9939.78
6619566	chr3	rs9868816	60374192	G	C	0.944	0.95	0.659	0.0072039888485025	0.0634	0.9091	9907	11362	9939.78
6624525	chr3	rs7635514	60374356	A	C	0.54	0.536	0.915	-0.0036968248442897	0.0178	0.8358	14004	16757	14424.77
6632694	chr3	rs6801889	60374602	G	A	0.561	0.556	0.939	-0.0027036515743148	0.0177	0.8802	14004	16757	14424.77
6632089	chr3	rs73094220	60374716	C	G	0.56	0.556	0.94	-0.0030045090202987	0.0177	0.8653	14004	16757	14424.77
6639894	chr3	rs9874387	60375316	G	A	0.524	0.527	0.943	-0.0092022107647994	0.0176	0.5984	14004	16757	14424.77
6624828	chr3	rs2687176	60377040	C	A	0.359	0.361	0.926	-0.0278954863187535	0.0186	0.1344	14004	16757	14424.77
6632304	chr3	rs9847063	60377313	A	T	0.696	0.688	0.933	0.0284027945161868	0.0191	0.1359	14004	16757	14424.77
6646024	chr3	rs736934	60377542	G	C	0.939	0.945	0.677	-0.0025031302181184	0.0605	0.967	9907	11362	9939.78
6638443	chr3	rs736935	60377674	C	T	0.496	0.492	0.932	0.0110981866660334	0.0176	0.5306	14004	16757	14424.77
6621055	chr3	rs73094239	60378646	T	C	0.695	0.686	0.912	0.0323994240466592	0.0193	0.09268	14004	16757	14424.77
6623174	chr3	rs971866	60379450	C	A	0.837	0.827	0.82	0.0608975257512388	0.0252	0.01562	14004	16757	14424.77
6623178	chr3	rs68056303	60379795	T	C	0.563	0.561	0.938	-0.0080019302190585	0.0177	0.6527	14004	16757	14424.77
6618529	chr3	rs17062963	60379864	C	G	0.56	0.558	0.933	-0.0078003437327339	0.0177	0.6614	14004	16757	14424.77
6627981	chr3	rs17062966	60380259	G	A	0.564	0.562	0.939	-0.0075987978753305	0.0177	0.6687	14004	16757	14424.77
6620582	chr3	rs66638788	60380394	A	C	0.561	0.559	0.934	-0.0069037763167944	0.0177	0.6991	14004	16757	14424.77
6618894	chr3	rs66636226	60380418	C	T	0.561	0.559	0.934	-0.0068030886197391	0.0177	0.7007	14004	16757	14424.77
6642865	chr3	rs7646666	60382023	C	T	0.563	0.56	0.946	-0.0058973552660839	0.0176	0.7392	14004	16757	14424.77
6628880	chr3	rs2362881	60382517	T	C	0.793	0.797	0.919	-0.0282965991551138	0.0219	0.196	14004	16757	14424.77
6623859	chr3	rs13098396	60382828	T	C	0.652	0.648	0.943	0.0273038345273452	0.0186	0.1424	14004	16757	14424.77
6619154	chr3	rs72624872	60383187	G	A	0.56	0.558	0.943	-0.0050024916227914	0.0176	0.7773	14004	16757	14424.77
6620707	chr3	rs9824749	60383450	A	G	0.56	0.558	0.941	-0.0042992284528324	0.0176	0.8085	14004	16757	14424.77
6630983	chr3	rs9882551	60383516	T	C	0.512	0.516	0.935	-0.0069037763167944	0.0176	0.6948	14004	16757	14424.77
6636705	chr3	rs9862806	60383601	C	T	0.559	0.557	0.94	-0.004198802647333	0.0177	0.8106	14004	16757	14424.77
6637004	chr3	rs9862809	60383604	C	T	0.559	0.558	0.94	-0.004198802647333	0.0177	0.8138	14004	16757	14424.77
6619372	chr3	rs2734354	60383700	C	G	0.35	0.353	0.939	-0.0260975991218731	0.0186	0.1601	14004	16757	14424.77
6636845	chr3	rs9867241	60383928	G	A	0.561	0.558	0.938	-0.0036968248442897	0.0177	0.8334	14004	16757	14424.77
6636737	chr3	rs73094258	60384703	A	T	0.691	0.682	0.96	0.029296631955588	0.0187	0.1179	14004	16757	14424.77
6632618	chr3	rs242213	60386046	C	G	0.21	0.204	0.914	0.0320992618599997	0.0219	0.1423	14004	16757	14424.77
6639997	chr3	rs7618479	60388322	A	G	0.563	0.56	0.956	0.0035038543266769	0.0175	0.8421	14004	16757	14424.77
6642943	chr3	rs6808129	60388727	C	G	0.563	0.56	0.947	0.0047984689115734	0.0176	0.7865	14004	16757	14424.77
6634805	chr3	rs2734361	60388743	G	A	0.292	0.297	0.98	-0.0165969709073694	0.0188	0.3782	14004	16757	14424.77
6644966	chr3	rs6783454	60388900	G	A	0.568	0.565	0.949	0.0044998604248922	0.0176	0.7967	14004	16757	14424.77
6629843	chr3	rs2734363	60389306	G	A	0.521	0.525	0.954	0.0005998200719675	0.0174	0.9733	14004	16757	14424.77
6626142	chr3	rs12637099	60389325	C	A	0.57	0.566	0.945	0.0055048206344449	0.0177	0.7569	14004	16757	14424.77
6634919	chr3	rs9877008	60391557	C	G	0.587	0.584	0.9	-0.0023026490626755	0.0182	0.8986	14004	16757	14424.77
6619406	chr3	rs11709440	60392367	T	C	0.725	0.72	0.94	0.0192044091837133	0.0196	0.3271	14004	16757	14424.77
6616923	chr3	rs242209	60393086	T	C	0.508	0.511	0.925	-0.001100605444033	0.0177	0.9513	14004	16757	14424.77
6634877	chr3	rs6807277	60393816	C	G	0.567	0.564	0.919	0.0052959516591825	0.0179	0.7654	14004	16757	14424.77
6621959	chr3	rs242201	60395260	A	G	0.982	0.983	0.787	-0.149997648944103	0.0783	0.05548	12469	13806	12424.25
6635283	chr3	rs67250496	60396304	C	T	0.559	0.554	0.914	0.0068961666878413	0.018	0.7009	14004	16757	14424.77
6636119	chr3	rs242197	60396850	T	C	0.508	0.51	0.919	0.0017983819413794	0.0178	0.921	14004	16757	14424.77
6639628	chr3	rs17063018	60397974	C	T	0.752	0.747	0.9	0.0217027816432335	0.0207	0.2943	14004	16757	14424.77
6624992	chr3	rs242196	60398156	T	C	0.942	0.948	0.548	-0.0568984476340911	0.0604	0.3462	11451	12803	11413.81
6630698	chr3	rs1380466	60398303	G	A	0.557	0.553	0.914	0.004101577021075	0.018	0.8208	14004	16757	14424.77
6641364	chr3	rs66467459	60398535	A	T	0.558	0.554	0.91	0.0049974917102918	0.018	0.7798	14004	16757	14424.77
6624107	chr3	rs242195	60399154	A	G	0.942	0.947	0.522	-0.050903896528528	0.0604	0.4	11451	12803	11413.81
6618574	chr3	rs12489848	60399322	T	C	0.766	0.766	0.899	-0.0208049294331883	0.0212	0.3246	14004	16757	14424.77
6641636	chr3	rs6791776	60399497	A	C	0.725	0.721	0.911	0.0203025023378308	0.0199	0.3069	14004	16757	14424.77
6624978	chr3	rs1380465	60399599	A	T	0.56	0.556	0.9	0.0055048206344449	0.0181	0.7624	14004	16757	14424.77
6630152	chr3	rs67430163	60399785	A	G	0.56	0.556	0.898	0.0052959516591825	0.0181	0.7696	14004	16757	14424.77
6642817	chr3	rs11715925	60400158	A	C	0.728	0.724	0.901	0.0215951374365897	0.0201	0.2822	14004	16757	14424.77
6634122	chr3	rs3931996	60400721	T	C	0.495	0.49	0.891	-0.0018016219466282	0.0181	0.9199	14004	16757	14424.77
6618563	chr3	rs12172960	60401920	A	C	0.557	0.553	0.88	0.0066975214477213	0.0183	0.7141	14004	16757	14424.77
6644420	chr3	rs242193	60402451	T	C	0.945	0.952	0.504	-0.0530949163341788	0.0581	0.3607	13513	16078	13854.87
6621742	chr3	rs242192	60402546	G	A	0.498	0.495	0.875	-0.001100605444033	0.0182	0.9528	14004	16757	14424.77
6634923	chr3	rs68154260	60403023	T	C	0.56	0.556	0.869	0.0056042667198317	0.0184	0.7602	14004	16757	14424.77
6627004	chr3	rs67014449	60403340	A	G	0.557	0.554	0.869	0.0050969882578437	0.0184	0.7825	14004	16757	14424.77
6619888	chr3	rs35102526	60403899	A	T	0.948	0.954	0.458	-0.0393959285025942	0.0604	0.5137	13513	16078	13854.87
6643917	chr3	rs58118091	60404705	G	T	0.732	0.729	0.869	0.0178006246255066	0.0205	0.3862	14004	16757	14424.77
6645332	chr3	rs6446126	60404840	C	T	0.564	0.56	0.858	0.0043007385516922	0.0186	0.8187	14004	16757	14424.77
6619934	chr3	rs13059601	60405004	C	T	0.773	0.772	0.889	-0.0152963956259917	0.0215	0.4749	14004	16757	14424.77
6637805	chr3	rs242171	60405161	G	T	0.562	0.559	0.851	0.0036034995896235	0.0186	0.8478	14004	16757	14424.77
6646475	chr3	rs7638538	60405187	T	G	0.564	0.56	0.851	0.0034041991335623	0.0186	0.8554	14004	16757	14424.77
6629177	chr3	rs9810520	60405637	A	C	0.768	0.768	0.863	-0.0183982139464423	0.0217	0.396	14004	16757	14424.77
6625805	chr3	rs242174	60406323	A	G	0.676	0.68	0.799	0.0063001125484799	0.0206	0.7596	14004	16757	14424.77
6642619	chr3	rs2734372	60406329	T	C	0.67	0.674	0.797	0.0049974917102918	0.0206	0.8082	14004	16757	14424.77
6634204	chr3	rs151743	60407864	C	T	0.572	0.577	0.741	-0.0217038334437866	0.0201	0.2817	14004	16757	14424.77
6631553	chr3	rs12632676	60408310	C	G	0.658	0.653	0.856	0.0324962313421326	0.0195	0.09525	14004	16757	14424.77
6617984	chr3	rs12635633	60408347	T	C	0.648	0.643	0.889	0.029403450369242	0.019	0.1213	14004	16757	14424.77
6637169	chr3	rs241693	60408404	C	T	0.547	0.546	0.899	-0.0267958227871631	0.0182	0.1412	14004	16757	14424.77
6634390	chr3	rs17063058	60410706	T	C	0.64	0.633	0.927	0.0350002811846215	0.0184	0.05767	14004	16757	14424.77
6645821	chr3	rs73096240	60411853	C	T	0.642	0.636	0.93	0.0314017631395316	0.0184	0.08752	14004	16757	14424.77
6639081	chr3	rs12493462	60412102	G	A	0.869	0.869	0.964	0.009197572354042	0.0256	0.7189	14004	16757	14424.77
6631129	chr3	rs73096245	60412104	C	T	0.642	0.635	0.932	0.0310043588626902	0.0184	0.09128	14004	16757	14424.77
6619640	chr3	rs12493494	60412390	C	T	0.869	0.869	0.966	0.0100988346774146	0.0256	0.6937	14004	16757	14424.77
6643699	chr3	rs9877074	60412561	T	C	0.0385	0.0382	0.905	-0.0091012913892029	0.0464	0.8444	14004	16757	14424.77
6627051	chr3	rs17063095	60413836	A	C	0.64	0.633	0.937	0.0338022134084658	0.0183	0.06513	14004	16757	14424.77
6632223	chr3	rs73096257	60415728	G	A	0.927	0.926	0.687	0.0232965165504356	0.0382	0.5417	14004	16757	14424.77
6626819	chr3	rs73096259	60415861	C	T	0.64	0.634	0.945	0.031799009548949	0.0182	0.08096	14004	16757	14424.77
6620117	chr3	rs17063104	60415876	T	A	0.869	0.869	0.985	0.0081963182244858	0.0253	0.7471	14004	16757	14424.77
6645906	chr3	rs151739	60416358	T	G	0.984	0.984	0.648	0.0170045988158238	0.1026	0.8687	9571	9296	9199.37
6646687	chr3	rs1996829	60416413	A	T	0.529	0.535	0.967	-0.0349952529972629	0.0175	0.04512	14004	16757	14424.77
6622773	chr3	rs1996828	60416547	G	T	0.529	0.535	0.968	-0.0344982814075965	0.0175	0.0484	14004	16757	14424.77
6620462	chr3	rs4679536	60416844	T	C	0.868	0.869	0.989	0.0084045823438103	0.0252	0.7398	14004	16757	14424.77
6646303	chr3	rs75844455	60416898	C	T	0.64	0.634	0.948	0.0323994240466592	0.0182	0.07477	14004	16757	14424.77
6633062	chr3	rs10490773	60417039	A	C	0.64	0.634	0.949	0.0324962313421326	0.0182	0.07414	14004	16757	14424.77
6628637	chr3	rs2687192	60417095	C	G	0.528	0.534	0.964	-0.0358966439977618	0.0175	0.04036	14004	16757	14424.77
6617538	chr3	rs2687193	60417103	G	A	0.528	0.534	0.964	-0.0358033589652777	0.0175	0.04097	14004	16757	14424.77
6646005	chr3	rs73096274	60417114	A	G	0.641	0.634	0.946	0.0329027196757078	0.0182	0.07078	14004	16757	14424.77
6639879	chr3	rs2687194	60417130	C	G	0.528	0.534	0.964	-0.0353992243518656	0.0175	0.04303	14004	16757	14424.77
6634714	chr3	rs2734375	60417208	C	T	0.533	0.539	0.966	-0.0329985112635755	0.0175	0.05922	14004	16757	14424.77
6618332	chr3	rs2734376	60417339	C	T	0.537	0.542	0.96	-0.0316970867432546	0.0175	0.07083	14004	16757	14424.77
6630856	chr3	rs73096281	60417758	G	A	0.643	0.636	0.946	0.0339955472579582	0.0183	0.06262	14004	16757	14424.77
6622139	chr3	rs73096283	60418050	G	A	0.641	0.634	0.948	0.0320992618599997	0.0182	0.07843	14004	16757	14424.77
6620162	chr3	rs17063126	60418142	G	A	0.641	0.634	0.948	0.0317021347305135	0.0182	0.08153	14004	16757	14424.77
6617283	chr3	rs953480	60418362	T	C	0.641	0.635	0.949	0.0329027196757078	0.0182	0.07104	14004	16757	14424.77
6631859	chr3	rs953479	60418642	A	C	0.641	0.635	0.95	0.0320992618599997	0.0182	0.07825	14004	16757	14424.77
6625826	chr3	rs7621114	60418721	T	C	0.864	0.865	1.0	0.003902375817241	0.0247	0.8744	14004	16757	14424.77
6640209	chr3	rs7651806	60418840	C	G	0.864	0.864	1.0	0.0033045340083004	0.0247	0.8946	14004	16757	14424.77
6644598	chr3	rs9866142	60419351	G	A	0.864	0.865	0.999	0.0028958031120254	0.0247	0.9061	14004	16757	14424.77
6618745	chr3	rs9815504	60420118	T	G	0.864	0.864	0.999	0.0024968801985871	0.0247	0.919	14004	16757	14424.77
6635220	chr3	rs75349049	60420168	G	C	0.656	0.65	0.938	0.0341985075799122	0.0185	0.06384	14004	16757	14424.77
6628341	chr3	rs409484	60420417	G	A	0.734	0.74	0.795	-0.0460020545617973	0.0219	0.0353	14004	16757	14424.77
6636902	chr3	rs241688	60420665	G	T	0.528	0.533	0.959	-0.0319035490130083	0.0175	0.06812	14004	16757	14424.77
6640357	chr3	rs2734377	60421094	T	A	0.477	0.472	0.959	0.031498667059371	0.0175	0.07198	14004	16757	14424.77
6641911	chr3	rs2594250	60421119	A	G	0.518	0.524	0.964	-0.0322959448008212	0.0175	0.06401	14004	16757	14424.77
6639850	chr3	rs2734378	60421191	G	A	0.181	0.18	0.978	-0.0024028846163103	0.0223	0.9147	14004	16757	14424.77
6634954	chr3	rs241687	60421660	G	A	0.533	0.537	0.958	-0.0292949370570243	0.0175	0.0946	14004	16757	14424.77
6624716	chr3	rs12488124	60421735	T	C	0.861	0.861	0.99	0.0025966258472659	0.0246	0.9142	14004	16757	14424.77
6625982	chr3	rs2687189	60423009	T	C	0.392	0.397	0.945	-0.0319035490130083	0.0179	0.07539	14004	16757	14424.77
6628237	chr3	rs2594248	60423126	C	G	0.531	0.536	0.967	-0.0309954337025195	0.0174	0.07586	14004	16757	14424.77
6621111	chr3	rs12632178	60423438	T	C	0.645	0.639	0.946	0.0310043588626902	0.0183	0.08891	14004	16757	14424.77
6635095	chr3	rs12630039	60423686	C	A	0.644	0.638	0.945	0.0311982343370806	0.0183	0.08752	14004	16757	14424.77
6636208	chr3	rs78628638	60424010	T	C	0.644	0.638	0.945	0.0314017631395316	0.0183	0.08541	14004	16757	14424.77
6618516	chr3	rs1357320	60424618	T	C	0.384	0.39	0.942	-0.0328951617042694	0.018	0.06805	14004	16757	14424.77
6646740	chr3	rs885737	60425072	G	T	0.524	0.529	0.962	-0.0316041926269978	0.0175	0.07041	14004	16757	14424.77
6634212	chr3	rs2594246	60426886	T	A	0.616	0.61	0.938	0.0333960906184285	0.0181	0.06457	14004	16757	14424.77
6636904	chr3	rs2611413	60427657	T	C	0.383	0.389	0.938	-0.0335981494309355	0.0181	0.06314	14004	16757	14424.77
6627372	chr3	rs77635360	60427971	C	A	0.618	0.611	0.937	0.0341985075799122	0.0181	0.05867	14004	16757	14424.77
6644576	chr3	rs77765120	60429507	G	C	0.862	0.863	0.99	-0.0004000800213396	0.0247	0.9864	14004	16757	14424.77
6627957	chr3	rs494368	60430232	G	A	0.851	0.853	0.979	-0.0074980401773571	0.0241	0.7549	14004	16757	14424.77
6641622	chr3	rs12163583	60430590	T	A	0.47	0.465	0.954	0.0278972284172359	0.0176	0.1117	14004	16757	14424.77
6635715	chr3	rs12054281	60430828	A	G	0.617	0.611	0.935	0.0344014267173323	0.0181	0.05759	14004	16757	14424.77
6620876	chr3	rs411734	60431060	C	T	0.532	0.536	0.958	-0.0263953113595316	0.0175	0.1315	14004	16757	14424.77
6641991	chr3	rs9846621	60431516	T	C	0.478	0.473	0.958	0.0307037775750057	0.0175	0.07963	14004	16757	14424.77
6642859	chr3	rs478899	60432292	T	C	0.466	0.462	0.962	0.0267977123853779	0.0175	0.1253	14004	16757	14424.77
6628344	chr3	rs995468	60433285	C	T	0.835	0.836	0.998	0.0034041991335623	0.0229	0.8825	14004	16757	14424.77
6636676	chr3	rs995467	60433315	T	C	0.835	0.836	0.998	0.0034041991335623	0.0229	0.8824	14004	16757	14424.77
6641013	chr3	rs1350638	60433412	G	A	0.863	0.864	0.992	-0.0019018072895963	0.0247	0.9392	14004	16757	14424.77
6619040	chr3	rs995466	60433413	A	T	0.863	0.864	0.992	-0.002002002670673	0.0247	0.9362	14004	16757	14424.77
6624064	chr3	rs381450	60434122	G	A	0.824	0.826	1.0	0.0004998750416509	0.0222	0.9806	14004	16757	14424.77
6635898	chr3	rs369161	60434241	A	G	0.824	0.826	1.0	0.0005998200719675	0.0223	0.9783	14004	16757	14424.77
6626156	chr3	rs368553	60434250	C	T	0.824	0.826	0.999	0.0005998200719675	0.0223	0.9783	14004	16757	14424.77
6626018	chr3	rs28583724	60434645	A	T	0.862	0.863	0.993	0.0006997551142732	0.0247	0.9768	14004	16757	14424.77
6641445	chr3	rs383111	60434654	G	A	0.824	0.826	0.997	0.0004998750416509	0.0223	0.9827	14004	16757	14424.77
6632046	chr3	rs28562847	60434837	C	T	0.835	0.836	0.994	0.0063994795805678	0.0229	0.7796	14004	16757	14424.77
6622155	chr3	rs391770	60434882	G	A	0.467	0.463	0.959	0.0281014301108748	0.0175	0.1083	14004	16757	14424.77
6640911	chr3	rs12629110	60435225	A	C	0.643	0.637	0.941	0.0299956000353805	0.0183	0.1011	14004	16757	14424.77
6618206	chr3	rs79326839	60435509	G	A	0.644	0.638	0.94	0.0305970979773775	0.0183	0.0947	14004	16757	14424.77
6641664	chr3	rs394261	60435690	C	A	0.824	0.826	0.986	0.001998002662673	0.0224	0.9276	14004	16757	14424.77
6641792	chr3	rs7627604	60435923	C	T	0.834	0.835	0.987	0.007997931111062	0.0229	0.7277	14004	16757	14424.77
6626536	chr3	rs4679541	60436442	C	T	0.862	0.863	0.986	0.0049974917102918	0.0247	0.8394	14004	16757	14424.77
6624927	chr3	rs4679542	60436920	G	T	0.862	0.863	0.985	0.0043007385516922	0.0247	0.8622	14004	16757	14424.77
6630830	chr3	rs411076	60436983	T	A	0.822	0.824	0.982	0.0023971245997214	0.0224	0.9139	14004	16757	14424.77
6618153	chr3	rs411122	60437042	C	A	0.823	0.824	0.983	0.004001981379298	0.0224	0.8574	14004	16757	14424.77
6620311	chr3	rs423336	60437362	G	T	0.963	0.964	0.965	-0.0005001250416822	0.0458	0.9909	14004	16757	14424.77
6642075	chr3	rs7644699	60437401	A	G	0.86	0.86	0.976	0.0066975214477213	0.0247	0.7857	14004	16757	14424.77
6629509	chr3	rs368926	60438577	T	C	0.452	0.449	0.953	0.0222017079836866	0.0176	0.2082	14004	16757	14424.77
6635053	chr3	rs369278	60438679	A	C	0.443	0.44	0.953	0.0212036062510236	0.0177	0.2305	14004	16757	14424.77
6621798	chr3	rs412104	60438683	T	G	0.443	0.44	0.954	0.0212036062510236	0.0177	0.2299	14004	16757	14424.77
6634775	chr3	rs398105	60438854	C	T	0.451	0.448	0.955	0.0222017079836866	0.0176	0.2076	14004	16757	14424.77
6631834	chr3	rs17063156	60439043	C	T	0.641	0.637	0.948	0.022299507494767	0.0182	0.222	14004	16757	14424.77
6635725	chr3	rs381217	60439169	C	T	0.451	0.448	0.955	0.0225048553400694	0.0176	0.202	14004	16757	14424.77
6640023	chr3	rs73836738	60439171	C	T	0.641	0.637	0.948	0.022299507494767	0.0182	0.2217	14004	16757	14424.77
6620539	chr3	rs408164	60439446	T	A	0.451	0.448	0.957	0.0225048553400694	0.0176	0.2008	14004	16757	14424.77
6632560	chr3	rs4566489	60439567	C	T	0.849	0.85	0.986	0.0044998604248922	0.0238	0.8514	14004	16757	14424.77
6624180	chr3	rs148382885	60440255	C	G	0.849	0.849	0.988	0.0058031292269501	0.0238	0.8086	14004	16757	14424.77
6642978	chr3	rs12637710	60440671	T	A	0.642	0.637	0.949	0.023198814502523	0.0182	0.202	14004	16757	14424.77
6635122	chr3	rs7620217	60440761	G	A	0.845	0.848	0.551	-0.0377953294954024	0.0319	0.2367	14004	16757	14424.77
6636927	chr3	rs1947161	60441079	T	C	0.442	0.439	0.961	0.0223972974420383	0.0176	0.202	14004	16757	14424.77
6640964	chr3	rs400475	60441197	A	C	0.442	0.439	0.961	0.0223972974420383	0.0176	0.2026	14004	16757	14424.77
6618061	chr3	rs400747	60441302	T	C	0.442	0.439	0.961	0.0225048553400694	0.0176	0.2019	14004	16757	14424.77
6617633	chr3	rs1947162	60441341	C	G	0.849	0.849	0.99	0.0053954185169075	0.0238	0.8213	14004	16757	14424.77
6627976	chr3	rs12629710	60441487	A	C	0.642	0.637	0.949	0.0231011029079872	0.0182	0.2042	14004	16757	14424.77
6641256	chr3	rs377319	60442322	G	C	0.45	0.447	0.961	0.0236969951765786	0.0176	0.178	14004	16757	14424.77
6630341	chr3	rs390523	60442417	T	G	0.45	0.447	0.961	0.0238044133801613	0.0176	0.1751	14004	16757	14424.77
6632695	chr3	rs146568031	60443737	C	T	0.642	0.637	0.948	0.0227003855207759	0.0182	0.2117	14004	16757	14424.77
6626889	chr3	rs2078287	60444654	G	C	0.46	0.457	0.957	0.0255020410123433	0.0176	0.147	14004	16757	14424.77
6640954	chr3	rs12486710	60445284	T	A	0.848	0.849	0.988	0.0027960873020011	0.0237	0.9067	14004	16757	14424.77
6633567	chr3	rs12486718	60445345	T	C	0.848	0.849	0.988	0.0026963615477425	0.0237	0.9106	14004	16757	14424.77
6634867	chr3	rs12638086	60445573	C	T	0.641	0.636	0.949	0.0221038989069263	0.0182	0.2254	14004	16757	14424.77
6625337	chr3	rs6810051	60445621	A	G	0.442	0.439	0.958	0.0219962978718961	0.0176	0.2117	14004	16757	14424.77
6636284	chr3	rs6797839	60445628	C	G	0.442	0.438	0.958	0.0221038989069263	0.0176	0.2101	14004	16757	14424.77
6631824	chr3	rs12638610	60445806	C	T	0.641	0.636	0.95	0.0222017079836866	0.0182	0.2234	14004	16757	14424.77
6617266	chr3	rs12638665	60446058	C	T	0.641	0.637	0.949	0.0222017079836866	0.0182	0.2236	14004	16757	14424.77
6633177	chr3	rs425036	60446283	T	G	0.441	0.438	0.96	0.0222017079836866	0.0176	0.2082	14004	16757	14424.77
6624651	chr3	rs72878721	60446795	C	T	0.641	0.637	0.95	0.0215951374365897	0.0182	0.2349	14004	16757	14424.77
6636115	chr3	rs2885639	60446894	T	G	0.81	0.811	0.988	0.0052959516591825	0.0217	0.8088	14004	16757	14424.77
6624051	chr3	rs1579912	60447340	T	G	0.603	0.599	0.945	0.0231011029079872	0.0179	0.1963	14004	16757	14424.77
6635511	chr3	rs445057	60447369	C	T	0.595	0.591	0.949	0.0213993910058902	0.0178	0.2306	14004	16757	14424.77
6635063	chr3	rs424675	60448261	C	T	0.603	0.599	0.944	0.023003381764963	0.0179	0.1996	14004	16757	14424.77
6628829	chr3	rs9860907	60448569	C	G	0.847	0.848	0.99	0.0005998200719675	0.0236	0.9814	14004	16757	14424.77
6638103	chr3	rs378346	60448591	G	A	0.603	0.599	0.943	0.0226026252094292	0.0179	0.2081	14004	16757	14424.77
6642091	chr3	rs9809480	60448671	T	C	0.847	0.848	0.99	0.0001999800026662	0.0236	0.9937	14004	16757	14424.77
6643576	chr3	rs2594239	60449009	C	G	0.596	0.591	0.944	0.0209979909956055	0.0179	0.241	14004	16757	14424.77
6626247	chr3	rs1447970	60449249	C	T	0.596	0.591	0.943	0.0209000641077417	0.0179	0.2428	14004	16757	14424.77
6619871	chr3	rs4679544	60450058	G	A	0.488	0.484	0.955	0.0199986865066891	0.0175	0.2533	14004	16757	14424.77
6634216	chr3	rs378022	60450403	G	C	0.442	0.439	0.951	0.0209000641077417	0.0177	0.2369	14004	16757	14424.77
6645115	chr3	rs9821428	60451648	T	C	0.441	0.438	0.95	0.0204984635773248	0.0177	0.246	14004	16757	14424.77
6629560	chr3	rs2734387	60451863	G	C	0.442	0.438	0.949	0.0204984635773248	0.0177	0.2459	14004	16757	14424.77
6631307	chr3	rs410775	60452275	G	A	0.486	0.483	0.951	0.0192044091837133	0.0175	0.2736	14004	16757	14424.77
6628221	chr3	rs2734388	60452282	C	G	0.439	0.436	0.947	0.0212036062510236	0.0177	0.2306	14004	16757	14424.77
6645532	chr3	rs492308	60452732	A	G	0.442	0.438	0.95	0.0204004877576787	0.0177	0.2484	14004	16757	14424.77
6637310	chr3	rs493345	60452873	A	G	0.483	0.48	0.949	0.0192044091837133	0.0175	0.2745	14004	16757	14424.77
6622277	chr3	rs1597104	60453227	T	C	0.846	0.847	0.982	0.0012991557316201	0.0236	0.9568	14004	16757	14424.77
6637316	chr3	rs430815	60453400	A	G	0.596	0.593	0.933	0.0199006617063362	0.018	0.2692	14004	16757	14424.77
6632258	chr3	rs437784	60453536	G	A	0.483	0.48	0.948	0.0189983824093147	0.0176	0.2794	14004	16757	14424.77
6622476	chr3	rs410552	60454952	T	C	0.441	0.438	0.948	0.0192044091837133	0.0177	0.2791	14004	16757	14424.77
6625341	chr3	rs415175	60455417	T	C	0.441	0.438	0.948	0.0192044091837133	0.0177	0.2791	14004	16757	14424.77
6639803	chr3	rs34984537	60456136	G	C	0.639	0.636	0.928	0.0194005857039748	0.0184	0.2921	14004	16757	14424.77
6620012	chr3	rs473944	60456745	T	C	0.441	0.438	0.949	0.0173977771764203	0.0177	0.3269	14004	16757	14424.77
6629071	chr3	rs439087	60456884	C	T	0.481	0.479	0.946	0.0159028762794155	0.0176	0.3648	14004	16757	14424.77
6642883	chr3	rs440692	60456954	A	G	0.441	0.438	0.949	0.0167981182758809	0.0177	0.3414	14004	16757	14424.77
6628491	chr3	rs4638920	60458005	A	T	0.442	0.439	0.95	0.0195967237465575	0.0177	0.2673	14004	16757	14424.77
6644681	chr3	rs2121861	60458278	G	A	0.476	0.472	0.951	0.0170045988158238	0.0176	0.3341	14004	16757	14424.77
6646947	chr3	rs2121862	60458418	C	G	0.445	0.441	0.952	0.0189002595004805	0.0177	0.2851	14004	16757	14424.77
6644769	chr3	rs4679478	60458639	C	T	0.48	0.476	0.957	0.0185960172820726	0.0175	0.2889	14004	16757	14424.77
6643537	chr3	rs4234288	60458838	G	A	0.48	0.475	0.96	0.0182033098538737	0.0175	0.2983	14004	16757	14424.77
6624192	chr3	rs3856654	60458976	C	T	0.445	0.442	0.961	0.0213993910058902	0.0176	0.2235	14004	16757	14424.77
6645787	chr3	rs1546817	60459187	G	C	0.479	0.476	0.958	0.0179970767016546	0.0175	0.304	14004	16757	14424.77
6619067	chr3	rs2121863	60459201	T	C	0.445	0.443	0.958	0.0197045832743354	0.0176	0.2644	14004	16757	14424.77
6646161	chr3	rs2734390	60459291	A	G	0.443	0.44	0.961	0.0203025023378308	0.0176	0.2497	14004	16757	14424.77
6644633	chr3	rs11924296	60459713	A	G	0.48	0.476	0.958	0.0180952882690919	0.0175	0.3018	14004	16757	14424.77
6637747	chr3	rs9820943	60460270	G	A	0.483	0.479	0.953	0.0184978548821194	0.0175	0.2911	14004	16757	14424.77
6631132	chr3	rs3901943	60460646	G	A	0.481	0.477	0.956	0.0180952882690919	0.0175	0.3017	14004	16757	14424.77
6634316	chr3	rs4468936	60460797	C	T	0.481	0.478	0.956	0.0178988554877579	0.0175	0.3071	14004	16757	14424.77
6625824	chr3	rs4393860	60460829	C	T	0.481	0.477	0.955	0.0183015011699126	0.0175	0.297	14004	16757	14424.77
6644582	chr3	rs72880370	60460902	G	A	0.968	0.969	0.937	0.0139029051689914	0.0502	0.7818	14004	16757	14424.77
6632320	chr3	rs72880371	60460970	T	C	0.968	0.969	0.936	0.0112959597418516	0.0502	0.821	14004	16757	14424.77
6639387	chr3	rs9826530	60461390	G	A	0.48	0.477	0.954	0.0172012073197748	0.0175	0.3257	14004	16757	14424.77
6645215	chr3	rs7644852	60461416	T	C	0.48	0.477	0.954	0.0170045988158238	0.0175	0.3312	14004	16757	14424.77
6631080	chr3	rs7644970	60461565	T	C	0.481	0.478	0.951	0.0172012073197748	0.0176	0.3274	14004	16757	14424.77
6631459	chr3	rs7645058	60461630	T	A	0.482	0.479	0.95	0.0172012073197748	0.0176	0.326	14004	16757	14424.77
6639460	chr3	rs9830999	60461877	G	A	0.487	0.484	0.952	0.0190964956909883	0.0175	0.2768	14004	16757	14424.77
6647458	chr3	rs9868373	60461994	A	G	0.489	0.486	0.957	0.0168964476597299	0.0175	0.3335	14004	16757	14424.77
6638246	chr3	rs9856092	60462933	T	C	0.486	0.485	0.931	0.0166014304974254	0.0178	0.3493	14004	16757	14424.77
6645706	chr3	rs452203	60463474	T	A	0.453	0.453	0.932	0.0166014304974254	0.0179	0.3538	14004	16757	14424.77
6642165	chr3	rs452392	60463765	T	A	0.487	0.487	0.935	0.0158044491449436	0.0177	0.374	14004	16757	14424.77
6626474	chr3	rs73100273	60463965	C	A	0.845	0.848	0.909	-0.0050024916227914	0.0247	0.8392	14004	16757	14424.77
6640946	chr3	rs7627398	60464076	G	A	0.454	0.454	0.938	0.0185960172820726	0.0178	0.2963	14004	16757	14424.77
6636508	chr3	rs453951	60464275	G	A	0.488	0.487	0.94	0.016296487966892	0.0177	0.3555	14004	16757	14424.77
6638648	chr3	rs2166824	60465139	T	C	0.49	0.489	0.934	0.01600129372694	0.0178	0.3669	14004	16757	14424.77
6628190	chr3	rs1447971	60465279	G	A	0.456	0.456	0.931	0.0185960172820726	0.0179	0.298	14004	16757	14424.77
6627943	chr3	rs9852001	60465713	G	A	0.491	0.489	0.925	0.0184978548821194	0.0179	0.301	14004	16757	14424.77
6617564	chr3	rs10084745	60468090	A	T	0.65	0.647	0.892	0.0209000641077417	0.0189	0.2683	14004	16757	14424.77
6635178	chr3	rs400870	60469161	T	A	0.61	0.608	0.881	0.0209000641077417	0.0186	0.2612	14004	16757	14424.77
6636315	chr3	rs9846216	60470472	C	G	0.649	0.645	0.891	0.0221038989069263	0.0189	0.2415	14004	16757	14424.77
6617732	chr3	rs2205041	60471049	A	G	0.353	0.357	0.89	-0.0259025943231108	0.0189	0.171	14004	16757	14424.77
6636620	chr3	rs2205042	60471104	T	C	0.353	0.357	0.891	-0.0257999754904126	0.0189	0.1726	14004	16757	14424.77
6634059	chr3	rs13091743	60471854	T	A	0.964	0.963	0.849	-0.027998320426861	0.0499	0.5749	14004	16757	14424.77
6638167	chr3	rs9818182	60471986	A	G	0.547	0.542	0.932	0.0228958774769045	0.0178	0.1964	14004	16757	14424.77
6626755	chr3	rs9818342	60472087	A	G	0.627	0.625	0.945	0.0202045073158995	0.0181	0.265	14004	16757	14424.77
6626641	chr3	rs9818349	60472107	A	G	0.547	0.543	0.938	0.0226026252094292	0.0177	0.2009	14004	16757	14424.77
6620039	chr3	rs9856634	60472209	G	A	0.627	0.625	0.947	0.021497269010823	0.0181	0.2344	14004	16757	14424.77
6637523	chr3	rs13070051	60472253	G	A	0.965	0.964	0.853	-0.0344051267241774	0.05	0.4921	14004	16757	14424.77
6624083	chr3	rs415832	60472410	C	A	0.545	0.54	0.944	0.0223972974420383	0.0177	0.2043	14004	16757	14424.77
6636876	chr3	rs1531334	60472481	C	T	0.629	0.627	0.943	0.0219962978718961	0.0182	0.2261	14004	16757	14424.77
6623187	chr3	rs2362888	60472650	C	T	0.627	0.625	0.944	0.021898468701116	0.0181	0.2281	14004	16757	14424.77
6633623	chr3	rs2362889	60472673	G	A	0.629	0.626	0.941	0.0222017079836866	0.0182	0.2227	14004	16757	14424.77
6628586	chr3	rs410072	60472710	C	T	0.545	0.54	0.943	0.0225048553400694	0.0177	0.2019	14004	16757	14424.77
6628019	chr3	rs2362892	60472815	C	A	0.627	0.625	0.942	0.0219962978718961	0.0182	0.2247	14004	16757	14424.77
6638296	chr3	rs1447972	60472883	C	G	0.459	0.463	0.935	-0.0222967349986103	0.0177	0.2088	14004	16757	14424.77
6636974	chr3	rs2362894	60472970	C	G	0.63	0.627	0.935	0.0223972974420383	0.0182	0.2194	14004	16757	14424.77
6638379	chr3	rs4485674	60473029	C	G	0.63	0.627	0.933	0.0221038989069263	0.0183	0.227	14004	16757	14424.77
6642269	chr3	rs2734352	60473033	A	C	0.544	0.539	0.934	0.0219962978718961	0.0177	0.2143	14004	16757	14424.77
6643711	chr3	rs9861820	60473265	C	G	0.628	0.626	0.929	0.0215951374365897	0.0183	0.2378	14004	16757	14424.77
6642188	chr3	rs9824052	60473289	A	C	0.628	0.626	0.928	0.0210959082947329	0.0183	0.2477	14004	16757	14424.77
6645268	chr3	rs17063275	60473370	G	A	0.964	0.963	0.832	-0.0393959285025942	0.0504	0.4341	14004	16757	14424.77
6623978	chr3	rs394509	60473475	A	G	0.545	0.541	0.921	0.0199006617063362	0.0179	0.2643	14004	16757	14424.77
6619068	chr3	rs9882078	60473498	T	C	0.628	0.627	0.922	0.0204984635773248	0.0184	0.2649	14004	16757	14424.77
6617735	chr3	rs9862176	60473555	C	G	0.628	0.626	0.921	0.0212036062510236	0.0184	0.2476	14004	16757	14424.77
6629706	chr3	rs440450	60473672	A	T	0.541	0.537	0.912	0.0213015034199157	0.0179	0.2343	14004	16757	14424.77
6632542	chr3	rs9828307	60473698	A	G	0.631	0.629	0.914	0.0209979909956055	0.0184	0.2557	14004	16757	14424.77
6645511	chr3	rs13081317	60473905	C	T	0.965	0.964	0.81	-0.0358033589652777	0.0515	0.4873	14004	16757	14424.77
6637061	chr3	rs76674797	60473941	G	C	0.63	0.628	0.912	0.0209000641077417	0.0184	0.2576	14004	16757	14424.77
6623200	chr3	rs77485171	60473950	A	G	0.63	0.628	0.911	0.0209000641077417	0.0185	0.2571	14004	16757	14424.77
6627299	chr3	rs13061510	60473968	T	C	0.959	0.958	0.732	-0.0382004338153035	0.0501	0.4459	14004	16757	14424.77
6616994	chr3	rs430036	60474215	G	A	0.626	0.624	0.905	0.0183996828453635	0.0185	0.3198	14004	16757	14424.77
6624877	chr3	rs430270	60474379	C	A	0.545	0.541	0.897	0.0198026272961797	0.0181	0.2726	14004	16757	14424.77
6629956	chr3	rs10222349	60474501	T	G	0.631	0.629	0.904	0.0205964297986501	0.0185	0.2671	14004	16757	14424.77
6646857	chr3	rs12053887	60475058	T	C	0.629	0.627	0.903	0.0203025023378308	0.0185	0.2739	14004	16757	14424.77
6646021	chr3	rs1447973	60475230	T	G	0.629	0.627	0.899	0.0197045832743354	0.0186	0.2892	14004	16757	14424.77
6637938	chr3	rs375127	60475269	G	A	0.626	0.625	0.896	0.0183015011699126	0.0186	0.3243	14004	16757	14424.77
6640932	chr3	rs9817027	60475305	T	A	0.63	0.628	0.897	0.0189002595004805	0.0186	0.31	14004	16757	14424.77
6629102	chr3	rs9817511	60475639	T	C	0.63	0.628	0.897	0.0204004877576787	0.0186	0.273	14004	16757	14424.77
6641014	chr3	rs71313775	60475920	C	A	0.964	0.964	0.799	-0.0538966802576654	0.0513	0.2935	14004	16757	14424.77
6645254	chr3	rs71313776	60475932	T	C	0.963	0.963	0.795	-0.0480039732984809	0.051	0.3466	14004	16757	14424.77
6617611	chr3	rs385483	60476025	G	A	0.542	0.54	0.88	0.0176041339483571	0.0182	0.3329	14004	16757	14424.77
6645135	chr3	rs9877308	60476035	C	A	0.632	0.631	0.89	0.0203025023378308	0.0187	0.2775	14004	16757	14424.77
6643358	chr3	rs9822030	60476079	T	C	0.631	0.629	0.892	0.0217027816432335	0.0186	0.2445	14004	16757	14424.77
6620576	chr3	rs12330860	60476246	C	T	0.631	0.629	0.893	0.0207041815582916	0.0186	0.2663	14004	16757	14424.77
6637074	chr3	rs12330869	60476658	G	C	0.545	0.543	0.874	0.0179970767016546	0.0183	0.3245	14004	16757	14424.77
6632836	chr3	rs13099360	60476875	A	G	0.943	0.944	0.785	-0.0285023604727122	0.0413	0.4898	14004	16757	14424.77
6631156	chr3	rs13079397	60476939	T	C	0.946	0.946	0.788	-0.0353992243518656	0.0419	0.3991	14004	16757	14424.77
6630968	chr3	rs7646323	60477413	T	G	0.45	0.448	0.839	0.0111970780932162	0.0185	0.5461	14004	16757	14424.77
6631865	chr3	rs9311766	60477431	T	G	0.648	0.645	0.884	0.0254045542217263	0.0189	0.1782	14004	16757	14424.77
6640697	chr3	rs9858462	60478816	T	C	0.649	0.645	0.878	0.0250047589895661	0.0189	0.1858	14004	16757	14424.77
6624787	chr3	rs242219	60479380	T	C	0.517	0.514	0.872	0.0035038543266769	0.018	0.8462	14004	16757	14424.77
6623317	chr3	rs76778230	60479877	A	G	0.96	0.961	0.609	-0.0636962093151305	0.0559	0.2544	14004	16757	14424.77
6646707	chr3	rs2121864	60480252	T	C	0.142	0.143	0.409	-0.0495999919914836	0.0377	0.1887	14004	16757	14424.77
6638661	chr3	rs2594268	60480401	C	T	0.15	0.147	0.609	0.0147999386115992	0.0297	0.618	14004	16757	14424.77
6637060	chr3	rs242225	60480477	T	C	0.596	0.598	0.538	-0.0307994715535284	0.0235	0.1898	14004	16757	14424.77
6618053	chr3	rs2362897	60480546	T	G	0.717	0.712	0.6	0.027799974857679	0.0241	0.2484	14004	16757	14424.77
6635593	chr3	rs9848952	60480676	C	T	0.464	0.466	0.677	0.0298985503458634	0.0206	0.1471	14004	16757	14424.77
6644806	chr3	rs9849539	60480873	G	A	0.68	0.684	0.696	0.0133998200630165	0.0217	0.536	14004	16757	14424.77
6636877	chr3	rs9869160	60480932	T	G	0.659	0.664	0.706	0.0106035827841911	0.0212	0.6184	14004	16757	14424.77
6620706	chr3	rs2197750	60481410	C	T	0.687	0.677	0.872	0.0284027945161868	0.0194	0.1432	14004	16757	14424.77
6633618	chr3	rs2197751	60481459	C	T	0.271	0.27	0.831	0.0119977384336167	0.0214	0.5756	14004	16757	14424.77
6635442	chr3	rs72882134	60482131	G	A	0.726	0.718	0.878	0.0264958638039652	0.0201	0.1872	14004	16757	14424.77
6640381	chr3	rs6801616	60482556	T	C	0.316	0.315	0.831	0.0063994795805678	0.0201	0.7485	14004	16757	14424.77
6645790	chr3	rs72882135	60482695	A	T	0.725	0.717	0.883	0.0251998010217421	0.02	0.2089	14004	16757	14424.77
6627351	chr3	rs78456488	60483338	G	C	0.961	0.96	0.818	0.0402010017441475	0.0478	0.4008	14004	16757	14424.77
6622996	chr3	rs6789802	60483364	C	T	0.323	0.321	0.848	0.0093957216403621	0.0197	0.6352	14004	16757	14424.77
6617831	chr3	rs11708700	60483613	A	T	0.319	0.317	0.859	0.0055048206344449	0.0196	0.7786	14004	16757	14424.77
6644280	chr3	rs28594929	60483695	G	C	0.821	0.821	0.79	0.0210959082947329	0.0246	0.3909	14004	16757	14424.77
6623149	chr3	rs115782347	60483784	G	A	0.962	0.96	0.827	0.0412954824071715	0.0479	0.3886	14004	16757	14424.77
6633023	chr3	rs75793140	60483876	T	G	0.92	0.924	0.797	-0.0536012187552047	0.0353	0.1284	14004	16757	14424.77
6640942	chr3	rs73101807	60483918	A	G	0.895	0.899	0.853	-0.0553964376203783	0.0301	0.06593	14004	16757	14424.77
6627744	chr3	rs17817118	60484203	A	G	0.895	0.899	0.859	-0.0562000496881991	0.03	0.06135	14004	16757	14424.77
6621753	chr3	rs28373656	60484283	C	T	0.822	0.822	0.804	0.0208021276292633	0.0244	0.3937	14004	16757	14424.77
6617155	chr3	rs6793324	60484433	C	T	0.321	0.319	0.88	0.0035038543266769	0.0193	0.8545	14004	16757	14424.77
6643311	chr3	rs17063329	60484491	C	G	0.724	0.716	0.911	0.024097313483794	0.0197	0.2216	14004	16757	14424.77
6639737	chr3	rs74696695	60484566	C	T	0.926	0.929	0.851	-0.0383978517965666	0.0352	0.2752	14004	16757	14424.77
6625657	chr3	rs58988599	60485203	T	C	0.889	0.89	0.859	-0.0099998320783335	0.029	0.7311	14004	16757	14424.77
6636669	chr3	rs9871322	60485218	G	A	0.546	0.538	0.87	0.0281986543586787	0.0181	0.12	14004	16757	14424.77
6634016	chr3	rs56073239	60485264	A	G	0.892	0.896	0.879	-0.0509986009718156	0.0294	0.08331	14004	16757	14424.77
6626081	chr3	rs77312360	60485280	G	A	0.729	0.72	0.917	0.0243022925229648	0.0198	0.219	14004	16757	14424.77
6624253	chr3	rs57311618	60485293	A	G	0.925	0.928	0.854	-0.0393023164827424	0.035	0.2621	14004	16757	14424.77
6622735	chr3	rs75135899	60485407	C	T	0.867	0.87	0.846	-0.0084959889212643	0.0271	0.7532	14004	16757	14424.77
6623351	chr3	rs35486781	60485640	A	G	0.925	0.928	0.893	-0.0352023974087295	0.0344	0.3051	14004	16757	14424.77
6639818	chr3	rs17031605	60485733	G	C	0.587	0.581	0.909	0.005703702916678	0.018	0.7504	14004	16757	14424.77
6633909	chr3	rs34074099	60485737	T	G	0.925	0.927	0.9	-0.0356997191343252	0.0341	0.2957	14004	16757	14424.77
6640598	chr3	rs6763524	60485823	T	C	0.917	0.918	0.932	-0.0054950702819798	0.0317	0.8625	14004	16757	14424.77
6631562	chr3	rs6764060	60486579	A	G	0.542	0.539	0.918	-0.0027036515743148	0.0177	0.8789	14004	16757	14424.77
6634977	chr3	rs75387199	60486655	C	T	0.727	0.719	0.932	0.0243998868235351	0.0196	0.2128	14004	16757	14424.77
6642787	chr3	rs9881669	60487014	G	A	0.919	0.92	0.97	-0.0108991808690006	0.0314	0.729	14004	16757	14424.77
6636715	chr3	rs17661314	60487074	A	C	0.897	0.901	0.94	-0.0534957179427506	0.0291	0.06664	14004	16757	14424.77
6638692	chr3	rs13098406	60487150	A	G	0.928	0.931	0.942	-0.034198147379977	0.0341	0.3165	14004	16757	14424.77
6623677	chr3	rs13098699	60487181	C	T	0.928	0.931	0.946	-0.0360003042410416	0.0341	0.2912	14004	16757	14424.77
6632558	chr3	rs9881736	60487247	C	T	0.919	0.92	0.978	-0.0104039337153929	0.0313	0.7392	14004	16757	14424.77
6646400	chr3	rs2121865	60487313	C	T	0.434	0.432	0.929	-0.0068030886197391	0.0177	0.7026	14004	16757	14424.77
6619225	chr3	rs75790563	60487327	C	T	0.953	0.952	0.812	0.0548006364661149	0.0443	0.2161	14004	16757	14424.77
6634007	chr3	rs17609657	60487573	A	G	0.897	0.901	0.941	-0.0540972217202848	0.0291	0.06332	14004	16757	14424.77
6637039	chr3	rs17609699	60487578	G	A	0.891	0.893	0.935	-0.0107980900995126	0.0282	0.7023	14004	16757	14424.77
6639003	chr3	rs12493686	60487688	C	T	0.919	0.92	0.974	-0.0129028853555234	0.0315	0.6819	14004	16757	14424.77
6638988	chr3	rs4608644	60487914	C	T	0.436	0.434	0.931	-0.0042992284528324	0.0177	0.8071	14004	16757	14424.77
6620934	chr3	rs17609762	60488133	C	G	0.898	0.902	0.947	-0.0507039943747058	0.0292	0.08215	14004	16757	14424.77
6636732	chr3	rs55996445	60488291	T	C	0.898	0.903	0.947	-0.0499993949944177	0.0292	0.08637	14004	16757	14424.77
6628448	chr3	rs17609783	60488470	C	T	0.899	0.903	0.948	-0.0499993949944177	0.0292	0.08636	14004	16757	14424.77
6631299	chr3	rs13100448	60488694	T	C	0.853	0.856	0.974	-0.0171970248285215	0.0243	0.4784	14004	16757	14424.77
6631815	chr3	rs9985430	60488758	C	T	0.745	0.753	0.973	-0.0363009797263316	0.0198	0.06676	14004	16757	14424.77
6634153	chr3	rs56829862	60488814	A	G	0.706	0.698	0.915	0.0236969951765786	0.0193	0.2203	14004	16757	14424.77
6644947	chr3	rs12498050	60488827	T	C	0.85	0.853	0.98	-0.0143017847108596	0.024	0.5517	14004	16757	14424.77
6621154	chr3	rs9985431	60488975	C	G	0.894	0.899	0.933	-0.0555021391616052	0.0289	0.05478	14004	16757	14424.77
6619179	chr3	rs17080828	60489071	T	C	0.727	0.719	0.951	0.0213993910058902	0.0194	0.2705	14004	16757	14424.77
6639181	chr3	rs12488248	60489074	A	G	0.745	0.752	0.974	-0.0364980230402006	0.0198	0.06475	14004	16757	14424.77
6643950	chr3	rs6771504	60489116	A	G	0.745	0.753	0.974	-0.0364046818937998	0.0198	0.06573	14004	16757	14424.77
6639178	chr3	rs6774103	60489139	T	G	0.745	0.752	0.974	-0.0358966439977618	0.0198	0.06965	14004	16757	14424.77
6644153	chr3	rs6776721	60489370	T	A	0.745	0.752	0.975	-0.035596090043474	0.0198	0.07156	14004	16757	14424.77
6626789	chr3	rs13059195	60489462	T	C	0.85	0.853	0.986	-0.0146974807605841	0.0239	0.5392	14004	16757	14424.77
6631346	chr3	rs35251804	60489707	T	A	0.851	0.853	0.987	-0.0131966945943914	0.024	0.5826	14004	16757	14424.77
6628737	chr3	rs35122152	60489715	A	C	0.85	0.853	0.987	-0.0139975096438537	0.0239	0.5595	14004	16757	14424.77
6646654	chr3	rs6777241	60489824	T	A	0.745	0.753	0.978	-0.0353992243518656	0.0197	0.07263	14004	16757	14424.77
6620071	chr3	rs7621164	60489952	A	C	0.85	0.853	0.99	-0.0143017847108596	0.0239	0.5483	14004	16757	14424.77
6634956	chr3	rs6762271	60489964	C	T	0.727	0.719	0.953	0.0208021276292633	0.0194	0.2819	14004	16757	14424.77
6645403	chr3	rs7626208	60490485	T	G	0.746	0.753	0.983	-0.034198147379977	0.0197	0.08251	14004	16757	14424.77
6619577	chr3	rs11719292	60490961	C	T	0.896	0.901	0.951	-0.05519563546795	0.0289	0.05588	14004	16757	14424.77
6639616	chr3	rs12496532	60490990	G	A	0.85	0.853	0.996	-0.0151034855773182	0.0238	0.5266	14004	16757	14424.77
6619812	chr3	rs6765826	60491066	C	A	0.847	0.85	0.995	-0.0181028726978536	0.0237	0.4435	14004	16757	14424.77
6641845	chr3	rs6789538	60491103	G	A	0.85	0.853	1.0	-0.0144032303107437	0.0238	0.5435	14004	16757	14424.77
6620554	chr3	rs6783772	60491407	T	C	0.85	0.853	1.0	-0.0160988945897493	0.0238	0.4992	14004	16757	14424.77
6636202	chr3	rs6781130	60491445	A	G	0.746	0.754	0.988	-0.0352956263947246	0.0197	0.07304	14004	16757	14424.77
6637424	chr3	rs6768625	60491489	C	T	0.746	0.754	0.99	-0.0361039752308815	0.0197	0.06653	14004	16757	14424.77
6618994	chr3	rs6783802	60491503	T	C	0.746	0.754	0.989	-0.0366017456445608	0.0197	0.06295	14004	16757	14424.77
6644697	chr3	rs6792440	60491527	G	A	0.746	0.754	0.989	-0.0361039752308815	0.0197	0.0662	14004	16757	14424.77
6634667	chr3	rs10510845	60491927	G	T	0.746	0.754	0.988	-0.0353992243518656	0.0197	0.07229	14004	16757	14424.77
6647193	chr3	rs13327150	60491989	G	C	0.896	0.901	0.954	-0.0553013157850893	0.0288	0.05492	14004	16757	14424.77
6633709	chr3	rs10510846	60492136	T	C	0.896	0.901	0.952	-0.0546040319940407	0.0288	0.05802	14004	16757	14424.77
6647371	chr3	rs10510847	60492152	G	A	0.746	0.753	0.986	-0.0350988198393953	0.0197	0.07459	14004	16757	14424.77
6629689	chr3	rs73103709	60492235	C	A	0.899	0.903	0.958	-0.0517039049923374	0.029	0.07459	14004	16757	14424.77
6646583	chr3	rs13316872	60492300	T	C	0.896	0.901	0.952	-0.0555972801024095	0.0288	0.05387	14004	16757	14424.77
6622408	chr3	rs11720615	60492365	C	T	0.442	0.439	0.935	0.0	0.0176	0.998	14004	16757	14424.77
6622534	chr3	rs9881093	60492636	G	T	0.711	0.716	0.971	-0.0226035462098532	0.019	0.2351	14004	16757	14424.77
6641892	chr3	rs11922239	60493072	A	G	0.71	0.716	0.97	-0.0221024699079472	0.019	0.2453	14004	16757	14424.77
6640074	chr3	rs4142702	60495053	T	C	0.533	0.537	0.966	-0.0137034650584925	0.0173	0.4292	14004	16757	14424.77
6622800	chr3	rs4679479	60495173	T	C	0.761	0.756	0.973	0.0188021269625962	0.02	0.3486	14004	16757	14424.77
6645325	chr3	rs2121866	60495274	T	C	0.671	0.673	0.968	-0.0059979518036359	0.0183	0.7431	14004	16757	14424.77
6621678	chr3	rs2121867	60495297	T	C	0.671	0.673	0.969	-0.0059979518036359	0.0183	0.7413	14004	16757	14424.77
6636560	chr3	rs1447974	60496077	T	G	0.663	0.668	0.964	-0.0185000759845861	0.0182	0.3093	14004	16757	14424.77
6625666	chr3	rs9863826	60496302	A	G	0.528	0.531	0.973	-0.009696862978864	0.0172	0.5741	14004	16757	14424.77
6631379	chr3	rs9826469	60496438	C	T	0.824	0.824	0.987	0.0108014536938559	0.0224	0.6289	14004	16757	14424.77
6643213	chr3	rs1447975	60496628	C	T	0.808	0.808	0.975	-0.009696862978864	0.0218	0.6545	14004	16757	14424.77
6620888	chr3	rs1447976	60496962	C	G	0.805	0.805	0.988	-0.0081027387031859	0.0214	0.7056	14004	16757	14424.77
6624416	chr3	rs17063396	60497106	C	T	0.764	0.758	0.993	0.0199986865066891	0.0199	0.3148	14004	16757	14424.77
6629300	chr3	rs78655616	60497364	G	A	0.764	0.758	0.993	0.0192044091837133	0.0199	0.3353	14004	16757	14424.77
6629219	chr3	rs28538294	60497391	C	T	0.863	0.866	0.984	-0.0095050300143049	0.0249	0.7024	14004	16757	14424.77
6623385	chr3	rs28473445	60497431	C	T	0.863	0.866	0.984	-0.0091012913892029	0.0249	0.7139	14004	16757	14424.77
6625379	chr3	rs73833962	60497799	G	A	0.805	0.805	0.992	-0.0079011318962572	0.0214	0.7138	14004	16757	14424.77
6634175	chr3	rs11721188	60497851	C	T	0.625	0.626	0.991	0.0002999550089979	0.0175	0.987	14004	16757	14424.77
6632481	chr3	rs73833964	60497898	C	T	0.804	0.805	0.994	-0.0086977157031958	0.0214	0.6841	14004	16757	14424.77
6634189	chr3	rs17610429	60497968	G	C	0.824	0.824	0.998	0.0107025231331357	0.0223	0.6297	14004	16757	14424.77
6631731	chr3	rs6771732	60498130	C	T	0.389	0.384	0.985	0.0158044491449436	0.0175	0.3666	14004	16757	14424.77
6647276	chr3	rs13101027	60498172	C	T	0.804	0.805	0.997	-0.0093031403261444	0.0213	0.6641	14004	16757	14424.77
6641441	chr3	rs9828971	60498520	T	C	0.667	0.671	0.989	-0.0095958936734469	0.018	0.5928	14004	16757	14424.77
6633086	chr3	rs17063405	60499055	C	G	0.735	0.729	0.989	0.0138042809763971	0.0192	0.4744	14004	16757	14424.77
6637224	chr3	rs3911035	60499088	T	C	0.389	0.384	0.981	0.0166997792224134	0.0175	0.3413	14004	16757	14424.77
6641355	chr3	rs3911036	60499446	A	G	0.69	0.695	0.976	-0.0069037763167944	0.0185	0.7089	14004	16757	14424.77
6645447	chr3	rs741751	60499964	A	G	0.654	0.656	0.988	0.0047984689115734	0.0179	0.7899	14004	16757	14424.77
6622113	chr3	rs741752	60500273	A	G	0.695	0.701	0.98	-0.0091012913892029	0.0186	0.6251	14004	16757	14424.77
6619004	chr3	rs2017941	60500549	T	C	0.823	0.823	1.01	0.0133998200630165	0.0221	0.546	14004	16757	14424.77
6641997	chr3	rs9825234	60501453	G	C	0.702	0.705	0.972	-0.0007002451143934	0.0188	0.9708	14004	16757	14424.77
6627913	chr3	rs71313778	60501532	C	T	0.84	0.84	0.983	0.0044003044444822	0.0232	0.8502	14004	16757	14424.77
6646129	chr3	rs9829514	60501861	G	A	0.797	0.794	0.981	0.0194005857039748	0.0212	0.3594	14004	16757	14424.77
6643309	chr3	rs9829628	60501884	G	A	0.958	0.955	0.984	0.0621011782291044	0.0417	0.1367	14004	16757	14424.77
6623549	chr3	rs12374046	60502115	C	T	0.866	0.868	0.975	-0.0050024916227914	0.0252	0.8416	14004	16757	14424.77
6624496	chr3	rs1447980	60502447	A	G	0.693	0.693	0.948	0.0032048589489113	0.0189	0.8635	14004	16757	14424.77
6620066	chr3	rs1447981	60502641	T	C	0.702	0.706	0.963	-0.0006001800720324	0.0189	0.9763	14004	16757	14424.77
6645719	chr3	rs9311767	60503108	A	G	0.425	0.419	0.95	0.0096037361426946	0.0176	0.5857	14004	16757	14424.77
6646088	chr3	rs17063416	60503438	A	G	0.838	0.84	0.968	-0.0062998021485279	0.0234	0.7873	14004	16757	14424.77
6646679	chr3	rs6446130	60503466	C	T	0.839	0.841	0.978	-0.0008003201707691	0.0233	0.9736	14004	16757	14424.77
6633483	chr3	rs13095523	60504529	G	A	0.84	0.841	0.97	-0.0001000050003333	0.0234	0.9971	14004	16757	14424.77
6621041	chr3	rs10212612	60504699	A	C	0.811	0.811	0.959	-0.0076995657264405	0.0221	0.7272	14004	16757	14424.77
6632709	chr3	rs71313779	60505413	C	T	0.843	0.844	0.957	-0.0007002451143934	0.0238	0.9767	14004	16757	14424.77
6638669	chr3	rs35216768	60505692	C	A	0.841	0.842	0.963	-0.0019018072895963	0.0236	0.9367	14004	16757	14424.77
6623138	chr3	rs9870292	60505757	T	C	0.697	0.697	0.923	0.0004998750416509	0.0192	0.9806	14004	16757	14424.77
6647061	chr3	rs13064050	60506244	C	A	0.841	0.842	0.958	-0.0014009809156281	0.0236	0.9534	14004	16757	14424.77
6633066	chr3	rs17063425	60506349	A	G	0.733	0.726	0.974	0.0166014304974254	0.0193	0.3913	14004	16757	14424.77
6643046	chr3	rs2461613	60507074	A	G	0.253	0.258	0.909	-0.0127003085782322	0.0204	0.5342	14004	16757	14424.77
6633624	chr3	rs113916172	60507171	G	A	0.91	0.911	0.653	0.0047984689115734	0.0365	0.8951	14004	16757	14424.77
6639034	chr3	rs151745	60507213	T	C	0.975	0.975	0.39	-0.0860046112211286	0.087	0.3228	13233	15840	13587.08
6633366	chr3	rs151746	60507223	G	A	0.879	0.875	0.769	0.0238044133801613	0.0295	0.4192	14004	16757	14424.77
6635325	chr3	rs151747	60507262	G	A	0.805	0.806	0.753	-0.0087985943563496	0.0246	0.7203	14004	16757	14424.77
6645992	chr3	rs1823242	60507811	G	T	0.285	0.289	0.925	-0.0149004625639624	0.0195	0.445	14004	16757	14424.77
6636214	chr3	rs241665	60507953	C	T	0.795	0.797	0.763	-0.0186019483996616	0.024	0.4385	14004	16757	14424.77
6640154	chr3	rs80171647	60508340	G	T	0.858	0.86	0.903	-0.0149004625639624	0.0256	0.5603	14004	16757	14424.77
6623020	chr3	rs11711026	60508567	G	A	0.648	0.64	0.922	0.0250047589895661	0.0186	0.1789	14004	16757	14424.77
6624434	chr3	rs11719552	60508755	A	C	0.785	0.783	0.741	0.0153023200084426	0.024	0.5227	14004	16757	14424.77
6638393	chr3	rs7649971	60509093	T	A	0.516	0.513	0.897	0.0017983819413794	0.018	0.9182	14004	16757	14424.77
6641222	chr3	rs35776137	60510791	A	G	0.696	0.698	0.944	-0.017502275136142	0.0191	0.3584	14004	16757	14424.77
6633983	chr3	rs12492175	60510909	C	A	0.696	0.697	0.951	-0.0159972768350078	0.019	0.4009	14004	16757	14424.77
6622243	chr3	rs241706	60511133	G	A	0.501	0.499	0.941	-0.0014009809156281	0.0176	0.9384	14004	16757	14424.77
6639978	chr3	rs12492267	60511137	G	C	0.51	0.507	0.941	-0.0026033858701149	0.0176	0.8813	14004	16757	14424.77
6636861	chr3	rs62251667	60511662	C	G	0.81	0.811	0.946	-0.0014009809156281	0.0223	0.9504	14004	16757	14424.77
6628486	chr3	rs151740	60511707	A	G	0.0894	0.0923	0.908	-0.0462952789853036	0.0315	0.1424	14004	16757	14424.77
6622369	chr3	rs12496632	60512472	T	C	0.857	0.855	0.992	0.0024968801985871	0.0243	0.9183	14004	16757	14424.77
6617439	chr3	rs241705	60512505	A	G	0.0898	0.0927	0.917	-0.0471964348309747	0.0313	0.1323	14004	16757	14424.77
6625926	chr3	rs17063443	60512522	G	A	0.778	0.783	0.971	-0.0360003042410416	0.0209	0.08432	14004	16757	14424.77
6635399	chr3	rs79765039	60512720	G	A	0.836	0.836	0.956	-0.0082035573506883	0.0234	0.7268	14004	16757	14424.77
6625770	chr3	rs12494015	60512785	G	A	0.857	0.856	0.998	0.001099395443301	0.0242	0.9652	14004	16757	14424.77
6641411	chr3	rs241704	60512889	A	G	0.233	0.237	0.967	-0.0222967349986103	0.0205	0.2774	14004	16757	14424.77
6629548	chr3	rs12497397	60512955	T	C	0.857	0.856	0.999	0.001598721363697	0.0242	0.9477	14004	16757	14424.77
6632291	chr3	rs4679545	60513123	G	A	0.856	0.855	0.999	-0.0008003201707691	0.0242	0.9752	14004	16757	14424.77
6637584	chr3	rs241703	60513167	T	C	0.912	0.909	0.923	0.0524975689577541	0.0315	0.09582	14004	16757	14424.77
6642222	chr3	rs151749	60513692	C	G	0.913	0.909	0.924	0.0542987734073789	0.0315	0.085	14004	16757	14424.77
6619648	chr3	rs60626381	60513854	A	G	0.771	0.778	0.952	-0.0391983134041576	0.0209	0.06019	14004	16757	14424.77
6646367	chr3	rs241702	60514030	C	T	0.461	0.459	0.954	0.0107025231331357	0.0176	0.5424	14004	16757	14424.77
6632430	chr3	rs12485617	60514662	T	C	0.86	0.858	1.0	0.0043007385516922	0.0244	0.8601	14004	16757	14424.77
6626051	chr3	rs717821	60515778	T	C	0.917	0.912	0.935	0.0479040574070545	0.0318	0.1313	14004	16757	14424.77
6619795	chr3	rs51549	60515855	T	C	0.561	0.556	0.961	0.0278972284172359	0.0174	0.1094	14004	16757	14424.77
6621688	chr3	rs1014595	60516133	T	C	0.668	0.667	0.984	-0.0016012813669738	0.0181	0.9276	14004	16757	14424.77
6643317	chr3	rs7426703	60516181	T	C	0.777	0.782	0.978	-0.0372035489975441	0.0208	0.07301	14004	16757	14424.77
6641296	chr3	rs241700	60516256	A	G	0.564	0.558	0.966	0.0263010744193707	0.0174	0.1306	14004	16757	14424.77
6621583	chr3	rs78920626	60518477	T	G	0.861	0.86	0.989	9.99950003332973e-05	0.0246	0.9954	14004	16757	14424.77
6617680	chr3	rs1022418	60518970	T	C	0.364	0.36	0.987	0.0269047980491434	0.0178	0.1316	14004	16757	14424.77
6647398	chr3	rs17063477	60518998	A	G	0.772	0.778	0.964	-0.0393023164827424	0.0208	0.05889	14004	16757	14424.77
6621079	chr3	rs2687150	60519224	G	A	0.231	0.224	0.966	0.0406043708419401	0.0207	0.04957	14004	16757	14424.77
6636576	chr3	rs241698	60519576	T	G	0.371	0.366	0.983	0.024097313483794	0.0178	0.1761	14004	16757	14424.77
6641032	chr3	rs2611411	60520786	G	A	0.231	0.223	0.967	0.0418039122811836	0.0207	0.04323	14004	16757	14424.77
6619842	chr3	rs2594258	60520864	C	T	0.231	0.223	0.967	0.0418039122811836	0.0207	0.04312	14004	16757	14424.77
6643758	chr3	rs13090516	60521021	G	C	0.806	0.807	0.98	-0.0087985943563496	0.0217	0.6864	14004	16757	14424.77
6645305	chr3	rs17668453	60521596	A	G	0.806	0.807	0.981	-0.0084959889212643	0.0217	0.6966	14004	16757	14424.77
6635145	chr3	rs17063484	60521909	T	G	0.863	0.861	0.989	0.0061013488579762	0.0247	0.8042	14004	16757	14424.77
6644229	chr3	rs1403200	60522093	A	G	0.231	0.223	0.968	0.0416984103556758	0.0207	0.04368	14004	16757	14424.77
6616918	chr3	rs241697	60522968	C	T	0.368	0.363	0.981	0.0239020562806236	0.0178	0.1808	14004	16757	14424.77
6631172	chr3	rs2594257	60523330	C	T	0.226	0.22	0.989	0.0392014821991368	0.0205	0.056	14004	16757	14424.77
6639451	chr3	rs6446132	60526817	C	T	0.229	0.222	0.963	0.0389995348490096	0.0208	0.06069	14004	16757	14424.77
6626280	chr3	rs9850777	60526908	T	A	0.862	0.86	0.987	0.0146028573839336	0.0247	0.5555	14004	16757	14424.77
6645887	chr3	rs241663	60527479	G	A	0.372	0.366	0.967	0.0218006299588528	0.018	0.2258	14004	16757	14424.77
6640298	chr3	rs242187	60529271	T	C	0.139	0.141	0.983	-0.0149004625639624	0.0247	0.5453	14004	16757	14424.77
6637331	chr3	rs73105611	60529389	G	A	0.863	0.861	0.989	0.0147999386115992	0.0247	0.5505	14004	16757	14424.77
6633518	chr3	rs78302170	60530488	C	T	0.867	0.866	0.993	0.0065981840282271	0.025	0.7908	14004	16757	14424.77
6632281	chr3	rs75616449	60530803	T	C	0.868	0.867	0.989	0.0053954185169075	0.0252	0.8297	14004	16757	14424.77
6644172	chr3	rs241675	60531297	G	A	0.374	0.368	0.955	0.0236969951765786	0.0181	0.1897	14004	16757	14424.77
6622580	chr3	rs1350636	60534147	T	C	0.72	0.721	0.986	0.0033045340083004	0.019	0.861	14004	16757	14424.77
6642895	chr3	rs9860669	60534388	T	G	0.765	0.772	0.944	-0.0404991299799539	0.0208	0.0517	14004	16757	14424.77
6629851	chr3	rs78893779	60534734	A	G	0.775	0.78	0.962	-0.0344982814075965	0.0209	0.09821	14004	16757	14424.77
6638177	chr3	rs241681	60534887	T	C	0.508	0.502	0.973	0.0215951374365897	0.0172	0.2095	14004	16757	14424.77
6619908	chr3	rs11130772	60535731	G	T	0.868	0.867	0.996	0.0081963182244858	0.0251	0.7428	14004	16757	14424.77
6622069	chr3	rs9850904	60536156	C	A	0.775	0.781	0.966	-0.0364980230402006	0.0208	0.07969	14004	16757	14424.77
6633697	chr3	rs2006807	60536420	A	C	0.719	0.72	1.0	0.0032048589489113	0.0189	0.8648	14004	16757	14424.77
6645633	chr3	rs107342	60536552	G	A	0.892	0.892	0.715	0.0193025022544974	0.0322	0.5497	14004	16757	14424.77
6632147	chr3	rs1005463	60536770	C	T	0.869	0.867	0.997	0.0080971295874548	0.0251	0.7475	14004	16757	14424.77
6633073	chr3	rs241685	60536993	A	T	0.226	0.221	0.961	0.0356952753244514	0.0208	0.08688	14004	16757	14424.77
6618438	chr3	rs28605691	60537005	G	C	0.775	0.781	0.963	-0.0363009797263316	0.0208	0.08203	14004	16757	14424.77
6625352	chr3	rs79122802	60537457	C	A	0.869	0.867	0.995	0.009197572354042	0.0252	0.7137	14004	16757	14424.77
6633163	chr3	rs78993978	60537727	T	C	0.766	0.773	0.939	-0.0391983134041576	0.0209	0.06092	14004	16757	14424.77
6644628	chr3	rs6762597	60537999	G	A	0.72	0.721	0.996	0.0036034995896235	0.019	0.8487	14004	16757	14424.77
6637625	chr3	rs76200451	60538853	G	C	0.798	0.8	0.949	-0.0209989425960583	0.0218	0.3352	14004	16757	14424.77
6632809	chr3	rs180983	60538865	C	A	0.685	0.684	0.969	0.0018981972830802	0.0185	0.9193	14004	16757	14424.77
6637129	chr3	rs241667	60540090	C	T	0.314	0.313	0.958	0.0135971385060249	0.0187	0.4681	14004	16757	14424.77
6621242	chr3	rs241668	60540588	A	T	0.314	0.313	0.956	0.0136957831289865	0.0188	0.4639	14004	16757	14424.77
6629278	chr3	rs73834217	60540596	G	A	0.87	0.868	0.987	0.0059025456526138	0.0254	0.8159	14004	16757	14424.77
6621000	chr3	rs241669	60540665	A	G	0.0822	0.0873	0.96	-0.0501991563328521	0.0314	0.1094	14004	16757	14424.77
6619168	chr3	rs151737	60540745	A	G	0.323	0.323	0.972	-0.0038975857287134	0.0184	0.8308	14004	16757	14424.77
6634022	chr3	rs241670	60541137	C	T	0.108	0.111	0.927	-0.0117993392160431	0.0283	0.6775	14004	16757	14424.77
6641110	chr3	rs10510848	60541225	T	G	0.868	0.867	0.983	0.0100988346774146	0.0253	0.6892	14004	16757	14424.77
6636255	chr3	rs241671	60542151	G	T	0.49	0.488	0.96	0.0172994970780611	0.0174	0.3222	14004	16757	14424.77
6622165	chr3	rs180987	60542323	G	C	0.867	0.867	0.984	0.0063994795805678	0.0252	0.7987	14004	16757	14424.77
6619828	chr3	rs241672	60542525	C	T	0.475	0.474	0.984	0.0185960172820726	0.0172	0.2804	14004	16757	14424.77
6642384	chr3	rs1839075	60542566	G	C	0.625	0.626	0.972	-0.0145960053074092	0.0178	0.4139	14004	16757	14424.77
6640630	chr3	rs180992	60543215	G	C	0.861	0.861	0.99	0.004101577021075	0.0247	0.8688	14004	16757	14424.77
6620212	chr3	rs180993	60543866	G	C	0.864	0.864	0.997	0.0063994795805678	0.0249	0.7968	14004	16757	14424.77
6620053	chr3	rs74961129	60544014	G	A	0.791	0.797	0.961	-0.0456042446050211	0.0214	0.03334	14004	16757	14424.77
6641965	chr3	rs79599271	60544099	G	A	0.943	0.949	0.833	-0.135098333921783	0.0418	0.001238	14004	16757	14424.77
6618588	chr3	rs6805296	60544132	T	G	0.598	0.602	0.994	-0.0278954863187535	0.0174	0.1084	14004	16757	14424.77
6622361	chr3	rs6805412	60544479	A	C	0.599	0.603	0.993	-0.0282965991551138	0.0174	0.1048	14004	16757	14424.77
6622728	chr3	rs181349	60544637	G	C	0.0749	0.0785	0.982	-0.0369959896867261	0.0324	0.2535	14004	16757	14424.77
6629572	chr3	rs180994	60544736	C	T	0.866	0.866	1.0	0.0058031292269501	0.025	0.817	14004	16757	14424.77
6634218	chr3	rs180995	60545389	A	C	0.485	0.481	0.991	0.021497269010823	0.0171	0.2098	14004	16757	14424.77
6633304	chr3	rs180998	60545602	G	A	0.865	0.866	1.01	0.0034041991335623	0.0249	0.8912	14004	16757	14424.77
6642779	chr3	rs180999	60545661	T	A	0.495	0.488	0.976	0.0238044133801613	0.0173	0.1679	14004	16757	14424.77
6635296	chr3	rs17063517	60546244	T	C	0.652	0.655	1.0	-0.0236986067778773	0.0179	0.1863	14004	16757	14424.77
6641984	chr3	rs12487370	60546396	T	C	0.652	0.655	1.0	-0.0240980393840575	0.0179	0.18	14004	16757	14424.77
6633195	chr3	rs181001	60546764	A	C	0.482	0.479	0.993	0.0180952882690919	0.0171	0.2904	14004	16757	14424.77
6634270	chr3	rs12054454	60546772	G	A	0.654	0.658	0.997	-0.0252972953741621	0.018	0.1599	14004	16757	14424.77
6621818	chr3	rs181002	60546807	T	C	0.484	0.479	0.995	0.0235016597850914	0.0171	0.1693	14004	16757	14424.77
6632623	chr3	rs181003	60546856	G	A	0.483	0.479	0.996	0.0218006299588528	0.0171	0.201	14004	16757	14424.77
6620564	chr3	rs1447958	60547602	C	A	0.0766	0.0803	0.99	-0.0428970626523952	0.0319	0.1787	14004	16757	14424.77
6624467	chr3	rs181008	60547811	A	G	0.654	0.657	0.995	-0.0235962138551867	0.018	0.1897	14004	16757	14424.77
6642821	chr3	rs1447959	60548728	C	T	0.55	0.551	0.991	-0.0086977157031958	0.0172	0.615	14004	16757	14424.77
6621477	chr3	rs1447960	60548808	G	T	0.0779	0.0816	0.986	-0.0423022562339069	0.0318	0.1832	14004	16757	14424.77
6640028	chr3	rs111980531	60549172	C	T	0.849	0.849	0.897	-0.0178992398878318	0.0251	0.4763	14004	16757	14424.77
6627416	chr3	rs2121857	60549347	G	T	0.788	0.794	0.955	-0.0465047776557534	0.0214	0.0301	14004	16757	14424.77
6623596	chr3	rs9864410	60549395	G	A	0.872	0.873	0.997	-0.005696192544881	0.0255	0.8222	14004	16757	14424.77
6617651	chr3	rs1823244	60549473	G	C	0.103	0.103	0.969	0.004201162744548	0.0284	0.8832	14004	16757	14424.77
6634601	chr3	rs2856005	60549782	A	G	0.476	0.472	0.984	0.024097313483794	0.0172	0.1612	14004	16757	14424.77
6644296	chr3	rs12489122	60550188	A	G	0.654	0.657	0.987	-0.0222047099881925	0.0181	0.22	14004	16757	14424.77
6634462	chr3	rs2121858	60550414	A	G	0.655	0.657	0.987	-0.0218980211012161	0.0181	0.2264	14004	16757	14424.77
6633910	chr3	rs2121859	60550544	C	T	0.103	0.104	0.963	0.001598721363697	0.0284	0.9553	14004	16757	14424.77
6630371	chr3	rs7634073	60550891	G	A	0.87	0.87	0.993	-0.0007002451143934	0.0254	0.9767	14004	16757	14424.77
6639472	chr3	rs7626618	60551301	A	G	0.874	0.875	0.977	-0.009696862978864	0.026	0.7087	14004	16757	14424.77
6628592	chr3	rs2594265	60551320	T	C	0.451	0.45	0.98	0.0112959597418516	0.0173	0.514	14004	16757	14424.77
6628685	chr3	rs6446135	60551623	G	C	0.552	0.553	0.981	-0.0095958936734469	0.0173	0.5781	14004	16757	14424.77
6632014	chr3	rs4679548	60553592	G	A	0.553	0.553	0.98	-0.0101008421794295	0.0173	0.5598	14004	16757	14424.77
6646674	chr3	rs4679549	60553706	G	A	0.553	0.553	0.98	-0.0105959392134034	0.0173	0.5408	14004	16757	14424.77
6641344	chr3	rs4679550	60553734	T	G	0.681	0.681	0.981	-0.0082035573506883	0.0185	0.6582	14004	16757	14424.77
6629900	chr3	rs4679551	60553783	A	G	0.672	0.673	0.959	-0.0095050300143049	0.0186	0.6116	14004	16757	14424.77
6635129	chr3	rs4679552	60553829	C	A	0.554	0.555	0.978	-0.010302892995897	0.0173	0.5528	14004	16757	14424.77
6621104	chr3	rs2734364	60553970	C	G	0.101	0.101	0.958	0.0038027603329278	0.0288	0.8939	14004	16757	14424.77
6643000	chr3	rs2856010	60554369	T	G	0.0984	0.099	0.963	-0.0042992284528324	0.029	0.8816	14004	16757	14424.77
6628123	chr3	rs9835422	60554440	T	C	0.68	0.681	0.981	-0.0131966945943914	0.0185	0.477	14004	16757	14424.77
6645037	chr3	rs2594259	60554521	T	C	0.0984	0.099	0.963	-0.0042992284528324	0.029	0.8811	14004	16757	14424.77
6646750	chr3	rs79138718	60554554	A	C	0.606	0.611	0.955	-0.0299026613543135	0.0179	0.09385	14004	16757	14424.77
6628071	chr3	rs2166823	60555274	C	G	0.519	0.515	0.942	0.0238044133801613	0.0176	0.1756	14004	16757	14424.77
6646487	chr3	rs75883200	60556204	C	T	0.868	0.865	0.953	0.0178988554877579	0.0256	0.4857	14004	16757	14424.77
6645028	chr3	rs2594254	60556368	T	C	0.457	0.454	0.968	0.0166997792224134	0.0174	0.3388	14004	16757	14424.77
6638667	chr3	rs2301156	60557685	T	G	0.566	0.571	0.934	-0.0300984478240329	0.0178	0.09123	14004	16757	14424.77
6642439	chr3	rs2255772	60557852	A	G	0.433	0.437	0.953	-0.0306035477981776	0.0176	0.08193	14004	16757	14424.77
6631585	chr3	rs2856017	60559047	C	T	0.914	0.911	0.796	0.0439020462871288	0.0343	0.2009	14004	16757	14424.77
6631407	chr3	rs2856018	60559889	A	T	0.542	0.539	0.952	0.0116024307308398	0.0175	0.5067	14004	16757	14424.77
6640634	chr3	rs28448293	60560162	T	C	0.669	0.672	0.96	-0.0143017847108596	0.0186	0.4418	14004	16757	14424.77
6620889	chr3	rs28555532	60560313	A	G	0.863	0.86	0.918	0.0109992854583691	0.0257	0.6681	14004	16757	14424.77
6617562	chr3	rs77121744	60560672	C	A	0.682	0.683	0.962	-0.009797842480111	0.0187	0.6022	14004	16757	14424.77
6640732	chr3	rs72885798	60561008	C	T	0.683	0.684	0.964	-0.0076995657264405	0.0187	0.6816	14004	16757	14424.77
6617126	chr3	rs73834244	60561125	C	T	0.682	0.682	0.967	-0.0068030886197391	0.0187	0.7146	14004	16757	14424.77
6641331	chr3	rs13076604	60561326	G	A	0.858	0.859	0.981	-0.0078003437327339	0.0246	0.7507	14004	16757	14424.77
6617792	chr3	rs7651928	60561722	G	C	0.531	0.534	0.966	-0.0125990355765152	0.0174	0.4687	14004	16757	14424.77
6625949	chr3	rs11130774	60561849	T	A	0.543	0.545	0.963	-0.0095050300143049	0.0174	0.5867	14004	16757	14424.77
6618072	chr3	rs56101492	60562000	A	G	0.858	0.858	0.986	-0.0057967688471774	0.0246	0.8143	14004	16757	14424.77
6617882	chr3	rs12495226	60562113	A	G	0.686	0.687	0.971	-0.0054950702819798	0.0187	0.77	14004	16757	14424.77
6634780	chr3	rs17063532	60562327	G	A	0.921	0.922	0.907	0.0049974917102918	0.0333	0.8809	14004	16757	14424.77
6627320	chr3	rs12496064	60562934	A	T	0.851	0.852	0.878	-0.020498669477346	0.0256	0.4235	14004	16757	14424.77
6619695	chr3	rs11130775	60562945	A	T	0.686	0.688	0.979	-0.0071958279818024	0.0186	0.6984	14004	16757	14424.77
6624450	chr3	rs11130776	60563119	C	T	0.696	0.696	0.985	-0.0042992284528324	0.0187	0.8181	14004	16757	14424.77
6620131	chr3	rs10510849	60563160	G	A	0.692	0.693	0.992	-0.0062998021485279	0.0186	0.7357	14004	16757	14424.77
6625648	chr3	rs12054041	60563467	G	A	0.693	0.693	0.991	-0.0059979518036359	0.0186	0.748	14004	16757	14424.77
6644199	chr3	rs3937353	60563632	C	T	0.551	0.552	0.985	-0.0039979812872983	0.0173	0.8177	14004	16757	14424.77
6634338	chr3	rs12491463	60564687	C	G	0.632	0.631	0.962	-0.0117993392160431	0.018	0.5116	14004	16757	14424.77
6635030	chr3	rs9845479	60565145	C	T	0.864	0.864	0.98	0.0026963615477425	0.0251	0.9147	14004	16757	14424.77
6627898	chr3	rs2734365	60565903	T	C	0.216	0.213	0.942	-0.0007002451143934	0.0215	0.9748	14004	16757	14424.77
6632507	chr3	rs2734366	60566055	G	A	0.599	0.594	0.935	0.01600129372694	0.018	0.3749	14004	16757	14424.77
6618339	chr3	rs17669257	60566161	T	C	0.853	0.854	0.971	-0.0038975857287134	0.0245	0.8734	14004	16757	14424.77
6646015	chr3	rs10451993	60566492	C	T	0.492	0.494	0.958	-0.0129028853555234	0.0174	0.4582	14004	16757	14424.77
6619331	chr3	rs10510850	60567102	C	T	0.648	0.647	0.961	-0.0108991808690006	0.0182	0.55	14004	16757	14424.77
6639311	chr3	rs2734367	60567427	T	C	0.0781	0.0755	0.922	-0.004701032558649	0.0335	0.8879	14004	16757	14424.77
6628390	chr3	rs78130434	60568180	C	T	0.648	0.647	0.947	-0.009000382197299	0.0183	0.6237	14004	16757	14424.77
6634325	chr3	rs2682962	60568941	A	G	0.489	0.49	0.929	-0.0146974807605841	0.0177	0.4065	14004	16757	14424.77
6642358	chr3	rs12494672	60570031	T	C	0.687	0.687	0.925	-0.0091012913892029	0.0191	0.6352	14004	16757	14424.77
6627773	chr3	rs17063578	60570448	T	C	0.853	0.852	0.867	-0.0159972768350078	0.0258	0.5336	14004	16757	14424.77
6617945	chr3	rs2734368	60571437	C	A	0.101	0.0997	0.862	-0.0049019951702315	0.0303	0.8718	14004	16757	14424.77
6626015	chr3	rs2682963	60571772	C	T	0.102	0.0997	0.859	0.0006997551142732	0.0303	0.9808	14004	16757	14424.77
6621663	chr3	rs2682964	60573000	G	C	0.0773	0.0777	0.805	-0.004701032558649	0.0354	0.8953	14004	16757	14424.77
6639685	chr3	rs7638056	60573106	G	C	0.516	0.519	0.828	0.0020977980821461	0.0187	0.9108	14004	16757	14424.77
6642315	chr3	rs13079016	60573681	C	A	0.886	0.886	0.788	0.0227981362759783	0.0307	0.4578	14004	16757	14424.77
6630141	chr3	rs9826800	60573769	A	C	0.601	0.596	0.883	-0.0131966945943914	0.0186	0.4778	14004	16757	14424.77
6633974	chr3	rs6785709	60574069	A	G	0.907	0.907	0.955	-0.0153979421800967	0.03	0.607	14004	16757	14424.77
6629340	chr3	rs9865739	60574546	C	T	0.909	0.909	0.932	-0.0231969816042026	0.0307	0.4493	14004	16757	14424.77
6646646	chr3	rs13085258	60574721	G	T	0.522	0.521	0.871	0.0225048553400694	0.0184	0.2219	14004	16757	14424.77
6629485	chr3	rs2734369	60574911	G	T	0.347	0.348	0.841	0.0243022925229648	0.0195	0.2136	14004	16757	14424.77
6645637	chr3	rs62249090	60575068	A	G	0.84	0.842	0.625	-0.0159972768350078	0.0294	0.5871	14004	16757	14424.77
6635990	chr3	rs9815092	60575075	T	C	0.739	0.74	0.806	0.0052959516591825	0.0216	0.8063	14004	16757	14424.77
6624046	chr3	rs2178808	60576077	C	T	0.717	0.717	0.535	0.0204984635773248	0.0264	0.4364	14004	16757	14424.77
6636607	chr3	rs6779985	60576086	C	A	0.902	0.901	0.5	0.001099395443301	0.0405	0.9781	14004	16757	14424.77
6646977	chr3	rs2049799	60576324	G	A	0.618	0.616	0.661	-0.0086977157031958	0.0217	0.6896	14004	16757	14424.77
6638392	chr3	rs2734370	60576769	C	A	0.785	0.785	0.875	0.0141987193998129	0.0224	0.5256	14004	16757	14424.77
6646667	chr3	rs7645898	60578226	A	G	0.711	0.709	0.845	-0.0068030886197391	0.0205	0.7392	14004	16757	14424.77
6635211	chr3	rs939495	60580022	C	T	0.0862	0.0816	0.785	0.0493995022947674	0.0351	0.1596	14004	16757	14424.77
6641240	chr3	rs928945	60580392	C	A	0.747	0.748	0.891	-0.0080019302190585	0.0208	0.7025	14004	16757	14424.77
6617958	chr3	rs77997326	60580522	G	A	0.95	0.951	0.748	-0.0117993392160431	0.044	0.7892	14004	16757	14424.77
6628466	chr3	rs2363667	60580732	C	T	0.748	0.749	0.896	-0.0076995657264405	0.0208	0.7121	14004	16757	14424.77
6630710	chr3	rs11705999	60581081	A	T	0.746	0.747	0.902	-0.0058973552660839	0.0207	0.7749	14004	16757	14424.77
6629471	chr3	rs62249091	60581133	G	A	0.748	0.75	0.904	-0.0082035573506883	0.0207	0.691	14004	16757	14424.77
6635112	chr3	rs2156972	60581324	G	A	0.747	0.749	0.905	-0.0074980401773571	0.0207	0.7162	14004	16757	14424.77
6617769	chr3	rs2682965	60581354	G	A	0.17	0.171	0.902	0.0225048553400694	0.0238	0.3446	14004	16757	14424.77
6624468	chr3	rs2156973	60581433	G	A	0.748	0.75	0.908	-0.0078003437327339	0.0206	0.705	14004	16757	14424.77
6627757	chr3	rs12638023	60581806	T	C	0.431	0.43	0.942	0.0189002595004805	0.0176	0.285	14004	16757	14424.77
6633961	chr3	rs2856021	60582046	G	T	0.175	0.177	0.917	0.0209979909956055	0.0233	0.3675	14004	16757	14424.77
6636307	chr3	rs62249092	60583943	A	C	0.749	0.752	0.884	-0.0271040176920589	0.0209	0.1962	14004	16757	14424.77
6640827	chr3	rs2226971	60584204	G	T	0.728	0.733	0.908	-0.0171970248285215	0.0202	0.3935	14004	16757	14424.77
6630626	chr3	rs12498136	60584217	T	C	0.439	0.438	0.933	0.0165030720990143	0.0177	0.3524	14004	16757	14424.77
6627047	chr3	rs7617530	60585756	G	A	0.442	0.44	0.937	0.0197045832743354	0.0177	0.2643	14004	16757	14424.77
6647459	chr3	rs2856025	60585933	T	C	0.174	0.178	0.947	0.0202045073158995	0.023	0.3797	14004	16757	14424.77
6624041	chr3	rs2682967	60586452	A	G	0.174	0.177	0.951	0.0207041815582916	0.023	0.3667	14004	16757	14424.77
6626624	chr3	rs2682968	60586524	C	A	0.743	0.748	0.93	-0.0082035573506883	0.0203	0.6853	14004	16757	14424.77
6624510	chr3	rs2856026	60586772	G	T	0.745	0.749	0.93	-0.0085968472255182	0.0204	0.6719	14004	16757	14424.77
6629174	chr3	rs1540263	60587302	C	A	0.745	0.749	0.931	-0.0082035573506883	0.0204	0.6872	14004	16757	14424.77
6637641	chr3	rs11712757	60587580	A	G	0.749	0.754	0.934	-0.0105959392134034	0.0204	0.6031	14004	16757	14424.77
6618331	chr3	rs2682969	60587641	T	A	0.177	0.181	0.948	0.0188021269625962	0.0228	0.4099	14004	16757	14424.77
6639182	chr3	rs2226972	60588095	A	G	0.434	0.433	0.941	0.0171029078996623	0.0177	0.333	14004	16757	14424.77
6633242	chr3	rs2856027	60588494	A	T	0.758	0.76	0.914	-0.0145046862028817	0.0209	0.4875	14004	16757	14424.77
6646070	chr3	rs2856028	60588627	C	A	0.18	0.184	0.95	0.0154992634469238	0.0227	0.4956	14004	16757	14424.77
6633024	chr3	rs6775612	60589338	T	C	0.463	0.465	0.942	0.0089002747867194	0.0176	0.611	14004	16757	14424.77
6641268	chr3	rs2856029	60589410	C	T	0.207	0.213	0.95	0.0047984689115734	0.0215	0.8239	14004	16757	14424.77
6638289	chr3	rs11716874	60589429	C	T	0.765	0.767	0.924	-0.0152963956259917	0.0209	0.4652	14004	16757	14424.77
6622151	chr3	rs11130777	60589455	T	C	0.765	0.767	0.925	-0.0146974807605841	0.0209	0.482	14004	16757	14424.77
6635483	chr3	rs1158425	60589986	G	A	0.222	0.226	0.927	0.0023971245997214	0.0213	0.9106	14004	16757	14424.77
6626883	chr3	rs2256806	60590016	C	A	0.745	0.75	0.928	-0.0088994831870327	0.0204	0.6634	14004	16757	14424.77
6626104	chr3	rs724025	60590063	G	A	0.764	0.766	0.923	-0.015702643727291	0.0209	0.4542	14004	16757	14424.77
6630659	chr3	rs5016304	60590202	C	G	0.493	0.494	0.92	0.0172994970780611	0.0177	0.3301	14004	16757	14424.77
6642162	chr3	rs2856030	60591219	C	G	0.206	0.212	0.945	0.0051964749068174	0.0216	0.8113	14004	16757	14424.77
6622346	chr3	rs17669863	60591424	T	C	0.923	0.93	0.648	-0.0577986187273719	0.0416	0.1639	14004	16757	14424.77
6619022	chr3	rs34970155	60592088	C	G	0.489	0.491	0.915	0.0103957761821204	0.0178	0.5595	14004	16757	14424.77
6631713	chr3	rs11720214	60592348	C	T	0.755	0.759	0.904	-0.0138048499765589	0.021	0.5092	14004	16757	14424.77
6620250	chr3	rs13100376	60592751	G	A	0.926	0.933	0.677	-0.0460020545617973	0.0419	0.2716	14004	16757	14424.77
6634251	chr3	rs147135024	60593361	T	C	0.978	0.978	0.547	0.0117012723076411	0.0768	0.8789	14004	16757	14424.77
6619324	chr3	rs2856032	60594083	C	G	0.205	0.21	0.93	-0.0017014466397575	0.0218	0.9372	14004	16757	14424.77
6632208	chr3	rs2856033	60594325	A	C	0.195	0.2	0.931	-0.0095050300143049	0.0221	0.6674	14004	16757	14424.77
6627029	chr3	rs2856034	60594367	A	G	0.92	0.922	0.737	-0.0036968248442897	0.0378	0.9224	14004	16757	14424.77
6621535	chr3	rs2856035	60594726	G	T	0.189	0.192	0.948	-0.0049019951702315	0.0222	0.8257	14004	16757	14424.77
6618800	chr3	rs939496	60595403	T	C	0.199	0.201	0.965	-0.006199175242821	0.0216	0.7728	14004	16757	14424.77
6639263	chr3	rs17670088	60595646	A	G	0.778	0.781	0.97	-0.0177974390305806	0.0208	0.3899	14004	16757	14424.77
6643183	chr3	rs17624325	60595986	C	T	0.779	0.783	0.973	-0.0170037478161859	0.0208	0.412	14004	16757	14424.77
6621357	chr3	rs17670154	60596018	G	C	0.778	0.781	0.979	-0.0171970248285215	0.0207	0.4036	14004	16757	14424.77
6645026	chr3	rs939497	60596343	T	C	0.354	0.351	0.951	0.0182033098538737	0.0182	0.3186	14004	16757	14424.77
6640743	chr3	rs939498	60596699	A	C	0.148	0.148	0.975	0.0172012073197748	0.0243	0.4776	14004	16757	14424.77
6640130	chr3	rs17670198	60597001	A	G	0.746	0.75	0.989	-0.0222047099881925	0.0196	0.2591	14004	16757	14424.77
6637888	chr3	rs34600947	60597061	T	C	0.746	0.75	0.988	-0.0222967349986103	0.0197	0.2556	14004	16757	14424.77
6620566	chr3	rs2856036	60597463	A	G	0.149	0.15	0.981	0.0176041339483571	0.0241	0.4636	14004	16757	14424.77
6646166	chr3	rs59194055	60597839	T	G	0.481	0.47	0.881	0.0311013012983478	0.0182	0.08701	14004	16757	14424.77
6634891	chr3	rs115196039	60597980	C	G	0.965	0.964	0.604	0.0267977123853779	0.0591	0.6509	14004	16757	14424.77
6619110	chr3	rs17624439	60598400	A	C	0.746	0.75	0.978	-0.0222047099881925	0.0197	0.2615	14004	16757	14424.77
6619517	chr3	rs717762	60599030	A	G	0.15	0.15	0.98	0.0168964476597299	0.0241	0.4817	14004	16757	14424.77
6630648	chr3	rs715381	60599282	T	C	0.777	0.78	0.979	-0.0197028322758684	0.0206	0.3398	14004	16757	14424.77
6619647	chr3	rs17624475	60599361	T	C	0.777	0.781	0.978	-0.0193969096107316	0.0207	0.3484	14004	16757	14424.77
6634899	chr3	rs715382	60599391	C	A	0.789	0.791	0.96	-0.0243029385231735	0.0213	0.2539	14004	16757	14424.77
6625686	chr3	rs17624499	60599620	C	A	0.779	0.782	0.972	-0.0182963622831166	0.0208	0.3781	14004	16757	14424.77
6635801	chr3	rs13068278	60600087	C	T	0.735	0.739	0.962	-0.0186019483996616	0.0196	0.3427	14004	16757	14424.77
6626049	chr3	rs7637810	60600714	A	C	0.734	0.737	0.953	-0.0164953025291975	0.0197	0.4022	14004	16757	14424.77
6625372	chr3	rs7640222	60600807	T	C	0.733	0.737	0.952	-0.0160988945897493	0.0197	0.4125	14004	16757	14424.77
6642804	chr3	rs2856037	60600900	C	A	0.185	0.188	0.974	-0.009000382197299	0.0221	0.6838	14004	16757	14424.77
6634593	chr3	rs2682979	60600915	T	C	0.185	0.189	0.975	-0.0087985943563496	0.0221	0.6895	14004	16757	14424.77
6628334	chr3	rs7638130	60601053	A	G	0.734	0.738	0.953	-0.0169020380753563	0.0197	0.3918	14004	16757	14424.77
6617798	chr3	rs2856038	60601302	C	T	0.454	0.453	0.956	0.0066975214477213	0.0174	0.7007	14004	16757	14424.77
6633213	chr3	rs7642882	60601389	T	C	0.734	0.737	0.948	-0.0151034855773182	0.0197	0.4436	14004	16757	14424.77
6636378	chr3	rs7640515	60601392	A	G	0.734	0.737	0.948	-0.0150019689183474	0.0197	0.4468	14004	16757	14424.77
6631710	chr3	rs2856039	60601518	C	A	0.187	0.19	0.975	-0.0060985584618694	0.022	0.781	14004	16757	14424.77
6618090	chr3	rs2682983	60602163	T	A	0.451	0.451	0.95	0.0085037404912207	0.0174	0.6262	14004	16757	14424.77
6631207	chr3	rs13060659	60602224	T	C	0.734	0.738	0.944	-0.0150019689183474	0.0198	0.4487	14004	16757	14424.77
6633725	chr3	rs13080485	60602254	A	G	0.734	0.738	0.944	-0.0152963956259917	0.0198	0.4399	14004	16757	14424.77
6620314	chr3	rs2682984	60602498	C	G	0.187	0.19	0.971	-0.0029042131473898	0.0221	0.8947	14004	16757	14424.77
6641138	chr3	rs717228	60602895	T	C	0.541	0.529	0.852	0.0225048553400694	0.0186	0.226	14004	16757	14424.77
6635905	chr3	rs62249121	60603451	G	A	0.763	0.765	0.933	-0.0206007457079636	0.0207	0.319	14004	16757	14424.77
6628435	chr3	rs71313784	60603479	A	G	0.912	0.92	0.794	-0.0355028330426552	0.0357	0.3206	14004	16757	14424.77
6626068	chr3	rs17031623	60603516	A	G	0.964	0.963	0.819	0.0081963182244858	0.0502	0.8697	14004	16757	14424.77
6631295	chr3	rs7632868	60603621	T	G	0.278	0.267	0.877	0.0288983900426488	0.0207	0.1625	14004	16757	14424.77
6632740	chr3	rs7640909	60604078	G	C	0.912	0.92	0.797	-0.0344982814075965	0.0357	0.3344	14004	16757	14424.77
6636966	chr3	rs2682978	60604363	A	G	0.411	0.409	0.942	0.0159028762794155	0.0177	0.3711	14004	16757	14424.77
6627523	chr3	rs13093294	60604489	C	T	0.916	0.924	0.811	-0.0352023974087295	0.0364	0.3333	14004	16757	14424.77
6634549	chr3	rs2856040	60604943	T	C	0.185	0.188	0.981	0.0002999550089979	0.022	0.9895	14004	16757	14424.77
6632435	chr3	rs2856041	60604947	C	G	0.447	0.447	0.946	0.0065981840282271	0.0175	0.7076	14004	16757	14424.77
6631512	chr3	rs2856042	60604969	C	T	0.448	0.447	0.945	0.0077995046323818	0.0175	0.6548	14004	16757	14424.77
6622746	chr3	rs2682977	60605206	G	C	0.185	0.188	0.982	0.0003999200213268	0.022	0.9865	14004	16757	14424.77
6625237	chr3	rs2682976	60605286	C	G	0.185	0.188	0.981	0.0011992805754821	0.022	0.9582	14004	16757	14424.77
6640341	chr3	rs2156974	60605583	G	A	0.494	0.49	0.929	0.0154007965760229	0.0176	0.3801	14004	16757	14424.77
6639480	chr3	rs2247359	60606456	A	G	0.452	0.447	0.919	0.0166997792224134	0.0178	0.348	14004	16757	14424.77
6647382	chr3	rs2682974	60606990	T	G	0.234	0.234	0.938	0.0099998345783334	0.0207	0.6297	14004	16757	14424.77
6629125	chr3	rs721207	60607896	C	T	0.514	0.51	0.946	0.0136957831289865	0.0174	0.4296	14004	16757	14424.77
6626019	chr3	rs2856044	60608087	C	G	0.499	0.495	0.936	0.0131037693769772	0.0175	0.4557	14004	16757	14424.77
6642884	chr3	rs62249122	60608265	G	C	0.752	0.753	0.892	-0.0076995657264405	0.0208	0.7124	14004	16757	14424.77
6622417	chr3	rs1029276	60608465	T	A	0.914	0.922	0.784	-0.046400022834317	0.0363	0.2017	14004	16757	14424.77
6630098	chr3	rs1009947	60608717	C	T	0.378	0.381	0.964	-0.0101008421794295	0.0178	0.5711	14004	16757	14424.77
6644072	chr3	rs1029277	60609520	C	T	0.191	0.193	0.98	-0.0014009809156281	0.0218	0.9487	14004	16757	14424.77
6618298	chr3	rs2885865	60610341	G	A	0.303	0.301	0.986	0.0043007385516922	0.0186	0.8161	14004	16757	14424.77
6622709	chr3	rs2213216	60610714	T	A	0.303	0.302	0.984	0.0021975835434872	0.0186	0.9052	14004	16757	14424.77
6635729	chr3	rs2682944	60610962	A	G	0.136	0.137	0.972	0.01600129372694	0.0251	0.525	14004	16757	14424.77
6622383	chr3	rs2363669	60611123	T	C	0.302	0.3	0.983	0.0029955089797983	0.0187	0.8717	14004	16757	14424.77
6642598	chr3	rs62249123	60611268	G	A	0.859	0.86	0.973	0.0026963615477425	0.0248	0.9119	14004	16757	14424.77
6638510	chr3	rs2363670	60611613	C	T	0.841	0.842	0.977	0.0107025231331357	0.0236	0.6512	14004	16757	14424.77
6632097	chr3	rs62249124	60612933	T	C	0.883	0.892	0.733	-0.0416035498550752	0.0318	0.1902	14004	16757	14424.77
6625415	chr3	rs7610879	60613305	G	C	0.911	0.92	0.766	-0.04470452178448	0.0361	0.2157	14004	16757	14424.77
6642988	chr3	rs62249125	60613317	C	T	0.878	0.877	0.976	0.014504302202808	0.0262	0.5789	14004	16757	14424.77
6626217	chr3	rs7610986	60613418	G	T	0.364	0.366	0.981	-0.0106970095483354	0.0178	0.5468	14004	16757	14424.77
6629763	chr3	rs7633753	60613546	C	T	0.911	0.92	0.766	-0.044495399886564	0.0361	0.2186	14004	16757	14424.77
6636223	chr3	rs7633853	60613659	C	T	0.365	0.367	0.982	-0.0107980900995126	0.0178	0.5436	14004	16757	14424.77
6639875	chr3	rs12498001	60613796	T	C	0.364	0.366	0.982	-0.0117993392160431	0.0178	0.5066	14004	16757	14424.77
6644009	chr3	rs4679480	60614395	A	T	0.193	0.196	0.988	-0.0075987978753305	0.0216	0.7243	14004	16757	14424.77
6618908	chr3	rs4679481	60614446	G	T	0.193	0.196	0.989	-0.0083043861636152	0.0216	0.7019	14004	16757	14424.77
6637804	chr3	rs79082706	60614582	A	G	0.489	0.479	0.883	0.005703702916678	0.0182	0.753	14004	16757	14424.77
6619238	chr3	rs12152491	60614899	G	T	0.16	0.16	0.992	0.0119977384336167	0.0232	0.6054	14004	16757	14424.77
6634002	chr3	rs11926787	60615310	G	A	0.355	0.357	0.99	-0.006199175242821	0.0178	0.7289	14004	16757	14424.77
6643217	chr3	rs967318	60615590	A	G	0.836	0.836	0.994	-0.0005001250416822	0.023	0.9819	14004	16757	14424.77
6630972	chr3	rs967319	60615680	C	T	0.837	0.837	0.996	0.0024968801985871	0.023	0.9135	14004	16757	14424.77
6636015	chr3	rs6762641	60616153	T	C	0.837	0.837	0.997	0.0018981972830802	0.023	0.9333	14004	16757	14424.77
6619432	chr3	rs13090450	60616277	A	G	0.362	0.363	0.974	-0.003797200248385	0.0179	0.8338	14004	16757	14424.77
6640868	chr3	rs13090600	60616278	C	T	0.362	0.363	0.974	-0.0036968248442897	0.0179	0.8359	14004	16757	14424.77
6627392	chr3	rs6765371	60616457	T	A	0.19	0.191	0.985	-0.0004000800213396	0.0218	0.9861	14004	16757	14424.77
6639907	chr3	rs10510851	60616652	T	C	0.329	0.327	0.975	0.0061013488579762	0.0183	0.7389	14004	16757	14424.77
6641043	chr3	rs10510852	60616790	G	A	0.836	0.836	0.989	0.004101577021075	0.0231	0.8586	14004	16757	14424.77
6626091	chr3	rs12487927	60617119	T	C	0.834	0.834	0.98	0.0071047017299317	0.023	0.7588	14004	16757	14424.77
6626678	chr3	rs4679482	60618167	T	C	0.191	0.193	0.968	-0.0014009809156281	0.0219	0.9496	14004	16757	14424.77
6642618	chr3	rs7618762	60618336	T	C	0.191	0.193	0.967	-0.0009004052431641	0.0219	0.9676	14004	16757	14424.77
6642458	chr3	rs73095400	60618522	A	T	0.848	0.848	0.958	0.0035038543266769	0.0241	0.8849	14004	16757	14424.77
6619691	chr3	rs4679483	60618612	T	A	0.191	0.193	0.966	-0.003596459514405	0.0219	0.8678	14004	16757	14424.77
6641795	chr3	rs11716931	60619546	G	A	0.835	0.834	0.957	0.0115035793834154	0.0233	0.6209	14004	16757	14424.77
6622881	chr3	rs11721114	60619589	T	C	0.834	0.834	0.956	0.0115035793834154	0.0233	0.6219	14004	16757	14424.77
6645862	chr3	rs11717799	60619838	G	A	0.835	0.834	0.955	0.0108014536938559	0.0233	0.643	14004	16757	14424.77
6620445	chr3	rs12637393	60620284	G	A	0.36	0.363	0.962	-0.0095050300143049	0.018	0.596	14004	16757	14424.77
6623008	chr3	rs62249149	60620297	G	C	0.849	0.848	0.945	0.0032048589489113	0.0244	0.8951	14004	16757	14424.77
6639037	chr3	rs6764332	60620781	C	T	0.833	0.833	0.938	0.0115035793834154	0.0234	0.6226	14004	16757	14424.77
6634940	chr3	rs7633325	60621084	G	A	0.358	0.359	0.953	-0.0062998021485279	0.0181	0.7295	14004	16757	14424.77
6645158	chr3	rs7625928	60621530	A	G	0.323	0.322	0.943	0.0064988367398296	0.0187	0.7282	14004	16757	14424.77
6626983	chr3	rs2077099	60621822	G	C	0.364	0.365	0.929	-0.0029042131473898	0.0183	0.8728	14004	16757	14424.77
6621879	chr3	rs2003793	60621888	C	G	0.833	0.833	0.917	0.0084045823438103	0.0237	0.7229	14004	16757	14424.77
6634827	chr3	rs2003794	60621911	C	A	0.363	0.364	0.928	-0.0043996643446871	0.0183	0.8101	14004	16757	14424.77
6634506	chr3	rs762693	60622150	G	A	0.833	0.834	0.913	0.0081963182244858	0.0238	0.7293	14004	16757	14424.77
6641814	chr3	rs11918370	60623276	T	C	0.828	0.829	0.886	0.0029955089797983	0.0239	0.9004	14004	16757	14424.77
6630849	chr3	rs17063700	60623366	A	G	0.828	0.829	0.884	0.0008995952428359	0.0239	0.97	14004	16757	14424.77
6624860	chr3	rs11914311	60623464	G	T	0.698	0.712	0.808	-0.0209989425960583	0.021	0.3163	14004	16757	14424.77
6628753	chr3	rs56152902	60623910	C	T	0.832	0.833	0.885	-0.0032954239497972	0.0241	0.8924	14004	16757	14424.77
6619574	chr3	rs62249151	60624322	G	T	0.836	0.838	0.882	0.0025966258472659	0.0245	0.9143	14004	16757	14424.77
6632137	chr3	rs2682940	60624815	T	C	0.0259	0.0263	0.723	-0.0503043099097479	0.0627	0.4219	14004	16757	14424.77
6622490	chr3	rs2856055	60624819	C	G	0.187	0.188	0.903	-0.0106970095483354	0.0229	0.6397	14004	16757	14424.77
6639748	chr3	rs2856056	60625101	C	T	0.174	0.174	0.951	-0.0176040459483609	0.023	0.4424	14004	16757	14424.77
6643273	chr3	rs2856057	60625118	T	A	0.14	0.142	0.937	-0.0352023974087295	0.0252	0.1622	14004	16757	14424.77
6645582	chr3	rs7629382	60625154	G	A	0.819	0.834	0.843	-0.0186019483996616	0.0259	0.4724	14004	16757	14424.77
6623758	chr3	rs2856058	60625598	C	T	0.159	0.16	0.976	-0.0183982139464423	0.0235	0.433	14004	16757	14424.77
6622718	chr3	rs2856059	60625658	C	T	0.811	0.824	0.851	-0.0285023604727122	0.0247	0.2489	14004	16757	14424.77
6636002	chr3	rs2856060	60625779	G	A	0.159	0.16	0.976	-0.0186019483996616	0.0234	0.4273	14004	16757	14424.77
6646189	chr3	rs9843949	60626006	T	C	0.499	0.499	0.887	-0.0152963956259917	0.0182	0.4006	14004	16757	14424.77
6626822	chr3	rs721779	60629839	A	G	0.317	0.305	0.878	-0.0069037763167944	0.0201	0.731	14004	16757	14424.77
6639108	chr3	rs62249152	60630007	C	A	0.886	0.886	0.94	0.0255020410123433	0.0275	0.3539	14004	16757	14424.77
6641570	chr3	rs2856067	60630532	G	T	0.162	0.163	0.977	-0.0246001168682327	0.0232	0.289	14004	16757	14424.77
6639287	chr3	rs2856068	60630799	A	G	0.162	0.163	0.975	-0.0226035462098532	0.0233	0.3321	14004	16757	14424.77
6634547	chr3	rs2682931	60631936	G	A	0.164	0.164	0.98	-0.023401696181619	0.0231	0.312	14004	16757	14424.77
6641044	chr3	rs114433971	60632025	C	T	0.849	0.848	0.953	0.0118989261570991	0.0242	0.6227	14004	16757	14424.77
6643143	chr3	rs2682930	60632227	C	A	0.164	0.165	0.975	-0.0232993336544035	0.0232	0.3145	14004	16757	14424.77
6644283	chr3	rs13086399	60633228	C	T	0.812	0.824	0.873	-0.0214994661132367	0.0244	0.3782	14004	16757	14424.77
6625711	chr3	rs9837947	60633847	C	G	0.352	0.341	0.891	0.0026963615477425	0.0193	0.8866	14004	16757	14424.77
6632377	chr3	rs2856072	60634300	C	T	0.811	0.822	0.878	-0.0213972981080803	0.0243	0.3781	14004	16757	14424.77
6628632	chr3	rs76889241	60634589	A	G	0.952	0.949	0.899	0.0888987614252172	0.0415	0.03212	14004	16757	14424.77
6645008	chr3	rs2682945	60634627	C	T	0.162	0.162	0.954	-0.0201006717070029	0.0236	0.394	14004	16757	14424.77
6641640	chr3	rs74829994	60635317	G	A	0.984	0.984	0.818	0.0323994240466592	0.0751	0.6659	14004	16757	14424.77
6632957	chr3	rs2856076	60636061	A	G	0.843	0.852	0.953	-0.0270012755029434	0.0251	0.2816	14004	16757	14424.77
6622829	chr3	rs9869204	60636222	T	C	0.308	0.297	0.921	0.0011992805754821	0.0196	0.9528	14004	16757	14424.77
6620347	chr3	rs9853818	60636700	C	T	0.311	0.3	0.917	0.0027960873020011	0.0196	0.8877	14004	16757	14424.77
6635706	chr3	rs2856078	60637303	A	G	0.824	0.833	0.919	-0.0217038334437866	0.0243	0.3712	14004	16757	14424.77
6637727	chr3	rs2682951	60637812	G	A	0.827	0.835	0.921	-0.019294956182969	0.0244	0.4293	14004	16757	14424.77
6628210	chr3	rs12632090	60637918	C	A	0.159	0.159	0.938	-0.0164038098256767	0.0239	0.4933	14004	16757	14424.77
6636510	chr3	rs7648833	60639236	A	G	0.293	0.282	0.934	0.0047984689115734	0.0198	0.8086	14004	16757	14424.77
6621236	chr3	rs7649096	60639504	A	G	0.305	0.295	0.94	-0.0005001250416822	0.0195	0.9797	14004	16757	14424.77
6645348	chr3	rs113671482	60639663	G	A	0.986	0.985	0.897	0.0748013031727843	0.0846	0.3764	11466	13742	11734.55
6617752	chr3	rs2682952	60639813	C	G	0.134	0.133	0.959	-0.0196008476550609	0.0254	0.4411	14004	16757	14424.77
6647400	chr3	rs62249153	60639917	T	A	0.878	0.879	0.946	0.012096540947233	0.0266	0.6492	14004	16757	14424.77
6617928	chr3	rs55955020	60640156	C	T	0.939	0.945	0.84	-0.0584981343943099	0.0417	0.16	14004	16757	14424.77
6639608	chr3	rs2855998	60640157	C	A	0.133	0.131	0.958	-0.019203206984436	0.0255	0.4527	14004	16757	14424.77
6623108	chr3	rs9866904	60640689	T	C	0.305	0.295	0.936	9.99950003332973e-05	0.0195	0.9965	14004	16757	14424.77
6629469	chr3	rs9311770	60640906	T	C	0.305	0.294	0.937	0.0013990209137074	0.0195	0.9423	14004	16757	14424.77
6622389	chr3	rs9847604	60640947	G	C	0.305	0.295	0.935	0.0013990209137074	0.0196	0.9436	14004	16757	14424.77
6617440	chr3	rs17063746	60641763	A	G	0.305	0.295	0.938	-0.0006001800720324	0.0195	0.9746	14004	16757	14424.77
6646408	chr3	rs2682956	60642895	A	G	0.831	0.839	0.926	-0.0119005312583873	0.0246	0.6304	14004	16757	14424.77
6642316	chr3	rs62249154	60642975	G	A	0.986	0.985	0.896	0.0633033836692384	0.0754	0.4013	13457	16217	13881.29
6630403	chr3	rs2213215	60643045	A	C	0.903	0.904	0.9	-0.003596459514405	0.0309	0.9065	14004	16757	14424.77
6641832	chr3	rs2682957	60644124	G	T	0.832	0.84	0.927	-0.0108991808690006	0.0247	0.6579	14004	16757	14424.77
6635322	chr3	rs57725275	60644390	T	C	0.373	0.368	0.919	-0.0222967349986103	0.0185	0.2285	14004	16757	14424.77
6640032	chr3	rs1618561	60645364	G	A	0.154	0.154	0.945	-0.0122952780941516	0.0241	0.6117	14004	16757	14424.77
6641029	chr3	rs1735451	60645386	A	G	0.155	0.155	0.946	-0.0131966945943914	0.024	0.584	14004	16757	14424.77
6629637	chr3	rs62249155	60645504	G	A	0.952	0.948	0.924	0.0971993033771195	0.0409	0.01735	14004	16757	14424.77
6618796	chr3	rs4600784	60646112	A	C	0.314	0.305	0.928	-0.0055956263571598	0.0194	0.7716	14004	16757	14424.77
6639230	chr3	rs1735448	60647540	T	G	0.144	0.143	0.987	-0.0187955345843259	0.0243	0.4385	14004	16757	14424.77
6630655	chr3	rs62249156	60647872	C	T	0.88	0.882	0.955	0.0089002747867194	0.0267	0.7384	14004	16757	14424.77
6619366	chr3	rs113484841	60647949	G	A	0.984	0.982	0.901	0.0674997573466154	0.0707	0.3395	13457	16217	13881.29
6637638	chr3	rs2156968	60648069	G	A	0.348	0.342	0.927	-0.0231969816042026	0.0189	0.2184	14004	16757	14424.77
6621366	chr3	rs115402159	60648132	G	A	0.88	0.882	0.954	0.0085037404912207	0.0267	0.7517	14004	16757	14424.77
6622932	chr3	rs1716703	60648647	G	T	0.144	0.143	0.985	-0.019294956182969	0.0243	0.428	14004	16757	14424.77
6635887	chr3	rs62251488	60649314	A	C	0.88	0.882	0.954	0.007997931111062	0.0267	0.765	14004	16757	14424.77
6634560	chr3	rs112991786	60649346	T	G	0.951	0.947	0.923	0.0949010051947198	0.0406	0.01946	14004	16757	14424.77
6633098	chr3	rs1716704	60649835	C	T	0.903	0.905	0.892	-0.0022024235552	0.0311	0.9429	14004	16757	14424.77
6621661	chr3	rs6784732	60650048	G	A	0.951	0.947	0.924	0.0957010125101811	0.0406	0.01848	14004	16757	14424.77
6639821	chr3	rs28448819	60650758	A	G	0.347	0.341	0.924	-0.0240980393840575	0.0189	0.2024	14004	16757	14424.77
6623127	chr3	rs1735472	60651336	A	T	0.177	0.179	0.975	-0.0404991299799539	0.0225	0.07155	14004	16757	14424.77
6646382	chr3	rs1735473	60651453	T	G	0.176	0.179	0.976	-0.0411032840784537	0.0225	0.0673	14004	16757	14424.77
6617158	chr3	rs62251489	60651581	C	T	0.952	0.948	0.925	0.103900450280944	0.041	0.0113	14004	16757	14424.77
6636834	chr3	rs62251490	60652189	T	G	0.88	0.882	0.955	0.0080971295874548	0.0268	0.7608	14004	16757	14424.77
6630652	chr3	rs62251491	60652312	C	T	0.983	0.982	0.907	0.0673034452096881	0.0702	0.3375	13457	16217	13881.29
6626877	chr3	rs72872798	60652380	G	A	0.95	0.946	0.921	0.101102463005078	0.0402	0.0119	14004	16757	14424.77
6634032	chr3	rs62251492	60652714	A	T	0.951	0.947	0.927	0.0997005281056178	0.0406	0.0141	14004	16757	14424.77
6637347	chr3	rs9827546	60652897	T	C	0.95	0.946	0.922	0.101201880508967	0.0402	0.01176	14004	16757	14424.77
6633284	chr3	rs12488640	60653494	T	C	0.881	0.883	0.956	0.0078987227933553	0.0268	0.7694	14004	16757	14424.77
6632867	chr3	rs1716705	60653836	C	T	0.176	0.178	0.976	-0.040197189751413	0.0225	0.07388	14004	16757	14424.77
6642673	chr3	rs1623091	60654169	C	G	0.126	0.124	0.974	-0.0105049846451474	0.0259	0.6855	14004	16757	14424.77
6625918	chr3	rs13314853	60654521	C	A	0.95	0.946	0.924	0.100695652080663	0.0402	0.01225	14004	16757	14424.77
6620499	chr3	rs12630435	60655202	G	A	0.349	0.343	0.925	-0.0244976316004002	0.0189	0.1951	14004	16757	14424.77
6625331	chr3	rs62251493	60656473	A	G	0.952	0.947	0.928	0.0996009612214811	0.0406	0.01426	14004	16757	14424.77
6622993	chr3	rs62251494	60656477	A	G	0.952	0.948	0.924	0.103395586448221	0.041	0.01156	14004	16757	14424.77
6642910	chr3	rs62251495	60656725	C	T	0.985	0.984	0.927	0.0616029666104685	0.0726	0.3965	13457	16217	13881.29
6645295	chr3	rs986687	60656974	G	T	0.119	0.118	0.964	-0.0059979518036359	0.0267	0.8225	14004	16757	14424.77
6641739	chr3	rs17063778	60657068	A	G	0.985	0.984	0.929	0.0616969878029145	0.0724	0.3941	13457	16217	13881.29
6630212	chr3	rs1716709	60657213	A	G	0.133	0.134	0.974	-0.0145960053074092	0.0253	0.5629	14004	16757	14424.77
6639674	chr3	rs1716710	60657454	C	G	0.134	0.134	0.973	-0.0169020380753563	0.0253	0.5043	14004	16757	14424.77
6642772	chr3	rs62251496	60657703	T	C	0.985	0.984	0.929	0.0619977962278187	0.0724	0.3915	13457	16217	13881.29
6642275	chr3	rs1629179	60658871	G	A	0.82	0.829	0.894	-0.0017014466397575	0.0246	0.9458	14004	16757	14424.77
6631997	chr3	rs62251500	60658881	T	A	0.985	0.984	0.928	0.0602010026907569	0.0725	0.4062	13457	16217	13881.29
6642295	chr3	rs11922545	60658900	A	G	0.985	0.984	0.93	0.0621011782291044	0.0723	0.3905	13457	16217	13881.29
6626551	chr3	rs75370838	60658960	T	G	0.888	0.889	0.951	0.0007996801705642	0.0276	0.978	14004	16757	14424.77
6643191	chr3	rs62251501	60659045	A	G	0.985	0.984	0.931	0.0619977962278187	0.0723	0.3915	13457	16217	13881.29
6622213	chr3	rs1620446	60659567	T	C	0.132	0.133	0.976	-0.0144032303107437	0.0253	0.5708	14004	16757	14424.77
6639527	chr3	rs58299945	60659698	T	C	0.314	0.306	0.917	-0.0087985943563496	0.0196	0.6539	14004	16757	14424.77
6645974	chr3	rs67043096	60659787	G	A	0.316	0.307	0.914	-0.0079011318962572	0.0196	0.6852	14004	16757	14424.77
6647451	chr3	rs1623840	60659977	T	C	0.132	0.133	0.977	-0.0147989665120717	0.0253	0.5593	14004	16757	14424.77
6638085	chr3	rs1716713	60659988	T	A	0.132	0.132	0.976	-0.0123965203365513	0.0254	0.6241	14004	16757	14424.77
6644619	chr3	rs1716714	60660179	A	G	0.119	0.119	0.975	-0.0105049846451474	0.0265	0.6924	14004	16757	14424.77
6625678	chr3	rs1735440	60660340	A	T	0.119	0.118	0.975	-0.0079011318962572	0.0266	0.7671	14004	16757	14424.77
6644393	chr3	rs79163424	60661031	C	T	0.886	0.887	0.96	0.003902375817241	0.0273	0.8876	14004	16757	14424.77
6638535	chr3	rs17063781	60661146	T	G	0.983	0.984	0.98	0.0062007356416035	0.0862	0.9423	8033	11029	8786.95
6621171	chr3	rs6798559	60661293	T	C	0.119	0.118	0.976	-0.0064004391810282	0.0266	0.81	14004	16757	14424.77
6635157	chr3	rs1716717	60661380	T	G	0.133	0.133	0.978	-0.0095050300143049	0.0253	0.7072	14004	16757	14424.77
6630900	chr3	rs1716718	60661991	C	G	0.12	0.119	0.977	-0.0055956263571598	0.0265	0.8323	14004	16757	14424.77
6623410	chr3	rs1735443	60662282	T	C	0.135	0.136	0.976	-0.0145960053074092	0.0251	0.5616	14004	16757	14424.77
6645800	chr3	rs13085845	60663049	C	T	0.121	0.12	0.973	-0.0075987978753305	0.0264	0.7733	14004	16757	14424.77
6620453	chr3	rs62251502	60663123	G	T	0.984	0.983	0.943	0.0497040321791155	0.0885	0.5743	8033	11029	8786.95
6626004	chr3	rs13086029	60663179	A	G	0.121	0.12	0.973	-0.0067024110596754	0.0264	0.7993	14004	16757	14424.77
6632962	chr3	rs1735444	60664075	G	T	0.167	0.17	0.966	-0.0360003042410416	0.0231	0.1194	14004	16757	14424.77
6636590	chr3	rs4402886	60664177	T	C	0.954	0.95	0.928	0.0976982352197741	0.0416	0.0189	14004	16757	14424.77
6635596	chr3	rs6773741	60664489	T	C	0.316	0.308	0.902	-0.0120017335415971	0.0197	0.5408	14004	16757	14424.77
6620100	chr3	rs12633258	60664643	G	A	0.594	0.58	0.768	0.0147999386115992	0.02	0.4592	14004	16757	14424.77
6633130	chr3	rs1735445	60664978	C	T	0.12	0.119	0.974	-0.0076995657264405	0.0265	0.7702	14004	16757	14424.77
6628396	chr3	rs1716724	60665016	C	G	0.133	0.133	0.972	-0.0122041688389067	0.0253	0.6307	14004	16757	14424.77
6646866	chr3	rs1716729	60665336	T	A	0.12	0.119	0.974	-0.0074980401773571	0.0265	0.7754	14004	16757	14424.77
6642254	chr3	rs1614618	60665474	T	G	0.132	0.133	0.975	-0.0132980281439898	0.0253	0.5987	14004	16757	14424.77
6629555	chr3	rs1716739	60666612	T	C	0.12	0.119	0.977	-0.0071958279818024	0.0265	0.7866	14004	16757	14424.77
6646368	chr3	rs1735446	60667028	A	G	0.12	0.119	0.978	-0.0062998021485279	0.0264	0.811	14004	16757	14424.77
6621727	chr3	rs58745931	60667422	G	C	0.984	0.985	0.889	-0.009797842480111	0.0988	0.9208	7015	10026	7776.51
6622706	chr3	rs1735447	60668841	G	T	0.91	0.912	0.869	-0.0112025145079934	0.0324	0.7286	14004	16757	14424.77
6618905	chr3	rs1716738	60669312	C	T	0.12	0.119	0.977	-0.0079011318962572	0.0265	0.7666	14004	16757	14424.77
6619055	chr3	rs1735449	60669422	A	G	0.119	0.118	0.977	-0.0083043861636152	0.0265	0.7531	14004	16757	14424.77
6622794	chr3	rs2205355	60669712	A	G	0.886	0.886	0.959	0.0063001125484799	0.0273	0.8162	14004	16757	14424.77
6645084	chr3	rs1735450	60670134	A	T	0.121	0.12	0.975	-0.007004474152883	0.0264	0.7904	14004	16757	14424.77
6647046	chr3	rs1716737	60670339	G	A	0.132	0.132	0.963	-0.0138048499765589	0.0256	0.5905	14004	16757	14424.77
6622450	chr3	rs1716736	60670456	G	A	0.121	0.12	0.975	-0.007004474152883	0.0264	0.79	14004	16757	14424.77
6626228	chr3	rs68141782	60670717	T	C	0.316	0.308	0.877	-0.0091012913892029	0.0199	0.6486	14004	16757	14424.77
6636793	chr3	rs1716735	60671095	G	A	0.131	0.131	0.963	-0.0146974807605841	0.0256	0.5651	14004	16757	14424.77
6645502	chr3	rs34499190	60671295	C	T	0.899	0.9	0.963	0.0166997792224134	0.0287	0.5597	14004	16757	14424.77
6645690	chr3	rs1716734	60671318	C	T	0.12	0.119	0.975	-0.0074980401773571	0.0265	0.7775	14004	16757	14424.77
6619733	chr3	rs1716733	60671844	A	T	0.107	0.106	0.978	-0.0185000759845861	0.0278	0.5051	14004	16757	14424.77
6644212	chr3	rs1716732	60672698	G	A	0.131	0.131	0.964	-0.0171970248285215	0.0256	0.5009	14004	16757	14424.77
6636967	chr3	rs1735452	60672821	T	C	0.107	0.106	0.979	-0.0194988734340555	0.0278	0.4839	14004	16757	14424.77
6631687	chr3	rs1735453	60674209	A	G	0.106	0.105	0.98	-0.0189993500097828	0.0278	0.4948	14004	16757	14424.77
6628966	chr3	rs2142299	60675043	G	A	0.898	0.899	0.966	0.0184978548821194	0.0286	0.5176	14004	16757	14424.77
6621097	chr3	rs1716730	60675740	T	C	0.111	0.11	0.973	-0.0263029084210524	0.0274	0.3377	14004	16757	14424.77
6627837	chr3	rs1735454	60678026	T	C	0.107	0.106	0.984	-0.0216016445577609	0.0277	0.4354	14004	16757	14424.77
6632474	chr3	rs34591582	60680122	G	A	0.904	0.906	0.859	0.0014988761237359	0.0318	0.9627	14004	16757	14424.77
6638766	chr3	rs13096315	60680582	G	A	0.123	0.122	0.98	-0.0154994990469515	0.0261	0.5521	14004	16757	14424.77
6624193	chr3	rs1716722	60681361	T	C	0.11	0.109	0.99	-0.0275973271921043	0.0273	0.3114	14004	16757	14424.77
6626906	chr3	rs1716721	60681992	T	C	0.11	0.109	0.989	-0.0277001306422786	0.0273	0.3107	14004	16757	14424.77
6646861	chr3	rs1735457	60683737	G	A	0.12	0.119	0.98	-0.0105049846451474	0.0264	0.6897	14004	16757	14424.77
6624595	chr3	rs1735458	60683840	A	T	0.12	0.119	0.979	-0.0105049846451474	0.0264	0.6913	14004	16757	14424.77
6645663	chr3	rs1716723	60686952	G	A	0.11	0.109	0.98	-0.0256973671872587	0.0274	0.3487	14004	16757	14424.77
6628836	chr3	rs78343106	60687270	T	C	0.898	0.898	0.965	0.0172012073197748	0.0285	0.5462	14004	16757	14424.77
6637536	chr3	rs143920927	60687540	G	A	0.898	0.899	0.966	0.0160997014894237	0.0286	0.5725	14004	16757	14424.77
6642352	chr3	rs140806954	60688056	C	T	0.985	0.986	0.535	-0.044401309298167	0.1209	0.7135	8922	9866	8932.49
6617861	chr3	rs6774839	60689647	T	C	0.931	0.936	0.599	-0.0307994715535284	0.0448	0.4923	14004	16757	14424.77
6642828	chr3	rs79428005	60689745	G	A	0.886	0.887	0.956	0.0021975835434872	0.0273	0.935	14004	16757	14424.77
6646722	chr3	rs1716725	60693253	T	C	0.907	0.908	0.891	0.0061013488579762	0.0316	0.8466	14004	16757	14424.77
6627995	chr3	rs79944090	60693896	G	T	0.9	0.901	0.961	0.0124027667170427	0.0288	0.6665	14004	16757	14424.77
6629535	chr3	rs1735463	60695316	C	A	0.121	0.119	0.964	-0.007004474152883	0.0265	0.7918	14004	16757	14424.77
6621197	chr3	rs1716727	60695629	A	G	0.905	0.906	0.889	0.0126002819757385	0.0313	0.6885	14004	16757	14424.77
6642559	chr3	rs1735467	60702028	G	A	0.126	0.125	0.973	-0.0099998320783335	0.0259	0.6982	14004	16757	14424.77
6624732	chr3	rs62249271	60703551	C	T	0.894	0.896	0.973	0.0147999386115992	0.028	0.5968	14004	16757	14424.77
6621702	chr3	rs1735468	60703616	A	G	0.113	0.111	0.983	-0.0232993336544035	0.027	0.3889	14004	16757	14424.77
6645061	chr3	rs13060811	60706579	A	G	0.895	0.897	0.725	-0.0255024404124231	0.0328	0.4371	14004	16757	14424.77
6641114	chr3	rs17627239	60706631	A	T	0.88	0.882	0.96	-0.001300845733048	0.0267	0.9606	14004	16757	14424.77
6638323	chr3	rs62249273	60708557	A	C	0.879	0.88	0.959	0.0038027603329278	0.0266	0.8848	14004	16757	14424.77
6629433	chr3	rs1716747	60708593	T	C	0.785	0.788	0.942	0.0038027603329278	0.0215	0.8611	14004	16757	14424.77
6633145	chr3	rs1716748	60708889	C	T	0.785	0.789	0.945	0.0027960873020011	0.0215	0.8962	14004	16757	14424.77
6642159	chr3	rs1716749	60708988	A	G	0.784	0.788	0.939	0.0028958031120254	0.0215	0.8911	14004	16757	14424.77
6643262	chr3	rs1735474	60710434	T	C	0.908	0.91	0.911	0.0018981972830802	0.0316	0.9519	14004	16757	14424.77
6631010	chr3	rs1716751	60710616	A	T	0.908	0.909	0.907	0.0023971245997214	0.0316	0.9383	14004	16757	14424.77
6625308	chr3	rs7643144	60711659	C	T	0.218	0.213	0.948	-0.0214994661132367	0.0214	0.3133	14004	16757	14424.77
6620579	chr3	rs1716753	60712075	T	G	0.133	0.13	0.932	-0.0361039752308815	0.0261	0.1663	14004	16757	14424.77
6641072	chr3	rs1623349	60712140	G	A	0.129	0.126	0.939	-0.0352956263947246	0.0263	0.179	14004	16757	14424.77
6617348	chr3	rs12492639	60712251	G	A	0.217	0.213	0.948	-0.0229002198863326	0.0214	0.285	14004	16757	14424.77
6634824	chr3	rs1716754	60713726	G	T	0.912	0.913	0.912	0.0002999550089979	0.032	0.9933	14004	16757	14424.77
6618064	chr3	rs6802913	60713766	T	C	0.215	0.21	0.95	-0.0209989425960583	0.0215	0.3288	14004	16757	14424.77
6633826	chr3	rs7636357	60714931	C	T	0.214	0.21	0.956	-0.0188974371044634	0.0214	0.3767	14004	16757	14424.77
6624567	chr3	rs1735475	60715166	A	T	0.128	0.125	0.937	-0.02960390325858	0.0264	0.2633	14004	16757	14424.77
6622203	chr3	rs2363681	60716037	T	C	0.214	0.209	0.946	-0.0191012733024012	0.0215	0.3756	14004	16757	14424.77
6639742	chr3	rs6764043	60716214	T	C	0.214	0.209	0.944	-0.0186019483996616	0.0216	0.3881	14004	16757	14424.77
6643609	chr3	rs7611967	60716756	T	C	0.206	0.201	0.905	-0.0153979421800967	0.0224	0.4903	14004	16757	14424.77
6645927	chr3	rs7371970	60716973	T	C	0.223	0.217	0.827	-0.004198802647333	0.0225	0.8536	14004	16757	14424.77
6621226	chr3	rs7619756	60716974	G	A	0.306	0.298	0.841	0.0009995003330834	0.0203	0.9618	14004	16757	14424.77
6628182	chr3	rs1716743	60717147	A	G	0.221	0.215	0.815	-0.0040983869261633	0.0228	0.8557	14004	16757	14424.77
6629687	chr3	rs1716742	60717960	T	C	0.218	0.218	0.902	0.0226026252094292	0.0216	0.2966	14004	16757	14424.77
6636933	chr3	rs78937125	60718922	G	A	0.976	0.975	0.492	0.0628996789690455	0.0787	0.4241	13414	16167	13834.77
6633251	chr3	rs1735476	60719139	A	G	0.924	0.928	0.861	0.0160997014894237	0.0365	0.6591	14004	16757	14424.77
6627133	chr3	rs1716741	60719423	T	C	0.931	0.935	0.878	-0.007095110875924	0.0376	0.8503	14004	16757	14424.77
6635080	chr3	rs73103506	60720272	C	T	0.893	0.897	0.924	-0.0058973552660839	0.0289	0.8368	14004	16757	14424.77
6624284	chr3	rs17627738	60720891	C	T	0.893	0.897	0.926	-0.0065010863423599	0.0288	0.8213	14004	16757	14424.77
6644860	chr3	rs57560924	60722025	A	G	0.641	0.629	0.741	0.0243998868235351	0.0206	0.2351	14004	16757	14424.77
6636096	chr3	rs77589722	60722549	T	C	0.79	0.79	0.941	-0.0316970867432546	0.0215	0.1409	14004	16757	14424.77
6641357	chr3	rs62249306	60723298	T	A	0.408	0.399	0.898	0.0154992634469238	0.0184	0.3996	14004	16757	14424.77
6641959	chr3	rs34287614	60723337	G	A	0.791	0.791	0.947	-0.0292949370570243	0.0215	0.1731	14004	16757	14424.77
6632183	chr3	rs741891	60723910	C	T	0.236	0.235	0.985	0.0154007965760229	0.0201	0.4433	14004	16757	14424.77
6618434	chr3	rs6779150	60723969	G	C	0.779	0.778	0.972	-0.0220002402796674	0.0208	0.2895	14004	16757	14424.77
6623766	chr3	rs6781958	60724390	G	A	0.784	0.784	0.963	-0.0242004837056584	0.021	0.2501	14004	16757	14424.77
6645602	chr3	rs13090237	60724871	T	A	0.78	0.78	0.948	-0.0225012653465135	0.0211	0.2868	14004	16757	14424.77
6642193	chr3	rs12631593	60726844	G	A	0.893	0.896	0.885	0.001998002662673	0.0294	0.9464	14004	16757	14424.77
6643701	chr3	rs2205359	60727499	G	T	0.447	0.435	0.881	0.0103957761821204	0.0184	0.5728	14004	16757	14424.77
6643485	chr3	rs760314	60727958	C	T	0.15	0.142	0.851	-0.0101008421794295	0.027	0.7096	14004	16757	14424.77
6623114	chr3	rs760315	60728067	T	C	0.933	0.935	0.823	-0.0060985584618694	0.0389	0.8746	14004	16757	14424.77
6637404	chr3	rs11914567	60729115	C	T	0.922	0.926	0.576	-0.0122041688389067	0.0439	0.7812	14004	16757	14424.77
6638887	chr3	rs74865621	60729972	A	C	0.856	0.859	0.803	-0.0049019951702315	0.0271	0.8569	14004	16757	14424.77
6644984	chr3	rs17063899	60730525	C	A	0.846	0.843	0.87	-0.0135007260538548	0.0251	0.5913	14004	16757	14424.77
6639313	chr3	rs961374	60730657	G	A	0.675	0.667	0.766	0.004001981379298	0.0207	0.848	14004	16757	14424.77
6618590	chr3	rs17679400	60731898	T	C	0.835	0.842	0.786	-0.0076995657264405	0.0264	0.7709	14004	16757	14424.77
6631483	chr3	rs6783059	60731999	C	A	0.687	0.689	0.792	-0.0034961042567088	0.0208	0.866	14004	16757	14424.77
6622288	chr3	rs6796003	60732190	A	T	0.104	0.102	0.725	0.0001999800026662	0.0328	0.9956	14004	16757	14424.77
6622702	chr3	rs28697197	60732716	G	A	0.804	0.804	0.795	-0.0059979518036359	0.0242	0.8051	14004	16757	14424.77
6621684	chr3	rs3920477	60733152	G	T	0.49	0.49	0.912	-0.0156010662286512	0.0177	0.3766	14004	16757	14424.77
6623613	chr3	rs112394262	60733409	C	T	0.987	0.986	0.401	0.0673034452096881	0.1538	0.6619	8057	9438	8504.85
6645715	chr3	rs2205360	60733537	G	A	0.831	0.829	0.866	-0.0085968472255182	0.0247	0.7278	14004	16757	14424.77
6632002	chr3	rs13091058	60734277	G	T	0.494	0.495	0.891	-0.0177974390305806	0.0179	0.3185	14004	16757	14424.77
6623634	chr3	rs9879376	60734957	A	G	0.5	0.5	0.886	-0.0145960053074092	0.0179	0.4134	14004	16757	14424.77
6646524	chr3	rs17628405	60735438	C	T	0.83	0.83	0.868	-0.0117993392160431	0.0246	0.6323	14004	16757	14424.77
6619302	chr3	rs6446152	60737133	G	A	0.0979	0.0945	0.758	0.0323994240466592	0.0333	0.3305	14004	16757	14424.77
6629773	chr3	rs78968176	60737211	G	A	0.808	0.801	0.802	0.0274011363479391	0.0238	0.2509	14004	16757	14424.77
6635983	chr3	rs78091203	60738685	C	T	0.852	0.851	0.732	0.0067968490002727	0.0278	0.8069	14004	16757	14424.77
6646629	chr3	rs112724716	60738960	A	G	0.987	0.986	0.497	0.0355022698424966	0.1155	0.7583	11984	13298	12180.43
6622340	chr3	rs6767314	60739923	G	T	0.512	0.512	0.861	-0.0122041688389067	0.0182	0.5035	14004	16757	14424.77
6628839	chr3	rs79582651	60740429	T	C	0.978	0.977	0.515	0.023198814502523	0.0791	0.7693	13414	16167	13834.77
6632633	chr3	rs9311779	60740480	T	C	0.362	0.362	0.82	-0.0248051189189711	0.02	0.2162	14004	16757	14424.77
6640211	chr3	rs62249308	60741548	A	G	0.766	0.766	0.687	0.0084045823438103	0.0241	0.7271	14004	16757	14424.77
6632759	chr3	rs79957300	60741663	A	C	0.984	0.983	0.399	0.0908000243264389	0.1389	0.5135	8057	9438	8504.85
6626593	chr3	rs9850579	60741689	C	T	0.308	0.315	0.824	-0.0226956079321885	0.0203	0.2635	14004	16757	14424.77
6645185	chr3	rs17063922	60741700	C	T	0.949	0.948	0.627	0.0100988346774146	0.0477	0.8314	14004	16757	14424.77
6644900	chr3	rs13063937	60742058	C	A	0.946	0.951	0.807	0.0360040066341877	0.0505	0.4759	14004	16757	14424.77
6617384	chr3	rs4974255	60743058	C	A	0.941	0.945	0.788	0.0344014267173323	0.0483	0.4771	14004	16757	14424.77
6618418	chr3	rs4974256	60743101	T	C	0.938	0.942	0.738	0.0282958691548473	0.0472	0.5492	14004	16757	14424.77
6627233	chr3	rs4974239	60743122	A	G	0.941	0.945	0.767	0.0361004656247227	0.0483	0.455	14004	16757	14424.77
6635730	chr3	rs6802326	60743231	T	G	0.939	0.943	0.73	0.0335024720540013	0.0479	0.4844	14004	16757	14424.77
6645504	chr3	rs17680010	60743319	C	T	0.94	0.946	0.782	0.0222017079836866	0.0476	0.6406	14004	16757	14424.77
6625300	chr3	rs13070504	60743458	C	G	0.851	0.859	0.727	-0.020498669477346	0.029	0.4798	14004	16757	14424.77
6640975	chr3	rs7612949	60744333	G	A	0.467	0.466	0.735	-0.0138961051921114	0.0201	0.4884	14004	16757	14424.77
6618008	chr3	rs1997582	60745669	T	C	0.407	0.405	0.68	0.0028958031120254	0.0211	0.8915	14004	16757	14424.77
6631622	chr3	rs2142294	60748133	A	T	0.765	0.763	0.882	0.0227981362759783	0.0214	0.2858	14004	16757	14424.77
6635054	chr3	rs4974227	60748726	A	G	0.796	0.793	0.887	0.0187039847937718	0.0224	0.4049	14004	16757	14424.77
6643773	chr3	rs6771383	60748842	T	C	0.764	0.762	0.899	0.0213015034199157	0.0212	0.3136	14004	16757	14424.77
6639416	chr3	rs1569346	60750062	A	G	0.763	0.762	0.922	0.0184978548821194	0.0209	0.375	14004	16757	14424.77
6620544	chr3	rs2205342	60751671	C	T	0.773	0.776	0.924	0.0065981840282271	0.0213	0.7557	14004	16757	14424.77
6631094	chr3	rs7429680	60752004	T	C	0.763	0.766	0.928	0.0078987227933553	0.021	0.7067	14004	16757	14424.77
6618121	chr3	rs11130781	60752059	T	C	0.741	0.744	0.922	0.0119977384336167	0.0204	0.555	14004	16757	14424.77
6632768	chr3	rs13098348	60752818	G	A	0.77	0.773	0.936	0.007997931111062	0.021	0.7027	14004	16757	14424.77
6642102	chr3	rs13098545	60752914	G	C	0.77	0.773	0.939	0.0082954970241069	0.021	0.6946	14004	16757	14424.77
6629056	chr3	rs13098466	60753126	A	C	0.771	0.773	0.94	0.0080971295874548	0.021	0.701	14004	16757	14424.77
6644561	chr3	rs9882068	60753366	C	T	0.765	0.768	0.936	0.00730326611012	0.0209	0.7283	14004	16757	14424.77
6629646	chr3	rs13099811	60753662	G	A	0.771	0.773	0.941	0.0076010387728197	0.021	0.7189	14004	16757	14424.77
6639317	chr3	rs57203484	60754206	A	C	0.771	0.773	0.942	0.0068961666878413	0.021	0.7432	14004	16757	14424.77
6642754	chr3	rs57595293	60754288	A	G	0.771	0.773	0.942	0.0071047017299317	0.021	0.7351	14004	16757	14424.77
6631201	chr3	rs13067083	60754752	C	T	0.765	0.769	0.937	0.00730326611012	0.0209	0.7281	14004	16757	14424.77
6618982	chr3	rs12185984	60755000	T	C	0.741	0.743	0.923	0.0131037693769772	0.0203	0.5198	14004	16757	14424.77
6632156	chr3	rs2205344	60756204	C	T	0.771	0.773	0.944	0.0076010387728197	0.021	0.7163	14004	16757	14424.77
6629638	chr3	rs11130782	60757500	T	C	0.771	0.773	0.946	0.0068961666878413	0.021	0.7417	14004	16757	14424.77
6638760	chr3	rs13059280	60758697	A	G	0.771	0.773	0.945	0.0075017910703226	0.021	0.7216	14004	16757	14424.77
6618301	chr3	rs9847131	60758793	A	G	0.744	0.747	0.929	0.0125015292229252	0.0204	0.5404	14004	16757	14424.77
6637478	chr3	rs6787897	60759272	A	G	0.745	0.747	0.929	0.0133011462391285	0.0204	0.5131	14004	16757	14424.77
6618484	chr3	rs11710207	60759462	T	C	0.771	0.773	0.945	0.0080971295874548	0.021	0.7003	14004	16757	14424.77
6623101	chr3	rs17680697	60759742	T	C	0.871	0.871	0.947	0.0185960172820726	0.0261	0.4761	14004	16757	14424.77
6617764	chr3	rs13065371	60759854	A	G	0.771	0.774	0.944	0.0085037404912207	0.021	0.6867	14004	16757	14424.77
6636143	chr3	rs13088864	60760207	T	C	0.935	0.936	0.876	-0.0271040176920589	0.0385	0.4826	14004	16757	14424.77
6618476	chr3	rs9820935	60761312	C	A	0.97	0.971	0.928	0.0223972974420383	0.0519	0.6661	14004	16757	14424.77
6638026	chr3	rs9840977	60761316	T	G	0.766	0.769	0.94	0.0093957216403621	0.0209	0.6543	14004	16757	14424.77
6621670	chr3	rs13073028	60761472	G	A	0.801	0.803	0.937	0.0056042667198317	0.0223	0.8004	14004	16757	14424.77
6618195	chr3	rs9821406	60761571	C	A	0.966	0.967	0.903	0.0267003518299564	0.0502	0.5953	14004	16757	14424.77
6644931	chr3	rs13078149	60762197	A	T	0.93	0.932	0.884	-0.0208049294331883	0.0374	0.5788	14004	16757	14424.77
6628225	chr3	rs12491786	60762575	T	G	0.871	0.871	0.948	0.0189983824093147	0.0262	0.4676	14004	16757	14424.77
6647256	chr3	rs13083707	60762719	G	A	0.926	0.929	0.864	-0.0135007260538548	0.0372	0.7163	14004	16757	14424.77
6638214	chr3	rs9830935	60762738	G	A	0.97	0.971	0.941	0.0266029817945341	0.0517	0.6072	14004	16757	14424.77
6646018	chr3	rs13084123	60763089	C	G	0.871	0.875	0.888	0.0078987227933553	0.0277	0.7755	14004	16757	14424.77
6626922	chr3	rs11919041	60763256	G	T	0.899	0.902	0.906	-0.0030045090202987	0.0307	0.9233	14004	16757	14424.77
6643486	chr3	rs11923137	60763460	T	C	0.896	0.899	0.907	0.0023971245997214	0.0303	0.9372	14004	16757	14424.77
6622500	chr3	rs13084713	60763528	A	C	0.896	0.899	0.908	0.0024968801985871	0.0303	0.9343	14004	16757	14424.77
6645412	chr3	rs4974228	60763597	T	C	0.852	0.851	0.946	0.0223972974420383	0.0246	0.3626	14004	16757	14424.77
6643861	chr3	rs2364293	60764828	A	G	0.742	0.745	0.929	0.0167981182758809	0.0204	0.4085	14004	16757	14424.77
6637745	chr3	rs13096204	60765084	A	G	0.891	0.895	0.907	0.0029955089797983	0.03	0.9203	14004	16757	14424.77
6623829	chr3	rs77221380	60765287	C	T	0.88	0.879	0.981	0.0118001041157506	0.0264	0.6534	14004	16757	14424.77
6639993	chr3	rs2205345	60766064	G	A	0.891	0.895	0.91	0.0036034995896235	0.03	0.9035	14004	16757	14424.77
6630806	chr3	rs2205346	60766151	T	G	0.971	0.971	0.954	0.029403450369242	0.0515	0.5686	14004	16757	14424.77
6634985	chr3	rs7633027	60766324	G	A	0.891	0.895	0.912	0.0026963615477425	0.0299	0.9268	14004	16757	14424.77
6644077	chr3	rs7611737	60766378	C	T	0.892	0.895	0.913	0.0028958031120254	0.0299	0.923	14004	16757	14424.77
6634893	chr3	rs926139	60766875	C	G	0.748	0.752	0.923	0.0209979909956055	0.0206	0.3081	14004	16757	14424.77
6627574	chr3	rs12492901	60767452	G	T	0.876	0.875	0.971	0.0189983824093147	0.0261	0.4672	14004	16757	14424.77
6636752	chr3	rs11709918	60767700	C	T	0.926	0.929	0.915	-0.0122041688389067	0.0363	0.7375	14004	16757	14424.77
6636095	chr3	rs9849413	60767922	T	C	0.897	0.9	0.918	0.001099395443301	0.0303	0.9702	14004	16757	14424.77
6635721	chr3	rs9854360	60768686	T	C	0.868	0.872	0.907	0.0098018049722602	0.0272	0.7178	14004	16757	14424.77
6624458	chr3	rs12489644	60768693	C	T	0.88	0.879	0.989	0.0135971385060249	0.0263	0.6047	14004	16757	14424.77
6632885	chr3	rs2064011	60768929	T	A	0.892	0.896	0.923	0.0014988761237359	0.0298	0.9603	14004	16757	14424.77
6643075	chr3	rs2064012	60769380	C	T	0.748	0.751	0.941	0.0143958802837323	0.0203	0.4799	14004	16757	14424.77
6624055	chr3	rs79652124	60770495	G	C	0.88	0.879	0.992	0.0142973047008244	0.0262	0.5854	14004	16757	14424.77
6624342	chr3	rs6801955	60770570	G	A	0.896	0.9	0.935	-0.0031048149534787	0.03	0.9182	14004	16757	14424.77
6633527	chr3	rs6791644	60771108	A	G	0.874	0.874	1.01	0.0154992634469238	0.0255	0.5429	14004	16757	14424.77
6617757	chr3	rs6794160	60771321	A	G	0.846	0.846	1.0	0.0190964956909883	0.0234	0.4146	14004	16757	14424.77
6636259	chr3	rs58033755	60771685	A	G	0.97	0.971	0.974	0.027799974857679	0.0509	0.5845	14004	16757	14424.77
6625653	chr3	rs17063990	60771914	C	T	0.879	0.879	0.993	0.0134984841513417	0.0262	0.6053	14004	16757	14424.77
6647308	chr3	rs56129149	60772051	T	C	0.874	0.874	1.0	0.0164047040252769	0.0256	0.5216	14004	16757	14424.77
6618488	chr3	rs56228932	60772124	T	C	0.874	0.874	1.0	0.0164047040252769	0.0256	0.5209	14004	16757	14424.77
6639657	chr3	rs62249311	60772302	A	G	0.307	0.3	0.82	0.0056042667198317	0.0205	0.784	14004	16757	14424.77
6633957	chr3	rs6790615	60772481	G	A	0.846	0.846	1.0	0.0197045832743354	0.0235	0.4014	14004	16757	14424.77
6625168	chr3	rs55868432	60772609	T	C	0.846	0.846	1.0	0.0197045832743354	0.0235	0.4013	14004	16757	14424.77
6618680	chr3	rs6794439	60773811	G	A	0.971	0.971	0.977	0.031799009548949	0.051	0.5323	14004	16757	14424.77
6635427	chr3	rs1014856	60774117	G	A	0.879	0.879	0.989	0.0131037693769772	0.0262	0.6167	14004	16757	14424.77
6634103	chr3	rs6797329	60774324	G	T	0.971	0.971	0.977	0.0315955615897506	0.051	0.5349	14004	16757	14424.77
6625362	chr3	rs6786213	60774398	A	G	0.771	0.775	0.952	0.0086028888072678	0.021	0.6836	14004	16757	14424.77
6640620	chr3	rs9866819	60774815	G	T	0.949	0.949	0.947	0.0441986870716702	0.0395	0.2632	14004	16757	14424.77
6638353	chr3	rs9311780	60775023	G	A	0.967	0.967	0.953	0.0381047060335456	0.049	0.437	14004	16757	14424.77
6645965	chr3	rs9829212	60775069	A	G	0.85	0.85	0.989	0.0176041339483571	0.0239	0.4618	14004	16757	14424.77
6643131	chr3	rs4974240	60775183	A	G	0.771	0.775	0.95	0.0085037404912207	0.021	0.6857	14004	16757	14424.77
6641397	chr3	rs4974229	60775214	G	A	0.879	0.879	0.99	0.0126002819757385	0.0262	0.6293	14004	16757	14424.77
6633917	chr3	rs9311781	60775382	T	G	0.971	0.971	0.979	0.0312951579807101	0.051	0.5388	14004	16757	14424.77
6636388	chr3	rs4974241	60775460	C	T	0.848	0.848	0.99	0.0159028762794155	0.0238	0.5051	14004	16757	14424.77
6618841	chr3	rs76688592	60775775	A	T	0.878	0.878	0.989	0.012096540947233	0.0261	0.6434	14004	16757	14424.77
6617229	chr3	rs6777650	60775968	C	T	0.97	0.97	0.965	0.0336958638567256	0.0508	0.5078	14004	16757	14424.77
6630912	chr3	rs77033705	60776375	T	G	0.878	0.878	0.987	0.0118001041157506	0.0261	0.6499	14004	16757	14424.77
6620409	chr3	rs12632664	60776652	A	G	0.927	0.93	0.918	-0.0187038311937836	0.0366	0.6087	14004	16757	14424.77
6640282	chr3	rs9823013	60777554	T	C	0.75	0.753	0.941	0.0160997014894237	0.0204	0.4293	14004	16757	14424.77
6622722	chr3	rs9878766	60777582	G	A	0.75	0.753	0.941	0.0155977206230546	0.0204	0.4431	14004	16757	14424.77
6622741	chr3	rs74542322	60777603	G	A	0.878	0.877	0.985	0.0119977384336167	0.0261	0.6467	14004	16757	14424.77
6631990	chr3	rs9878801	60777647	G	T	0.776	0.779	0.941	0.0076010387728197	0.0213	0.7203	14004	16757	14424.77
6628373	chr3	rs12492010	60777932	T	A	0.878	0.878	0.985	0.0118989261570991	0.0261	0.6496	14004	16757	14424.77
6620458	chr3	rs61474493	60778809	C	T	0.878	0.877	0.984	0.0118001041157506	0.0261	0.6524	14004	16757	14424.77
6631090	chr3	rs55881566	60779192	C	T	0.966	0.966	0.944	0.0574006067311047	0.0486	0.2381	14004	16757	14424.77
6638989	chr3	rs57394873	60780061	G	T	0.857	0.856	0.977	0.0193025022544974	0.0245	0.4296	14004	16757	14424.77
6620882	chr3	rs13094165	60780470	G	A	0.927	0.931	0.929	-0.0248051189189711	0.0366	0.497	14004	16757	14424.77
6645379	chr3	rs13093744	60780497	A	G	0.927	0.931	0.929	-0.0246001168682327	0.0366	0.5012	14004	16757	14424.77
6645971	chr3	rs7639167	60780699	C	G	0.894	0.898	0.928	0.0071047017299317	0.0301	0.8137	14004	16757	14424.77
6636849	chr3	rs7650786	60780879	A	T	0.894	0.898	0.929	0.0071047017299317	0.0301	0.8132	14004	16757	14424.77
6636777	chr3	rs4974230	60780913	T	C	0.746	0.749	0.941	0.0222017079836866	0.0203	0.2756	14004	16757	14424.77
6644418	chr3	rs6809918	60781260	A	G	0.893	0.897	0.931	0.0065981840282271	0.0299	0.8246	14004	16757	14424.77
6635789	chr3	rs114326675	60781329	C	A	0.971	0.971	0.965	0.0497991787524836	0.0513	0.3316	14004	16757	14424.77
6633336	chr3	rs77539181	60781395	G	A	0.971	0.971	0.965	0.0497991787524836	0.0513	0.3323	14004	16757	14424.77
6622754	chr3	rs6797903	60781444	C	T	0.766	0.77	0.943	0.016296487966892	0.021	0.4363	14004	16757	14424.77
6619931	chr3	rs6764320	60781475	T	C	0.766	0.77	0.943	0.0164047040252769	0.021	0.4332	14004	16757	14424.77
6621946	chr3	rs6762120	60781895	A	G	0.765	0.769	0.938	0.0160997014894237	0.021	0.4439	14004	16757	14424.77
6618503	chr3	rs6762122	60781899	A	C	0.765	0.769	0.938	0.0160997014894237	0.021	0.4441	14004	16757	14424.77
6641909	chr3	rs9754707	60782006	A	T	0.766	0.77	0.942	0.0154007965760229	0.021	0.4621	14004	16757	14424.77
6631791	chr3	rs2736731	60782102	C	T	0.766	0.77	0.942	0.0156961681063242	0.021	0.4543	14004	16757	14424.77
6617586	chr3	rs2594171	60782122	A	G	0.766	0.77	0.942	0.0156961681063242	0.021	0.4542	14004	16757	14424.77
6620680	chr3	rs2594170	60782218	G	T	0.766	0.77	0.941	0.0167981182758809	0.021	0.4229	14004	16757	14424.77
6626192	chr3	rs2594169	60782381	T	G	0.766	0.77	0.94	0.0173977771764203	0.021	0.4088	14004	16757	14424.77
6619281	chr3	rs2594168	60782560	T	C	0.745	0.748	0.938	0.0226026252094292	0.0203	0.2668	14004	16757	14424.77
6635572	chr3	rs2594167	60782743	T	C	0.766	0.77	0.94	0.0173977771764203	0.021	0.4087	14004	16757	14424.77
6630173	chr3	rs77343469	60783641	T	G	0.971	0.971	0.97	0.0497040321791155	0.0509	0.3286	14004	16757	14424.77
6637286	chr3	rs2736732	60783741	C	A	0.844	0.844	0.99	0.025696986087186	0.0235	0.2738	14004	16757	14424.77
6631029	chr3	rs2594166	60784143	T	C	0.766	0.77	0.938	0.0171029078996623	0.021	0.4152	14004	16757	14424.77
6636828	chr3	rs2594165	60784145	A	C	0.766	0.77	0.938	0.0171029078996623	0.021	0.4153	14004	16757	14424.77
6625685	chr3	rs78732299	60784303	T	C	0.927	0.931	0.925	-0.026898543868701	0.0365	0.4618	14004	16757	14424.77
6626429	chr3	rs2594164	60784320	T	C	0.766	0.77	0.939	0.0171029078996623	0.021	0.4157	14004	16757	14424.77
6634833	chr3	rs2736733	60784594	T	C	0.843	0.843	0.965	0.0295976364389436	0.0238	0.2142	14004	16757	14424.77
6617116	chr3	rs2594162	60784672	G	A	0.764	0.767	0.936	0.0164047040252769	0.021	0.4348	14004	16757	14424.77
6647306	chr3	rs2251704	60784973	T	C	0.766	0.769	0.938	0.0192044091837133	0.021	0.3608	14004	16757	14424.77
6635106	chr3	rs2736734	60785029	A	G	0.744	0.747	0.934	0.0225048553400694	0.0204	0.2684	14004	16757	14424.77
6643332	chr3	rs2251707	60785043	G	A	0.744	0.747	0.934	0.0225048553400694	0.0204	0.2689	14004	16757	14424.77
6626581	chr3	rs2594160	60785423	A	G	0.766	0.77	0.941	0.0172012073197748	0.021	0.4141	14004	16757	14424.77
6629275	chr3	rs73836145	60786324	G	A	0.97	0.97	0.979	0.0493043176841434	0.0505	0.329	14004	16757	14424.77
6639549	chr3	rs35100604	60786330	G	A	0.928	0.932	0.923	-0.0305004454483837	0.0367	0.4061	14004	16757	14424.77
6624937	chr3	rs1447927	60787599	T	C	0.872	0.872	0.961	0.0209000641077417	0.026	0.423	14004	16757	14424.77
6627246	chr3	rs73836148	60787918	T	C	0.872	0.872	0.961	0.0209000641077417	0.026	0.421	14004	16757	14424.77
6619549	chr3	rs35746862	60787990	A	G	0.872	0.872	0.961	0.0210959082947329	0.026	0.4176	14004	16757	14424.77
6634791	chr3	rs1447926	60788788	G	C	0.845	0.845	0.999	0.0258041896815329	0.0235	0.2715	14004	16757	14424.77
6622170	chr3	rs735667	60789574	A	G	0.923	0.927	0.925	-0.0185000759845861	0.0359	0.6068	14004	16757	14424.77
