## Supplementary material for "Characterization of shared and ancestry-specific signals driving complex traits using multi-ancestry fine-mapping": EUR_schizophrenia_gwas_3_63403759_64403759.tsv

Unnamed: 0	chrom	ID	pos	A1	A2	FCAS	FCON	IMPINFO	BETA	SE	P	NCAS	NCON	NEFF
7414198	chr3	rs76194795	63404356	A	G	0.954	0.955	0.756	-0.007296555232638	0.0238	0.7585	53386	77258	58749.13
7406346	chr3	rs62251428	63404526	A	G	0.925	0.927	0.877	-0.009000382197299	0.0175	0.6085	53386	77258	58749.13
7420713	chr3	rs78550849	63404632	G	T	0.975	0.973	0.868	-0.0036968248442897	0.0292	0.9003	53386	77258	58749.13
7434102	chr3	rs9829530	63404743	C	T	0.775	0.774	0.933	-0.001300845733048	0.0106	0.8995	53386	77258	58749.13
7433403	chr3	rs150758768	63404793	A	T	0.976	0.975	0.825	-0.0221024699079472	0.0307	0.4705	52971	76973	58414.22
7425322	chr3	rs6783445	63404917	C	T	0.827	0.829	0.93	-0.021101069908054	0.0118	0.07422	53386	77258	58749.13
7414278	chr3	rs9830178	63405151	C	T	0.972	0.971	0.874	-0.001300845733048	0.0281	0.964	53386	77258	58749.13
7435510	chr3	rs727777	63405972	T	C	0.688	0.687	0.983	0.0077002766261879	0.0094	0.4118	53386	77258	58749.13
7434801	chr3	rs727779	63406012	T	C	0.804	0.804	0.968	0.0009995003330834	0.011	0.9261	53386	77258	58749.13
7418582	chr3	rs72883802	63406179	T	C	0.949	0.95	0.851	-0.0593997472816252	0.0214	0.005439	53386	77258	58749.13
7421624	chr3	rs2367833	63407167	T	A	0.076	0.0737	0.77	0.039701366851552	0.0187	0.03321	53386	77258	58749.13
7408751	chr3	rs57998404	63407703	A	C	0.684	0.682	0.973	0.009197572354042	0.0094	0.3247	53386	77258	58749.13
7431167	chr3	rs62251429	63408026	A	T	0.854	0.857	0.964	-0.0244976316004002	0.0125	0.04903	53386	77258	58749.13
7434016	chr3	rs78051265	63409038	C	T	0.974	0.975	0.622	-0.0467038420537432	0.0352	0.1847	53200	76329	58439.19
7422620	chr3	rs9843385	63409165	T	C	0.616	0.618	0.906	-0.0086977157031958	0.0093	0.3519	53386	77258	58749.13
7417650	chr3	rs35560458	63410145	A	G	0.808	0.809	0.962	0.0001999800026662	0.0111	0.9835	53386	77258	58749.13
7412534	chr3	rs116229196	63410223	A	G	0.973	0.974	0.875	-0.0309026047398165	0.0289	0.2849	53321	76996	58644.97
7427707	chr3	rs115421100	63410922	G	T	0.987	0.987	0.733	0.0332026408277183	0.0539	0.5383	38026	50079	40823.24
7407921	chr3	rs17068548	63410966	T	G	0.85	0.852	0.988	-0.0222047099881925	0.0122	0.06844	53386	77258	58749.13
7424129	chr3	rs7650905	63411673	G	T	0.973	0.971	0.872	0.0107025231331357	0.0283	0.7058	53386	77258	58749.13
7418127	chr3	rs140691538	63411712	C	T	0.974	0.972	0.872	0.0131037693769772	0.0287	0.6488	53386	77258	58749.13
7426671	chr3	rs17031727	63412265	C	T	0.855	0.858	0.982	-0.0246001168682327	0.0124	0.04704	53386	77258	58749.13
7435139	chr3	rs55640230	63412278	C	A	0.855	0.858	0.982	-0.0247026126403718	0.0124	0.04639	53386	77258	58749.13
7419339	chr3	rs56063411	63412432	G	A	0.855	0.858	0.98	-0.0246001168682327	0.0124	0.04689	53386	77258	58749.13
7437138	chr3	rs55970497	63412433	C	T	0.855	0.858	0.981	-0.0244976316004002	0.0124	0.04803	53386	77258	58749.13
7435763	chr3	rs17031729	63412569	A	C	0.851	0.853	0.981	-0.0213972981080803	0.0122	0.0801	53386	77258	58749.13
7413427	chr3	rs2122798	63412640	G	A	0.951	0.951	0.932	0.0123039944561641	0.0209	0.5541	53386	77258	58749.13
7423313	chr3	rs17031738	63412840	T	C	0.855	0.858	0.98	-0.0248051189189711	0.0124	0.04581	53386	77258	58749.13
7425882	chr3	rs73849121	63412875	G	A	0.855	0.858	0.979	-0.0246001168682327	0.0124	0.04708	53386	77258	58749.13
7409016	chr3	rs55910650	63413106	G	C	0.808	0.809	0.96	0.0004998750416509	0.0112	0.9617	53386	77258	58749.13
7415389	chr3	rs6768504	63413107	A	G	0.35	0.352	0.91	-0.0066017436345624	0.0094	0.4866	53386	77258	58749.13
7436693	chr3	rs6808191	63413277	T	A	0.95	0.95	0.927	0.0081963182244858	0.0207	0.6924	53386	77258	58749.13
7409342	chr3	rs73110863	63413576	C	T	0.986	0.986	0.792	0.0107025231331357	0.0443	0.8101	47520	69513	52641.64
7423304	chr3	rs59224036	63414228	C	T	0.854	0.857	0.975	-0.0243951568347216	0.0124	0.04882	53386	77258	58749.13
7414528	chr3	rs58614274	63414423	A	G	0.854	0.857	0.974	-0.0243951568347216	0.0124	0.04886	53386	77258	58749.13
7419554	chr3	rs56227221	63414440	A	C	0.85	0.852	0.974	-0.0213972981080803	0.0123	0.08142	53386	77258	58749.13
7432599	chr3	rs55801822	63414479	T	G	0.854	0.857	0.974	-0.0243029385231735	0.0124	0.05003	53386	77258	58749.13
7429977	chr3	rs62251435	63414524	G	A	0.988	0.987	0.702	0.088697454761287	0.0541	0.1012	41034	57050	44675.24
7415854	chr3	rs1403699	63415109	C	T	0.525	0.526	0.966	-0.006199175242821	0.0088	0.4792	53386	77258	58749.13
7417675	chr3	rs1403700	63415195	A	G	0.285	0.286	0.928	-0.0026033858701149	0.0099	0.792	53386	77258	58749.13
7420759	chr3	rs1829888	63415267	A	T	0.85	0.852	0.971	-0.0209989425960583	0.0123	0.08764	53386	77258	58749.13
7405443	chr3	rs17394121	63415387	C	T	0.815	0.816	0.96	-0.0028039273327342	0.0113	0.8048	53386	77258	58749.13
7424798	chr3	rs79967534	63415517	G	C	0.945	0.945	0.884	0.0108014536938559	0.0201	0.5894	53386	77258	58749.13
7406626	chr3	rs17394170	63416155	T	G	0.816	0.817	0.952	-0.0010005003335835	0.0114	0.9309	53386	77258	58749.13
7430941	chr3	rs75411387	63416206	G	A	0.946	0.946	0.882	0.0109003744682883	0.0203	0.5893	53386	77258	58749.13
7429635	chr3	rs80336846	63416398	G	A	0.974	0.972	0.865	0.0192044091837133	0.0289	0.5058	53386	77258	58749.13
7422405	chr3	rs62251436	63416786	C	G	0.874	0.877	0.954	-0.0263029084210524	0.0133	0.04844	53386	77258	58749.13
7410143	chr3	rs62251437	63416852	C	T	0.875	0.877	0.954	-0.0256050287153947	0.0134	0.05557	53386	77258	58749.13
7431794	chr3	rs1545458	63417340	A	G	0.586	0.586	0.911	0.0100988346774146	0.0092	0.2727	53386	77258	58749.13
7417964	chr3	rs4688397	63417491	A	C	0.822	0.824	0.955	-0.0197028322758684	0.0115	0.08771	53386	77258	58749.13
7413966	chr3	rs77127663	63417558	C	T	0.96	0.961	0.816	-0.0209989425960583	0.0248	0.397	52493	75664	57604.43
7412069	chr3	rs6773908	63417713	T	C	0.801	0.804	0.965	-0.013399371963117	0.011	0.2248	53386	77258	58749.13
7430943	chr3	rs79932351	63419683	G	A	0.977	0.977	0.929	-0.0018016219466282	0.0303	0.952	53386	77258	58749.13
7432499	chr3	rs114438469	63419867	G	A	0.979	0.979	0.863	0.0148984646619666	0.0326	0.6478	53002	76792	58333.62
7407475	chr3	rs1376474	63420526	T	G	0.959	0.96	0.918	0.0006997551142732	0.023	0.9772	53386	77258	58749.13
7417367	chr3	rs7639958	63420562	A	C	0.855	0.858	0.975	-0.023002541565316	0.0124	0.06343	53386	77258	58749.13
7432434	chr3	rs7639959	63420566	A	T	0.855	0.858	0.976	-0.023002541565316	0.0124	0.06382	53386	77258	58749.13
7429106	chr3	rs1451301	63420888	T	C	0.36	0.356	0.893	0.0103957761821204	0.0095	0.2736	53386	77258	58749.13
7433856	chr3	rs6445345	63420897	C	T	0.547	0.546	0.912	0.0006997551142732	0.0091	0.935	53386	77258	58749.13
7406939	chr3	rs12636239	63421598	C	T	0.96	0.961	0.924	0.0001999800026662	0.0232	0.9948	53386	77258	58749.13
7416779	chr3	rs4019053	63421929	G	A	0.854	0.857	0.992	-0.0208968257129853	0.0123	0.08834	53386	77258	58749.13
7406144	chr3	rs2887098	63422127	C	T	0.855	0.857	0.994	-0.0213972981080803	0.0123	0.08177	53386	77258	58749.13
7426366	chr3	rs2367834	63422149	G	A	0.855	0.857	0.994	-0.021203207651103	0.0123	0.08372	53386	77258	58749.13
7428170	chr3	rs73110875	63422309	T	G	0.855	0.857	0.992	-0.0209989425960583	0.0123	0.08688	53386	77258	58749.13
7429275	chr3	rs73849129	63422504	G	C	0.96	0.961	0.925	0.0003999200213268	0.0232	0.9874	53386	77258	58749.13
7417130	chr3	rs9865192	63422561	G	C	0.851	0.854	0.983	-0.0235962138551867	0.0122	0.05316	53386	77258	58749.13
7435896	chr3	rs74863288	63422749	C	T	0.855	0.857	0.989	-0.0208049294331883	0.0123	0.09015	53386	77258	58749.13
7431553	chr3	rs9831472	63422893	A	G	0.958	0.959	0.921	-0.0032954239497972	0.0226	0.8829	53386	77258	58749.13
7411390	chr3	rs2167355	63423389	T	G	0.812	0.816	0.972	-0.0160988945897493	0.0112	0.1517	53386	77258	58749.13
7411057	chr3	rs13085353	63423459	C	T	0.91	0.907	0.872	0.0225048553400694	0.016	0.1612	53386	77258	58749.13
7429004	chr3	rs77042766	63423480	C	A	0.826	0.827	0.843	0.0018981972830802	0.0124	0.8803	53386	77258	58749.13
7409608	chr3	rs12638327	63424100	C	T	0.961	0.962	0.921	0.0046989426564652	0.0234	0.8414	53386	77258	58749.13
7409331	chr3	rs73110877	63424585	G	A	0.855	0.857	0.979	-0.0193969096107316	0.0124	0.1171	53386	77258	58749.13
7411001	chr3	rs114246902	63425808	T	C	0.972	0.971	0.807	0.0183015011699126	0.0291	0.529	52423	75594	57534.43
7432480	chr3	rs9810713	63426277	C	T	0.815	0.812	0.913	0.0133998200630165	0.0116	0.247	53386	77258	58749.13
7413662	chr3	rs2367835	63426438	A	G	0.959	0.96	0.921	-0.0017014466397575	0.023	0.9411	53386	77258	58749.13
7417257	chr3	rs9811151	63426441	G	C	0.813	0.817	0.961	-0.0137034650584925	0.0113	0.2241	53386	77258	58749.13
7414858	chr3	rs60982615	63426977	G	T	0.643	0.645	0.883	-0.006199175242821	0.0096	0.521	53386	77258	58749.13
7434406	chr3	rs13065983	63427005	A	G	0.397	0.394	0.902	0.0067968490002727	0.0093	0.4639	53386	77258	58749.13
7428481	chr3	rs73110882	63427008	C	T	0.855	0.857	0.968	-0.0170952954286372	0.0125	0.1704	53386	77258	58749.13
7413696	chr3	rs11707206	63427243	G	A	0.735	0.731	0.894	0.013202462677756	0.0103	0.2014	53386	77258	58749.13
7419843	chr3	rs11711289	63427326	T	C	0.716	0.713	0.913	0.013202462677756	0.01	0.1854	53386	77258	58749.13
7432589	chr3	rs6801210	63427362	A	T	0.807	0.807	0.933	0.0067968490002727	0.0113	0.5453	53386	77258	58749.13
7416162	chr3	rs6777067	63427419	G	A	0.808	0.807	0.934	0.0074025335167413	0.0113	0.5142	53386	77258	58749.13
7413272	chr3	rs73110888	63427959	A	G	0.826	0.825	0.886	0.0020977980821461	0.0121	0.863	53386	77258	58749.13
7416596	chr3	rs7645736	63427975	A	G	0.809	0.808	0.934	0.0063994795805678	0.0113	0.5715	53386	77258	58749.13
7428037	chr3	rs7623778	63428059	C	A	0.825	0.824	0.933	0.004101577021075	0.0117	0.7299	53386	77258	58749.13
7417483	chr3	rs116663185	63428073	G	A	0.972	0.971	0.809	0.0182033098538737	0.0293	0.5349	52187	75361	57299.94
7409231	chr3	rs1530856	63428111	C	T	0.431	0.432	0.89	0.0063994795805678	0.0092	0.4874	53386	77258	58749.13
7427374	chr3	rs73110892	63428587	C	T	0.882	0.883	0.967	0.004201162744548	0.0136	0.7557	53386	77258	58749.13
7426131	chr3	rs12374033	63430538	T	C	0.756	0.754	0.899	0.004101577021075	0.0106	0.7019	53386	77258	58749.13
7408609	chr3	rs114318266	63430572	A	G	0.93	0.929	0.942	-0.0018016219466282	0.0173	0.9153	53386	77258	58749.13
7410415	chr3	rs4398427	63430638	C	A	0.102	0.105	0.845	-0.0231969816042026	0.0154	0.1323	53386	77258	58749.13
7412246	chr3	rs12631666	63430777	T	A	0.911	0.907	0.865	0.0264958638039652	0.0162	0.1015	53386	77258	58749.13
7428444	chr3	rs57404150	63431671	G	C	0.883	0.883	0.962	0.0035038543266769	0.0137	0.7973	53386	77258	58749.13
7430047	chr3	rs6804052	63431839	T	A	0.911	0.913	0.809	-0.0203047533403643	0.0169	0.2313	53386	77258	58749.13
7424638	chr3	rs935794	63432152	G	A	0.308	0.309	0.884	0.0006997551142732	0.0099	0.9416	53386	77258	58749.13
7434410	chr3	rs55905971	63432355	G	A	0.66	0.662	0.885	-0.0025031302181184	0.0097	0.7937	53386	77258	58749.13
7416456	chr3	rs935793	63432680	G	A	0.218	0.216	0.882	0.0133998200630165	0.0111	0.2286	53386	77258	58749.13
7417003	chr3	rs1451314	63432790	C	T	0.65	0.648	0.902	0.0027960873020011	0.0095	0.7691	53386	77258	58749.13
7419613	chr3	rs73112609	63433083	T	C	0.897	0.898	0.969	-0.0024028846163103	0.0145	0.8711	53386	77258	58749.13
7411775	chr3	rs79154707	63434056	T	C	0.952	0.953	0.861	0.0118989261570991	0.022	0.5872	53386	77258	58749.13
7407502	chr3	rs13099553	63434206	T	C	0.751	0.748	0.888	0.004101577021075	0.0106	0.6971	53386	77258	58749.13
7417298	chr3	rs13099766	63434350	T	C	0.751	0.748	0.887	0.0038027603329278	0.0106	0.7206	53386	77258	58749.13
7430962	chr3	rs77021208	63434461	C	T	0.952	0.953	0.86	0.0138042809763971	0.0219	0.5283	53386	77258	58749.13
7429711	chr3	rs74653517	63435187	C	A	0.955	0.955	0.856	0.0172994970780611	0.0226	0.4446	53386	77258	58749.13
7423335	chr3	rs13082843	63435226	C	T	0.824	0.823	0.873	0.0002999550089979	0.0122	0.9796	53386	77258	58749.13
7425386	chr3	rs75781148	63435380	C	T	0.953	0.954	0.856	0.0172012073197748	0.0222	0.4397	53386	77258	58749.13
7427086	chr3	rs76834879	63435387	A	G	0.953	0.953	0.854	0.0189002595004805	0.0222	0.3938	53386	77258	58749.13
7425356	chr3	rs62252073	63435948	G	A	0.911	0.914	0.79	-0.0191012733024012	0.0172	0.2647	53386	77258	58749.13
7409801	chr3	rs4688398	63436469	T	C	0.597	0.595	0.887	0.0089002747867194	0.0093	0.3411	53386	77258	58749.13
7435381	chr3	rs6790210	63436581	G	A	0.897	0.898	0.969	-0.0038975857287134	0.0145	0.7857	53386	77258	58749.13
7416943	chr3	rs56686813	63436745	G	T	0.97	0.97	0.793	-0.0101008421794295	0.0286	0.7238	53386	77258	58749.13
7411667	chr3	rs17068589	63436903	C	T	0.957	0.957	0.844	0.0090984829852593	0.0233	0.6972	53386	77258	58749.13
7422638	chr3	rs62252074	63436958	G	A	0.912	0.914	0.781	-0.0206007457079636	0.0173	0.234	53386	77258	58749.13
7425353	chr3	rs6766009	63437107	A	G	0.708	0.705	0.867	0.0110981866660334	0.0102	0.2755	53386	77258	58749.13
7412802	chr3	rs11920956	63437186	G	A	0.499	0.496	0.85	0.0154007965760229	0.0094	0.1	53386	77258	58749.13
7407590	chr3	rs75356240	63437278	G	C	0.905	0.903	0.787	0.0213015034199157	0.0165	0.1976	53386	77258	58749.13
7416398	chr3	rs73849137	63437443	G	C	0.981	0.982	0.839	-0.0295009039176847	0.0358	0.4108	52777	75512	57848.57
7421051	chr3	rs6806334	63437858	T	C	0.682	0.679	0.842	0.0050969882578437	0.0101	0.6113	53386	77258	58749.13
7414914	chr3	rs6793874	63437977	C	G	0.407	0.403	0.742	0.0185960172820726	0.0102	0.06791	53386	77258	58749.13
7428982	chr3	rs17394613	63438102	C	T	0.982	0.983	0.767	-0.050398957583852	0.0382	0.1873	52233	73502	57000.95
7411766	chr3	rs17068597	63438258	T	C	0.844	0.845	0.891	-0.0255024404124231	0.0126	0.04285	53386	77258	58749.13
7432882	chr3	rs6445346	63438294	C	T	0.104	0.104	0.792	0.0199006617063362	0.0159	0.209	53386	77258	58749.13
7429828	chr3	rs12630302	63438306	C	A	0.844	0.846	0.868	-0.0187955345843259	0.0127	0.1405	53386	77258	58749.13
7419105	chr3	rs11130927	63438627	A	G	0.748	0.75	0.921	-0.0025031302181184	0.0103	0.8094	53386	77258	58749.13
7418554	chr3	rs10866066	63438754	T	C	0.58	0.587	0.965	-0.0150019689183474	0.0089	0.09071	53386	77258	58749.13
7425307	chr3	rs10866067	63438774	G	A	0.58	0.587	0.965	-0.0150019689183474	0.0089	0.09085	53386	77258	58749.13
7425570	chr3	rs1975649	63438886	T	C	0.33	0.33	0.951	9.99950003332973e-05	0.0094	0.9957	53386	77258	58749.13
7433074	chr3	rs13074683	63439019	C	G	0.589	0.596	0.965	-0.0174005146801673	0.0089	0.0503	53386	77258	58749.13
7409184	chr3	rs1562859	63439209	G	A	0.765	0.759	0.966	0.0154992634469238	0.0103	0.1307	53386	77258	58749.13
7430996	chr3	rs1975650	63439281	C	T	0.768	0.762	0.965	0.0118001041157506	0.0103	0.251	53386	77258	58749.13
7428467	chr3	rs9823776	63439334	G	A	0.793	0.787	0.963	0.0159028762794155	0.0108	0.1385	53386	77258	58749.13
7414137	chr3	rs4688168	63439404	A	G	0.973	0.972	0.924	0.0049974917102918	0.0278	0.8561	53386	77258	58749.13
7422491	chr3	rs4688169	63439414	G	A	0.973	0.973	0.918	0.0044998604248922	0.0282	0.8726	53386	77258	58749.13
7429120	chr3	rs4688170	63439477	G	C	0.974	0.975	0.92	-0.023002541565316	0.029	0.428	53233	77017	58561.96
7425926	chr3	rs4688399	63439733	G	A	0.773	0.774	0.954	-0.0031950988965408	0.0105	0.7641	53386	77258	58749.13
7433909	chr3	rs4688400	63439824	G	A	0.813	0.814	0.951	0.0030952049073025	0.0113	0.786	53386	77258	58749.13
7420403	chr3	rs2122799	63439997	C	T	0.86	0.855	0.954	0.0267003518299564	0.0126	0.03369	53386	77258	58749.13
7435935	chr3	rs7650629	63441514	G	A	0.645	0.646	0.964	-0.0009004052431641	0.0091	0.922	53386	77258	58749.13
7419487	chr3	rs7628621	63441900	A	G	0.353	0.354	0.973	-0.0043996643446871	0.0091	0.6325	53386	77258	58749.13
7411305	chr3	rs13319407	63441925	C	A	0.79	0.795	0.975	-0.0216016445577609	0.0107	0.04372	53386	77258	58749.13
7433683	chr3	rs13319524	63442073	G	T	0.79	0.796	0.975	-0.0209989425960583	0.0107	0.05041	53386	77258	58749.13
7423989	chr3	rs1376478	63442622	A	G	0.374	0.375	0.975	-0.0029042131473898	0.009	0.7502	53386	77258	58749.13
7435134	chr3	rs1376477	63442932	A	T	0.857	0.852	0.965	0.0251998010217421	0.0124	0.04161	53386	77258	58749.13
7409315	chr3	rs71298652	63444462	A	G	0.963	0.963	0.683	-0.0380030548002074	0.0277	0.1701	53386	77258	58749.13
7430848	chr3	rs1376476	63444718	C	T	0.374	0.375	0.98	-0.0021022080918702	0.009	0.8136	53386	77258	58749.13
7421527	chr3	rs62252075	63444943	C	T	0.971	0.972	0.74	-0.0544984253364989	0.0302	0.07084	53316	77188	58679.13
7435625	chr3	rs9855522	63445205	G	A	0.647	0.648	0.985	-0.002002002670673	0.0091	0.8229	53386	77258	58749.13
7426607	chr3	rs146632886	63445556	A	G	0.988	0.989	0.781	-0.0326988269632397	0.0593	0.5817	31737	45820	35326.11
7406776	chr3	rs1839734	63445672	G	C	0.371	0.372	0.979	-0.0023026490626755	0.009	0.7956	53386	77258	58749.13
7406523	chr3	rs9859772	63445724	C	A	0.79	0.796	0.987	-0.020498669477346	0.0107	0.05461	53386	77258	58749.13
7416929	chr3	rs115500995	63446549	C	T	0.982	0.981	0.835	0.0366019024445485	0.0352	0.2977	52701	75978	57967.82
7418044	chr3	rs1451306	63446934	T	C	0.627	0.629	0.981	-0.0039979812872983	0.009	0.6581	53386	77258	58749.13
7435039	chr3	rs12491065	63447861	G	A	0.627	0.628	0.983	-0.0045001103249234	0.009	0.6147	53386	77258	58749.13
7414430	chr3	rs2122797	63449206	G	A	0.793	0.798	0.996	-0.0209989425960583	0.0107	0.04904	53386	77258	58749.13
7405181	chr3	rs1839733	63449344	A	G	0.372	0.373	0.992	-0.0021022080918702	0.0089	0.813	53386	77258	58749.13
7419419	chr3	rs115187377	63451733	C	T	0.987	0.988	0.86	-0.103595407711159	0.0522	0.04736	35865	47893	38825.13
7425488	chr3	rs145862630	63452768	C	A	0.982	0.983	0.691	-0.0170952954286372	0.0407	0.6736	51695	74407	56713.49
7436082	chr3	rs79969894	63453647	G	A	0.845	0.84	0.974	0.0203025023378308	0.0119	0.08892	53386	77258	58749.13
7429914	chr3	rs11708068	63454610	T	C	0.746	0.746	0.99	0.0032048589489113	0.0099	0.7476	53386	77258	58749.13
7434282	chr3	rs115784271	63455030	G	A	0.979	0.978	0.886	0.0402970567645369	0.0319	0.2074	52595	76604	58041.8
7417872	chr3	rs2060757	63455599	C	T	0.631	0.633	0.982	-0.0032954239497972	0.009	0.7127	53386	77258	58749.13
7434073	chr3	rs9829451	63455742	T	A	0.845	0.84	0.974	0.0197045832743354	0.0119	0.0987	53386	77258	58749.13
7418381	chr3	rs2060758	63455763	C	T	0.791	0.798	0.989	-0.0222967349986103	0.0107	0.03683	53386	77258	58749.13
7423421	chr3	rs2060759	63455783	C	T	0.79	0.796	0.989	-0.0222967349986103	0.0107	0.03648	53386	77258	58749.13
7410859	chr3	rs74763170	63455855	G	A	0.877	0.871	0.964	0.0305001066483263	0.0132	0.02102	53386	77258	58749.13
7416567	chr3	rs7629131	63456132	T	C	0.79	0.796	0.99	-0.0221024699079472	0.0106	0.03819	53386	77258	58749.13
7430177	chr3	rs12629319	63456486	G	A	0.751	0.75	0.989	0.0024968801985871	0.01	0.8057	53386	77258	58749.13
7436108	chr3	rs12492837	63457123	A	G	0.883	0.882	0.805	0.0007996801705642	0.0149	0.9578	53386	77258	58749.13
7423331	chr3	rs28738794	63457354	C	T	0.792	0.798	0.989	-0.0217958123704574	0.0107	0.04126	53386	77258	58749.13
7425053	chr3	rs74477723	63457398	A	G	0.974	0.974	0.953	-0.0343016316970211	0.0279	0.2191	52672	76548	58037.2
7426957	chr3	rs6790592	63458063	T	C	0.745	0.745	0.993	0.0034041991335623	0.0099	0.7337	53386	77258	58749.13
7436566	chr3	rs6445347	63458195	A	T	0.745	0.744	0.992	0.0035038543266769	0.0099	0.7262	53386	77258	58749.13
7418665	chr3	rs73831832	63458870	T	C	0.98	0.979	0.946	-0.0331018715051171	0.0318	0.298	52431	75958	57760.29
7410862	chr3	rs13088837	63459125	A	G	0.746	0.745	0.99	0.0036034995896235	0.0099	0.7131	53386	77258	58749.13
7427935	chr3	rs34746516	63459254	T	G	0.746	0.745	0.99	0.0035038543266769	0.0099	0.7227	53386	77258	58749.13
7417429	chr3	rs9841251	63460373	A	C	0.585	0.591	0.977	-0.0128015918372089	0.0088	0.1469	53386	77258	58749.13
7407773	chr3	rs78568828	63460507	T	C	0.974	0.974	0.959	-0.0346949697968869	0.0278	0.2109	52737	76609	58100.13
7419863	chr3	rs9833946	63462167	T	A	0.562	0.569	0.989	-0.0143017847108596	0.0087	0.0996	53386	77258	58749.13
7409438	chr3	rs17068655	63462257	T	A	0.969	0.969	0.957	-0.0163021610829842	0.0256	0.5251	53386	77258	58749.13
7427285	chr3	rs17068658	63462339	A	G	0.748	0.75	0.988	-0.0060985584618694	0.01	0.5415	53386	77258	58749.13
7412938	chr3	rs744414	63462403	G	C	0.562	0.569	0.99	-0.0144032303107437	0.0087	0.09723	53386	77258	58749.13
7426616	chr3	rs73112644	63462608	C	T	0.8	0.801	0.987	-0.0042992284528324	0.0108	0.6885	53386	77258	58749.13
7410841	chr3	rs9838395	63462698	T	A	0.562	0.569	0.991	-0.0144032303107437	0.0087	0.09873	53386	77258	58749.13
7406927	chr3	rs116341973	63462893	A	G	0.977	0.978	0.973	-0.0099998320783335	0.0299	0.738	52549	73872	57418.87
7411634	chr3	rs9856949	63463172	A	G	0.81	0.816	0.988	-0.015702643727291	0.0111	0.1555	53386	77258	58749.13
7417235	chr3	rs935787	63463419	T	C	0.562	0.569	0.993	-0.0142003494011414	0.0087	0.1022	53386	77258	58749.13
7414782	chr3	rs935788	63463521	A	C	0.379	0.381	0.985	-0.0046005663955682	0.0089	0.6032	53386	77258	58749.13
7410263	chr3	rs935789	63463754	A	G	0.562	0.569	0.993	-0.0143017847108596	0.0087	0.1006	53386	77258	58749.13
7433326	chr3	rs6445348	63464151	T	C	0.561	0.568	0.993	-0.0142003494011414	0.0087	0.1028	53386	77258	58749.13
7417575	chr3	rs17068691	63464270	T	C	0.967	0.967	0.97	-0.0144032303107437	0.0246	0.5579	53386	77258	58749.13
7427082	chr3	rs6778481	63464288	T	G	0.561	0.568	0.993	-0.0142003494011414	0.0087	0.1025	53386	77258	58749.13
7423332	chr3	rs6765895	63464370	G	A	0.561	0.568	0.994	-0.0143017847108596	0.0087	0.1002	53386	77258	58749.13
7411510	chr3	rs4688401	63464517	A	G	0.561	0.568	0.994	-0.0143017847108596	0.0087	0.1008	53386	77258	58749.13
7436066	chr3	rs17068721	63464841	T	G	0.967	0.967	0.971	-0.0138048499765589	0.0246	0.5735	53386	77258	58749.13
7428607	chr3	rs4133197	63465681	C	G	0.561	0.569	0.994	-0.0144032303107437	0.0087	0.09625	53386	77258	58749.13
7422394	chr3	rs4688171	63466062	A	G	0.752	0.753	0.993	-0.007095110875924	0.01	0.4787	53386	77258	58749.13
7420785	chr3	rs1451308	63466333	T	C	0.413	0.416	0.989	-0.0030045090202987	0.0088	0.7305	53386	77258	58749.13
7420329	chr3	rs6772726	63466382	G	T	0.561	0.568	0.994	-0.0145046862028817	0.0087	0.09475	53386	77258	58749.13
7430022	chr3	rs7641737	63467061	A	G	0.379	0.381	0.989	-0.004701032558649	0.0089	0.5935	53386	77258	58749.13
7408348	chr3	rs7631507	63467088	T	A	0.813	0.819	0.993	-0.0162005226717083	0.0111	0.145	53386	77258	58749.13
7429191	chr3	rs6445349	63467227	G	C	0.813	0.819	0.993	-0.0160988945897493	0.0111	0.1466	53386	77258	58749.13
7422425	chr3	rs6445350	63467406	G	A	0.561	0.569	0.995	-0.0145960053074092	0.0087	0.09297	53386	77258	58749.13
7436494	chr3	rs6445351	63467416	A	T	0.561	0.568	0.995	-0.0145046862028817	0.0087	0.09499	53386	77258	58749.13
7410288	chr3	rs17068742	63467811	T	G	0.748	0.75	0.995	-0.0068030886197391	0.0099	0.4933	53386	77258	58749.13
7407226	chr3	rs12630244	63468136	C	T	0.755	0.757	0.996	-0.0059979518036359	0.01	0.5486	53386	77258	58749.13
7427772	chr3	rs74954460	63468163	A	C	0.983	0.983	0.927	-0.0235040691879941	0.0353	0.5062	51780	72920	56617.28
7429811	chr3	rs17068745	63468228	C	A	0.849	0.845	0.988	0.0189983824093147	0.012	0.114	53386	77258	58749.13
7418622	chr3	rs17068749	63468588	C	T	0.98	0.98	0.739	-0.003797200248385	0.0367	0.9169	52340	75423	57417.25
7415614	chr3	rs145252867	63468868	C	T	0.982	0.981	0.679	-0.0346949697968869	0.0395	0.379	52493	75664	57604.43
7409947	chr3	rs76988459	63469070	T	C	0.933	0.932	0.931	-0.0049019951702315	0.0178	0.7811	53386	77258	58749.13
7412432	chr3	rs114422384	63469744	G	A	0.983	0.983	0.928	-0.022398994943479	0.0354	0.5268	51715	72661	56513.36
7421716	chr3	rs12488538	63469911	C	T	0.801	0.801	0.993	-0.0039979812872983	0.0108	0.7132	53386	77258	58749.13
7414587	chr3	rs6783555	63469983	C	T	0.569	0.575	0.997	-0.013399371963117	0.0087	0.1224	53386	77258	58749.13
7429198	chr3	rs6799191	63470203	T	C	0.565	0.572	0.997	-0.0130953713122409	0.0087	0.1301	53386	77258	58749.13
7428236	chr3	rs6799373	63470356	T	C	0.565	0.572	0.997	-0.0130953713122409	0.0087	0.1315	53386	77258	58749.13
7409664	chr3	rs9829035	63470568	C	T	0.379	0.382	0.993	-0.0045001103249234	0.0089	0.6085	53386	77258	58749.13
7406924	chr3	rs764924	63470819	T	C	0.778	0.779	1.0	-0.0043996643446871	0.0103	0.6704	53386	77258	58749.13
7425978	chr3	rs10461042	63470887	C	T	0.977	0.977	0.978	-0.0231969816042026	0.0294	0.4298	52737	76609	58100.13
7433132	chr3	rs764925	63470923	C	G	0.565	0.572	0.997	-0.0130953713122409	0.0087	0.1304	53386	77258	58749.13
7417939	chr3	rs10460967	63471033	T	G	0.977	0.977	0.978	-0.0231969816042026	0.0294	0.4295	52737	76609	58100.13
7411720	chr3	rs1901303	63471314	A	G	0.564	0.572	0.996	-0.0138048499765589	0.0087	0.1123	53386	77258	58749.13
7424436	chr3	rs7430968	63471720	G	C	0.778	0.78	0.999	-0.0038975857287134	0.0104	0.7041	53386	77258	58749.13
7433553	chr3	rs1847726	63471876	T	C	0.565	0.572	0.996	-0.013399371963117	0.0087	0.1219	53386	77258	58749.13
7429029	chr3	rs9838946	63472023	G	A	0.565	0.572	0.996	-0.013399371963117	0.0087	0.123	53386	77258	58749.13
7419772	chr3	rs4688402	63472192	A	G	0.565	0.572	0.996	-0.013399371963117	0.0087	0.123	53386	77258	58749.13
7414332	chr3	rs114670468	63472243	G	A	0.97	0.968	0.8	0.026398473854531	0.0283	0.3518	52493	75664	57604.43
7419471	chr3	rs4688403	63472310	A	C	0.566	0.573	0.996	-0.0129028853555234	0.0087	0.1365	53386	77258	58749.13
7407297	chr3	rs4688404	63472534	G	T	0.565	0.572	0.996	-0.013399371963117	0.0087	0.1223	53386	77258	58749.13
7433402	chr3	rs6445353	63472736	G	A	0.379	0.382	0.995	-0.0048015088161939	0.0089	0.5849	53386	77258	58749.13
7416938	chr3	rs7621914	63472797	G	A	0.565	0.572	0.995	-0.013399371963117	0.0087	0.1226	53386	77258	58749.13
7430903	chr3	rs7621849	63472842	C	G	0.565	0.572	0.995	-0.013399371963117	0.0087	0.1234	53386	77258	58749.13
7433966	chr3	rs7633619	63472947	T	C	0.565	0.572	0.995	-0.013399371963117	0.0087	0.1235	53386	77258	58749.13
7423613	chr3	rs4306846	63473044	G	A	0.778	0.78	0.998	-0.0045001103249234	0.0104	0.6656	53386	77258	58749.13
7413844	chr3	rs4257544	63473340	C	T	0.801	0.801	0.991	-0.0042992284528324	0.0108	0.6909	53386	77258	58749.13
7421286	chr3	rs935791	63473364	A	G	0.565	0.572	0.995	-0.0135007260538548	0.0087	0.121	53386	77258	58749.13
7418626	chr3	rs935792	63473375	G	A	0.565	0.572	0.995	-0.0135007260538548	0.0087	0.1207	53386	77258	58749.13
7423644	chr3	rs12634041	63473625	C	G	0.755	0.757	0.996	-0.0058973552660839	0.01	0.5584	53386	77258	58749.13
7409094	chr3	rs9868945	63473780	T	C	0.565	0.572	0.995	-0.0135007260538548	0.0087	0.1197	53386	77258	58749.13
7412734	chr3	rs9849131	63473827	C	T	0.565	0.572	0.995	-0.0135007260538548	0.0087	0.1198	53386	77258	58749.13
7415052	chr3	rs74908569	63473904	C	T	0.967	0.967	0.98	-0.0176040459483609	0.0244	0.4718	53386	77258	58749.13
7431727	chr3	rs6779281	63473996	G	T	0.565	0.572	0.995	-0.0135007260538548	0.0087	0.1197	53386	77258	58749.13
7414665	chr3	rs6803417	63474104	A	C	0.565	0.572	0.995	-0.0135007260538548	0.0087	0.1195	53386	77258	58749.13
7436791	chr3	rs6794733	63474186	T	A	0.565	0.572	0.995	-0.0135007260538548	0.0087	0.1205	53386	77258	58749.13
7419755	chr3	rs6781972	63474250	G	A	0.565	0.572	0.995	-0.0135007260538548	0.0087	0.121	53386	77258	58749.13
7420531	chr3	rs17068808	63475294	A	G	0.566	0.573	0.995	-0.013004189135254	0.0087	0.1356	53386	77258	58749.13
7425013	chr3	rs79099631	63475316	A	C	0.813	0.819	0.996	-0.0158042315449673	0.0111	0.1555	53386	77258	58749.13
7407762	chr3	rs6785410	63475352	C	T	0.565	0.572	0.995	-0.0136020904182857	0.0087	0.1174	53386	77258	58749.13
7426293	chr3	rs6798336	63475394	T	C	0.565	0.572	0.995	-0.0136020904182857	0.0087	0.1167	53386	77258	58749.13
7424870	chr3	rs114465905	63475414	C	G	0.985	0.985	0.916	-0.0765031459861153	0.041	0.06178	45473	64809	49755.68
7417465	chr3	rs6809418	63475476	A	T	0.565	0.572	0.994	-0.0137034650584925	0.0087	0.1143	53386	77258	58749.13
7421289	chr3	rs34506140	63475547	G	C	0.778	0.78	0.997	-0.004701032558649	0.0104	0.6504	53386	77258	58749.13
7419095	chr3	rs11130928	63475570	T	C	0.848	0.844	0.988	0.0184978548821194	0.012	0.1214	53386	77258	58749.13
7410329	chr3	rs1812207	63476147	T	C	0.379	0.382	0.997	-0.0049019951702315	0.0089	0.5813	53386	77258	58749.13
7421644	chr3	rs61647568	63476216	G	A	0.799	0.792	0.964	0.0177023841130051	0.0108	0.1028	53386	77258	58749.13
7421884	chr3	rs13097598	63476433	T	A	0.82	0.823	0.97	-0.0067024110596754	0.0114	0.5589	53386	77258	58749.13
7418920	chr3	rs6765108	63477074	A	C	0.414	0.416	0.997	-0.0032954239497972	0.0087	0.7075	53386	77258	58749.13
7421525	chr3	rs11130929	63477253	A	G	0.414	0.416	0.996	-0.0033957590691798	0.0087	0.6981	53386	77258	58749.13
7409322	chr3	rs11130930	63477455	C	A	0.598	0.597	0.976	0.0001999800026662	0.0089	0.9801	53386	77258	58749.13
7421017	chr3	rs11130931	63477457	G	A	0.414	0.416	0.996	-0.0032954239497972	0.0087	0.702	53386	77258	58749.13
7412188	chr3	rs11130932	63477493	G	A	0.414	0.416	0.996	-0.0033957590691798	0.0087	0.7	53386	77258	58749.13
7424458	chr3	rs11130933	63477631	G	T	0.814	0.819	0.997	-0.015702643727291	0.0111	0.1579	53386	77258	58749.13
7422604	chr3	rs11130934	63477747	A	G	0.414	0.416	0.995	-0.0032954239497972	0.0087	0.7075	53386	77258	58749.13
7407462	chr3	rs11130935	63477970	T	C	0.811	0.816	0.998	-0.0135007260538548	0.011	0.2212	53386	77258	58749.13
7408766	chr3	rs79612801	63478528	T	C	0.967	0.967	0.983	-0.0181028726978536	0.0243	0.4583	53386	77258	58749.13
7414019	chr3	rs6796188	63478720	C	T	0.814	0.819	0.997	-0.0144032303107437	0.0111	0.1946	53386	77258	58749.13
7431584	chr3	rs6796386	63478856	C	T	0.414	0.416	0.994	-0.0032954239497972	0.0087	0.7091	53386	77258	58749.13
7421954	chr3	rs6774410	63479141	A	G	0.414	0.416	0.994	-0.0031950988965408	0.0087	0.7148	53386	77258	58749.13
7425794	chr3	rs12487543	63479156	G	C	0.843	0.845	0.965	-0.005696192544881	0.0121	0.6384	53386	77258	58749.13
7415471	chr3	rs6799217	63479210	G	A	0.414	0.416	0.994	-0.0032954239497972	0.0087	0.7071	53386	77258	58749.13
7406957	chr3	rs6799126	63479262	C	G	0.814	0.819	0.996	-0.0145046862028817	0.0111	0.1924	53386	77258	58749.13
7418084	chr3	rs6799148	63479318	C	G	0.414	0.416	0.994	-0.0031048149534787	0.0087	0.7265	53386	77258	58749.13
7420332	chr3	rs4688172	63479424	G	A	0.413	0.416	0.993	-0.0033957590691798	0.0087	0.699	53386	77258	58749.13
7434622	chr3	rs9822200	63479450	C	A	0.787	0.781	0.964	0.01600129372694	0.0106	0.1313	53386	77258	58749.13
7430596	chr3	rs1566969	63479592	T	C	0.413	0.416	0.993	-0.0033957590691798	0.0087	0.6954	53386	77258	58749.13
7426740	chr3	rs73112686	63479712	T	A	0.97	0.969	0.864	-0.0413012760239546	0.027	0.1259	53386	77258	58749.13
7409176	chr3	rs7643728	63479852	C	T	0.413	0.416	0.993	-0.0033957590691798	0.0087	0.6965	53386	77258	58749.13
7423137	chr3	rs74321361	63479933	G	C	0.974	0.974	0.97	-0.0320997276601081	0.0274	0.2414	53386	77258	58749.13
7427973	chr3	rs9869834	63481111	A	G	0.788	0.782	0.962	0.0143958802837323	0.0107	0.1761	53386	77258	58749.13
7412645	chr3	rs11714690	63481237	T	C	0.813	0.819	0.996	-0.0159972768350078	0.0111	0.1506	53386	77258	58749.13
7432998	chr3	rs73112692	63481531	C	T	0.955	0.955	0.661	-0.0260975991218731	0.0257	0.3106	53386	77258	58749.13
7426706	chr3	rs4688408	63481600	A	G	0.414	0.417	0.991	-0.0050024916227914	0.0088	0.5669	53386	77258	58749.13
7425781	chr3	rs9857079	63481751	T	A	0.814	0.819	0.995	-0.0152050125429676	0.0111	0.172	53386	77258	58749.13
7410106	chr3	rs74918274	63481904	C	T	0.789	0.783	0.959	0.0146028573839336	0.0107	0.1736	53386	77258	58749.13
7426211	chr3	rs9857649	63482063	T	C	0.414	0.417	0.991	-0.0051029981759033	0.0088	0.5637	53386	77258	58749.13
7416089	chr3	rs17068828	63482521	C	T	0.938	0.935	0.865	0.0035038543266769	0.019	0.8541	53386	77258	58749.13
7437151	chr3	rs75798320	63482615	C	A	0.983	0.983	0.597	-0.0138048499765589	0.0427	0.7473	52608	74527	57569.51
7425460	chr3	rs17068830	63482649	T	G	0.8	0.801	0.983	-0.004701032558649	0.0109	0.6626	53386	77258	58749.13
7427530	chr3	rs1857819	63482764	T	C	0.814	0.819	0.995	-0.0152050125429676	0.0111	0.1703	53386	77258	58749.13
7434191	chr3	rs4688409	63483078	A	G	0.414	0.417	0.99	-0.0054950702819798	0.0088	0.527	53386	77258	58749.13
7429274	chr3	rs17068833	63483205	T	G	0.813	0.819	0.995	-0.0160988945897493	0.0111	0.1465	53386	77258	58749.13
7408719	chr3	rs11717009	63483403	T	C	0.778	0.779	0.989	-0.0050024916227914	0.0104	0.6326	53386	77258	58749.13
7414384	chr3	rs9810682	63484101	A	C	0.813	0.819	0.995	-0.0166986496230515	0.0111	0.1313	53386	77258	58749.13
7422465	chr3	rs28716040	63484266	T	C	0.852	0.847	0.973	0.0195967237465575	0.0122	0.1075	53386	77258	58749.13
7431659	chr3	rs6798371	63484408	G	A	0.799	0.805	0.996	-0.019203206984436	0.0108	0.07475	53386	77258	58749.13
7433510	chr3	rs4688410	63484444	C	T	0.642	0.639	0.987	0.0101978249764461	0.009	0.2568	53386	77258	58749.13
7431362	chr3	rs9849009	63484490	C	A	0.8	0.805	0.995	-0.0185000759845861	0.0108	0.08692	53386	77258	58749.13
7414097	chr3	rs115193412	63484616	C	T	0.967	0.967	0.987	-0.0168003386783461	0.0244	0.4912	53386	77258	58749.13
7414925	chr3	rs7642736	63484892	C	G	0.384	0.386	0.989	-0.0052035148315978	0.0089	0.5587	53386	77258	58749.13
7428418	chr3	rs77723791	63484900	G	T	0.978	0.978	0.955	-0.0082035573506883	0.0304	0.787	52605	74098	57508.63
7411423	chr3	rs7642916	63484923	G	A	0.765	0.771	0.997	-0.0187955345843259	0.0102	0.06544	53386	77258	58749.13
7428042	chr3	rs1505589	63485488	A	G	0.966	0.966	0.992	-0.0178992398878318	0.0239	0.4538	53386	77258	58749.13
7414492	chr3	rs9820516	63485758	A	T	0.799	0.805	0.996	-0.0189993500097828	0.0108	0.07834	53386	77258	58749.13
7409870	chr3	rs57780067	63485796	G	A	0.967	0.967	0.986	-0.0169020380753563	0.0243	0.4874	53386	77258	58749.13
7418477	chr3	rs59171567	63486745	A	G	0.965	0.966	0.988	-0.0164038098256767	0.0239	0.4923	53386	77258	58749.13
7422262	chr3	rs17068844	63486782	T	C	0.764	0.77	0.996	-0.0191012733024012	0.0102	0.06145	53386	77258	58749.13
7426523	chr3	rs28631082	63486836	A	G	0.764	0.77	0.995	-0.0188974371044634	0.0102	0.06341	53386	77258	58749.13
7425467	chr3	rs9826403	63487016	A	G	0.369	0.372	0.987	-0.006199175242821	0.009	0.492	53386	77258	58749.13
7419937	chr3	rs80172814	63487139	A	C	0.967	0.966	0.983	-0.0154994990469515	0.0243	0.5242	53386	77258	58749.13
7423646	chr3	rs9809266	63487209	T	G	0.404	0.406	0.986	-0.003797200248385	0.0088	0.6639	53386	77258	58749.13
7435605	chr3	rs76760936	63487425	C	T	0.799	0.805	0.995	-0.0178992398878318	0.0108	0.09676	53386	77258	58749.13
7418490	chr3	rs4688411	63487426	A	G	0.404	0.406	0.986	-0.0036968248442897	0.0088	0.6737	53386	77258	58749.13
7405923	chr3	rs17068845	63487517	G	C	0.799	0.804	0.996	-0.0178992398878318	0.0108	0.09713	53386	77258	58749.13
7420517	chr3	rs58455422	63487721	T	G	0.974	0.974	0.958	-0.0282965991551138	0.0275	0.3037	53386	77258	58749.13
7407231	chr3	rs34191982	63487988	C	T	0.742	0.744	0.98	-0.009696862978864	0.0099	0.3312	53386	77258	58749.13
7414073	chr3	rs7610588	63488257	C	T	0.799	0.805	0.995	-0.0176956485356892	0.0108	0.1006	53386	77258	58749.13
7431590	chr3	rs7622229	63488259	T	C	0.799	0.805	0.995	-0.0176956485356892	0.0108	0.1003	53386	77258	58749.13
7414623	chr3	rs9846386	63488786	C	T	0.799	0.805	0.995	-0.017502275136142	0.0108	0.1057	53386	77258	58749.13
7430197	chr3	rs9866272	63488841	T	G	0.607	0.604	0.983	0.0071047017299317	0.0089	0.4235	53386	77258	58749.13
7415722	chr3	rs6763684	63488876	C	T	0.799	0.805	0.994	-0.0174005146801673	0.0108	0.1078	53386	77258	58749.13
7431849	chr3	rs58745721	63488994	T	G	0.965	0.965	0.978	-0.0154994990469515	0.024	0.5197	53386	77258	58749.13
7411842	chr3	rs6790818	63489196	A	T	0.8	0.805	0.993	-0.0177974390305806	0.0108	0.0998	53386	77258	58749.13
7432236	chr3	rs6766569	63489319	C	T	0.799	0.805	0.993	-0.0174005146801673	0.0108	0.1071	53386	77258	58749.13
7420887	chr3	rs6779420	63489330	T	C	0.765	0.771	0.991	-0.0177974390305806	0.0102	0.08216	53386	77258	58749.13
7426017	chr3	rs6445354	63489848	A	G	0.765	0.771	0.988	-0.0178992398878318	0.0102	0.08024	53386	77258	58749.13
7407314	chr3	rs6445355	63489898	T	G	0.765	0.771	0.987	-0.0176956485356892	0.0102	0.08446	53386	77258	58749.13
7420680	chr3	rs73831869	63490359	A	G	0.97	0.971	0.951	-0.0201006717070029	0.0262	0.443	53386	77258	58749.13
7405898	chr3	rs115995350	63490846	G	A	0.988	0.988	0.869	-0.0701006276794891	0.0523	0.1799	35359	49192	38735.1
7406578	chr3	rs17068857	63491051	A	G	0.839	0.834	0.98	0.0212036062510236	0.0117	0.07088	53386	77258	58749.13
7417521	chr3	rs11715745	63491141	C	A	0.406	0.409	0.982	-0.005304041591906	0.0088	0.5499	53386	77258	58749.13
7407381	chr3	rs4688412	63491925	A	C	0.571	0.577	0.974	-0.0112025145079934	0.0088	0.2046	53386	77258	58749.13
7425696	chr3	rs73114712	63492003	C	T	0.97	0.968	0.868	-0.0380030548002074	0.0268	0.1559	53386	77258	58749.13
7415140	chr3	rs141595421	63492195	T	G	0.981	0.982	0.743	-0.0401035026973339	0.0375	0.2847	52849	76418	58149.3
7405309	chr3	rs6807455	63492461	G	A	0.573	0.579	0.971	-0.0105959392134034	0.0088	0.2311	53386	77258	58749.13
7432251	chr3	rs79156580	63492592	C	T	0.964	0.964	0.666	-0.0356997191343252	0.0286	0.211	53386	77258	58749.13
7418469	chr3	rs6807515	63492722	C	T	0.573	0.579	0.97	-0.0105959392134034	0.0088	0.2285	53386	77258	58749.13
7410219	chr3	rs35363187	63492796	C	G	0.964	0.964	0.667	-0.0409990935346932	0.0286	0.1516	53386	77258	58749.13
7413274	chr3	rs1505588	63492887	G	A	0.231	0.232	0.868	-0.0040983869261633	0.011	0.7072	53386	77258	58749.13
7410927	chr3	rs28401435	63492919	T	C	0.829	0.825	0.952	0.0147014028528927	0.0117	0.2069	53386	77258	58749.13
7411962	chr3	rs1505587	63493895	C	T	0.888	0.883	0.949	0.0221038989069263	0.0138	0.1101	53386	77258	58749.13
7432450	chr3	rs1505586	63493930	C	T	0.797	0.803	0.952	-0.0172987645783295	0.011	0.1162	53386	77258	58749.13
7410570	chr3	rs1505585	63494017	A	G	0.375	0.377	0.971	-0.0043996643446871	0.009	0.6231	53386	77258	58749.13
7419103	chr3	rs73831871	63494326	A	G	0.972	0.972	0.92	-0.0236986067778773	0.0273	0.3855	53386	77258	58749.13
7424625	chr3	rs9878486	63494778	G	A	0.573	0.579	0.965	-0.0108991808690006	0.0089	0.2186	53386	77258	58749.13
7426437	chr3	rs6766448	63495032	G	A	0.376	0.378	0.968	-0.0046005663955682	0.009	0.6076	53386	77258	58749.13
7425991	chr3	rs1158186	63495185	T	C	0.574	0.58	0.964	-0.0114958245134845	0.0089	0.1949	53386	77258	58749.13
7419743	chr3	rs1158185	63495228	T	A	0.574	0.58	0.964	-0.0116981574124923	0.0089	0.1868	53386	77258	58749.13
7421963	chr3	rs6768942	63495326	C	T	0.574	0.58	0.964	-0.0115969858456632	0.0089	0.1901	53386	77258	58749.13
7419486	chr3	rs73114726	63495511	A	G	0.955	0.955	0.669	-0.0293979151845611	0.0256	0.2497	53386	77258	58749.13
7422948	chr3	rs6769577	63495805	G	A	0.574	0.58	0.963	-0.0114047880634385	0.0089	0.198	53386	77258	58749.13
7435003	chr3	rs6769716	63496121	C	T	0.574	0.58	0.963	-0.0114958245134845	0.0089	0.1929	53386	77258	58749.13
7417162	chr3	rs6796783	63496281	A	T	0.574	0.58	0.962	-0.0114958245134845	0.0089	0.193	53386	77258	58749.13
7420831	chr3	rs116668122	63496368	C	T	0.986	0.986	0.792	-0.0209989425960583	0.0479	0.6611	40010	60840	44897.97
7429839	chr3	rs12053826	63496369	G	A	0.973	0.973	0.915	-0.0272992569378225	0.0278	0.3266	53386	77258	58749.13
7436638	chr3	rs13086578	63496778	T	C	0.574	0.58	0.961	-0.0116981574124923	0.0089	0.1861	53386	77258	58749.13
7434606	chr3	rs9851316	63496961	A	G	0.372	0.375	0.961	-0.0050024916227914	0.0091	0.5777	53386	77258	58749.13
7427930	chr3	rs9833814	63497004	T	G	0.372	0.375	0.961	-0.0052035148315978	0.0091	0.569	53386	77258	58749.13
7429566	chr3	rs62252778	63497630	C	G	0.976	0.976	0.876	-0.0006001800720324	0.0302	0.9834	52841	75249	57900.31
7430482	chr3	rs1505584	63497691	C	T	0.589	0.594	0.957	-0.0125990355765152	0.0089	0.1601	53386	77258	58749.13
7411199	chr3	rs79242214	63497732	G	A	0.973	0.973	0.908	-0.0281011651109099	0.028	0.315	53386	77258	58749.13
7417106	chr3	rs79308402	63497739	T	C	0.972	0.972	0.901	-0.0249999098013234	0.0277	0.3664	53386	77258	58749.13
7428169	chr3	rs9828865	63498230	A	G	0.375	0.378	0.961	-0.0054045784588597	0.009	0.5493	53386	77258	58749.13
7420053	chr3	rs75676869	63498401	G	A	0.875	0.871	0.923	0.0209000641077417	0.0134	0.1192	53386	77258	58749.13
7412074	chr3	rs9990334	63498546	G	A	0.585	0.591	0.95	-0.0131966945943914	0.009	0.1419	53386	77258	58749.13
7424248	chr3	rs141210535	63498548	G	C	0.989	0.989	0.703	-0.100605173573966	0.0555	0.06993	43023	55080	46092.19
7423603	chr3	rs9311876	63498703	C	A	0.327	0.328	0.969	-0.0076995657264405	0.0093	0.406	53386	77258	58749.13
7418969	chr3	rs13086978	63498876	C	T	0.756	0.758	0.884	-0.0107980900995126	0.0107	0.3102	53386	77258	58749.13
7412252	chr3	rs13066936	63498901	T	G	0.755	0.758	0.88	-0.0114958245134845	0.0107	0.2793	53386	77258	58749.13
7428197	chr3	rs114670686	63498933	C	A	0.94	0.939	0.838	-0.0147989665120717	0.0197	0.4517	53386	77258	58749.13
7435868	chr3	rs4566530	63498964	T	C	0.316	0.318	0.928	-0.0114047880634385	0.0096	0.2333	53386	77258	58749.13
7427193	chr3	rs78178722	63499049	T	C	0.987	0.988	0.718	-0.080797992829574	0.0596	0.1751	32681	43785	35680.96
7424155	chr3	rs77134099	63499209	G	A	0.987	0.986	0.749	0.0489996660319079	0.0477	0.3044	45556	64577	49696.68
7429878	chr3	rs4472048	63499358	T	C	0.503	0.501	0.742	0.0112959597418516	0.01	0.2612	53386	77258	58749.13
7410382	chr3	rs4435636	63499360	C	T	0.698	0.694	0.712	0.0155977206230546	0.0111	0.1602	53386	77258	58749.13
7428527	chr3	rs62252780	63499408	T	A	0.978	0.978	0.687	0.029403450369242	0.0361	0.4151	53325	77015	58651.61
7423078	chr3	rs4496473	63499438	T	A	0.825	0.824	0.693	0.0231011029079872	0.0136	0.0897	53386	77258	58749.13
7406360	chr3	rs9872672	63499626	C	T	0.862	0.861	0.723	0.0022973590486834	0.0147	0.8746	53386	77258	58749.13
7420213	chr3	rs77171892	63500177	T	C	0.898	0.896	0.721	0.009197572354042	0.0167	0.5832	53386	77258	58749.13
7426575	chr3	rs9877681	63500435	C	T	0.906	0.909	0.895	-0.0132980281439898	0.0157	0.3991	53386	77258	58749.13
7416982	chr3	rs17397601	63500886	G	A	0.973	0.973	0.725	-0.0016012813669738	0.0311	0.9601	53316	77188	58679.13
7422337	chr3	rs17397636	63501455	C	G	0.757	0.756	0.935	0.0118989261570991	0.0103	0.2485	53386	77258	58749.13
7410584	chr3	rs17338206	63501532	T	C	0.756	0.756	0.936	0.0118989261570991	0.0103	0.2495	53386	77258	58749.13
7431239	chr3	rs62252781	63501674	G	A	0.84	0.837	0.877	0.0153023200084426	0.0125	0.2204	53386	77258	58749.13
7410886	chr3	rs62252782	63501695	A	T	0.757	0.756	0.939	0.0118989261570991	0.0103	0.2459	53386	77258	58749.13
7434046	chr3	rs2047971	63502226	A	T	0.757	0.756	0.943	0.0116024307308398	0.0103	0.2601	53386	77258	58749.13
7421723	chr3	rs76131359	63502356	C	T	0.97	0.971	0.739	-0.0010005003335835	0.0295	0.9743	53386	77258	58749.13
7415788	chr3	rs58819808	63502968	C	T	0.918	0.92	0.88	0.001598721363697	0.0168	0.9265	53386	77258	58749.13
7429580	chr3	rs61111726	63503092	C	T	0.757	0.756	0.953	0.0112959597418516	0.0102	0.2684	53386	77258	58749.13
7410799	chr3	rs13069093	63503264	C	G	0.987	0.988	0.678	-0.0116981574124923	0.0571	0.8383	36233	52636	39966.74
7426733	chr3	rs17338331	63503291	G	A	0.786	0.786	0.979	0.0156961681063242	0.0106	0.138	53386	77258	58749.13
7415466	chr3	rs11707762	63503524	G	A	0.719	0.72	0.934	0.0107025231331357	0.0099	0.2769	53386	77258	58749.13
7432009	chr3	rs11708534	63503680	C	T	0.786	0.785	0.985	0.0155977206230546	0.0105	0.1387	53386	77258	58749.13
7431893	chr3	rs62252785	63503860	T	C	0.918	0.92	0.883	0.0025966258472659	0.0168	0.8788	53386	77258	58749.13
7423467	chr3	rs115811955	63503884	G	C	0.945	0.944	0.709	0.0001999800026662	0.0224	0.9934	53386	77258	58749.13
7409654	chr3	rs6805951	63504450	A	G	0.785	0.785	0.995	0.0149969810059077	0.0105	0.1514	53386	77258	58749.13
7414951	chr3	rs73116764	63504544	C	T	0.943	0.943	0.902	-0.0028039273327342	0.0195	0.8863	53386	77258	58749.13
7422190	chr3	rs11708840	63504600	C	T	0.709	0.708	0.981	0.0110981866660334	0.0095	0.2427	53386	77258	58749.13
7433943	chr3	rs11712949	63504643	T	A	0.711	0.71	0.968	0.0102968054773682	0.0096	0.282	53386	77258	58749.13
7432142	chr3	rs11709738	63504832	G	A	0.819	0.816	0.865	0.0084045823438103	0.012	0.4815	53386	77258	58749.13
7425492	chr3	rs80279931	63504872	A	T	0.92	0.919	0.763	0.0029955089797983	0.0182	0.8703	53386	77258	58749.13
7422443	chr3	rs79680465	63504979	G	C	0.945	0.945	0.673	0.0251998010217421	0.0231	0.2762	53386	77258	58749.13
7409904	chr3	rs59151203	63504987	C	A	0.968	0.968	0.723	-0.0232993336544035	0.0288	0.4187	53386	77258	58749.13
7414179	chr3	rs11918416	63505191	C	T	0.799	0.799	0.867	-0.0003000450090019	0.0115	0.9793	53386	77258	58749.13
7431489	chr3	rs62250763	63505268	C	T	0.961	0.961	0.742	0.014504302202808	0.0259	0.5759	53386	77258	58749.13
7405271	chr3	rs17068891	63505419	C	A	0.923	0.921	0.88	0.0219962978718961	0.0171	0.1984	53386	77258	58749.13
7408740	chr3	rs115568224	63505581	C	T	0.823	0.824	0.794	0.0116024307308398	0.0127	0.3609	53386	77258	58749.13
7427522	chr3	rs4688413	63505949	A	T	0.297	0.299	0.898	-0.0048015088161939	0.0099	0.6268	53386	77258	58749.13
7409554	chr3	rs4504164	63506089	G	A	0.425	0.424	0.934	-0.0040983869261633	0.009	0.6515	53386	77258	58749.13
7428403	chr3	rs71298659	63506145	T	C	0.907	0.907	0.876	-0.0055956263571598	0.016	0.724	53386	77258	58749.13
7430403	chr3	rs144782734	63506147	G	A	0.859	0.861	0.929	0.001998002662673	0.0129	0.8792	53386	77258	58749.13
7435508	chr3	rs4435638	63506165	G	A	0.288	0.289	0.927	-0.0049019951702315	0.0099	0.616	53386	77258	58749.13
7420597	chr3	rs4399889	63506498	C	A	0.429	0.428	0.951	-0.0054950702819798	0.0089	0.5389	53386	77258	58749.13
7414716	chr3	rs7614676	63507244	A	G	0.802	0.798	0.976	0.009504687014246	0.0109	0.3822	53386	77258	58749.13
7434312	chr3	rs6804826	63507330	T	A	0.285	0.286	0.955	-0.0026033858701149	0.0097	0.7873	53386	77258	58749.13
7410836	chr3	rs1394898	63507428	G	T	0.427	0.427	0.974	-0.0059979518036359	0.0088	0.4991	53386	77258	58749.13
7423233	chr3	rs2221476	63507544	A	G	0.789	0.787	0.965	0.0090984829852593	0.0107	0.3953	53386	77258	58749.13
7430792	chr3	rs2202492	63507662	T	C	0.802	0.798	0.98	0.0092966519050945	0.0109	0.3923	53386	77258	58749.13
7427564	chr3	rs13067087	63508251	A	T	0.801	0.798	0.982	0.0092966519050945	0.0109	0.3902	53386	77258	58749.13
7421658	chr3	rs11708252	63508820	C	T	0.918	0.919	0.918	-0.0111013930711739	0.0165	0.5006	53386	77258	58749.13
7409403	chr3	rs76055474	63509012	C	T	0.976	0.976	0.756	0.0475036226439669	0.0326	0.1448	53386	77258	58749.13
7405306	chr3	rs4688414	63509082	G	A	0.428	0.427	0.974	-0.0048015088161939	0.0088	0.5852	53386	77258	58749.13
7419468	chr3	rs116381938	63509095	A	G	0.959	0.96	0.704	-0.0353992243518656	0.026	0.1726	53386	77258	58749.13
7405897	chr3	rs12490923	63509285	T	C	0.426	0.425	0.975	-0.0052035148315978	0.0088	0.5513	53386	77258	58749.13
7432947	chr3	rs12490926	63509335	T	C	0.426	0.425	0.976	-0.0054950702819798	0.0088	0.5346	53386	77258	58749.13
7418428	chr3	rs73116781	63509556	C	G	0.885	0.881	0.934	0.0221038989069263	0.0139	0.1121	53386	77258	58749.13
7413678	chr3	rs6775133	63509964	A	G	0.801	0.798	0.993	0.009197572354042	0.0108	0.3954	53386	77258	58749.13
7406676	chr3	rs6800006	63510100	G	T	0.918	0.919	0.924	-0.0105959392134034	0.0165	0.5218	53386	77258	58749.13
7426499	chr3	rs79978387	63510215	A	G	0.859	0.861	0.974	0.0059025456526138	0.0126	0.6408	53386	77258	58749.13
7421892	chr3	rs6802712	63510487	G	A	0.859	0.86	0.975	0.0060019521956343	0.0126	0.6354	53386	77258	58749.13
7423816	chr3	rs78264774	63510573	G	T	0.886	0.888	0.87	0.007997931111062	0.0146	0.5839	53386	77258	58749.13
7434269	chr3	rs2887099	63510633	A	C	0.66	0.659	0.986	0.0102968054773682	0.0091	0.2589	53386	77258	58749.13
7430297	chr3	rs17068905	63510844	C	T	0.802	0.799	0.998	0.0088011559530687	0.0108	0.4126	53386	77258	58749.13
7407014	chr3	rs6767426	63511089	T	A	0.66	0.658	0.986	0.0102968054773682	0.0091	0.2611	53386	77258	58749.13
7406292	chr3	rs6781898	63511803	A	G	0.858	0.86	0.977	0.0049974917102918	0.0125	0.6908	53386	77258	58749.13
7424878	chr3	rs114355147	63511901	C	T	0.972	0.974	0.814	-0.0743033758591671	0.0296	0.01211	52841	75249	57900.31
7428831	chr3	rs7617487	63512021	T	G	0.801	0.798	0.996	0.0096037361426946	0.0108	0.3703	53386	77258	58749.13
7435640	chr3	rs6770765	63512051	T	C	0.859	0.861	0.979	0.0046989426564652	0.0125	0.7091	53386	77258	58749.13
7433267	chr3	rs35875391	63512398	A	G	0.801	0.798	0.996	0.0096037361426946	0.0108	0.3742	53386	77258	58749.13
7422849	chr3	rs75075346	63512545	A	G	0.859	0.861	0.98	0.0048979852621919	0.0125	0.6979	53386	77258	58749.13
7423129	chr3	rs11928896	63512762	A	G	0.802	0.799	0.996	0.0096037361426946	0.0108	0.3757	53386	77258	58749.13
7408722	chr3	rs6770081	63513405	A	G	0.801	0.798	0.995	0.0098018049722602	0.0108	0.3628	53386	77258	58749.13
7431359	chr3	rs6770177	63513473	A	G	0.801	0.798	0.995	0.0098018049722602	0.0108	0.3629	53386	77258	58749.13
7427168	chr3	rs11921529	63513585	G	A	0.801	0.798	0.994	0.0099008246772624	0.0108	0.3589	53386	77258	58749.13
7429200	chr3	rs151120861	63513827	T	C	0.987	0.987	0.814	0.0089002747867194	0.0467	0.8487	42756	60952	47258.31
7415170	chr3	rs78974213	63513852	C	A	0.984	0.984	0.696	0.0110981866660334	0.0425	0.794	51260	74975	56689.77
7407521	chr3	rs9848074	63513985	C	G	0.801	0.798	0.994	0.0099008246772624	0.0108	0.3577	53386	77258	58749.13
7437088	chr3	rs7639778	63514120	C	T	0.801	0.799	0.994	0.0089993837968006	0.0108	0.4042	53386	77258	58749.13
7427733	chr3	rs7641936	63514176	C	T	0.801	0.798	0.994	0.0096037361426946	0.0108	0.3722	53386	77258	58749.13
7425591	chr3	rs1505592	63514482	T	G	0.66	0.659	0.992	0.0093957216403621	0.0091	0.2995	53386	77258	58749.13
7416516	chr3	rs17398296	63514559	G	C	0.98	0.98	0.74	-0.0052035148315978	0.0365	0.8861	51395	72000	56011.81
7414379	chr3	rs148878622	63514700	T	C	0.982	0.982	0.769	-0.0575973336805821	0.0378	0.128	52559	74491	57506.66
7421540	chr3	rs7642753	63515032	C	T	0.657	0.656	0.998	0.0080971295874548	0.0091	0.3685	53386	77258	58749.13
7428911	chr3	rs6801282	63515234	C	T	0.66	0.659	0.998	0.0088011559530687	0.0091	0.3332	53386	77258	58749.13
7435025	chr3	rs6765769	63515480	T	C	0.659	0.658	0.999	0.0080971295874548	0.0091	0.3727	53386	77258	58749.13
7421403	chr3	rs6777073	63515486	A	G	0.647	0.646	0.99	0.0081963182244858	0.009	0.3612	53386	77258	58749.13
7413847	chr3	rs6801667	63515539	C	T	0.659	0.658	0.999	0.0081963182244858	0.0091	0.3678	53386	77258	58749.13
7408855	chr3	rs6801670	63515556	C	T	0.658	0.657	0.999	0.007997931111062	0.0091	0.3785	53386	77258	58749.13
7410052	chr3	rs6766087	63515740	T	C	0.802	0.799	0.994	0.0076010387728197	0.0108	0.4789	53386	77258	58749.13
7414650	chr3	rs546851226	63515844	A	G	0.986	0.986	0.704	-0.0174005146801673	0.057	0.7605	31112	44456	34235.4
7415676	chr3	rs6777474	63515886	A	G	0.802	0.799	0.994	0.0081963182244858	0.0108	0.4452	53386	77258	58749.13
7435943	chr3	rs11924708	63516421	C	T	0.658	0.657	1.0	0.0081963182244858	0.009	0.3663	53386	77258	58749.13
7410416	chr3	rs17398442	63516565	G	C	0.856	0.858	0.996	0.0027960873020011	0.0123	0.8229	53386	77258	58749.13
7412144	chr3	rs73831882	63516953	A	G	0.856	0.858	0.994	0.0028958031120254	0.0123	0.8161	53386	77258	58749.13
7418596	chr3	rs114112134	63517262	T	C	0.968	0.967	0.723	-0.0131966945943914	0.0286	0.6441	53386	77258	58749.13
7431627	chr3	rs73831883	63517704	C	T	0.859	0.861	0.989	0.0055048206344449	0.0125	0.6617	53386	77258	58749.13
7408672	chr3	rs73831884	63517909	G	A	0.859	0.861	0.988	0.0052959516591825	0.0125	0.6717	53386	77258	58749.13
7418138	chr3	rs11130939	63518063	G	T	0.806	0.803	0.979	0.0050969882578437	0.011	0.6388	53386	77258	58749.13
7406353	chr3	rs1505600	63518842	G	C	0.79	0.788	0.969	0.0077995046323818	0.0107	0.4658	53386	77258	58749.13
7422844	chr3	rs11130941	63519221	T	C	0.79	0.788	0.967	0.0077995046323818	0.0107	0.4664	53386	77258	58749.13
7421428	chr3	rs11130942	63519307	T	C	0.79	0.788	0.967	0.0077995046323818	0.0107	0.4686	53386	77258	58749.13
7435524	chr3	rs11130943	63519357	T	G	0.79	0.788	0.966	0.0077002766261879	0.0107	0.4752	53386	77258	58749.13
7432844	chr3	rs13059982	63519498	G	T	0.988	0.987	0.799	0.0481995135792341	0.0505	0.3397	41328	58870	45230.92
7420904	chr3	rs1394902	63519693	C	T	0.813	0.811	0.97	0.0097027754613851	0.0112	0.386	53386	77258	58749.13
7423797	chr3	rs1394901	63519727	T	C	0.801	0.799	0.958	0.0097027754613851	0.011	0.3791	53386	77258	58749.13
7422732	chr3	rs4392412	63520037	T	G	0.79	0.788	0.964	0.0072039888485025	0.0107	0.5049	53386	77258	58749.13
7435885	chr3	rs985371	63520091	A	G	0.813	0.811	0.97	0.0096037361426946	0.0112	0.3884	53386	77258	58749.13
7421488	chr3	rs985370	63520117	A	G	0.813	0.811	0.969	0.0096037361426946	0.0112	0.3887	53386	77258	58749.13
7426334	chr3	rs73831885	63520211	G	A	0.859	0.861	0.983	0.0051964749068174	0.0125	0.6771	53386	77258	58749.13
7414108	chr3	rs985369	63520289	C	T	0.813	0.811	0.968	0.0099008246772624	0.0112	0.3759	53386	77258	58749.13
7429712	chr3	rs985368	63520390	C	T	0.813	0.811	0.968	0.0098018049722602	0.0112	0.3829	53386	77258	58749.13
7412639	chr3	rs985367	63520475	G	T	0.813	0.811	0.967	0.0098018049722602	0.0112	0.3818	53386	77258	58749.13
7408274	chr3	rs6794890	63520892	A	C	0.801	0.799	0.954	0.0105046326450854	0.011	0.3411	53386	77258	58749.13
7413857	chr3	rs11924284	63521107	C	A	0.813	0.811	0.965	0.0099008246772624	0.0112	0.3793	53386	77258	58749.13
7425816	chr3	rs2202494	63521556	A	G	0.669	0.668	0.972	0.0093957216403621	0.0093	0.312	53386	77258	58749.13
7411645	chr3	rs2202493	63521816	G	A	0.813	0.811	0.963	0.0099008246772624	0.0112	0.3761	53386	77258	58749.13
7416477	chr3	rs61442694	63521917	C	A	0.856	0.858	0.981	0.0034041991335623	0.0124	0.7868	53386	77258	58749.13
7436191	chr3	rs34119596	63521924	T	C	0.791	0.788	0.957	0.0076010387728197	0.0108	0.4817	53386	77258	58749.13
7430341	chr3	rs35562917	63522339	T	C	0.803	0.8	0.967	0.007997931111062	0.011	0.465	53386	77258	58749.13
7411269	chr3	rs62250765	63523187	T	C	0.912	0.909	0.8	0.0138042809763971	0.0168	0.4127	53386	77258	58749.13
7408696	chr3	rs11926493	63523311	C	T	0.817	0.814	0.954	0.0078987227933553	0.0114	0.4889	53386	77258	58749.13
7429590	chr3	rs11915145	63523321	T	C	0.805	0.803	0.944	0.0080971295874548	0.0111	0.4667	53386	77258	58749.13
7435052	chr3	rs6445356	63523444	T	G	0.668	0.667	0.966	0.0105046326450854	0.0093	0.2592	53386	77258	58749.13
7417491	chr3	rs6786839	63523865	A	C	0.668	0.667	0.966	0.0105046326450854	0.0093	0.256	53386	77258	58749.13
7423695	chr3	rs12054371	63524098	C	T	0.821	0.819	0.951	0.009504687014246	0.0115	0.4094	53386	77258	58749.13
7415975	chr3	rs35355009	63524302	T	C	0.856	0.858	0.977	0.004201162744548	0.0124	0.7376	53386	77258	58749.13
7434129	chr3	rs138395406	63524560	T	C	0.984	0.985	0.833	-0.0025031302181184	0.0398	0.949	49174	70875	54156.97
7420062	chr3	rs1505599	63524793	A	C	0.791	0.788	0.949	0.0089002747867194	0.0108	0.4122	53386	77258	58749.13
7419098	chr3	rs1532862	63524804	C	G	0.642	0.644	0.852	-0.0125990355765152	0.0097	0.195	53386	77258	58749.13
7423327	chr3	rs1505598	63524880	C	G	0.802	0.799	0.958	0.0092966519050945	0.011	0.3965	53386	77258	58749.13
7419846	chr3	rs4616634	63525003	A	G	0.79	0.787	0.948	0.0089002747867194	0.0108	0.4093	53386	77258	58749.13
7411461	chr3	rs17339428	63525136	A	G	0.856	0.858	0.975	0.004101577021075	0.0124	0.742	53386	77258	58749.13
7408423	chr3	rs17069000	63525288	C	A	0.984	0.985	0.81	-0.053200374867981	0.0396	0.179	50848	74042	56081.6
7415243	chr3	rs12053954	63525613	T	C	0.648	0.647	0.959	0.0100988346774146	0.0092	0.2723	53386	77258	58749.13
7427917	chr3	rs9828005	63525802	T	C	0.66	0.659	0.964	0.0102968054773682	0.0092	0.264	53386	77258	58749.13
7424397	chr3	rs2221477	63526254	A	G	0.802	0.799	0.953	0.0093957216403621	0.011	0.395	53386	77258	58749.13
7429279	chr3	rs1505597	63526806	A	G	0.859	0.86	0.973	0.0066975214477213	0.0125	0.5919	53386	77258	58749.13
7435045	chr3	rs17069004	63527356	A	G	0.904	0.901	0.905	0.0215951374365897	0.0153	0.1577	53386	77258	58749.13
7430685	chr3	rs1039631	63528049	G	A	0.649	0.648	0.949	0.0102968054773682	0.0092	0.2623	53386	77258	58749.13
7421242	chr3	rs1505596	63528676	G	A	0.981	0.981	0.677	-0.039104719880761	0.0386	0.3111	52995	76954	58408.45
7416433	chr3	rs11130944	63528914	T	C	0.79	0.787	0.934	0.0088011559530687	0.0109	0.4203	53386	77258	58749.13
7409229	chr3	rs1027764	63529614	T	G	0.79	0.787	0.93	0.009197572354042	0.0109	0.4016	53386	77258	58749.13
7427876	chr3	rs2135222	63529784	T	C	0.856	0.858	0.954	0.0055048206344449	0.0125	0.6637	53386	77258	58749.13
7414207	chr3	rs2174509	63530012	C	T	0.859	0.86	0.951	0.0076010387728197	0.0127	0.5514	53386	77258	58749.13
7412576	chr3	rs1505595	63530277	C	T	0.814	0.811	0.928	0.0109003744682883	0.0114	0.3389	53386	77258	58749.13
7408634	chr3	rs7653698	63530406	A	T	0.673	0.672	0.935	0.0115035793834154	0.0095	0.226	53386	77258	58749.13
7415531	chr3	rs17339615	63531308	G	A	0.861	0.862	0.937	0.0052959516591825	0.0129	0.6796	53386	77258	58749.13
7418320	chr3	rs115460917	63531342	G	A	0.978	0.978	0.742	-0.0188974371044634	0.0342	0.5807	53238	77025	58568.11
7426341	chr3	rs4688173	63532532	T	C	0.321	0.324	0.907	-0.0105959392134034	0.0097	0.2729	53386	77258	58749.13
7414987	chr3	rs144501632	63532544	G	A	0.985	0.987	0.795	-0.132903018664227	0.0448	0.002991	46610	63278	50650.08
7408431	chr3	rs9837015	63532822	T	C	0.807	0.808	0.958	-0.0003000450090019	0.0111	0.9779	53386	77258	58749.13
7433379	chr3	rs6445357	63532999	T	C	0.396	0.388	0.94	0.0228958774769045	0.0091	0.01171	53386	77258	58749.13
7407171	chr3	rs17399163	63533059	C	G	0.97	0.971	0.757	-0.0484972070855493	0.0296	0.1019	53386	77258	58749.13
7418944	chr3	rs6791156	63533190	T	C	0.884	0.883	0.969	0.0298985503458634	0.0136	0.02786	53386	77258	58749.13
7406048	chr3	rs9856025	63533576	A	G	0.722	0.722	0.944	-0.0030045090202987	0.0099	0.7588	53386	77258	58749.13
7417556	chr3	rs139518708	63534163	T	C	0.986	0.987	0.881	-0.005696192544881	0.0505	0.9095	33927	46247	37299.11
7416544	chr3	rs905940	63535170	T	C	0.49	0.484	0.952	0.0210959082947329	0.0088	0.01658	53386	77258	58749.13
7417697	chr3	rs17399296	63535676	T	C	0.868	0.865	0.924	0.0100988346774146	0.0131	0.4437	53386	77258	58749.13
7409605	chr3	rs55835919	63536005	A	G	0.98	0.979	0.79	-0.0267033828345498	0.0349	0.4431	52618	74938	57643.14
7424116	chr3	rs114749147	63537596	G	A	0.973	0.973	0.78	0.0161980995687726	0.0303	0.5941	53134	76815	58459.96
7406354	chr3	rs17069039	63538181	G	A	0.97	0.971	0.77	0.0115035793834154	0.0292	0.6926	53324	77004	58649.46
7413655	chr3	rs1983109	63538270	A	G	0.489	0.483	0.956	0.0210959082947329	0.0088	0.01653	53386	77258	58749.13
7414189	chr3	rs116541731	63538326	A	G	0.981	0.983	0.798	-0.070197167789298	0.0372	0.0594	51718	73218	56545.21
7412393	chr3	rs76132077	63538514	G	A	0.885	0.884	0.985	0.0338988850054592	0.0135	0.01226	53386	77258	58749.13
7425720	chr3	rs34725317	63539076	T	C	0.885	0.884	0.986	0.0339955472579582	0.0135	0.01196	53386	77258	58749.13
7417892	chr3	rs6774741	63539700	A	G	0.794	0.788	0.948	0.0168964476597299	0.0109	0.1197	53386	77258	58749.13
7409804	chr3	rs34808638	63540146	C	G	0.885	0.884	0.989	0.0343048036919902	0.0135	0.01127	53386	77258	58749.13
7428864	chr3	rs35525691	63540513	A	G	0.698	0.698	0.992	0.0126002819757385	0.0094	0.1799	53386	77258	58749.13
7428502	chr3	rs13080232	63540653	G	T	0.696	0.697	0.993	0.0123039944561641	0.0094	0.1886	53386	77258	58749.13
7407278	chr3	rs6767224	63540958	T	C	0.78	0.78	0.806	0.0086028888072678	0.0116	0.4552	53386	77258	58749.13
7426688	chr3	rs34762276	63541170	T	A	0.885	0.884	0.992	0.0347974835421732	0.0135	0.009825	53386	77258	58749.13
7436121	chr3	rs114229249	63541383	A	T	0.93	0.928	0.845	0.00730326611012	0.0182	0.6891	53386	77258	58749.13
7423001	chr3	rs949552	63543206	C	T	0.696	0.697	0.999	0.012096540947233	0.0093	0.1965	53386	77258	58749.13
7425154	chr3	rs145424655	63543226	T	G	0.985	0.985	0.775	-0.0544033888793865	0.0421	0.1961	50198	70747	55011.09
7422991	chr3	rs949553	63543254	G	A	0.698	0.698	1.0	0.0127977582298607	0.0094	0.1716	53386	77258	58749.13
7419661	chr3	rs76096631	63543329	T	A	0.883	0.882	0.994	0.0312951579807101	0.0134	0.01936	53386	77258	58749.13
7405819	chr3	rs13097916	63543345	G	A	0.795	0.788	0.953	0.016296487966892	0.0109	0.134	53386	77258	58749.13
7428744	chr3	rs35598107	63543671	T	G	0.885	0.883	0.996	0.0350002811846215	0.0135	0.009266	53386	77258	58749.13
7418848	chr3	rs75112178	63543886	T	A	0.979	0.98	0.802	-0.0521041493573948	0.0347	0.1332	52841	75249	57900.31
7421508	chr3	rs13060774	63544321	A	T	0.885	0.883	0.997	0.0349037160078804	0.0135	0.009515	53386	77258	58749.13
7423981	chr3	rs62250768	63544500	A	T	0.925	0.921	0.98	0.0124027667170427	0.0163	0.4484	53386	77258	58749.13
7414386	chr3	rs9853338	63544897	G	A	0.625	0.621	0.993	0.0170045988158238	0.0089	0.05571	53386	77258	58749.13
7421102	chr3	rs73118749	63544944	G	T	0.818	0.819	0.994	-0.0033957590691798	0.0112	0.76	53386	77258	58749.13
7429045	chr3	rs6762720	63544973	T	C	0.623	0.619	0.993	0.0161980995687726	0.0089	0.06782	53386	77258	58749.13
7407412	chr3	rs9853961	63545298	G	C	0.625	0.621	0.993	0.0168964476597299	0.0089	0.05765	53386	77258	58749.13
7425867	chr3	rs6765670	63545505	T	C	0.49	0.484	0.969	0.0217027816432335	0.0087	0.0129	53386	77258	58749.13
7417896	chr3	rs62250769	63545860	A	G	0.925	0.921	0.982	0.012096540947233	0.0163	0.456	53386	77258	58749.13
7407912	chr3	rs34053037	63546222	A	G	0.885	0.883	0.998	0.0349037160078804	0.0134	0.009404	53386	77258	58749.13
7432638	chr3	rs13095412	63546258	T	A	0.623	0.62	0.994	0.016296487966892	0.0089	0.06724	53386	77258	58749.13
7435071	chr3	rs58459957	63546320	C	T	0.625	0.621	0.994	0.0168964476597299	0.0089	0.05734	53386	77258	58749.13
7415678	chr3	rs75701613	63546479	G	C	0.818	0.819	0.994	-0.0033957590691798	0.0112	0.7605	53386	77258	58749.13
7424885	chr3	rs73118751	63546683	T	A	0.818	0.819	0.994	-0.003596459514405	0.0112	0.747	53386	77258	58749.13
7424055	chr3	rs73118752	63546831	C	A	0.878	0.878	0.847	-0.0120017335415971	0.0143	0.4029	53386	77258	58749.13
7426364	chr3	rs4277682	63547321	T	A	0.926	0.923	0.987	0.0168964476597299	0.0164	0.3011	53386	77258	58749.13
7405153	chr3	rs6414558	63548238	C	T	0.737	0.736	0.994	-0.0001000050003333	0.0098	0.9924	53386	77258	58749.13
7408993	chr3	rs62250771	63548321	G	A	0.926	0.923	0.989	0.0167981182758809	0.0164	0.3038	53386	77258	58749.13
7432095	chr3	rs6445360	63548380	G	A	0.623	0.619	0.996	0.0156961681063242	0.0089	0.07619	53386	77258	58749.13
7425664	chr3	rs11712528	63548438	G	A	0.625	0.621	0.995	0.0165030720990143	0.0089	0.06262	53386	77258	58749.13
7406945	chr3	rs6763576	63548774	G	C	0.623	0.619	0.996	0.0158044491449436	0.0089	0.07518	53386	77258	58749.13
7416054	chr3	rs11713383	63548860	C	T	0.625	0.621	0.995	0.0165030720990143	0.0089	0.0638	53386	77258	58749.13
7430405	chr3	rs62250772	63549464	A	G	0.625	0.621	0.995	0.0165030720990143	0.0089	0.06349	53386	77258	58749.13
7411041	chr3	rs34678573	63549693	G	A	0.868	0.865	0.936	0.0134984841513417	0.0131	0.3023	53386	77258	58749.13
7420903	chr3	rs147006863	63549805	G	C	0.985	0.985	0.8	-0.0652961413926661	0.0438	0.1359	45220	61120	49056.81
7423604	chr3	rs11714536	63549995	C	T	0.742	0.74	0.993	0.001998002662673	0.0098	0.8428	53386	77258	58749.13
7410973	chr3	rs13064697	63550091	C	T	0.623	0.619	0.996	0.0154992634469238	0.0089	0.08157	53386	77258	58749.13
7420124	chr3	rs58570446	63550214	G	A	0.623	0.62	0.996	0.0154992634469238	0.0089	0.08175	53386	77258	58749.13
7436878	chr3	rs73118763	63550238	A	T	0.889	0.889	0.849	-0.0082035573506883	0.0149	0.5837	53386	77258	58749.13
7414768	chr3	rs6445361	63550626	T	G	0.623	0.62	0.995	0.0154992634469238	0.0089	0.0817	53386	77258	58749.13
7433282	chr3	rs144557616	63551098	G	T	0.986	0.986	0.807	-0.0262002485024742	0.0451	0.5622	44664	63392	49320.58
7409375	chr3	rs12635857	63551133	C	T	0.623	0.619	0.996	0.0154007965760229	0.0089	0.08254	53386	77258	58749.13
7416475	chr3	rs12638653	63551264	T	C	0.627	0.624	0.995	0.0173977771764203	0.0089	0.05079	53386	77258	58749.13
7417027	chr3	rs4688415	63551675	T	C	0.49	0.484	0.97	0.0213993910058902	0.0087	0.01407	53386	77258	58749.13
7432044	chr3	rs73118766	63552425	G	A	0.82	0.821	0.994	-0.0060985584618694	0.0112	0.5899	53386	77258	58749.13
7435208	chr3	rs61441722	63552607	G	T	0.744	0.742	0.992	0.0006997551142732	0.0099	0.9473	53386	77258	58749.13
7434884	chr3	rs28559285	63552921	A	G	0.866	0.863	0.938	0.0155977206230546	0.013	0.2292	53386	77258	58749.13
7435581	chr3	rs34378463	63553175	T	G	0.885	0.883	0.999	0.0350002811846215	0.0134	0.009221	53386	77258	58749.13
7426980	chr3	rs71298661	63553645	G	C	0.885	0.883	0.999	0.0350002811846215	0.0134	0.009203	53386	77258	58749.13
7431482	chr3	rs36102984	63553972	A	T	0.629	0.626	0.994	0.016296487966892	0.0089	0.06655	53386	77258	58749.13
7428486	chr3	rs11711276	63554424	A	G	0.82	0.821	0.994	-0.006199175242821	0.0112	0.5791	53386	77258	58749.13
7423394	chr3	rs4130621	63555155	A	T	0.627	0.624	0.995	0.0155977206230546	0.0089	0.07947	53386	77258	58749.13
7416246	chr3	rs5000576	63555337	A	G	0.107	0.106	0.925	0.004001981379298	0.0146	0.7841	53386	77258	58749.13
7420041	chr3	rs116571028	63555338	C	T	0.979	0.98	0.836	-0.0188974371044634	0.034	0.5785	51651	75764	57159.34
7421743	chr3	rs4130622	63555399	T	C	0.885	0.883	1.0	0.0353961009469877	0.0134	0.008437	53386	77258	58749.13
7426534	chr3	rs142136918	63555489	T	C	0.985	0.985	0.744	0.0533985767246953	0.0425	0.2092	51797	74341	56818.6
7416480	chr3	rs34812866	63555522	G	T	0.883	0.881	1.0	0.0335991726304121	0.0133	0.01163	53386	77258	58749.13
7420255	chr3	rs35419075	63555890	G	A	0.857	0.855	0.925	0.0061013488579762	0.0127	0.6332	53386	77258	58749.13
7417595	chr3	rs11721275	63556117	C	T	0.624	0.62	0.996	0.0164047040252769	0.0089	0.06508	53386	77258	58749.13
7410639	chr3	rs7618831	63556309	C	T	0.623	0.62	0.996	0.0156961681063242	0.0089	0.07649	53386	77258	58749.13
7407064	chr3	rs34216676	63556977	T	C	0.884	0.883	0.999	0.0346043046869299	0.0134	0.009804	53386	77258	58749.13
7422676	chr3	rs62250776	63557445	G	A	0.742	0.74	0.993	0.0004998750416509	0.0098	0.9607	53386	77258	58749.13
7411429	chr3	rs61648237	63557942	C	T	0.744	0.742	0.993	-0.0006001800720324	0.0099	0.9506	53386	77258	58749.13
7428928	chr3	rs139529169	63559295	T	A	0.982	0.982	0.931	0.0168964476597299	0.0343	0.6221	52971	76239	58215.22
7423309	chr3	rs34948984	63559297	A	G	0.884	0.883	1.0	0.0344980404075674	0.0134	0.01013	53386	77258	58749.13
7411809	chr3	rs76102129	63559383	T	G	0.975	0.975	0.79	-0.0087985943563496	0.0316	0.7802	52237	75534	57431.99
7425312	chr3	rs11130945	63559391	G	C	0.744	0.742	0.993	0.0	0.0099	0.9998	53386	77258	58749.13
7418694	chr3	rs77551611	63560366	G	A	0.885	0.883	0.998	0.0333960906184285	0.0134	0.01294	53386	77258	58749.13
7416775	chr3	rs75317909	63560367	C	A	0.885	0.883	0.998	0.0332026408277183	0.0134	0.01329	53386	77258	58749.13
7422575	chr3	rs11719997	63560623	C	T	0.625	0.622	0.996	0.0147014028528927	0.0089	0.09721	53386	77258	58749.13
7417505	chr3	rs11712941	63560769	A	C	0.744	0.742	0.993	-0.000200020002667	0.0099	0.9853	53386	77258	58749.13
7413605	chr3	rs114643080	63561116	C	T	0.972	0.971	0.868	0.0443039255565243	0.0279	0.1119	53330	77032	58659.37
7430842	chr3	rs57109493	63561280	C	A	0.745	0.743	0.993	0.0002999550089979	0.0099	0.9753	53386	77258	58749.13
7425536	chr3	rs28709102	63561393	G	C	0.867	0.864	0.944	0.0126002819757385	0.013	0.3335	53386	77258	58749.13
7429204	chr3	rs6445362	63562341	C	T	0.76	0.758	0.994	-0.0017014466397575	0.0101	0.8684	53386	77258	58749.13
7408932	chr3	rs6445363	63562415	T	C	0.508	0.502	0.975	0.0171029078996623	0.0087	0.05023	53386	77258	58749.13
7424236	chr3	rs6782102	63562477	A	G	0.882	0.881	1.0	0.03029639423135	0.0133	0.02246	53386	77258	58749.13
7433634	chr3	rs142677066	63563079	C	A	0.986	0.985	0.675	0.122500778475415	0.0489	0.01224	45259	66235	50182.2
7411174	chr3	rs35380764	63563080	C	G	0.987	0.986	0.825	0.0820959828759047	0.0536	0.1258	32085	45960	35479.37
7412398	chr3	rs11707502	63563126	C	T	0.76	0.758	0.995	-0.0017014466397575	0.0101	0.8672	53386	77258	58749.13
7433866	chr3	rs6809477	63563282	C	A	0.511	0.504	0.977	0.0185960172820726	0.0087	0.03308	53386	77258	58749.13
7421991	chr3	rs115662222	63563626	A	T	0.975	0.973	0.88	0.0021975835434872	0.0294	0.9412	52493	75664	57604.43
7412751	chr3	rs17399415	63563637	T	C	0.953	0.953	0.842	-0.0240980393840575	0.022	0.2731	53386	77258	58749.13
7408473	chr3	rs1390435	63563741	G	C	0.638	0.635	0.998	0.0131037693769772	0.0089	0.1426	53386	77258	58749.13
7414867	chr3	rs6785893	63563758	A	C	0.884	0.883	1.0	0.0312951579807101	0.0134	0.01916	53386	77258	58749.13
7432567	chr3	rs1390436	63563882	T	C	0.508	0.502	0.976	0.0170045988158238	0.0087	0.05078	53386	77258	58749.13
7433315	chr3	rs1390437	63564235	C	T	0.759	0.758	0.996	-0.0023026490626755	0.0101	0.821	53386	77258	58749.13
7434268	chr3	rs13316611	63564385	G	T	0.75	0.746	0.973	0.0264958638039652	0.01	0.008237	53386	77258	58749.13
7432890	chr3	rs12634457	63564983	T	C	0.836	0.837	0.993	-0.0102018624845967	0.0117	0.3799	53386	77258	58749.13
7419267	chr3	rs35388448	63565113	C	T	0.641	0.638	0.998	0.0123039944561641	0.009	0.1701	53386	77258	58749.13
7415414	chr3	rs62250820	63565291	G	C	0.759	0.758	0.996	-0.0025031302181184	0.0101	0.8013	53386	77258	58749.13
7420813	chr3	rs9833581	63566223	C	G	0.868	0.864	0.947	0.0116024307308398	0.013	0.373	53386	77258	58749.13
7424103	chr3	rs73120735	63566781	G	C	0.962	0.961	0.797	0.0487996879336047	0.0252	0.05311	53386	77258	58749.13
7427831	chr3	rs1390438	63566839	A	G	0.757	0.756	0.995	-0.0017014466397575	0.01	0.863	53386	77258	58749.13
7434252	chr3	rs1390439	63566844	A	G	0.757	0.756	0.995	-0.0017014466397575	0.01	0.8631	53386	77258	58749.13
7413208	chr3	rs17399554	63567354	G	A	0.753	0.749	0.971	0.0264958638039652	0.0101	0.008525	53386	77258	58749.13
7416949	chr3	rs11923419	63567881	A	G	0.758	0.756	0.995	-0.0007002451143934	0.01	0.9445	53386	77258	58749.13
7429973	chr3	rs73120742	63568471	G	A	0.98	0.981	0.787	-0.0299953975354009	0.0355	0.3981	53020	75601	58150.56
7409984	chr3	rs35502031	63569479	C	T	0.868	0.865	0.945	0.0110981866660334	0.013	0.3927	53386	77258	58749.13
7436322	chr3	rs11917016	63569526	C	T	0.508	0.502	0.975	0.0171029078996623	0.0087	0.04975	53386	77258	58749.13
7435738	chr3	rs112367068	63569583	G	A	0.955	0.956	0.838	-0.0186019483996616	0.0228	0.416	53386	77258	58749.13
7435586	chr3	rs62250822	63569607	G	T	0.759	0.756	0.995	0.0	0.0101	0.9989	53386	77258	58749.13
7409594	chr3	rs11709387	63570026	C	T	0.76	0.758	0.996	-0.001300845733048	0.0101	0.9006	53386	77258	58749.13
7433245	chr3	rs11709528	63570344	G	T	0.76	0.758	0.996	-0.0022024235552	0.0101	0.8273	53386	77258	58749.13
7412502	chr3	rs6809554	63570659	A	G	0.508	0.502	0.974	0.0172012073197748	0.0087	0.04789	53386	77258	58749.13
7417759	chr3	rs59638000	63570841	C	T	0.835	0.836	0.992	-0.0122952780941516	0.0116	0.29	53386	77258	58749.13
7409795	chr3	rs1495906	63571460	C	T	0.984	0.983	0.779	-0.0023026490626755	0.0383	0.9517	52893	76623	58252.51
7425294	chr3	rs17069107	63572091	A	G	0.759	0.758	0.996	-0.0026033858701149	0.0101	0.7998	53386	77258	58749.13
7412767	chr3	rs7620128	63572156	C	A	0.881	0.88	1.0	0.0298014912367898	0.0132	0.02417	53386	77258	58749.13
7433690	chr3	rs7642139	63572197	A	C	0.88	0.879	1.0	0.0282958691548473	0.0132	0.03208	53386	77258	58749.13
7427994	chr3	rs56961480	63572212	G	A	0.76	0.758	0.996	-0.0016012813669738	0.0101	0.8716	53386	77258	58749.13
7429792	chr3	rs150021799	63572636	G	A	0.976	0.976	0.783	-0.0356997191343252	0.032	0.2639	52428	75406	57500.59
7410385	chr3	rs6774598	63572928	G	A	0.88	0.879	1.0	0.0284027945161868	0.0132	0.03165	53386	77258	58749.13
7415573	chr3	rs73120748	63572985	G	A	0.818	0.82	0.988	-0.015895669405385	0.0112	0.158	53386	77258	58749.13
7427167	chr3	rs1565982	63573750	T	C	0.64	0.637	0.999	0.0116024307308398	0.0089	0.1944	53386	77258	58749.13
7406401	chr3	rs73120749	63573816	G	C	0.97	0.969	0.88	0.0025966258472659	0.0268	0.9228	53386	77258	58749.13
7415717	chr3	rs10514720	63574062	T	C	0.926	0.922	0.986	0.0185960172820726	0.0163	0.253	53386	77258	58749.13
7429619	chr3	rs79781877	63574071	T	G	0.987	0.986	0.763	0.0208021276292633	0.047	0.6576	44893	64218	49400.56
7417815	chr3	rs10510899	63574131	C	T	0.759	0.758	0.997	-0.0023026490626755	0.0101	0.8155	53386	77258	58749.13
7423294	chr3	rs6780902	63574525	C	G	0.0592	0.0591	0.862	-0.0029042131473898	0.0197	0.8844	53386	77258	58749.13
7433667	chr3	rs62250834	63577923	C	T	0.76	0.758	0.997	-0.0026033858701149	0.0101	0.7962	53386	77258	58749.13
7408763	chr3	rs13065508	63578198	C	T	0.885	0.883	0.997	0.0330962274891896	0.0134	0.01369	53386	77258	58749.13
7436130	chr3	rs6794705	63578362	C	T	0.76	0.758	0.997	-0.0028039273327342	0.0101	0.7814	53386	77258	58749.13
7410289	chr3	rs59672246	63578379	T	A	0.985	0.985	0.811	-0.066599309771242	0.043	0.121	45373	61699	49309.39
7433466	chr3	rs1505591	63578881	T	C	0.641	0.638	0.997	0.012096540947233	0.009	0.1767	53386	77258	58749.13
7405272	chr3	rs1472772	63579269	C	A	0.76	0.758	0.997	-0.0016012813669738	0.0101	0.8706	53386	77258	58749.13
7416049	chr3	rs6445364	63579804	T	C	0.639	0.637	0.998	0.0116024307308398	0.009	0.1955	53386	77258	58749.13
7433692	chr3	rs11709292	63580540	C	T	0.76	0.758	0.997	-0.0027036515743148	0.0101	0.7905	53386	77258	58749.13
7411069	chr3	rs2029848	63581193	A	G	0.76	0.758	0.996	-0.0017014466397575	0.0101	0.8639	53386	77258	58749.13
7437100	chr3	rs13089445	63582149	C	A	0.969	0.968	0.843	0.0284027945161868	0.0271	0.295	52424	75388	57494.03
7412230	chr3	rs62250835	63582169	C	A	0.76	0.758	0.994	-0.0028039273327342	0.0101	0.7803	53386	77258	58749.13
7419463	chr3	rs35663544	63582368	G	C	0.885	0.884	0.993	0.0324962313421326	0.0135	0.01593	53386	77258	58749.13
7437054	chr3	rs1847729	63582605	A	G	0.641	0.638	0.996	0.0118989261570991	0.009	0.1845	53386	77258	58749.13
7427691	chr3	rs6445365	63583133	G	T	0.64	0.638	0.996	0.0109992854583691	0.009	0.219	53386	77258	58749.13
7410717	chr3	rs7641142	63584298	C	T	0.64	0.638	0.987	0.0115035793834154	0.009	0.2007	53386	77258	58749.13
7417620	chr3	rs114819259	63585756	C	G	0.983	0.983	0.883	-0.0606952493104976	0.0369	0.09973	50902	73113	55934.78
7437080	chr3	rs9856907	63585843	C	T	0.981	0.981	0.855	-0.0674012815955113	0.0383	0.07899	44272	59029	47682.37
7412581	chr3	rs73120751	63586181	A	G	0.942	0.941	0.813	0.0469980831605826	0.0205	0.02153	53386	77258	58749.13
7430576	chr3	rs1874386	63586290	G	C	0.462	0.468	0.883	-0.027196494688472	0.0092	0.003029	53386	77258	58749.13
7415802	chr3	rs1874387	63586429	C	A	0.873	0.87	0.936	0.0270021387025708	0.0133	0.04212	53386	77258	58749.13
7409968	chr3	rs35779139	63586861	A	G	0.886	0.885	0.944	0.0382009626151637	0.0139	0.006066	53386	77258	58749.13
7431781	chr3	rs6445367	63587454	T	C	0.381	0.382	0.977	0.0126002819757385	0.009	0.1615	53386	77258	58749.13
7405930	chr3	rs76480878	63587772	G	C	0.987	0.987	0.946	-0.0758017134162819	0.0526	0.15	28950	43475	32300.73
7434658	chr3	rs9877629	63588304	A	T	0.385	0.385	0.981	0.0134984841513417	0.0089	0.1292	53386	77258	58749.13
7428974	chr3	rs141570297	63588556	G	A	0.985	0.984	0.732	0.102601713660719	0.0423	0.01527	51528	69930	55890.04
7425266	chr3	rs13327491	63588759	A	G	0.385	0.385	0.983	0.0134984841513417	0.0089	0.1291	53386	77258	58749.13
7411974	chr3	rs11921681	63588888	C	T	0.385	0.385	0.984	0.0134984841513417	0.0089	0.1297	53386	77258	58749.13
7423043	chr3	rs6765497	63589216	G	A	0.385	0.385	0.985	0.0133998200630165	0.0089	0.1317	53386	77258	58749.13
7415547	chr3	rs6789796	63589267	A	G	0.385	0.385	0.986	0.0133998200630165	0.0089	0.1333	53386	77258	58749.13
7424820	chr3	rs112731392	63589289	T	C	0.953	0.953	0.936	-0.0030045090202987	0.0213	0.8893	52841	75249	57900.31
7436941	chr3	rs6778298	63589335	T	C	0.385	0.385	0.987	0.0133011462391285	0.0089	0.1343	53386	77258	58749.13
7432930	chr3	rs6790003	63589444	A	G	0.385	0.385	0.987	0.0133011462391285	0.0089	0.1357	53386	77258	58749.13
7421519	chr3	rs6778730	63589736	T	C	0.987	0.987	0.953	-0.0737972512017079	0.0524	0.1592	28950	43475	32300.73
7435405	chr3	rs73120765	63589840	A	G	0.875	0.877	0.96	-0.0038975857287134	0.0133	0.7721	53386	77258	58749.13
7435350	chr3	rs6766243	63589863	G	A	0.987	0.987	0.954	-0.0744972786929105	0.0524	0.1555	28950	43475	32300.73
7433350	chr3	rs11718367	63589906	T	G	0.385	0.385	0.991	0.0131037693769772	0.0089	0.1397	53386	77258	58749.13
7424449	chr3	rs28555359	63590034	G	A	0.385	0.385	0.991	0.0129951954948113	0.0089	0.142	53386	77258	58749.13
7411123	chr3	rs9813144	63590381	A	G	0.381	0.382	0.994	0.0119977384336167	0.0089	0.1771	53386	77258	58749.13
7429511	chr3	rs9851094	63590493	C	G	0.872	0.868	0.976	0.0251998010217421	0.0129	0.05174	53386	77258	58749.13
7409927	chr3	rs9871003	63590537	T	C	0.385	0.385	0.995	0.0129951954948113	0.0089	0.1429	53386	77258	58749.13
7429145	chr3	rs9855104	63590701	C	G	0.384	0.385	0.995	0.0126002819757385	0.0089	0.1554	53386	77258	58749.13
7409810	chr3	rs1876092	63590814	T	C	0.382	0.382	0.998	0.012096540947233	0.0089	0.1728	53386	77258	58749.13
7411052	chr3	rs1876091	63590966	A	G	0.385	0.385	0.996	0.0126002819757385	0.0089	0.1555	53386	77258	58749.13
7417420	chr3	rs62251871	63591298	G	T	0.871	0.867	0.979	0.0238044133801613	0.0129	0.06564	53386	77258	58749.13
7408829	chr3	rs6445368	63591388	A	C	0.184	0.184	0.959	0.0099998345783334	0.0114	0.3799	53386	77258	58749.13
7408847	chr3	rs62251872	63591832	T	C	0.871	0.867	0.98	0.0235016597850914	0.0129	0.06802	53386	77258	58749.13
7435185	chr3	rs2367901	63591928	G	A	0.396	0.396	0.994	0.0148984646619666	0.0088	0.09226	53386	77258	58749.13
7421217	chr3	rs59168516	63592253	T	G	0.525	0.529	0.993	0.0029955089797983	0.0086	0.7319	53386	77258	58749.13
7413842	chr3	rs59923617	63592264	G	C	0.525	0.529	0.993	0.0030952049073025	0.0086	0.7189	53386	77258	58749.13
7436646	chr3	rs72889276	63592559	G	A	0.986	0.987	0.962	-0.0757046307503157	0.0521	0.1462	28950	43475	32300.73
7431542	chr3	rs6782308	63592819	A	G	0.514	0.518	0.994	0.0007996801705642	0.0086	0.9301	53386	77258	58749.13
7433656	chr3	rs13060742	63592835	T	C	0.525	0.529	0.994	0.0029955089797983	0.0086	0.7297	53386	77258	58749.13
7412885	chr3	rs73120772	63592867	T	A	0.875	0.877	0.973	-0.0040983869261633	0.0132	0.7569	53386	77258	58749.13
7425121	chr3	rs72889284	63593602	G	C	0.986	0.987	0.969	-0.0625032603532887	0.0501	0.2122	31266	46421	34725.81
7427498	chr3	rs73120773	63594117	G	A	0.877	0.878	0.979	-0.0017014466397575	0.0133	0.898	53386	77258	58749.13
7409768	chr3	rs11710939	63594207	A	G	0.525	0.529	0.997	0.0034041991335623	0.0086	0.6918	53386	77258	58749.13
7422096	chr3	rs79425913	63595096	A	T	0.953	0.954	0.957	-0.003797200248385	0.0211	0.8586	52841	75249	57900.31
7422517	chr3	rs13093407	63595152	C	T	0.65	0.652	0.994	0.0045994064948955	0.0091	0.6113	53386	77258	58749.13
7427222	chr3	rs13094073	63595352	G	A	0.696	0.697	0.988	0.0046989426564652	0.0094	0.6186	53386	77258	58749.13
7407224	chr3	rs113612577	63595461	C	T	0.984	0.984	0.909	-0.0413012760239546	0.0381	0.2781	48809	69988	53825.45
7418514	chr3	rs11720009	63595555	C	A	0.514	0.518	0.997	0.0008995952428359	0.0086	0.9132	53386	77258	58749.13
7406169	chr3	rs6768430	63595655	G	A	0.525	0.529	0.998	0.0035038543266769	0.0086	0.6856	53386	77258	58749.13
7408897	chr3	rs11712146	63595657	A	G	0.65	0.652	0.995	0.0044998604248922	0.009	0.6213	53386	77258	58749.13
7429394	chr3	rs72889290	63596215	G	A	0.986	0.987	0.973	-0.0622052453438987	0.05	0.213	31266	46421	34725.81
7420404	chr3	rs6445369	63596277	A	C	0.514	0.518	0.998	0.0011992805754821	0.0086	0.8862	53386	77258	58749.13
7431405	chr3	rs79942099	63596479	G	A	0.953	0.954	0.962	-0.0036968248442897	0.021	0.8615	52841	75249	57900.31
7419006	chr3	rs6796371	63596847	A	T	0.525	0.529	1.0	0.0036034995896235	0.0086	0.6781	53386	77258	58749.13
7407288	chr3	rs35714656	63597051	C	T	0.899	0.897	0.972	0.0503033045092425	0.0144	0.000479	53386	77258	58749.13
7408775	chr3	rs6796563	63597115	A	C	0.525	0.529	1.0	0.0036034995896235	0.0086	0.6731	53386	77258	58749.13
7425147	chr3	rs6774940	63597382	G	A	0.514	0.518	0.999	0.0012991557316201	0.0086	0.882	53386	77258	58749.13
7427922	chr3	rs59256246	63597766	G	A	0.953	0.954	0.964	-0.0048015088161939	0.021	0.821	52841	75249	57900.31
7408242	chr3	rs13078714	63597792	A	C	0.525	0.529	1.0	0.0036034995896235	0.0086	0.6782	53386	77258	58749.13
7433960	chr3	rs35997641	63598888	T	A	0.812	0.812	0.967	-0.0098988321792475	0.0112	0.3769	53386	77258	58749.13
7413658	chr3	rs7646965	63598974	A	G	0.693	0.694	0.997	0.0038027603329278	0.0094	0.6822	53386	77258	58749.13
7408406	chr3	rs114622650	63599078	G	A	0.981	0.981	0.882	0.009197572354042	0.0351	0.7936	48715	69135	53477.03
7405301	chr3	rs7627288	63599188	C	T	0.569	0.572	0.996	0.0032048589489113	0.0087	0.7133	53386	77258	58749.13
7435897	chr3	rs34979903	63599247	C	T	0.812	0.812	0.968	-0.0095958936734469	0.0112	0.392	53386	77258	58749.13
7431699	chr3	rs11710709	63599523	A	G	0.795	0.798	0.98	-0.0236986067778773	0.0108	0.02821	53386	77258	58749.13
7406570	chr3	rs4688416	63599888	C	T	0.734	0.734	0.992	-0.0172987645783295	0.0098	0.07644	53386	77258	58749.13
7420151	chr3	rs6785323	63600501	C	T	0.877	0.878	0.991	-0.0022024235552	0.0132	0.869	53386	77258	58749.13
7410397	chr3	rs6798239	63600508	T	C	0.877	0.878	0.99	-0.0021022080918702	0.0132	0.8736	53386	77258	58749.13
7432478	chr3	rs34834899	63601462	G	A	0.899	0.897	0.978	0.0511967897311259	0.0144	0.0003658	53386	77258	58749.13
7419955	chr3	rs35949509	63601523	G	T	0.698	0.7	0.997	0.0061013488579762	0.0094	0.5157	53386	77258	58749.13
7410758	chr3	rs3210560	63601962	C	T	0.379	0.381	0.992	-0.0105049846451474	0.0089	0.2395	53386	77258	58749.13
7426278	chr3	rs6445370	63603040	G	T	0.116	0.117	0.986	-0.0048015088161939	0.0135	0.7242	53386	77258	58749.13
7424989	chr3	rs6777108	63603251	C	T	0.609	0.609	0.964	0.0018981972830802	0.009	0.8319	53386	77258	58749.13
7407276	chr3	rs905941	63603510	A	G	0.654	0.656	1.0	0.0047984689115734	0.009	0.5939	53386	77258	58749.13
7407039	chr3	rs12490797	63603875	T	C	0.12	0.121	0.958	-0.0045001103249234	0.0135	0.7393	53386	77258	58749.13
7411835	chr3	rs142338504	63603939	C	T	0.934	0.934	0.931	-0.0140989243795016	0.018	0.4324	53386	77258	58749.13
7408895	chr3	rs6445371	63604049	A	G	0.652	0.655	1.0	0.0044998604248922	0.009	0.6198	53386	77258	58749.13
7407815	chr3	rs140527299	63604132	T	A	0.987	0.987	0.794	-0.023002541565316	0.0551	0.6762	33174	45474	36111.94
7408613	chr3	rs6445372	63604250	T	C	0.652	0.655	1.0	0.0044998604248922	0.009	0.6213	53386	77258	58749.13
7414351	chr3	rs35145025	63604258	T	C	0.734	0.734	0.991	-0.0176040459483609	0.0098	0.07216	53386	77258	58749.13
7418447	chr3	rs6445373	63604381	A	G	0.653	0.655	1.0	0.0045994064948955	0.009	0.6132	53386	77258	58749.13
7411054	chr3	rs6445374	63604412	C	G	0.655	0.656	1.0	0.0056042667198317	0.009	0.5353	53386	77258	58749.13
7416368	chr3	rs78386217	63604625	C	T	0.941	0.944	0.931	-0.0323992324466777	0.0192	0.09201	53386	77258	58749.13
7405619	chr3	rs11923201	63606125	T	C	0.527	0.53	0.996	0.0034041991335623	0.0086	0.6937	53386	77258	58749.13
7430325	chr3	rs150803229	63606311	G	A	0.955	0.956	0.943	-0.0079011318962572	0.0215	0.7131	53386	77258	58749.13
7417053	chr3	rs56184983	63607078	C	T	0.922	0.922	0.944	-0.0289037168568363	0.0165	0.08092	53386	77258	58749.13
7407035	chr3	rs72890919	63607480	A	C	0.987	0.987	0.971	-0.0655950790984102	0.0524	0.2108	29241	43229	32424.94
7414247	chr3	rs1874388	63607728	T	A	0.242	0.246	0.992	-0.0166986496230515	0.01	0.09649	53386	77258	58749.13
7418591	chr3	rs75658173	63607892	G	T	0.956	0.956	0.971	-0.0031048149534787	0.0214	0.8851	52841	75249	57900.31
7412981	chr3	rs55964312	63608500	G	C	0.988	0.988	0.916	0.0030952049073025	0.0509	0.9517	35438	53135	39275.53
7425032	chr3	rs11130948	63608526	G	A	0.655	0.657	0.999	0.0059025456526138	0.0091	0.5176	53386	77258	58749.13
7432321	chr3	rs10510900	63609030	C	A	0.655	0.657	0.999	0.0059025456526138	0.0091	0.5141	53386	77258	58749.13
7422087	chr3	rs76385371	63609290	G	T	0.958	0.957	0.964	0.0025966258472659	0.0218	0.9052	52841	75249	57900.31
7405917	chr3	rs59416700	63609545	C	T	0.987	0.987	0.969	-0.0713026798988422	0.0523	0.1725	29555	43619	32772.84
7406824	chr3	rs55760413	63610050	A	G	0.871	0.873	0.985	-0.0031950988965408	0.013	0.8039	53386	77258	58749.13
7415815	chr3	rs73834630	63610090	G	C	0.987	0.987	0.97	-0.068396620708353	0.0521	0.1892	29611	43845	32862.6
7411148	chr3	rs13100757	63610564	T	A	0.65	0.652	0.998	0.0048979852621919	0.009	0.5849	53386	77258	58749.13
7420957	chr3	rs17069159	63610794	C	G	0.798	0.8	0.984	-0.0218980211012161	0.0108	0.04271	53386	77258	58749.13
7422384	chr3	rs73124578	63610823	A	G	0.969	0.969	0.864	-0.0303973537275885	0.0269	0.2579	53386	77258	58749.13
7436318	chr3	rs1566970	63610877	C	T	0.243	0.247	0.994	-0.0158042315449673	0.01	0.1141	53386	77258	58749.13
7410501	chr3	rs62251879	63610881	A	C	0.798	0.8	0.984	-0.0218980211012161	0.0108	0.04273	53386	77258	58749.13
7418950	chr3	rs114716801	63610948	C	T	0.986	0.987	0.764	-0.0708946787765477	0.0469	0.1302	44744	63867	48951.01
7408987	chr3	rs13083067	63611060	C	T	0.651	0.653	0.997	0.0044003044444822	0.009	0.6292	53386	77258	58749.13
7431477	chr3	rs35729945	63611154	G	C	0.649	0.65	0.995	0.0045994064948955	0.009	0.6124	53386	77258	58749.13
7430184	chr3	rs12492432	63611223	T	C	0.247	0.252	0.997	-0.0168003386783461	0.0099	0.09085	53386	77258	58749.13
7410244	chr3	rs6445375	63612013	A	G	0.491	0.492	0.989	-0.0046005663955682	0.0086	0.5969	53386	77258	58749.13
7421748	chr3	rs6445376	63612024	T	C	0.491	0.492	0.989	-0.004701032558649	0.0086	0.5856	53386	77258	58749.13
7433165	chr3	rs6445377	63612110	T	G	0.491	0.492	0.99	-0.0046005663955682	0.0086	0.5962	53386	77258	58749.13
7406205	chr3	rs73124584	63612409	G	C	0.876	0.877	0.986	-0.0006001800720324	0.0132	0.9638	53386	77258	58749.13
7419022	chr3	rs7646765	63612431	T	C	0.491	0.492	0.991	-0.004701032558649	0.0086	0.5856	53386	77258	58749.13
7407552	chr3	rs7635461	63612656	G	A	0.493	0.494	0.99	-0.0042992284528324	0.0086	0.6198	53386	77258	58749.13
7422471	chr3	rs35431356	63612787	T	C	0.896	0.895	0.991	0.0495041949030891	0.0141	0.0004587	53386	77258	58749.13
7406650	chr3	rs56335259	63612818	C	T	0.876	0.877	0.986	-0.0007002451143934	0.0132	0.9587	53386	77258	58749.13
7410705	chr3	rs1505593	63612877	G	A	0.494	0.495	0.99	-0.003596459514405	0.0086	0.6775	53386	77258	58749.13
7434050	chr3	rs11716473	63612879	T	G	0.798	0.799	0.982	-0.0198048272985997	0.0108	0.0674	53386	77258	58749.13
7434463	chr3	rs11929560	63613666	A	G	0.493	0.494	0.99	-0.003797200248385	0.0086	0.6611	53386	77258	58749.13
7418634	chr3	rs73124591	63613731	G	C	0.875	0.876	0.986	-0.002002002670673	0.0131	0.8775	53386	77258	58749.13
7435367	chr3	rs11130949	63613818	T	C	0.493	0.494	0.99	-0.0039979812872983	0.0086	0.6474	53386	77258	58749.13
7421741	chr3	rs11130950	63614258	A	T	0.633	0.631	0.99	0.0084045823438103	0.009	0.35	53386	77258	58749.13
7422863	chr3	rs6796928	63614311	C	A	0.493	0.494	0.989	-0.0040983869261633	0.0086	0.6382	53386	77258	58749.13
7415797	chr3	rs6809427	63614323	T	C	0.493	0.494	0.989	-0.0040983869261633	0.0086	0.6374	53386	77258	58749.13
7423403	chr3	rs6797179	63614392	G	T	0.496	0.497	0.989	-0.0034961042567088	0.0086	0.6836	53386	77258	58749.13
7417887	chr3	rs6797183	63614399	G	C	0.496	0.497	0.989	-0.0032954239497972	0.0086	0.7037	53386	77258	58749.13
7417728	chr3	rs6797105	63614439	C	T	0.496	0.497	0.99	-0.003596459514405	0.0086	0.6728	53386	77258	58749.13
7419233	chr3	rs903742	63614899	T	C	0.493	0.494	0.989	-0.003596459514405	0.0086	0.6736	53386	77258	58749.13
7419775	chr3	rs903743	63614906	C	G	0.633	0.631	0.99	0.0078987227933553	0.009	0.3777	53386	77258	58749.13
7428927	chr3	rs903744	63614953	A	G	0.493	0.494	0.989	-0.003797200248385	0.0086	0.6593	53386	77258	58749.13
7420366	chr3	rs1505594	63615003	G	A	0.493	0.494	0.989	-0.0034961042567088	0.0086	0.682	53386	77258	58749.13
7427995	chr3	rs903745	63615051	C	T	0.496	0.497	0.989	-0.0031048149534787	0.0086	0.7191	53386	77258	58749.13
7414296	chr3	rs903746	63615059	C	T	0.0124	0.0127	0.823	0.0056042667198317	0.0499	0.9111	40423	59002	44671.3
7417459	chr3	rs903747	63615084	C	T	0.633	0.631	0.99	0.007997931111062	0.009	0.372	53386	77258	58749.13
7410172	chr3	rs751191	63615622	G	T	0.556	0.555	0.989	0.0044003044444822	0.0087	0.6113	53386	77258	58749.13
7424879	chr3	rs751190	63615699	G	A	0.553	0.552	0.988	0.004001981379298	0.0087	0.6419	53386	77258	58749.13
7414078	chr3	rs751189	63615834	T	C	0.553	0.553	0.988	0.0037031349243813	0.0087	0.6729	53386	77258	58749.13
7432958	chr3	rs751188	63615879	G	A	0.683	0.686	0.985	-0.0082035573506883	0.0093	0.3788	53386	77258	58749.13
7423664	chr3	rs115761028	63615977	C	T	0.986	0.986	0.948	-0.0726029514196542	0.0401	0.07014	47642	68040	52362.17
7415281	chr3	rs75253167	63616119	G	A	0.952	0.953	0.971	-0.0058973552660839	0.0204	0.7731	53386	77258	58749.13
7429036	chr3	rs6779172	63616192	A	G	0.598	0.597	0.979	0.0047984689115734	0.0089	0.5845	53386	77258	58749.13
7425681	chr3	rs35720905	63616227	G	A	0.742	0.744	0.975	-0.0201006717070029	0.01	0.04369	53386	77258	58749.13
7409428	chr3	rs6803609	63616243	C	G	0.597	0.597	0.978	0.0044003044444822	0.0089	0.6202	53386	77258	58749.13
7407866	chr3	rs964902	63616643	G	A	0.469	0.473	0.978	-0.0207028323592018	0.0087	0.01765	53386	77258	58749.13
7427264	chr3	rs17341557	63616797	T	C	0.981	0.981	0.897	0.0158044491449436	0.0346	0.6473	48780	69397	53581.19
7419681	chr3	rs13076701	63616874	G	A	0.646	0.641	0.976	0.0244974716003874	0.0091	0.007101	53386	77258	58749.13
7423234	chr3	rs6780060	63617082	A	T	0.252	0.256	0.983	-0.0080019302190585	0.01	0.4235	53386	77258	58749.13
7424304	chr3	rs6782591	63617158	A	G	0.782	0.781	0.978	0.0178006246255066	0.0105	0.09019	53386	77258	58749.13
7425874	chr3	rs13100017	63617363	T	C	0.285	0.288	0.968	-0.0147989665120717	0.0097	0.1268	53386	77258	58749.13
7422383	chr3	rs73126510	63618298	G	A	0.972	0.971	0.871	-0.0146974807605841	0.0277	0.5964	53386	77258	58749.13
7406501	chr3	rs7609960	63618827	C	T	0.42	0.42	0.989	0.0	0.0088	0.9955	53386	77258	58749.13
7428656	chr3	rs73126515	63620340	G	A	0.893	0.896	0.934	-0.0162005226717083	0.0144	0.2616	53386	77258	58749.13
7426972	chr3	rs80304372	63620528	T	C	0.851	0.848	0.971	-0.003596459514405	0.0122	0.7682	53386	77258	58749.13
7414889	chr3	rs58805118	63620614	A	G	0.864	0.863	0.965	0.0038027603329278	0.0128	0.7653	53386	77258	58749.13
7420115	chr3	rs77075400	63621515	A	T	0.984	0.985	0.935	-0.0829034623997638	0.0374	0.02666	50674	73531	56007.51
7406314	chr3	rs73126516	63622010	G	A	0.869	0.867	0.966	0.0077002766261879	0.013	0.5521	53386	77258	58749.13
7430860	chr3	rs13075831	63622578	C	T	0.835	0.833	0.982	-0.0112025145079934	0.0117	0.3371	53386	77258	58749.13
7412445	chr3	rs13076178	63622640	G	A	0.835	0.833	0.981	-0.0115969858456632	0.0117	0.3197	53386	77258	58749.13
7411335	chr3	rs140197493	63623089	T	C	0.972	0.971	0.909	0.0160997014894237	0.0272	0.5548	53386	77258	58749.13
7428704	chr3	rs34489348	63623198	C	T	0.899	0.898	0.995	0.044600447168905	0.0143	0.001767	53386	77258	58749.13
7421206	chr3	rs11130951	63623361	A	G	0.341	0.341	0.998	-0.004198802647333	0.0091	0.6412	53386	77258	58749.13
7428750	chr3	rs13086496	63623896	A	G	0.343	0.343	0.999	-0.003596459514405	0.0091	0.6894	53386	77258	58749.13
7421881	chr3	rs56402655	63623952	G	A	0.701	0.697	0.983	-0.0028039273327342	0.0095	0.77	53386	77258	58749.13
7423230	chr3	rs2135220	63624266	C	T	0.446	0.447	0.996	-0.0197028322758684	0.0087	0.02297	53386	77258	58749.13
7408516	chr3	rs2135221	63624354	G	A	0.443	0.443	0.996	-0.0206007457079636	0.0087	0.01736	53386	77258	58749.13
7406739	chr3	rs67926265	63624955	G	C	0.899	0.898	0.996	0.0428966409523063	0.0143	0.002603	53386	77258	58749.13
7426568	chr3	rs2367837	63625070	G	A	0.446	0.446	0.995	-0.0194988734340555	0.0087	0.02462	53386	77258	58749.13
7423562	chr3	rs1908620	63625927	A	T	0.899	0.898	0.996	0.0428008353226943	0.0143	0.002668	53386	77258	58749.13
7433362	chr3	rs1908621	63625953	T	C	0.343	0.343	0.995	-0.004198802647333	0.0091	0.6406	53386	77258	58749.13
7430446	chr3	rs75797832	63626156	T	C	0.95	0.951	0.976	0.0102968054773682	0.0201	0.6072	53386	77258	58749.13
7420730	chr3	rs1472335	63626427	T	C	0.509	0.512	0.993	0.0022973590486834	0.0086	0.7921	53386	77258	58749.13
7422926	chr3	rs1472336	63626552	A	G	0.509	0.512	0.993	0.0022973590486834	0.0086	0.7922	53386	77258	58749.13
7420039	chr3	rs11130952	63626875	A	G	0.509	0.512	0.993	0.0022973590486834	0.0086	0.7852	53386	77258	58749.13
7429976	chr3	rs13062519	63626959	G	A	0.898	0.898	0.993	0.0416024898545136	0.0143	0.003586	53386	77258	58749.13
7413374	chr3	rs13085180	63627162	T	C	0.511	0.513	0.99	0.0023971245997214	0.0086	0.7797	53386	77258	58749.13
7431402	chr3	rs13063002	63627163	G	A	0.9	0.9	0.985	0.0423983514166169	0.0144	0.003336	53386	77258	58749.13
7416378	chr3	rs13062719	63627173	C	T	0.9	0.9	0.985	0.0423983514166169	0.0144	0.003308	53386	77258	58749.13
7424221	chr3	rs7643439	63627681	A	G	0.344	0.344	0.995	-0.0029042131473898	0.0091	0.7495	53386	77258	58749.13
7422889	chr3	rs7621568	63627703	G	A	0.899	0.898	0.994	0.0425996136188173	0.0143	0.002915	53386	77258	58749.13
7414166	chr3	rs6799742	63628019	A	G	0.835	0.833	0.988	-0.0102018624845967	0.0116	0.3788	53386	77258	58749.13
7419007	chr3	rs138492398	63628496	C	T	0.98	0.979	0.935	-0.0099998320783335	0.0318	0.7542	52084	76058	57519.07
7431178	chr3	rs73111374	63628510	G	A	0.869	0.867	0.969	0.0075017910703226	0.0129	0.5609	53386	77258	58749.13
7421553	chr3	rs7624978	63629018	G	T	0.231	0.226	0.988	0.0099998345783334	0.0103	0.3325	53386	77258	58749.13
7410809	chr3	rs11707081	63629611	T	C	0.593	0.595	0.984	-0.0145046862028817	0.0088	0.1003	53386	77258	58749.13
7431565	chr3	rs11707882	63629737	T	G	0.638	0.639	0.979	-0.0178992398878318	0.009	0.04789	53386	77258	58749.13
7412274	chr3	rs11711521	63629833	A	G	0.593	0.595	0.985	-0.0145960053074092	0.0088	0.09823	53386	77258	58749.13
7426641	chr3	rs13091569	63630271	A	C	0.845	0.844	0.987	-0.0122952780941516	0.0119	0.3049	53386	77258	58749.13
7428457	chr3	rs35141110	63630820	G	A	0.592	0.594	0.985	-0.0153979421800967	0.0088	0.07998	53386	77258	58749.13
7421820	chr3	rs7633371	63631143	C	G	0.592	0.594	0.984	-0.0156010662286512	0.0088	0.07709	53386	77258	58749.13
7405605	chr3	rs4293697	63631664	C	T	0.592	0.594	0.985	-0.0152050125429676	0.0088	0.08361	53386	77258	58749.13
7424363	chr3	rs143707225	63631998	C	T	0.872	0.87	0.968	-0.0054950702819798	0.013	0.6727	53386	77258	58749.13
7424526	chr3	rs13061175	63632267	C	T	0.897	0.897	0.99	0.0443995872966845	0.0142	0.001821	53386	77258	58749.13
7424476	chr3	rs141609681	63632410	G	A	0.96	0.96	0.917	-0.0201006717070029	0.0231	0.3858	53316	77188	58679.13
7415216	chr3	rs145894339	63632432	T	A	0.952	0.952	0.978	0.0060019521956343	0.0203	0.7679	53386	77258	58749.13
7436058	chr3	rs142745075	63632816	T	C	0.952	0.952	0.978	0.0063994795805678	0.0203	0.7524	53386	77258	58749.13
7427632	chr3	rs141836564	63634099	G	A	0.952	0.952	0.979	0.0059025456526138	0.0203	0.77	53386	77258	58749.13
7418836	chr3	rs141717853	63634252	T	C	0.898	0.897	0.992	0.0441030061101949	0.0142	0.00193	53386	77258	58749.13
7434909	chr3	rs17069190	63637090	G	A	0.792	0.796	0.988	-0.0275048131221902	0.0107	0.01006	53386	77258	58749.13
7430033	chr3	rs17652804	63637425	C	T	0.846	0.844	0.994	-0.0132980281439898	0.0119	0.2629	53386	77258	58749.13
7420116	chr3	rs71298670	63637533	A	G	0.902	0.902	0.992	0.0467977043485401	0.0145	0.001268	53386	77258	58749.13
7422744	chr3	rs11923039	63637747	A	T	0.589	0.591	0.992	-0.0145960053074092	0.0088	0.09687	53386	77258	58749.13
7423820	chr3	rs4688174	63638955	A	G	0.845	0.844	0.996	-0.0135007260538548	0.0119	0.2573	53386	77258	58749.13
7410867	chr3	rs7651402	63639067	T	A	0.0129	0.013	0.813	0.0298985503458634	0.0472	0.5269	44876	63667	49205.06
7434815	chr3	rs7642137	63639339	G	C	0.589	0.591	0.993	-0.0144032303107437	0.0088	0.1014	53386	77258	58749.13
7421001	chr3	rs17652900	63639410	G	T	0.845	0.844	0.996	-0.0135007260538548	0.0119	0.2572	53386	77258	58749.13
7433694	chr3	rs1158143	63639624	T	C	0.435	0.435	0.995	-0.0208049294331883	0.0087	0.01689	53386	77258	58749.13
7431447	chr3	rs1158144	63639810	T	C	0.845	0.844	0.997	-0.0132980281439898	0.0119	0.2643	53386	77258	58749.13
7431084	chr3	rs56172883	63639967	C	T	0.792	0.796	0.989	-0.0270012755029434	0.0107	0.0114	53386	77258	58749.13
7421843	chr3	rs78960423	63640048	G	C	0.941	0.94	0.976	-0.0012007205765188	0.0185	0.9461	53386	77258	58749.13
7422643	chr3	rs34924002	63640125	G	C	0.845	0.844	0.997	-0.013399371963117	0.0119	0.2609	53386	77258	58749.13
7428013	chr3	rs2172950	63640228	C	G	0.845	0.844	0.997	-0.0124977728299804	0.0119	0.2941	53386	77258	58749.13
7430240	chr3	rs1565983	63640601	T	C	0.845	0.844	0.997	-0.013399371963117	0.0119	0.2584	53386	77258	58749.13
7420939	chr3	rs10510909	63640730	C	T	0.845	0.844	0.997	-0.013399371963117	0.0119	0.2584	53386	77258	58749.13
7409812	chr3	rs13082882	63640987	C	T	0.845	0.844	0.998	-0.0135007260538548	0.0119	0.2571	53386	77258	58749.13
7416578	chr3	rs17069202	63641199	T	C	0.905	0.902	0.995	0.0038027603329278	0.0146	0.7948	53386	77258	58749.13
7429776	chr3	rs1908619	63641584	G	C	0.952	0.952	0.989	0.0092966519050945	0.0202	0.6447	53386	77258	58749.13
7432336	chr3	rs71298671	63641644	G	C	0.861	0.858	0.988	-0.0065010863423599	0.0125	0.6003	53386	77258	58749.13
7416303	chr3	rs78072953	63642287	C	A	0.952	0.952	0.989	0.0090984829852593	0.0202	0.6531	53386	77258	58749.13
7414738	chr3	rs17698642	63642667	G	C	0.846	0.844	0.997	-0.0131966945943914	0.0119	0.2647	53386	77258	58749.13
7423096	chr3	rs17698667	63642720	G	A	0.845	0.844	0.997	-0.0129028853555234	0.0119	0.2756	53386	77258	58749.13
7418615	chr3	rs17069212	63642961	C	T	0.952	0.952	0.989	0.0089002747867194	0.0202	0.6592	53386	77258	58749.13
7432121	chr3	rs11130954	63643044	A	G	0.63	0.631	0.99	-0.019294956182969	0.009	0.0314	53386	77258	58749.13
7406271	chr3	rs17069221	63643367	C	A	0.908	0.906	0.993	0.0056042667198317	0.0149	0.7069	53386	77258	58749.13
7426070	chr3	rs4688418	63643512	A	T	0.845	0.844	0.997	-0.0131966945943914	0.0119	0.2654	53386	77258	58749.13
7428574	chr3	rs150101951	63643539	C	T	0.984	0.985	0.927	-0.0837947377432658	0.0367	0.02251	50708	72714	55742.13
7434122	chr3	rs13101201	63644165	A	C	0.845	0.844	0.997	-0.013399371963117	0.0119	0.2576	53386	77258	58749.13
7427382	chr3	rs13081873	63644483	T	G	0.845	0.844	0.997	-0.0135007260538548	0.0119	0.2548	53386	77258	58749.13
7421425	chr3	rs13059251	63644541	A	G	0.845	0.844	0.997	-0.0139975096438537	0.0119	0.2392	53386	77258	58749.13
7428907	chr3	rs13064166	63644680	G	A	0.845	0.844	0.997	-0.013399371963117	0.0119	0.2579	53386	77258	58749.13
7430091	chr3	rs924067	63644694	T	C	0.218	0.214	0.999	0.0049974917102918	0.0105	0.6333	53386	77258	58749.13
7413592	chr3	rs7653410	63644765	T	C	0.668	0.669	0.99	-0.0185000759845861	0.0092	0.04366	53386	77258	58749.13
7429225	chr3	rs4688175	63645030	G	A	0.845	0.844	0.997	-0.0135007260538548	0.0119	0.2562	53386	77258	58749.13
7433910	chr3	rs4688176	63645231	G	C	0.845	0.844	0.996	-0.0138048499765589	0.0119	0.246	53386	77258	58749.13
7419556	chr3	rs4688419	63645252	T	C	0.845	0.844	0.997	-0.0135007260538548	0.0119	0.257	53386	77258	58749.13
7426150	chr3	rs73111385	63645410	A	G	0.964	0.963	0.908	0.0495993604912842	0.0242	0.04012	53386	77258	58749.13
7415542	chr3	rs34568643	63645575	T	C	0.845	0.844	0.997	-0.013399371963117	0.0119	0.2585	53386	77258	58749.13
7411215	chr3	rs34395704	63645728	A	G	0.845	0.844	0.997	-0.013399371963117	0.0119	0.2588	53386	77258	58749.13
7406282	chr3	rs62251916	63646057	G	A	0.823	0.826	0.988	-0.0302015087331214	0.0114	0.0079	53386	77258	58749.13
7424509	chr3	rs13070974	63646201	G	T	0.845	0.844	0.997	-0.0132980281439898	0.0119	0.2617	53386	77258	58749.13
7415322	chr3	rs12487115	63646304	A	C	0.845	0.844	0.997	-0.0131966945943914	0.0119	0.2669	53386	77258	58749.13
7418765	chr3	rs1495912	63646351	T	C	0.623	0.625	0.995	-0.0143017847108596	0.0089	0.1067	53386	77258	58749.13
7413517	chr3	rs12496997	63646450	T	A	0.845	0.844	0.997	-0.013399371963117	0.0119	0.2593	53386	77258	58749.13
7421871	chr3	rs12497032	63646557	T	G	0.845	0.844	0.997	-0.0132980281439898	0.0119	0.2634	53386	77258	58749.13
7406909	chr3	rs12487866	63646679	A	T	0.845	0.844	0.997	-0.0132980281439898	0.0119	0.2636	53386	77258	58749.13
7434076	chr3	rs12494382	63646695	G	A	0.845	0.844	0.997	-0.013399371963117	0.0119	0.2593	53386	77258	58749.13
7407123	chr3	rs13076124	63646727	G	A	0.845	0.844	0.997	-0.0132980281439898	0.0119	0.2629	53386	77258	58749.13
7435574	chr3	rs1039078	63647966	C	T	0.845	0.844	0.997	-0.0131966945943914	0.0119	0.2669	53386	77258	58749.13
7416860	chr3	rs71298672	63648076	C	T	0.898	0.898	0.999	0.0409019913204257	0.0142	0.004026	53386	77258	58749.13
7413568	chr3	rs17069229	63648088	A	C	0.908	0.906	0.995	0.0048979852621919	0.0148	0.7416	53386	77258	58749.13
7408517	chr3	rs71298673	63648467	G	A	0.898	0.898	0.999	0.0407003871263756	0.0142	0.00418	53386	77258	58749.13
7408152	chr3	rs7621470	63648733	T	A	0.908	0.906	0.995	0.0048979852621919	0.0148	0.7435	53386	77258	58749.13
7431470	chr3	rs76023110	63648736	T	A	0.952	0.952	0.99	0.009197572354042	0.0202	0.6467	53386	77258	58749.13
7409484	chr3	rs6445380	63648929	C	G	0.224	0.219	0.997	0.0061013488579762	0.0104	0.558	53386	77258	58749.13
7419770	chr3	rs7631976	63649001	A	G	0.586	0.588	0.996	-0.0153979421800967	0.0087	0.07831	53386	77258	58749.13
7413140	chr3	rs7612738	63649259	G	T	0.328	0.329	0.998	-0.0067024110596754	0.0092	0.4635	53386	77258	58749.13
7407339	chr3	rs7634688	63649492	A	G	0.586	0.588	0.996	-0.0153979421800967	0.0087	0.0784	53386	77258	58749.13
7422483	chr3	rs1565984	63650211	A	T	0.845	0.844	0.996	-0.0131966945943914	0.0119	0.2647	53386	77258	58749.13
7410493	chr3	rs2023342	63650474	G	A	0.845	0.844	0.996	-0.0132980281439898	0.0119	0.2639	53386	77258	58749.13
7414680	chr3	rs13063421	63650485	A	G	0.897	0.897	0.999	0.0400953305639422	0.0142	0.004704	53386	77258	58749.13
7433680	chr3	rs111989766	63650671	A	G	0.73	0.733	0.992	-0.023002541565316	0.0097	0.01834	53386	77258	58749.13
7417686	chr3	rs35060402	63650840	T	C	0.897	0.897	0.999	0.0399992561638529	0.0142	0.004754	53386	77258	58749.13
7431383	chr3	rs17698927	63651118	G	C	0.984	0.985	0.922	-0.0790973213587025	0.0369	0.03198	50708	72714	55742.13
7413821	chr3	rs59205171	63651164	C	G	0.845	0.844	0.996	-0.013399371963117	0.0119	0.259	53386	77258	58749.13
7424826	chr3	rs6796535	63651270	A	G	0.897	0.897	0.998	0.0397974698740661	0.0142	0.004958	53386	77258	58749.13
7436172	chr3	rs75809367	63651921	T	C	0.898	0.897	0.998	0.0416984103556758	0.0142	0.003333	53386	77258	58749.13
7431650	chr3	rs7631171	63652089	T	C	0.328	0.329	0.998	-0.0069037763167944	0.0092	0.452	53386	77258	58749.13
7435361	chr3	rs1390440	63652626	T	C	0.328	0.329	0.998	-0.0069037763167944	0.0092	0.4481	53386	77258	58749.13
7432173	chr3	rs2367902	63652738	T	A	0.845	0.844	0.996	-0.0139975096438537	0.0119	0.2381	53386	77258	58749.13
7432951	chr3	rs144041673	63653048	G	A	0.971	0.971	0.858	-0.0197028322758684	0.0281	0.4828	52493	75664	57604.43
7405549	chr3	rs11918391	63653247	A	G	0.845	0.844	0.996	-0.0147989665120717	0.0119	0.2117	53386	77258	58749.13
7431771	chr3	rs57335775	63653741	T	C	0.845	0.844	0.996	-0.0150019689183474	0.0119	0.205	53386	77258	58749.13
7406673	chr3	rs13066470	63653955	T	C	0.845	0.844	0.996	-0.0149004625639624	0.0119	0.2087	53386	77258	58749.13
7425680	chr3	rs11718760	63654362	C	A	0.829	0.832	0.992	-0.0288007896057264	0.0115	0.01223	53386	77258	58749.13
7432266	chr3	rs71298674	63654705	A	G	0.902	0.901	0.993	0.0461008368826632	0.0145	0.001459	53386	77258	58749.13
7409976	chr3	rs71298675	63655259	T	C	0.898	0.897	0.998	0.0418998134646779	0.0142	0.003211	53386	77258	58749.13
7414857	chr3	rs17069253	63655343	T	A	0.905	0.902	0.996	0.0026963615477425	0.0146	0.8532	53386	77258	58749.13
7415816	chr3	rs11712074	63655578	A	G	0.586	0.588	0.995	-0.0152050125429676	0.0087	0.08311	53386	77258	58749.13
7424887	chr3	rs7626892	63655742	T	C	0.681	0.685	0.998	-0.0183982139464423	0.0092	0.04659	53386	77258	58749.13
7410065	chr3	rs79535679	63656052	C	T	0.898	0.897	0.998	0.0418998134646779	0.0142	0.003173	53386	77258	58749.13
7433175	chr3	rs78439066	63656055	A	G	0.898	0.897	0.998	0.041995705452017	0.0142	0.003169	53386	77258	58749.13
7431070	chr3	rs75290455	63656372	T	A	0.898	0.897	0.997	0.041995705452017	0.0142	0.003147	53386	77258	58749.13
7421290	chr3	rs73111396	63656436	T	C	0.904	0.902	0.995	0.0022973590486834	0.0146	0.8739	53386	77258	58749.13
7430359	chr3	rs138900751	63656536	A	G	0.904	0.902	0.995	0.0021975835434872	0.0146	0.8782	53386	77258	58749.13
7435462	chr3	rs6771435	63656666	C	T	0.721	0.724	0.997	-0.0171970248285215	0.0096	0.07395	53386	77258	58749.13
7432549	chr3	rs34406235	63656775	C	A	0.898	0.897	0.997	0.0421011760186353	0.0142	0.003095	53386	77258	58749.13
7434355	chr3	rs34957468	63656824	G	C	0.898	0.897	0.997	0.0421011760186353	0.0142	0.003087	53386	77258	58749.13
7416920	chr3	rs12186018	63657012	A	T	0.77	0.773	0.991	-0.0217958123704574	0.0103	0.03356	53386	77258	58749.13
7432021	chr3	rs144806580	63657227	C	T	0.984	0.985	0.896	-0.0465047776557534	0.0394	0.238	47990	68681	52787.43
7424808	chr3	rs11130955	63657263	C	T	0.371	0.371	1.0	-0.0032954239497972	0.0089	0.7068	53386	77258	58749.13
7406456	chr3	rs139581262	63657627	T	C	0.98	0.98	0.824	-0.0741956683066094	0.0339	0.02881	52585	75119	57727.88
7434787	chr3	rs34317194	63657803	A	T	0.898	0.897	0.996	0.0423024980338776	0.0142	0.002968	53386	77258	58749.13
7418480	chr3	rs62251939	63658011	C	T	0.857	0.853	0.997	0.0147999386115992	0.0123	0.2286	53386	77258	58749.13
7411997	chr3	rs1390441	63658083	T	A	0.368	0.367	1.0	-0.0032954239497972	0.0089	0.7102	53386	77258	58749.13
7409347	chr3	rs78438758	63658929	A	C	0.964	0.962	0.838	0.0190964956909883	0.025	0.4441	53386	77258	58749.13
7428701	chr3	rs11718390	63659332	C	T	0.373	0.372	0.999	-0.0005001250416822	0.0089	0.9544	53386	77258	58749.13
7433097	chr3	rs115867207	63659360	A	C	0.98	0.98	0.823	-0.0777021156640369	0.034	0.02226	52585	75119	57727.88
7409255	chr3	rs7429638	63659604	C	G	0.373	0.372	0.998	-0.0003000450090019	0.0089	0.9687	53386	77258	58749.13
7422576	chr3	rs6795326	63660072	T	C	0.844	0.843	0.993	-0.0138961051921114	0.0119	0.2431	53386	77258	58749.13
7428343	chr3	rs6784922	63660258	C	T	0.373	0.372	0.998	-0.0007002451143934	0.0089	0.9415	53386	77258	58749.13
7421597	chr3	rs6809049	63660455	A	T	0.844	0.843	0.992	-0.0138961051921114	0.0119	0.2415	53386	77258	58749.13
7407675	chr3	rs6785295	63660507	G	A	0.844	0.843	0.992	-0.0138048499765589	0.0119	0.2467	53386	77258	58749.13
7419356	chr3	rs17069264	63660579	A	G	0.857	0.853	0.994	0.0147014028528927	0.0123	0.23	53386	77258	58749.13
7410623	chr3	rs6798144	63660600	T	C	0.631	0.632	0.991	-0.0113036461713921	0.0089	0.205	53386	77258	58749.13
7433527	chr3	rs73113203	63660786	T	C	0.907	0.905	0.981	0.003902375817241	0.0149	0.7934	53386	77258	58749.13
7434706	chr3	rs13076773	63660908	T	A	0.844	0.843	0.991	-0.0138961051921114	0.0119	0.2425	53386	77258	58749.13
7408055	chr3	rs73113205	63661117	G	T	0.91	0.908	0.979	0.00730326611012	0.0151	0.6313	53386	77258	58749.13
7436402	chr3	rs56168966	63661629	C	T	0.941	0.941	0.968	-0.0012007205765188	0.0186	0.9494	53386	77258	58749.13
7407455	chr3	rs2201582	63662859	G	A	0.523	0.524	0.998	0.0038027603329278	0.0086	0.6585	53386	77258	58749.13
7418066	chr3	rs1390442	63663215	T	C	0.482	0.479	0.99	-0.0043996643446871	0.0087	0.6131	53386	77258	58749.13
7436763	chr3	rs11707243	63663240	G	A	0.829	0.832	0.979	-0.0263953113595316	0.0116	0.02238	53386	77258	58749.13
7419623	chr3	rs6808984	63663692	G	A	0.626	0.627	0.989	-0.0123965203365513	0.0089	0.1633	53386	77258	58749.13
7423277	chr3	rs6808827	63663707	C	T	0.721	0.724	0.985	-0.0160988945897493	0.0097	0.09599	53386	77258	58749.13
7405713	chr3	rs6809176	63663854	G	A	0.227	0.222	0.984	0.0087020272939009	0.0104	0.4043	53386	77258	58749.13
7410581	chr3	rs35326167	63664435	T	C	0.899	0.898	0.978	0.0437010460710946	0.0144	0.002415	53386	77258	58749.13
7434286	chr3	rs78591196	63665057	C	T	0.901	0.901	0.969	0.041995705452017	0.0146	0.004048	53386	77258	58749.13
7407016	chr3	rs6764278	63665132	C	T	0.384	0.381	0.988	0.0146028573839336	0.0089	0.1013	53386	77258	58749.13
7427220	chr3	rs58110875	63665146	C	A	0.942	0.942	0.946	0.0028958031120254	0.0189	0.8781	53386	77258	58749.13
7416855	chr3	rs73113211	63665823	C	T	0.981	0.982	0.79	-0.0411032840784537	0.037	0.266	52239	71329	56827.04
7408058	chr3	rs961219	63666092	C	T	0.952	0.953	0.98	0.0030952049073025	0.0204	0.8793	53386	77258	58749.13
7426596	chr3	rs4018981	63666259	G	C	0.833	0.829	0.948	0.0108014536938559	0.0118	0.36	53386	77258	58749.13
7412965	chr3	rs139232541	63666378	A	G	0.942	0.942	0.939	0.0020977980821461	0.019	0.9116	53386	77258	58749.13
7424888	chr3	rs34465481	63666525	A	G	0.905	0.905	0.952	0.0475036226439669	0.015	0.001581	53386	77258	58749.13
7415142	chr3	rs4688422	63666550	T	C	0.492	0.49	0.965	-0.0024028846163103	0.0088	0.7834	53386	77258	58749.13
7418708	chr3	rs141288245	63666764	C	T	0.988	0.987	0.875	-0.0119005312583873	0.0574	0.8355	29224	38892	31708.37
7432828	chr3	rs4583650	63666817	T	C	0.952	0.953	0.981	0.0038027603329278	0.0204	0.8541	53386	77258	58749.13
7409413	chr3	rs4640553	63666956	G	A	0.952	0.953	0.979	0.004101577021075	0.0204	0.8422	53386	77258	58749.13
7421060	chr3	rs62251940	63666974	T	C	0.827	0.823	0.942	0.0071047017299317	0.0117	0.5425	53386	77258	58749.13
7424904	chr3	rs1390443	63667662	G	A	0.399	0.397	0.964	0.0135971385060249	0.0089	0.1278	53386	77258	58749.13
7410135	chr3	rs148114846	63668341	T	C	0.983	0.984	0.834	-0.0546990875223834	0.0379	0.1484	51838	74651	56896.11
7432557	chr3	rs6777638	63668755	C	G	0.885	0.883	0.874	0.0063994795805678	0.0144	0.6559	53386	77258	58749.13
7421639	chr3	rs4688423	63669286	A	G	0.565	0.565	0.794	0.0096037361426946	0.0098	0.3246	53386	77258	58749.13
7427686	chr3	rs11920683	63669341	T	C	0.836	0.834	0.798	0.0406043708419401	0.013	0.001838	53386	77258	58749.13
7426053	chr3	rs4499589	63669412	A	G	0.809	0.813	0.822	-0.0187955345843259	0.0121	0.12	53386	77258	58749.13
7418072	chr3	rs6780917	63669613	C	T	0.248	0.243	0.865	0.0150954876453349	0.0107	0.1613	53386	77258	58749.13
7405700	chr3	rs7629447	63670140	C	T	0.497	0.495	0.957	-0.0014009809156281	0.0088	0.8733	53386	77258	58749.13
7408462	chr3	rs57985211	63670199	C	T	0.815	0.813	0.916	-0.0145960053074092	0.0116	0.2069	53386	77258	58749.13
7430142	chr3	rs7651717	63670247	A	G	0.632	0.631	0.954	-0.0106970095483354	0.0091	0.2421	53386	77258	58749.13
7406015	chr3	rs9849711	63670783	T	C	0.24	0.238	0.978	0.0099008246772624	0.0102	0.3293	53386	77258	58749.13
7433611	chr3	rs13082229	63670824	A	C	0.84	0.842	0.952	-0.0050024916227914	0.0121	0.68	53386	77258	58749.13
7434114	chr3	rs1908618	63671034	A	C	0.0512	0.0553	0.923	-0.050398957583852	0.02	0.01183	53386	77258	58749.13
7426933	chr3	rs56251231	63671265	A	G	0.973	0.974	0.913	-0.0383978517965666	0.0281	0.1716	53386	77258	58749.13
7406117	chr3	rs13083429	63671448	C	A	0.842	0.843	0.958	-0.0024028846163103	0.0121	0.84	53386	77258	58749.13
7429748	chr3	rs35583240	63671620	G	A	0.588	0.585	0.986	-0.0043996643446871	0.0088	0.6199	53386	77258	58749.13
7410273	chr3	rs9835152	63671747	G	A	0.966	0.968	0.911	-0.0421979407001862	0.0253	0.09543	53386	77258	58749.13
7421379	chr3	rs9835313	63671838	G	A	0.878	0.876	0.935	0.0266029817945341	0.0136	0.05018	53386	77258	58749.13
7435690	chr3	rs6785678	63672260	T	C	0.587	0.584	0.993	-0.0054045784588597	0.0088	0.5386	53386	77258	58749.13
7426907	chr3	rs35914199	63672291	G	C	0.587	0.584	0.993	-0.0054045784588597	0.0088	0.5376	53386	77258	58749.13
7429352	chr3	rs6785901	63672506	T	C	0.587	0.584	0.996	-0.005304041591906	0.0087	0.5465	53386	77258	58749.13
7428857	chr3	rs6797493	63672720	A	G	0.423	0.42	0.968	0.0028958031120254	0.0089	0.7475	53386	77258	58749.13
7414303	chr3	rs6797570	63672752	A	C	0.242	0.239	0.994	0.0111970780932162	0.0101	0.2682	53386	77258	58749.13
7423443	chr3	rs149534744	63672769	G	A	0.987	0.986	0.826	0.0619038033148151	0.0428	0.1476	47924	70733	53138.32
7434263	chr3	rs116787060	63673148	G	C	0.987	0.986	0.906	-0.0203966036652218	0.0523	0.6965	30507	45222	33927.93
7433689	chr3	rs6776089	63673301	C	G	0.836	0.838	0.967	-0.0021022080918702	0.0118	0.858	53386	77258	58749.13
7427580	chr3	rs6789160	63673334	T	C	0.586	0.583	0.994	-0.0062998021485279	0.0088	0.4706	53386	77258	58749.13
7408442	chr3	rs34876892	63673734	C	A	0.987	0.985	0.816	-0.0010005003335835	0.0529	0.9854	30521	49010	34394.6
7415324	chr3	rs12108177	63673795	A	G	0.82	0.821	0.964	-0.0055956263571598	0.0114	0.6208	53386	77258	58749.13
7407914	chr3	rs56237394	63673831	G	A	0.745	0.74	0.969	-0.0036968248442897	0.01	0.7133	53386	77258	58749.13
7408003	chr3	rs6414560	63674343	G	A	0.443	0.44	0.972	0.0023971245997214	0.0088	0.7828	53386	77258	58749.13
7434123	chr3	rs74857828	63674893	C	G	0.986	0.986	0.906	-0.0217958123704574	0.0495	0.6597	34281	45196	36906.59
7415901	chr3	rs6783328	63675343	G	C	0.843	0.846	0.965	-0.0081027387031859	0.0121	0.5042	53386	77258	58749.13
7418736	chr3	rs11916290	63675806	A	G	0.843	0.846	0.965	-0.0082035573506883	0.0121	0.4961	53386	77258	58749.13
7412094	chr3	rs11928264	63676240	T	C	0.842	0.844	0.965	-0.0099998320783335	0.012	0.4038	53386	77258	58749.13
7422014	chr3	rs142669356	63676360	C	A	0.985	0.985	0.814	-0.0085968472255182	0.0418	0.8367	47453	71410	53191.94
7409183	chr3	rs13099006	63677054	T	A	0.842	0.844	0.965	-0.0101008421794295	0.012	0.4002	53386	77258	58749.13
7416111	chr3	rs80344869	63677290	C	T	0.987	0.988	0.919	-0.0562000496881991	0.0434	0.1961	46631	65894	50818.57
7430879	chr3	rs7638667	63678757	G	A	0.832	0.835	0.961	-0.009696862978864	0.0118	0.4117	53386	77258	58749.13
7436977	chr3	rs6769715	63679126	A	G	0.844	0.846	0.966	-0.0078003437327339	0.0121	0.5187	53386	77258	58749.13
7437111	chr3	rs6772233	63679217	A	G	0.844	0.846	0.966	-0.0082035573506883	0.0121	0.4983	53386	77258	58749.13
7431277	chr3	rs57160532	63679777	T	C	0.831	0.834	0.961	-0.0119005312583873	0.0118	0.3095	53386	77258	58749.13
7406254	chr3	rs182613577	63679806	G	A	0.98	0.98	0.792	0.0082954970241069	0.0357	0.8173	51903	73202	56768.49
7407107	chr3	rs56247516	63679837	A	G	0.958	0.957	0.761	0.0315955615897506	0.0247	0.1998	53200	76329	58439.19
7436650	chr3	rs36055318	63680001	C	T	0.844	0.846	0.966	-0.0081027387031859	0.0121	0.5013	53386	77258	58749.13
7415149	chr3	rs35000334	63680184	C	T	0.844	0.846	0.966	-0.0084959889212643	0.0121	0.4802	53386	77258	58749.13
7408729	chr3	rs113160290	63680689	C	T	0.746	0.741	0.967	-0.001300845733048	0.01	0.8995	53386	77258	58749.13
7407686	chr3	rs61166113	63680833	T	C	0.985	0.986	0.909	-0.0186019483996616	0.048	0.6989	34281	45196	36906.59
7422343	chr3	rs34112432	63680903	C	G	0.814	0.813	0.945	0.0067968490002727	0.0114	0.5523	53386	77258	58749.13
7416462	chr3	rs62251945	63681186	G	A	0.735	0.73	0.964	-0.0038975857287134	0.0099	0.6945	53386	77258	58749.13
7436908	chr3	rs144818507	63681250	A	T	0.982	0.982	0.783	0.0165030720990143	0.0376	0.6614	50789	73878	56097.42
7435333	chr3	rs36112709	63681259	A	G	0.845	0.847	0.967	-0.0083043861636152	0.0121	0.491	53386	77258	58749.13
7429727	chr3	rs6804064	63681695	C	T	0.832	0.836	0.961	-0.0106970095483354	0.0118	0.363	53386	77258	58749.13
7426438	chr3	rs151279256	63682567	C	A	0.844	0.847	0.966	-0.0088994831870327	0.0121	0.464	53386	77258	58749.13
7405704	chr3	rs62251947	63683169	G	A	0.733	0.728	0.96	-0.0051029981759033	0.0099	0.6067	53386	77258	58749.13
7428909	chr3	rs111325200	63684376	C	T	0.989	0.988	0.778	0.074197968103965	0.0548	0.176	36764	54554	41157.43
7433536	chr3	rs80017726	63684943	G	A	0.845	0.847	0.967	-0.0095050300143049	0.0121	0.4319	53386	77258	58749.13
7410819	chr3	rs187119776	63685888	C	A	0.986	0.986	0.863	-0.009696862978864	0.0427	0.8208	46642	67788	51442.2
7423784	chr3	rs149124490	63686177	T	G	0.982	0.98	0.863	0.0728972395126652	0.0341	0.03221	53170	77020	58522.67
7414910	chr3	rs147879868	63686862	T	C	0.977	0.979	0.816	-0.044401309298167	0.0327	0.1737	53386	77258	58749.13
7418874	chr3	rs62251948	63687196	T	G	0.751	0.746	0.972	-0.0046005663955682	0.0101	0.6507	53386	77258	58749.13
7436786	chr3	rs76928560	63687430	C	T	0.987	0.987	0.924	-0.0293979151845611	0.0503	0.5592	35476	47992	38347.35
7405515	chr3	rs6777280	63689377	T	C	0.576	0.574	0.984	-0.0104039337153929	0.0088	0.2344	53386	77258	58749.13
7430865	chr3	rs62251949	63689381	C	T	0.751	0.746	0.973	-0.0043996643446871	0.0101	0.6648	53386	77258	58749.13
7435543	chr3	rs139549483	63689772	T	C	0.984	0.984	0.819	-0.0131966945943914	0.0405	0.7444	48290	68334	52681.35
7413894	chr3	rs77975709	63689925	C	G	0.966	0.966	0.891	0.0363994293800054	0.0255	0.1525	52431	75410	57504.76
7411586	chr3	rs1495908	63690378	C	T	0.588	0.586	0.983	-0.0117993392160431	0.0088	0.1796	53386	77258	58749.13
7406218	chr3	rs9853844	63690858	G	A	0.987	0.987	0.928	-0.0271040176920589	0.0502	0.5893	35260	47754	38120.89
7423125	chr3	rs73116970	63692626	T	C	0.75	0.745	0.972	-0.0049019951702315	0.0101	0.6244	53386	77258	58749.13
7431003	chr3	rs28753876	63692920	A	T	0.987	0.987	0.928	-0.0290993078252748	0.05	0.5602	35476	47992	38347.35
7416192	chr3	rs17699268	63693202	G	C	0.966	0.966	0.893	0.0387013475370749	0.0254	0.1282	52431	75410	57504.76
7413998	chr3	rs17069292	63694931	C	T	0.869	0.867	0.945	0.0312951579807101	0.0131	0.01683	53386	77258	58749.13
7431214	chr3	rs1874385	63696258	C	T	0.841	0.844	0.969	-0.0107980900995126	0.012	0.367	53386	77258	58749.13
7435288	chr3	rs12185962	63696913	T	C	0.842	0.844	0.97	-0.0105049846451474	0.012	0.3819	53386	77258	58749.13
7426504	chr3	rs62251950	63697035	G	C	0.949	0.947	0.886	0.0115035793834154	0.0206	0.5779	53386	77258	58749.13
7405933	chr3	rs988940	63697141	G	C	0.0509	0.0544	0.928	-0.0413012760239546	0.0201	0.03961	53386	77258	58749.13
7410033	chr3	rs62251951	63697173	T	C	0.955	0.954	0.908	0.0209000641077417	0.0218	0.3369	53386	77258	58749.13
7437010	chr3	rs9680958	63697487	C	T	0.842	0.844	0.969	-0.0106970095483354	0.012	0.3713	53386	77258	58749.13
7429341	chr3	rs35628498	63698228	G	C	0.842	0.844	0.969	-0.0104039337153929	0.012	0.3858	53386	77258	58749.13
7408321	chr3	rs35936299	63698824	T	C	0.841	0.843	0.967	-0.0095958936734469	0.012	0.4238	53386	77258	58749.13
7418300	chr3	rs73116985	63699577	T	C	0.966	0.968	0.815	-0.0660970683749259	0.0266	0.01317	53386	77258	58749.13
7419871	chr3	rs17699346	63700608	G	C	0.842	0.845	0.97	-0.0106970095483354	0.012	0.3727	53386	77258	58749.13
7411779	chr3	rs9681396	63701304	T	A	0.843	0.845	0.97	-0.0095958936734469	0.012	0.4231	53386	77258	58749.13
7424540	chr3	rs76045397	63701881	C	T	0.953	0.953	0.829	-0.0135007260538548	0.0223	0.5465	53386	77258	58749.13
7434296	chr3	rs59946979	63702034	T	C	0.755	0.75	0.976	-0.0004000800213396	0.0101	0.9676	53386	77258	58749.13
7407013	chr3	rs9809255	63702126	C	A	0.692	0.689	0.981	0.0267003518299564	0.0094	0.004494	53386	77258	58749.13
7417230	chr3	rs17653846	63702475	A	G	0.755	0.75	0.977	-0.0001000050003333	0.0101	0.9939	53386	77258	58749.13
7420344	chr3	rs77347178	63702954	T	C	0.989	0.988	0.827	0.0696006867298358	0.0575	0.2262	33741	45180	35937.83
7426883	chr3	rs62251953	63703131	T	C	0.755	0.75	0.977	-0.0003000450090019	0.0101	0.9795	53386	77258	58749.13
7435922	chr3	rs10510911	63703641	C	G	0.596	0.594	0.99	-0.0058973552660839	0.0088	0.5052	53386	77258	58749.13
7427132	chr3	rs7623146	63703985	G	A	0.842	0.845	0.971	-0.0114047880634385	0.012	0.3408	53386	77258	58749.13
7428569	chr3	rs6801196	63704125	A	G	0.986	0.987	0.944	-0.0292949370570243	0.0483	0.5439	35898	48391	38758.39
7411629	chr3	rs75018457	63704303	A	G	0.983	0.983	0.856	-0.0773995372615036	0.0368	0.03527	50522	73286	55628.43
7430649	chr3	rs115709483	63705798	G	T	0.986	0.987	0.92	-0.0267033828345498	0.0533	0.6167	29871	39947	32115.89
7426801	chr3	rs13089453	63707276	C	A	0.841	0.844	0.971	-0.0119005312583873	0.012	0.3226	53386	77258	58749.13
7407407	chr3	rs6445381	63707937	G	T	0.842	0.845	0.974	-0.0105049846451474	0.012	0.3821	53386	77258	58749.13
7412653	chr3	rs2367903	63708227	T	C	0.596	0.594	0.991	-0.0059979518036359	0.0088	0.4925	53386	77258	58749.13
7407696	chr3	rs115316514	63708860	C	T	0.842	0.845	0.974	-0.0105959392134034	0.012	0.3749	53386	77258	58749.13
7409254	chr3	rs149384293	63708923	A	G	0.842	0.844	0.975	-0.0114047880634385	0.012	0.3404	53386	77258	58749.13
7426921	chr3	rs6794303	63709012	G	C	0.982	0.981	0.867	0.0754970069979959	0.0346	0.02924	53170	77020	58522.67
7415914	chr3	rs73116998	63709094	C	T	0.843	0.845	0.975	-0.009696862978864	0.012	0.4176	53386	77258	58749.13
7409671	chr3	rs1491582	63709677	T	C	0.596	0.594	0.992	-0.0058973552660839	0.0088	0.5006	53386	77258	58749.13
7427996	chr3	rs112708555	63709726	C	T	0.981	0.981	0.874	-0.0350988198393953	0.034	0.3026	52566	74821	57610.73
7409679	chr3	rs9861260	63710245	A	T	0.986	0.987	0.952	-0.0312017511432645	0.048	0.5153	36114	48629	38984.85
7405229	chr3	rs73118904	63710560	G	A	0.843	0.845	0.973	-0.010302892995897	0.012	0.3931	53386	77258	58749.13
7436234	chr3	rs73118906	63710561	C	A	0.842	0.845	0.976	-0.0105959392134034	0.012	0.377	53386	77258	58749.13
7432289	chr3	rs17699481	63711547	A	T	0.842	0.845	0.976	-0.0110002818588653	0.012	0.358	53386	77258	58749.13
7405345	chr3	rs17069311	63711675	T	C	0.985	0.985	0.941	-0.0278954863187535	0.0381	0.4631	49076	70783	54134.87
7426656	chr3	rs144018524	63711943	C	G	0.975	0.978	0.836	-0.122800602618182	0.0398	0.002042	32595	49605	36353.06
7407399	chr3	rs7648213	63712066	G	A	0.842	0.845	0.977	-0.0105959392134034	0.012	0.3735	53386	77258	58749.13
7411644	chr3	rs7648238	63712123	G	A	0.842	0.845	0.977	-0.0105959392134034	0.012	0.3737	53386	77258	58749.13
7436289	chr3	rs78251403	63712514	T	A	0.985	0.985	0.941	-0.0256050287153947	0.0383	0.5034	48248	69171	53163.06
7430236	chr3	rs34844365	63712625	G	C	0.841	0.844	0.977	-0.0114958245134845	0.0119	0.3345	53386	77258	58749.13
7412820	chr3	rs993250	63712788	A	G	0.0561	0.0596	0.949	-0.0364980230402006	0.019	0.05461	53386	77258	58749.13
7435191	chr3	rs139266284	63713117	A	G	0.987	0.986	0.926	0.0051964749068174	0.0533	0.9219	29069	39414	31966.27
7415720	chr3	rs62253779	63713536	A	G	0.756	0.751	0.979	9.99950003332973e-05	0.0101	0.9936	53386	77258	58749.13
7424491	chr3	rs62253780	63713539	A	G	0.742	0.737	0.975	-0.001501126126267	0.0099	0.8766	53386	77258	58749.13
7422736	chr3	rs58176104	63713742	T	A	0.841	0.844	0.977	-0.0113036461713921	0.0119	0.3439	53386	77258	58749.13
7432756	chr3	rs71298681	63713746	T	A	0.842	0.845	0.977	-0.0105959392134034	0.012	0.3739	53386	77258	58749.13
7419643	chr3	rs17069316	63713969	A	G	0.843	0.845	0.978	-0.0094040800752939	0.012	0.4328	53386	77258	58749.13
7423555	chr3	rs6808879	63714812	T	A	0.843	0.845	0.979	-0.0095050300143049	0.012	0.4266	53386	77258	58749.13
7417867	chr3	rs6771863	63714928	A	T	0.842	0.845	0.979	-0.0113036461713921	0.0119	0.3447	53386	77258	58749.13
7424459	chr3	rs6796613	63715012	C	G	0.842	0.844	0.979	-0.0113036461713921	0.0119	0.3424	53386	77258	58749.13
7415194	chr3	rs62253781	63715017	G	T	0.925	0.922	0.871	0.013202462677756	0.0174	0.4479	53386	77258	58749.13
7407494	chr3	rs62253782	63715206	T	C	0.745	0.741	0.981	-0.0014009809156281	0.0099	0.8918	53386	77258	58749.13
7433482	chr3	rs4688177	63715318	A	T	0.368	0.376	0.983	-0.0334016766340304	0.009	0.0001972	53386	77258	58749.13
7412453	chr3	rs116334240	63716792	T	C	0.982	0.982	0.872	-0.0652961413926661	0.0356	0.06689	50581	73529	55723.38
7426286	chr3	rs4688178	63717719	G	C	0.796	0.804	0.979	-0.0385953087593848	0.0109	0.0003895	53386	77258	58749.13
7435803	chr3	rs13071129	63717949	T	G	0.842	0.845	0.982	-0.0113036461713921	0.0119	0.3437	53386	77258	58749.13
7430937	chr3	rs113024597	63717965	G	A	0.954	0.953	0.834	-0.0111013930711739	0.0224	0.6192	53386	77258	58749.13
7428420	chr3	rs4688179	63718028	G	A	0.795	0.803	0.982	-0.0378991867540796	0.0108	0.0004615	53386	77258	58749.13
7408216	chr3	rs62253783	63718224	T	C	0.754	0.749	0.982	-0.000200020002667	0.01	0.9877	53386	77258	58749.13
7407460	chr3	rs17069323	63718431	A	T	0.795	0.803	0.982	-0.0375045865412751	0.0108	0.0005292	53386	77258	58749.13
7430146	chr3	rs137986118	63719024	G	A	0.972	0.973	0.849	-0.0925978614675665	0.029	0.001386	53080	76037	58287.44
7422816	chr3	rs13097701	63719125	A	G	0.367	0.373	0.983	-0.0331018715051171	0.009	0.0002317	53386	77258	58749.13
7414668	chr3	rs13097862	63719239	A	G	0.869	0.87	0.955	0.0035038543266769	0.0131	0.7878	53386	77258	58749.13
7415482	chr3	rs13098165	63719276	C	T	0.842	0.844	0.983	-0.0124977728299804	0.0119	0.296	53386	77258	58749.13
7427286	chr3	rs192614943	63719364	C	T	0.986	0.986	0.862	-0.0166986496230515	0.0411	0.6852	48988	70573	53811.93
7427619	chr3	rs112428516	63725003	T	C	0.756	0.75	0.988	0.0004998750416509	0.01	0.9625	53386	77258	58749.13
7406485	chr3	rs62253789	63725666	G	T	0.756	0.75	0.988	0.0004998750416509	0.01	0.9565	53386	77258	58749.13
7411987	chr3	rs73126932	63725675	C	T	0.842	0.845	0.986	-0.0116981574124923	0.0119	0.3267	53386	77258	58749.13
7427910	chr3	rs75423200	63725678	G	C	0.976	0.976	0.803	-0.0385953087593848	0.0314	0.2188	52493	75664	57604.43
7420323	chr3	rs73126935	63725707	G	A	0.842	0.845	0.986	-0.0116981574124923	0.0119	0.3269	53386	77258	58749.13
7433968	chr3	rs62253790	63725820	C	A	0.756	0.75	0.988	0.0005998200719675	0.01	0.9499	53386	77258	58749.13
7416830	chr3	rs62253791	63727174	T	A	0.756	0.75	0.99	0.0006997551142732	0.01	0.9455	53386	77258	58749.13
7429834	chr3	rs17654077	63727679	A	G	0.842	0.844	0.988	-0.0112025145079934	0.0119	0.3459	53386	77258	58749.13
7409470	chr3	rs137986700	63727789	T	G	0.946	0.945	0.826	0.0109992854583691	0.0209	0.5999	53386	77258	58749.13
7424410	chr3	rs7635168	63728571	T	G	0.586	0.584	1.0	-0.0066017436345624	0.0087	0.4499	53386	77258	58749.13
7412479	chr3	rs35294794	63729017	T	C	0.842	0.844	0.99	-0.0108991808690006	0.0119	0.3569	53386	77258	58749.13
7433263	chr3	rs112568149	63729614	T	C	0.989	0.987	0.794	0.100695652080663	0.0541	0.06252	35969	53864	40421.93
7406059	chr3	rs35287187	63730282	A	G	0.843	0.845	0.99	-0.0093031403261444	0.0119	0.4322	53386	77258	58749.13
7412686	chr3	rs66472273	63730379	C	T	0.842	0.845	0.991	-0.0107980900995126	0.0119	0.3624	53386	77258	58749.13
7426400	chr3	rs13094877	63730838	A	C	0.586	0.584	1.0	-0.006199175242821	0.0087	0.4779	53386	77258	58749.13
7435452	chr3	rs11720247	63730987	C	T	0.37	0.377	0.989	-0.0338050046123612	0.0089	0.0001575	53386	77258	58749.13
7408614	chr3	rs138090699	63731344	A	G	0.962	0.963	0.841	0.0087020272939009	0.0248	0.7243	53386	77258	58749.13
7436005	chr3	rs77058845	63731435	A	G	0.954	0.954	0.916	0.0221038989069263	0.0217	0.3074	53386	77258	58749.13
7420082	chr3	rs7610716	63731612	A	G	0.842	0.844	0.991	-0.0108991808690006	0.0119	0.3563	53386	77258	58749.13
7412024	chr3	rs6445382	63732589	A	G	0.842	0.844	0.991	-0.0105049846451474	0.0119	0.3754	53386	77258	58749.13
7408693	chr3	rs6445383	63732660	C	T	0.842	0.844	0.992	-0.0108991808690006	0.0119	0.3575	53386	77258	58749.13
7426470	chr3	rs9834660	63733380	T	G	0.986	0.987	0.981	-0.0286978729475453	0.0469	0.5404	36467	48950	39321.09
7417828	chr3	rs56693078	63734314	C	G	0.826	0.829	0.96	-0.0116981574124923	0.0116	0.3129	53386	77258	58749.13
7423844	chr3	rs17654189	63734466	T	A	0.843	0.845	0.991	-0.0106970095483354	0.0119	0.3701	53386	77258	58749.13
7421093	chr3	rs60081765	63734480	G	C	0.756	0.75	0.991	0.0001999800026662	0.01	0.987	53386	77258	58749.13
7409437	chr3	rs17654237	63735585	C	A	0.843	0.845	0.992	-0.010302892995897	0.0119	0.3844	53386	77258	58749.13
7410163	chr3	rs13083105	63736244	C	A	0.844	0.846	0.992	-0.0093031403261444	0.0119	0.4368	53386	77258	58749.13
7422450	chr3	rs7631651	63736347	C	G	0.841	0.844	0.993	-0.0106970095483354	0.0118	0.3649	53386	77258	58749.13
7407351	chr3	rs115624153	63736508	T	G	0.989	0.988	0.833	0.0758029634155007	0.0592	0.2004	31934	43420	34131.4
7418728	chr3	rs35317429	63737116	G	C	0.844	0.846	0.993	-0.0091012913892029	0.0119	0.4443	53386	77258	58749.13
7428067	chr3	rs6802731	63737409	T	C	0.841	0.844	0.993	-0.0108991808690006	0.0118	0.3576	53386	77258	58749.13
7415865	chr3	rs35059906	63738355	G	A	0.843	0.845	0.994	-0.0105959392134034	0.0119	0.3738	53386	77258	58749.13
7433127	chr3	rs140244010	63738408	T	C	0.986	0.986	0.95	0.012096540947233	0.0523	0.8178	29069	39414	31966.27
7412018	chr3	rs73126950	63738449	C	G	0.843	0.845	0.994	-0.0107980900995126	0.0119	0.3614	53386	77258	58749.13
7430101	chr3	rs971576	63738532	T	G	0.366	0.373	0.993	-0.0334016766340304	0.0089	0.0001851	53386	77258	58749.13
7420940	chr3	rs971575	63738745	G	A	0.366	0.373	0.993	-0.0331949048576409	0.0089	0.0001988	53386	77258	58749.13
7414513	chr3	rs74957179	63738882	G	A	0.979	0.977	0.894	0.0635004825618992	0.031	0.04068	53386	77258	58749.13
7409095	chr3	rs10510910	63739175	A	C	0.755	0.749	0.994	0.0011992805754821	0.01	0.9081	53386	77258	58749.13
7436660	chr3	rs73126959	63741342	A	T	0.843	0.845	0.996	-0.0098988321792475	0.0119	0.4025	53386	77258	58749.13
7419417	chr3	rs79322851	63741583	A	G	0.975	0.975	0.895	-0.0147989665120717	0.0297	0.6179	51197	72406	55768.05
7420511	chr3	rs73126960	63742179	G	A	0.8	0.798	0.961	0.0170045988158238	0.011	0.1212	53386	77258	58749.13
7428006	chr3	rs62253793	63742663	T	A	0.756	0.75	0.995	0.0003999200213268	0.01	0.9651	53386	77258	58749.13
7417249	chr3	rs9859021	63742930	T	G	0.828	0.832	0.995	-0.0145960053074092	0.0115	0.2021	53386	77258	58749.13
7434571	chr3	rs74886078	63743823	T	C	0.982	0.981	0.852	-0.0138961051921114	0.0352	0.6938	52501	74563	57506.89
7421517	chr3	rs6445384	63744310	T	A	0.986	0.987	0.996	-0.0344051267241774	0.0463	0.458	36069	49777	39176.42
7406043	chr3	rs35330798	63744332	C	T	0.842	0.845	0.998	-0.0117993392160431	0.0118	0.3179	53386	77258	58749.13
7408831	chr3	rs73126966	63744617	C	T	0.987	0.987	0.909	-0.0080019302190585	0.0459	0.8614	40854	59739	45793.6
7412139	chr3	rs1221474	63744733	T	C	0.163	0.169	0.961	-0.0430954101055856	0.0118	0.0002601	53386	77258	58749.13
7416206	chr3	rs34496345	63744845	T	C	0.842	0.845	0.997	-0.0114958245134845	0.0118	0.3299	53386	77258	58749.13
7417337	chr3	rs35937946	63745388	T	C	0.842	0.845	0.998	-0.0120017335415971	0.0118	0.3103	53386	77258	58749.13
7435111	chr3	rs6799578	63745668	C	A	0.842	0.845	0.998	-0.0121029460677457	0.0118	0.3046	53386	77258	58749.13
7427041	chr3	rs115320340	63747272	A	G	0.968	0.968	0.87	0.004101577021075	0.0264	0.8769	53386	77258	58749.13
7410951	chr3	rs9823231	63747361	A	T	0.987	0.987	0.994	-0.0418016408837633	0.0488	0.3917	34420	45860	37029.78
7414879	chr3	rs114351247	63747432	C	T	0.962	0.963	0.919	-0.0303973537275885	0.0237	0.1996	53386	77258	58749.13
7431583	chr3	rs34003604	63747528	A	G	0.841	0.844	0.999	-0.0129028853555234	0.0118	0.276	53386	77258	58749.13
7415634	chr3	rs74500674	63747922	A	G	0.985	0.985	0.892	-0.0010005003335835	0.0396	0.9806	49509	71252	54401.53
7411731	chr3	rs73121206	63748452	T	C	0.792	0.799	0.996	-0.0360003042410416	0.0107	0.0007604	53386	77258	58749.13
7417610	chr3	rs62253794	63748601	T	C	0.953	0.953	0.91	0.0259990758686168	0.0214	0.2257	53386	77258	58749.13
7420986	chr3	rs73121208	63748647	G	T	0.792	0.8	0.997	-0.0360003042410416	0.0107	0.000747	53386	77258	58749.13
7409543	chr3	rs13097987	63749270	C	A	0.84	0.843	1.0	-0.0136020904182857	0.0118	0.2487	53386	77258	58749.13
7434197	chr3	rs1472338	63749285	T	C	0.365	0.371	0.999	-0.0326988269632397	0.0089	0.0002409	53386	77258	58749.13
7415647	chr3	rs13098167	63749380	C	G	0.842	0.845	1.0	-0.0119005312583873	0.0118	0.3141	53386	77258	58749.13
7422211	chr3	rs13098181	63749405	C	T	0.841	0.844	1.0	-0.0125990355765152	0.0118	0.2841	53386	77258	58749.13
7430523	chr3	rs1472337	63749444	A	G	0.369	0.376	0.999	-0.0328021562323804	0.0089	0.0002259	53386	77258	58749.13
7429531	chr3	rs13072669	63752101	A	G	0.841	0.844	1.0	-0.0124977728299804	0.0118	0.2893	53386	77258	58749.13
7425875	chr3	rs17699946	63752186	A	G	0.806	0.804	0.963	0.0134984841513417	0.0111	0.2222	53386	77258	58749.13
7421122	chr3	rs17699988	63752269	T	C	0.756	0.75	0.999	0.001598721363697	0.01	0.8722	53386	77258	58749.13
7429310	chr3	rs9859821	63752363	G	A	0.986	0.987	1.01	-0.0303973537275885	0.0459	0.508	37124	49583	39966.63
7431857	chr3	rs62253795	63752914	G	C	0.756	0.751	0.998	0.0014988761237359	0.01	0.8829	53386	77258	58749.13
7424731	chr3	rs74891281	63753041	T	G	0.955	0.955	0.831	-0.0140989243795016	0.0227	0.5341	53386	77258	58749.13
7425401	chr3	rs13079632	63753333	G	T	0.842	0.845	0.999	-0.013004189135254	0.0118	0.2728	53386	77258	58749.13
7433309	chr3	rs116219776	63753603	G	A	0.958	0.959	0.836	-0.0716034188596929	0.0237	0.002471	53386	77258	58749.13
7435219	chr3	rs115368245	63753942	T	G	0.987	0.986	0.817	-0.0259025943231108	0.0519	0.6182	33237	49143	37155.49
7427653	chr3	rs17700097	63754074	T	G	0.841	0.844	1.0	-0.0123965203365513	0.0118	0.293	53386	77258	58749.13
7426355	chr3	rs35966189	63754424	A	G	0.83	0.833	1.0	-0.0140989243795016	0.0115	0.2193	53386	77258	58749.13
7411447	chr3	rs17069353	63755029	C	A	0.793	0.801	0.998	-0.0360003042410416	0.0107	0.0007631	53386	77258	58749.13
7430797	chr3	rs1491581	63755751	T	A	0.364	0.371	0.994	-0.0335981494309355	0.0089	0.0001732	53386	77258	58749.13
7415187	chr3	rs67608305	63756558	T	A	0.84	0.843	0.999	-0.0122041688389067	0.0118	0.2996	53386	77258	58749.13
7417976	chr3	rs62253796	63758581	T	A	0.756	0.751	0.993	0.0017983819413794	0.01	0.8568	53386	77258	58749.13
7425180	chr3	rs73121225	63759031	C	T	0.842	0.845	0.999	-0.0107980900995126	0.0118	0.3606	53386	77258	58749.13
7428113	chr3	rs73121226	63759195	C	A	0.966	0.966	0.882	-0.0132980281439898	0.0255	0.6019	53386	77258	58749.13
7423930	chr3	rs1491583	63759231	T	C	0.84	0.843	0.999	-0.0113036461713921	0.0118	0.3365	53386	77258	58749.13
7420873	chr3	rs115042377	63759274	C	T	0.986	0.986	0.958	0.0141001243787816	0.0519	0.7858	29069	39414	31966.27
7416028	chr3	rs17654700	63759392	G	A	0.84	0.843	0.999	-0.0116981574124923	0.0118	0.321	53386	77258	58749.13
7414704	chr3	rs9817573	63759838	T	C	0.366	0.373	0.99	-0.0319964709431669	0.009	0.0003429	53386	77258	58749.13
7413523	chr3	rs7632676	63761574	C	G	0.84	0.843	0.999	-0.0113036461713921	0.0118	0.3394	53386	77258	58749.13
7408200	chr3	rs67583610	63762070	G	A	0.842	0.844	0.999	-0.0108991808690006	0.0118	0.3573	53386	77258	58749.13
7421095	chr3	rs67843878	63762185	G	A	0.842	0.845	0.998	-0.0119005312583873	0.0118	0.3159	53386	77258	58749.13
7433802	chr3	rs35895541	63762239	C	G	0.842	0.845	0.998	-0.0120017335415971	0.0118	0.3098	53386	77258	58749.13
7423888	chr3	rs34429968	63762257	C	T	0.841	0.844	0.998	-0.0122952780941516	0.0118	0.2984	53386	77258	58749.13
7419408	chr3	rs1873565	63762598	A	C	0.366	0.372	0.987	-0.0320997276601081	0.009	0.000342	53386	77258	58749.13
7416916	chr3	rs62253798	63762684	C	G	0.757	0.751	0.987	0.0016985566355815	0.0101	0.8658	53386	77258	58749.13
7429939	chr3	rs10510908	63762994	C	T	0.842	0.845	0.998	-0.0122041688389067	0.0118	0.3028	53386	77258	58749.13
7427331	chr3	rs148502810	63763242	T	C	0.983	0.983	0.819	-0.0104039337153929	0.0391	0.7912	49175	69216	53564.84
7435100	chr3	rs140055862	63763622	T	C	0.982	0.981	0.908	0.0720043324830851	0.0335	0.03143	53386	77258	58749.13
7421925	chr3	rs114659438	63764442	G	A	0.982	0.982	0.839	-0.0513985630860003	0.0365	0.1583	49898	71841	54825.68
7410023	chr3	rs10510907	63765052	G	C	0.791	0.789	0.989	0.0050969882578437	0.0106	0.6314	53386	77258	58749.13
7417560	chr3	rs73121247	63765264	G	A	0.952	0.952	0.899	-0.0033957590691798	0.0213	0.8739	53386	77258	58749.13
7410082	chr3	rs35303907	63767194	T	A	0.79	0.789	0.988	0.0025966258472659	0.0106	0.8028	53386	77258	58749.13
7432921	chr3	rs1565549	63769418	C	A	0.299	0.302	0.959	-0.0253998626327317	0.0096	0.008014	53386	77258	58749.13
7419206	chr3	rs1565550	63769516	T	G	0.309	0.312	0.976	-0.0260975991218731	0.0094	0.005532	53386	77258	58749.13
7417322	chr3	rs6804524	63770138	A	G	0.786	0.786	0.994	-0.000200020002667	0.0105	0.9816	53386	77258	58749.13
7413893	chr3	rs138805114	63771287	G	T	0.982	0.981	0.912	0.073101751798059	0.0337	0.02993	52872	76416	58185.46
7428713	chr3	rs7643440	63771291	T	A	0.796	0.795	0.991	0.0	0.0107	0.9994	53386	77258	58749.13
7435882	chr3	rs7643625	63771501	T	C	0.759	0.759	0.982	-0.003797200248385	0.0101	0.7105	53386	77258	58749.13
7427757	chr3	rs7609759	63771504	A	G	0.759	0.759	0.982	-0.003797200248385	0.0101	0.7084	53386	77258	58749.13
7412915	chr3	rs7609841	63771610	A	G	0.759	0.758	0.983	-0.0043996643446871	0.0101	0.666	53386	77258	58749.13
7435611	chr3	rs17700493	63771624	C	T	0.748	0.749	0.983	-0.0051029981759033	0.01	0.6103	53386	77258	58749.13
7405165	chr3	rs66535660	63772024	T	C	0.759	0.758	0.982	-0.0045001103249234	0.0101	0.6598	53386	77258	58749.13
7430535	chr3	rs17069369	63772190	G	T	0.985	0.986	0.969	-0.0555972801024095	0.0392	0.1559	48017	68037	52430.77
7432068	chr3	rs17654983	63772196	A	G	0.748	0.749	0.983	-0.0051029981759033	0.01	0.6083	53386	77258	58749.13
7409885	chr3	rs11919532	63772361	C	T	0.747	0.748	0.983	-0.0055956263571598	0.01	0.5759	53386	77258	58749.13
7429009	chr3	rs17716954	63772692	C	A	0.76	0.76	0.981	-0.003596459514405	0.0102	0.7243	53386	77258	58749.13
7430088	chr3	rs6803226	63774764	A	C	0.759	0.758	0.98	-0.0046005663955682	0.0101	0.6536	53386	77258	58749.13
7405539	chr3	rs6792164	63774847	T	C	0.759	0.758	0.98	-0.0043996643446871	0.0101	0.6618	53386	77258	58749.13
7419557	chr3	rs7650014	63775595	A	G	0.759	0.758	0.979	-0.0045001103249234	0.0102	0.6554	53386	77258	58749.13
7432198	chr3	rs17069372	63775691	G	A	0.985	0.986	0.967	-0.0544984253364989	0.0391	0.1638	48375	68716	52899.59
7410309	chr3	rs35910264	63776203	G	A	0.986	0.985	0.828	0.0116024307308398	0.0487	0.8123	36119	54043	39851.05
7411070	chr3	rs17069376	63777496	T	G	0.975	0.974	0.961	0.004201162744548	0.0279	0.8813	53321	76996	58644.97
7432839	chr3	rs17069378	63777786	T	C	0.986	0.987	0.979	-0.0404991299799539	0.0493	0.4118	32653	43540	35270.35
7422171	chr3	rs11922413	63777827	A	G	0.978	0.979	0.965	-0.0370997639570267	0.0305	0.2236	53386	77258	58749.13
7434378	chr3	rs17069381	63778058	C	T	0.986	0.987	0.98	-0.0435966737180782	0.0499	0.3827	32334	42338	34766.15
7424364	chr3	rs76833273	63778597	C	G	0.986	0.987	0.979	-0.0416035498550752	0.0493	0.3993	32653	43540	35270.35
7427950	chr3	rs79989510	63778974	C	T	0.986	0.987	0.979	-0.0414993071780289	0.0493	0.4002	32653	43540	35270.35
7417845	chr3	rs116594598	63779246	C	T	0.972	0.974	0.866	-0.0980980623399853	0.0289	0.0006771	53150	76107	58357.44
7420546	chr3	rs73121258	63779705	C	T	0.977	0.977	0.86	-0.0409990935346932	0.0317	0.1968	52546	73855	57413.68
7426747	chr3	rs6796533	63779919	C	G	0.986	0.987	0.978	-0.0492952917248775	0.0486	0.3109	33006	43861	35606.59
7421671	chr3	rs12630900	63780279	C	T	0.975	0.974	0.963	0.0030952049073025	0.0278	0.9109	53321	76996	58644.97
7413901	chr3	rs115810162	63780957	C	T	0.986	0.987	0.978	-0.0497050825796673	0.0486	0.3065	33006	43861	35606.59
7421798	chr3	rs74755645	63781413	C	T	0.986	0.987	0.978	-0.0505987987633697	0.0486	0.2974	33006	43861	35606.59
7411552	chr3	rs2201103	63781484	T	C	0.191	0.181	0.971	0.0461963268897065	0.0112	3.931e-05	53386	77258	58749.13
7433133	chr3	rs76302133	63781937	T	A	0.986	0.987	0.978	-0.0501991563328521	0.0486	0.3011	33006	43861	35606.59
7408212	chr3	rs147904765	63782509	T	G	0.975	0.974	0.963	0.0028958031120254	0.0278	0.9176	53321	76996	58644.97
7412757	chr3	rs115679576	63782804	T	C	0.969	0.969	0.853	-0.0208968257129853	0.0271	0.4399	53386	77258	58749.13
7428146	chr3	rs72875177	63783176	A	G	0.952	0.953	0.968	-0.0114047880634385	0.0205	0.5783	53386	77258	58749.13
7421440	chr3	rs72875180	63783275	T	A	0.952	0.953	0.968	-0.0125990355765152	0.0205	0.5403	53386	77258	58749.13
7415832	chr3	rs72875185	63783335	G	T	0.952	0.953	0.968	-0.0115969858456632	0.0205	0.5721	53386	77258	58749.13
7431713	chr3	rs17069401	63783527	A	G	0.986	0.987	0.98	-0.0442027026797326	0.0485	0.3622	33006	43861	35606.59
7416809	chr3	rs10510906	63784400	A	G	0.963	0.964	0.967	-0.0127003085782322	0.0232	0.5833	53321	76996	58644.97
7409744	chr3	rs77838471	63784983	A	C	0.986	0.987	0.98	-0.0515038428671156	0.0485	0.2887	33006	43861	35606.59
7430613	chr3	rs79256030	63785241	C	T	0.963	0.964	0.968	-0.0110002818588653	0.0233	0.6368	53321	76996	58644.97
7412195	chr3	rs56136214	63785249	G	C	0.814	0.821	0.964	-0.0358966439977618	0.0113	0.001551	53386	77258	58749.13
7420775	chr3	rs17069403	63785396	A	C	0.963	0.964	0.967	-0.0122952780941516	0.0232	0.5963	53321	76996	58644.97
7406647	chr3	rs71298689	63785762	T	A	0.977	0.976	0.839	0.0187039847937718	0.0314	0.5526	52340	75423	57417.25
7423846	chr3	rs115290692	63787006	A	G	0.975	0.974	0.964	0.0043007385516922	0.0278	0.8768	53321	76996	58644.97
7408811	chr3	rs73120859	63787162	C	T	0.796	0.797	0.959	-0.0174005146801673	0.0109	0.1113	53386	77258	58749.13
7407188	chr3	rs72875187	63787810	C	A	0.987	0.987	0.946	0.0007996801705642	0.0514	0.9873	32451	44144	35282.96
7419151	chr3	rs4688424	63788094	A	G	0.203	0.194	0.978	0.0443039255565243	0.0109	4.904e-05	53386	77258	58749.13
7417548	chr3	rs1352825	63788428	T	C	0.961	0.96	0.876	0.0027960873020011	0.0237	0.906	53386	77258	58749.13
7415217	chr3	rs10514721	63789097	G	T	0.977	0.978	0.973	-0.0352023974087295	0.0297	0.2369	53386	77258	58749.13
7430190	chr3	rs56848172	63789313	G	A	0.978	0.979	0.973	-0.0386992491392765	0.0302	0.2004	53386	77258	58749.13
7416442	chr3	rs79251549	63790227	T	C	0.985	0.985	0.861	0.0142973047008244	0.0406	0.7243	49496	70008	54093.4
7411804	chr3	rs2637985	63790670	A	C	0.203	0.193	0.978	0.0441030061101949	0.0109	5.346e-05	53386	77258	58749.13
7406719	chr3	rs79835711	63791089	G	C	0.975	0.974	0.963	0.001598721363697	0.0278	0.9552	53321	76996	58644.97
7406505	chr3	rs112700106	63791194	C	G	0.975	0.975	0.793	-0.0271040176920589	0.0313	0.3869	52493	75664	57604.43
7428328	chr3	rs2637984	63791474	G	A	0.94	0.937	0.969	0.026398473854531	0.0183	0.1485	53386	77258	58749.13
7427293	chr3	rs79663542	63791685	C	T	0.986	0.987	0.985	-0.0475004961488543	0.0494	0.336	32653	43540	35270.35
7412585	chr3	rs17069415	63792179	G	A	0.975	0.975	0.964	0.0044998604248922	0.0279	0.873	53321	76996	58644.97
7428812	chr3	rs6768232	63792300	T	C	0.986	0.987	0.985	-0.0511038386512114	0.0485	0.2928	33006	43861	35606.59
7430234	chr3	rs6804141	63792326	G	A	0.977	0.978	0.977	-0.0347985055426955	0.0297	0.2415	53386	77258	58749.13
7433737	chr3	rs9862417	63792668	C	T	0.443	0.432	0.972	0.0446960805488528	0.0088	3.789e-07	53386	77258	58749.13
7435327	chr3	rs11925519	63793425	C	T	0.978	0.979	0.976	-0.0358966439977618	0.0302	0.2346	53386	77258	58749.13
7413102	chr3	rs150613932	63793458	G	A	0.986	0.987	0.985	-0.046201018900714	0.049	0.3454	32653	43540	35270.35
7430225	chr3	rs11925599	63793509	G	A	0.978	0.979	0.977	-0.0378991867540796	0.0303	0.2103	53386	77258	58749.13
7409844	chr3	rs6762506	63794548	C	G	0.809	0.81	0.972	-0.0244976316004002	0.0111	0.0273	53386	77258	58749.13
7406438	chr3	rs73120871	63794592	C	T	0.977	0.977	0.871	-0.0449973659307358	0.0314	0.1523	52546	73855	57413.68
7426700	chr3	rs79674705	63795071	A	G	0.986	0.987	0.987	-0.0460020545617973	0.0489	0.3469	32653	43540	35270.35
7418619	chr3	rs11927676	63795224	G	C	0.443	0.432	0.973	0.0441986870716702	0.0088	4.864e-07	53386	77258	58749.13
7426179	chr3	rs116524804	63795616	T	C	0.986	0.987	0.987	-0.0460020545617973	0.0489	0.3472	32653	43540	35270.35
7424445	chr3	rs55638131	63795696	C	T	0.978	0.979	0.978	-0.0393023164827424	0.0302	0.1942	53386	77258	58749.13
7431274	chr3	rs74548059	63796305	G	A	0.986	0.987	0.987	-0.0458973523870375	0.0492	0.3512	32653	43540	35270.35
7419142	chr3	rs112065707	63796776	A	G	0.977	0.978	0.978	-0.0361972883118878	0.0296	0.2224	53386	77258	58749.13
7424226	chr3	rs10510905	63796872	T	C	0.977	0.978	0.978	-0.0356997191343252	0.0296	0.2286	53386	77258	58749.13
7428649	chr3	rs111906035	63797069	T	C	0.977	0.978	0.978	-0.0356997191343252	0.0296	0.2283	53386	77258	58749.13
7431465	chr3	rs112966294	63797231	G	C	0.977	0.978	0.978	-0.0356997191343252	0.0296	0.2281	53386	77258	58749.13
7425372	chr3	rs72886387	63797257	A	C	0.977	0.978	0.977	-0.0356997191343252	0.0296	0.2279	53386	77258	58749.13
7405244	chr3	rs62253801	63797343	C	T	0.952	0.951	0.917	0.039701366851552	0.021	0.05913	53386	77258	58749.13
7429630	chr3	rs17069427	63797538	A	T	0.977	0.978	0.978	-0.0358033589652777	0.0296	0.2273	53386	77258	58749.13
7432381	chr3	rs73120874	63798076	G	A	0.906	0.906	0.82	0.0194005857039748	0.0163	0.2344	53386	77258	58749.13
7421873	chr3	rs76787150	63798192	A	C	0.963	0.96	0.904	0.0467977043485401	0.0236	0.04724	53386	77258	58749.13
7433894	chr3	rs11925278	63798472	G	A	0.978	0.979	0.98	-0.0413012760239546	0.0302	0.1719	53386	77258	58749.13
7432288	chr3	rs76964963	63798762	C	T	0.986	0.986	0.886	0.0418039122811836	0.0448	0.3504	41680	59266	45782.7
7418371	chr3	rs12637181	63799005	C	T	0.975	0.975	0.967	0.0034041991335623	0.0279	0.9024	53321	76996	58644.97
7425699	chr3	rs7625353	63799275	C	T	0.978	0.979	0.98	-0.0409990935346932	0.0302	0.1749	53386	77258	58749.13
7427602	chr3	rs34614574	63799684	A	G	0.977	0.978	0.978	-0.0358033589652777	0.0296	0.2269	53386	77258	58749.13
7424484	chr3	rs112803142	63800739	C	A	0.987	0.987	0.959	-0.0191012733024012	0.0505	0.7052	32604	44385	35470.13
7418971	chr3	rs72888206	63801333	C	T	0.977	0.978	0.978	-0.035596090043474	0.0297	0.2295	53386	77258	58749.13
7425341	chr3	rs72888208	63801561	C	T	0.977	0.978	0.979	-0.0356997191343252	0.0296	0.2276	53386	77258	58749.13
7436177	chr3	rs143757157	63802126	G	A	0.987	0.987	0.958	-0.0196008476550609	0.0503	0.6963	32666	44639	35569.8
7432805	chr3	rs7630181	63802600	T	C	0.977	0.978	0.979	-0.0352023974087295	0.0296	0.2348	53386	77258	58749.13
7412254	chr3	rs77985332	63804727	A	C	0.967	0.969	0.914	-0.0112025145079934	0.0256	0.6612	53386	77258	58749.13
7410175	chr3	rs9842724	63804761	T	C	0.216	0.207	0.975	0.0434042576072856	0.0107	4.647e-05	53386	77258	58749.13
7412255	chr3	rs3821898	63804837	T	G	0.975	0.975	0.969	0.0050969882578437	0.0278	0.855	53321	76996	58644.97
7412940	chr3	rs12632452	63807066	C	T	0.975	0.975	0.968	0.0045994064948955	0.0278	0.8696	53321	76996	58644.97
7423307	chr3	rs7646324	63808118	T	C	0.809	0.81	0.988	-0.0213972981080803	0.011	0.05169	53386	77258	58749.13
7431372	chr3	rs112896695	63808813	T	A	0.951	0.953	0.857	-0.0594952597858765	0.0219	0.006518	53386	77258	58749.13
7431780	chr3	rs144992688	63811462	G	T	0.986	0.985	0.817	-0.0122041688389067	0.0434	0.7784	44572	63974	49044.84
7420911	chr3	rs73120883	63811558	C	A	0.977	0.977	0.884	-0.0495999919914836	0.0311	0.1104	52546	73855	57413.68
7422627	chr3	rs114119256	63812542	C	T	0.936	0.936	0.862	0.0199006617063362	0.019	0.294	53386	77258	58749.13
7433448	chr3	rs2130990	63812600	G	A	0.433	0.421	0.985	0.0450976409030327	0.0088	2.641e-07	53386	77258	58749.13
7411670	chr3	rs76275095	63813419	T	A	0.986	0.987	0.99	-0.0540972217202848	0.0489	0.2692	32653	43540	35270.35
7435836	chr3	rs7614311	63813654	A	C	0.808	0.809	0.994	-0.0222047099881925	0.011	0.04292	53386	77258	58749.13
7422672	chr3	rs62253802	63814671	G	C	0.949	0.946	0.856	0.0180952882690919	0.0209	0.3859	53386	77258	58749.13
7436390	chr3	rs76190896	63815234	G	C	0.986	0.987	0.992	-0.0458973523870375	0.0488	0.3464	32653	43540	35270.35
7435639	chr3	rs73120888	63815326	C	T	0.936	0.936	0.861	0.0203025023378308	0.0191	0.2878	53386	77258	58749.13
7434314	chr3	rs140980914	63815410	G	A	0.975	0.975	0.971	0.004101577021075	0.0279	0.8828	53321	76996	58644.97
7432922	chr3	rs151162139	63816508	C	T	0.984	0.983	0.854	0.031799009548949	0.0395	0.4212	46025	65209	50326.7
7420309	chr3	rs2291533	63817430	G	C	0.81	0.811	0.996	-0.0229002198863326	0.011	0.03741	53386	77258	58749.13
7408629	chr3	rs141112842	63817632	A	G	0.986	0.987	0.993	-0.0454995840713661	0.0489	0.3527	32653	43540	35270.35
7413949	chr3	rs2678351	63819060	C	T	0.839	0.84	0.978	-0.0201006717070029	0.0118	0.08887	53386	77258	58749.13
7414869	chr3	rs2087704	63820493	G	T	0.794	0.796	0.997	-0.0263029084210524	0.0107	0.01365	53386	77258	58749.13
7408095	chr3	rs62253803	63821083	A	G	0.95	0.947	0.857	0.0173977771764203	0.021	0.4073	53386	77258	58749.13
7414195	chr3	rs2637983	63821632	G	A	0.794	0.797	0.995	-0.0259025943231108	0.0107	0.01523	53386	77258	58749.13
7423585	chr3	rs112095936	63822619	C	T	0.983	0.982	0.81	-0.0147989665120717	0.038	0.6966	50170	71577	54864.15
7415376	chr3	rs73831959	63825035	A	T	0.986	0.987	0.993	-0.0428031223253094	0.0484	0.3766	32653	43540	35270.35
7431385	chr3	rs2678352	63825640	T	C	0.812	0.813	0.992	-0.0238010101859522	0.0111	0.03166	53386	77258	58749.13
7430985	chr3	rs73120894	63826364	T	C	0.764	0.772	0.975	-0.0319035490130083	0.0103	0.001959	53386	77258	58749.13
7416282	chr3	rs114299552	63826394	T	C	0.986	0.987	0.995	-0.04470452178448	0.0486	0.3572	32653	43540	35270.35
7408153	chr3	rs62253804	63826551	C	A	0.956	0.955	0.91	0.0277027118389473	0.0219	0.2063	53386	77258	58749.13
7424652	chr3	rs139222080	63826790	A	G	0.975	0.975	0.971	0.0043007385516922	0.0278	0.8768	53321	76996	58644.97
7429861	chr3	rs141722624	63826863	A	G	0.986	0.987	0.995	-0.044599955369026	0.0486	0.3581	32653	43540	35270.35
7427273	chr3	rs115864223	63827022	G	A	0.986	0.987	0.995	-0.0447986409079867	0.0486	0.3568	32653	43540	35270.35
7418349	chr3	rs13059603	63827381	G	A	0.25	0.241	0.979	0.0356952753244514	0.0101	0.0003982	53386	77258	58749.13
7408016	chr3	rs73120898	63828780	G	A	0.869	0.875	0.994	-0.052198967543594	0.0129	5.142e-05	53386	77258	58749.13
7420505	chr3	rs73120900	63828994	A	G	0.76	0.768	0.976	-0.0305004454483837	0.0102	0.002927	53386	77258	58749.13
7430332	chr3	rs11927265	63830118	C	T	0.978	0.979	0.989	-0.0403012967735257	0.03	0.1793	53386	77258	58749.13
7412283	chr3	rs11927304	63830223	C	G	0.978	0.979	0.989	-0.0403012967735257	0.03	0.1795	53386	77258	58749.13
7429167	chr3	rs832186	63832102	A	G	0.813	0.805	0.907	0.0250047589895661	0.0115	0.03033	53386	77258	58749.13
7424596	chr3	rs113386200	63832212	T	C	0.63	0.642	0.98	-0.048896169787829	0.009	6.202e-08	53386	77258	58749.13
7408225	chr3	rs832187	63833050	C	T	0.389	0.374	0.99	0.0563992368491194	0.0089	2.39e-10	53386	77258	58749.13
7421515	chr3	rs115622859	63834117	C	A	0.973	0.972	0.971	-0.0017014466397575	0.0267	0.9499	53386	77258	58749.13
7429842	chr3	rs79680294	63834260	T	C	0.986	0.987	0.995	-0.0449973659307358	0.0486	0.3536	32653	43540	35270.35
7430522	chr3	rs141646169	63834878	C	T	0.986	0.987	0.995	-0.0449973659307358	0.0486	0.3538	32653	43540	35270.35
7429046	chr3	rs143568638	63838384	C	T	0.985	0.985	0.94	-0.0762980609560639	0.0413	0.06473	42747	62363	47399.32
7436424	chr3	rs150004381	63839623	T	C	0.985	0.985	0.939	-0.0778966787084814	0.0413	0.05905	42812	62621	47503.16
7421803	chr3	rs832188	63841395	T	C	0.201	0.192	0.995	0.0444952398865513	0.0109	4.2e-05	53386	77258	58749.13
7424272	chr3	rs72890121	63841897	A	G	0.978	0.979	0.988	-0.0408011614039327	0.03	0.1734	53386	77258	58749.13
7427014	chr3	rs832189	63841942	T	C	0.19	0.181	0.99	0.0473033451158665	0.0111	2.099e-05	53386	77258	58749.13
7407383	chr3	rs57112859	63842221	A	T	0.815	0.821	0.991	-0.0431998193062192	0.0112	0.0001133	53386	77258	58749.13
7427613	chr3	rs111234932	63842449	C	T	0.864	0.869	0.994	-0.0486021818392175	0.0127	0.0001283	53386	77258	58749.13
7411294	chr3	rs56318162	63842615	T	C	0.978	0.979	0.988	-0.0416973775562091	0.03	0.1646	53386	77258	58749.13
7436902	chr3	rs832190	63842629	C	T	0.387	0.372	0.99	0.0563047162104676	0.0089	2.538e-10	53386	77258	58749.13
7418316	chr3	rs76929260	63843559	T	C	0.974	0.975	0.9	-0.112497031227146	0.029	0.0001065	53150	76107	58357.44
7416326	chr3	rs60505027	63844966	T	A	0.815	0.821	0.991	-0.0430954101055856	0.0112	0.0001202	53386	77258	58749.13
7413072	chr3	rs56329572	63846672	G	A	0.865	0.869	0.995	-0.048896169787829	0.0127	0.000117	53386	77258	58749.13
7429296	chr3	rs146023181	63846765	C	A	0.973	0.973	0.977	-0.0030045090202987	0.0268	0.9117	53386	77258	58749.13
7436205	chr3	rs112532349	63847160	C	T	0.966	0.968	0.957	-0.0557981629302465	0.0247	0.02353	53386	77258	58749.13
7419198	chr3	rs76322308	63848592	C	T	0.974	0.975	0.899	-0.109201215043764	0.0291	0.0001777	53150	76107	58357.44
7430163	chr3	rs73831998	63848851	T	C	0.986	0.987	0.992	-0.0440981887217984	0.0484	0.3628	32653	43540	35270.35
7418203	chr3	rs2276863	63849043	C	A	0.865	0.869	0.996	-0.0488016642355575	0.0127	0.0001194	53386	77258	58749.13
7406017	chr3	rs142023103	63849172	C	G	0.986	0.987	0.995	-0.0451961304529691	0.0485	0.3522	32653	43540	35270.35
7418131	chr3	rs191407271	63850214	C	T	0.983	0.983	0.973	-0.0406970023321042	0.0344	0.2365	52305	74900	57302.68
7415554	chr3	rs3733121	63850660	C	G	0.864	0.869	0.996	-0.0482977854077521	0.0127	0.0001368	53386	77258	58749.13
7435648	chr3	rs62250878	63851037	A	T	0.972	0.972	0.886	0.0154007965760229	0.0279	0.5793	53200	76329	58439.19
7413447	chr3	rs188880889	63851295	C	T	0.969	0.97	0.938	-0.0654028946007014	0.0259	0.01176	53386	77258	58749.13
7416824	chr3	rs139984721	63851650	C	T	0.968	0.97	0.91	-0.0146974807605841	0.026	0.5712	53386	77258	58749.13
7431604	chr3	rs832192	63853423	T	C	0.129	0.123	0.984	0.0589007839201085	0.0131	6.688e-06	53386	77258	58749.13
7422697	chr3	rs832193	63854445	C	T	0.154	0.147	0.986	0.048904443353603	0.0121	5.325e-05	53386	77258	58749.13
7433234	chr3	rs12631045	63856085	T	C	0.825	0.83	0.993	-0.0425004857321486	0.0114	0.0002027	53386	77258	58749.13
7412189	chr3	rs3774702	63856870	G	A	0.815	0.82	0.991	-0.0423961495190412	0.0112	0.0001505	53386	77258	58749.13
7425897	chr3	rs832194	63857071	G	A	0.154	0.147	0.986	0.0491044005063081	0.0121	4.958e-05	53386	77258	58749.13
7422045	chr3	rs114589134	63857176	A	G	0.974	0.974	0.981	-0.0105049846451474	0.027	0.6974	53386	77258	58749.13
7435753	chr3	rs58473894	63857208	G	C	0.825	0.83	0.994	-0.0423961495190412	0.0114	0.0002089	53386	77258	58749.13
7415779	chr3	rs78337313	63857902	A	G	0.951	0.949	0.827	0.0133998200630165	0.0217	0.5369	53386	77258	58749.13
7417692	chr3	rs6776209	63858633	G	C	0.852	0.858	0.995	-0.048203336386541	0.0122	8.212e-05	53386	77258	58749.13
7434752	chr3	rs76201483	63859375	G	C	0.967	0.968	0.957	-0.0562952570552056	0.0247	0.02257	53386	77258	58749.13
7435294	chr3	rs73130534	63859813	A	G	0.864	0.869	0.997	-0.048896169787829	0.0126	0.0001118	53386	77258	58749.13
7418509	chr3	rs115251615	63860186	C	T	0.986	0.987	0.993	-0.0426987545331152	0.0488	0.381	32653	43540	35270.35
7422715	chr3	rs854622	63862842	A	G	0.344	0.331	0.988	0.0584009748744768	0.0092	1.774e-10	53386	77258	58749.13
7414161	chr3	rs114776121	63862869	A	C	0.987	0.987	0.929	-0.0160988945897493	0.0495	0.7444	36217	47278	38956.37
7412556	chr3	rs56263032	63863022	G	A	0.864	0.869	0.997	-0.0488016642355575	0.0127	0.000118	53386	77258	58749.13
7412544	chr3	rs77796048	63864160	T	A	0.986	0.987	0.995	-0.0484972070855493	0.0486	0.3179	32653	43540	35270.35
7428347	chr3	rs832195	63864612	T	C	0.306	0.294	0.989	0.0603987139482326	0.0094	1.523e-10	53386	77258	58749.13
7424730	chr3	rs186659536	63865293	G	A	0.986	0.987	0.995	-0.0484972070855493	0.0486	0.3176	32653	43540	35270.35
7435710	chr3	rs832199	63865531	A	G	0.152	0.145	0.986	0.0491044005063081	0.0122	5.467e-05	53386	77258	58749.13
7435231	chr3	rs704374	63865947	C	T	0.153	0.147	0.985	0.048904443353603	0.0121	5.522e-05	53386	77258	58749.13
7422073	chr3	rs56126667	63866286	A	G	0.864	0.869	0.997	-0.0490011864330638	0.0127	0.0001077	53386	77258	58749.13
7436980	chr3	rs704373	63867355	A	G	0.339	0.326	0.991	0.0582972096102774	0.0092	2.072e-10	53386	77258	58749.13
7425524	chr3	rs704372	63867453	T	C	0.168	0.161	0.987	0.0522982892110339	0.0117	7.27e-06	53386	77258	58749.13
7424842	chr3	rs186307670	63867503	T	C	0.983	0.982	0.821	0.0355022698424966	0.0383	0.3545	48938	68825	53439.8
7426109	chr3	rs704371	63867528	G	A	0.191	0.184	0.985	0.0448012667045393	0.0111	5.44e-05	53386	77258	58749.13
7412098	chr3	rs704370	63868250	A	G	0.339	0.325	0.991	0.0587027762537362	0.0092	1.627e-10	53386	77258	58749.13
7432673	chr3	rs704369	63868271	G	A	0.339	0.326	0.991	0.0582028682075395	0.0092	2.242e-10	53386	77258	58749.13
7428958	chr3	rs704368	63868337	C	T	0.339	0.326	0.991	0.0582028682075395	0.0092	2.282e-10	53386	77258	58749.13
7415097	chr3	rs73130544	63868596	G	A	0.864	0.869	0.998	-0.0490011864330638	0.0127	0.0001076	53386	77258	58749.13
7413772	chr3	rs704367	63868777	A	C	0.316	0.303	0.992	0.0614995330875717	0.0093	4.713e-11	53386	77258	58749.13
7417299	chr3	rs832198	63870352	T	G	0.799	0.802	0.967	-0.0275048131221902	0.0109	0.01192	53386	77258	58749.13
7412564	chr3	rs114582681	63871096	A	G	0.988	0.988	0.785	0.0167981182758809	0.0588	0.7746	33531	47056	36496.82
7410081	chr3	rs67944903	63871195	A	T	0.835	0.84	0.996	-0.0433042394092723	0.0117	0.0002048	53386	77258	58749.13
7406861	chr3	rs112893127	63871348	A	G	0.986	0.987	0.978	-0.050798679887367	0.0494	0.3041	32598	44584	35466.76
7430885	chr3	rs138547268	63871485	G	C	0.973	0.973	0.983	-0.0136020904182857	0.0268	0.6102	53386	77258	58749.13
7423342	chr3	rs704366	63871648	A	G	0.152	0.144	0.99	0.0577970987262168	0.0122	2.085e-06	53386	77258	58749.13
7431972	chr3	rs79701772	63872951	A	G	0.979	0.98	0.9	-0.0191012733024012	0.0331	0.5633	50879	71837	55385.64
7433727	chr3	rs116410584	63873666	A	G	0.947	0.945	0.831	0.0195967237465575	0.021	0.3508	53386	77258	58749.13
7413014	chr3	rs115860225	63874188	C	T	0.962	0.961	0.882	0.0180952882690919	0.0238	0.4457	53386	77258	58749.13
7423182	chr3	rs113721523	63874429	C	T	0.88	0.884	0.986	-0.0523043316292892	0.0134	9.924e-05	53386	77258	58749.13
7418677	chr3	rs80215453	63874649	A	G	0.987	0.987	0.931	-0.023002541565316	0.049	0.639	36477	48118	39353.46
7427061	chr3	rs704364	63874734	A	G	0.316	0.304	0.994	0.061302039376164	0.0093	4.822e-11	53386	77258	58749.13
7424949	chr3	rs114066963	63875225	C	A	0.986	0.987	0.991	-0.0469972723609114	0.0483	0.3311	32653	43540	35270.35
7418892	chr3	rs73130554	63875566	G	A	0.985	0.985	0.846	-0.0292949370570243	0.0415	0.4793	47811	68069	52509.02
7431394	chr3	rs62251628	63878305	C	T	0.953	0.952	0.903	0.0182033098538737	0.0213	0.3937	53386	77258	58749.13
7420050	chr3	rs113231045	63878338	C	T	0.974	0.974	0.989	-0.0081027387031859	0.027	0.7645	53386	77258	58749.13
7408429	chr3	rs11914573	63878339	G	A	0.987	0.987	0.975	-0.0328951617042694	0.0528	0.533	29536	39756	31866.09
7406554	chr3	rs704362	63878340	G	A	0.174	0.168	0.983	0.0450020459197846	0.0115	9.134e-05	53386	77258	58749.13
7406588	chr3	rs71298691	63878599	G	T	0.948	0.946	0.831	0.0259016375226531	0.0211	0.2208	53386	77258	58749.13
7434134	chr3	rs149187909	63881091	G	A	0.974	0.976	0.903	-0.111199753092226	0.0292	0.0001402	53150	76107	58357.44
7405378	chr3	rs3774708	63881549	A	C	0.861	0.867	1.0	-0.0484972070855493	0.0125	0.0001112	53386	77258	58749.13
7422642	chr3	rs3774709	63882476	T	C	0.834	0.84	0.999	-0.0426987545331152	0.0116	0.0002466	53386	77258	58749.13
7417623	chr3	rs76837571	63883394	C	T	0.986	0.986	0.988	-0.0460020545617973	0.048	0.3381	32653	43540	35270.35
7433265	chr3	rs704361	63883671	T	G	0.128	0.121	0.989	0.055302247784655	0.0131	2.493e-05	53386	77258	58749.13
7422053	chr3	rs832197	63884292	C	T	0.337	0.325	0.988	0.0524975689577541	0.0092	1.129e-08	53386	77258	58749.13
7425719	chr3	rs704360	63884800	A	G	0.128	0.121	0.988	0.0553968632202877	0.0131	2.375e-05	53386	77258	58749.13
7425177	chr3	rs188672779	63885446	C	A	0.984	0.984	0.789	0.0114047182634362	0.0426	0.7896	46302	65162	50333.38
7414188	chr3	rs864975	63885615	T	C	0.127	0.121	0.988	0.0546964969190277	0.0131	3.123e-05	53386	77258	58749.13
7422086	chr3	rs3821900	63886349	T	G	0.929	0.929	0.937	0.0024968801985871	0.0173	0.8859	53386	77258	58749.13
7409256	chr3	rs73130565	63887135	T	C	0.862	0.867	0.999	-0.0475004961488543	0.0126	0.0001572	53386	77258	58749.13
7421295	chr3	rs56293138	63888935	G	C	0.695	0.707	0.999	-0.0582013104087528	0.0094	5.674e-10	53386	77258	58749.13
7417039	chr3	rs146901788	63888945	C	G	0.98	0.98	0.865	-0.0791947339715482	0.0336	0.01851	52291	75226	57487.83
7430821	chr3	rs113269108	63889037	T	C	0.986	0.986	0.957	-0.0534007767271153	0.0495	0.2809	32261	43295	34854.69
7410155	chr3	rs111774324	63889148	T	C	0.974	0.974	0.992	-0.0059979518036359	0.027	0.8241	53386	77258	58749.13
7419828	chr3	rs9882884	63890130	A	G	0.679	0.691	0.994	-0.0606952493104976	0.0093	6.625e-11	53386	77258	58749.13
7429467	chr3	rs73130576	63890875	T	C	0.862	0.867	0.998	-0.0473012731180131	0.0126	0.0001655	53386	77258	58749.13
7419196	chr3	rs73117036	63892725	G	C	0.863	0.868	0.999	-0.0486021818392175	0.0126	0.0001167	53386	77258	58749.13
7422789	chr3	rs6806547	63893477	G	T	0.259	0.264	0.934	-0.0166986496230515	0.0101	0.09967	53386	77258	58749.13
7420459	chr3	rs114698767	63893629	C	G	0.986	0.987	0.991	-0.0469972723609114	0.0484	0.3313	32653	43540	35270.35
7436379	chr3	rs73117040	63893818	C	G	0.988	0.989	0.883	-0.174698684848407	0.0549	0.001459	32174	49923	36071.32
7431041	chr3	rs146362060	63894001	T	C	0.973	0.973	0.988	-0.0144032303107437	0.0267	0.5902	53386	77258	58749.13
7406404	chr3	rs55917937	63894829	A	C	0.83	0.838	0.994	-0.0557030028762507	0.0116	1.624e-06	53386	77258	58749.13
7417124	chr3	rs57766205	63895303	G	C	0.852	0.858	0.998	-0.0486966685402845	0.0122	6.808e-05	53386	77258	58749.13
7414580	chr3	rs116330443	63896278	G	A	0.981	0.981	0.927	-0.0782967327751765	0.0337	0.02025	50577	73314	55675.91
7418636	chr3	rs73117042	63896543	T	C	0.862	0.867	0.999	-0.047899061319535	0.0126	0.0001367	53386	77258	58749.13
7406445	chr3	rs2292662	63897215	C	T	0.832	0.839	0.997	-0.050104527566688	0.0116	1.591e-05	53386	77258	58749.13
7423153	chr3	rs6785040	63897915	T	C	0.832	0.839	0.996	-0.0517039049923374	0.0116	8.492e-06	53386	77258	58749.13
7407333	chr3	rs547615608	63898266	G	A	0.984	0.984	0.742	0.0624018651129649	0.041	0.1282	50853	73826	56084.49
7409739	chr3	rs7627690	63900477	C	A	0.693	0.706	0.998	-0.0586996008587778	0.0094	3.911e-10	53386	77258	58749.13
7408110	chr3	rs6809100	63901180	A	G	0.863	0.868	0.999	-0.0488016642355575	0.0126	0.0001052	53386	77258	58749.13
7426199	chr3	rs112635458	63901366	T	A	0.976	0.977	0.929	-0.0594952597858765	0.0297	0.04476	53386	77258	58749.13
7423524	chr3	rs146780708	63901684	T	A	0.973	0.973	0.988	-0.0164038098256767	0.0265	0.5365	53386	77258	58749.13
7412072	chr3	rs71298692	63902018	T	A	0.983	0.982	0.867	-0.0067024110596754	0.036	0.8525	51279	73301	56082.02
7427499	chr3	rs6770864	63902629	G	A	0.87	0.877	0.995	-0.057194885093252	0.013	1.082e-05	53386	77258	58749.13
7420624	chr3	rs6798742	63903759	A	G	0.68	0.693	0.998	-0.061099109367851	0.0093	4.569e-11	53386	77258	58749.13
7405166	chr3	rs58676857	63903883	G	A	0.851	0.857	0.997	-0.0480039732984809	0.0122	8.278e-05	53386	77258	58749.13
7415808	chr3	rs115316562	63904534	C	T	0.981	0.981	0.926	-0.0786969469491816	0.0338	0.0197	50577	73314	55675.91
7426377	chr3	rs149982338	63905443	C	T	0.987	0.987	0.776	-0.044495399886564	0.0548	0.4169	34891	45179	37372.69
7406072	chr3	rs78866642	63905710	T	C	0.986	0.987	0.989	-0.0486021818392175	0.0487	0.3186	32653	43540	35270.35
7409283	chr3	rs62252363	63910231	G	A	0.954	0.953	0.906	0.0321960982163169	0.0215	0.1345	53386	77258	58749.13
7414648	chr3	rs73117045	63910613	A	G	0.862	0.867	0.994	-0.044495399886564	0.0126	0.0004125	53386	77258	58749.13
7417256	chr3	rs73117047	63910779	G	A	0.863	0.868	0.995	-0.0475948788076838	0.0126	0.0001653	53386	77258	58749.13
7419221	chr3	rs147893417	63910783	T	C	0.985	0.985	0.844	-0.0197028322758684	0.0461	0.6698	35603	56576	40086.87
7427117	chr3	rs138588616	63912779	A	G	0.985	0.984	0.842	-0.0163021610829842	0.0459	0.7231	35990	56857	40412.46
7420178	chr3	rs79661530	63912999	G	C	0.986	0.987	0.99	-0.0475948788076838	0.0484	0.3248	32653	43540	35270.35
7428987	chr3	rs66818634	63913222	G	A	0.863	0.868	0.994	-0.0462952789853036	0.0126	0.0002516	53386	77258	58749.13
7428199	chr3	rs66490742	63913653	G	A	0.864	0.868	0.994	-0.046201018900714	0.0127	0.0002643	53386	77258	58749.13
7436641	chr3	rs59971314	63914618	G	C	0.696	0.708	0.996	-0.0577032681284449	0.0094	9.137e-10	53386	77258	58749.13
7427581	chr3	rs6809474	63915193	T	C	0.683	0.695	0.997	-0.0584981343943099	0.0093	3.127e-10	53386	77258	58749.13
7428279	chr3	rs73117057	63915689	A	G	0.864	0.868	0.995	-0.0454995840713661	0.0127	0.000319	53386	77258	58749.13
7416005	chr3	rs73117059	63916028	A	G	0.863	0.868	0.995	-0.0460020545617973	0.0126	0.0002695	53386	77258	58749.13
7406882	chr3	rs62252364	63916072	T	G	0.954	0.954	0.917	0.0231011029079872	0.0215	0.2834	53386	77258	58749.13
7430840	chr3	rs56165216	63916620	C	T	0.852	0.857	0.997	-0.0465990663783681	0.0122	0.0001334	53386	77258	58749.13
7426096	chr3	rs150275225	63917228	C	T	0.982	0.981	0.951	0.0611985747210087	0.0332	0.0653	52872	76416	58185.46
7408461	chr3	rs3774713	63917692	G	C	0.68	0.693	0.994	-0.0586041643160532	0.0093	2.818e-10	53386	77258	58749.13
7433775	chr3	rs79144449	63918892	T	C	0.986	0.987	0.994	-0.0469029460862576	0.0485	0.3335	32653	43540	35270.35
7421032	chr3	rs3821901	63918912	T	C	0.974	0.974	0.988	-0.0110002818588653	0.027	0.6825	53386	77258	58749.13
7435782	chr3	rs3774715	63919876	T	C	0.859	0.864	0.99	-0.0480039732984809	0.0125	0.000127	53386	77258	58749.13
7406931	chr3	rs75686136	63921224	C	G	0.973	0.973	0.987	-0.0135007260538548	0.0268	0.6152	53386	77258	58749.13
7417876	chr3	rs114118000	63922732	C	G	0.985	0.986	0.992	-0.0557981629302465	0.0505	0.2698	29308	39460	31594.23
7432388	chr3	rs77589516	63923091	T	C	0.985	0.986	0.992	-0.0557981629302465	0.0505	0.2699	29308	39460	31594.23
7405232	chr3	rs17069500	63924724	G	A	0.978	0.979	0.988	-0.0462952789853036	0.0302	0.1256	53386	77258	58749.13
7420199	chr3	rs17069507	63924956	A	G	0.879	0.884	0.991	-0.0529051189949894	0.0133	7.356e-05	53386	77258	58749.13
7419126	chr3	rs3910534	63925676	A	T	0.908	0.911	0.967	-0.0380030548002074	0.0152	0.01251	53386	77258	58749.13
7430981	chr3	rs73117066	63926236	A	G	0.861	0.866	0.998	-0.0471964348309747	0.0125	0.0001664	53386	77258	58749.13
7425612	chr3	rs7615475	63926661	G	A	0.686	0.699	0.999	-0.0591026555948241	0.0093	2.194e-10	53386	77258	58749.13
7417264	chr3	rs2056114	63927243	G	A	0.184	0.187	0.898	-0.0187955345843259	0.0117	0.1074	53386	77258	58749.13
7434628	chr3	rs6796317	63927739	A	G	0.861	0.866	0.998	-0.0467981495486393	0.0125	0.0001934	53386	77258	58749.13
7420385	chr3	rs7621544	63928681	C	A	0.83	0.838	0.995	-0.056496280157669	0.0116	1.133e-06	53386	77258	58749.13
7418446	chr3	rs74322529	63929361	A	G	0.986	0.987	0.994	-0.0460020545617973	0.0484	0.3422	32653	43540	35270.35
7422260	chr3	rs141337961	63930584	C	T	0.986	0.987	0.995	-0.0469972723609114	0.0484	0.3312	32653	43540	35270.35
7409284	chr3	rs72883984	63932453	G	C	0.984	0.985	0.955	-0.0677971580658255	0.0455	0.1359	35079	47718	38114.63
7427434	chr3	rs114501240	63935768	A	G	0.982	0.98	0.973	0.0558981756288099	0.0321	0.08152	52872	76416	58185.46
7426144	chr3	rs7629586	63936281	C	T	0.0549	0.0584	0.906	-0.0364980230402006	0.0196	0.06291	53386	77258	58749.13
7424115	chr3	rs115907180	63937415	T	C	0.973	0.973	0.983	-0.0146974807605841	0.0266	0.5794	53386	77258	58749.13
7430441	chr3	rs12485317	63937992	C	T	0.856	0.854	0.902	0.0356952753244514	0.0129	0.005568	53386	77258	58749.13
7423023	chr3	rs115161439	63938767	C	T	0.986	0.987	0.993	-0.0499047851286405	0.0489	0.3072	32653	43540	35270.35
7413247	chr3	rs111526132	63939396	G	A	0.862	0.866	0.993	-0.0416973775562091	0.0126	0.0009195	53386	77258	58749.13
7435931	chr3	rs9820538	63940509	C	T	0.871	0.878	0.993	-0.0586996008587778	0.013	6.578e-06	53386	77258	58749.13
7424016	chr3	rs75791679	63940782	A	G	0.986	0.987	0.994	-0.0458973523870375	0.0484	0.3435	32653	43540	35270.35
7409245	chr3	rs74822628	63941618	C	G	0.986	0.987	0.994	-0.0352023974087295	0.0475	0.4589	33718	44709	36384.93
7414606	chr3	rs3821902	63941697	T	G	0.859	0.864	0.993	-0.0423961495190412	0.0125	0.0006746	53386	77258	58749.13
7425403	chr3	rs143368258	63941950	A	T	0.986	0.987	0.994	-0.0346949697968869	0.0475	0.4655	33718	44709	36384.93
7413578	chr3	rs73117078	63942084	G	A	0.862	0.866	0.993	-0.0413950753663857	0.0126	0.0009984	53386	77258	58749.13
7426904	chr3	rs28675788	63942188	C	G	0.871	0.877	0.992	-0.0584027170759943	0.013	7.232e-06	53386	77258	58749.13
7418343	chr3	rs148635162	63942190	T	C	0.973	0.973	0.982	-0.0136020904182857	0.0266	0.6103	53386	77258	58749.13
7434492	chr3	rs3774717	63942755	G	A	0.973	0.973	0.982	-0.0153979421800967	0.0266	0.5641	53386	77258	58749.13
7410077	chr3	rs35594892	63942835	A	G	0.948	0.946	0.816	0.0197045832743354	0.0213	0.3533	53386	77258	58749.13
7425939	chr3	rs3774718	63943984	A	G	0.358	0.364	0.92	-0.0256050287153947	0.0093	0.006163	53386	77258	58749.13
7433204	chr3	rs7647377	63944014	T	G	0.984	0.985	0.957	-0.0218980211012161	0.044	0.6185	35953	47696	38581.28
7423864	chr3	rs181004714	63944247	T	C	0.988	0.988	0.931	-0.019203206984436	0.0535	0.7193	32884	42108	35209.31
7406443	chr3	rs17069536	63944669	A	C	0.973	0.973	0.982	-0.0177974390305806	0.0266	0.5033	53386	77258	58749.13
7406213	chr3	rs78734558	63945644	T	A	0.96	0.96	0.974	-0.0226956079321885	0.0222	0.3072	53386	77258	58749.13
7410274	chr3	rs6801346	63947128	G	A	0.865	0.869	0.993	-0.0465990663783681	0.0127	0.0002417	53386	77258	58749.13
7435403	chr3	rs73117082	63947565	A	G	0.868	0.875	0.993	-0.058901107920161	0.0129	5.141e-06	53386	77258	58749.13
7432456	chr3	rs191790691	63948278	G	A	0.981	0.981	0.928	-0.0761038086648949	0.0337	0.02368	50646	73590	55786.31
7418545	chr3	rs148198217	63948290	A	G	0.984	0.985	0.957	-0.0208968257129853	0.044	0.635	35953	47696	38581.28
7426858	chr3	rs73117083	63948455	G	C	0.863	0.867	0.993	-0.0421979407001862	0.0126	0.0008307	53386	77258	58749.13
7410205	chr3	rs13434089	63948566	T	C	0.871	0.877	0.992	-0.0568984476340911	0.013	1.22e-05	53386	77258	58749.13
7413475	chr3	rs73117087	63948696	A	G	0.862	0.867	0.992	-0.0423022562339069	0.0126	0.0007779	53386	77258	58749.13
7424098	chr3	rs3774719	63950338	C	A	0.866	0.87	0.994	-0.046201018900714	0.0127	0.0002835	53386	77258	58749.13
7416179	chr3	rs11717460	63950505	T	C	0.981	0.98	0.979	0.0553968632202877	0.0318	0.08103	52872	76416	58185.46
7427964	chr3	rs116705022	63950738	G	A	0.948	0.95	0.944	-0.0580953231907121	0.0202	0.004091	53386	77258	58749.13
7431035	chr3	rs3774720	63951765	C	T	0.687	0.7	0.994	-0.0589965728077175	0.0093	2.82e-10	53386	77258	58749.13
7417617	chr3	rs78781278	63953289	T	G	0.966	0.968	0.955	-0.0584981343943099	0.0247	0.01769	53386	77258	58749.13
7436920	chr3	rs77985150	63953333	C	T	0.966	0.968	0.954	-0.0601959637034527	0.0247	0.01465	53386	77258	58749.13
7413919	chr3	rs147473367	63953727	G	A	0.976	0.975	0.99	-0.007095110875924	0.028	0.8009	53321	76996	58644.97
7424865	chr3	rs17401592	63954490	A	G	0.859	0.863	0.994	-0.0406970023321042	0.0124	0.001061	53386	77258	58749.13
7428718	chr3	rs3774721	63954649	A	G	0.858	0.862	0.994	-0.0403950023610502	0.0124	0.001141	53386	77258	58749.13
7407848	chr3	rs17069565	63955008	A	G	0.973	0.973	0.982	-0.0165969709073694	0.0266	0.5329	53386	77258	58749.13
7412828	chr3	rs17069571	63955425	A	G	0.985	0.986	0.989	-0.0249999098013234	0.0454	0.5814	34595	46721	37461.29
7429513	chr3	rs116756680	63956457	C	T	0.981	0.981	0.929	-0.07339899276978	0.0336	0.02884	50646	73590	55786.31
7426335	chr3	rs113441558	63957951	A	G	0.981	0.98	0.882	-0.0158042315449673	0.0338	0.6401	51790	73741	56635.82
7434653	chr3	rs73117092	63958418	G	T	0.901	0.901	0.849	0.0171029078996623	0.0156	0.2727	53386	77258	58749.13
7405156	chr3	rs147032165	63958762	G	A	0.986	0.985	0.802	0.0023971245997214	0.0457	0.9585	40555	60005	45251.09
7406332	chr3	rs62252368	63959465	C	T	0.807	0.813	0.979	-0.0369026020501437	0.0111	0.0008715	53386	77258	58749.13
7423772	chr3	rs1005811	63959704	C	T	0.659	0.67	0.977	-0.0469972723609114	0.0092	3.207e-07	53386	77258	58749.13
7408169	chr3	rs1548041	63960487	T	A	0.106	0.111	0.87	-0.0248051189189711	0.0149	0.09441	53386	77258	58749.13
7409321	chr3	rs188115940	63961083	A	T	0.986	0.987	0.981	-0.0390007373497326	0.0474	0.4102	34071	45030	36721.17
7421604	chr3	rs3774723	63962339	G	A	0.832	0.839	0.998	-0.050798679887367	0.0116	1.243e-05	53386	77258	58749.13
7407012	chr3	rs6445387	63962678	C	G	0.843	0.847	0.993	-0.0326988269632397	0.0119	0.005995	53386	77258	58749.13
7432742	chr3	rs13060787	63963061	C	A	0.971	0.97	0.916	0.0170045988158238	0.027	0.5299	52493	75664	57604.43
7436985	chr3	rs17069592	63963210	C	T	0.969	0.969	0.992	0.0183996828453635	0.0249	0.4588	53386	77258	58749.13
7412056	chr3	rs72885736	63963536	A	T	0.969	0.969	0.992	0.0179970767016546	0.0249	0.4697	53386	77258	58749.13
7425238	chr3	rs73117102	63964213	C	T	0.969	0.971	0.87	-0.0880992412266881	0.027	0.00112	53386	77258	58749.13
7428205	chr3	rs77638335	63964996	A	T	0.986	0.986	0.996	-0.0394999521368577	0.048	0.4104	32653	43540	35270.35
7423251	chr3	rs2241823	63965093	C	A	0.677	0.687	0.996	-0.048896169787829	0.0092	1.262e-07	53386	77258	58749.13
7418584	chr3	rs76977725	63965154	A	G	0.986	0.986	0.995	-0.0398953406632555	0.0481	0.4063	32653	43540	35270.35
7424026	chr3	rs2241822	63965304	A	G	0.862	0.866	0.996	-0.0419997711602818	0.0126	0.0008291	53386	77258	58749.13
7420583	chr3	rs72885737	63965867	T	C	0.98	0.979	0.986	0.0511967897311259	0.0309	0.09732	53006	76781	58383.5
7408989	chr3	rs66979216	63965948	T	G	0.963	0.962	0.977	0.025297307774162	0.023	0.2717	53386	77258	58749.13
7418835	chr3	rs72876980	63966827	T	A	0.98	0.979	0.985	0.0533985767246953	0.0308	0.08263	53065	77024	58478.45
7429877	chr3	rs1053338	63967900	A	G	0.86	0.863	0.997	-0.0386992491392765	0.0125	0.00188	53386	77258	58749.13
7435370	chr3	rs61736574	63968083	A	G	0.986	0.986	0.996	-0.0394999521368577	0.048	0.4106	32653	43540	35270.35
7427997	chr3	rs13065374	63969132	G	A	0.964	0.962	0.98	0.0250047589895661	0.023	0.2768	53386	77258	58749.13
7420700	chr3	rs17069603	63969428	G	A	0.964	0.962	0.981	0.025297307774162	0.023	0.2718	53386	77258	58749.13
7412875	chr3	rs7624403	63970077	G	T	0.65	0.66	0.996	-0.0507039943747058	0.0091	2.26e-08	53386	77258	58749.13
7425472	chr3	rs10510903	63970192	C	G	0.864	0.868	0.998	-0.04470452178448	0.0126	0.000401	53386	77258	58749.13
7435767	chr3	rs12633353	63970280	T	C	0.881	0.886	0.989	-0.050903896528528	0.0135	0.0001551	53386	77258	58749.13
7405446	chr3	rs33999932	63970528	T	G	0.964	0.962	0.982	0.0251998010217421	0.023	0.2719	53386	77258	58749.13
7425303	chr3	rs13078154	63971490	G	A	0.964	0.962	0.983	0.0274011363479391	0.023	0.235	53386	77258	58749.13
7435709	chr3	rs11717924	63972004	A	G	0.964	0.962	0.983	0.0277027118389473	0.0229	0.2266	53386	77258	58749.13
7414982	chr3	rs11718001	63972183	A	G	0.964	0.962	0.983	0.0267977123853779	0.0229	0.2417	53386	77258	58749.13
7434338	chr3	rs3774724	63972517	G	A	0.975	0.975	0.985	-0.0060985584618694	0.0279	0.8254	53386	77258	58749.13
7410820	chr3	rs10510902	63973002	A	G	0.963	0.962	0.984	0.025696986087186	0.0229	0.2606	53386	77258	58749.13
7409919	chr3	rs114337555	63973302	A	T	0.988	0.988	0.925	-0.0225012653465135	0.0565	0.6907	29648	38136	31953.27
7413775	chr3	rs13075134	63974084	T	C	0.964	0.962	0.984	0.024097313483794	0.0231	0.2971	53386	77258	58749.13
7423229	chr3	rs3774725	63974258	T	G	0.845	0.851	0.993	-0.0507039943747058	0.012	2.441e-05	53386	77258	58749.13
7416990	chr3	rs3774726	63974477	C	T	0.662	0.671	0.991	-0.0492952917248775	0.0092	7.319e-08	53386	77258	58749.13
7423776	chr3	rs73119018	63975328	A	G	0.878	0.884	0.986	-0.0638987258502317	0.0134	1.874e-06	53386	77258	58749.13
7406487	chr3	rs141256381	63975704	C	T	0.987	0.987	0.82	-0.0820021260805914	0.0502	0.1023	37231	55385	41522.92
7431552	chr3	rs2241821	63976145	G	A	0.917	0.919	0.975	-0.0360003042410416	0.0159	0.02382	53386	77258	58749.13
7426198	chr3	rs75232727	63977452	G	A	0.966	0.967	0.963	-0.0557030028762507	0.0245	0.0227	53386	77258	58749.13
7416654	chr3	rs77507938	63977542	G	A	0.986	0.987	0.994	-0.0325955083699338	0.0476	0.4938	33718	44709	36384.93
7420474	chr3	rs17069612	63977676	G	A	0.963	0.961	0.986	0.0234039777790161	0.0227	0.3033	53386	77258	58749.13
7412150	chr3	rs3774727	63977875	A	G	0.856	0.861	0.997	-0.044401309298167	0.0124	0.00033	53386	77258	58749.13
7422560	chr3	rs17069616	63978852	A	G	0.972	0.972	0.944	-0.0170037478161859	0.0267	0.5239	53386	77258	58749.13
7432295	chr3	rs114239809	63978992	A	G	0.986	0.987	0.994	-0.0322959448008212	0.0476	0.4972	33718	44709	36384.93
7415206	chr3	rs75547833	63979212	A	C	0.966	0.967	0.963	-0.0559990861201021	0.0244	0.02174	53386	77258	58749.13
7407759	chr3	rs11715329	63979758	A	G	0.981	0.98	0.995	0.0493043176841434	0.0312	0.1147	52813	76173	58090.51
7413110	chr3	rs73119022	63979834	T	C	0.857	0.862	0.998	-0.0442027026797326	0.0124	0.0003655	53386	77258	58749.13
7421909	chr3	rs76372599	63980475	C	T	0.986	0.987	0.996	-0.0383978517965666	0.0481	0.4247	32653	43540	35270.35
7427271	chr3	rs11708696	63980685	C	T	0.981	0.98	0.996	0.0448968808822823	0.0314	0.1526	52813	76173	58090.51
7427855	chr3	rs1053339	63981424	A	G	0.986	0.987	0.992	-0.0346017967900747	0.0475	0.4664	33718	44709	36384.93
7416768	chr3	rs3733125	63981635	C	T	0.89	0.895	0.979	-0.053200374867981	0.0141	0.0001529	53386	77258	58749.13
7408015	chr3	rs61736567	63981676	T	C	0.966	0.967	0.961	-0.0559990861201021	0.0244	0.02168	53386	77258	58749.13
7420512	chr3	rs3774729	63982082	G	A	0.673	0.684	1.0	-0.0523043316292892	0.0092	1.297e-08	53386	77258	58749.13
7435155	chr3	rs112674299	63982670	C	T	0.852	0.858	0.998	-0.0527048164320283	0.0122	1.597e-05	53386	77258	58749.13
7419208	chr3	rs140213273	63982890	C	T	0.97	0.97	0.946	-0.0229002198863326	0.0259	0.3757	53386	77258	58749.13
7433930	chr3	rs35443995	63984904	G	A	0.964	0.962	0.987	0.0263010744193707	0.023	0.2535	53386	77258	58749.13
7405361	chr3	rs77203794	63985316	A	G	0.986	0.986	0.923	-0.0105959392134034	0.0413	0.7973	45115	66751	50157.27
7414493	chr3	rs13272	63986170	A	G	0.649	0.66	0.998	-0.0523991687992084	0.009	6.81e-09	53386	77258	58749.13
7425790	chr3	rs79896076	63987013	T	C	0.986	0.986	0.994	-0.0385953087593848	0.0481	0.4225	32653	43540	35270.35
7420123	chr3	rs115703220	63988391	C	G	0.986	0.986	0.995	-0.0403950023610502	0.0479	0.3984	32863	43706	35455.77
7409200	chr3	rs6773892	63989296	T	C	0.985	0.986	0.994	-0.0484027392281675	0.0468	0.301	33740	45718	36532.13
7410608	chr3	rs4688181	63989456	A	G	0.981	0.98	0.934	-0.0239034240815591	0.0331	0.4708	52280	75173	57319.57
7414759	chr3	rs6785854	63989743	A	G	0.986	0.986	0.994	-0.0411970648503382	0.0479	0.3899	32863	43706	35455.77
7412070	chr3	rs150840471	63990283	G	A	0.985	0.985	0.987	-0.0259949602770859	0.037	0.482	50210	72680	55294.77
7415671	chr3	rs11922435	63990807	C	T	0.698	0.709	0.996	-0.0555972801024095	0.0094	3.75e-09	53386	77258	58749.13
7405220	chr3	rs17403125	63991633	A	G	0.953	0.953	0.926	0.0118989261570991	0.0212	0.5747	53386	77258	58749.13
7432766	chr3	rs115088344	63992010	A	G	0.981	0.98	0.996	0.0454034834538498	0.0315	0.1497	52749	75914	57987.87
7423391	chr3	rs17069652	63992201	T	C	0.975	0.975	0.985	-0.0142003494011414	0.0277	0.6095	53327	77015	58654.18
7432584	chr3	rs112829244	63992390	A	G	0.946	0.944	0.834	0.0139029051689914	0.0205	0.4989	53386	77258	58749.13
7425066	chr3	rs73119035	63993966	A	G	0.866	0.871	0.998	-0.0471964348309747	0.0127	0.0002086	53386	77258	58749.13
7407944	chr3	rs114686461	63993970	T	C	0.981	0.98	0.995	0.0444952398865513	0.0313	0.1544	52813	76173	58090.51
7436034	chr3	rs150828878	63994094	T	C	0.974	0.976	0.918	-0.109502414825161	0.0291	0.0001708	53150	76107	58357.44
7430680	chr3	rs9865811	63994505	G	A	0.68	0.691	0.999	-0.0517986852338873	0.0093	2.242e-08	53386	77258	58749.13
7428288	chr3	rs62252370	63994801	G	A	0.953	0.95	0.843	0.0355987772398635	0.0218	0.1027	53386	77258	58749.13
7405347	chr3	rs2037119	63994879	C	T	0.678	0.689	0.999	-0.0501991563328521	0.0092	5.484e-08	53386	77258	58749.13
7408121	chr3	rs115120998	63994895	T	C	0.986	0.987	0.992	-0.0331018715051171	0.0474	0.4851	33928	44875	36570.35
7428497	chr3	rs56030924	63995563	G	A	0.719	0.73	0.995	-0.0594952597858765	0.0097	7.25e-10	53386	77258	58749.13
7424559	chr3	rs79788059	63995611	A	G	0.961	0.963	0.967	-0.057194885093252	0.0229	0.01235	53386	77258	58749.13
7408522	chr3	rs79535580	63995645	A	G	0.986	0.987	0.994	-0.033701571673015	0.0473	0.4767	33928	44875	36570.35
7416885	chr3	rs9875198	63995915	C	A	0.68	0.691	0.998	-0.050398957583852	0.0093	5.282e-08	53386	77258	58749.13
7425137	chr3	rs1046025	63996262	C	T	0.836	0.84	0.999	-0.0335050785573982	0.0117	0.004114	53386	77258	58749.13
7421072	chr3	rs75935796	63997490	C	G	0.982	0.981	0.855	0.0172012073197748	0.035	0.6236	51043	74495	56354.0
7415090	chr3	rs2280162	63997491	G	A	0.831	0.836	1.0	-0.0319035490130083	0.0115	0.005624	53386	77258	58749.13
7408610	chr3	rs1060897	63997872	A	G	0.829	0.835	0.998	-0.0484972070855493	0.0115	2.527e-05	53386	77258	58749.13
7422941	chr3	rs2280160	63997896	G	A	0.418	0.424	0.937	-0.0243951568347216	0.009	0.006729	53386	77258	58749.13
7422078	chr3	rs3816157	63999322	G	A	0.845	0.851	1.0	-0.0503043099097479	0.012	2.624e-05	53386	77258	58749.13
7428283	chr3	rs80322219	63999561	T	A	0.986	0.986	0.991	-0.027998320426861	0.0474	0.5541	33928	44875	36570.35
7422975	chr3	rs3816156	63999712	A	T	0.833	0.84	0.998	-0.0497050825796673	0.0116	1.95e-05	53386	77258	58749.13
7423508	chr3	rs66473811	64000464	T	C	0.833	0.836	0.987	-0.0297996312385195	0.0116	0.01029	53386	77258	58749.13
7434481	chr3	rs11711332	64000986	A	G	0.981	0.98	0.979	0.0407963941925694	0.0319	0.2013	52813	76173	58090.51
7409121	chr3	rs9879045	64001925	C	T	0.698	0.71	0.994	-0.0577032681284449	0.0094	1.014e-09	53386	77258	58749.13
7414681	chr3	rs9828933	64002897	T	C	0.825	0.83	0.994	-0.0411032840784537	0.0114	0.0003239	53386	77258	58749.13
7412596	chr3	rs9809432	64002953	G	A	0.843	0.849	0.996	-0.0511985620326965	0.0119	1.839e-05	53386	77258	58749.13
7425533	chr3	rs7617036	64002995	G	A	0.827	0.832	0.991	-0.0418016408837633	0.0115	0.0002739	53386	77258	58749.13
7426414	chr3	rs76478992	64003105	G	A	0.969	0.968	0.768	0.0515957486436504	0.0281	0.06624	53386	77258	58749.13
7432931	chr3	rs73834178	64003692	A	C	0.986	0.986	0.986	-0.0259025943231108	0.0472	0.5835	34349	45185	36927.42
7422132	chr3	rs831692	64003983	G	A	0.676	0.686	0.991	-0.0515038428671156	0.0093	2.692e-08	53386	77258	58749.13
7413120	chr3	rs17344090	64004101	T	C	0.852	0.857	0.984	-0.0406970023321042	0.0123	0.000912	53386	77258	58749.13
7418840	chr3	rs17069687	64004173	A	G	0.98	0.979	0.991	0.0432989243951476	0.0311	0.1636	52749	75914	57987.87
7410624	chr3	rs140387621	64004759	C	G	0.985	0.985	0.971	-0.015702643727291	0.0391	0.6881	45208	64888	49242.11
7418979	chr3	rs73834181	64004776	G	T	0.982	0.981	0.979	0.0307037775750057	0.0323	0.3416	52749	75914	57987.87
7434846	chr3	rs2578011	64004819	C	T	0.844	0.85	0.995	-0.0517986852338873	0.012	1.546e-05	53386	77258	58749.13
7410708	chr3	rs73834182	64004943	G	A	0.981	0.98	0.989	0.0374980764200844	0.0315	0.2338	52749	75914	57987.87
7406110	chr3	rs2888013	64005226	A	G	0.822	0.827	0.986	-0.0319964709431669	0.0114	0.004866	53386	77258	58749.13
7431488	chr3	rs77639204	64005452	C	T	0.853	0.858	0.984	-0.0418954871740363	0.0123	0.0006642	53386	77258	58749.13
7423301	chr3	rs72878921	64006092	T	C	0.969	0.969	0.991	0.0156961681063242	0.0248	0.5247	53386	77258	58749.13
7412951	chr3	rs114898756	64006102	T	C	0.986	0.986	0.984	-0.0242004837056584	0.0471	0.6081	34702	45506	37263.66
7420093	chr3	rs74397545	64006773	G	A	0.981	0.98	0.99	0.0392014821991368	0.0315	0.2132	52749	75914	57987.87
7410534	chr3	rs71298698	64007031	T	A	0.951	0.949	0.814	0.0221038989069263	0.0219	0.3134	53386	77258	58749.13
7434432	chr3	rs72878922	64007176	T	C	0.985	0.986	0.98	-0.0310985871020312	0.0453	0.4925	35158	47208	37982.95
7436708	chr3	rs831691	64007214	C	G	0.81	0.816	0.991	-0.0391983134041576	0.0111	0.0003984	53386	77258	58749.13
7433382	chr3	rs3846221	64008510	T	C	0.866	0.871	0.988	-0.0449973659307358	0.0128	0.0004261	53386	77258	58749.13
7426848	chr3	rs114365073	64009318	C	G	0.975	0.976	0.817	-0.0555972801024095	0.0309	0.07227	52776	74990	57796.39
7422810	chr3	rs40610	64009508	T	C	0.766	0.77	0.979	-0.0270012755029434	0.0103	0.008697	53386	77258	58749.13
7420315	chr3	rs146791495	64009866	C	T	0.981	0.979	0.987	0.043203157300648	0.0312	0.166	52808	76157	58082.82
7420665	chr3	rs1961395	64009869	A	G	0.842	0.845	0.991	-0.0263029084210524	0.0119	0.02662	53386	77258	58749.13
7422748	chr3	rs1961396	64009877	C	T	0.842	0.846	0.992	-0.0271040176920589	0.0119	0.02245	53386	77258	58749.13
7417832	chr3	rs116585875	64010098	T	A	0.987	0.987	0.99	-0.0305004454483837	0.0497	0.5389	32863	43706	35455.77
7410125	chr3	rs115288460	64010141	G	A	0.981	0.979	0.987	0.0437010460710946	0.0312	0.161	52808	76157	58082.82
7411162	chr3	rs11713011	64011387	T	C	0.981	0.979	0.986	0.0439020462871288	0.0309	0.1558	53322	76999	58646.49
7433624	chr3	rs147106104	64011657	A	T	0.905	0.907	0.968	-0.0256050287153947	0.015	0.08759	53386	77258	58749.13
7429602	chr3	rs141119731	64011720	G	A	0.987	0.986	0.781	0.022299507494767	0.0464	0.6313	45429	65707	50034.76
7411599	chr3	rs7644999	64011759	G	T	0.842	0.846	0.998	-0.0316041926269978	0.0119	0.007718	53386	77258	58749.13
7419495	chr3	rs66672237	64012172	C	A	0.843	0.847	0.999	-0.0329985112635755	0.0119	0.00542	53386	77258	58749.13
7436224	chr3	rs184019793	64012193	G	A	0.98	0.979	0.887	0.0522033801338585	0.0332	0.1164	51062	72475	55988.63
7419503	chr3	rs17344417	64012537	T	C	0.604	0.603	0.994	0.0093957216403621	0.0088	0.286	53386	77258	58749.13
7406281	chr3	rs13066834	64012707	T	C	0.759	0.754	0.996	0.0335991726304121	0.01	0.0008267	53386	77258	58749.13
7425544	chr3	rs13087186	64012756	G	A	0.759	0.754	0.996	0.0335991726304121	0.01	0.000803	53386	77258	58749.13
7415263	chr3	rs10510901	64013062	T	C	0.845	0.849	1.0	-0.02960390325858	0.0119	0.01286	53386	77258	58749.13
7430068	chr3	rs35837	64013249	T	C	0.816	0.822	0.997	-0.0334016766340304	0.0112	0.002753	53386	77258	58749.13
7423066	chr3	rs35838	64013342	G	A	0.423	0.427	0.986	-0.0050024916227914	0.0088	0.5659	53386	77258	58749.13
7407258	chr3	rs35839	64013417	G	A	0.824	0.829	0.987	-0.0331018715051171	0.0114	0.00374	53386	77258	58749.13
7426961	chr3	rs75757813	64014229	C	T	0.932	0.933	0.883	0.004101577021075	0.0183	0.8233	53386	77258	58749.13
7429316	chr3	rs17344570	64014239	C	A	0.846	0.85	1.0	-0.0313049258284153	0.0119	0.008663	53386	77258	58749.13
7414692	chr3	rs12497119	64014640	A	G	0.602	0.602	0.994	0.0099998345783334	0.0088	0.2568	53386	77258	58749.13
7420047	chr3	rs35840	64014904	C	A	0.782	0.785	0.981	-0.020498669477346	0.0105	0.0511	53386	77258	58749.13
7434839	chr3	rs73119079	64015399	G	A	0.846	0.85	1.0	-0.0307994715535284	0.012	0.01011	53386	77258	58749.13
7431188	chr3	rs55955229	64015425	T	C	0.845	0.849	1.0	-0.0312017511432645	0.0119	0.008737	53386	77258	58749.13
7433270	chr3	rs58627691	64015548	T	C	0.845	0.849	1.0	-0.0316041926269978	0.0119	0.007982	53386	77258	58749.13
7418466	chr3	rs17344653	64015989	C	T	0.843	0.847	1.0	-0.0322029950400999	0.0118	0.006635	53386	77258	58749.13
7415833	chr3	rs13085423	64016050	T	G	0.758	0.754	0.995	0.0332026408277183	0.01	0.0009294	53386	77258	58749.13
7431380	chr3	rs35841	64016251	C	G	0.339	0.341	0.985	-0.0023026490626755	0.0091	0.8044	53386	77258	58749.13
7416675	chr3	rs74395768	64016617	G	C	0.981	0.98	0.986	0.0439020462871288	0.0311	0.1578	53322	76999	58646.49
7410443	chr3	rs56359789	64016911	T	C	0.844	0.848	0.999	-0.0313049258284153	0.0119	0.00836	53386	77258	58749.13
7420657	chr3	rs35092727	64017997	C	A	0.756	0.751	0.995	0.0350968370374295	0.01	0.0004491	53386	77258	58749.13
7429348	chr3	rs73119095	64018177	G	T	0.848	0.852	1.0	-0.0316041926269978	0.012	0.008517	53386	77258	58749.13
7415623	chr3	rs35898933	64018541	T	G	0.755	0.75	0.995	0.0350968370374295	0.01	0.0004418	53386	77258	58749.13
7410530	chr3	rs74432669	64018673	A	G	0.987	0.987	0.991	-0.0259949602770859	0.0498	0.6025	32476	43425	35130.18
7414532	chr3	rs6785145	64019206	A	G	0.569	0.568	0.996	0.014504302202808	0.0087	0.09558	53386	77258	58749.13
7424636	chr3	rs13092462	64019217	G	T	0.758	0.753	0.995	0.036997088886122	0.01	0.0002271	53386	77258	58749.13
7434271	chr3	rs6809662	64019436	G	A	0.758	0.753	0.996	0.0355987772398635	0.01	0.0003826	53386	77258	58749.13
7410940	chr3	rs73119100	64019518	A	T	0.982	0.982	0.889	0.0448968808822823	0.0348	0.1963	51842	75024	57069.49
7417865	chr3	rs13093232	64019642	G	A	0.936	0.934	0.951	0.0192044091837133	0.0178	0.2816	53386	77258	58749.13
7412890	chr3	rs17344716	64019744	T	A	0.843	0.847	1.0	-0.0309026047398165	0.0119	0.009093	53386	77258	58749.13
7426410	chr3	rs17344723	64019808	G	A	0.844	0.848	1.0	-0.0295009039176847	0.0119	0.01306	53386	77258	58749.13
7405902	chr3	rs144897598	64020145	A	G	0.98	0.979	0.984	0.0412954824071715	0.0309	0.1816	53322	76999	58646.49
7417553	chr3	rs73120905	64020338	A	G	0.966	0.967	0.906	-0.0353992243518656	0.0253	0.1614	53386	77258	58749.13
7433366	chr3	rs6764606	64020447	C	T	0.57	0.568	0.999	0.013202462677756	0.0087	0.13	53386	77258	58749.13
7437042	chr3	rs166229	64021228	T	G	0.609	0.605	0.994	0.0051964749068174	0.0088	0.5543	53386	77258	58749.13
7424617	chr3	rs831556	64021693	A	C	0.218	0.211	0.987	0.0379025370484673	0.0105	0.0003164	53386	77258	58749.13
7433061	chr3	rs35309927	64022163	C	G	0.739	0.733	0.995	0.0371030879515023	0.0098	0.000146	53386	77258	58749.13
7412064	chr3	rs35370588	64022318	G	A	0.61	0.607	0.992	0.0205964297986501	0.0088	0.01994	53386	77258	58749.13
7418424	chr3	rs6808752	64024529	G	A	0.73	0.725	0.994	0.0352995739869328	0.0097	0.0002728	53386	77258	58749.13
7418613	chr3	rs3906971	64025887	T	C	0.876	0.875	0.959	-0.001100605444033	0.0133	0.9324	53386	77258	58749.13
7420998	chr3	rs56369425	64026469	T	C	0.605	0.603	0.988	0.0202045073158995	0.0088	0.02239	53386	77258	58749.13
7432806	chr3	rs831574	64029383	A	G	0.663	0.661	0.967	0.004201162744548	0.0092	0.6528	53386	77258	58749.13
7422036	chr3	rs149712815	64029588	T	A	0.977	0.976	0.901	0.0471030274686428	0.0307	0.1251	51444	72982	56453.69
7405143	chr3	rs116344723	64029612	C	T	0.987	0.987	0.991	-0.0048015088161939	0.0505	0.9249	31960	41788	34345.52
7430520	chr3	rs17656650	64029705	C	A	0.884	0.886	0.984	-0.0221024699079472	0.0136	0.1029	53386	77258	58749.13
7406300	chr3	rs11927718	64031243	G	T	0.882	0.884	0.983	-0.0227979086760041	0.0135	0.09068	53386	77258	58749.13
7425264	chr3	rs55969752	64031777	G	T	0.62	0.618	0.987	0.0173977771764203	0.0089	0.05108	53386	77258	58749.13
7414232	chr3	rs1376338	64031906	T	C	0.736	0.732	0.992	0.0311013012983478	0.0098	0.001481	53386	77258	58749.13
7433590	chr3	rs17069779	64032223	A	G	0.88	0.883	0.984	-0.0235962138551867	0.0134	0.07904	53386	77258	58749.13
7434858	chr3	rs6769680	64032761	C	A	0.74	0.735	0.993	0.0341985075799122	0.0098	0.0004847	53386	77258	58749.13
7423847	chr3	rs42456	64033043	C	T	0.4	0.393	0.987	0.0315955615897506	0.0088	0.000347	53386	77258	58749.13
7434360	chr3	rs55671969	64033778	G	A	0.764	0.759	0.987	0.0376040223973664	0.0102	0.0002146	53386	77258	58749.13
7428201	chr3	rs114466949	64034560	C	T	0.987	0.987	0.831	0.0172012073197748	0.055	0.7541	30421	45294	33738.3
7424932	chr3	rs77308054	64034855	G	A	0.981	0.98	0.974	0.0387013475370749	0.0319	0.2246	53001	76765	58375.81
7423746	chr3	rs17031765	64036167	A	G	0.881	0.883	0.979	-0.0243029385231735	0.0135	0.07123	53386	77258	58749.13
7418659	chr3	rs73120925	64036598	A	C	0.726	0.728	0.979	-0.0236986067778773	0.0098	0.01512	53386	77258	58749.13
7409530	chr3	rs73120926	64036950	G	A	0.778	0.783	0.98	-0.0300984478240329	0.0105	0.004099	53386	77258	58749.13
7428399	chr3	rs11921666	64037785	A	G	0.88	0.883	0.979	-0.0231969816042026	0.0134	0.08497	53386	77258	58749.13
7419107	chr3	rs116624400	64038569	C	T	0.987	0.986	0.975	0.0489996660319079	0.0468	0.2953	34798	50342	38837.93
7420694	chr3	rs17718748	64038816	T	A	0.883	0.885	0.978	-0.0226035462098532	0.0136	0.0969	53386	77258	58749.13
7437060	chr3	rs138930166	64038981	C	T	0.985	0.984	0.828	-0.0201006717070029	0.0438	0.6453	41646	60535	46196.57
7428850	chr3	rs35230250	64039446	C	T	0.736	0.731	0.987	0.0361004656247227	0.0098	0.0002265	53386	77258	58749.13
7423280	chr3	rs704375	64043631	G	A	0.673	0.671	0.982	0.0030952049073025	0.0092	0.7398	53386	77258	58749.13
7414148	chr3	rs73120930	64045548	G	A	0.97	0.971	0.884	-0.0815029399606216	0.027	0.002568	53386	77258	58749.13
7415045	chr3	rs75399548	64046054	T	C	0.982	0.983	0.869	-0.0649972930239685	0.0365	0.0747	50363	72808	55485.22
7428253	chr3	rs143740989	64047593	A	C	0.986	0.985	0.834	0.01600129372694	0.0495	0.7464	33841	49546	37363.03
7414055	chr3	rs831571	64048297	T	C	0.191	0.185	0.994	0.0333960906184285	0.011	0.002426	53386	77258	58749.13
7415192	chr3	rs56237630	64049375	C	A	0.834	0.838	0.98	-0.02960390325858	0.0117	0.01174	53386	77258	58749.13
7409498	chr3	rs73120936	64050945	T	C	0.837	0.84	0.979	-0.0255024404124231	0.0118	0.03056	53386	77258	58749.13
7408181	chr3	rs17069791	64052279	G	A	0.829	0.833	0.986	-0.029202265808213	0.0115	0.01134	53386	77258	58749.13
7419931	chr3	rs13067510	64052327	C	T	0.739	0.733	0.981	0.0368043345220483	0.0099	0.0001908	53386	77258	58749.13
7410452	chr3	rs12493866	64052788	G	T	0.942	0.939	0.87	0.0109992854583691	0.0195	0.5714	53386	77258	58749.13
7429882	chr3	rs166230	64053207	T	C	0.188	0.182	0.987	0.0320024161254944	0.0111	0.004057	53386	77258	58749.13
7423900	chr3	rs17069797	64054348	T	C	0.84	0.844	0.977	-0.0306963490025976	0.0119	0.009937	53386	77258	58749.13
7407195	chr3	rs7619741	64054783	T	A	0.842	0.845	0.977	-0.02960390325858	0.012	0.01334	53386	77258	58749.13
7428428	chr3	rs13084658	64054822	C	T	0.739	0.733	0.981	0.0374017521540008	0.0098	0.0001464	53386	77258	58749.13
7426042	chr3	rs36039822	64055151	G	C	0.738	0.732	0.981	0.0355022698424966	0.0098	0.0003112	53386	77258	58749.13
7412349	chr3	rs11707025	64055501	T	G	0.729	0.723	0.973	0.0332993704009261	0.0098	0.0006582	53386	77258	58749.13
7407132	chr3	rs254858	64056255	G	T	0.242	0.239	0.975	0.0251998010217421	0.0102	0.01333	53386	77258	58749.13
7408648	chr3	rs56363381	64056677	T	G	0.821	0.826	0.979	-0.0322959448008212	0.0114	0.004595	53386	77258	58749.13
7420984	chr3	rs13097428	64056939	G	A	0.739	0.733	0.979	0.0371994409891063	0.0099	0.000164	53386	77258	58749.13
7408000	chr3	rs73120951	64058005	T	G	0.842	0.845	0.974	-0.0286978729475453	0.012	0.01664	53386	77258	58749.13
7419807	chr3	rs6797912	64058240	A	G	0.192	0.187	0.98	0.0320024161254944	0.0111	0.003821	53386	77258	58749.13
7413626	chr3	rs66629090	64058283	C	G	0.575	0.572	0.975	0.0154007965760229	0.0088	0.08052	53386	77258	58749.13
7418254	chr3	rs73120952	64059211	G	T	0.985	0.985	0.855	-0.0490011864330638	0.0407	0.2282	48661	69581	53394.76
7421663	chr3	rs11709221	64059368	A	G	0.736	0.73	0.977	0.0389033551082361	0.0098	7.531e-05	53386	77258	58749.13
7412321	chr3	rs1897481	64059466	T	C	0.838	0.842	0.974	-0.0328951617042694	0.0119	0.005645	53386	77258	58749.13
7427984	chr3	rs11717947	64059831	C	T	0.735	0.73	0.977	0.0382972099323441	0.0098	9.581e-05	53386	77258	58749.13
7414705	chr3	rs1450985	64060128	G	A	0.573	0.572	0.976	0.0140015196358136	0.0088	0.1128	53386	77258	58749.13
7414813	chr3	rs73120957	64060663	C	T	0.842	0.846	0.974	-0.0313049258284153	0.012	0.009021	53386	77258	58749.13
7413389	chr3	rs80336398	64060934	T	C	0.983	0.983	0.75	0.0170045988158238	0.0389	0.6613	51817	75228	57030.98
7408344	chr3	rs114650832	64061581	G	A	0.841	0.845	0.973	-0.0309954337025195	0.012	0.009606	53386	77258	58749.13
7424834	chr3	rs13075585	64062205	T	C	0.734	0.728	0.974	0.0385955177593629	0.0098	8.682e-05	53386	77258	58749.13
7430354	chr3	rs1450983	64063593	C	T	0.736	0.73	0.975	0.0382972099323441	0.0098	9.925e-05	53386	77258	58749.13
7426168	chr3	rs115853942	64064027	C	T	0.986	0.986	0.909	-0.001501126126267	0.0446	0.9734	40413	58324	44308.5
7427540	chr3	rs35778889	64064258	C	A	0.74	0.734	0.973	0.0404987422798789	0.0099	4.284e-05	53386	77258	58749.13
7413003	chr3	rs9845357	64066277	T	C	0.983	0.984	0.956	-0.046201018900714	0.0372	0.2136	46934	67183	51447.59
7430906	chr3	rs27386	64066399	G	C	0.62	0.619	0.982	-0.0034961042567088	0.0089	0.6963	53386	77258	58749.13
7432111	chr3	rs35834	64066495	C	A	0.019	0.0175	0.965	0.0483043318863239	0.0344	0.1612	49269	70171	53984.23
7427747	chr3	rs35835	64066754	A	G	0.619	0.618	0.984	-0.0023026490626755	0.0089	0.7994	53386	77258	58749.13
7407490	chr3	rs75996983	64067409	G	A	0.935	0.935	0.959	-0.0064004391810282	0.0178	0.7208	53386	77258	58749.13
7410822	chr3	rs140954082	64067503	C	G	0.986	0.986	0.948	-0.0344051267241774	0.0407	0.3977	46895	66963	51706.47
7416585	chr3	rs145940802	64068459	C	T	0.986	0.986	0.788	-0.0430014511447026	0.0433	0.3207	49597	71155	54365.89
7434261	chr3	rs40517	64068857	T	C	0.629	0.628	0.99	-0.0039979812872983	0.0089	0.6514	53386	77258	58749.13
7419498	chr3	rs26935	64069310	A	G	0.617	0.616	0.991	-0.0054950702819798	0.0089	0.5322	53386	77258	58749.13
7417330	chr3	rs26936	64069436	G	T	0.617	0.617	0.99	-0.005304041591906	0.0089	0.552	53386	77258	58749.13
7428710	chr3	rs704376	64069855	C	G	0.617	0.617	0.99	-0.005696192544881	0.0089	0.5222	53386	77258	58749.13
7413565	chr3	rs73120967	64070372	C	T	0.828	0.831	0.989	-0.0252049938352247	0.0115	0.02823	53386	77258	58749.13
7413761	chr3	rs75575527	64070641	G	T	0.924	0.92	0.909	0.0513012943555507	0.0169	0.002404	53386	77258	58749.13
7433580	chr3	rs78082593	64070642	C	T	0.924	0.92	0.91	0.0509022179271191	0.0169	0.002548	53386	77258	58749.13
7420367	chr3	rs254857	64071106	T	G	0.633	0.635	0.99	-0.0087985943563496	0.009	0.3268	53386	77258	58749.13
7433019	chr3	rs74909737	64071587	C	T	0.984	0.983	0.926	0.042503779526724	0.0351	0.2253	52421	76228	57818.14
7423464	chr3	rs12492018	64071814	T	A	0.781	0.776	0.992	0.0335991726304121	0.0104	0.001221	53386	77258	58749.13
7431912	chr3	rs12488626	64071952	C	A	0.781	0.776	0.992	0.0336958638567256	0.0104	0.001181	53386	77258	58749.13
7409646	chr3	rs1870919	64072378	T	G	0.779	0.78	0.997	-0.0031048149534787	0.0104	0.767	53386	77258	58749.13
7414726	chr3	rs7636957	64072571	C	G	0.579	0.583	0.991	-0.0189993500097828	0.0087	0.02924	53386	77258	58749.13
7432833	chr3	rs112811018	64072684	G	A	0.98	0.979	0.818	0.0746992259002006	0.0345	0.03024	51508	73241	56556.33
7420866	chr3	rs254856	64072820	T	C	0.226	0.224	0.997	0.0044003044444822	0.0103	0.6663	53386	77258	58749.13
7429484	chr3	rs254855	64072872	G	A	0.662	0.664	0.993	-0.0065010863423599	0.0091	0.4735	53386	77258	58749.13
7416329	chr3	rs79157151	64073123	C	T	0.782	0.777	0.994	0.0335024720540013	0.0104	0.001286	53386	77258	58749.13
7416665	chr3	rs7620571	64074214	A	G	0.778	0.778	0.994	-0.0019018072895963	0.0104	0.8507	53386	77258	58749.13
7420668	chr3	rs75756535	64074574	C	T	0.782	0.777	0.994	0.0335991726304121	0.0104	0.001255	53386	77258	58749.13
7432426	chr3	rs1007234	64074794	C	A	0.599	0.598	0.992	0.0078987227933553	0.0088	0.3709	53386	77258	58749.13
7425389	chr3	rs254854	64075036	C	T	0.443	0.447	0.993	-0.0216016445577609	0.0087	0.01282	53386	77258	58749.13
7433602	chr3	rs55842652	64075309	C	T	0.782	0.777	0.994	0.0336958638567256	0.0104	0.001214	53386	77258	58749.13
7420799	chr3	rs7613715	64075392	T	G	0.78	0.78	0.992	-0.0023026490626755	0.0104	0.8239	53386	77258	58749.13
7423203	chr3	rs56228642	64075759	T	G	0.799	0.803	0.991	-0.0275973271921043	0.0108	0.01058	53386	77258	58749.13
7418878	chr3	rs831566	64075938	G	T	0.188	0.183	0.993	0.0301023438164435	0.0111	0.006631	53386	77258	58749.13
7432642	chr3	rs831565	64076358	G	A	0.181	0.175	0.994	0.0358014124633833	0.0113	0.001463	53386	77258	58749.13
7420085	chr3	rs55714137	64076779	A	G	0.824	0.829	0.993	-0.0344982814075965	0.0114	0.002424	53386	77258	58749.13
7421578	chr3	rs79908835	64077262	T	G	0.982	0.982	0.964	-0.0162005226717083	0.035	0.6448	48231	69936	53086.02
7406111	chr3	rs13096166	64077753	A	G	0.773	0.772	0.989	0.0033045340083004	0.0103	0.7473	53386	77258	58749.13
7406439	chr3	rs153734	64078009	C	T	0.215	0.212	0.994	0.027799974857679	0.0105	0.008254	53386	77258	58749.13
7433665	chr3	rs14056	64080489	G	A	0.782	0.777	0.996	0.0332026408277183	0.0104	0.001381	53386	77258	58749.13
7412209	chr3	rs153730	64081236	T	C	0.618	0.618	0.986	-0.0025031302181184	0.0089	0.7803	53386	77258	58749.13
7411525	chr3	rs143062140	64081238	C	T	0.987	0.986	0.834	0.055302247784655	0.0516	0.2846	33181	51669	37122.82
7419324	chr3	rs34723451	64081836	G	A	0.824	0.829	0.996	-0.0322959448008212	0.0114	0.004481	53386	77258	58749.13
7420844	chr3	rs35969433	64081930	T	A	0.738	0.736	0.987	-0.003596459514405	0.0098	0.7139	53386	77258	58749.13
7426098	chr3	rs12494731	64082003	G	T	0.813	0.808	0.994	0.0392014821991368	0.011	0.0003643	53386	77258	58749.13
7410170	chr3	rs62249881	64082160	T	A	0.968	0.966	0.842	0.0194005857039748	0.0263	0.4606	53386	77258	58749.13
7424503	chr3	rs56262708	64082280	C	T	0.889	0.893	0.987	-0.0513038207587421	0.0139	0.0002118	53386	77258	58749.13
7434457	chr3	rs26939	64082964	C	T	0.652	0.656	0.99	-0.0059979518036359	0.0091	0.5112	53386	77258	58749.13
7406866	chr3	rs62249882	64083138	C	T	0.934	0.935	0.953	-0.0164953025291975	0.0178	0.3557	53386	77258	58749.13
7410094	chr3	rs17069879	64083417	G	A	0.824	0.828	0.998	-0.0315009870620622	0.0113	0.00554	53386	77258	58749.13
7413485	chr3	rs26937	64084032	T	G	0.455	0.46	0.992	-0.0198966317144566	0.0087	0.02197	53386	77258	58749.13
7420407	chr3	rs11705855	64085744	G	A	0.823	0.819	0.987	0.0402010017441475	0.0113	0.0003697	53386	77258	58749.13
7434057	chr3	rs140620856	64086303	G	A	0.987	0.987	0.78	-0.0562952570552056	0.0561	0.3161	31436	49152	35738.16
7416196	chr3	rs116612986	64086484	C	A	0.988	0.986	0.964	0.0791992751612369	0.0503	0.1157	33924	46391	36432.96
7425491	chr3	rs114047219	64086493	C	G	0.987	0.987	0.854	-0.01999864650669	0.05	0.689	37459	54780	41367.91
7413309	chr3	rs161654	64087502	G	A	0.275	0.276	0.989	0.0050969882578437	0.0097	0.6	53386	77258	58749.13
7410943	chr3	rs161656	64087717	A	T	0.275	0.276	0.99	0.0048979852621919	0.0097	0.6139	53386	77258	58749.13
7415338	chr3	rs11706352	64087775	T	C	0.729	0.726	0.989	-0.0026033858701149	0.0097	0.7925	53386	77258	58749.13
7411420	chr3	rs7625805	64088232	C	T	0.807	0.809	0.986	-0.0285023604727122	0.011	0.009504	53386	77258	58749.13
7436500	chr3	rs114356205	64089271	T	A	0.97	0.972	0.835	-0.0573007769142667	0.0283	0.04253	53386	77258	58749.13
7406631	chr3	rs141368780	64089944	A	G	0.985	0.985	0.889	-0.0156010662286512	0.0382	0.6826	51972	74942	57124.7
7410389	chr3	rs58788108	64090194	T	C	0.743	0.741	0.988	-0.0024028846163103	0.0099	0.8054	53386	77258	58749.13
7415275	chr3	rs12497268	64090363	G	C	0.819	0.822	0.985	-0.0295009039176847	0.0113	0.008795	53386	77258	58749.13
7420032	chr3	rs55842703	64090381	C	T	0.743	0.741	0.988	-0.0023026490626755	0.0099	0.8196	53386	77258	58749.13
7409657	chr3	rs11713331	64091074	A	C	0.729	0.727	0.989	-0.001300845733048	0.0097	0.8971	53386	77258	58749.13
7418598	chr3	rs36237	64091613	A	G	0.439	0.444	0.989	-0.021101069908054	0.0087	0.01537	53386	77258	58749.13
7415992	chr3	rs114168449	64091980	C	G	0.968	0.967	0.969	0.0347974835421732	0.0247	0.1592	53386	77258	58749.13
7421976	chr3	rs7621907	64092217	G	A	0.838	0.843	0.986	-0.0393959285025942	0.0118	0.0008544	53386	77258	58749.13
7427355	chr3	rs62249885	64092346	C	T	0.97	0.969	0.842	0.0171029078996623	0.0276	0.5352	52493	75664	57604.43
7424804	chr3	rs147739915	64093467	T	G	0.987	0.987	0.904	0.0215951374365897	0.0452	0.6332	40660	59746	44833.79
7430280	chr3	rs40158	64094417	G	T	0.298	0.3	0.992	0.0004998750416509	0.0094	0.9538	53386	77258	58749.13
7413969	chr3	rs7628583	64094824	C	T	0.824	0.819	0.988	0.0421011760186353	0.0113	0.0001978	53386	77258	58749.13
7424860	chr3	rs75848643	64095314	C	A	0.927	0.925	0.973	0.001998002662673	0.0167	0.9043	53386	77258	58749.13
7422462	chr3	rs36239	64095658	C	A	0.275	0.276	0.997	0.0032048589489113	0.0096	0.7436	53386	77258	58749.13
7408944	chr3	rs153712	64096122	C	T	0.456	0.461	0.994	-0.0203966036652218	0.0087	0.01879	53386	77258	58749.13
7425862	chr3	rs6789593	64096333	G	A	0.722	0.72	0.993	-0.0017014466397575	0.0096	0.8623	53386	77258	58749.13
7411393	chr3	rs6765188	64096598	A	T	0.7	0.697	0.987	-0.0027036515743148	0.0094	0.7709	53386	77258	58749.13
7434024	chr3	rs6789721	64096623	C	G	0.541	0.535	0.99	0.0208021276292633	0.0087	0.0164	53386	77258	58749.13
7422407	chr3	rs152244	64097176	G	C	0.456	0.46	0.994	-0.0187038311937836	0.0087	0.03076	53386	77258	58749.13
7408538	chr3	rs153716	64097705	C	T	0.304	0.305	0.993	0.0065981840282271	0.0094	0.4789	53386	77258	58749.13
7411406	chr3	rs11130957	64097856	T	G	0.525	0.52	0.996	0.0188021269625962	0.0086	0.02958	53386	77258	58749.13
7420837	chr3	rs704377	64098394	T	C	0.584	0.582	0.978	0.0030952049073025	0.0088	0.7293	53386	77258	58749.13
7407491	chr3	rs830357	64098754	T	C	0.12	0.115	0.994	0.0518046636160167	0.0134	0.0001058	53386	77258	58749.13
7416726	chr3	rs830356	64099019	G	T	0.467	0.461	0.977	0.0285971749776749	0.0087	0.001047	53386	77258	58749.13
7426920	chr3	rs830355	64099124	T	C	0.126	0.12	0.996	0.053000336561653	0.0131	5.297e-05	53386	77258	58749.13
7410860	chr3	rs830354	64099197	A	G	0.126	0.12	0.997	0.0531994764675775	0.0131	4.833e-05	53386	77258	58749.13
7414552	chr3	rs76067215	64099435	C	T	0.944	0.943	0.934	0.0210959082947329	0.0193	0.2724	53386	77258	58749.13
7415966	chr3	rs830353	64099569	G	A	0.127	0.121	0.997	0.0531994764675775	0.0131	4.847e-05	53386	77258	58749.13
7432908	chr3	rs1096267	64099750	T	A	0.127	0.121	0.997	0.0535976373487916	0.0131	4.228e-05	53386	77258	58749.13
7409429	chr3	rs1096266	64099916	T	G	0.126	0.121	0.997	0.0539956397610122	0.0131	3.673e-05	53386	77258	58749.13
7424703	chr3	rs144021645	64100093	G	A	0.987	0.988	0.793	-0.0145960053074092	0.0476	0.7585	45188	65820	50134.5
7419616	chr3	rs830352	64100629	A	G	0.127	0.121	0.997	0.0537018913875451	0.0131	4.041e-05	53386	77258	58749.13
7420782	chr3	rs1096265	64100763	A	C	0.576	0.573	0.981	0.0087020272939009	0.0088	0.3239	53386	77258	58749.13
7418742	chr3	rs1096264	64100829	G	A	0.16	0.154	0.996	0.0344014267173323	0.0119	0.003739	53386	77258	58749.13
7407805	chr3	rs1101540	64101088	C	G	0.154	0.15	0.994	0.0323026073786261	0.012	0.00714	53386	77258	58749.13
7421931	chr3	rs1096262	64101127	G	C	0.176	0.171	0.992	0.0333960906184285	0.0114	0.003371	53386	77258	58749.13
7413963	chr3	rs1096261	64101137	C	A	0.176	0.171	0.993	0.0329027196757078	0.0114	0.003863	53386	77258	58749.13
7425217	chr3	rs114916370	64101299	G	C	0.868	0.864	0.978	0.0497040321791155	0.0128	9.795e-05	53386	77258	58749.13
7416345	chr3	rs75107115	64101579	T	C	0.978	0.976	0.97	0.0148984646619666	0.0294	0.6135	53386	77258	58749.13
7425425	chr3	rs1104152	64101717	T	G	0.177	0.174	0.994	0.0267003518299564	0.0113	0.01854	53386	77258	58749.13
7434913	chr3	rs1903745	64102065	A	T	0.96	0.958	0.978	0.0050969882578437	0.0222	0.819	53386	77258	58749.13
7405476	chr3	rs142951624	64102273	A	G	0.982	0.981	0.933	0.0551035262260241	0.0336	0.1014	53001	76765	58375.81
7424894	chr3	rs1069985	64102288	T	C	0.194	0.192	0.996	0.0259990758686168	0.0109	0.0177	53386	77258	58749.13
7426503	chr3	rs114772354	64102289	C	G	0.967	0.966	0.977	0.0366983037826737	0.0244	0.1314	53386	77258	58749.13
7427577	chr3	rs1069984	64102353	T	C	0.161	0.158	0.996	0.0389995348490096	0.0118	0.0009355	53386	77258	58749.13
7423715	chr3	rs1069983	64102513	C	G	0.194	0.192	0.996	0.0258041896815329	0.0109	0.01826	53386	77258	58749.13
7421282	chr3	rs1069982	64102591	C	T	0.194	0.192	0.996	0.0259990758686168	0.0109	0.0173	53386	77258	58749.13
7419760	chr3	rs72874641	64102622	T	G	0.977	0.975	0.969	0.0156961681063242	0.0295	0.5935	52373	75503	57466.92
7425103	chr3	rs1069981	64102768	A	G	0.194	0.192	0.997	0.0259990758686168	0.0109	0.01742	53386	77258	58749.13
7432875	chr3	rs1070070	64102897	A	G	0.127	0.121	0.998	0.0542987734073789	0.0131	3.324e-05	53386	77258	58749.13
7429853	chr3	rs1096171	64103135	C	T	0.194	0.192	0.997	0.0259990758686168	0.0109	0.01721	53386	77258	58749.13
7407223	chr3	rs79050834	64103262	G	A	0.93	0.931	0.951	-0.0232993336544035	0.0174	0.1788	53386	77258	58749.13
7423198	chr3	rs116156070	64103482	C	A	0.963	0.964	0.9	0.0043007385516922	0.0243	0.8601	53386	77258	58749.13
7412380	chr3	rs1069980	64103893	C	A	0.471	0.466	0.987	0.0284999894699013	0.0087	0.001017	53386	77258	58749.13
7418304	chr3	rs1069979	64104023	G	C	0.45	0.442	0.99	0.0323026073786261	0.0087	0.000197	53386	77258	58749.13
7412364	chr3	rs1096170	64104388	C	T	0.46	0.453	0.992	0.0298014912367898	0.0087	0.0005666	53386	77258	58749.13
7405183	chr3	rs1096169	64104461	C	A	0.46	0.453	0.992	0.0298014912367898	0.0087	0.0005791	53386	77258	58749.13
7432829	chr3	rs1096167	64104612	C	A	0.46	0.453	0.992	0.0298014912367898	0.0087	0.0005744	53386	77258	58749.13
7406446	chr3	rs864377	64104939	C	T	0.454	0.448	0.992	0.0285971749776749	0.0087	0.0009817	53386	77258	58749.13
7429189	chr3	rs11130958	64105279	T	C	0.67	0.67	0.991	-0.0058973552660839	0.0092	0.5233	53386	77258	58749.13
7433369	chr3	rs11707494	64105495	A	G	0.67	0.67	0.991	-0.0058973552660839	0.0092	0.52	53386	77258	58749.13
7424211	chr3	rs3889648	64105736	G	T	0.877	0.874	0.984	0.0473033451158665	0.0131	0.0003144	53386	77258	58749.13
7423064	chr3	rs704378	64106014	T	C	0.488	0.486	0.993	0.0255020410123433	0.0086	0.003156	53386	77258	58749.13
7428417	chr3	rs57067598	64106156	T	A	0.961	0.959	0.974	0.003902375817241	0.0224	0.8603	53386	77258	58749.13
7431537	chr3	rs704379	64106231	G	A	0.489	0.486	0.992	0.0250047589895661	0.0086	0.003798	53386	77258	58749.13
7430119	chr3	rs697264	64106257	T	A	0.491	0.488	0.992	0.0260965047212743	0.0086	0.002552	53386	77258	58749.13
7408300	chr3	rs830011	64106271	G	A	0.491	0.488	0.992	0.0259016375226531	0.0086	0.002671	53386	77258	58749.13
7425554	chr3	rs704381	64106685	G	C	0.471	0.466	0.991	0.0288012338056278	0.0086	0.0008537	53386	77258	58749.13
7425114	chr3	rs704382	64106829	G	T	0.154	0.15	1.0	0.0339955472579582	0.012	0.004441	53386	77258	58749.13
7422119	chr3	rs704383	64106929	A	T	0.154	0.15	1.0	0.0339955472579582	0.012	0.004471	53386	77258	58749.13
7425948	chr3	rs62249906	64107518	G	A	0.811	0.812	0.992	-0.0083043861636152	0.011	0.4539	53386	77258	58749.13
7415824	chr3	rs704384	64107568	A	C	0.161	0.158	1.0	0.0308007491527123	0.0117	0.008656	53386	77258	58749.13
7427782	chr3	rs704385	64107615	T	C	0.161	0.158	1.0	0.0307037775750057	0.0117	0.008854	53386	77258	58749.13
7415541	chr3	rs704386	64107627	C	T	0.582	0.58	0.986	0.0064988367398296	0.0088	0.4597	53386	77258	58749.13
7435306	chr3	rs116075712	64107628	G	A	0.985	0.984	0.914	0.0548952993715794	0.0416	0.1867	41943	60263	45954.33
7430110	chr3	rs62249907	64107975	C	T	0.811	0.812	0.991	-0.0087985943563496	0.011	0.4263	53386	77258	58749.13
7414450	chr3	rs62249908	64107992	T	C	0.785	0.787	0.993	-0.0105049846451474	0.0105	0.3175	53386	77258	58749.13
7427610	chr3	rs704387	64108273	C	T	0.166	0.162	1.0	0.0333960906184285	0.0116	0.003937	53386	77258	58749.13
7420714	chr3	rs704388	64108590	A	T	0.359	0.353	0.993	0.0255995183002125	0.009	0.004501	53386	77258	58749.13
7422470	chr3	rs830010	64108737	C	A	0.384	0.377	0.994	0.0270994698817177	0.0089	0.002251	53386	77258	58749.13
7408954	chr3	rs985280	64108853	C	G	0.361	0.355	0.994	0.027196791588428	0.009	0.002511	53386	77258	58749.13
7411837	chr3	rs985281	64108962	G	T	0.166	0.162	1.0	0.0339955472579582	0.0116	0.003393	53386	77258	58749.13
7423965	chr3	rs865511	64109045	C	A	0.584	0.581	0.988	0.0088011559530687	0.0088	0.3157	53386	77258	58749.13
7412260	chr3	rs6791571	64109244	A	G	0.786	0.788	0.994	-0.0105049846451474	0.0105	0.3174	53386	77258	58749.13
7408452	chr3	rs830009	64109361	A	G	0.36	0.354	0.992	0.0262036654966364	0.009	0.003587	53386	77258	58749.13
7411700	chr3	rs62249910	64109494	C	T	0.807	0.809	0.989	-0.010302892995897	0.011	0.3463	53386	77258	58749.13
7420851	chr3	rs1069978	64110055	G	A	0.454	0.449	0.989	0.0281014301108748	0.0087	0.001224	53386	77258	58749.13
7411768	chr3	rs1069977	64110135	A	G	0.162	0.159	0.999	0.0307037775750057	0.0117	0.008663	53386	77258	58749.13
7420125	chr3	rs1069976	64110190	C	T	0.455	0.449	0.989	0.0280041964095973	0.0087	0.001249	53386	77258	58749.13
7426073	chr3	rs830008	64110708	C	T	0.455	0.449	0.988	0.0281014301108748	0.0087	0.00123	53386	77258	58749.13
7428998	chr3	rs830007	64110877	G	A	0.46	0.453	0.988	0.0295976364389436	0.0087	0.0006572	53386	77258	58749.13
7422169	chr3	rs830006	64111111	G	A	0.436	0.431	0.987	0.0274011363479391	0.0087	0.001703	53386	77258	58749.13
7422900	chr3	rs830005	64111163	G	A	0.435	0.429	0.987	0.0270021387025708	0.0087	0.001969	53386	77258	58749.13
7424747	chr3	rs830004	64111358	G	A	0.436	0.431	0.986	0.027196791588428	0.0087	0.001841	53386	77258	58749.13
7415330	chr3	rs1024894	64111655	C	A	0.242	0.239	0.987	0.0278972284172359	0.0101	0.005813	53386	77258	58749.13
7426954	chr3	rs1024895	64111658	T	C	0.445	0.441	0.988	0.0246048038572487	0.0087	0.004626	53386	77258	58749.13
7421811	chr3	rs696009	64111719	T	C	0.445	0.441	0.988	0.025297307774162	0.0087	0.00359	53386	77258	58749.13
7434491	chr3	rs696010	64111897	G	A	0.474	0.469	0.988	0.0284027945161868	0.0087	0.001053	53386	77258	58749.13
7430188	chr3	rs57859861	64112167	C	T	0.981	0.981	0.956	-0.0274020297483382	0.033	0.4056	51821	75694	57211.64
7405861	chr3	rs697265	64112437	G	A	0.456	0.451	0.985	0.027799974857679	0.0087	0.001376	53386	77258	58749.13
7433187	chr3	rs696223	64112764	G	T	0.617	0.617	0.988	0.0063994795805678	0.0089	0.4722	53386	77258	58749.13
7434722	chr3	rs986150	64113047	G	A	0.886	0.883	0.976	0.0439020462871288	0.0137	0.001327	53386	77258	58749.13
7432317	chr3	rs151029378	64113170	C	T	0.982	0.982	0.783	-0.0726997334182779	0.0374	0.05193	51194	73300	56143.09
7425906	chr3	rs140662260	64113396	G	A	0.982	0.982	0.934	0.0465972853767823	0.0338	0.1669	53001	76765	58375.81
7415449	chr3	rs152294	64113571	C	A	0.57	0.568	0.992	0.007997931111062	0.0087	0.3602	53386	77258	58749.13
7426897	chr3	rs145910719	64113651	T	C	0.985	0.985	0.903	-0.0202027073175195	0.0393	0.607	50579	72842	55609.42
7410130	chr3	rs152295	64113795	T	G	0.345	0.345	0.989	-0.0009004052431641	0.0091	0.9223	53386	77258	58749.13
7416573	chr3	rs78231604	64114580	G	T	0.866	0.861	0.976	0.0503983940836932	0.0127	7.335e-05	53386	77258	58749.13
7420258	chr3	rs161657	64114732	C	T	0.57	0.567	0.993	0.0081963182244858	0.0087	0.3471	53386	77258	58749.13
7412407	chr3	rs71298701	64114755	T	C	0.986	0.985	0.864	0.0635004825618992	0.0405	0.1167	50679	72350	55421.35
7428999	chr3	rs78263660	64114797	C	T	0.95	0.951	0.962	-0.0406032684425478	0.0203	0.04542	53386	77258	58749.13
7406503	chr3	rs161658	64115156	C	T	0.57	0.568	0.994	0.0080971295874548	0.0087	0.3504	53386	77258	58749.13
7408752	chr3	rs161659	64115321	A	G	0.405	0.399	0.981	0.0307037775750057	0.0089	0.0005219	53386	77258	58749.13
7436833	chr3	rs152296	64115447	G	A	0.569	0.567	0.992	0.0077995046323818	0.0087	0.3695	53386	77258	58749.13
7409103	chr3	rs143745091	64115456	G	A	0.986	0.985	0.859	0.0392976332717761	0.042	0.3496	47972	63761	51905.99
7422201	chr3	rs76626462	64115791	C	T	0.986	0.985	0.864	0.064204090221786	0.0409	0.1163	50099	71813	54863.68
7411021	chr3	rs140680657	64115903	G	A	0.987	0.985	0.906	0.0347008987793103	0.0497	0.485	32114	48199	35775.79
7412418	chr3	rs161660	64116041	G	C	0.569	0.567	0.988	0.0096037361426946	0.0087	0.2744	53386	77258	58749.13
7431647	chr3	rs11914507	64116068	G	A	0.803	0.805	0.978	-0.0110002818588653	0.0109	0.3139	53386	77258	58749.13
7411713	chr3	rs161661	64116376	C	T	0.57	0.568	0.986	0.0090984829852593	0.0088	0.2986	53386	77258	58749.13
7426348	chr3	rs55796057	64116494	T	G	0.804	0.806	0.973	-0.0120017335415971	0.011	0.2747	53386	77258	58749.13
7411796	chr3	rs9873216	64119198	G	A	0.552	0.548	0.953	0.0166997792224134	0.0089	0.05993	53386	77258	58749.13
7424208	chr3	rs74865194	64119420	C	T	0.982	0.98	0.937	0.0277027118389473	0.0332	0.4042	51589	74648	56722.11
7434673	chr3	rs9878228	64120052	G	A	0.656	0.657	0.989	-0.0006001800720324	0.0091	0.9488	53386	77258	58749.13
7433007	chr3	rs115070271	64120519	C	T	0.98	0.979	0.948	0.0329994782631079	0.0321	0.3037	50858	72899	55671.55
7413933	chr3	rs1835898	64121290	T	C	0.568	0.573	0.978	-0.0163021610829842	0.0088	0.06284	53386	77258	58749.13
7407369	chr3	rs704389	64121415	T	C	0.274	0.267	0.974	0.0177023841130051	0.0098	0.07109	53386	77258	58749.13
7407476	chr3	rs74466591	64121640	C	T	0.968	0.971	0.874	-0.043502667649395	0.027	0.1068	53150	77025	58514.64
7426147	chr3	rs139470497	64121668	C	T	0.988	0.988	0.808	-0.0734958518452821	0.0526	0.1626	37589	52154	41331.65
7411607	chr3	rs56161921	64121741	A	G	0.899	0.899	0.98	-0.0082035573506883	0.0145	0.5698	53386	77258	58749.13
7419314	chr3	rs56077180	64122730	C	T	0.925	0.926	0.94	-0.0182963622831166	0.0169	0.2789	53386	77258	58749.13
7411311	chr3	rs1432584	64122893	T	C	0.9	0.899	0.986	-0.0076995657264405	0.0144	0.5953	53386	77258	58749.13
7412917	chr3	rs1432585	64123153	A	G	0.901	0.9	0.957	-0.0010005003335835	0.0147	0.9456	53386	77258	58749.13
7413097	chr3	rs1432586	64123420	T	C	0.404	0.4	0.984	0.0173977771764203	0.0088	0.04852	53386	77258	58749.13
7408599	chr3	rs1432587	64123421	G	A	0.406	0.402	0.985	0.0185960172820726	0.0088	0.03448	53386	77258	58749.13
7408749	chr3	rs4688433	64123647	C	T	0.902	0.902	0.99	-0.0069037763167944	0.0146	0.638	53386	77258	58749.13
7419974	chr3	rs1450982	64123784	C	T	0.669	0.671	0.983	-0.0031950988965408	0.0092	0.7283	53386	77258	58749.13
7433390	chr3	rs4688434	64123798	T	C	0.901	0.901	0.989	-0.007095110875924	0.0145	0.6264	53386	77258	58749.13
7428855	chr3	rs696011	64125385	T	C	0.489	0.486	0.995	0.0135971385060249	0.0086	0.113	53386	77258	58749.13
7433962	chr3	rs696012	64125528	C	T	0.49	0.486	0.996	0.0136957831289865	0.0086	0.1111	53386	77258	58749.13
7417406	chr3	rs697266	64125639	G	C	0.489	0.486	0.995	0.0140015196358136	0.0086	0.1024	53386	77258	58749.13
7430571	chr3	rs704390	64126056	G	C	0.113	0.115	0.966	-0.0017014466397575	0.0138	0.901	53386	77258	58749.13
7433313	chr3	rs704391	64126121	A	C	0.391	0.387	0.993	0.0134984841513417	0.0088	0.1269	53386	77258	58749.13
7419304	chr3	rs695935	64126305	G	A	0.392	0.388	0.994	0.013202462677756	0.0088	0.1357	53386	77258	58749.13
7420314	chr3	rs696013	64126342	G	C	0.392	0.388	0.994	0.0133998200630165	0.0088	0.1287	53386	77258	58749.13
7407534	chr3	rs697267	64126596	G	T	0.409	0.406	0.995	0.0126002819757385	0.0087	0.1495	53386	77258	58749.13
7417854	chr3	rs696014	64127088	G	A	0.842	0.837	0.988	0.0360040066341877	0.0118	0.002268	53386	77258	58749.13
7411589	chr3	rs77915341	64127184	C	T	0.934	0.936	0.956	-0.009696862978864	0.0179	0.5898	53386	77258	58749.13
7426413	chr3	rs697268	64127237	G	A	0.874	0.87	0.963	0.029403450369242	0.0132	0.02565	53386	77258	58749.13
7413250	chr3	rs59638866	64128072	C	T	0.904	0.903	0.985	-0.0024028846163103	0.0147	0.8682	53386	77258	58749.13
7430752	chr3	rs2887159	64128189	G	A	0.902	0.902	0.985	-0.0048015088161939	0.0146	0.7417	53386	77258	58749.13
7417080	chr3	rs138313156	64128453	C	T	0.986	0.985	0.892	0.0849016530863714	0.0462	0.06628	37548	53779	40953.39
7417145	chr3	rs80135588	64129332	A	T	0.872	0.876	0.953	-0.0171970248285215	0.0133	0.1942	53386	77258	58749.13
7417379	chr3	rs697269	64130066	A	G	0.394	0.387	0.981	0.0185960172820726	0.0089	0.03631	53386	77258	58749.13
7433233	chr3	rs73122897	64130166	A	G	0.925	0.924	0.959	-0.0083043861636152	0.0166	0.6177	53386	77258	58749.13
7415650	chr3	rs12495039	64130400	A	G	0.899	0.9	0.948	-0.0123965203365513	0.0147	0.3981	53386	77258	58749.13
7427213	chr3	rs697270	64130521	A	G	0.746	0.738	0.976	0.0288983900426488	0.01	0.003659	53386	77258	58749.13
7406689	chr3	rs2008984	64130618	T	A	0.937	0.938	0.956	-0.0222967349986103	0.0182	0.2209	53386	77258	58749.13
7430511	chr3	rs56087541	64131375	A	G	0.901	0.901	0.977	-0.0084959889212643	0.0146	0.561	53386	77258	58749.13
7427130	chr3	rs697272	64131853	G	C	0.838	0.832	0.978	0.039701366851552	0.0117	0.0006997	53386	77258	58749.13
7427136	chr3	rs2080665	64132271	T	G	0.902	0.901	0.972	-0.0092022107647994	0.0147	0.5322	53386	77258	58749.13
7436527	chr3	rs34460293	64133182	G	A	0.925	0.925	0.95	-0.0170037478161859	0.0168	0.3118	53386	77258	58749.13
7417775	chr3	rs11714038	64134120	C	T	0.874	0.878	0.951	-0.0185000759845861	0.0134	0.1673	53386	77258	58749.13
7423368	chr3	rs73832114	64134140	A	G	0.916	0.917	0.947	-0.0082035573506883	0.016	0.6102	53386	77258	58749.13
7410753	chr3	rs139457599	64134331	G	A	0.988	0.988	0.798	-0.0668024151462154	0.0524	0.2027	38416	53214	42179.34
7409172	chr3	rs12634751	64134485	C	T	0.654	0.655	0.965	-0.0039979812872983	0.0092	0.6614	53386	77258	58749.13
7423071	chr3	rs78219896	64134503	G	A	0.927	0.926	0.812	-0.0136020904182857	0.0182	0.456	53386	77258	58749.13
7426872	chr3	rs6445392	64135500	T	C	0.607	0.606	0.955	0.0004998750416509	0.009	0.96	53386	77258	58749.13
7434824	chr3	rs75857239	64136104	T	C	0.982	0.981	0.939	-0.0024028846163103	0.0338	0.9437	51851	75336	57177.02
7428264	chr3	rs11716382	64136300	G	A	0.822	0.817	0.953	0.0371030879515023	0.0115	0.00121	53386	77258	58749.13
7434438	chr3	rs1078398	64136428	T	G	0.67	0.675	0.948	-0.0248973835545144	0.0094	0.008303	53386	77258	58749.13
7427735	chr3	rs1078397	64136510	G	C	0.663	0.668	0.947	-0.0310985871020312	0.0094	0.0009132	53386	77258	58749.13
7430124	chr3	rs888406	64136997	T	C	0.653	0.656	0.922	-0.0222967349986103	0.0094	0.01748	53386	77258	58749.13
7417684	chr3	rs27959	64137043	T	C	0.0316	0.0336	0.839	-0.0640053299759124	0.0268	0.01697	53386	77258	58749.13
7411996	chr3	rs753562	64137371	A	G	0.46	0.463	0.961	-0.0111013930711739	0.0088	0.2055	53386	77258	58749.13
7420707	chr3	rs929701	64137693	G	A	0.891	0.888	0.966	0.0088011559530687	0.0139	0.5254	53386	77258	58749.13
7408564	chr3	rs11706882	64139759	A	G	0.855	0.851	0.971	0.0318958749835631	0.0123	0.009804	53386	77258	58749.13
7413350	chr3	rs11130959	64140685	C	T	0.399	0.406	0.968	-0.0260975991218731	0.0089	0.003362	53386	77258	58749.13
7413928	chr3	rs12493678	64140767	G	C	0.4	0.407	0.967	-0.0259949602770859	0.0089	0.003478	53386	77258	58749.13
7430323	chr3	rs76157098	64141323	T	C	0.98	0.98	0.963	0.0210959082947329	0.0328	0.5205	49638	71896	54677.14
7417022	chr3	rs13072811	64141653	C	G	0.614	0.617	0.979	-0.0156010662286512	0.0089	0.08091	53386	77258	58749.13
7412662	chr3	rs10510916	64142439	G	C	0.743	0.749	0.994	-0.0396976268585458	0.0099	5.944e-05	53386	77258	58749.13
7420743	chr3	rs17720698	64142859	C	T	0.762	0.768	1.0	-0.0433982268254708	0.0101	1.832e-05	53386	77258	58749.13
7435065	chr3	rs2111684	64143278	C	T	0.532	0.529	0.974	0.0088011559530687	0.0087	0.3105	53386	77258	58749.13
7433203	chr3	rs17070015	64143941	C	A	0.951	0.951	0.983	-0.0492952917248775	0.0201	0.01419	53386	77258	58749.13
7433546	chr3	rs11711394	64144145	A	G	0.853	0.849	0.974	0.031799009548949	0.0123	0.00936	53386	77258	58749.13
7432139	chr3	rs138340144	64144172	C	T	0.978	0.977	0.876	0.0471984218290006	0.031	0.1271	53197	76696	58487.41
7421299	chr3	rs13090987	64144569	C	G	0.599	0.601	0.982	-0.0153979421800967	0.0088	0.08114	53386	77258	58749.13
7407645	chr3	rs62249933	64145165	C	T	0.614	0.617	0.985	-0.0159972768350078	0.0089	0.07174	53386	77258	58749.13
7436231	chr3	rs11720610	64145493	G	A	0.613	0.616	0.986	-0.0158042315449673	0.0089	0.07449	53386	77258	58749.13
7410401	chr3	rs76720468	64145510	G	A	0.812	0.818	0.993	-0.0393023164827424	0.0111	0.0004042	53386	77258	58749.13
7415700	chr3	rs2306380	64145759	T	C	0.613	0.616	0.986	-0.015702643727291	0.0089	0.07787	53386	77258	58749.13
7420310	chr3	rs26942	64145913	T	A	0.858	0.857	0.978	0.0158044491449436	0.0124	0.2036	53386	77258	58749.13
7430918	chr3	rs2306381	64146058	C	A	0.854	0.85	0.976	0.031799009548949	0.0123	0.009378	53386	77258	58749.13
7425660	chr3	rs17664202	64146322	A	G	0.596	0.599	0.985	-0.0145960053074092	0.0088	0.09723	53386	77258	58749.13
7413255	chr3	rs62249934	64146916	G	A	0.853	0.85	0.977	0.0324962313421326	0.0122	0.008036	53386	77258	58749.13
7412487	chr3	rs11707013	64147086	G	T	0.637	0.64	0.985	-0.019294956182969	0.009	0.03182	53386	77258	58749.13
7424425	chr3	rs59443691	64147801	C	T	0.853	0.85	0.977	0.0308977113278438	0.0122	0.01164	53386	77258	58749.13
7412162	chr3	rs181340267	64147822	C	T	0.988	0.988	0.807	-0.0654028946007014	0.0605	0.2797	29598	40034	32355.99
7420549	chr3	rs17720836	64148072	C	T	0.761	0.768	1.0	-0.0421040660228114	0.0101	3.123e-05	53386	77258	58749.13
7431127	chr3	rs17664266	64148140	C	T	0.614	0.618	0.988	-0.0162005226717083	0.0089	0.06761	53386	77258	58749.13
7409623	chr3	rs17664296	64148288	C	T	0.613	0.617	0.987	-0.0166986496230515	0.0089	0.05923	53386	77258	58749.13
7421124	chr3	rs39709	64149126	T	G	0.412	0.409	0.986	0.014504302202808	0.0088	0.0991	53386	77258	58749.13
7416464	chr3	rs27387	64149167	A	G	0.0255	0.0251	0.973	-0.0024028846163103	0.028	0.9323	53316	77188	58679.13
7420219	chr3	rs13088453	64149210	C	G	0.592	0.594	0.986	-0.0125990355765152	0.0088	0.1525	53386	77258	58749.13
7422788	chr3	rs66539522	64149581	G	A	0.748	0.754	0.999	-0.0414993071780289	0.0099	2.916e-05	53386	77258	58749.13
7414341	chr3	rs17720962	64149689	G	C	0.748	0.754	0.999	-0.0414993071780289	0.0099	2.929e-05	53386	77258	58749.13
7433084	chr3	rs73124846	64150032	A	G	0.747	0.754	0.999	-0.0411970648503382	0.0099	3.288e-05	53386	77258	58749.13
7423286	chr3	rs697274	64150040	A	T	0.0264	0.0258	0.974	0.0050969882578437	0.0276	0.8534	53316	77188	58679.13
7408323	chr3	rs184452	64150206	G	T	0.435	0.432	0.987	0.0119977384336167	0.0087	0.1687	53386	77258	58749.13
7432997	chr3	rs17720984	64150737	G	A	0.747	0.754	0.999	-0.0414993071780289	0.0099	2.94e-05	53386	77258	58749.13
7409546	chr3	rs3755828	64151757	T	C	0.846	0.842	0.978	0.0404027066313724	0.012	0.0007534	53386	77258	58749.13
7436197	chr3	rs67740314	64151790	G	C	0.848	0.844	0.978	0.0358978909969844	0.0121	0.002936	53386	77258	58749.13
7405986	chr3	rs73124853	64152353	C	T	0.785	0.793	0.998	-0.0527048164320283	0.0105	5.659e-07	53386	77258	58749.13
7410223	chr3	rs67544611	64152467	G	A	0.784	0.791	0.998	-0.0532952970582236	0.0105	4.052e-07	53386	77258	58749.13
7426253	chr3	rs116649731	64152506	G	C	0.977	0.975	0.949	0.0119977384336167	0.0291	0.6793	53316	77188	58679.13
7416188	chr3	rs17664549	64152601	C	G	0.768	0.774	0.998	-0.0482977854077521	0.0102	2.34e-06	53386	77258	58749.13
7412984	chr3	rs74597957	64152820	A	C	0.812	0.818	0.991	-0.0435966737180782	0.0111	8.915e-05	53386	77258	58749.13
7407163	chr3	rs62249936	64153443	C	G	0.965	0.966	0.728	-0.027196494688472	0.0275	0.3229	53386	77258	58749.13
7435869	chr3	rs148182213	64153627	C	T	0.967	0.966	0.88	0.0376040223973664	0.0256	0.1429	53386	77258	58749.13
7423828	chr3	rs17070038	64153709	T	C	0.851	0.847	0.98	0.0355022698424966	0.0121	0.003434	53386	77258	58749.13
7430238	chr3	rs26933	64154095	G	A	0.0536	0.0535	0.983	-0.0108991808690006	0.0193	0.5736	53386	77258	58749.13
7414533	chr3	rs39687	64154268	A	G	0.857	0.856	0.99	0.0164047040252769	0.0123	0.1832	53386	77258	58749.13
7435369	chr3	rs62249937	64154477	G	A	0.637	0.64	0.987	-0.0172987645783295	0.009	0.05449	53386	77258	58749.13
7429238	chr3	rs13080962	64154710	A	G	0.558	0.556	0.985	0.0052959516591825	0.0087	0.5394	53386	77258	58749.13
7417669	chr3	rs26934	64154998	C	A	0.919	0.918	0.944	0.025696986087186	0.0162	0.1131	53386	77258	58749.13
7425212	chr3	rs140059336	64155620	G	A	0.985	0.984	0.784	0.0614995330875717	0.0425	0.1474	47737	67885	52327.08
7432334	chr3	rs73124864	64156160	G	T	0.787	0.795	0.997	-0.0540022233826842	0.0106	3.382e-07	53386	77258	58749.13
7409357	chr3	rs62249938	64156862	G	T	0.856	0.852	0.982	0.0358978909969844	0.0123	0.00351	53386	77258	58749.13
7415251	chr3	rs167787	64157031	C	T	0.5	0.503	0.984	-0.0110002818588653	0.0087	0.2029	53386	77258	58749.13
7428256	chr3	rs7637364	64157235	G	T	0.584	0.582	0.987	0.0026963615477425	0.0088	0.7603	53386	77258	58749.13
7431937	chr3	rs11714978	64157720	A	G	0.856	0.852	0.983	0.0368043345220483	0.0123	0.002762	53386	77258	58749.13
7420232	chr3	rs10866068	64158181	A	T	0.856	0.852	0.982	0.0371030879515023	0.0123	0.002544	53386	77258	58749.13
7413266	chr3	rs56244367	64159033	C	A	0.789	0.797	0.998	-0.0544984253364989	0.0106	2.758e-07	53386	77258	58749.13
7405545	chr3	rs62249939	64159101	A	T	0.857	0.853	0.982	0.0324962313421326	0.0123	0.008286	53386	77258	58749.13
7423232	chr3	rs153740	64160053	G	T	0.858	0.857	0.993	0.0170045988158238	0.0123	0.1682	53386	77258	58749.13
7428349	chr3	rs153739	64160129	A	G	0.0511	0.0515	0.992	-0.0191012733024012	0.0196	0.3286	53386	77258	58749.13
7417836	chr3	rs149105	64160962	T	A	0.619	0.625	0.995	-0.027196494688472	0.0089	0.002173	53386	77258	58749.13
7433922	chr3	rs17721368	64160996	T	C	0.763	0.77	1.0	-0.046201018900714	0.0101	5.19e-06	53386	77258	58749.13
7423258	chr3	rs153738	64161238	G	T	0.857	0.856	0.994	0.0148984646619666	0.0123	0.2263	53386	77258	58749.13
7430582	chr3	rs153737	64161259	A	C	0.62	0.625	0.995	-0.0275048131221902	0.0089	0.001931	53386	77258	58749.13
7410666	chr3	rs10510913	64161361	T	C	0.761	0.768	1.0	-0.0465047776557534	0.0101	4.241e-06	53386	77258	58749.13
7432797	chr3	rs138807103	64161524	T	C	0.957	0.958	0.736	-0.0227979086760041	0.0249	0.3594	53386	77258	58749.13
7424141	chr3	rs17664984	64161586	C	T	0.764	0.77	1.0	-0.0462952789853036	0.0102	5.191e-06	53386	77258	58749.13
7427943	chr3	rs150845061	64161997	C	T	0.981	0.981	0.966	0.0140015196358136	0.0331	0.6728	51411	72563	56142.83
7418484	chr3	rs17721463	64162407	T	C	0.763	0.769	1.0	-0.0467038420537432	0.0101	3.996e-06	53386	77258	58749.13
7432615	chr3	rs35422561	64162432	A	G	0.851	0.847	0.983	0.0366983037826737	0.0121	0.002476	53386	77258	58749.13
7430610	chr3	rs153736	64162444	G	A	0.0523	0.0526	0.994	-0.0208049294331883	0.0194	0.2837	53386	77258	58749.13
7411823	chr3	rs153735	64162544	A	T	0.053	0.0531	0.994	-0.0171970248285215	0.0193	0.3729	53386	77258	58749.13
7427364	chr3	rs57922906	64163303	G	A	0.78	0.787	0.999	-0.0517986852338873	0.0104	7.061e-07	53386	77258	58749.13
7427637	chr3	rs6778973	64164066	G	T	0.978	0.979	0.975	-0.004701032558649	0.0307	0.8792	53106	76785	58430.29
7428806	chr3	rs830018	64164380	C	T	0.983	0.982	0.834	0.0463013553668425	0.0366	0.2055	52237	75534	57431.99
7407993	chr3	rs62249941	64164583	C	G	0.856	0.853	0.984	0.0308007491527123	0.0123	0.01217	53386	77258	58749.13
7414433	chr3	rs10510912	64165549	C	T	0.854	0.851	0.984	0.0320992618599997	0.0122	0.008564	53386	77258	58749.13
7421955	chr3	rs13068250	64165625	A	C	0.627	0.63	0.991	-0.0194988734340555	0.0089	0.02906	53386	77258	58749.13
7431093	chr3	rs695936	64165690	C	G	0.858	0.857	0.997	0.0168964476597299	0.0123	0.1689	53386	77258	58749.13
7419218	chr3	rs17665101	64165770	A	G	0.776	0.784	1.0	-0.050504132173768	0.0104	1.068e-06	53386	77258	58749.13
7431184	chr3	rs697276	64166027	C	T	0.651	0.658	0.994	-0.0313049258284153	0.0091	0.0005559	53386	77258	58749.13
7429608	chr3	rs9713970	64166498	C	T	0.792	0.8	0.997	-0.0555021391616052	0.0107	1.965e-07	53386	77258	58749.13
7416786	chr3	rs6801452	64166522	T	G	0.773	0.78	0.998	-0.0490957108440633	0.0103	1.948e-06	53386	77258	58749.13
7413738	chr3	rs697277	64166741	C	T	0.283	0.276	1.0	0.0352995739869328	0.0096	0.0002235	53386	77258	58749.13
7430333	chr3	rs696224	64167252	T	C	0.051	0.0513	0.995	-0.0176040459483609	0.0196	0.3698	53386	77258	58749.13
7428617	chr3	rs704394	64168262	G	C	0.48	0.482	0.987	-0.0065010863423599	0.0086	0.4493	53386	77258	58749.13
7429592	chr3	rs73124899	64168301	C	G	0.771	0.777	1.0	-0.0456984484517478	0.0103	8.191e-06	53386	77258	58749.13
7419139	chr3	rs73124901	64168538	T	C	0.771	0.777	1.0	-0.0449032281024259	0.0103	1.22e-05	53386	77258	58749.13
7430541	chr3	rs697278	64168654	T	C	0.0493	0.05	0.995	-0.0239956055562207	0.0199	0.2276	53386	77258	58749.13
7413999	chr3	rs696225	64169334	C	A	0.859	0.857	1.0	0.016296487966892	0.0123	0.1862	53386	77258	58749.13
7433939	chr3	rs696226	64169371	C	T	0.931	0.928	0.93	0.0458047599004855	0.0174	0.008506	53386	77258	58749.13
7433984	chr3	rs55723062	64170290	C	T	0.792	0.8	0.998	-0.0538966802576654	0.0107	4.159e-07	53386	77258	58749.13
7433425	chr3	rs17665251	64170754	G	A	0.792	0.8	0.998	-0.0538966802576654	0.0107	4.224e-07	53386	77258	58749.13
7414498	chr3	rs73832119	64171159	G	A	0.974	0.975	0.987	-0.0113036461713921	0.028	0.6863	53386	77258	58749.13
7410039	chr3	rs73832120	64171319	C	A	0.974	0.975	0.986	-0.0085968472255182	0.028	0.7599	53386	77258	58749.13
7434421	chr3	rs11917643	64171754	A	G	0.772	0.78	1.0	-0.0484027392281675	0.0103	2.472e-06	53386	77258	58749.13
7414199	chr3	rs55998228	64171780	C	G	0.968	0.97	0.981	-0.0711952950421515	0.025	0.004451	53386	77258	58749.13
7417486	chr3	rs11925461	64171801	G	A	0.773	0.78	1.0	-0.0484027392281675	0.0103	2.499e-06	53386	77258	58749.13
7406552	chr3	rs11925484	64171869	G	A	0.773	0.78	1.0	-0.0484027392281675	0.0103	2.504e-06	53386	77258	58749.13
7416618	chr3	rs11716989	64171897	G	A	0.856	0.853	0.986	0.031799009548949	0.0123	0.009644	53386	77258	58749.13
7435815	chr3	rs153717	64171993	G	A	0.627	0.633	1.0	-0.0262002485024742	0.0089	0.003237	53386	77258	58749.13
7430747	chr3	rs153718	64172392	A	G	0.63	0.636	0.999	-0.0278954863187535	0.0089	0.001746	53386	77258	58749.13
7418088	chr3	rs153719	64172403	G	T	0.63	0.636	0.999	-0.0277001306422786	0.0089	0.001852	53386	77258	58749.13
7427240	chr3	rs62251771	64172515	A	C	0.856	0.852	0.986	0.0323026073786261	0.0123	0.008612	53386	77258	58749.13
7405486	chr3	rs732693	64172690	G	A	0.858	0.857	1.0	0.0154992634469238	0.0123	0.2067	53386	77258	58749.13
7428823	chr3	rs732694	64172692	C	G	0.28	0.273	1.0	0.0361969153118182	0.0096	0.0001557	53386	77258	58749.13
7425111	chr3	rs72040	64172813	G	A	0.281	0.274	1.0	0.036997088886122	0.0096	0.0001096	53386	77258	58749.13
7436102	chr3	rs732696	64172882	C	G	0.77	0.777	1.0	-0.0465047776557534	0.0102	5.57e-06	53386	77258	58749.13
7416393	chr3	rs17070094	64173028	A	C	0.769	0.777	1.0	-0.0467038420537432	0.0102	4.999e-06	53386	77258	58749.13
7424393	chr3	rs153721	64173096	C	G	0.858	0.857	1.0	0.016296487966892	0.0123	0.1851	53386	77258	58749.13
7422009	chr3	rs1035275	64173901	T	C	0.549	0.546	0.99	0.0077002766261879	0.0087	0.3734	53386	77258	58749.13
7415863	chr3	rs161664	64173944	G	A	0.282	0.276	1.0	0.0341985075799122	0.0096	0.000343	53386	77258	58749.13
7413098	chr3	rs161665	64174057	A	T	0.281	0.275	1.0	0.0343048036919902	0.0096	0.0003355	53386	77258	58749.13
7418603	chr3	rs103323	64174577	C	T	0.283	0.276	1.0	0.0347974835421732	0.0096	0.0002648	53386	77258	58749.13
7422599	chr3	rs114135545	64174993	T	C	0.98	0.98	0.965	0.0231011029079872	0.0327	0.4797	49638	71896	54677.14
7433650	chr3	rs56022697	64175056	G	A	0.775	0.783	1.0	-0.0492952917248775	0.0103	1.857e-06	53386	77258	58749.13
7436844	chr3	rs153723	64175551	G	C	0.682	0.687	0.988	-0.0226035462098532	0.0093	0.0151	53386	77258	58749.13
7407447	chr3	rs11720617	64175611	G	A	0.983	0.982	0.944	0.0712968818820338	0.0347	0.04005	52243	74867	57245.88
7413368	chr3	rs153724	64175631	G	C	0.666	0.67	0.991	-0.0208968257129853	0.0092	0.02258	53386	77258	58749.13
7405724	chr3	rs11914401	64176107	C	T	0.444	0.44	0.983	0.0165030720990143	0.0087	0.05889	53386	77258	58749.13
7422501	chr3	rs73126829	64176109	T	G	0.725	0.73	0.979	-0.0334016766340304	0.0097	0.0006212	53386	77258	58749.13
7425282	chr3	rs153725	64176421	G	C	0.857	0.856	1.0	0.0164047040252769	0.0123	0.1805	53386	77258	58749.13
7408478	chr3	rs153726	64176509	C	G	0.858	0.856	1.0	0.0165030720990143	0.0123	0.1774	53386	77258	58749.13
7431327	chr3	rs78364956	64176858	G	C	0.981	0.98	0.964	0.0226026252094292	0.0328	0.4915	49638	71896	54677.14
7427887	chr3	rs161666	64177029	T	C	0.86	0.858	1.0	0.0156961681063242	0.0123	0.2018	53386	77258	58749.13
7428875	chr3	rs76712134	64177045	C	A	0.986	0.987	0.812	-0.110004616151484	0.0518	0.03373	34423	51375	38061.25
7431249	chr3	rs62251772	64177274	G	A	0.855	0.851	0.988	0.0320024161254944	0.0122	0.008832	53386	77258	58749.13
7418239	chr3	rs141692134	64177279	G	A	0.987	0.987	0.867	-0.0116981574124923	0.0472	0.8038	40262	59130	44354.13
7426978	chr3	rs153728	64177660	T	C	0.861	0.859	1.0	0.0172994970780611	0.0124	0.1616	53386	77258	58749.13
7432338	chr3	rs11712216	64177846	C	G	0.854	0.85	0.989	0.0311982343370806	0.0122	0.01039	53386	77258	58749.13
7411826	chr3	rs2160827	64177928	G	C	0.531	0.53	0.986	-0.0024028846163103	0.0087	0.7838	53386	77258	58749.13
7414021	chr3	rs153729	64178383	G	A	0.86	0.859	1.0	0.016296487966892	0.0124	0.1865	53386	77258	58749.13
7423401	chr3	rs185295	64178664	T	A	0.713	0.708	0.995	0.0278972284172359	0.0095	0.003308	53386	77258	58749.13
7409435	chr3	rs697279	64178710	T	C	0.712	0.708	0.995	0.027799974857679	0.0095	0.00341	53386	77258	58749.13
7416525	chr3	rs697280	64178928	T	G	0.86	0.859	1.0	0.014504302202808	0.0123	0.2417	53386	77258	58749.13
7412580	chr3	rs146209333	64179289	T	C	0.985	0.984	0.864	-0.0084959889212643	0.0389	0.8268	48501	70531	53582.86
7420467	chr3	rs697281	64179539	C	T	0.715	0.711	0.995	0.0259990758686168	0.0095	0.00643	53386	77258	58749.13
7429558	chr3	rs62251773	64179908	T	C	0.968	0.967	0.816	0.0139029051689914	0.0268	0.6042	53386	77258	58749.13
7432208	chr3	rs7614007	64179941	C	T	0.54	0.541	0.986	-0.003596459514405	0.0087	0.6812	53386	77258	58749.13
7434713	chr3	rs1432579	64180420	A	G	0.847	0.844	0.989	0.0333960906184285	0.012	0.005265	53386	77258	58749.13
7431264	chr3	rs696227	64180984	T	C	0.861	0.859	1.0	0.017496047616751	0.0124	0.1566	53386	77258	58749.13
7406376	chr3	rs11715654	64181222	C	G	0.856	0.852	0.989	0.0329994782631079	0.0122	0.007008	53386	77258	58749.13
7416999	chr3	rs73832124	64181608	T	C	0.977	0.977	0.986	-0.0034961042567088	0.0295	0.9042	53251	76930	58575.29
7429379	chr3	rs72882348	64181833	T	C	0.976	0.977	0.985	-0.007296555232638	0.0292	0.803	53251	76930	58575.29
7426050	chr3	rs57288803	64181962	T	C	0.976	0.977	0.987	-0.0095958936734469	0.029	0.7403	53251	76930	58575.29
7419895	chr3	rs55895332	64182098	A	G	0.765	0.771	0.994	-0.0453949344903922	0.0102	8.871e-06	53386	77258	58749.13
7407233	chr3	rs57476258	64182827	G	A	0.835	0.833	0.975	0.0270021387025708	0.0117	0.02155	53386	77258	58749.13
7417589	chr3	rs11706369	64182957	T	C	0.983	0.982	0.938	0.0772017529034669	0.0348	0.02683	52243	74867	57245.88
7422447	chr3	rs9829695	64183112	A	G	0.827	0.824	0.989	0.0273038345273452	0.0114	0.01657	53386	77258	58749.13
7429176	chr3	rs62251775	64183120	G	A	0.557	0.556	0.985	0.0030952049073025	0.0087	0.7191	53386	77258	58749.13
7413572	chr3	rs112783128	64183364	G	C	0.958	0.957	0.804	0.0134984841513417	0.0237	0.5687	53386	77258	58749.13
7425567	chr3	rs60043233	64183470	C	A	0.977	0.978	0.986	-0.0095958936734469	0.0294	0.7451	53321	77000	58645.29
7437023	chr3	rs61238591	64183626	G	A	0.977	0.978	0.988	-0.0082035573506883	0.0298	0.7819	53251	76930	58575.29
7432556	chr3	rs829520	64183683	C	T	0.885	0.883	0.998	0.0189983824093147	0.0134	0.1561	53386	77258	58749.13
7425011	chr3	rs829519	64183745	A	G	0.262	0.256	0.992	0.0369007163483657	0.0098	0.0001787	53386	77258	58749.13
7407105	chr3	rs696015	64184136	A	G	0.0488	0.0495	0.993	-0.0221024699079472	0.02	0.2688	53386	77258	58749.13
7419620	chr3	rs696016	64184343	C	T	0.885	0.883	1.0	0.0194005857039748	0.0134	0.1475	53386	77258	58749.13
7406365	chr3	rs696017	64184397	G	T	0.885	0.883	1.0	0.0195967237465575	0.0134	0.1436	53386	77258	58749.13
7431364	chr3	rs695937	64184676	G	A	0.72	0.716	0.997	0.0274984287018097	0.0096	0.004044	53386	77258	58749.13
7406883	chr3	rs112046271	64184685	C	T	0.986	0.985	0.815	0.0477038600690104	0.0423	0.26	47261	67949	51822.79
7415564	chr3	rs696018	64184956	G	A	0.717	0.713	0.999	0.0255995183002125	0.0095	0.007225	53386	77258	58749.13
7413267	chr3	rs696019	64185126	T	A	0.72	0.715	0.997	0.027196791588428	0.0096	0.004471	53386	77258	58749.13
7408454	chr3	rs57305178	64185767	A	G	0.977	0.978	0.989	-0.0113036461713921	0.0294	0.7018	53251	76930	58575.29
7432961	chr3	rs13099983	64185852	A	G	0.33	0.335	0.995	-0.0282965991551138	0.0091	0.001983	53386	77258	58749.13
7424883	chr3	rs28844663	64186304	T	G	0.976	0.977	0.988	-0.0196008476550609	0.0289	0.4976	53321	77000	58645.29
7428993	chr3	rs142327191	64186494	T	C	0.919	0.919	0.928	-0.0045001103249234	0.0164	0.7828	53386	77258	58749.13
7431395	chr3	rs830397	64187774	C	A	0.857	0.857	0.999	0.0152038337422728	0.0123	0.2148	53386	77258	58749.13
7429692	chr3	rs35498882	64187997	T	A	0.536	0.536	0.984	-0.0045001103249234	0.0087	0.6041	53386	77258	58749.13
7434036	chr3	rs829525	64188124	T	C	0.856	0.855	0.999	0.0159028762794155	0.0122	0.1944	53386	77258	58749.13
7418760	chr3	rs696020	64189069	A	G	0.7	0.694	0.992	0.0317021347305135	0.0094	0.000729	53386	77258	58749.13
7431138	chr3	rs697282	64189443	G	A	0.881	0.879	0.997	0.0183996828453635	0.0132	0.1637	53386	77258	58749.13
7435930	chr3	rs697283	64189522	T	C	0.88	0.879	0.996	0.0184978548821194	0.0132	0.162	53386	77258	58749.13
7426644	chr3	rs829524	64189672	T	C	0.428	0.427	0.987	0.001598721363697	0.0087	0.8516	53386	77258	58749.13
7421621	chr3	rs77672856	64189888	T	C	0.966	0.968	0.877	-0.047899061319535	0.0258	0.06345	53386	77258	58749.13
7411639	chr3	rs1679335	64190051	A	T	0.882	0.88	0.989	0.0185960172820726	0.0133	0.1633	53386	77258	58749.13
7409411	chr3	rs1676390	64190052	A	G	0.882	0.88	0.988	0.0178006246255066	0.0133	0.1813	53386	77258	58749.13
7410532	chr3	rs58962325	64190497	T	C	0.976	0.976	0.984	-0.0060985584618694	0.0287	0.832	53316	77188	58679.13
7413637	chr3	rs62251779	64190802	G	T	0.851	0.847	0.988	0.0317021347305135	0.0121	0.008695	53386	77258	58749.13
7416815	chr3	rs829523	64190839	T	C	0.0489	0.0497	0.996	-0.0238010101859522	0.0199	0.2318	53386	77258	58749.13
7436497	chr3	rs9881734	64190973	C	T	0.851	0.847	0.988	0.0318958749835631	0.0121	0.008298	53386	77258	58749.13
7428588	chr3	rs9826382	64190986	T	C	0.851	0.847	0.988	0.0320024161254944	0.0121	0.008166	53386	77258	58749.13
7421161	chr3	rs74356954	64191305	G	A	0.967	0.969	0.878	-0.047899061319535	0.0261	0.06638	53386	77258	58749.13
7436704	chr3	rs9827008	64191384	T	C	0.851	0.847	0.988	0.0323026073786261	0.0121	0.00753	53386	77258	58749.13
7431989	chr3	rs695938	64191981	C	T	0.084	0.086	0.992	-0.0209989425960583	0.0155	0.1758	53386	77258	58749.13
7434641	chr3	rs73126850	64193651	T	C	0.545	0.545	0.988	-0.004701032558649	0.0087	0.5863	53386	77258	58749.13
7428081	chr3	rs80033538	64194487	C	T	0.812	0.82	0.991	-0.044495399886564	0.0112	6.622e-05	53386	77258	58749.13
7416070	chr3	rs10510915	64194547	A	C	0.656	0.659	0.992	-0.0071958279818024	0.0091	0.4294	53386	77258	58749.13
7418046	chr3	rs697284	64195019	T	C	0.881	0.879	0.996	0.0189983824093147	0.0132	0.1509	53386	77258	58749.13
7413988	chr3	rs56086748	64195045	C	A	0.552	0.553	0.988	-0.0085968472255182	0.0087	0.3245	53386	77258	58749.13
7415701	chr3	rs696228	64195097	T	C	0.881	0.879	0.996	0.0187039847937718	0.0132	0.1583	53386	77258	58749.13
7410374	chr3	rs696229	64195378	C	A	0.882	0.88	0.995	0.0195967237465575	0.0133	0.1393	53386	77258	58749.13
7418998	chr3	rs1960454	64195550	C	G	0.574	0.573	0.987	0.0008995952428359	0.0087	0.917	53386	77258	58749.13
7417159	chr3	rs9853772	64196467	T	G	0.845	0.841	0.988	0.0347974835421732	0.0119	0.003466	53386	77258	58749.13
7424494	chr3	rs704395	64197051	C	T	0.084	0.086	0.991	-0.0217958123704574	0.0155	0.1594	53386	77258	58749.13
7434791	chr3	rs888404	64197600	T	C	0.525	0.525	0.987	-0.0031048149534787	0.0087	0.7191	53386	77258	58749.13
7428452	chr3	rs115203642	64197635	A	G	0.968	0.97	0.866	-0.0473012731180131	0.0269	0.07871	53386	77258	58749.13
7412420	chr3	rs704396	64198502	T	G	0.878	0.877	0.996	0.0160997014894237	0.0131	0.2185	53386	77258	58749.13
7418474	chr3	rs829522	64198788	T	C	0.881	0.879	0.997	0.0184978548821194	0.0132	0.1615	53386	77258	58749.13
7420167	chr3	rs17665856	64199259	C	G	0.81	0.816	0.994	-0.0411970648503382	0.0111	0.0001955	53386	77258	58749.13
7422838	chr3	rs7610343	64199364	T	C	0.539	0.539	0.992	-0.0034961042567088	0.0086	0.6828	53386	77258	58749.13
7429433	chr3	rs67905110	64199644	G	T	0.881	0.879	0.997	0.0173977771764203	0.0132	0.1897	53386	77258	58749.13
7418852	chr3	rs142783558	64200158	C	T	0.981	0.981	0.971	0.0029955089797983	0.0329	0.9271	51971	72921	56657.7
7416092	chr3	rs2008299	64200864	T	G	0.55	0.551	0.99	-0.0064004391810282	0.0087	0.4577	53386	77258	58749.13
7436094	chr3	rs77927375	64200968	A	G	0.801	0.807	0.994	-0.0393023164827424	0.0109	0.0003017	53386	77258	58749.13
7432938	chr3	rs4994608	64201476	A	T	0.346	0.354	0.993	-0.0331949048576409	0.009	0.0002364	53386	77258	58749.13
7428290	chr3	rs888405	64201702	A	G	0.201	0.205	1.0	-0.0203047533403643	0.0107	0.05763	53386	77258	58749.13
7416413	chr3	rs75193256	64201802	A	G	0.974	0.974	0.761	0.0136957831289865	0.0311	0.6602	53200	76329	58439.19
7414196	chr3	rs144126997	64202105	G	A	0.985	0.985	0.773	0.0416024898545136	0.0428	0.3306	50074	72106	54998.33
7414209	chr3	rs62251781	64202247	T	G	0.922	0.921	0.893	0.021898468701116	0.017	0.1974	53386	77258	58749.13
7418964	chr3	rs696230	64202681	T	C	0.983	0.982	0.807	0.054497654936202	0.0376	0.1473	52133	75411	57400.32
7408277	chr3	rs696022	64202690	C	A	0.438	0.438	0.995	-0.0028039273327342	0.0087	0.7507	53386	77258	58749.13
7428577	chr3	rs696023	64202707	G	A	0.436	0.436	0.995	-0.0017014466397575	0.0087	0.8442	53386	77258	58749.13
7417205	chr3	rs696024	64202817	A	G	0.881	0.88	0.998	0.0165030720990143	0.0132	0.2121	53386	77258	58749.13
7411660	chr3	rs696026	64203489	A	G	0.0512	0.0521	0.997	-0.0299953975354009	0.0195	0.1236	53386	77258	58749.13
7409439	chr3	rs7638963	64203629	C	T	0.555	0.556	0.992	-0.0081027387031859	0.0087	0.3519	53386	77258	58749.13
7433520	chr3	rs115732446	64203768	C	T	0.968	0.97	0.861	-0.0482977854077521	0.027	0.07415	53386	77258	58749.13
7427099	chr3	rs67388649	64203811	G	C	0.847	0.843	0.987	0.0350968370374295	0.012	0.003366	53386	77258	58749.13
7413808	chr3	rs696027	64203826	T	C	0.283	0.278	0.995	0.0226026252094292	0.0096	0.01848	53386	77258	58749.13
7412647	chr3	rs73126868	64203896	T	C	0.92	0.919	0.927	-0.004198802647333	0.0164	0.7965	53386	77258	58749.13
7413539	chr3	rs844190	64204198	C	T	0.883	0.881	1.0	0.0168964476597299	0.0133	0.2042	53386	77258	58749.13
7413695	chr3	rs866679	64204308	G	A	0.883	0.881	1.0	0.0171029078996623	0.0133	0.1996	53386	77258	58749.13
7405796	chr3	rs17722440	64204359	A	G	0.802	0.808	0.994	-0.0411970648503382	0.0109	0.000155	53386	77258	58749.13
7431053	chr3	rs697285	64204700	G	C	0.247	0.241	0.994	0.0281014301108748	0.01	0.005082	53386	77258	58749.13
7414627	chr3	rs34283945	64205041	G	A	0.989	0.988	0.78	0.0788019382374035	0.0594	0.185	33416	46768	36709.64
7418107	chr3	rs697286	64205099	C	T	0.436	0.436	0.993	9.99950003332973e-05	0.0087	0.9867	53386	77258	58749.13
7417425	chr3	rs17666009	64205332	C	T	0.816	0.822	0.991	-0.0428970626523952	0.0112	0.0001324	53386	77258	58749.13
7411665	chr3	rs6801093	64205417	C	A	0.966	0.967	0.711	-0.0227979086760041	0.0283	0.421	53386	77258	58749.13
7422733	chr3	rs704397	64205651	G	A	0.883	0.881	1.0	0.017496047616751	0.0133	0.1884	53386	77258	58749.13
7432655	chr3	rs9877584	64205735	T	G	0.845	0.841	0.989	0.0329994782631079	0.0119	0.005527	53386	77258	58749.13
7432511	chr3	rs696231	64206296	G	A	0.889	0.886	1.0	0.025696986087186	0.0136	0.05841	53386	77258	58749.13
7411319	chr3	rs11708249	64206494	A	G	0.846	0.842	0.99	0.0305001066483263	0.0119	0.01068	53386	77258	58749.13
7414077	chr3	rs11924614	64206527	C	A	0.43	0.438	0.975	-0.0296966117368367	0.0088	0.0007267	53386	77258	58749.13
7413929	chr3	rs696232	64206604	T	C	0.237	0.243	0.991	-0.0320997276601081	0.0101	0.001543	53386	77258	58749.13
7429182	chr3	rs696233	64207390	T	A	0.259	0.255	0.98	0.0208021276292633	0.0099	0.03622	53386	77258	58749.13
7407284	chr3	rs696234	64207556	T	C	0.0507	0.0515	0.997	-0.0270012755029434	0.0196	0.1677	53386	77258	58749.13
7428915	chr3	rs696235	64208297	A	C	0.224	0.219	0.978	0.0267003518299564	0.0105	0.0107	53386	77258	58749.13
7427672	chr3	rs17666116	64208418	A	G	0.741	0.746	0.966	-0.0352023974087295	0.01	0.000445	53386	77258	58749.13
7434202	chr3	rs34392185	64209068	G	A	0.671	0.674	0.986	-0.0088994831870327	0.0092	0.3346	53386	77258	58749.13
7426252	chr3	rs696236	64209218	A	G	0.115	0.115	0.991	0.001099395443301	0.0135	0.9374	53386	77258	58749.13
7414312	chr3	rs144880979	64209249	C	T	0.981	0.981	0.964	-0.0036968248442897	0.0331	0.9118	52030	73164	56752.65
7437124	chr3	rs75941056	64209536	G	A	0.922	0.922	0.754	-0.0009004052431641	0.0185	0.9611	53386	77258	58749.13
7412848	chr3	rs704398	64209677	A	G	0.881	0.879	0.995	0.0188021269625962	0.0132	0.1563	53386	77258	58749.13
7423519	chr3	rs150393747	64210613	C	T	0.981	0.981	0.968	0.0024968801985871	0.0331	0.9408	52030	73164	56752.65
7415188	chr3	rs142388795	64210797	C	G	0.981	0.981	0.966	0.0096037361426946	0.0329	0.77	52030	73164	56752.65
7407801	chr3	rs697287	64211102	G	A	0.881	0.879	0.997	0.0185960172820726	0.0132	0.1607	53386	77258	58749.13
7412977	chr3	rs697288	64211605	G	A	0.883	0.881	0.999	0.0187039847937718	0.0133	0.1601	53386	77258	58749.13
7424154	chr3	rs697290	64211955	C	T	0.883	0.881	0.999	0.0189983824093147	0.0133	0.1521	53386	77258	58749.13
7417395	chr3	rs76608464	64211994	C	T	0.98	0.979	0.679	0.0269047980491434	0.0374	0.4712	52535	74946	57595.82
7410146	chr3	rs697291	64212196	G	A	0.115	0.115	0.989	-0.0026033858701149	0.0135	0.8502	53386	77258	58749.13
7406643	chr3	rs888407	64212532	T	C	0.202	0.206	0.997	-0.0236986067778773	0.0107	0.02643	53386	77258	58749.13
7424794	chr3	rs697292	64212559	G	T	0.882	0.879	0.997	0.0195967237465575	0.0133	0.1397	53386	77258	58749.13
7415495	chr3	rs17666399	64212706	A	G	0.721	0.727	0.968	-0.0328021562323804	0.0098	0.0007914	53386	77258	58749.13
7429631	chr3	rs1564115	64213414	A	G	0.238	0.24	0.995	-0.0138961051921114	0.0101	0.1691	53386	77258	58749.13
7420333	chr3	rs696237	64213501	T	A	0.881	0.879	0.997	0.0187039847937718	0.0132	0.1584	53386	77258	58749.13
7436017	chr3	rs55851928	64214457	A	G	0.933	0.936	0.868	-0.0570995920405728	0.0187	0.002193	53386	77258	58749.13
7434037	chr3	rs704399	64215114	A	G	0.0508	0.0517	0.993	-0.0305004454483837	0.0196	0.1193	53386	77258	58749.13
7425528	chr3	rs1963348	64215255	G	A	0.66	0.661	0.961	-0.0023026490626755	0.0092	0.8008	53386	77258	58749.13
7424474	chr3	rs697293	64215913	G	A	0.884	0.882	0.998	0.0161980995687726	0.0134	0.226	53386	77258	58749.13
7424447	chr3	rs869365	64216841	A	G	0.839	0.833	0.986	0.0404027066313724	0.0117	0.00055	53386	77258	58749.13
7432489	chr3	rs869364	64216991	A	T	0.201	0.205	0.995	-0.0231048737150968	0.0107	0.03125	53386	77258	58749.13
7415735	chr3	rs697294	64217284	T	C	0.0836	0.0854	0.99	-0.0263029084210524	0.0156	0.09205	53386	77258	58749.13
7424488	chr3	rs1381812	64217374	T	C	0.201	0.205	0.995	-0.023401696181619	0.0107	0.0292	53386	77258	58749.13
7436662	chr3	rs697295	64217496	T	C	0.0816	0.0839	0.989	-0.029202265808213	0.0157	0.06327	53386	77258	58749.13
7405208	chr3	rs62247387	64218287	G	A	0.965	0.967	0.697	-0.0257999754904126	0.0284	0.3644	53386	77258	58749.13
7423986	chr3	rs73832130	64218317	A	C	0.97	0.969	0.98	0.0076010387728197	0.0256	0.7657	53386	77258	58749.13
7413393	chr3	rs114659631	64218493	T	A	0.957	0.956	0.835	0.0027960873020011	0.0233	0.9059	53386	77258	58749.13
7424630	chr3	rs59404136	64220915	T	C	0.97	0.969	0.979	0.00730326611012	0.0255	0.7735	53386	77258	58749.13
7420248	chr3	rs62247388	64221345	A	G	0.834	0.828	0.976	0.0399031725325864	0.0116	0.0005837	53386	77258	58749.13
7406886	chr3	rs704400	64222216	A	C	0.88	0.878	0.993	0.0167981182758809	0.0132	0.2036	53386	77258	58749.13
7425748	chr3	rs704401	64222479	A	G	0.0518	0.053	0.991	-0.0361972883118878	0.0194	0.0617	53386	77258	58749.13
7409527	chr3	rs697296	64222735	C	T	0.441	0.442	0.982	-0.0029042131473898	0.0087	0.7436	53386	77258	58749.13
7427792	chr3	rs7624789	64224088	G	A	0.558	0.56	0.981	-0.009797842480111	0.0087	0.2593	53386	77258	58749.13
7408162	chr3	rs221993	64224809	T	C	0.052	0.053	0.99	-0.0335981494309355	0.0194	0.08285	53386	77258	58749.13
7405830	chr3	rs221992	64224839	G	C	0.0521	0.0531	0.991	-0.0341050206499513	0.0194	0.07816	53386	77258	58749.13
7432298	chr3	rs75343615	64225331	C	T	0.981	0.981	0.842	-0.0114958245134845	0.0346	0.7391	53321	76999	58645.21
7426667	chr3	rs7641821	64225376	T	C	0.357	0.366	0.996	-0.0380030548002074	0.009	2.197e-05	53386	77258	58749.13
7418124	chr3	rs221991	64225898	T	G	0.844	0.842	0.956	0.0087020272939009	0.0121	0.4701	53386	77258	58749.13
7434708	chr3	rs13085954	64225904	G	A	0.843	0.838	0.99	0.0332993704009261	0.0118	0.004775	53386	77258	58749.13
7406171	chr3	rs6801029	64226281	T	C	0.431	0.44	0.975	-0.0313049258284153	0.0088	0.0003655	53386	77258	58749.13
7421244	chr3	rs6788305	64226290	G	C	0.432	0.441	0.975	-0.0316970867432546	0.0088	0.0003044	53386	77258	58749.13
7413364	chr3	rs6788767	64226692	G	A	0.659	0.659	0.963	-0.0003000450090019	0.0092	0.971	53386	77258	58749.13
7429339	chr3	rs222338	64227652	C	A	0.949	0.948	0.99	0.0350968370374295	0.0196	0.07332	53386	77258	58749.13
7421854	chr3	rs6804747	64227692	T	C	0.379	0.386	0.987	-0.0299026613543135	0.0089	0.0007675	53386	77258	58749.13
7420187	chr3	rs3911777	64227748	T	C	0.84	0.835	0.988	0.0347008987793103	0.0117	0.003114	53386	77258	58749.13
7412615	chr3	rs222337	64228584	C	T	0.117	0.119	0.994	-0.0177974390305806	0.0133	0.1827	53386	77258	58749.13
7423412	chr3	rs4688436	64229821	A	G	0.384	0.392	0.984	-0.0356997191343252	0.0089	5.805e-05	53386	77258	58749.13
7423688	chr3	rs696238	64229838	C	A	0.117	0.119	0.993	-0.0174005146801673	0.0133	0.1923	53386	77258	58749.13
7430010	chr3	rs62247389	64230412	T	C	0.921	0.92	0.879	0.0234039777790161	0.017	0.1677	53386	77258	58749.13
7405916	chr3	rs3911778	64230433	C	A	0.658	0.659	0.962	-0.0014009809156281	0.0092	0.8812	53386	77258	58749.13
7408759	chr3	rs78043303	64230889	T	G	0.972	0.973	0.939	-0.0413950753663857	0.0274	0.1312	53027	76178	58210.26
7436960	chr3	rs6769640	64231444	T	A	0.462	0.469	0.966	-0.0272992569378225	0.0088	0.001817	53386	77258	58749.13
7417131	chr3	rs74372054	64231735	A	G	0.941	0.942	0.958	-0.0158042315449673	0.0188	0.4001	53386	77258	58749.13
7409010	chr3	rs144199848	64231789	G	T	0.95	0.949	0.984	0.0358014124633833	0.0198	0.06998	53386	77258	58749.13
7436155	chr3	rs222336	64232104	A	C	0.118	0.12	0.99	-0.0182047046548463	0.0134	0.174	53386	77258	58749.13
7412152	chr3	rs11715732	64232483	T	A	0.3	0.303	0.964	-0.0152963956259917	0.0095	0.1092	53386	77258	58749.13
7417424	chr3	rs186417	64232901	C	T	0.113	0.116	0.991	-0.0257999754904126	0.0136	0.05774	53386	77258	58749.13
7408721	chr3	rs170291	64233064	T	C	0.113	0.116	0.991	-0.0249999098013234	0.0136	0.0653	53386	77258	58749.13
7405653	chr3	rs221990	64233503	T	C	0.111	0.113	0.991	-0.0260975991218731	0.0137	0.05614	53386	77258	58749.13
7418425	chr3	rs221989	64234251	T	A	0.949	0.948	0.981	0.0285971749776749	0.0196	0.1446	53386	77258	58749.13
7437107	chr3	rs221988	64234307	A	C	0.612	0.617	0.953	-0.0240980393840575	0.0091	0.007797	53386	77258	58749.13
7429765	chr3	rs4688437	64234849	G	A	0.506	0.502	0.953	0.0154992634469238	0.0088	0.07831	53386	77258	58749.13
7408958	chr3	rs13066611	64235427	G	A	0.842	0.837	0.977	0.0361969153118182	0.0119	0.002289	53386	77258	58749.13
7419504	chr3	rs114864490	64235507	T	A	0.971	0.97	0.852	-0.0010005003335835	0.0279	0.972	53168	76955	58498.11
7417698	chr3	rs35631154	64235683	G	A	0.725	0.731	0.934	-0.0344982814075965	0.01	0.0005665	53386	77258	58749.13
7418459	chr3	rs56172009	64235932	T	G	0.912	0.913	0.756	-0.0176956485356892	0.0175	0.3109	53386	77258	58749.13
7435318	chr3	rs150831	64236768	G	A	0.895	0.894	0.967	0.0098018049722602	0.0143	0.4906	53386	77258	58749.13
7433434	chr3	rs72884331	64237716	T	A	0.81	0.817	0.96	-0.0413012760239546	0.0113	0.0002558	53386	77258	58749.13
7405198	chr3	rs3846223	64238322	A	G	0.838	0.833	0.974	0.0363029992242924	0.0118	0.002071	53386	77258	58749.13
7434135	chr3	rs55671636	64238451	G	C	0.809	0.816	0.959	-0.0411032840784537	0.0113	0.0002694	53386	77258	58749.13
7415209	chr3	rs34481133	64239088	C	T	0.582	0.583	0.956	-0.0075987978753305	0.0089	0.3929	53386	77258	58749.13
7416912	chr3	rs704402	64239538	C	T	0.948	0.947	0.974	0.0389995348490096	0.0196	0.04645	53386	77258	58749.13
7419145	chr3	rs71300707	64239890	A	G	0.985	0.983	0.814	0.0916033178729985	0.0401	0.0223	48647	70451	53601.02
7424788	chr3	rs72884337	64240419	T	A	0.733	0.74	0.935	-0.0383978517965666	0.0101	0.0001399	53386	77258	58749.13
7423531	chr3	rs41325347	64240985	T	C	0.941	0.941	0.944	-0.0121029460677457	0.0189	0.5234	53386	77258	58749.13
7417428	chr3	rs56266839	64241075	G	C	0.655	0.656	0.934	-0.0032954239497972	0.0093	0.7212	53386	77258	58749.13
7427396	chr3	rs141977145	64241176	T	C	0.985	0.985	0.796	-0.0209989425960583	0.0419	0.6159	48595	70521	53526.83
7416059	chr3	rs145612982	64241188	C	T	0.985	0.985	0.797	-0.023002541565316	0.042	0.5842	48595	70521	53526.83
7427795	chr3	rs3911779	64242022	T	A	0.844	0.839	0.975	0.0353961009469877	0.0119	0.00302	53386	77258	58749.13
7430330	chr3	rs704403	64242037	A	G	0.866	0.864	0.954	0.0143958802837323	0.0129	0.2639	53386	77258	58749.13
7411669	chr3	rs704404	64242106	C	A	0.774	0.767	0.973	0.0366983037826737	0.0104	0.0004017	53386	77258	58749.13
7418087	chr3	rs704405	64242283	A	C	0.113	0.116	0.982	-0.0243029385231735	0.0136	0.07474	53386	77258	58749.13
7435198	chr3	rs704406	64242735	G	A	0.867	0.866	0.953	0.0069954745123864	0.013	0.591	53386	77258	58749.13
7430544	chr3	rs116161270	64242744	A	G	0.986	0.986	0.763	0.0584009748744768	0.0434	0.1783	50239	72833	55396.42
7411183	chr3	rs3846224	64242895	C	T	0.407	0.417	0.959	-0.0374007702544828	0.0089	2.749e-05	53386	77258	58749.13
7415951	chr3	rs185426373	64243485	T	C	0.987	0.986	0.714	0.0428008353226943	0.0579	0.46	31750	41559	34002.24
7427773	chr3	rs3846225	64243673	A	C	0.343	0.351	0.959	-0.0375980304153185	0.0092	4.467e-05	53386	77258	58749.13
7431387	chr3	rs864089	64244118	T	C	0.833	0.831	0.934	0.0084045823438103	0.012	0.4816	53386	77258	58749.13
7430107	chr3	rs864088	64244224	T	C	0.117	0.12	0.979	-0.0262002485024742	0.0134	0.05169	53386	77258	58749.13
7414887	chr3	rs3891298	64244924	A	G	0.924	0.924	0.886	0.0004998750416509	0.0172	0.9771	53386	77258	58749.13
7423849	chr3	rs144086455	64245126	G	A	0.988	0.988	0.8	-0.0643998640842381	0.0595	0.2791	29489	41820	32403.6
7418565	chr3	rs704407	64245265	A	G	0.124	0.125	0.985	-0.0194988734340555	0.0131	0.1367	53386	77258	58749.13
7411690	chr3	rs704408	64246321	G	A	0.921	0.919	0.948	0.0288983900426488	0.0163	0.07681	53386	77258	58749.13
7418130	chr3	rs143383495	64246325	T	A	0.983	0.982	0.816	-0.0248051189189711	0.0373	0.5059	50290	73261	55457.77
7425336	chr3	rs704409	64246829	C	A	0.545	0.547	0.933	0.0002999550089979	0.0089	0.9725	53386	77258	58749.13
7419963	chr3	rs704410	64247327	T	C	0.115	0.117	0.996	-0.0180010511095525	0.0134	0.1804	53386	77258	58749.13
7414053	chr3	rs4688438	64247412	C	T	0.951	0.95	0.945	0.0387975467079122	0.0205	0.05799	53386	77258	58749.13
7419128	chr3	rs704411	64247471	T	C	0.116	0.117	0.993	-0.0176956485356892	0.0134	0.187	53386	77258	58749.13
7408952	chr3	rs59157841	64247564	G	C	0.769	0.774	0.902	-0.0338050046123612	0.0108	0.001758	53386	77258	58749.13
7416519	chr3	rs704412	64247692	T	G	0.133	0.135	0.965	-0.0171970248285215	0.0128	0.1798	53386	77258	58749.13
7433050	chr3	rs10510914	64248698	C	G	0.52	0.518	0.883	0.0090984829852593	0.0092	0.3189	53386	77258	58749.13
7420801	chr3	rs4688439	64249096	C	G	0.525	0.524	0.879	0.0099998345783334	0.0092	0.2786	53386	77258	58749.13
7430099	chr3	rs704414	64249743	A	G	0.13	0.131	0.95	-0.017502275136142	0.0131	0.1831	53386	77258	58749.13
7427924	chr3	rs17723228	64249778	G	C	0.779	0.784	0.875	-0.0383043331577141	0.0112	0.0005967	53386	77258	58749.13
7422909	chr3	rs1462746	64249955	T	C	0.333	0.338	0.904	-0.0322029950400999	0.0096	0.000774	53386	77258	58749.13
7423853	chr3	rs704415	64251296	T	C	0.129	0.132	0.955	-0.0259025943231108	0.0131	0.0482	53386	77258	58749.13
7435249	chr3	rs704416	64251390	C	T	0.13	0.133	0.952	-0.0275048131221902	0.0131	0.03572	53386	77258	58749.13
7420776	chr3	rs704417	64252424	C	T	0.504	0.506	0.834	0.0029955089797983	0.0095	0.7494	53386	77258	58749.13
7423976	chr3	rs704418	64252803	T	C	0.172	0.172	0.871	-0.0098988321792475	0.0122	0.4201	53386	77258	58749.13
7429689	chr3	rs1471377	64252968	A	G	0.32	0.318	0.868	-0.0051029981759033	0.0099	0.6079	53386	77258	58749.13
7434009	chr3	rs704420	64253557	T	G	0.143	0.143	0.859	-0.0140989243795016	0.0133	0.2874	53386	77258	58749.13
7418432	chr3	rs704421	64253632	C	G	0.188	0.186	0.843	9.99950003332973e-05	0.012	0.9918	53386	77258	58749.13
7418851	chr3	rs73128655	64254332	G	A	0.919	0.92	0.905	0.0098018049722602	0.0167	0.5563	53386	77258	58749.13
7410974	chr3	rs80258148	64254336	A	T	0.941	0.941	0.863	-0.0052035148315978	0.0198	0.7924	53386	77258	58749.13
7427182	chr3	rs9864730	64254946	A	G	0.982	0.982	0.898	-0.0303973537275885	0.0345	0.3779	52555	76049	57844.04
7407962	chr3	rs73128657	64254949	C	T	0.916	0.918	0.912	0.0112959597418516	0.0163	0.4902	53386	77258	58749.13
7414056	chr3	rs73128658	64255735	G	A	0.916	0.917	0.913	0.0115035793834154	0.0163	0.4803	53386	77258	58749.13
7410583	chr3	rs1841789	64255808	A	G	0.961	0.96	0.912	-0.0073972926304747	0.0235	0.7521	52428	75406	57500.59
7407143	chr3	rs73128664	64255972	G	A	0.916	0.917	0.914	0.0114047182634362	0.0163	0.4833	53386	77258	58749.13
7410475	chr3	rs73128665	64256191	T	A	0.916	0.917	0.914	0.0117012723076411	0.0163	0.4735	53386	77258	58749.13
7430754	chr3	rs704422	64256270	G	A	0.984	0.984	0.928	-0.0644958553811008	0.0372	0.0832	51044	74216	56403.72
7413041	chr3	rs12495880	64256406	A	G	0.959	0.959	0.915	-0.0095958936734469	0.0227	0.6712	53386	77258	58749.13
7432354	chr3	rs7614150	64257246	A	G	0.915	0.916	0.912	0.0097027754613851	0.0162	0.5481	53386	77258	58749.13
7406710	chr3	rs57096419	64257441	C	T	0.904	0.904	0.919	0.0044998604248922	0.0153	0.7682	53386	77258	58749.13
7413815	chr3	rs12635170	64257799	A	G	0.947	0.947	0.908	0.0092966519050945	0.0201	0.643	53386	77258	58749.13
7420074	chr3	rs9853038	64258182	A	T	0.982	0.982	0.914	-0.0292949370570243	0.0344	0.3934	52555	76049	57844.04
7418849	chr3	rs6770538	64258382	A	G	0.914	0.916	0.912	0.0103957761821204	0.0162	0.519	53386	77258	58749.13
7432970	chr3	rs80264212	64258512	C	G	0.947	0.947	0.911	0.0089002747867194	0.0201	0.6583	53386	77258	58749.13
7430384	chr3	rs78974980	64258829	G	A	0.982	0.982	0.917	-0.0272992569378225	0.0344	0.4284	52555	76049	57844.04
7405725	chr3	rs75874962	64259038	C	T	0.987	0.987	0.652	-0.0191012733024012	0.0543	0.7252	42485	55816	45745.88
7428849	chr3	rs116270140	64259403	T	A	0.986	0.986	0.676	-0.0344982814075965	0.046	0.4535	49382	69909	54076.22
7431089	chr3	rs12492597	64261318	T	C	0.959	0.959	0.921	-0.0060985584618694	0.0227	0.7893	53321	77000	58645.29
7433082	chr3	rs853270	64262479	A	G	0.823	0.826	0.932	-0.007004474152883	0.0117	0.552	53386	77258	58749.13
7416142	chr3	rs114627032	64262584	G	A	0.985	0.985	0.928	-0.0332982854015147	0.0383	0.3845	51008	73841	56338.84
7412391	chr3	rs853269	64262700	T	G	0.98	0.981	0.867	-0.0511038386512114	0.0339	0.1318	53251	76930	58575.29
7415685	chr3	rs138231888	64262799	G	T	0.984	0.985	0.942	-0.0789025245960416	0.0373	0.03451	50446	73653	55845.29
7424112	chr3	rs73128673	64263310	C	T	0.919	0.92	0.94	0.0114047182634362	0.0163	0.4843	53386	77258	58749.13
7431453	chr3	rs11926187	64263826	T	G	0.918	0.919	0.939	0.0097027754613851	0.0162	0.5497	53386	77258	58749.13
7411998	chr3	rs75727260	64263947	T	A	0.907	0.906	0.949	0.0096037361426946	0.0152	0.529	53386	77258	58749.13
7405335	chr3	rs116579203	64263978	A	G	0.988	0.988	0.478	0.0023971245997214	0.0727	0.9734	32607	42318	34643.78
7423657	chr3	rs79940890	64264068	A	C	0.907	0.906	0.95	0.0089002747867194	0.0152	0.5574	53386	77258	58749.13
7428095	chr3	rs10433641	64266147	G	A	0.908	0.908	0.961	0.007997931111062	0.0152	0.5983	53386	77258	58749.13
7409134	chr3	rs58439093	64266530	A	G	0.946	0.947	0.921	-0.0058973552660839	0.02	0.7684	53386	77258	58749.13
7416776	chr3	rs146131688	64267066	C	A	0.92	0.917	0.736	0.0223972974420383	0.0184	0.2243	53386	77258	58749.13
7419125	chr3	rs853268	64267844	G	A	0.752	0.755	0.963	-0.0006001800720324	0.0102	0.955	53386	77258	58749.13
7425854	chr3	rs853267	64267889	G	T	0.814	0.816	0.991	-0.0083043861636152	0.0112	0.4588	53386	77258	58749.13
7435809	chr3	rs9841178	64268433	G	A	0.985	0.986	0.945	-0.0264979913062283	0.038	0.4863	51008	73841	56338.84
7435471	chr3	rs73128678	64268952	A	G	0.917	0.918	0.968	0.0072039888485025	0.0158	0.6504	53386	77258	58749.13
7412621	chr3	rs73128679	64269224	T	C	0.918	0.919	0.968	0.009504687014246	0.016	0.5529	53386	77258	58749.13
7409538	chr3	rs853266	64270223	A	G	0.983	0.984	0.961	-0.0781020918869996	0.0364	0.03209	50446	73653	55845.29
7430290	chr3	rs9818406	64271007	A	G	0.981	0.982	0.955	-0.0346017967900747	0.0333	0.2998	52555	76049	57844.04
7430933	chr3	rs144996772	64271564	A	G	0.987	0.988	0.659	-0.0748959748540066	0.0584	0.1996	38443	50431	41012.91
7429758	chr3	rs17344849	64271835	T	A	0.918	0.919	0.98	0.0101978249764461	0.0159	0.5191	53386	77258	58749.13
7406178	chr3	rs853265	64272219	T	A	0.81	0.812	0.995	-0.0081027387031859	0.0111	0.4647	53386	77258	58749.13
7416512	chr3	rs79819075	64272442	C	T	0.941	0.941	0.974	-0.0025031302181184	0.0185	0.8936	53386	77258	58749.13
7429171	chr3	rs862501	64272548	C	T	0.81	0.812	0.996	-0.0078003437327339	0.011	0.4776	53386	77258	58749.13
7430271	chr3	rs862500	64272649	A	T	0.81	0.812	0.996	-0.0083043861636152	0.011	0.4539	53386	77258	58749.13
7437127	chr3	rs6803116	64272923	T	C	0.904	0.906	0.983	-0.0201006717070029	0.0148	0.1757	53386	77258	58749.13
7435746	chr3	rs17404529	64273097	T	C	0.918	0.919	0.984	0.0093957216403621	0.0158	0.5532	53386	77258	58749.13
7422172	chr3	rs864087	64273202	G	A	0.733	0.735	0.991	-0.0018016219466282	0.0098	0.8535	53386	77258	58749.13
7408536	chr3	rs2536601	64273209	T	G	0.814	0.816	0.992	-0.0079011318962572	0.0112	0.4776	53386	77258	58749.13
7422986	chr3	rs2615682	64273213	C	T	0.814	0.816	0.992	-0.0079011318962572	0.0112	0.4795	53386	77258	58749.13
7414689	chr3	rs865486	64273748	C	T	0.732	0.735	0.997	-0.0023026490626755	0.0098	0.8135	53386	77258	58749.13
7407572	chr3	rs864086	64273899	A	T	0.732	0.735	0.997	-0.0021022080918702	0.0098	0.8279	53386	77258	58749.13
7428166	chr3	rs704423	64274183	G	T	0.727	0.73	1.0	-0.0026033858701149	0.0097	0.7856	53386	77258	58749.13
7408509	chr3	rs17404667	64274552	C	G	0.917	0.918	0.992	0.0080971295874548	0.0156	0.6051	53386	77258	58749.13
7420249	chr3	rs718222	64274574	G	A	0.846	0.846	0.992	0.0024968801985871	0.012	0.8364	53386	77258	58749.13
7433340	chr3	rs17404744	64275912	C	T	0.917	0.918	0.992	0.0087020272939009	0.0157	0.5797	53386	77258	58749.13
7408504	chr3	rs9827600	64276154	T	C	0.985	0.986	0.959	-0.0369959896867261	0.0374	0.3225	51386	74363	56731.46
7432014	chr3	rs862499	64276166	T	A	0.983	0.984	0.967	-0.0817959103021831	0.0364	0.02448	50382	73394	55742.65
7424657	chr3	rs76606344	64276339	G	A	0.985	0.986	0.959	-0.0374007702544828	0.0374	0.3183	51386	74363	56731.46
7408131	chr3	rs10490792	64276852	C	T	0.937	0.937	0.971	0.0014988761237359	0.018	0.9345	53386	77258	58749.13
7412421	chr3	rs141103597	64277124	A	G	0.988	0.988	0.719	-0.0068030886197391	0.064	0.9152	30233	39929	32268.83
7419564	chr3	rs853249	64277472	T	C	0.728	0.731	0.993	-0.0017014466397575	0.0097	0.8577	53386	77258	58749.13
7405275	chr3	rs853248	64277577	C	A	0.734	0.736	0.987	0.0001999800026662	0.0098	0.9842	53386	77258	58749.13
7435899	chr3	rs853247	64277600	C	G	0.73	0.733	0.993	-0.0026033858701149	0.0098	0.7913	53386	77258	58749.13
7405675	chr3	rs17070315	64278930	G	A	0.98	0.981	0.953	-0.0679041786138728	0.032	0.03383	53386	77258	58749.13
7422179	chr3	rs17404898	64279458	T	C	0.918	0.919	0.98	0.0107025231331357	0.0159	0.4988	53386	77258	58749.13
7415165	chr3	rs77872565	64279483	G	A	0.96	0.959	0.971	0.0020977980821461	0.0224	0.9246	53321	77000	58645.29
7409259	chr3	rs76259333	64280151	G	T	0.917	0.916	0.956	-0.0001000050003333	0.0159	0.9965	53386	77258	58749.13
7422850	chr3	rs114830993	64280355	T	C	0.985	0.985	0.685	-0.0421979407001862	0.0434	0.3303	51377	74575	56562.73
7418855	chr3	rs71300708	64280568	C	T	0.947	0.947	0.707	-0.0244976316004002	0.023	0.2858	53386	77258	58749.13
7430599	chr3	rs11715237	64280879	G	T	0.917	0.916	0.958	-0.000200020002667	0.0159	0.9875	53386	77258	58749.13
7412758	chr3	rs866467	64281137	G	A	0.977	0.978	0.976	-0.0396039865931634	0.0295	0.1796	53386	77258	58749.13
7411476	chr3	rs2003321	64281152	A	T	0.72	0.723	0.979	0.0004998750416509	0.0097	0.9617	53386	77258	58749.13
7415342	chr3	rs2003320	64281153	A	T	0.72	0.723	0.979	0.0003999200213268	0.0097	0.9704	53386	77258	58749.13
7419782	chr3	rs11715348	64281217	G	A	0.933	0.932	0.942	0.0072039888485025	0.0177	0.6849	53386	77258	58749.13
7431981	chr3	rs73128685	64282673	A	G	0.92	0.921	0.977	0.0138042809763971	0.016	0.3888	53386	77258	58749.13
7434776	chr3	rs2061676	64282912	C	A	0.745	0.746	0.978	0.0064988367398296	0.01	0.5154	53386	77258	58749.13
7422933	chr3	rs146009671	64282922	C	A	0.988	0.987	0.846	0.0335024720540013	0.0572	0.5578	30203	45925	33685.32
7411876	chr3	rs3064736	64283278	C	T	0.834	0.835	0.973	0.0061013488579762	0.0117	0.6055	53386	77258	58749.13
7418429	chr3	rs78005098	64283328	C	A	0.985	0.985	0.685	-0.0406970023321042	0.0439	0.3546	51184	73967	56269.73
7420013	chr3	rs1102918	64283477	G	A	0.928	0.93	1.0	-0.0114047880634385	0.0168	0.4958	53386	77258	58749.13
7431649	chr3	rs2263039	64283499	C	T	0.721	0.723	0.984	0.001998002662673	0.0097	0.8372	53386	77258	58749.13
7409634	chr3	rs1101398	64283930	A	G	0.72	0.723	0.983	0.0023971245997214	0.0097	0.8013	53386	77258	58749.13
7416416	chr3	rs1101397	64284014	C	T	0.721	0.723	0.984	0.0020977980821461	0.0097	0.8304	53386	77258	58749.13
7422921	chr3	rs1103894	64284208	G	T	0.977	0.977	0.983	-0.0343016316970211	0.0292	0.2406	53386	77258	58749.13
7417470	chr3	rs2615687	64284323	C	T	0.721	0.723	0.984	0.0020977980821461	0.0097	0.8262	53386	77258	58749.13
7413461	chr3	rs1102917	64284425	T	G	0.976	0.977	0.982	-0.0346017967900747	0.0288	0.2299	53386	77258	58749.13
7419744	chr3	rs1104146	64284579	C	G	0.721	0.723	0.984	0.0023971245997214	0.0097	0.8044	53386	77258	58749.13
7408552	chr3	rs115613377	64284969	C	G	0.983	0.982	0.733	0.0067968490002727	0.0383	0.8593	52401	75308	57655.48
7431337	chr3	rs7612303	64284987	G	C	0.919	0.92	0.978	0.0103957761821204	0.016	0.5132	53386	77258	58749.13
7426768	chr3	rs4688441	64285015	C	A	0.977	0.977	0.984	-0.035596090043474	0.0292	0.2231	53386	77258	58749.13
7412285	chr3	rs76039237	64285358	T	A	0.985	0.986	0.969	-0.050104527566688	0.0375	0.1814	50893	73529	56140.4
7426424	chr3	rs75309519	64285424	T	C	0.978	0.978	0.663	-0.0019018072895963	0.036	0.9583	53321	77197	58686.2
7434955	chr3	rs1101400	64285469	A	C	0.977	0.978	0.987	-0.0378991867540796	0.0293	0.1956	53386	77258	58749.13
7421266	chr3	rs853286	64285502	T	G	0.886	0.887	0.966	-0.0075987978753305	0.0138	0.5841	53386	77258	58749.13
7410618	chr3	rs853285	64285604	G	A	0.977	0.978	0.987	-0.0380030548002074	0.0293	0.1937	53386	77258	58749.13
7423920	chr3	rs1101399	64285699	C	T	0.977	0.978	0.986	-0.036798848237098	0.0293	0.2083	53386	77258	58749.13
7425241	chr3	rs7427428	64285962	C	T	0.955	0.955	0.681	-0.0076995657264405	0.025	0.7582	53386	77258	58749.13
7435796	chr3	rs62247415	64286030	C	A	0.954	0.956	0.682	-0.0662039071233048	0.0251	0.008244	53386	77258	58749.13
7424313	chr3	rs116465161	64287024	T	C	0.985	0.986	0.971	-0.0494949124461712	0.0374	0.1862	50893	73529	56140.4
7418927	chr3	rs731526	64287248	C	T	0.951	0.952	0.999	-0.0021022080918702	0.02	0.9184	53386	77258	58749.13
7434087	chr3	rs115135166	64287318	C	T	0.985	0.986	0.971	-0.049400350295127	0.0374	0.1868	50893	73529	56140.4
7433559	chr3	rs17070339	64287941	T	C	0.961	0.96	0.984	0.005703702916678	0.0224	0.7979	53321	77000	58645.29
7426165	chr3	rs718777	64288112	T	C	0.977	0.978	0.994	-0.0358966439977618	0.0293	0.22	53386	77258	58749.13
7425823	chr3	rs704424	64288463	T	C	0.723	0.725	0.991	0.0021975835434872	0.0097	0.8214	53386	77258	58749.13
7436387	chr3	rs17070340	64289354	A	C	0.977	0.978	0.998	-0.0332982854015147	0.0291	0.2528	53386	77258	58749.13
7418792	chr3	rs17070342	64289589	A	G	0.961	0.96	0.984	0.0045994064948955	0.0224	0.8369	53321	77000	58645.29
7417837	chr3	rs17070352	64289889	C	T	0.977	0.978	0.998	-0.0332982854015147	0.0291	0.2529	53386	77258	58749.13
7422568	chr3	rs146251672	64290001	G	C	0.98	0.979	0.921	0.0513962890834148	0.0325	0.1138	51690	74501	56734.9
7411110	chr3	rs6445394	64290039	A	G	0.952	0.953	0.999	-0.0036968248442897	0.0202	0.8564	53386	77258	58749.13
7435055	chr3	rs853284	64290587	T	C	0.975	0.977	1.0	-0.0282040203730758	0.0283	0.3204	53386	77258	58749.13
7423890	chr3	rs1381807	64290819	C	T	0.96	0.959	0.984	0.0080971295874548	0.022	0.7127	53321	77000	58645.29
7436512	chr3	rs853283	64291170	A	G	0.977	0.977	0.999	-0.0295009039176847	0.0289	0.3084	53386	77258	58749.13
7426885	chr3	rs853282	64291372	T	A	0.761	0.763	0.991	0.0029955089797983	0.0102	0.7651	53386	77258	58749.13
7426510	chr3	rs853281	64291629	T	C	0.892	0.892	0.991	-0.002002002670673	0.014	0.8866	53386	77258	58749.13
7420890	chr3	rs853280	64291916	T	C	0.892	0.892	0.991	-0.001300845733048	0.014	0.9232	53386	77258	58749.13
7436320	chr3	rs853278	64292288	C	T	0.893	0.892	0.991	-0.0009004052431641	0.014	0.9506	53386	77258	58749.13
7434640	chr3	rs704425	64292447	T	C	0.0772	0.0787	0.85	-0.0196008476550609	0.0174	0.2598	53386	77258	58749.13
7420428	chr3	rs741015	64292545	A	G	0.892	0.892	0.991	-0.0018016219466282	0.0139	0.8988	53386	77258	58749.13
7421911	chr3	rs741014	64292613	T	C	0.892	0.892	0.991	-0.0018016219466282	0.0139	0.8991	53386	77258	58749.13
7434750	chr3	rs741013	64292637	A	T	0.922	0.923	0.978	0.0118989261570991	0.0162	0.4633	53386	77258	58749.13
7425512	chr3	rs138516800	64293028	A	T	0.983	0.983	0.591	0.0043007385516922	0.0449	0.924	49590	70502	54406.94
7433101	chr3	rs55634039	64293288	C	T	0.927	0.927	0.683	-0.0176956485356892	0.0201	0.3771	53386	77258	58749.13
7417626	chr3	rs73128698	64293383	A	T	0.922	0.923	0.977	0.0116024307308398	0.0162	0.4752	53386	77258	58749.13
7412082	chr3	rs73128699	64293384	C	T	0.922	0.923	0.977	0.0114047182634362	0.0163	0.4814	53386	77258	58749.13
7407049	chr3	rs73128700	64293762	G	A	0.922	0.923	0.977	0.0125015292229252	0.0163	0.4419	53386	77258	58749.13
7406616	chr3	rs113257980	64293967	G	A	0.922	0.923	0.978	0.0112959597418516	0.0162	0.4845	53386	77258	58749.13
7429502	chr3	rs147465784	64293990	C	T	0.961	0.96	0.986	0.0065981840282271	0.0224	0.7698	53321	77000	58645.29
7432108	chr3	rs853277	64294169	C	T	0.976	0.977	0.997	-0.0267958227871631	0.0286	0.348	53386	77258	58749.13
7430677	chr3	rs853276	64294359	C	A	0.733	0.736	0.991	0.0009995003330834	0.0098	0.9169	53386	77258	58749.13
7429061	chr3	rs853275	64294523	C	A	0.903	0.903	0.99	-0.0060985584618694	0.0147	0.6782	53386	77258	58749.13
7406514	chr3	rs853274	64294541	A	G	0.902	0.902	0.986	-0.007095110875924	0.0146	0.6294	53386	77258	58749.13
7429547	chr3	rs6445395	64294923	T	C	0.896	0.896	0.995	-0.0036968248442897	0.0142	0.794	53386	77258	58749.13
7433677	chr3	rs6445396	64295901	C	T	0.733	0.736	0.991	0.0008995952428359	0.0098	0.9241	53386	77258	58749.13
7420742	chr3	rs6445397	64295907	C	G	0.729	0.731	0.992	9.99950003332973e-05	0.0097	0.9952	53386	77258	58749.13
7423700	chr3	rs73130606	64296467	G	A	0.977	0.978	0.995	-0.0356997191343252	0.0292	0.222	53078	76774	58372.69
7412911	chr3	rs72624891	64296515	T	A	0.952	0.953	0.997	-0.0066017436345624	0.0202	0.744	53386	77258	58749.13
7431789	chr3	rs17070376	64297627	C	G	0.952	0.953	0.996	-0.0084959889212643	0.0202	0.6726	53386	77258	58749.13
7429982	chr3	rs853273	64298093	C	T	0.728	0.729	0.993	0.0032048589489113	0.0097	0.7414	53386	77258	58749.13
7421768	chr3	rs1381814	64298748	G	T	0.977	0.978	0.994	-0.0322959448008212	0.0293	0.2711	53078	76774	58372.69
7426142	chr3	rs112242187	64298937	G	T	0.98	0.979	0.721	0.0236969951765786	0.0372	0.5231	50114	72586	55202.82
7432045	chr3	rs17346216	64299967	G	A	0.855	0.855	0.988	0.0109992854583691	0.0123	0.3698	53386	77258	58749.13
7428853	chr3	rs1158469	64300126	C	T	0.855	0.855	0.988	0.0105046326450854	0.0123	0.3907	53386	77258	58749.13
7415203	chr3	rs1158468	64300139	A	T	0.855	0.855	0.988	0.0105046326450854	0.0123	0.391	53386	77258	58749.13
7426117	chr3	rs1158467	64300346	T	G	0.855	0.855	0.988	0.0108014536938559	0.0123	0.3785	53386	77258	58749.13
7434477	chr3	rs139713760	64300486	G	A	0.988	0.988	0.759	-0.0315009870620622	0.0556	0.5702	37351	51581	40949.0
7434081	chr3	rs853242	64302032	A	G	0.721	0.723	0.993	0.0009995003330834	0.0096	0.9146	53386	77258	58749.13
7431689	chr3	rs73130610	64302042	A	G	0.853	0.852	0.989	0.0118989261570991	0.0122	0.3269	53386	77258	58749.13
7411770	chr3	rs861201	64302673	A	G	0.722	0.723	0.993	0.0022973590486834	0.0096	0.808	53386	77258	58749.13
7407784	chr3	rs7652561	64304198	T	C	0.885	0.885	1.0	-0.0030045090202987	0.0135	0.826	53386	77258	58749.13
7409065	chr3	rs58042464	64304690	A	G	0.855	0.855	0.99	0.0110981866660334	0.0122	0.3657	53386	77258	58749.13
7405831	chr3	rs116840192	64304790	C	T	0.984	0.984	0.806	-0.0409990935346932	0.0395	0.2992	50815	72346	55684.2
7436576	chr3	rs13325537	64305307	T	C	0.885	0.886	1.0	-0.0034961042567088	0.0135	0.7976	53386	77258	58749.13
7430363	chr3	rs853241	64305763	C	T	0.725	0.726	0.995	0.003902375817241	0.0097	0.6856	53386	77258	58749.13
7415311	chr3	rs4688442	64305891	C	T	0.977	0.978	0.995	-0.0358033589652777	0.0291	0.2186	53386	77258	58749.13
7415238	chr3	rs9819478	64306563	A	G	0.724	0.725	0.997	0.0001999800026662	0.0096	0.9872	53386	77258	58749.13
7427968	chr3	rs1462736	64306687	A	G	0.724	0.726	0.997	-0.0005001250416822	0.0096	0.9561	53386	77258	58749.13
7420356	chr3	rs73130616	64306836	T	C	0.854	0.854	0.994	0.0098018049722602	0.0122	0.4222	53386	77258	58749.13
7412196	chr3	rs77141383	64306983	T	A	0.987	0.987	0.614	-0.0587950465105055	0.0542	0.2783	41922	57946	45804.16
7406535	chr3	rs1462737	64306996	A	G	0.724	0.726	0.997	9.99950003332973e-05	0.0096	0.9959	53386	77258	58749.13
7433878	chr3	rs1462738	64307159	T	C	0.724	0.725	0.997	0.0001999800026662	0.0096	0.983	53386	77258	58749.13
7430632	chr3	rs7627889	64307165	A	G	0.724	0.725	0.997	0.0002999550089979	0.0096	0.9727	53386	77258	58749.13
7435550	chr3	rs9882154	64307288	T	C	0.724	0.726	0.998	0.0005998200719675	0.0096	0.9505	53386	77258	58749.13
7434655	chr3	rs17412080	64307646	A	G	0.857	0.856	0.996	0.0129951954948113	0.0123	0.2907	53386	77258	58749.13
7429260	chr3	rs17346342	64307946	G	A	0.845	0.845	0.994	0.0048979852621919	0.0119	0.6823	53386	77258	58749.13
7418732	chr3	rs9876377	64308023	A	G	0.727	0.729	0.998	0.0001999800026662	0.0097	0.9858	53386	77258	58749.13
7405722	chr3	rs9838738	64308039	C	G	0.729	0.73	0.999	0.001598721363697	0.0097	0.868	53386	77258	58749.13
7420992	chr3	rs17070383	64308158	C	A	0.949	0.949	0.998	-0.001300845733048	0.0195	0.9488	53386	77258	58749.13
7418338	chr3	rs9839493	64308263	G	A	0.873	0.874	1.01	-0.0117993392160431	0.0129	0.3609	53386	77258	58749.13
7411336	chr3	rs1462739	64308621	T	C	0.728	0.729	1.0	0.0007996801705642	0.0097	0.9364	53386	77258	58749.13
7410625	chr3	rs1462740	64308715	G	A	0.728	0.729	1.0	0.0006997551142732	0.0097	0.9434	53386	77258	58749.13
7427741	chr3	rs4389474	64308828	G	T	0.884	0.885	1.01	-0.0036968248442897	0.0135	0.7827	53386	77258	58749.13
7433898	chr3	rs1462741	64309126	C	T	0.874	0.875	1.01	-0.0106970095483354	0.013	0.4077	53386	77258	58749.13
7420045	chr3	rs11921604	64309133	C	T	0.856	0.856	0.997	0.0121953336998771	0.0123	0.3191	53386	77258	58749.13
7413200	chr3	rs864085	64309155	A	G	0.725	0.727	1.0	0.0009995003330834	0.0097	0.9141	53386	77258	58749.13
7424522	chr3	rs1462742	64309219	C	T	0.729	0.73	1.0	0.0014988761237359	0.0097	0.8786	53386	77258	58749.13
7421791	chr3	rs1462743	64309254	G	A	0.729	0.73	1.0	0.001598721363697	0.0097	0.8699	53386	77258	58749.13
7428483	chr3	rs1462744	64309551	C	A	0.729	0.73	1.0	0.0016985566355815	0.0097	0.8607	53386	77258	58749.13
7415909	chr3	rs1381808	64309829	T	C	0.728	0.729	1.0	0.0004998750416509	0.0097	0.9606	53386	77258	58749.13
7436321	chr3	rs1381809	64309830	G	A	0.896	0.897	1.0	-0.0076995657264405	0.0141	0.5864	53386	77258	58749.13
7409830	chr3	rs1381810	64309948	T	C	0.728	0.729	1.0	0.0003999200213268	0.0097	0.97	53386	77258	58749.13
7410395	chr3	rs1381811	64310075	T	A	0.728	0.729	1.0	0.0005998200719675	0.0097	0.9514	53386	77258	58749.13
7420724	chr3	rs28651188	64310122	T	A	0.896	0.897	1.0	-0.0071958279818024	0.0141	0.6094	53386	77258	58749.13
7416588	chr3	rs28876684	64310200	C	T	0.947	0.948	1.0	-0.0028039273327342	0.0192	0.8854	53386	77258	58749.13
7433251	chr3	rs6768541	64310291	G	A	0.896	0.897	1.0	-0.0079011318962572	0.0141	0.573	53386	77258	58749.13
7409687	chr3	rs56072747	64310304	T	A	0.833	0.833	0.998	0.0064988367398296	0.0115	0.5734	53386	77258	58749.13
7431370	chr3	rs6768838	64310564	G	A	0.897	0.898	1.0	-0.0050024916227914	0.0142	0.7228	53386	77258	58749.13
7406259	chr3	rs56224256	64310671	A	C	0.831	0.832	0.997	0.0038027603329278	0.0115	0.7436	53386	77258	58749.13
7437007	chr3	rs6768968	64310844	C	T	0.961	0.96	0.997	0.0046989426564652	0.0224	0.8351	52428	75406	57500.59
7416630	chr3	rs6769065	64310986	C	T	0.897	0.898	1.0	-0.0051029981759033	0.0142	0.7194	53386	77258	58749.13
7431818	chr3	rs6782018	64310997	T	A	0.936	0.938	0.999	-0.0151034855773182	0.0176	0.3916	53386	77258	58749.13
7431502	chr3	rs9875070	64311245	T	C	0.893	0.894	0.999	-0.0078003437327339	0.014	0.578	53386	77258	58749.13
7421689	chr3	rs7618727	64311394	G	C	0.892	0.893	0.998	-0.0059979518036359	0.0139	0.6673	53386	77258	58749.13
7421036	chr3	rs78698264	64311502	T	A	0.983	0.983	0.622	0.0223972974420383	0.0432	0.6036	53262	76954	58591.25
7423712	chr3	rs2126548	64311868	T	G	0.725	0.727	0.997	-0.001100605444033	0.0097	0.9056	53386	77258	58749.13
7406775	chr3	rs9823056	64312450	A	C	0.886	0.887	1.0	-0.0022024235552	0.0136	0.8739	53386	77258	58749.13
7411293	chr3	rs2371200	64312591	T	C	0.729	0.731	0.999	-0.0021022080918702	0.0097	0.83	53386	77258	58749.13
7418292	chr3	rs853264	64312595	A	C	0.73	0.733	0.998	-0.0027036515743148	0.0097	0.7802	53386	77258	58749.13
7433317	chr3	rs13323694	64312635	G	C	0.886	0.887	1.0	-0.0023026490626755	0.0136	0.8645	53386	77258	58749.13
7413699	chr3	rs853263	64313054	G	A	0.847	0.849	0.992	-0.0022024235552	0.012	0.8544	53386	77258	58749.13
7427953	chr3	rs17070411	64313613	T	C	0.951	0.952	0.995	0.0016985566355815	0.02	0.9327	53386	77258	58749.13
7417315	chr3	rs853260	64314552	G	A	0.821	0.821	0.999	0.0075017910703226	0.0112	0.5026	53386	77258	58749.13
7405994	chr3	rs853259	64314658	C	T	0.959	0.958	0.996	0.0081963182244858	0.0217	0.7067	53321	77000	58645.29
7426443	chr3	rs853258	64314726	G	A	0.821	0.821	0.999	0.0075017910703226	0.0112	0.5032	53386	77258	58749.13
7423757	chr3	rs2887976	64315031	G	A	0.917	0.919	1.0	-0.0238010101859522	0.0157	0.1293	53386	77258	58749.13
7416873	chr3	rs853257	64315212	T	C	0.818	0.818	1.0	0.0089993837968006	0.0111	0.4178	53386	77258	58749.13
7434273	chr3	rs1381815	64315311	C	T	0.916	0.919	1.0	-0.023002541565316	0.0157	0.142	53386	77258	58749.13
7424405	chr3	rs853256	64315464	A	G	0.816	0.816	1.0	0.0063001125484799	0.0111	0.5732	53386	77258	58749.13
7434115	chr3	rs55729534	64315534	G	A	0.819	0.819	0.999	0.007997931111062	0.0112	0.4762	53386	77258	58749.13
7432097	chr3	rs7617591	64316205	G	A	0.936	0.938	0.998	-0.0137034650584925	0.0178	0.4413	53386	77258	58749.13
7427318	chr3	rs10490791	64316282	A	G	0.951	0.951	0.996	0.0032048589489113	0.0199	0.8709	53386	77258	58749.13
7407168	chr3	rs9826722	64316392	T	G	0.773	0.777	0.999	-0.0046005663955682	0.0103	0.6523	53386	77258	58749.13
7435600	chr3	rs60781811	64316654	G	T	0.95	0.95	0.999	-0.002002002670673	0.0197	0.918	53386	77258	58749.13
7409125	chr3	rs61469131	64317149	G	C	0.951	0.952	0.997	0.0003999200213268	0.02	0.9824	53386	77258	58749.13
7419934	chr3	rs9812324	64317541	C	T	0.948	0.949	1.0	-0.0009004052431641	0.0195	0.9619	53386	77258	58749.13
7426866	chr3	rs78119123	64318811	C	T	0.961	0.959	0.994	0.0053954185169075	0.0223	0.8075	52428	75406	57500.59
7433364	chr3	rs76621019	64318943	G	C	0.961	0.959	0.995	0.0046989426564652	0.0223	0.8342	52428	75406	57500.59
7426932	chr3	rs73130637	64319141	T	G	0.853	0.852	0.992	0.0125015292229252	0.0122	0.3049	53386	77258	58749.13
7435413	chr3	rs57836338	64320441	T	G	0.825	0.826	0.993	0.004201162744548	0.0114	0.7125	53386	77258	58749.13
7417882	chr3	rs853254	64321102	G	A	0.951	0.951	0.993	-0.020498669477346	0.0201	0.3074	53386	77258	58749.13
7412837	chr3	rs6798299	64322984	A	G	0.79	0.792	0.99	0.0014988761237359	0.0106	0.8866	53386	77258	58749.13
7419140	chr3	rs978488	64323474	G	A	0.792	0.793	0.991	0.0025966258472659	0.0107	0.8052	53386	77258	58749.13
7419259	chr3	rs978487	64323506	A	G	0.79	0.792	0.991	0.0004998750416509	0.0106	0.9595	53386	77258	58749.13
7426642	chr3	rs978486	64323569	T	C	0.79	0.792	0.991	0.0004998750416509	0.0106	0.9654	53386	77258	58749.13
7406496	chr3	rs1319319	64323645	A	G	0.79	0.792	0.991	0.0007996801705642	0.0106	0.9418	53386	77258	58749.13
7407687	chr3	rs978485	64323801	G	A	0.779	0.782	0.99	-0.0040983869261633	0.0105	0.6942	53386	77258	58749.13
7411295	chr3	rs78784260	64324119	A	G	0.96	0.959	0.991	0.001998002662673	0.0223	0.9282	52493	75664	57604.43
7430102	chr3	rs73130643	64324275	G	C	0.866	0.866	0.987	0.0074025335167413	0.0127	0.5577	53386	77258	58749.13
7418238	chr3	rs853252	64325105	T	C	0.959	0.958	0.99	0.0063001125484799	0.0218	0.7725	53321	77000	58645.29
7410092	chr3	rs853251	64325339	G	T	0.946	0.947	0.99	-0.0183982139464423	0.0193	0.3413	53386	77258	58749.13
7409177	chr3	rs6762476	64326232	A	G	0.958	0.959	0.999	-0.0239956055562207	0.0216	0.2675	53386	77258	58749.13
7417117	chr3	rs75026650	64326280	T	C	0.96	0.959	0.991	0.0030952049073025	0.0223	0.8889	52428	75406	57500.59
7412724	chr3	rs6787396	64326472	G	A	0.77	0.775	0.996	-0.006199175242821	0.0103	0.5486	53386	77258	58749.13
7412383	chr3	rs12493344	64326764	T	C	0.961	0.959	0.99	0.0021975835434872	0.0224	0.9229	52428	75406	57500.59
7429476	chr3	rs115464682	64327169	C	T	0.979	0.979	0.636	-0.0334016766340304	0.0378	0.3773	53386	77258	58749.13
7427108	chr3	rs116045053	64327204	C	T	0.988	0.987	0.678	0.0467022717525102	0.0555	0.4004	39243	55831	43277.57
7418303	chr3	rs6791551	64328025	G	T	0.86	0.861	0.999	0.0029955089797983	0.0124	0.8072	53386	77258	58749.13
7437050	chr3	rs34146618	64329079	T	A	0.959	0.958	0.99	0.0003999200213268	0.0221	0.9843	52428	75406	57500.59
7426762	chr3	rs9819523	64329365	C	T	0.987	0.988	0.963	-0.0517039049923374	0.0507	0.3077	33284	44472	35985.15
7415072	chr3	rs72624892	64329457	A	C	0.968	0.969	0.994	-0.0145960053074092	0.0248	0.557	53386	77258	58749.13
7435992	chr3	rs9843992	64329817	T	C	0.915	0.917	0.992	-0.0151034855773182	0.0156	0.3344	53386	77258	58749.13
7424721	chr3	rs17070461	64329989	T	C	0.808	0.81	0.996	0.0025966258472659	0.011	0.8099	53386	77258	58749.13
7415721	chr3	rs6800977	64330283	G	A	0.861	0.862	0.995	0.0051964749068174	0.0125	0.6773	53386	77258	58749.13
7412461	chr3	rs853250	64330290	T	C	0.0795	0.0804	0.821	-0.0105049846451474	0.0174	0.5483	53386	77258	58749.13
7431858	chr3	rs1009452	64330878	T	C	0.859	0.86	0.993	0.0026963615477425	0.0124	0.829	53386	77258	58749.13
7419859	chr3	rs2126549	64331904	C	T	0.963	0.965	0.992	-0.0225012653465135	0.0234	0.3358	53386	77258	58749.13
7425057	chr3	rs7648640	64332101	C	T	0.881	0.883	1.0	-0.009696862978864	0.0134	0.4703	53386	77258	58749.13
7434387	chr3	rs7612380	64332322	A	C	0.967	0.968	0.994	-0.0214994661132367	0.0244	0.378	53386	77258	58749.13
7410320	chr3	rs61410694	64332853	A	G	0.968	0.969	0.995	-0.0159972768350078	0.0248	0.5185	53386	77258	58749.13
7424892	chr3	rs6790191	64332873	C	A	0.818	0.819	0.984	0.004201162744548	0.0113	0.7076	53386	77258	58749.13
7436393	chr3	rs55637020	64333035	T	G	0.957	0.958	0.988	-0.0183982139464423	0.0215	0.3914	53386	77258	58749.13
7431194	chr3	rs866466	64333520	C	T	0.777	0.781	0.981	-0.0023026490626755	0.0105	0.8282	53386	77258	58749.13
7418431	chr3	rs35043293	64333836	C	T	0.982	0.982	0.692	-0.0540972217202848	0.0397	0.1731	51829	75097	57035.72
7422925	chr3	rs12172969	64333892	A	T	0.922	0.925	0.987	-0.0226956079321885	0.0163	0.1646	53386	77258	58749.13
7408764	chr3	rs2159773	64334757	C	T	0.968	0.969	0.993	-0.0138961051921114	0.0249	0.5752	53386	77258	58749.13
7408389	chr3	rs60618904	64334919	T	C	0.959	0.958	0.986	-0.0038975857287134	0.022	0.8583	52428	75406	57500.59
7415274	chr3	rs2109885	64334922	G	A	0.969	0.971	0.99	-0.0143017847108596	0.0254	0.5745	53386	77258	58749.13
7425993	chr3	rs6445398	64335910	T	C	0.926	0.926	0.988	-0.0094040800752939	0.0166	0.5718	53386	77258	58749.13
7410968	chr3	rs13322726	64335926	G	A	0.81	0.813	0.98	0.0021975835434872	0.0111	0.841	53386	77258	58749.13
7417050	chr3	rs6445399	64335972	T	C	0.876	0.878	0.993	-0.0104039337153929	0.0132	0.4318	53386	77258	58749.13
7422233	chr3	rs6778737	64336268	A	C	0.916	0.919	0.988	-0.0160988945897493	0.0158	0.3061	53386	77258	58749.13
7407934	chr3	rs143914595	64336756	G	A	0.983	0.983	0.571	0.0126990249774084	0.0466	0.785	48865	69571	53638.97
7415358	chr3	rs6782213	64337275	A	G	0.925	0.926	0.988	-0.0038975857287134	0.0165	0.8143	53386	77258	58749.13
7433113	chr3	rs17413285	64337773	T	C	0.958	0.957	0.987	-0.0038975857287134	0.0218	0.8586	52428	75406	57500.59
7413883	chr3	rs150357401	64337887	A	C	0.976	0.976	0.738	0.0088011559530687	0.0329	0.7895	53386	77258	58749.13
7409539	chr3	rs17070485	64338598	G	C	0.953	0.955	0.983	-0.0125990355765152	0.0207	0.5417	53386	77258	58749.13
7408340	chr3	rs75633888	64338716	T	C	0.959	0.958	0.987	-0.0051029981759033	0.0219	0.8165	52428	75406	57500.59
7419467	chr3	rs7623833	64339256	T	C	0.907	0.907	0.99	-0.0113036461713921	0.015	0.4502	53386	77258	58749.13
7407398	chr3	rs56077227	64339416	G	C	0.921	0.924	0.982	-0.0137034650584925	0.0162	0.3998	53386	77258	58749.13
7436295	chr3	rs75870224	64339788	C	T	0.959	0.958	0.986	-0.0043996643446871	0.022	0.8425	52428	75406	57500.59
7422959	chr3	rs72624893	64340320	T	C	0.969	0.97	0.974	-0.0111013930711739	0.0253	0.6608	53386	77258	58749.13
7423942	chr3	rs9849883	64340350	C	T	0.743	0.746	0.979	-0.0026033858701149	0.01	0.7987	53386	77258	58749.13
7413039	chr3	rs17070488	64340527	A	G	0.968	0.97	0.97	-0.0168003386783461	0.0252	0.5054	53386	77258	58749.13
7419835	chr3	rs9812599	64340637	A	C	0.831	0.831	0.951	0.0103957761821204	0.0117	0.3745	53386	77258	58749.13
7429797	chr3	rs59461954	64340734	G	C	0.847	0.848	0.98	0.0075017910703226	0.0121	0.5331	53386	77258	58749.13
7410594	chr3	rs9816861	64341061	A	G	0.8	0.8	0.971	0.0066975214477213	0.0109	0.5415	53386	77258	58749.13
7410285	chr3	rs9874741	64341070	T	C	0.828	0.829	0.993	0.0063001125484799	0.0114	0.5844	53386	77258	58749.13
7411526	chr3	rs17070490	64341187	T	G	0.787	0.786	0.989	0.0071047017299317	0.0105	0.5014	53386	77258	58749.13
7422357	chr3	rs17070493	64341472	A	T	0.957	0.956	0.982	-0.013004189135254	0.0216	0.5461	52428	75406	57500.59
7428659	chr3	rs67663762	64341793	A	G	0.761	0.762	1.0	0.0007996801705642	0.0101	0.9339	53386	77258	58749.13
7424107	chr3	rs17070497	64341819	A	G	0.762	0.763	1.0	0.001998002662673	0.0101	0.8436	53386	77258	58749.13
7426672	chr3	rs9822541	64342229	A	T	0.764	0.765	0.998	0.0027960873020011	0.0102	0.7804	53386	77258	58749.13
7416836	chr3	rs7616866	64342536	T	C	0.809	0.81	0.997	0.0049974917102918	0.011	0.6455	53386	77258	58749.13
7423543	chr3	rs57324932	64343268	C	T	0.857	0.859	0.916	-0.0034961042567088	0.0129	0.7883	53386	77258	58749.13
7423354	chr3	rs733316	64344544	C	T	0.833	0.834	0.983	0.0058031292269501	0.0117	0.6191	53386	77258	58749.13
7423872	chr3	rs114973399	64345206	T	C	0.984	0.984	0.679	-0.090296767981159	0.0424	0.03316	52351	76269	57827.95
7412002	chr3	rs144490966	64345967	C	G	0.986	0.986	0.757	-0.019203206984436	0.0453	0.6715	49084	68712	53277.84
7432773	chr3	rs7615058	64346000	C	A	0.795	0.796	0.977	-0.0004000800213396	0.0108	0.9712	53386	77258	58749.13
7424262	chr3	rs73130659	64346205	A	C	0.987	0.986	0.555	-0.0032954239497972	0.0521	0.9488	49998	72052	54893.22
7426515	chr3	rs62247417	64346359	C	T	0.986	0.985	0.57	-0.0033957590691798	0.0488	0.9439	50820	74224	56229.36
7414992	chr3	rs1013299	64346431	C	T	0.796	0.797	0.974	0.0011992805754821	0.0108	0.911	53386	77258	58749.13
7406659	chr3	rs112970793	64346965	T	C	0.958	0.957	0.962	-0.0145960053074092	0.022	0.5054	52428	75406	57500.59
7411836	chr3	rs2109884	64347116	G	A	0.863	0.863	0.966	0.0087020272939009	0.0127	0.494	53386	77258	58749.13
7436988	chr3	rs12634653	64347195	A	C	0.857	0.859	0.927	-0.0051029981759033	0.0128	0.694	53386	77258	58749.13
7433647	chr3	rs11710414	64347256	T	C	0.947	0.945	0.924	0.0204984635773248	0.0199	0.3038	53386	77258	58749.13
7424375	chr3	rs11710539	64347577	T	A	0.839	0.841	0.97	0.0062007356416035	0.0119	0.6054	53386	77258	58749.13
7421352	chr3	rs7635562	64348395	T	C	0.796	0.797	0.967	0.0014988761237359	0.0109	0.8894	53386	77258	58749.13
7425232	chr3	rs1860819	64348954	A	G	0.858	0.86	0.94	-0.0069037763167944	0.0128	0.591	53386	77258	58749.13
7415813	chr3	rs11707781	64349888	T	C	0.86	0.857	0.723	0.0152038337422728	0.0146	0.298	53386	77258	58749.13
7431750	chr3	rs2024271	64350032	T	C	0.834	0.836	0.948	0.001099395443301	0.0119	0.9251	53386	77258	58749.13
7410567	chr3	rs2191953	64350204	C	T	0.651	0.654	0.94	-0.004198802647333	0.0093	0.6526	53386	77258	58749.13
7419754	chr3	rs2191952	64350260	T	C	0.648	0.652	0.941	-0.0050024916227914	0.0093	0.5907	53386	77258	58749.13
7419977	chr3	rs57565412	64350799	A	G	0.958	0.96	0.956	-0.0706048843675517	0.0224	0.00165	53386	77258	58749.13
7431363	chr3	rs4688186	64350941	A	G	0.792	0.796	0.967	-0.0164953025291975	0.0109	0.1293	53386	77258	58749.13
7409519	chr3	rs7645395	64351872	T	C	0.807	0.813	0.997	-0.0235962138551867	0.011	0.03213	53386	77258	58749.13
7435325	chr3	rs6788705	64351955	C	G	0.819	0.824	1.0	-0.0193969096107316	0.0113	0.08495	53386	77258	58749.13
7414255	chr3	rs12631860	64352014	T	C	0.943	0.944	0.99	-0.0411970648503382	0.0188	0.02826	53386	77258	58749.13
7412569	chr3	rs6788728	64352037	C	T	0.818	0.823	1.0	-0.0188974371044634	0.0112	0.09265	53386	77258	58749.13
7426056	chr3	rs72888090	64352396	C	T	0.977	0.979	0.912	-0.0458031298018141	0.0311	0.1406	52570	74929	57606.85
7414979	chr3	rs1015258	64352761	A	G	0.818	0.823	1.0	-0.0187955345843259	0.0112	0.09364	53386	77258	58749.13
7414579	chr3	rs1015257	64352801	A	G	0.818	0.823	1.0	-0.0187038311937836	0.0112	0.0954	53386	77258	58749.13
7422177	chr3	rs1029906	64353621	A	G	0.961	0.963	0.978	-0.0659047873877183	0.0228	0.003868	53386	77258	58749.13
7412844	chr3	rs1860818	64354090	A	C	0.818	0.823	1.0	-0.0191012733024012	0.0112	0.08925	53386	77258	58749.13
7413315	chr3	rs12630797	64354590	G	A	0.961	0.963	0.977	-0.0657979805904322	0.0228	0.003931	53386	77258	58749.13
7418544	chr3	rs9311887	64354941	T	C	0.881	0.883	0.998	-0.0055956263571598	0.0133	0.6731	53386	77258	58749.13
7405591	chr3	rs59144930	64354995	A	C	0.958	0.96	0.975	-0.0654989822326957	0.0222	0.003204	53386	77258	58749.13
7417661	chr3	rs6796721	64355480	T	C	0.98	0.98	0.981	0.0102968054773682	0.0321	0.7479	51596	74737	56773.94
7412776	chr3	rs2052150	64355896	G	A	0.882	0.885	1.0	-0.004701032558649	0.0134	0.7266	53386	77258	58749.13
7429438	chr3	rs6762455	64356239	A	T	0.981	0.981	0.981	0.0121953336998771	0.0326	0.7095	51188	74304	56353.81
7419160	chr3	rs929555	64356331	T	C	0.61	0.614	0.953	-0.0132980281439898	0.0091	0.1409	53386	77258	58749.13
7406016	chr3	rs9855870	64356703	T	C	0.881	0.884	0.998	-0.0059979518036359	0.0134	0.6547	53386	77258	58749.13
7428961	chr3	rs2371201	64356855	T	C	0.818	0.823	0.998	-0.0194988734340555	0.0112	0.08293	53386	77258	58749.13
7410678	chr3	rs115389156	64357460	G	A	0.962	0.961	0.656	-0.0119005312583873	0.0277	0.668	53386	77258	58749.13
7428533	chr3	rs11920248	64357638	G	T	0.882	0.885	0.998	-0.005304041591906	0.0134	0.6922	53386	77258	58749.13
7415062	chr3	rs115930956	64358226	A	G	0.981	0.981	0.977	0.0115035793834154	0.0328	0.7249	51188	74304	56353.81
7422345	chr3	rs71300709	64358748	A	G	0.91	0.907	0.894	0.0141987193998129	0.0158	0.3684	53386	77258	58749.13
7411321	chr3	rs73130682	64358791	T	C	0.96	0.962	0.969	-0.0710986585295806	0.0227	0.001698	53386	77258	58749.13
7422833	chr3	rs984596	64358887	C	T	0.955	0.956	0.969	-0.0551005327305046	0.0212	0.009563	53386	77258	58749.13
7411329	chr3	rs79788993	64359284	T	C	0.879	0.882	0.991	-0.0062998021485279	0.0133	0.639	53386	77258	58749.13
7416548	chr3	rs74612030	64360553	A	G	0.879	0.882	0.99	-0.0059979518036359	0.0133	0.6536	53386	77258	58749.13
7418473	chr3	rs61413894	64360582	T	C	0.976	0.977	0.904	-0.0329985112635755	0.0304	0.2785	52570	74929	57606.85
7431811	chr3	rs73130685	64360706	G	C	0.96	0.962	0.966	-0.0723019117554052	0.0226	0.001394	53386	77258	58749.13
7413623	chr3	rs77032189	64361316	A	G	0.881	0.884	0.99	-0.0050024916227914	0.0134	0.7108	53386	77258	58749.13
7430412	chr3	rs75592521	64362437	C	T	0.882	0.885	0.99	-0.004701032558649	0.0135	0.7287	53386	77258	58749.13
7427428	chr3	rs73113905	64362534	G	A	0.95	0.951	0.909	-0.0442027026797326	0.0208	0.03391	53386	77258	58749.13
7433603	chr3	rs181387110	64362602	G	A	0.988	0.987	0.782	0.0377003271828256	0.053	0.4763	37676	55333	41377.18
7417046	chr3	rs12496981	64362838	A	G	0.982	0.982	0.976	0.005703702916678	0.0337	0.8669	50795	73614	55853.04
7412898	chr3	rs66871045	64363106	T	A	0.957	0.959	0.937	-0.0625990697565225	0.0222	0.004843	53386	77258	58749.13
7430944	chr3	rs2371202	64363360	T	C	0.871	0.873	0.976	-0.0001000050003333	0.013	0.996	53386	77258	58749.13
7411219	chr3	rs115263674	64363463	A	G	0.939	0.937	0.782	0.0118001041157506	0.0203	0.5616	53386	77258	58749.13
7406138	chr3	rs57699685	64363564	C	T	0.939	0.941	0.965	-0.0509986009718156	0.0186	0.0061	53386	77258	58749.13
7406583	chr3	rs116459427	64363688	G	A	0.982	0.983	0.735	-0.0542027860143161	0.0382	0.1555	52978	76825	58329.0
7419060	chr3	rs74572786	64363842	G	A	0.982	0.982	0.974	0.0050969882578437	0.0337	0.8793	50795	73614	55853.04
7425679	chr3	rs11923953	64365757	C	G	0.98	0.98	0.962	-0.0220002402796674	0.0322	0.494	52291	76064	57683.94
7436461	chr3	rs115830870	64367883	T	C	0.982	0.983	0.91	-0.0961034943951495	0.0357	0.007156	49606	70261	54267.48
7420441	chr3	rs73113912	64368154	C	T	0.972	0.974	0.937	-0.113403888134665	0.0279	4.873e-05	51844	75015	56955.43
7433197	chr3	rs9882035	64369380	A	G	0.637	0.64	0.959	-0.0125990355765152	0.0092	0.1682	53386	77258	58749.13
7417580	chr3	rs7653176	64369834	T	G	0.731	0.737	0.989	-0.0181028726978536	0.0098	0.06402	53386	77258	58749.13
7405186	chr3	rs7653442	64370063	T	G	0.749	0.755	0.99	-0.019294956182969	0.01	0.05427	53386	77258	58749.13
7410714	chr3	rs13062075	64370225	A	T	0.966	0.965	0.874	-0.0107980900995126	0.0252	0.6679	53200	76329	58439.19
7428084	chr3	rs13074090	64372044	G	C	0.983	0.982	0.816	-0.0071958279818024	0.0385	0.8511	48001	68968	52863.03
7424605	chr3	rs17070648	64372233	A	C	0.76	0.766	0.995	-0.021101069908054	0.0101	0.03752	53386	77258	58749.13
7413312	chr3	rs76373168	64372601	G	A	0.988	0.989	0.58	-0.0812968270859734	0.0605	0.1792	41190	56951	45121.21
7423007	chr3	rs4688187	64372607	G	A	0.626	0.63	0.968	-0.0149004625639624	0.009	0.09953	53386	77258	58749.13
7437136	chr3	rs9810750	64373522	T	C	0.904	0.901	0.917	0.0152038337422728	0.0151	0.3146	53386	77258	58749.13
7419027	chr3	rs13060977	64373611	T	C	0.876	0.879	0.98	-0.0344982814075965	0.0133	0.009135	53386	77258	58749.13
7427745	chr3	rs13065232	64373715	T	A	0.762	0.767	0.99	-0.021203207651103	0.0102	0.03727	53386	77258	58749.13
7422851	chr3	rs145810906	64375334	G	A	0.978	0.976	0.612	0.044600447168905	0.0374	0.2337	53386	77258	58749.13
7429992	chr3	rs12497641	64375874	G	T	0.982	0.981	0.971	0.0035038543266769	0.0337	0.9165	50795	73614	55853.04
7405683	chr3	rs34720383	64376106	G	T	0.916	0.912	0.919	0.0171029078996623	0.016	0.2846	53386	77258	58749.13
7429135	chr3	rs73113919	64376392	G	A	0.98	0.981	0.693	-0.0608971589513062	0.0375	0.1044	52216	73438	56974.07
7415043	chr3	rs78227955	64377565	G	A	0.987	0.988	0.762	-0.0523991687992084	0.0526	0.319	38784	53379	42389.29
7412642	chr3	rs1373162	64377922	A	G	0.981	0.981	0.973	0.0008995952428359	0.0336	0.978	50795	73614	55853.04
7428475	chr3	rs62247418	64378556	T	C	0.986	0.986	0.59	-0.0393959285025942	0.0504	0.4337	47126	69752	52307.31
7425726	chr3	rs115469849	64378571	G	A	0.988	0.988	0.807	-0.0119005312583873	0.0517	0.8183	38809	58293	43866.32
7410336	chr3	rs17349443	64378825	A	G	0.981	0.981	0.972	-0.0027036515743148	0.0335	0.9363	50795	73614	55853.04
7436109	chr3	rs1443527	64378901	A	T	0.981	0.981	0.972	-0.0029042131473898	0.0335	0.9306	50795	73614	55853.04
7435082	chr3	rs1443526	64378955	C	T	0.982	0.981	0.973	0.0043007385516922	0.0337	0.8995	50795	73614	55853.04
7427075	chr3	rs76513046	64379511	C	T	0.876	0.879	0.992	-0.0046005663955682	0.0132	0.7276	53386	77258	58749.13
7425826	chr3	rs73113922	64379902	G	C	0.972	0.973	0.917	-0.110205567321026	0.0277	7.139e-05	52493	75664	57604.43
7407673	chr3	rs72889825	64380306	C	T	0.873	0.875	0.998	-0.0029042131473898	0.013	0.8256	53386	77258	58749.13
7414047	chr3	rs4688188	64381219	G	A	0.874	0.877	1.0	-0.0017014466397575	0.0131	0.897	53386	77258	58749.13
7411750	chr3	rs4688189	64381281	G	T	0.873	0.875	1.0	-0.0023026490626755	0.013	0.8618	53386	77258	58749.13
7409850	chr3	rs4234676	64381507	A	G	0.575	0.58	0.971	-0.0168003386783461	0.0088	0.05723	53386	77258	58749.13
7405435	chr3	rs61163266	64381761	G	A	0.875	0.878	1.0	-0.0023026490626755	0.0131	0.8588	53386	77258	58749.13
7414109	chr3	rs1860820	64381865	T	C	0.682	0.69	0.986	-0.0267958227871631	0.0093	0.004037	53386	77258	58749.13
7435004	chr3	rs917769	64382370	A	C	0.871	0.874	0.999	-0.0030045090202987	0.0129	0.8168	53386	77258	58749.13
7415158	chr3	rs4688190	64382418	G	C	0.871	0.874	0.998	-0.0030045090202987	0.0129	0.8152	53386	77258	58749.13
7408334	chr3	rs1443522	64382526	A	G	0.981	0.981	0.968	-0.0027036515743148	0.0337	0.9358	50795	73614	55853.04
7413480	chr3	rs72889833	64382790	C	T	0.872	0.874	0.998	-0.002002002670673	0.013	0.8765	53386	77258	58749.13
7425347	chr3	rs114279274	64385124	G	C	0.982	0.982	0.969	-0.0048015088161939	0.0338	0.888	51164	73991	56225.99
7412651	chr3	rs1992565	64385407	G	A	0.195	0.191	0.985	0.0333960906184285	0.011	0.002322	53386	77258	58749.13
7424618	chr3	rs79984578	64385573	T	G	0.981	0.981	0.97	-0.0010005003335835	0.0335	0.9751	51164	73991	56225.99
7436838	chr3	rs73834417	64386766	C	T	0.851	0.853	0.992	-0.0012007205765188	0.0122	0.9202	53386	77258	58749.13
7413825	chr3	rs114806272	64387089	T	C	0.986	0.987	0.739	-0.0862989035863658	0.0537	0.1076	35830	50440	38965.14
7423145	chr3	rs35169512	64387481	T	G	0.823	0.82	0.91	0.013202462677756	0.0118	0.2633	53386	77258	58749.13
7432862	chr3	rs6774193	64388111	G	C	0.44	0.434	0.97	0.0185960172820726	0.0088	0.0348	53386	77258	58749.13
7405178	chr3	rs6789610	64388228	T	C	0.315	0.309	0.987	0.021898468701116	0.0093	0.01912	53386	77258	58749.13
7425370	chr3	rs6801095	64388428	A	G	0.173	0.169	0.994	0.0349037160078804	0.0114	0.002277	53386	77258	58749.13
7426110	chr3	rs6777179	64388809	C	T	0.497	0.494	0.947	0.0121953336998771	0.0088	0.1666	53386	77258	58749.13
7425182	chr3	rs184101516	64388989	T	C	0.986	0.985	0.585	0.0802980596838212	0.0493	0.1037	49728	72791	54932.13
7419822	chr3	rs116468656	64390064	A	G	0.986	0.986	0.89	-0.0409990935346932	0.0492	0.4047	34698	45653	37418.26
7406871	chr3	rs1443521	64390174	T	C	0.305	0.299	0.997	0.0239996896478807	0.0094	0.01045	53386	77258	58749.13
7432533	chr3	rs62247421	64390467	G	A	0.986	0.985	0.591	-0.0316041926269978	0.0499	0.5266	47362	69985	52541.8
7411301	chr3	rs1443520	64390571	C	T	0.501	0.497	0.946	0.0131037693769772	0.0088	0.1378	53386	77258	58749.13
7419350	chr3	rs13094790	64390793	G	A	0.766	0.766	0.969	0.0059025456526138	0.0103	0.5685	53386	77258	58749.13
7432851	chr3	rs1443519	64390860	G	A	0.176	0.172	0.997	0.0360040066341877	0.0114	0.001527	53386	77258	58749.13
7430660	chr3	rs1867302	64391051	T	G	0.304	0.297	0.999	0.0239996896478807	0.0094	0.01048	53386	77258	58749.13
7420729	chr3	rs80308013	64391110	C	T	0.982	0.982	0.964	-0.0064004391810282	0.034	0.8513	50515	73342	55576.99
7429974	chr3	rs719775	64391453	T	A	0.194	0.189	0.994	0.0329994782631079	0.011	0.002571	53386	77258	58749.13
7414921	chr3	rs181844393	64391749	A	C	0.987	0.986	0.644	0.0871038727117686	0.0519	0.09353	44248	64223	48767.05
7414284	chr3	rs10866069	64391924	C	T	0.872	0.874	0.993	-0.001100605444033	0.013	0.9337	53386	77258	58749.13
7417701	chr3	rs77692631	64392891	C	T	0.88	0.882	0.99	0.0003999200213268	0.0133	0.9768	53386	77258	58749.13
7423734	chr3	rs1992564	64393048	C	A	0.325	0.318	0.991	0.0235016597850914	0.0092	0.0109	53386	77258	58749.13
7422103	chr3	rs1443518	64393476	G	A	0.192	0.188	0.993	0.031799009548949	0.011	0.003839	53386	77258	58749.13
7437040	chr3	rs9818646	64393794	C	T	0.837	0.834	0.907	0.0103957761821204	0.0122	0.3945	53386	77258	58749.13
7436599	chr3	rs4688448	64394241	A	G	0.799	0.795	0.918	0.0121953336998771	0.0112	0.2763	53386	77258	58749.13
7414103	chr3	rs4688449	64394359	A	G	0.191	0.187	0.988	0.0308977113278438	0.011	0.005195	53386	77258	58749.13
7429081	chr3	rs11708974	64395184	C	T	0.859	0.858	0.523	0.0030952049073025	0.0171	0.8548	53386	77258	58749.13
7427388	chr3	rs9825007	64395233	G	T	0.804	0.801	0.944	0.0189983824093147	0.0111	0.08683	53386	77258	58749.13
7417193	chr3	rs6445400	64395808	C	T	0.524	0.518	0.979	0.0168964476597299	0.0087	0.05147	53386	77258	58749.13
7420718	chr3	rs58299394	64396082	C	T	0.877	0.879	0.99	-0.0055956263571598	0.0132	0.6713	53386	77258	58749.13
7420405	chr3	rs9830368	64396264	G	A	0.809	0.807	0.98	0.0143958802837323	0.011	0.1923	53386	77258	58749.13
7434415	chr3	rs140608630	64396610	A	T	0.987	0.987	0.963	-0.0075987978753305	0.0423	0.8567	44392	66269	49152.04
7417487	chr3	rs13087994	64396723	G	A	0.687	0.687	0.989	0.0078987227933553	0.0093	0.3975	53386	77258	58749.13
7421022	chr3	rs6445401	64396762	A	G	0.205	0.199	1.0	0.0343048036919902	0.0107	0.001352	53386	77258	58749.13
7407161	chr3	rs920780	64397345	C	T	0.178	0.174	0.999	0.0358978909969844	0.0113	0.001496	53386	77258	58749.13
7434212	chr3	rs74795408	64397572	G	A	0.877	0.879	0.991	-0.0059979518036359	0.0132	0.651	53386	77258	58749.13
7418838	chr3	rs77828617	64397962	T	C	0.877	0.879	0.991	-0.0058973552660839	0.0132	0.6535	53386	77258	58749.13
7429037	chr3	rs13068444	64398863	G	A	0.811	0.81	0.973	0.0108014536938559	0.0111	0.3308	53386	77258	58749.13
7410936	chr3	rs6793743	64398986	C	T	0.336	0.328	0.986	0.0284027945161868	0.0092	0.001959	53386	77258	58749.13
7427947	chr3	rs6793753	64399015	C	T	0.336	0.329	0.985	0.0285971749776749	0.0092	0.001858	53386	77258	58749.13
7432063	chr3	rs62247424	64399338	G	T	0.526	0.52	0.981	0.0178006246255066	0.0087	0.04002	53386	77258	58749.13
7405466	chr3	rs1443529	64399519	C	A	0.812	0.811	0.973	0.0119977384336167	0.0111	0.2832	53386	77258	58749.13
7409651	chr3	rs1443528	64399577	T	C	0.178	0.174	0.993	0.0356952753244514	0.0113	0.001634	53386	77258	58749.13
7414412	chr3	rs11707688	64399587	C	T	0.848	0.844	0.789	0.0146028573839336	0.0135	0.2779	53386	77258	58749.13
7407565	chr3	rs78710637	64399776	T	G	0.98	0.981	0.972	-0.0259949602770859	0.0324	0.4224	51266	73027	56260.82
7425283	chr3	rs73113951	64399927	C	T	0.972	0.973	0.883	-0.121004468905148	0.0283	1.859e-05	52493	75664	57604.43
7420557	chr3	rs140466941	64400151	A	G	0.983	0.982	0.591	-0.023002541565316	0.0436	0.5976	52035	74939	57076.48
7414636	chr3	rs113239452	64400214	G	A	0.907	0.907	0.918	0.0232965165504356	0.0154	0.1307	53386	77258	58749.13
7417936	chr3	rs12715586	64400344	T	C	0.179	0.175	0.991	0.0358014124633833	0.0113	0.001577	53386	77258	58749.13
7414039	chr3	rs62247425	64400396	G	A	0.369	0.365	0.981	0.0159028762794155	0.009	0.07697	53386	77258	58749.13
7432422	chr3	rs9847593	64400698	T	G	0.178	0.173	0.991	0.0349037160078804	0.0114	0.002096	53386	77258	58749.13
7407138	chr3	rs11709871	64401519	C	A	0.368	0.364	0.982	0.0152038337422728	0.009	0.09181	53386	77258	58749.13
7425036	chr3	rs4688191	64401593	G	A	0.978	0.98	0.969	-0.0127003085782322	0.0386	0.7415	33814	49611	37325.3
7412727	chr3	rs4688450	64401759	G	A	0.865	0.867	0.986	-0.004198802647333	0.0127	0.7417	53386	77258	58749.13
7432995	chr3	rs4688192	64401802	G	A	0.812	0.811	0.969	0.0116024307308398	0.0112	0.2971	53386	77258	58749.13
7411840	chr3	rs4688452	64401810	T	C	0.368	0.365	0.982	0.0152038337422728	0.009	0.09196	53386	77258	58749.13
7416914	chr3	rs13086262	64401899	C	T	0.813	0.812	0.97	0.0107025231331357	0.0112	0.3401	53386	77258	58749.13
7425546	chr3	rs138665823	64401905	T	C	0.978	0.978	0.911	-0.0117993392160431	0.0308	0.7017	52434	75421	57509.48
7405835	chr3	rs4688453	64402060	T	C	0.18	0.175	0.987	0.0363029992242924	0.0113	0.001333	53386	77258	58749.13
7424066	chr3	rs1443516	64403059	T	C	0.368	0.364	0.982	0.0148984646619666	0.009	0.09828	53386	77258	58749.13
7409161	chr3	rs1443517	64403072	T	C	0.368	0.364	0.982	0.0148984646619666	0.009	0.09821	53386	77258	58749.13
7408589	chr3	rs6804863	64403495	T	C	0.179	0.174	0.985	0.0356952753244514	0.0114	0.001685	53386	77258	58749.13
7434226	chr3	rs13073562	64403638	T	G	0.81	0.809	0.968	0.0100988346774146	0.0111	0.3634	53386	77258	58749.13
7425766	chr3	rs13098030	64403709	A	G	0.811	0.809	0.969	0.0103957761821204	0.0111	0.3488	53386	77258	58749.13
