## Supplementary material for "Characterization of shared and ancestry-specific signals driving complex traits using multi-ancestry fine-mapping": s2_gwas_temp.txt

Unnamed: 0	chrom	ID	pos	A1	A2	FCAS	FCON	IMPINFO	BETA	SE	P	NCAS	NCON	NEFF
6625566	chr3	rs76194795	63404356	A	G	0.954	0.955	0.597	-0.0154994990469515	0.0521	0.7666	14004	16757	14424.77
6644533	chr3	rs9829530	63404743	C	T	0.562	0.565	0.879	-0.010302892995897	0.0183	0.5733	14004	16757	14424.77
6636160	chr3	rs6783445	63404917	C	T	0.957	0.957	0.727	0.0236969951765786	0.0501	0.6363	14004	16757	14424.77
6625640	chr3	rs9830178	63405151	C	T	0.974	0.974	0.717	0.013202462677756	0.063	0.8346	14004	16757	14424.77
6645863	chr3	rs727777	63405972	T	C	0.411	0.412	0.886	-0.0043996643446871	0.0184	0.8102	14004	16757	14424.77
6645186	chr3	rs727779	63406012	T	C	0.833	0.833	0.857	0.0022973590486834	0.0248	0.9254	14004	16757	14424.77
6632653	chr3	rs2367833	63407167	T	A	0.0292	0.0284	0.64	0.0085037404912207	0.0671	0.8989	14004	16757	14424.77
6620295	chr3	rs57998404	63407703	A	C	0.403	0.404	0.885	-0.0022024235552	0.0185	0.9058	14004	16757	14424.77
6633609	chr3	rs9843385	63409165	T	C	0.688	0.678	0.852	0.0188021269625962	0.02	0.3461	14004	16757	14424.77
6628855	chr3	rs35560458	63410145	A	G	0.834	0.834	0.864	-0.001300845733048	0.0248	0.9577	14004	16757	14424.77
6624841	chr3	rs2122798	63412640	G	A	0.608	0.611	0.873	-0.0038975857287134	0.0187	0.8352	14004	16757	14424.77
6620540	chr3	rs55910650	63413106	G	C	0.833	0.833	0.866	-0.0034961042567088	0.0247	0.887	14004	16757	14424.77
6626684	chr3	rs6768504	63413107	A	G	0.101	0.0952	0.733	0.055302247784655	0.0387	0.153	14004	16757	14424.77
6647019	chr3	rs6808191	63413277	T	A	0.606	0.608	0.869	-0.0024028846163103	0.0187	0.8983	14004	16757	14424.77
6627131	chr3	rs1403699	63415109	C	T	0.377	0.378	0.884	-0.0052035148315978	0.019	0.7846	14004	16757	14424.77
6628882	chr3	rs1403700	63415195	A	G	0.0759	0.0681	0.823	0.0515007728624032	0.0418	0.2173	14004	16757	14424.77
6617210	chr3	rs17394121	63415387	C	T	0.836	0.836	0.863	-0.004198802647333	0.025	0.8672	14004	16757	14424.77
6635664	chr3	rs79967534	63415517	G	C	0.956	0.958	0.718	-0.0435966737180782	0.0496	0.3793	14004	16757	14424.77
6618329	chr3	rs17394170	63416155	T	G	0.839	0.839	0.847	-0.0045001103249234	0.0253	0.8596	14004	16757	14424.77
6641540	chr3	rs75411387	63416206	G	A	0.958	0.961	0.705	-0.0480039732984809	0.0513	0.3491	14004	16757	14424.77
6642339	chr3	rs1545458	63417340	A	G	0.574	0.566	0.852	0.0045994064948955	0.0188	0.8063	14004	16757	14424.77
6629166	chr3	rs4688397	63417491	A	C	0.797	0.796	0.871	-0.0120017335415971	0.0227	0.5956	14004	16757	14424.77
6623508	chr3	rs6773908	63417713	T	C	0.786	0.785	0.875	-0.015702643727291	0.0222	0.4791	14004	16757	14424.77
6641542	chr3	rs79932351	63419683	G	A	0.982	0.983	0.759	-0.0486021818392175	0.0755	0.5193	14004	16757	14424.77
6619106	chr3	rs1376474	63420526	T	G	0.951	0.951	0.808	-0.027998320426861	0.0444	0.5281	14004	16757	14424.77
6628597	chr3	rs7639958	63420562	A	C	0.728	0.725	0.878	-0.0187955345843259	0.0205	0.3595	14004	16757	14424.77
6642956	chr3	rs7639959	63420566	A	T	0.728	0.725	0.879	-0.019294956182969	0.0205	0.3448	14004	16757	14424.77
6639758	chr3	rs1451301	63420888	T	C	0.0602	0.053	0.48	0.0443039255565243	0.0602	0.4618	13147	15808	13524.11
6644315	chr3	rs6445345	63420897	C	T	0.454	0.447	0.824	-0.0064004391810282	0.0191	0.739	14004	16757	14424.77
6618617	chr3	rs12636239	63421598	C	T	0.975	0.976	0.802	-0.0763952012537135	0.0633	0.2276	14004	16757	14424.77
6628015	chr3	rs4019053	63421929	G	A	0.698	0.695	0.926	-0.0191012733024012	0.0193	0.3222	14004	16757	14424.77
6617862	chr3	rs2887098	63422127	C	T	0.721	0.719	0.94	-0.0208049294331883	0.0197	0.2893	14004	16757	14424.77
6637143	chr3	rs2367834	63422149	G	A	0.721	0.719	0.941	-0.0209989425960583	0.0196	0.286	14004	16757	14424.77
6638844	chr3	rs73110875	63422309	T	G	0.721	0.719	0.939	-0.0208968257129853	0.0197	0.2873	14004	16757	14424.77
6639941	chr3	rs73849129	63422504	G	C	0.975	0.975	0.806	-0.0733021430750498	0.063	0.2448	14004	16757	14424.77
6628375	chr3	rs9865192	63422561	G	C	0.697	0.694	0.925	-0.0187038311937836	0.0193	0.3321	14004	16757	14424.77
6646247	chr3	rs74863288	63422749	C	T	0.721	0.719	0.936	-0.0206007457079636	0.0197	0.296	14004	16757	14424.77
6642120	chr3	rs9831472	63422893	A	G	0.95	0.95	0.823	-0.0338050046123612	0.0437	0.439	14004	16757	14424.77
6622828	chr3	rs2167355	63423389	T	G	0.67	0.668	0.903	-0.0256050287153947	0.0192	0.1821	14004	16757	14424.77
6622527	chr3	rs13085353	63423459	C	T	0.837	0.83	0.783	0.0284027945161868	0.0257	0.2696	14004	16757	14424.77
6621106	chr3	rs12638327	63424100	C	T	0.974	0.975	0.788	-0.0674012815955113	0.0625	0.281	14004	16757	14424.77
6620829	chr3	rs73110877	63424585	G	A	0.724	0.721	0.921	-0.0196008476550609	0.0199	0.3253	14004	16757	14424.77
6643001	chr3	rs9810713	63426277	C	T	0.605	0.605	0.857	0.0075017910703226	0.0189	0.693	14004	16757	14424.77
6625060	chr3	rs2367835	63426438	A	G	0.972	0.973	0.774	-0.0695001429845276	0.0608	0.2529	14004	16757	14424.77
6628493	chr3	rs9811151	63426441	G	C	0.674	0.671	0.888	-0.01999864650669	0.0194	0.3013	14004	16757	14424.77
6626182	chr3	rs60982615	63426977	G	T	0.867	0.871	0.749	-0.000200020002667	0.0302	0.9946	14004	16757	14424.77
6644816	chr3	rs13065983	63427005	A	G	0.14	0.136	0.759	-0.0091012913892029	0.0296	0.7574	14004	16757	14424.77
6639154	chr3	rs73110882	63427008	C	T	0.729	0.726	0.908	-0.0187038311937836	0.0202	0.3549	14004	16757	14424.77
6625095	chr3	rs11707206	63427243	G	A	0.782	0.779	0.815	0.0218006299588528	0.0231	0.3452	14004	16757	14424.77
6630953	chr3	rs11711289	63427326	T	C	0.466	0.462	0.862	0.0081963182244858	0.0187	0.6623	14004	16757	14424.77
6643102	chr3	rs6801210	63427362	A	T	0.632	0.635	0.875	-0.0065010863423599	0.019	0.7335	14004	16757	14424.77
6627423	chr3	rs6777067	63427419	G	A	0.633	0.636	0.875	-0.0062998021485279	0.019	0.7413	14004	16757	14424.77
6624689	chr3	rs73110888	63427959	A	G	0.947	0.95	0.745	0.003902375817241	0.0505	0.9381	14004	16757	14424.77
6627838	chr3	rs7645736	63427975	A	G	0.635	0.639	0.877	-0.009000382197299	0.019	0.6359	14004	16757	14424.77
6638721	chr3	rs7623778	63428059	C	A	0.663	0.667	0.873	-0.013004189135254	0.0193	0.5003	14004	16757	14424.77
6620736	chr3	rs1530856	63428111	C	T	0.349	0.346	0.836	0.0139029051689914	0.0199	0.4853	14004	16757	14424.77
6638088	chr3	rs73110892	63428587	C	T	0.671	0.673	0.887	-0.0104039337153929	0.0193	0.5889	14004	16757	14424.77
6636930	chr3	rs12374033	63430538	T	C	0.934	0.941	0.776	-0.0326988269632397	0.0464	0.4815	14004	16757	14424.77
6620171	chr3	rs114318266	63430572	A	G	0.952	0.951	0.498	-0.0652961413926661	0.0559	0.2428	14004	16757	14424.77
6621903	chr3	rs4398427	63430638	C	A	0.168	0.175	0.776	-0.027998320426861	0.0255	0.2736	14004	16757	14424.77
6623680	chr3	rs12631666	63430777	T	A	0.836	0.828	0.781	0.0282958691548473	0.0256	0.2689	14004	16757	14424.77
6639119	chr3	rs57404150	63431671	G	C	0.673	0.674	0.875	-0.0083043861636152	0.0194	0.6694	14004	16757	14424.77
6635517	chr3	rs935794	63432152	G	A	0.274	0.283	0.786	-0.0252049938352247	0.0216	0.2419	14004	16757	14424.77
6644821	chr3	rs55905971	63432355	G	A	0.666	0.667	0.822	-0.009696862978864	0.0202	0.6302	14004	16757	14424.77
6627705	chr3	rs935793	63432680	G	A	0.109	0.109	0.76	-0.0073972926304747	0.0317	0.8144	14004	16757	14424.77
6628244	chr3	rs1451314	63432790	C	T	0.609	0.616	0.823	-0.0113036461713921	0.0194	0.561	14004	16757	14424.77
6630739	chr3	rs73112609	63433083	T	C	0.678	0.679	0.87	-0.0065010863423599	0.0195	0.739	14004	16757	14424.77
6623217	chr3	rs79154707	63434056	T	C	0.762	0.759	0.801	-0.0177974390305806	0.0223	0.425	14004	16757	14424.77
6619131	chr3	rs13099553	63434206	T	C	0.932	0.938	0.714	-0.0286978729475453	0.0464	0.5363	14004	16757	14424.77
6628526	chr3	rs13099766	63434350	T	C	0.932	0.938	0.712	-0.0285023604727122	0.0464	0.5399	14004	16757	14424.77
6641556	chr3	rs77021208	63434461	C	T	0.74	0.736	0.799	-0.0095050300143049	0.0217	0.6619	14004	16757	14424.77
6640349	chr3	rs74653517	63435187	C	A	0.86	0.857	0.724	-0.002002002670673	0.0284	0.9426	14004	16757	14424.77
6634272	chr3	rs13082843	63435226	C	T	0.944	0.948	0.68	-0.003596459514405	0.0507	0.9429	14004	16757	14424.77
6636217	chr3	rs75781148	63435380	C	T	0.761	0.758	0.793	-0.0164953025291975	0.0223	0.4596	14004	16757	14424.77
6637829	chr3	rs76834879	63435387	A	G	0.731	0.726	0.786	-0.0086977157031958	0.0216	0.6858	14004	16757	14424.77
6621289	chr3	rs4688398	63436469	T	C	0.368	0.372	0.769	-0.0289963604415917	0.0204	0.1547	14004	16757	14424.77
6645735	chr3	rs6790210	63436581	G	A	0.69	0.691	0.864	-0.006199175242821	0.0197	0.7512	14004	16757	14424.77
6628185	chr3	rs56686813	63436745	G	T	0.922	0.921	0.725	0.0028958031120254	0.0367	0.938	14004	16757	14424.77
6623118	chr3	rs17068589	63436903	C	T	0.762	0.76	0.771	-0.0260975991218731	0.0227	0.2497	14004	16757	14424.77
6636188	chr3	rs6766009	63437107	A	G	0.769	0.77	0.714	-0.0074980401773571	0.0242	0.7584	14004	16757	14424.77
6624225	chr3	rs11920956	63437186	G	A	0.19	0.186	0.669	-0.0256973671872587	0.0282	0.3607	14004	16757	14424.77
6619209	chr3	rs75356240	63437278	G	C	0.73	0.721	0.684	0.0110981866660334	0.0231	0.632	14004	16757	14424.77
6627653	chr3	rs73849137	63437443	G	C	0.962	0.961	0.538	0.0038027603329278	0.0597	0.9491	14004	16757	14424.77
6632101	chr3	rs6806334	63437858	T	C	0.803	0.802	0.677	-0.005304041591906	0.0267	0.8436	14004	16757	14424.77
6626226	chr3	rs6793874	63437977	C	G	0.381	0.384	0.597	0.0247999239054771	0.0226	0.2734	14004	16757	14424.77
6623212	chr3	rs17068597	63438258	T	C	0.744	0.735	0.816	-0.0107980900995126	0.0215	0.616	14004	16757	14424.77
6643391	chr3	rs6445346	63438294	C	T	0.14	0.136	0.717	0.0071047017299317	0.0286	0.8037	14004	16757	14424.77
6640463	chr3	rs12630302	63438306	C	A	0.736	0.732	0.796	-0.0128015918372089	0.0216	0.5531	14004	16757	14424.77
6630256	chr3	rs11130927	63438627	A	G	0.68	0.673	0.895	0.0088011559530687	0.0191	0.6439	14004	16757	14424.77
6629734	chr3	rs10866066	63438754	T	C	0.667	0.662	0.918	0.0025966258472659	0.0187	0.8898	14004	16757	14424.77
6636148	chr3	rs10866067	63438774	G	A	0.667	0.662	0.917	0.0022973590486834	0.0187	0.9007	14004	16757	14424.77
6636393	chr3	rs1975649	63438886	T	C	0.343	0.347	0.891	-0.0299026613543135	0.0188	0.112	14004	16757	14424.77
6643578	chr3	rs13074683	63439019	C	G	0.79	0.787	0.857	-0.0038975857287134	0.0224	0.8618	14004	16757	14424.77
6620685	chr3	rs1562859	63439209	G	A	0.691	0.7	0.893	-0.0244976316004002	0.0192	0.2035	14004	16757	14424.77
6641585	chr3	rs1975650	63439281	C	T	0.696	0.704	0.888	-0.0256973671872587	0.0194	0.1842	14004	16757	14424.77
6639140	chr3	rs9823776	63439334	G	A	0.878	0.884	0.821	-0.0259949602770859	0.0288	0.3667	14004	16757	14424.77
6625506	chr3	rs4688168	63439404	A	G	0.815	0.818	0.852	-0.0194988734340555	0.0235	0.4051	14004	16757	14424.77
6633494	chr3	rs4688169	63439414	G	A	0.815	0.818	0.852	-0.0197028322758684	0.0234	0.3996	14004	16757	14424.77
6639771	chr3	rs4688170	63439477	G	C	0.818	0.821	0.852	-0.0212951405401588	0.0236	0.3669	14004	16757	14424.77
6636739	chr3	rs4688399	63439733	G	A	0.634	0.632	0.871	-0.0240980393840575	0.0188	0.2008	14004	16757	14424.77
6644355	chr3	rs4688400	63439824	G	A	0.731	0.725	0.867	-0.009696862978864	0.0206	0.6363	14004	16757	14424.77
6631477	chr3	rs2122799	63439997	C	T	0.916	0.92	0.836	-0.0396039865931634	0.0336	0.2386	14004	16757	14424.77
6646288	chr3	rs7650629	63441514	G	A	0.743	0.746	0.879	-0.0067024110596754	0.0206	0.7441	14004	16757	14424.77
6630622	chr3	rs7628621	63441900	A	G	0.352	0.356	0.903	-0.0293979151845611	0.0186	0.1136	14004	16757	14424.77
6622752	chr3	rs13319407	63441925	C	A	0.958	0.959	0.855	0.0682005576892554	0.0453	0.1316	14004	16757	14424.77
6644150	chr3	rs13319524	63442073	G	T	0.958	0.959	0.858	0.0680978043671968	0.0452	0.1324	14004	16757	14424.77
6634904	chr3	rs1376478	63442622	A	G	0.444	0.445	0.917	-0.0132980281439898	0.0177	0.4527	14004	16757	14424.77
6645503	chr3	rs1376477	63442932	A	T	0.913	0.916	0.858	-0.0418954871740363	0.0325	0.1978	14004	16757	14424.77
6641465	chr3	rs1376476	63444718	C	T	0.443	0.444	0.925	-0.0124977728299804	0.0177	0.4799	14004	16757	14424.77
6645976	chr3	rs9855522	63445205	G	A	0.871	0.876	0.892	-0.0082035573506883	0.0269	0.7598	14004	16757	14424.77
6618462	chr3	rs1839734	63445672	G	C	0.441	0.442	0.926	-0.0135007260538548	0.0176	0.4444	14004	16757	14424.77
6618221	chr3	rs9859772	63445724	C	A	0.959	0.96	0.918	0.0627024616114006	0.0445	0.1595	14004	16757	14424.77
6629244	chr3	rs1451306	63446934	T	C	0.868	0.874	0.885	-0.008395140788382	0.0268	0.7544	14004	16757	14424.77
6645407	chr3	rs12491065	63447861	G	A	0.868	0.874	0.889	-0.0085968472255182	0.0267	0.7475	14004	16757	14424.77
6625771	chr3	rs2122797	63449206	G	A	0.959	0.96	0.97	0.055302247784655	0.0436	0.2045	14004	16757	14424.77
6616965	chr3	rs1839733	63449344	A	G	0.44	0.442	0.949	-0.0129028853555234	0.0174	0.4577	14004	16757	14424.77
6646435	chr3	rs79969894	63453647	G	A	0.914	0.918	0.889	-0.0411970648503382	0.0323	0.2019	14004	16757	14424.77
6640545	chr3	rs11708068	63454610	T	C	0.557	0.554	0.975	-0.0159972768350078	0.0173	0.3562	14004	16757	14424.77
6629076	chr3	rs2060757	63455599	C	T	0.739	0.743	0.927	-0.0052035148315978	0.02	0.7944	14004	16757	14424.77
6644507	chr3	rs9829451	63455742	T	A	0.914	0.919	0.894	-0.0406970023321042	0.0323	0.2068	14004	16757	14424.77
6629571	chr3	rs2060758	63455763	C	T	0.957	0.959	0.938	0.0563047162104676	0.0433	0.1943	14004	16757	14424.77
6634360	chr3	rs2060759	63455783	C	T	0.955	0.957	0.925	0.0560021901152849	0.043	0.193	14004	16757	14424.77
6622330	chr3	rs74763170	63455855	G	A	0.918	0.922	0.892	-0.0386992491392765	0.033	0.2417	14004	16757	14424.77
6627809	chr3	rs7629131	63456132	T	C	0.954	0.957	0.932	0.0535976373487916	0.0427	0.2096	14004	16757	14424.77
6640800	chr3	rs12629319	63456486	G	A	0.69	0.689	0.96	-0.0176956485356892	0.0187	0.3457	14004	16757	14424.77
6646456	chr3	rs12492837	63457123	A	G	0.763	0.758	0.767	0.043097802902723	0.0227	0.05736	14004	16757	14424.77
6634268	chr3	rs28738794	63457354	C	T	0.956	0.958	0.931	0.0522033801338585	0.0431	0.2259	14004	16757	14424.77
6635907	chr3	rs74477723	63457398	A	G	0.964	0.964	0.958	0.091995601745583	0.0465	0.04792	14004	16757	14424.77
6637703	chr3	rs6790592	63458063	T	C	0.557	0.554	0.985	-0.0150019689183474	0.0172	0.3845	14004	16757	14424.77
6646887	chr3	rs6445347	63458195	A	T	0.557	0.553	0.984	-0.0152050125429676	0.0172	0.3778	14004	16757	14424.77
6629835	chr3	rs73831832	63458870	T	C	0.917	0.919	0.931	-0.0423961495190412	0.0319	0.1844	14004	16757	14424.77
6622333	chr3	rs13088837	63459125	A	G	0.557	0.553	0.98	-0.0143017847108596	0.0173	0.4071	14004	16757	14424.77
6638614	chr3	rs34746516	63459254	T	G	0.557	0.553	0.98	-0.0131966945943914	0.0173	0.4443	14004	16757	14424.77
6628649	chr3	rs9841251	63460373	A	C	0.517	0.515	0.971	-0.005304041591906	0.0172	0.7562	14004	16757	14424.77
6619377	chr3	rs78568828	63460507	T	C	0.964	0.964	0.962	0.091995601745583	0.0462	0.04644	14004	16757	14424.77
6630969	chr3	rs9833946	63462167	T	A	0.509	0.507	0.991	-0.0028039273327342	0.017	0.8712	14004	16757	14424.77
6620925	chr3	rs17068655	63462257	T	A	0.914	0.916	0.958	-0.0527048164320283	0.0311	0.09049	14004	16757	14424.77
6638008	chr3	rs17068658	63462339	A	G	0.559	0.555	0.979	0.0099008246772624	0.0172	0.5643	14004	16757	14424.77
6624348	chr3	rs744414	63462403	G	C	0.509	0.506	0.994	-0.0027036515743148	0.017	0.874	14004	16757	14424.77
6637382	chr3	rs73112644	63462608	C	T	0.734	0.732	0.972	-0.0028039273327342	0.0194	0.8867	14004	16757	14424.77
6622311	chr3	rs9838395	63462698	T	A	0.509	0.506	0.997	-0.0019018072895963	0.017	0.9128	14004	16757	14424.77
6623080	chr3	rs9856949	63463172	A	G	0.813	0.812	0.972	-0.0203966036652218	0.0221	0.3548	14004	16757	14424.77
6628475	chr3	rs935787	63463419	T	C	0.508	0.506	1.0	-0.0016012813669738	0.0169	0.9237	14004	16757	14424.77
6626107	chr3	rs935788	63463521	A	C	0.333	0.337	0.977	-0.0332982854015147	0.0182	0.06692	14004	16757	14424.77
6621754	chr3	rs935789	63463754	A	G	0.508	0.505	1.0	-0.0016012813669738	0.0169	0.9249	14004	16757	14424.77
6643815	chr3	rs6445348	63464151	T	C	0.508	0.505	1.0	-0.0010005003335835	0.0169	0.9536	14004	16757	14424.77
6628788	chr3	rs17068691	63464270	T	C	0.913	0.916	0.967	-0.0538966802576654	0.0309	0.08141	14004	16757	14424.77
6637826	chr3	rs6778481	63464288	T	G	0.507	0.505	1.0	-0.001100605444033	0.0169	0.95	14004	16757	14424.77
6634269	chr3	rs6765895	63464370	G	A	0.507	0.505	1.0	-0.0010005003335835	0.0169	0.9536	14004	16757	14424.77
6622959	chr3	rs4688401	63464517	A	G	0.51	0.508	1.0	-0.0016012813669738	0.0169	0.9226	14004	16757	14424.77
6646416	chr3	rs17068721	63464841	T	G	0.913	0.916	0.966	-0.05519563546795	0.0309	0.07411	14004	16757	14424.77
6639277	chr3	rs4133197	63465681	C	G	0.51	0.508	1.0	-0.001300845733048	0.0169	0.9402	14004	16757	14424.77
6633398	chr3	rs4688171	63466062	A	G	0.695	0.694	0.987	0.0124027667170427	0.0185	0.5035	14004	16757	14424.77
6631843	chr3	rs1451308	63466333	T	C	0.422	0.424	0.984	-0.0132980281439898	0.0173	0.4417	14004	16757	14424.77
6631402	chr3	rs6772726	63466382	G	T	0.509	0.507	1.0	-0.0026033858701149	0.0169	0.8783	14004	16757	14424.77
6640659	chr3	rs7641737	63467061	A	G	0.336	0.34	0.981	-0.0328021562323804	0.0181	0.06992	14004	16757	14424.77
6619903	chr3	rs7631507	63467088	T	A	0.948	0.95	0.941	-0.0817959103021831	0.0396	0.03902	14004	16757	14424.77
6639845	chr3	rs6445349	63467227	G	C	0.948	0.95	0.942	-0.0816982439845054	0.0396	0.03889	14004	16757	14424.77
6633427	chr3	rs6445350	63467406	G	A	0.506	0.504	1.0	-0.0019018072895963	0.0169	0.9096	14004	16757	14424.77
6646816	chr3	rs6445351	63467416	A	T	0.506	0.504	1.0	-0.0026033858701149	0.0169	0.8794	14004	16757	14424.77
6621783	chr3	rs17068742	63467811	T	G	0.56	0.556	1.0	0.0109003744682883	0.0171	0.5235	14004	16757	14424.77
6618865	chr3	rs12630244	63468136	C	T	0.696	0.695	0.997	0.0118001041157506	0.0185	0.5228	14004	16757	14424.77
6640449	chr3	rs17068745	63468228	C	A	0.914	0.917	0.973	-0.0312017511432645	0.0308	0.3118	14004	16757	14424.77
6621432	chr3	rs76988459	63469070	T	C	0.891	0.893	0.801	0.0154007965760229	0.0302	0.6109	14004	16757	14424.77
6632739	chr3	rs12488538	63469911	C	T	0.73	0.728	0.999	0.0001999800026662	0.0191	0.9915	14004	16757	14424.77
6625922	chr3	rs6783555	63469983	C	T	0.636	0.637	0.995	-0.0023026490626755	0.0177	0.8971	14004	16757	14424.77
6639853	chr3	rs6799191	63470203	T	C	0.501	0.499	1.01	-0.000200020002667	0.0168	0.9894	14004	16757	14424.77
6638904	chr3	rs6799373	63470356	T	C	0.501	0.499	1.01	-0.0004000800213396	0.0168	0.9829	14004	16757	14424.77
6621152	chr3	rs9829035	63470568	C	T	0.333	0.337	0.993	-0.0318003125497978	0.018	0.07734	14004	16757	14424.77
6618604	chr3	rs764924	63470819	T	C	0.727	0.726	1.01	-0.0003000450090019	0.0189	0.9869	14004	16757	14424.77
6636784	chr3	rs10461042	63470887	C	T	0.964	0.964	0.987	0.0795041011125991	0.0458	0.08237	14004	16757	14424.77
6643633	chr3	rs764925	63470923	C	G	0.501	0.499	1.01	-0.0003000450090019	0.0168	0.9866	14004	16757	14424.77
6629137	chr3	rs10460967	63471033	T	G	0.964	0.964	0.987	0.0794025027861132	0.0458	0.08281	14004	16757	14424.77
6623171	chr3	rs1901303	63471314	A	G	0.5	0.498	1.01	-0.000200020002667	0.0169	0.9883	14004	16757	14424.77
6635316	chr3	rs7430968	63471720	G	C	0.727	0.726	1.0	-0.0001000050003333	0.019	0.9956	14004	16757	14424.77
6644031	chr3	rs1847726	63471876	T	C	0.501	0.499	1.01	-0.0005001250416822	0.0169	0.9781	14004	16757	14424.77
6639678	chr3	rs9838946	63472023	G	A	0.501	0.499	1.01	-0.0004000800213396	0.0168	0.9813	14004	16757	14424.77
6630886	chr3	rs4688402	63472192	A	G	0.501	0.499	1.01	-0.0005001250416822	0.0169	0.9781	14004	16757	14424.77
6630608	chr3	rs4688403	63472310	A	C	0.501	0.499	1.01	-0.0004000800213396	0.0169	0.9812	14004	16757	14424.77
6618942	chr3	rs4688404	63472534	G	T	0.501	0.499	1.01	-0.0005001250416822	0.0169	0.9781	14004	16757	14424.77
6643886	chr3	rs6445353	63472736	G	A	0.333	0.337	0.996	-0.0313049258284153	0.018	0.08161	14004	16757	14424.77
6628180	chr3	rs7621914	63472797	G	A	0.501	0.499	1.01	-0.0006001800720324	0.0169	0.9729	14004	16757	14424.77
6641510	chr3	rs7621849	63472842	C	G	0.501	0.499	1.01	-0.0006001800720324	0.0169	0.9734	14004	16757	14424.77
6644411	chr3	rs7633619	63472947	T	C	0.501	0.499	1.01	-0.0005001250416822	0.0169	0.9749	14004	16757	14424.77
6634550	chr3	rs4306846	63473044	G	A	0.727	0.726	1.0	9.99950003332973e-05	0.019	0.9961	14004	16757	14424.77
6625220	chr3	rs4257544	63473340	C	T	0.729	0.728	0.997	-0.0004000800213396	0.0191	0.9836	14004	16757	14424.77
6632331	chr3	rs935791	63473364	A	G	0.501	0.499	1.01	-0.0005001250416822	0.0169	0.9781	14004	16757	14424.77
6629800	chr3	rs935792	63473375	G	A	0.501	0.499	1.01	-0.0005001250416822	0.0169	0.9786	14004	16757	14424.77
6634577	chr3	rs12634041	63473625	C	G	0.691	0.69	1.0	0.0126990249774084	0.0183	0.4875	14004	16757	14424.77
6620606	chr3	rs9868945	63473780	T	C	0.501	0.499	1.01	-0.0005001250416822	0.0169	0.9764	14004	16757	14424.77
6624158	chr3	rs9849131	63473827	C	T	0.501	0.499	1.01	-0.0005001250416822	0.0169	0.9768	14004	16757	14424.77
6626364	chr3	rs74908569	63473904	C	T	0.92	0.922	0.976	-0.0620030714417325	0.0318	0.05101	14004	16757	14424.77
6642277	chr3	rs6779281	63473996	G	T	0.501	0.499	1.01	-0.0005001250416822	0.0169	0.9761	14004	16757	14424.77
6625995	chr3	rs6803417	63474104	A	C	0.501	0.499	1.01	-0.0005001250416822	0.0169	0.9768	14004	16757	14424.77
6647124	chr3	rs6794733	63474186	T	A	0.501	0.499	1.01	-0.0006001800720324	0.0169	0.9718	14004	16757	14424.77
6630869	chr3	rs6781972	63474250	G	A	0.501	0.499	1.01	-0.0006001800720324	0.0169	0.9724	14004	16757	14424.77
6631601	chr3	rs17068808	63475294	A	G	0.501	0.499	1.01	-0.0005001250416822	0.0169	0.9781	14004	16757	14424.77
6635874	chr3	rs79099631	63475316	A	C	0.944	0.946	0.973	-0.0680005069007488	0.0377	0.07136	14004	16757	14424.77
6619368	chr3	rs6785410	63475352	C	T	0.501	0.499	1.01	-0.0006001800720324	0.0169	0.9713	14004	16757	14424.77
6637072	chr3	rs6798336	63475394	T	C	0.501	0.499	1.01	-0.0006001800720324	0.0169	0.9715	14004	16757	14424.77
6628681	chr3	rs6809418	63475476	A	T	0.501	0.499	1.01	-0.0006001800720324	0.0169	0.9718	14004	16757	14424.77
6632333	chr3	rs34506140	63475547	G	C	0.727	0.726	0.998	0.0004998750416509	0.019	0.9776	14004	16757	14424.77
6630245	chr3	rs11130928	63475570	T	C	0.913	0.916	0.99	-0.0302015087331214	0.0305	0.323	14004	16757	14424.77
6621819	chr3	rs1812207	63476147	T	C	0.333	0.337	1.0	-0.0302015087331214	0.0179	0.09231	14004	16757	14424.77
6632676	chr3	rs61647568	63476216	G	A	0.894	0.9	0.927	-0.0186019483996616	0.0294	0.5265	14004	16757	14424.77
6632896	chr3	rs13097598	63476433	T	A	0.713	0.709	0.962	0.0133011462391285	0.0191	0.4867	14004	16757	14424.77
6630077	chr3	rs6765108	63477074	A	C	0.414	0.415	1.0	-0.0092022107647994	0.0171	0.5911	14004	16757	14424.77
6632559	chr3	rs11130929	63477253	A	G	0.414	0.415	1.0	-0.009000382197299	0.0171	0.5992	14004	16757	14424.77
6620822	chr3	rs11130930	63477455	C	A	0.836	0.845	0.947	-0.0421040660228114	0.0239	0.07832	14004	16757	14424.77
6632071	chr3	rs11130931	63477457	G	A	0.414	0.415	1.0	-0.0088994831870327	0.0172	0.6035	14004	16757	14424.77
6623626	chr3	rs11130932	63477493	G	A	0.414	0.415	1.0	-0.0095958936734469	0.0172	0.5746	14004	16757	14424.77
6635340	chr3	rs11130933	63477631	G	T	0.945	0.947	0.979	-0.0683002542587931	0.0377	0.07014	14004	16757	14424.77
6633594	chr3	rs11130934	63477747	A	G	0.414	0.415	1.0	-0.0092022107647994	0.0172	0.5934	14004	16757	14424.77
6619096	chr3	rs11130935	63477970	T	C	0.81	0.809	0.999	-0.0183982139464423	0.0216	0.3958	14004	16757	14424.77
6620307	chr3	rs79612801	63478528	T	C	0.92	0.922	0.979	-0.0630036995790015	0.0317	0.0472	14004	16757	14424.77
6625387	chr3	rs6796188	63478720	C	T	0.946	0.948	0.965	-0.0710020313547231	0.0384	0.06472	14004	16757	14424.77
6642152	chr3	rs6796386	63478856	C	T	0.414	0.415	1.0	-0.009000382197299	0.0172	0.6004	14004	16757	14424.77
6632960	chr3	rs6774410	63479141	A	G	0.414	0.415	1.0	-0.009000382197299	0.0172	0.6012	14004	16757	14424.77
6636609	chr3	rs12487543	63479156	G	C	0.749	0.745	0.954	-0.0007002451143934	0.02	0.9708	14004	16757	14424.77
6626765	chr3	rs6799217	63479210	G	A	0.414	0.415	1.0	-0.0088994831870327	0.0172	0.6025	14004	16757	14424.77
6618636	chr3	rs6799126	63479262	C	G	0.946	0.948	0.965	-0.0719042482916749	0.0385	0.06179	14004	16757	14424.77
6629282	chr3	rs6799148	63479318	C	G	0.414	0.415	1.0	-0.0088994831870327	0.0172	0.6055	14004	16757	14424.77
6631405	chr3	rs4688172	63479424	G	A	0.414	0.415	1.0	-0.0087985943563496	0.0172	0.6071	14004	16757	14424.77
6645013	chr3	rs9822200	63479450	C	A	0.891	0.898	0.933	-0.0206007457079636	0.029	0.4777	14004	16757	14424.77
6641211	chr3	rs1566969	63479592	T	C	0.414	0.415	1.0	-0.0087985943563496	0.0172	0.6072	14004	16757	14424.77
6620677	chr3	rs7643728	63479852	C	T	0.414	0.415	1.0	-0.009000382197299	0.0172	0.6001	14004	16757	14424.77
6634099	chr3	rs74321361	63479933	G	C	0.963	0.963	0.962	0.0725996924143435	0.0454	0.1099	14004	16757	14424.77
6638649	chr3	rs9869834	63481111	A	G	0.891	0.898	0.932	-0.0187955345843259	0.029	0.5169	14004	16757	14424.77
6624067	chr3	rs11714690	63481237	T	C	0.945	0.947	0.98	-0.0688036036849463	0.0379	0.06991	14004	16757	14424.77
6637471	chr3	rs4688408	63481600	A	G	0.414	0.415	0.998	-0.008395140788382	0.0172	0.6253	14004	16757	14424.77
6636592	chr3	rs9857079	63481751	T	A	0.947	0.949	0.966	-0.0723019117554052	0.0387	0.06152	14004	16757	14424.77
6621585	chr3	rs74918274	63481904	C	T	0.892	0.898	0.92	-0.0209989425960583	0.0293	0.4729	14004	16757	14424.77
6637000	chr3	rs9857649	63482063	T	C	0.414	0.415	0.997	-0.0082035573506883	0.0172	0.634	14004	16757	14424.77
6636291	chr3	rs17068830	63482649	T	G	0.729	0.728	0.981	0.0003999200213268	0.0192	0.9814	14004	16757	14424.77
6638237	chr3	rs1857819	63482764	T	C	0.947	0.949	0.969	-0.0695966251380842	0.0387	0.07211	14004	16757	14424.77
6644615	chr3	rs4688409	63483078	A	G	0.415	0.416	0.996	-0.0074980401773571	0.0172	0.6629	14004	16757	14424.77
6639940	chr3	rs17068833	63483205	T	G	0.946	0.948	0.986	-0.0654989822326957	0.038	0.0849	14004	16757	14424.77
6620263	chr3	rs11717009	63483403	T	C	0.727	0.726	0.984	0.0016985566355815	0.0191	0.9296	14004	16757	14424.77
6625727	chr3	rs9810682	63484101	A	C	0.946	0.948	0.987	-0.0649012535836979	0.038	0.08782	14004	16757	14424.77
6633468	chr3	rs28716040	63484266	T	C	0.911	0.914	0.961	-0.0248051189189711	0.0307	0.4195	14004	16757	14424.77
6642225	chr3	rs6798371	63484408	G	A	0.944	0.946	0.986	-0.0685037054338901	0.0375	0.06759	14004	16757	14424.77
6643994	chr3	rs4688410	63484444	C	T	0.508	0.506	0.99	-0.0032954239497972	0.0171	0.8462	14004	16757	14424.77
6641930	chr3	rs9849009	63484490	C	A	0.946	0.948	0.972	-0.073904915847972	0.0381	0.05253	14004	16757	14424.77
6625466	chr3	rs115193412	63484616	C	T	0.92	0.922	0.977	-0.0641972460452074	0.0318	0.04366	14004	16757	14424.77
6626235	chr3	rs7642736	63484892	C	G	0.334	0.338	0.99	-0.0289963604415917	0.018	0.1077	14004	16757	14424.77
6622867	chr3	rs7642916	63484923	G	A	0.863	0.867	1.0	-0.0704975744133774	0.0248	0.004423	14004	16757	14424.77
6638724	chr3	rs1505589	63485488	A	G	0.918	0.921	0.988	-0.0652961413926661	0.0313	0.03708	14004	16757	14424.77
6625834	chr3	rs9820516	63485758	A	T	0.945	0.947	0.988	-0.0694036701388791	0.0375	0.0641	14004	16757	14424.77
6621354	chr3	rs57780067	63485796	G	A	0.919	0.922	0.981	-0.0663962456396854	0.0316	0.03576	14004	16757	14424.77
6629659	chr3	rs59171567	63486745	A	G	0.918	0.921	0.985	-0.0646985339389367	0.0314	0.03932	14004	16757	14424.77
6633268	chr3	rs17068844	63486782	T	C	0.863	0.867	0.996	-0.0701006276794891	0.0249	0.004832	14004	16757	14424.77
6637291	chr3	rs28631082	63486836	A	G	0.863	0.867	0.994	-0.070197167789298	0.0249	0.004794	14004	16757	14424.77
6636298	chr3	rs9826403	63487016	A	G	0.333	0.337	0.991	-0.0297996312385195	0.018	0.09894	14004	16757	14424.77
6631047	chr3	rs80172814	63487139	A	C	0.919	0.921	0.977	-0.0646025231856585	0.0317	0.04131	14004	16757	14424.77
6634580	chr3	rs9809266	63487209	T	G	0.414	0.415	0.987	-0.0067024110596754	0.0173	0.6985	14004	16757	14424.77
6645959	chr3	rs76760936	63487425	C	T	0.945	0.947	0.978	-0.0662039071233048	0.0378	0.07948	14004	16757	14424.77
6629668	chr3	rs4688411	63487426	A	G	0.416	0.416	0.99	-0.007296555232638	0.0173	0.6732	14004	16757	14424.77
6617660	chr3	rs17068845	63487517	G	C	0.945	0.947	0.977	-0.066300071757232	0.0378	0.07935	14004	16757	14424.77
6631586	chr3	rs58455422	63487721	T	G	0.962	0.963	0.939	0.0690035380967296	0.0458	0.1316	14004	16757	14424.77
6618869	chr3	rs34191982	63487988	C	T	0.697	0.698	0.956	0.0088011559530687	0.0189	0.6413	14004	16757	14424.77
6625439	chr3	rs7610588	63488257	C	T	0.945	0.947	0.973	-0.0654028946007014	0.0378	0.08375	14004	16757	14424.77
6642158	chr3	rs7622229	63488259	T	C	0.945	0.946	0.97	-0.0652000732482552	0.0377	0.08428	14004	16757	14424.77
6625956	chr3	rs9846386	63488786	C	T	0.945	0.947	0.971	-0.0652000732482552	0.0379	0.08511	14004	16757	14424.77
6640820	chr3	rs9866272	63488841	T	G	0.601	0.604	0.969	0.0035038543266769	0.0176	0.843	14004	16757	14424.77
6627003	chr3	rs6763684	63488876	C	T	0.945	0.947	0.971	-0.0648052233661156	0.0379	0.08685	14004	16757	14424.77
6642394	chr3	rs58745721	63488994	T	G	0.917	0.919	0.961	-0.0633019526702622	0.0315	0.04462	14004	16757	14424.77
6623282	chr3	rs6790818	63489196	A	T	0.945	0.947	0.971	-0.066300071757232	0.0379	0.08024	14004	16757	14424.77
6642764	chr3	rs6766569	63489319	C	T	0.945	0.947	0.97	-0.0628972021721127	0.0379	0.09647	14004	16757	14424.77
6631946	chr3	rs6779420	63489330	T	C	0.862	0.867	0.972	-0.0694036701388791	0.0251	0.005685	14004	16757	14424.77
6636824	chr3	rs6445354	63489848	A	G	0.862	0.866	0.966	-0.0707014731729843	0.0251	0.004956	14004	16757	14424.77
6618957	chr3	rs6445355	63489898	T	G	0.862	0.867	0.966	-0.0707980713087154	0.0252	0.004879	14004	16757	14424.77
6631744	chr3	rs73831869	63490359	A	G	0.832	0.829	0.954	0.0209979909956055	0.0231	0.3646	14004	16757	14424.77
6618281	chr3	rs17068857	63491051	A	G	0.872	0.874	0.96	0.0138042809763971	0.026	0.596	14004	16757	14424.77
6628740	chr3	rs11715745	63491141	C	A	0.416	0.416	0.988	-0.0067024110596754	0.0173	0.6989	14004	16757	14424.77
6619011	chr3	rs4688412	63491925	A	C	0.669	0.669	0.956	-0.017502275136142	0.0184	0.3425	14004	16757	14424.77
6617088	chr3	rs6807455	63492461	G	A	0.669	0.669	0.951	-0.0162005226717083	0.0185	0.3797	14004	16757	14424.77
6629648	chr3	rs6807515	63492722	C	T	0.669	0.669	0.949	-0.0162005226717083	0.0185	0.3802	14004	16757	14424.77
6622394	chr3	rs28401435	63492919	T	C	0.702	0.704	0.914	-0.0272992569378225	0.0194	0.1592	14004	16757	14424.77
6623392	chr3	rs1505587	63493895	C	T	0.912	0.914	0.89	-0.0127003085782322	0.0319	0.6898	14004	16757	14424.77
6642971	chr3	rs1505586	63493930	C	T	0.934	0.934	0.834	-0.061099109367851	0.0373	0.1016	14004	16757	14424.77
6622049	chr3	rs1505585	63494017	A	G	0.335	0.338	0.96	-0.0274020297483382	0.0183	0.1333	14004	16757	14424.77
6630254	chr3	rs73831871	63494326	A	G	0.841	0.838	0.918	0.0274984287018097	0.024	0.2534	14004	16757	14424.77
6635502	chr3	rs9878486	63494778	G	A	0.67	0.67	0.942	-0.0147989665120717	0.0185	0.4252	14004	16757	14424.77
6637206	chr3	rs6766448	63495032	G	A	0.335	0.337	0.957	-0.027998320426861	0.0183	0.1265	14004	16757	14424.77
6636799	chr3	rs1158186	63495185	T	C	0.67	0.67	0.941	-0.0145046862028817	0.0185	0.4331	14004	16757	14424.77
6630858	chr3	rs1158185	63495228	T	A	0.67	0.67	0.941	-0.0144032303107437	0.0185	0.4368	14004	16757	14424.77
6632967	chr3	rs6768942	63495326	C	T	0.67	0.669	0.94	-0.0136020904182857	0.0185	0.4639	14004	16757	14424.77
6633930	chr3	rs6769577	63495805	G	A	0.67	0.669	0.939	-0.013004189135254	0.0186	0.4845	14004	16757	14424.77
6645365	chr3	rs6769716	63496121	C	T	0.67	0.669	0.938	-0.0129028853555234	0.0186	0.4866	14004	16757	14424.77
6628404	chr3	rs6796783	63496281	A	T	0.671	0.669	0.938	-0.0127003085782322	0.0186	0.4938	14004	16757	14424.77
6640472	chr3	rs12053826	63496369	G	A	0.96	0.961	0.85	0.0624018651129649	0.0469	0.183	14004	16757	14424.77
6646962	chr3	rs13086578	63496778	T	C	0.671	0.669	0.936	-0.0122952780941516	0.0186	0.5095	14004	16757	14424.77
6645000	chr3	rs9851316	63496961	A	G	0.331	0.333	0.939	-0.0256973671872587	0.0185	0.1647	14004	16757	14424.77
6638609	chr3	rs9833814	63497004	T	G	0.33	0.332	0.938	-0.0257999754904126	0.0185	0.1638	14004	16757	14424.77
6641098	chr3	rs1505584	63497691	C	T	0.678	0.678	0.918	-0.0130953713122409	0.0188	0.4879	14004	16757	14424.77
6622657	chr3	rs79242214	63497732	G	A	0.961	0.961	0.84	0.0638007490506618	0.0473	0.1778	14004	16757	14424.77
6628350	chr3	rs79308402	63497739	T	C	0.841	0.838	0.896	0.0267003518299564	0.0243	0.2714	14004	16757	14424.77
6638843	chr3	rs9828865	63498230	A	G	0.335	0.337	0.942	-0.0264979913062283	0.0184	0.1499	14004	16757	14424.77
6631151	chr3	rs75676869	63498401	G	A	0.903	0.904	0.815	-0.0138961051921114	0.0317	0.6602	14004	16757	14424.77
6623510	chr3	rs9990334	63498546	G	A	0.758	0.758	0.843	-0.0046005663955682	0.0214	0.829	14004	16757	14424.77
6634542	chr3	rs9311876	63498703	C	A	0.328	0.329	0.938	-0.023002541565316	0.0185	0.2152	14004	16757	14424.77
6630122	chr3	rs13086978	63498876	C	T	0.801	0.8	0.841	0.0093957216403621	0.023	0.6813	14004	16757	14424.77
6623687	chr3	rs13066936	63498901	T	G	0.792	0.792	0.825	0.0022973590486834	0.0228	0.9188	14004	16757	14424.77
6646219	chr3	rs4566530	63498964	T	C	0.314	0.315	0.859	-0.0252049938352247	0.0196	0.1984	14004	16757	14424.77
6635060	chr3	rs77134099	63499209	G	A	0.963	0.964	0.649	0.0402010017441475	0.0554	0.4683	14004	16757	14424.77
6640507	chr3	rs4472048	63499358	T	C	0.181	0.184	0.57	0.0133011462391285	0.0302	0.6605	14004	16757	14424.77
6621867	chr3	rs4435636	63499360	C	T	0.605	0.61	0.556	0.0086028888072678	0.0232	0.711	14004	16757	14424.77
6639196	chr3	rs62252780	63499408	T	A	0.901	0.903	0.569	-0.0003000450090019	0.0375	0.9933	14004	16757	14424.77
6634041	chr3	rs4496473	63499438	T	A	0.731	0.731	0.523	0.0344980404075674	0.0263	0.1901	14004	16757	14424.77
6618062	chr3	rs9872672	63499626	C	T	0.919	0.922	0.411	0.0018981972830802	0.0487	0.9681	14004	16757	14424.77
6631298	chr3	rs77171892	63500177	T	C	0.958	0.96	0.335	0.029403450369242	0.0694	0.6717	14004	16757	14424.77
6637346	chr3	rs9877681	63500435	C	T	0.73	0.722	0.885	0.0028958031120254	0.0204	0.8867	14004	16757	14424.77
6633337	chr3	rs17397636	63501455	C	G	0.674	0.673	0.956	-0.000200020002667	0.0185	0.9897	14004	16757	14424.77
6622062	chr3	rs17338206	63501532	T	C	0.672	0.671	0.96	-0.0004000800213396	0.0184	0.9823	14004	16757	14424.77
6622354	chr3	rs62252782	63501695	A	T	0.672	0.671	0.962	-0.0001000050003333	0.0184	0.9935	14004	16757	14424.77
6644486	chr3	rs2047971	63502226	A	T	0.673	0.672	0.965	-0.001300845733048	0.0184	0.943	14004	16757	14424.77
6627069	chr3	rs58819808	63502968	C	T	0.761	0.754	0.872	0.0036034995896235	0.0213	0.8654	14004	16757	14424.77
6640234	chr3	rs61111726	63503092	C	T	0.677	0.676	0.965	-0.001501126126267	0.0184	0.9349	14004	16757	14424.77
6637497	chr3	rs17338331	63503291	G	A	0.692	0.69	0.982	0.0017983819413794	0.0185	0.922	14004	16757	14424.77
6626759	chr3	rs11707762	63503524	G	A	0.651	0.649	0.949	0.0058031292269501	0.0183	0.7525	14004	16757	14424.77
6642537	chr3	rs11708534	63503680	C	T	0.694	0.691	0.992	0.0032048589489113	0.0184	0.8619	14004	16757	14424.77
6642434	chr3	rs62252785	63503860	T	C	0.767	0.759	0.878	0.0081963182244858	0.0214	0.7012	14004	16757	14424.77
6621140	chr3	rs6805951	63504450	A	G	0.691	0.689	1.0	0.0030952049073025	0.0183	0.8675	14004	16757	14424.77
6633198	chr3	rs11708840	63504600	C	T	0.706	0.704	0.985	0.0043007385516922	0.0187	0.8196	14004	16757	14424.77
6644388	chr3	rs11712949	63504643	T	A	0.705	0.702	0.965	0.0062007356416035	0.0189	0.7431	14004	16757	14424.77
6642675	chr3	rs11709738	63504832	G	A	0.949	0.954	0.536	-0.0196008476550609	0.0527	0.7103	14004	16757	14424.77
6636316	chr3	rs80279931	63504872	A	T	0.732	0.723	0.72	0.0262036654966364	0.0225	0.2442	14004	16757	14424.77
6621389	chr3	rs59151203	63504987	C	A	0.884	0.882	0.665	-0.009696862978864	0.0323	0.7639	14004	16757	14424.77
6625547	chr3	rs11918416	63505191	C	T	0.521	0.505	0.78	0.025297307774162	0.0196	0.1967	14004	16757	14424.77
6620285	chr3	rs115568224	63505581	C	T	0.859	0.857	0.667	0.0103957761821204	0.0298	0.7255	14004	16757	14424.77
6638229	chr3	rs4688413	63505949	A	T	0.337	0.338	0.855	-0.0049019951702315	0.0193	0.8018	14004	16757	14424.77
6621050	chr3	rs4504164	63506089	G	A	0.339	0.34	0.881	-0.0054950702819798	0.019	0.7738	14004	16757	14424.77
6639071	chr3	rs71298659	63506145	T	C	0.838	0.837	0.788	-0.0055956263571598	0.0259	0.8281	14004	16757	14424.77
6645861	chr3	rs4435638	63506165	G	A	0.333	0.335	0.889	-0.0054045784588597	0.019	0.7749	14004	16757	14424.77
6631657	chr3	rs4399889	63506498	C	A	0.337	0.338	0.905	-0.0051029981759033	0.0188	0.7867	14004	16757	14424.77
6626037	chr3	rs7614676	63507244	A	G	0.683	0.681	0.959	0.0071047017299317	0.0185	0.7016	14004	16757	14424.77
6644733	chr3	rs6804826	63507330	T	A	0.329	0.331	0.949	-0.0058973552660839	0.0185	0.7499	14004	16757	14424.77
6622306	chr3	rs1394898	63507428	G	T	0.335	0.336	0.95	-0.0058973552660839	0.0184	0.7464	14004	16757	14424.77
6634187	chr3	rs2221476	63507544	A	G	0.674	0.673	0.947	0.0066975214477213	0.0185	0.719	14004	16757	14424.77
6641408	chr3	rs2202492	63507662	T	C	0.682	0.68	0.967	0.0074025335167413	0.0184	0.687	14004	16757	14424.77
6638268	chr3	rs13067087	63508251	A	T	0.679	0.677	0.969	0.0061013488579762	0.0184	0.7393	14004	16757	14424.77
6632688	chr3	rs11708252	63508820	C	T	0.842	0.842	0.869	-0.015702643727291	0.0249	0.5295	14004	16757	14424.77
6617086	chr3	rs4688414	63509082	G	A	0.336	0.337	0.964	-0.0050024916227914	0.0183	0.7859	14004	16757	14424.77
6617635	chr3	rs12490923	63509285	T	C	0.336	0.337	0.968	-0.0052035148315978	0.0182	0.776	14004	16757	14424.77
6643446	chr3	rs12490926	63509335	T	C	0.336	0.337	0.97	-0.0052035148315978	0.0182	0.774	14004	16757	14424.77
6629613	chr3	rs73116781	63509556	C	G	0.949	0.947	0.71	0.0141987193998129	0.0469	0.7619	14004	16757	14424.77
6625076	chr3	rs6775133	63509964	A	G	0.676	0.674	0.992	0.0061013488579762	0.0182	0.7391	14004	16757	14424.77
6618371	chr3	rs6800006	63510100	G	T	0.841	0.841	0.875	-0.0138048499765589	0.0248	0.5776	14004	16757	14424.77
6644693	chr3	rs2887099	63510633	A	C	0.671	0.669	0.99	0.0069954745123864	0.0181	0.6976	14004	16757	14424.77
6640917	chr3	rs17068905	63510844	C	T	0.679	0.676	0.996	0.0076010387728197	0.0182	0.6754	14004	16757	14424.77
6618684	chr3	rs6767426	63511089	T	A	0.67	0.668	0.987	0.0063001125484799	0.0181	0.7276	14004	16757	14424.77
6639491	chr3	rs7617487	63512021	T	G	0.675	0.673	0.993	0.0082954970241069	0.0182	0.6489	14004	16757	14424.77
6643762	chr3	rs35875391	63512398	A	G	0.675	0.672	0.992	0.0085037404912207	0.0182	0.6396	14004	16757	14424.77
6634091	chr3	rs11928896	63512762	A	G	0.679	0.675	0.991	0.0102968054773682	0.0182	0.5708	14004	16757	14424.77
6620266	chr3	rs6770081	63513405	A	G	0.675	0.672	0.99	0.0106035827841911	0.0182	0.5589	14004	16757	14424.77
6641927	chr3	rs6770177	63513473	A	G	0.675	0.672	0.99	0.0112959597418516	0.0182	0.5342	14004	16757	14424.77
6637900	chr3	rs11921529	63513585	G	A	0.675	0.672	0.99	0.0116024307308398	0.0182	0.5227	14004	16757	14424.77
6619147	chr3	rs9848074	63513985	C	G	0.675	0.671	0.99	0.0123039944561641	0.0182	0.4973	14004	16757	14424.77
6647397	chr3	rs7639778	63514120	C	T	0.675	0.671	0.99	0.0127977582298607	0.0182	0.4828	14004	16757	14424.77
6638417	chr3	rs7641936	63514176	C	T	0.675	0.671	0.991	0.0128964817350202	0.0182	0.4793	14004	16757	14424.77
6636415	chr3	rs1505592	63514482	T	G	0.672	0.668	0.987	0.0152038337422728	0.0182	0.4012	14004	16757	14424.77
6632574	chr3	rs7642753	63515032	C	T	0.673	0.669	0.986	0.01600129372694	0.0182	0.3772	14004	16757	14424.77
6639571	chr3	rs6801282	63515234	C	T	0.785	0.782	0.953	0.0023971245997214	0.0212	0.9086	14004	16757	14424.77
6645391	chr3	rs6765769	63515480	T	C	0.674	0.67	0.988	0.0177023841130051	0.0182	0.3308	14004	16757	14424.77
6632440	chr3	rs6777073	63515486	A	G	0.666	0.663	0.973	0.0155977206230546	0.0182	0.3917	14004	16757	14424.77
6625222	chr3	rs6801667	63515539	C	T	0.674	0.669	0.987	0.0180952882690919	0.0182	0.3184	14004	16757	14424.77
6620383	chr3	rs6801670	63515556	C	T	0.673	0.669	0.989	0.0189983824093147	0.0181	0.2956	14004	16757	14424.77
6621531	chr3	rs6766087	63515740	T	C	0.68	0.674	0.991	0.0215951374365897	0.0182	0.2359	14004	16757	14424.77
6626960	chr3	rs6777474	63515886	A	G	0.677	0.672	0.99	0.0188021269625962	0.0182	0.3011	14004	16757	14424.77
6646298	chr3	rs11924708	63516421	C	T	0.672	0.668	0.991	0.0198026272961797	0.0181	0.2745	14004	16757	14424.77
6629328	chr3	rs11130939	63518063	G	T	0.683	0.677	0.965	0.022299507494767	0.0185	0.2283	14004	16757	14424.77
6618056	chr3	rs1505600	63518842	G	C	0.669	0.666	0.957	0.016296487966892	0.0185	0.3756	14004	16757	14424.77
6633829	chr3	rs11130941	63519221	T	C	0.669	0.666	0.953	0.01600129372694	0.0185	0.3868	14004	16757	14424.77
6632463	chr3	rs11130942	63519307	T	C	0.669	0.666	0.953	0.0160997014894237	0.0185	0.3842	14004	16757	14424.77
6645878	chr3	rs11130943	63519357	T	G	0.669	0.666	0.951	0.0160997014894237	0.0185	0.3835	14004	16757	14424.77
6631965	chr3	rs1394902	63519693	C	T	0.684	0.678	0.956	0.0227003855207759	0.0187	0.2245	14004	16757	14424.77
6634720	chr3	rs1394901	63519727	T	C	0.676	0.671	0.943	0.0200967016991224	0.0187	0.2824	14004	16757	14424.77
6633717	chr3	rs4392412	63520037	T	G	0.673	0.669	0.948	0.0184978548821194	0.0186	0.3211	14004	16757	14424.77
6646234	chr3	rs985371	63520091	A	G	0.685	0.678	0.954	0.0225048553400694	0.0187	0.2286	14004	16757	14424.77
6632525	chr3	rs985370	63520117	A	G	0.685	0.679	0.954	0.0226026252094292	0.0187	0.2268	14004	16757	14424.77
6625476	chr3	rs985369	63520289	C	T	0.685	0.679	0.952	0.0227981362759783	0.0187	0.2226	14004	16757	14424.77
6640351	chr3	rs985368	63520390	C	T	0.685	0.679	0.952	0.0223972974420383	0.0187	0.2312	14004	16757	14424.77
6624065	chr3	rs985367	63520475	G	T	0.685	0.679	0.951	0.0223972974420383	0.0188	0.2329	14004	16757	14424.77
6619834	chr3	rs6794890	63520892	A	C	0.673	0.669	0.938	0.017496047616751	0.0187	0.3497	14004	16757	14424.77
6625232	chr3	rs11924284	63521107	C	A	0.685	0.679	0.948	0.022299507494767	0.0188	0.2343	14004	16757	14424.77
6636635	chr3	rs2202494	63521556	A	G	0.677	0.671	0.946	0.0221038989069263	0.0187	0.2368	14004	16757	14424.77
6623093	chr3	rs2202493	63521816	G	A	0.686	0.679	0.944	0.022299507494767	0.0188	0.2367	14004	16757	14424.77
6646542	chr3	rs34119596	63521924	T	C	0.675	0.671	0.936	0.0185960172820726	0.0188	0.3207	14004	16757	14424.77
6640958	chr3	rs35562917	63522339	T	C	0.683	0.677	0.947	0.021497269010823	0.0188	0.2528	14004	16757	14424.77
6620242	chr3	rs11926493	63523311	C	T	0.687	0.68	0.935	0.0238044133801613	0.019	0.2087	14004	16757	14424.77
6640246	chr3	rs11915145	63523321	T	C	0.679	0.674	0.923	0.0210959082947329	0.019	0.2659	14004	16757	14424.77
6645421	chr3	rs6445356	63523444	T	G	0.677	0.671	0.935	0.0227981362759783	0.0188	0.2258	14004	16757	14424.77
6628710	chr3	rs6786839	63523865	A	C	0.677	0.672	0.933	0.0225048553400694	0.0188	0.2324	14004	16757	14424.77
6634627	chr3	rs12054371	63524098	C	T	0.689	0.682	0.929	0.0231011029079872	0.0191	0.2253	14004	16757	14424.77
6631157	chr3	rs1505599	63524793	A	C	0.673	0.67	0.922	0.0154007965760229	0.0189	0.4139	14004	16757	14424.77
6630248	chr3	rs1532862	63524804	C	G	0.45	0.445	0.77	-0.0051029981759033	0.0197	0.7952	14004	16757	14424.77
6634263	chr3	rs1505598	63524880	C	G	0.68	0.676	0.932	0.0168964476597299	0.0189	0.3717	14004	16757	14424.77
6630955	chr3	rs4616634	63525003	A	G	0.672	0.669	0.92	0.0141987193998129	0.0189	0.4527	14004	16757	14424.77
6619981	chr3	rs17069000	63525288	C	A	0.96	0.959	0.636	0.0096037361426946	0.0524	0.8539	14004	16757	14424.77
6626542	chr3	rs12053954	63525613	T	C	0.666	0.664	0.916	0.0168964476597299	0.0189	0.3692	14004	16757	14424.77
6638596	chr3	rs9828005	63525802	T	C	0.674	0.67	0.923	0.0192044091837133	0.0189	0.3104	14004	16757	14424.77
6635271	chr3	rs2221477	63526254	A	G	0.68	0.676	0.917	0.0156961681063242	0.019	0.4104	14004	16757	14424.77
6645414	chr3	rs17069004	63527356	A	G	0.964	0.962	0.791	0.0321960982163169	0.0553	0.5598	14004	16757	14424.77
6641300	chr3	rs1039631	63528049	G	A	0.702	0.703	0.865	0.0005998200719675	0.0201	0.978	14004	16757	14424.77
6627684	chr3	rs11130944	63528914	T	C	0.668	0.668	0.876	0.0080971295874548	0.0193	0.6768	14004	16757	14424.77
6620733	chr3	rs1027764	63529614	T	G	0.712	0.713	0.851	-0.0028039273327342	0.0204	0.8904	14004	16757	14424.77
6624003	chr3	rs1505595	63530277	C	T	0.724	0.722	0.852	0.001099395443301	0.0207	0.959	14004	16757	14424.77
6620193	chr3	rs7653698	63530406	A	T	0.714	0.713	0.848	0.0009995003330834	0.0205	0.9618	14004	16757	14424.77
6637118	chr3	rs4688173	63532532	T	C	0.0591	0.0599	0.585	-0.0799960420957247	0.0527	0.1291	14004	16757	14424.77
6619988	chr3	rs9837015	63532822	T	C	0.612	0.609	0.954	0.0263010744193707	0.0179	0.1417	14004	16757	14424.77
6643862	chr3	rs6445357	63532999	T	C	0.457	0.457	0.92	0.0278972284172359	0.0179	0.1193	14004	16757	14424.77
6617784	chr3	rs9856025	63533576	A	G	0.613	0.614	0.93	0.0235016597850914	0.0182	0.1984	14004	16757	14424.77
6627784	chr3	rs905940	63535170	T	C	0.493	0.492	0.951	0.022299507494767	0.0175	0.2013	14004	16757	14424.77
6628906	chr3	rs17399296	63535676	T	C	0.974	0.975	0.779	0.0377003271828256	0.0658	0.5671	13317	16265	13851.39
6618057	chr3	rs17069039	63538181	G	A	0.846	0.841	0.698	0.0153023200084426	0.028	0.5839	14004	16757	14424.77
6625055	chr3	rs1983109	63538270	A	G	0.492	0.491	0.957	0.0222017079836866	0.0174	0.2014	14004	16757	14424.77
6629095	chr3	rs6774741	63539700	A	G	0.907	0.908	0.892	0.0011992805754821	0.031	0.9697	14004	16757	14424.77
6639526	chr3	rs35525691	63540513	A	G	0.632	0.633	0.983	0.0187039847937718	0.0178	0.2931	14004	16757	14424.77
6639176	chr3	rs13080232	63540653	G	T	0.586	0.584	0.979	0.021497269010823	0.0174	0.2175	14004	16757	14424.77
6618924	chr3	rs6767224	63540958	T	C	0.663	0.66	0.833	0.0320992618599997	0.0197	0.102	14004	16757	14424.77
6633977	chr3	rs949552	63543206	C	T	0.585	0.583	0.988	0.0204984635773248	0.0173	0.2377	14004	16757	14424.77
6633968	chr3	rs949553	63543254	G	A	0.633	0.634	0.993	0.0182033098538737	0.0177	0.3031	14004	16757	14424.77
6630785	chr3	rs76096631	63543329	T	A	0.923	0.923	0.942	0.0109003744682883	0.0329	0.7407	14004	16757	14424.77
6617565	chr3	rs13097916	63543345	G	A	0.908	0.909	0.912	0.0025966258472659	0.0309	0.9321	14004	16757	14424.77
6634897	chr3	rs62250768	63544500	A	T	0.856	0.857	0.951	0.0008995952428359	0.0249	0.97	14004	16757	14424.77
6625729	chr3	rs9853338	63544897	G	A	0.564	0.566	0.991	0.0159028762794155	0.0173	0.3579	14004	16757	14424.77
6632149	chr3	rs73118749	63544944	G	T	0.712	0.713	0.985	0.0146028573839336	0.0189	0.4395	14004	16757	14424.77
6639696	chr3	rs6762720	63544973	T	C	0.516	0.515	0.992	0.0185960172820726	0.0171	0.2762	14004	16757	14424.77
6619043	chr3	rs9853961	63545298	G	C	0.564	0.566	0.992	0.01600129372694	0.0172	0.3538	14004	16757	14424.77
6636683	chr3	rs6765670	63545505	T	C	0.492	0.491	0.978	0.0221038989069263	0.0172	0.1994	14004	16757	14424.77
6629098	chr3	rs62250769	63545860	A	G	0.856	0.856	0.955	0.001099395443301	0.0248	0.9632	14004	16757	14424.77
6643151	chr3	rs13095412	63546258	T	A	0.562	0.563	0.99	0.0185960172820726	0.0173	0.282	14004	16757	14424.77
6645442	chr3	rs58459957	63546320	C	T	0.564	0.566	0.993	0.0158044491449436	0.0172	0.359	14004	16757	14424.77
6626961	chr3	rs75701613	63546479	G	C	0.712	0.713	0.986	0.0141001243787816	0.0189	0.4557	14004	16757	14424.77
6635743	chr3	rs73118751	63546683	T	A	0.712	0.713	0.986	0.0140015196358136	0.0189	0.4588	14004	16757	14424.77
6634964	chr3	rs73118752	63546831	C	A	0.851	0.852	0.729	-0.0123965203365513	0.0276	0.6535	14004	16757	14424.77
6637141	chr3	rs4277682	63547321	T	A	0.93	0.93	0.958	0.0007996801705642	0.034	0.9809	14004	16757	14424.77
6616938	chr3	rs6414558	63548238	C	T	0.516	0.514	0.996	0.0187039847937718	0.017	0.2705	14004	16757	14424.77
6620519	chr3	rs62250771	63548321	G	A	0.93	0.93	0.958	0.0022973590486834	0.034	0.9453	14004	16757	14424.77
6642627	chr3	rs6445360	63548380	G	A	0.514	0.512	0.998	0.0203025023378308	0.017	0.2321	14004	16757	14424.77
6636481	chr3	rs11712528	63548438	G	A	0.563	0.563	0.994	0.0170045988158238	0.0172	0.3226	14004	16757	14424.77
6618625	chr3	rs6763576	63548774	G	C	0.515	0.514	0.999	0.0198026272961797	0.017	0.244	14004	16757	14424.77
6627322	chr3	rs11713383	63548860	C	T	0.564	0.565	0.995	0.0165030720990143	0.0172	0.3376	14004	16757	14424.77
6641018	chr3	rs62250772	63549464	A	G	0.564	0.565	0.995	0.0164047040252769	0.0172	0.3406	14004	16757	14424.77
6622512	chr3	rs34678573	63549693	G	A	0.976	0.977	0.818	0.0409979790340721	0.0645	0.5253	14004	16757	14424.77
6634544	chr3	rs11714536	63549995	C	T	0.567	0.568	0.993	0.013202462677756	0.0172	0.4447	14004	16757	14424.77
6622444	chr3	rs13064697	63550091	C	T	0.515	0.514	0.998	0.0190964956909883	0.017	0.2614	14004	16757	14424.77
6631217	chr3	rs58570446	63550214	G	A	0.561	0.562	0.991	0.0197045832743354	0.0172	0.254	14004	16757	14424.77
6647203	chr3	rs73118763	63550238	A	T	0.855	0.856	0.737	-0.0191012733024012	0.0278	0.4911	14004	16757	14424.77
6626095	chr3	rs6445361	63550626	T	G	0.561	0.562	0.991	0.0195967237465575	0.0172	0.2556	14004	16757	14424.77
6620869	chr3	rs12635857	63551133	C	T	0.515	0.513	0.998	0.0195967237465575	0.017	0.2488	14004	16757	14424.77
6627723	chr3	rs12638653	63551264	T	C	0.564	0.566	0.992	0.0147999386115992	0.0172	0.3893	14004	16757	14424.77
6628268	chr3	rs4688415	63551675	T	C	0.491	0.49	0.978	0.0231011029079872	0.0172	0.1786	14004	16757	14424.77
6642571	chr3	rs73118766	63552425	G	A	0.713	0.714	0.986	0.0129951954948113	0.0189	0.4921	14004	16757	14424.77
6645581	chr3	rs61441722	63552607	G	T	0.567	0.569	0.992	0.0126002819757385	0.0173	0.4669	14004	16757	14424.77
6645263	chr3	rs28559285	63552921	A	G	0.976	0.976	0.812	0.0456041418050158	0.0637	0.474	14004	16757	14424.77
6642042	chr3	rs36102984	63553972	A	T	0.565	0.566	0.992	0.0148984646619666	0.0173	0.3864	14004	16757	14424.77
6639159	chr3	rs11711276	63554424	A	G	0.713	0.714	0.986	0.0134984841513417	0.0189	0.4765	14004	16757	14424.77
6634333	chr3	rs4130621	63555155	A	T	0.565	0.566	0.992	0.0133998200630165	0.0173	0.4381	14004	16757	14424.77
6631336	chr3	rs35419075	63555890	G	A	0.973	0.973	0.744	0.0574006067311047	0.0622	0.356	14004	16757	14424.77
6628805	chr3	rs11721275	63556117	C	T	0.516	0.516	0.994	0.0148984646619666	0.017	0.3808	14004	16757	14424.77
6622120	chr3	rs7618831	63556309	C	T	0.516	0.515	0.996	0.0155977206230546	0.017	0.3598	14004	16757	14424.77
6633662	chr3	rs62250776	63557445	G	A	0.566	0.568	0.992	0.009504687014246	0.0173	0.5812	14004	16757	14424.77
6622873	chr3	rs61648237	63557942	C	T	0.566	0.568	0.992	0.0099998345783334	0.0172	0.5635	14004	16757	14424.77
6636153	chr3	rs11130945	63559391	G	C	0.565	0.567	0.994	0.0109992854583691	0.0172	0.5216	14004	16757	14424.77
6633569	chr3	rs11719997	63560623	C	T	0.513	0.513	0.995	0.01600129372694	0.017	0.3479	14004	16757	14424.77
6628725	chr3	rs11712941	63560769	A	C	0.564	0.567	0.995	0.0101978249764461	0.0172	0.552	14004	16757	14424.77
6641458	chr3	rs57109493	63561280	C	A	0.565	0.567	0.994	0.0099998345783334	0.0172	0.5617	14004	16757	14424.77
6636363	chr3	rs28709102	63561393	G	C	0.976	0.976	0.843	0.0469980831605826	0.0621	0.4496	14004	16757	14424.77
6639859	chr3	rs6445362	63562341	C	T	0.567	0.569	0.992	0.0089002747867194	0.0173	0.6042	14004	16757	14424.77
6620459	chr3	rs6445363	63562415	T	C	0.534	0.535	0.973	0.0207041815582916	0.0173	0.2325	14004	16757	14424.77
6623824	chr3	rs11707502	63563126	C	T	0.567	0.569	0.993	0.009197572354042	0.0173	0.595	14004	16757	14424.77
6644323	chr3	rs6809477	63563282	C	A	0.488	0.486	0.981	0.0219962978718961	0.0172	0.2002	14004	16757	14424.77
6620035	chr3	rs1390435	63563741	G	C	0.514	0.513	0.997	0.0166997792224134	0.017	0.3272	14004	16757	14424.77
6643082	chr3	rs1390436	63563882	T	C	0.487	0.486	0.981	0.021497269010823	0.0172	0.2104	14004	16757	14424.77
6643805	chr3	rs1390437	63564235	C	T	0.564	0.566	0.991	0.0127977582298607	0.0172	0.4577	14004	16757	14424.77
6644692	chr3	rs13316611	63564385	G	T	0.921	0.918	0.936	0.0430020165445429	0.0324	0.185	14004	16757	14424.77
6643396	chr3	rs12634457	63564983	T	C	0.713	0.715	0.964	0.0097027754613851	0.0192	0.6114	14004	16757	14424.77
6630405	chr3	rs35388448	63565113	C	T	0.56	0.561	0.99	0.0165030720990143	0.0172	0.3387	14004	16757	14424.77
6626714	chr3	rs62250820	63565291	G	C	0.566	0.568	0.995	0.0107025231331357	0.0172	0.5346	14004	16757	14424.77
6631874	chr3	rs9833581	63566223	C	G	0.974	0.973	0.872	0.0473033451158665	0.0579	0.4144	14004	16757	14424.77
6638511	chr3	rs1390438	63566839	A	G	0.566	0.568	0.995	0.0108014536938559	0.0172	0.5287	14004	16757	14424.77
6644674	chr3	rs1390439	63566844	A	G	0.566	0.568	0.995	0.0108014536938559	0.0172	0.5288	14004	16757	14424.77
6624619	chr3	rs17399554	63567354	G	A	0.922	0.918	0.942	0.0397974698740661	0.0323	0.2179	14004	16757	14424.77
6628189	chr3	rs11923419	63567881	A	G	0.566	0.568	0.996	0.0107025231331357	0.0172	0.5334	14004	16757	14424.77
6621463	chr3	rs35502031	63569479	C	T	0.974	0.973	0.861	0.0548006364661149	0.0582	0.3464	14004	16757	14424.77
6646664	chr3	rs11917016	63569526	C	T	0.487	0.485	0.981	0.0219962978718961	0.0172	0.1997	14004	16757	14424.77
6645935	chr3	rs62250822	63569607	G	T	0.567	0.569	0.994	0.0099008246772624	0.0172	0.5648	14004	16757	14424.77
6621090	chr3	rs11709387	63570026	C	T	0.564	0.565	0.992	0.0107025231331357	0.0172	0.5336	14004	16757	14424.77
6643742	chr3	rs11709528	63570344	G	T	0.564	0.566	0.991	0.0109992854583691	0.0172	0.5234	14004	16757	14424.77
6623936	chr3	rs6809554	63570659	A	G	0.487	0.485	0.979	0.0213015034199157	0.0172	0.2149	14004	16757	14424.77
6628964	chr3	rs59638000	63570841	C	T	0.705	0.706	0.956	0.0112959597418516	0.0191	0.5552	14004	16757	14424.77
6636135	chr3	rs17069107	63572091	A	G	0.564	0.565	0.993	0.0112959597418516	0.0172	0.5114	14004	16757	14424.77
6624188	chr3	rs7620128	63572156	C	A	0.947	0.944	0.985	0.0235016597850914	0.0376	0.5323	14004	16757	14424.77
6644157	chr3	rs7642139	63572197	A	C	0.946	0.943	0.985	0.0251998010217421	0.0375	0.5017	14004	16757	14424.77
6638671	chr3	rs56961480	63572212	G	A	0.565	0.566	0.991	0.0102968054773682	0.0172	0.5505	14004	16757	14424.77
6621870	chr3	rs6774598	63572928	G	A	0.946	0.943	0.982	0.0242046886968174	0.0376	0.52	14004	16757	14424.77
6626862	chr3	rs73120748	63572985	G	A	0.586	0.586	0.962	0.0153023200084426	0.0176	0.385	14004	16757	14424.77
6637899	chr3	rs1565982	63573750	T	C	0.513	0.512	0.997	0.0154007965760229	0.017	0.3641	14004	16757	14424.77
6626998	chr3	rs10514720	63574062	T	C	0.86	0.861	0.915	0.0003999200213268	0.0257	0.9885	14004	16757	14424.77
6629022	chr3	rs10510899	63574131	C	T	0.568	0.57	0.993	0.0092966519050945	0.0173	0.5906	14004	16757	14424.77
6644135	chr3	rs62250834	63577923	C	T	0.568	0.569	0.992	0.0114047182634362	0.0173	0.5105	14004	16757	14424.77
6646481	chr3	rs6794705	63578362	C	T	0.568	0.569	0.991	0.0111970780932162	0.0173	0.5166	14004	16757	14424.77
6643955	chr3	rs1505591	63578881	T	C	0.561	0.562	0.985	0.0170045988158238	0.0173	0.325	14004	16757	14424.77
6617055	chr3	rs1472772	63579269	C	A	0.569	0.57	0.988	0.0105046326450854	0.0173	0.5422	14004	16757	14424.77
6627315	chr3	rs6445364	63579804	T	C	0.513	0.512	0.988	0.0159028762794155	0.0171	0.3534	14004	16757	14424.77
6644158	chr3	rs11709292	63580540	C	T	0.569	0.57	0.986	0.0125015292229252	0.0173	0.4708	14004	16757	14424.77
6622542	chr3	rs2029848	63581193	A	G	0.57	0.571	0.984	0.0110981866660334	0.0173	0.521	14004	16757	14424.77
6623668	chr3	rs62250835	63582169	C	A	0.569	0.57	0.982	0.0121953336998771	0.0173	0.4805	14004	16757	14424.77
6647366	chr3	rs1847729	63582605	A	G	0.512	0.51	0.98	0.0171029078996623	0.0172	0.318	14004	16757	14424.77
6638382	chr3	rs6445365	63583133	G	T	0.515	0.513	0.981	0.0165030720990143	0.0172	0.3368	14004	16757	14424.77
6622195	chr3	rs7641142	63584298	C	T	0.516	0.514	0.956	0.0160997014894237	0.0174	0.3537	14004	16757	14424.77
6628828	chr3	rs114819259	63585756	C	G	0.96	0.96	0.763	0.0155977206230546	0.0491	0.7509	14004	16757	14424.77
6647391	chr3	rs9856907	63585843	C	T	0.962	0.962	0.724	0.0202045073158995	0.0514	0.6949	14004	16757	14424.77
6641193	chr3	rs1874386	63586290	G	C	0.501	0.5	0.747	0.0321960982163169	0.0196	0.1003	14004	16757	14424.77
6627082	chr3	rs1874387	63586429	C	A	0.919	0.919	0.724	-0.0197028322758684	0.0365	0.5899	14004	16757	14424.77
6642333	chr3	rs6445367	63587454	T	C	0.441	0.436	0.896	0.0108014536938559	0.018	0.5474	14004	16757	14424.77
6645049	chr3	rs9877629	63588304	A	T	0.443	0.443	0.89	-0.0138048499765589	0.018	0.4449	14004	16757	14424.77
6636107	chr3	rs13327491	63588759	A	G	0.453	0.452	0.903	-0.0105049846451474	0.0179	0.5586	14004	16757	14424.77
6623405	chr3	rs11921681	63588888	C	T	0.513	0.512	0.899	-0.0003000450090019	0.0179	0.9855	14004	16757	14424.77
6634012	chr3	rs6765497	63589216	G	A	0.453	0.452	0.908	-0.0105959392134034	0.0178	0.5521	14004	16757	14424.77
6626831	chr3	rs6789796	63589267	A	G	0.453	0.453	0.91	-0.0106970095483354	0.0178	0.5501	14004	16757	14424.77
6635683	chr3	rs112731392	63589289	T	C	0.801	0.797	0.9	0.0082954970241069	0.0223	0.708	14004	16757	14424.77
6647259	chr3	rs6778298	63589335	T	C	0.454	0.453	0.912	-0.0106970095483354	0.0178	0.5488	14004	16757	14424.77
6643430	chr3	rs6790003	63589444	A	G	0.454	0.453	0.913	-0.0106970095483354	0.0178	0.5485	14004	16757	14424.77
6643840	chr3	rs11718367	63589906	T	G	0.454	0.453	0.921	-0.0108991808690006	0.0177	0.539	14004	16757	14424.77
6635327	chr3	rs28555359	63590034	G	A	0.458	0.458	0.92	-0.0131966945943914	0.0177	0.4556	14004	16757	14424.77
6622586	chr3	rs9813144	63590381	A	G	0.385	0.38	0.945	0.0013990209137074	0.018	0.9386	14004	16757	14424.77
6640168	chr3	rs9851094	63590493	C	G	0.928	0.926	0.831	-0.0082035573506883	0.036	0.8186	14004	16757	14424.77
6621414	chr3	rs9871003	63590537	T	C	0.455	0.454	0.93	-0.0108991808690006	0.0176	0.5354	14004	16757	14424.77
6639796	chr3	rs9855104	63590701	C	G	0.388	0.384	0.945	-0.0023026490626755	0.0179	0.8987	14004	16757	14424.77
6621299	chr3	rs1876092	63590814	T	C	0.385	0.38	0.954	0.0018981972830802	0.0179	0.9172	14004	16757	14424.77
6622524	chr3	rs1876091	63590966	A	G	0.388	0.384	0.948	-0.0022024235552	0.0179	0.9023	14004	16757	14424.77
6628640	chr3	rs62251871	63591298	G	T	0.862	0.857	0.896	0.013202462677756	0.0258	0.6099	14004	16757	14424.77
6620364	chr3	rs6445368	63591388	A	C	0.257	0.256	0.862	0.004001981379298	0.0208	0.8487	14004	16757	14424.77
6620379	chr3	rs62251872	63591832	T	C	0.862	0.857	0.9	0.0136957831289865	0.0257	0.5936	14004	16757	14424.77
6645555	chr3	rs2367901	63591928	G	A	0.454	0.45	0.94	0.0065981840282271	0.0176	0.7059	14004	16757	14424.77
6632259	chr3	rs59168516	63592253	T	G	0.53	0.532	0.954	-0.0106970095483354	0.0173	0.5383	14004	16757	14424.77
6625219	chr3	rs59923617	63592264	G	C	0.53	0.532	0.955	-0.0105959392134034	0.0173	0.5399	14004	16757	14424.77
6642114	chr3	rs6782308	63592819	A	G	0.527	0.529	0.957	-0.0102018624845967	0.0173	0.5579	14004	16757	14424.77
6644124	chr3	rs13060742	63592835	T	C	0.593	0.594	0.958	-0.0003000450090019	0.0176	0.9875	14004	16757	14424.77
6621258	chr3	rs11710939	63594207	A	G	0.532	0.534	0.968	-0.0112025145079934	0.0172	0.5147	14004	16757	14424.77
6633092	chr3	rs79425913	63595096	A	T	0.8	0.797	0.941	0.0089002747867194	0.0218	0.6838	14004	16757	14424.77
6633519	chr3	rs13093407	63595152	C	T	0.605	0.604	0.97	0.0011992805754821	0.0176	0.9475	14004	16757	14424.77
6637950	chr3	rs13094073	63595352	G	A	0.805	0.808	0.931	-0.007004474152883	0.0222	0.7525	14004	16757	14424.77
6629695	chr3	rs11720009	63595555	C	A	0.594	0.595	0.969	-0.0004000800213396	0.0175	0.9833	14004	16757	14424.77
6617890	chr3	rs6768430	63595655	G	A	0.597	0.599	0.972	-0.0018016219466282	0.0175	0.9163	14004	16757	14424.77
6620422	chr3	rs11712146	63595657	A	G	0.606	0.606	0.971	9.99950003332973e-05	0.0176	0.996	14004	16757	14424.77
6631478	chr3	rs6445369	63596277	A	C	0.539	0.541	0.97	-0.0138961051921114	0.0173	0.4218	14004	16757	14424.77
6641974	chr3	rs79942099	63596479	G	A	0.811	0.808	0.947	0.0006997551142732	0.0222	0.9731	14004	16757	14424.77
6630154	chr3	rs6796371	63596847	A	T	0.607	0.609	0.981	-0.0068030886197391	0.0175	0.6998	14004	16757	14424.77
6620313	chr3	rs6796563	63597115	A	C	0.533	0.535	0.985	-0.0120017335415971	0.0171	0.482	14004	16757	14424.77
6635994	chr3	rs6774940	63597382	G	A	0.605	0.607	0.982	-0.0064004391810282	0.0175	0.7146	14004	16757	14424.77
6638601	chr3	rs59256246	63597766	G	A	0.811	0.808	0.951	0.0011992805754821	0.0221	0.9558	14004	16757	14424.77
6619807	chr3	rs13078714	63597792	A	C	0.608	0.61	0.984	-0.0068030886197391	0.0175	0.6988	14004	16757	14424.77
6644405	chr3	rs35997641	63598888	T	A	0.875	0.878	0.846	0.0044003044444822	0.0279	0.8758	14004	16757	14424.77
6625058	chr3	rs7646965	63598974	A	G	0.806	0.809	0.962	-0.0031048149534787	0.0219	0.8862	14004	16757	14424.77
6617083	chr3	rs7627288	63599188	C	T	0.735	0.739	0.95	-0.0188974371044634	0.0197	0.3364	14004	16757	14424.77
6646248	chr3	rs34979903	63599247	C	T	0.875	0.878	0.847	0.004201162744548	0.0279	0.8805	14004	16757	14424.77
6642261	chr3	rs11710709	63599523	A	G	0.811	0.814	0.953	-0.0025031302181184	0.0222	0.9113	14004	16757	14424.77
6618272	chr3	rs4688416	63599888	C	T	0.741	0.745	0.959	0.0110981866660334	0.0199	0.576	14004	16757	14424.77
6631061	chr3	rs35949509	63601523	G	T	0.807	0.81	0.96	-0.001300845733048	0.022	0.9528	14004	16757	14424.77
6622233	chr3	rs3210560	63601962	C	T	0.307	0.311	0.941	-0.0046005663955682	0.0189	0.8084	14004	16757	14424.77
6637059	chr3	rs6445370	63603040	G	T	0.0913	0.0898	0.922	0.0344980404075674	0.0308	0.2621	14004	16757	14424.77
6635848	chr3	rs6777108	63603251	C	T	0.788	0.791	0.919	0.0044998604248922	0.0217	0.8362	14004	16757	14424.77
6618922	chr3	rs905941	63603510	A	G	0.605	0.605	0.997	0.0035038543266769	0.0174	0.8421	14004	16757	14424.77
6620420	chr3	rs6445371	63604049	A	G	0.605	0.605	0.994	0.0021975835434872	0.0174	0.8989	14004	16757	14424.77
6620174	chr3	rs6445372	63604250	T	C	0.605	0.605	0.992	0.0024968801985871	0.0174	0.8867	14004	16757	14424.77
6625702	chr3	rs35145025	63604258	T	C	0.742	0.746	0.952	0.0107025231331357	0.02	0.5939	14004	16757	14424.77
6629628	chr3	rs6445373	63604381	A	G	0.61	0.61	0.986	-0.0018016219466282	0.0175	0.9182	14004	16757	14424.77
6622526	chr3	rs6445374	63604412	C	G	0.617	0.617	0.987	-0.0030045090202987	0.0176	0.8626	14004	16757	14424.77
6627626	chr3	rs78386217	63604625	C	T	0.909	0.913	0.825	-0.0060985584618694	0.0325	0.8499	14004	16757	14424.77
6617376	chr3	rs11923201	63606125	T	C	0.605	0.608	0.969	-0.0080019302190585	0.0176	0.6502	14004	16757	14424.77
6628296	chr3	rs56184983	63607078	C	T	0.879	0.879	0.845	0.0176041339483571	0.0283	0.5336	14004	16757	14424.77
6625613	chr3	rs1874388	63607728	T	A	0.21	0.213	0.939	0.0064988367398296	0.0214	0.7596	14004	16757	14424.77
6629765	chr3	rs75658173	63607892	G	T	0.81	0.808	0.956	-0.0039979812872983	0.0221	0.8568	14004	16757	14424.77
6635890	chr3	rs11130948	63608526	G	A	0.619	0.62	0.976	-0.0018016219466282	0.0177	0.9194	14004	16757	14424.77
6642841	chr3	rs10510900	63609030	C	A	0.618	0.619	0.977	-0.0019018072895963	0.0177	0.9159	14004	16757	14424.77
6633083	chr3	rs76385371	63609290	G	T	0.944	0.944	0.682	-0.0105049846451474	0.0447	0.8146	14004	16757	14424.77
6618505	chr3	rs55760413	63610050	A	G	0.921	0.923	0.909	-0.046400022834317	0.0331	0.1607	14004	16757	14424.77
6622611	chr3	rs13100757	63610564	T	A	0.614	0.617	0.976	-0.0075987978753305	0.0176	0.6681	14004	16757	14424.77
6632015	chr3	rs17069159	63610794	C	G	0.812	0.817	0.948	-0.0107980900995126	0.0224	0.6294	14004	16757	14424.77
6646660	chr3	rs1566970	63610877	C	T	0.276	0.282	0.937	-0.0048015088161939	0.0195	0.8051	14004	16757	14424.77
6621985	chr3	rs62251879	63610881	A	C	0.811	0.816	0.946	-0.0115969858456632	0.0224	0.6046	14004	16757	14424.77
6620513	chr3	rs13083067	63611060	C	T	0.614	0.616	0.973	-0.0088994831870327	0.0177	0.6125	14004	16757	14424.77
6642039	chr3	rs35729945	63611154	G	C	0.603	0.607	0.953	-0.0094040800752939	0.0178	0.5961	14004	16757	14424.77
6640806	chr3	rs12492432	63611223	T	C	0.21	0.212	0.955	0.0076010387728197	0.0212	0.7211	14004	16757	14424.77
6621730	chr3	rs6445375	63612013	A	G	0.393	0.388	0.932	0.0062007356416035	0.018	0.729	14004	16757	14424.77
6632770	chr3	rs6445376	63612024	T	C	0.46	0.455	0.942	0.0150954876453349	0.0175	0.3875	14004	16757	14424.77
6643665	chr3	rs6445377	63612110	T	G	0.46	0.455	0.943	0.01600129372694	0.0175	0.3627	14004	16757	14424.77
6630171	chr3	rs7646765	63612431	T	C	0.461	0.456	0.949	0.0166997792224134	0.0175	0.3387	14004	16757	14424.77
6619174	chr3	rs7635461	63612656	G	A	0.461	0.456	0.949	0.0172012073197748	0.0175	0.3247	14004	16757	14424.77
6622179	chr3	rs1505593	63612877	G	A	0.53	0.528	0.933	0.0099008246772624	0.0176	0.5745	14004	16757	14424.77
6644488	chr3	rs11716473	63612879	T	G	0.852	0.856	0.9	0.004101577021075	0.0253	0.8727	14004	16757	14424.77
6644882	chr3	rs11929560	63613666	A	G	0.394	0.388	0.937	0.0085037404912207	0.018	0.6351	14004	16757	14424.77
6645721	chr3	rs11130949	63613818	T	C	0.461	0.456	0.946	0.0178006246255066	0.0175	0.3079	14004	16757	14424.77
6632763	chr3	rs11130950	63614258	A	T	0.77	0.774	0.943	0.0099008246772624	0.0208	0.6348	14004	16757	14424.77
6633848	chr3	rs6796928	63614311	C	A	0.462	0.456	0.945	0.0178988554877579	0.0175	0.3059	14004	16757	14424.77
6627078	chr3	rs6809427	63614323	T	C	0.462	0.456	0.945	0.0178988554877579	0.0175	0.3055	14004	16757	14424.77
6634343	chr3	rs6797179	63614392	G	T	0.462	0.456	0.944	0.0178988554877579	0.0175	0.306	14004	16757	14424.77
6629092	chr3	rs6797183	63614399	G	C	0.394	0.389	0.935	0.0085037404912207	0.018	0.6342	14004	16757	14424.77
6628936	chr3	rs6797105	63614439	C	T	0.462	0.456	0.944	0.0179970767016546	0.0175	0.3034	14004	16757	14424.77
6630374	chr3	rs903742	63614899	T	C	0.461	0.456	0.943	0.0172994970780611	0.0175	0.3226	14004	16757	14424.77
6630889	chr3	rs903743	63614906	C	G	0.771	0.774	0.944	0.0109003744682883	0.0208	0.6004	14004	16757	14424.77
6639589	chr3	rs903744	63614953	A	G	0.46	0.455	0.943	0.0168964476597299	0.0175	0.3348	14004	16757	14424.77
6631443	chr3	rs1505594	63615003	G	A	0.46	0.454	0.943	0.0172994970780611	0.0175	0.3239	14004	16757	14424.77
6638672	chr3	rs903745	63615051	C	T	0.46	0.454	0.943	0.0172994970780611	0.0175	0.3246	14004	16757	14424.77
6628675	chr3	rs903747	63615084	C	T	0.772	0.776	0.946	0.0107025231331357	0.0209	0.6071	14004	16757	14424.77
6621652	chr3	rs751191	63615622	G	T	0.469	0.464	0.935	0.0172994970780611	0.0176	0.326	14004	16757	14424.77
6635738	chr3	rs751190	63615699	G	A	0.467	0.463	0.933	0.0165030720990143	0.0176	0.3484	14004	16757	14424.77
6625444	chr3	rs751189	63615834	T	C	0.469	0.464	0.933	0.0164047040252769	0.0176	0.3528	14004	16757	14424.77
6643463	chr3	rs751188	63615879	G	A	0.569	0.566	0.925	0.0146028573839336	0.0178	0.4131	14004	16757	14424.77
6626583	chr3	rs75253167	63616119	G	A	0.791	0.786	0.942	0.0062007356416035	0.0214	0.7725	14004	16757	14424.77
6639688	chr3	rs6779172	63616192	A	G	0.478	0.472	0.916	0.0171029078996623	0.0178	0.3352	14004	16757	14424.77
6636497	chr3	rs35720905	63616227	G	A	0.883	0.886	0.832	0.0048979852621919	0.0294	0.8666	14004	16757	14424.77
6620915	chr3	rs6803609	63616243	C	G	0.478	0.472	0.915	0.0172012073197748	0.0178	0.3324	14004	16757	14424.77
6619469	chr3	rs964902	63616643	G	A	0.461	0.46	0.891	0.0199006617063362	0.0181	0.2719	14004	16757	14424.77
6630807	chr3	rs13076701	63616874	G	A	0.769	0.769	0.877	0.0098018049722602	0.0216	0.6516	14004	16757	14424.77
6634188	chr3	rs6780060	63617082	A	T	0.261	0.262	0.912	0.0154007965760229	0.0201	0.445	14004	16757	14424.77
6635189	chr3	rs6782591	63617158	A	G	0.726	0.723	0.895	0.0167981182758809	0.02	0.4013	14004	16757	14424.77
6636690	chr3	rs13100017	63617363	T	C	0.466	0.473	0.873	0.0172994970780611	0.0182	0.3432	14004	16757	14424.77
6618203	chr3	rs7609960	63618827	C	T	0.243	0.237	0.952	0.03649585023784	0.0205	0.07466	14004	16757	14424.77
6637722	chr3	rs80304372	63620528	T	C	0.966	0.966	0.79	0.009197572354042	0.0535	0.864	14004	16757	14424.77
6626207	chr3	rs58805118	63620614	A	G	0.806	0.81	0.914	0.0118001041157506	0.0226	0.6035	14004	16757	14424.77
6631209	chr3	rs77075400	63621515	A	T	0.927	0.923	0.915	0.0377966226945664	0.0337	0.2626	14004	16757	14424.77
6618021	chr3	rs73126516	63622010	G	A	0.806	0.81	0.914	0.0121953336998771	0.0226	0.5903	14004	16757	14424.77
6641471	chr3	rs13075831	63622578	C	T	0.892	0.889	0.948	0.0301023438164435	0.0281	0.2828	14004	16757	14424.77
6623872	chr3	rs13076178	63622640	G	A	0.892	0.889	0.946	0.0308007491527123	0.0281	0.2722	14004	16757	14424.77
6622783	chr3	rs140197493	63623089	T	C	0.934	0.937	0.772	-0.013399371963117	0.039	0.7304	14004	16757	14424.77
6632249	chr3	rs11130951	63623361	A	G	0.222	0.22	0.989	0.0284027945161868	0.0206	0.1671	14004	16757	14424.77
6639409	chr3	rs13086496	63623896	A	G	0.223	0.22	0.99	0.0278972284172359	0.0205	0.1744	14004	16757	14424.77
6632894	chr3	rs56402655	63623952	G	A	0.699	0.7	0.936	0.0235993322503244	0.0191	0.2176	14004	16757	14424.77
6634183	chr3	rs2135220	63624266	C	T	0.226	0.223	0.987	0.0269047980491434	0.0205	0.1892	14004	16757	14424.77
6620082	chr3	rs2135221	63624354	G	A	0.247	0.244	0.981	0.0307037775750057	0.0199	0.123	14004	16757	14424.77
6637337	chr3	rs2367837	63625070	G	A	0.226	0.223	0.981	0.0262036654966364	0.0206	0.2025	14004	16757	14424.77
6643847	chr3	rs1908621	63625953	T	C	0.222	0.219	0.982	0.0278972284172359	0.0207	0.1766	14004	16757	14424.77
6641063	chr3	rs75797832	63626156	T	C	0.733	0.728	0.929	-0.0003000450090019	0.0199	0.9869	14004	16757	14424.77
6631785	chr3	rs1472335	63626427	T	C	0.329	0.329	0.963	0.009504687014246	0.0184	0.6047	14004	16757	14424.77
6633912	chr3	rs1472336	63626552	A	G	0.329	0.329	0.963	0.009504687014246	0.0184	0.607	14004	16757	14424.77
6631139	chr3	rs11130952	63626875	A	G	0.329	0.329	0.963	0.0089993837968006	0.0184	0.6267	14004	16757	14424.77
6624785	chr3	rs13085180	63627162	T	C	0.35	0.35	0.958	0.013202462677756	0.0182	0.4686	14004	16757	14424.77
6635118	chr3	rs7643439	63627681	A	G	0.221	0.219	0.975	0.0266029817945341	0.0208	0.2	14004	16757	14424.77
6625532	chr3	rs6799742	63628019	A	G	0.893	0.89	0.972	0.0270021387025708	0.0278	0.332	14004	16757	14424.77
6641775	chr3	rs73111374	63628510	G	A	0.807	0.811	0.918	0.014504302202808	0.0226	0.5219	14004	16757	14424.77
6632586	chr3	rs7624978	63629018	G	T	0.128	0.123	0.929	0.043595744117646	0.0265	0.1009	14004	16757	14424.77
6622283	chr3	rs11707081	63629611	T	C	0.344	0.343	0.96	0.0185960172820726	0.0182	0.3067	14004	16757	14424.77
6642129	chr3	rs11707882	63629737	T	G	0.613	0.616	0.939	0.0200967016991224	0.0181	0.2663	14004	16757	14424.77
6623708	chr3	rs11711521	63629833	A	G	0.344	0.343	0.961	0.0184978548821194	0.0182	0.3113	14004	16757	14424.77
6637408	chr3	rs13091569	63630271	A	C	0.89	0.887	0.972	0.0194005857039748	0.0274	0.4784	14004	16757	14424.77
6639128	chr3	rs35141110	63630820	G	A	0.343	0.342	0.962	0.0178006246255066	0.0182	0.3284	14004	16757	14424.77
6632839	chr3	rs7633371	63631143	C	G	0.318	0.317	0.964	0.0154007965760229	0.0186	0.4062	14004	16757	14424.77
6617364	chr3	rs4293697	63631664	C	T	0.343	0.342	0.962	0.0173977771764203	0.0182	0.3388	14004	16757	14424.77
6635238	chr3	rs143707225	63631998	C	T	0.975	0.976	0.723	-0.0144032303107437	0.0648	0.8238	14004	16757	14424.77
6626514	chr3	rs145894339	63632432	T	A	0.73	0.726	0.942	-0.0031950988965408	0.0197	0.8713	14004	16757	14424.77
6646409	chr3	rs142745075	63632816	T	C	0.73	0.727	0.941	-0.0048015088161939	0.0197	0.8093	14004	16757	14424.77
6638329	chr3	rs141836564	63634099	G	A	0.73	0.726	0.944	-0.003596459514405	0.0197	0.8536	14004	16757	14424.77
6645283	chr3	rs17069190	63637090	G	A	0.81	0.81	0.968	0.0118989261570991	0.022	0.589	14004	16757	14424.77
6640669	chr3	rs17652804	63637425	C	T	0.891	0.887	1.0	0.023198814502523	0.027	0.3913	14004	16757	14424.77
6633733	chr3	rs11923039	63637747	A	T	0.339	0.338	0.983	0.0128964817350202	0.0181	0.4773	14004	16757	14424.77
6634747	chr3	rs4688174	63638955	A	G	0.866	0.863	1.0	0.0140015196358136	0.0247	0.5723	14004	16757	14424.77
6645198	chr3	rs7642137	63639339	G	C	0.339	0.338	0.987	0.0128964817350202	0.0181	0.4734	14004	16757	14424.77
6632054	chr3	rs17652900	63639410	G	T	0.891	0.887	1.01	0.0222017079836866	0.027	0.4099	14004	16757	14424.77
6644162	chr3	rs1158143	63639624	T	C	0.204	0.2	0.985	0.0284999894699013	0.0213	0.1802	14004	16757	14424.77
6642010	chr3	rs1158144	63639810	T	C	0.891	0.887	1.01	0.022299507494767	0.0269	0.4074	14004	16757	14424.77
6641686	chr3	rs56172883	63639967	C	T	0.81	0.81	0.973	0.0118989261570991	0.0219	0.5862	14004	16757	14424.77
6632859	chr3	rs78960423	63640048	G	C	0.928	0.931	0.914	0.0048979852621919	0.0347	0.8889	14004	16757	14424.77
6633629	chr3	rs34924002	63640125	G	C	0.891	0.887	1.01	0.0223972974420383	0.0269	0.4051	14004	16757	14424.77
6638694	chr3	rs2172950	63640228	C	G	0.891	0.887	1.01	0.0223972974420383	0.0269	0.4047	14004	16757	14424.77
6640862	chr3	rs1565983	63640601	T	C	0.866	0.863	1.01	0.0138042809763971	0.0247	0.5752	14004	16757	14424.77
6631998	chr3	rs10510909	63640730	C	T	0.866	0.863	1.01	0.0141001243787816	0.0247	0.5678	14004	16757	14424.77
6621301	chr3	rs13082882	63640987	C	T	0.891	0.887	1.01	0.0227003855207759	0.0269	0.3996	14004	16757	14424.77
6627823	chr3	rs17069202	63641199	T	C	0.877	0.877	0.943	0.0172012073197748	0.0266	0.519	14004	16757	14424.77
6640415	chr3	rs1908619	63641584	G	C	0.724	0.72	0.974	-0.0062998021485279	0.0192	0.743	14004	16757	14424.77
6642858	chr3	rs71298671	63641644	G	C	0.897	0.893	0.979	0.0251998010217421	0.028	0.3673	14004	16757	14424.77
6627561	chr3	rs78072953	63642287	C	A	0.724	0.72	0.974	-0.0065010863423599	0.0192	0.7342	14004	16757	14424.77
6626059	chr3	rs17698642	63642667	G	C	0.891	0.887	1.01	0.021898468701116	0.0269	0.4163	14004	16757	14424.77
6634060	chr3	rs17698667	63642720	G	A	0.866	0.863	1.0	0.0129951954948113	0.0247	0.5997	14004	16757	14424.77
6629791	chr3	rs17069212	63642961	C	T	0.724	0.72	0.975	-0.0058973552660839	0.0192	0.7585	14004	16757	14424.77
6642653	chr3	rs11130954	63643044	A	G	0.614	0.617	0.985	0.0182033098538737	0.0177	0.3037	14004	16757	14424.77
6617981	chr3	rs17069221	63643367	C	A	0.877	0.877	0.946	0.0183015011699126	0.0265	0.4914	14004	16757	14424.77
6636872	chr3	rs4688418	63643512	A	T	0.866	0.863	1.0	0.0126002819757385	0.0247	0.6112	14004	16757	14424.77
6644553	chr3	rs13101201	63644165	A	C	0.891	0.887	1.01	0.0213993910058902	0.0269	0.4272	14004	16757	14424.77
6638096	chr3	rs13081873	63644483	T	G	0.866	0.863	1.0	0.0126990249774084	0.0247	0.6075	14004	16757	14424.77
6632460	chr3	rs13059251	63644541	A	G	0.866	0.863	1.0	0.0125015292229252	0.0247	0.6117	14004	16757	14424.77
6639568	chr3	rs13064166	63644680	G	A	0.891	0.887	1.01	0.0213993910058902	0.0269	0.4262	14004	16757	14424.77
6640726	chr3	rs924067	63644694	T	C	0.118	0.114	0.996	0.0467977043485401	0.0265	0.07737	14004	16757	14424.77
6624989	chr3	rs7653410	63644765	T	C	0.617	0.619	0.986	0.0197045832743354	0.0177	0.2655	14004	16757	14424.77
6639884	chr3	rs4688175	63645030	G	A	0.866	0.863	1.0	0.0125015292229252	0.0247	0.6118	14004	16757	14424.77
6644356	chr3	rs4688176	63645231	G	C	0.866	0.863	1.0	0.0125015292229252	0.0247	0.6127	14004	16757	14424.77
6630690	chr3	rs4688419	63645252	T	C	0.866	0.863	1.0	0.0125015292229252	0.0247	0.6143	14004	16757	14424.77
6626826	chr3	rs34568643	63645575	T	C	0.866	0.863	1.0	0.0123039944561641	0.0247	0.6187	14004	16757	14424.77
6622676	chr3	rs34395704	63645728	A	G	0.866	0.863	1.0	0.0123039944561641	0.0247	0.6201	14004	16757	14424.77
6617989	chr3	rs62251916	63646057	G	A	0.811	0.81	0.98	0.0131037693769772	0.0219	0.5495	14004	16757	14424.77
6635391	chr3	rs13070974	63646201	G	T	0.866	0.863	1.0	0.0119977384336167	0.0247	0.6269	14004	16757	14424.77
6626621	chr3	rs12487115	63646304	A	C	0.866	0.863	1.0	0.0119977384336167	0.0247	0.6275	14004	16757	14424.77
6629926	chr3	rs1495912	63646351	T	C	0.34	0.338	0.99	0.0154992634469238	0.018	0.3909	14004	16757	14424.77
6624916	chr3	rs12496997	63646450	T	A	0.866	0.863	1.0	0.0118989261570991	0.0247	0.6311	14004	16757	14424.77
6632886	chr3	rs12497032	63646557	T	G	0.891	0.887	1.01	0.0205964297986501	0.0269	0.4434	14004	16757	14424.77
6618589	chr3	rs12487866	63646679	A	T	0.866	0.863	1.0	0.0117012723076411	0.0247	0.6365	14004	16757	14424.77
6644511	chr3	rs12494382	63646695	G	A	0.866	0.863	1.0	0.0117012723076411	0.0247	0.6376	14004	16757	14424.77
6618775	chr3	rs13076124	63646727	G	A	0.891	0.887	1.01	0.0204984635773248	0.0269	0.4472	14004	16757	14424.77
6645924	chr3	rs1039078	63647966	C	T	0.891	0.888	1.01	0.0202045073158995	0.0269	0.4526	14004	16757	14424.77
6624967	chr3	rs17069229	63648088	A	C	0.876	0.876	0.952	0.0185960172820726	0.0264	0.4802	14004	16757	14424.77
6619730	chr3	rs7621470	63648733	T	A	0.876	0.876	0.952	0.0189983824093147	0.0264	0.4722	14004	16757	14424.77
6642032	chr3	rs76023110	63648736	T	A	0.723	0.719	0.975	-0.0059979518036359	0.0192	0.754	14004	16757	14424.77
6620974	chr3	rs6445380	63648929	C	G	0.118	0.114	0.992	0.0454990400712183	0.0265	0.08592	14004	16757	14424.77
6630884	chr3	rs7631976	63649001	A	G	0.338	0.337	0.992	0.0149969810059077	0.018	0.4055	14004	16757	14424.77
6624557	chr3	rs7612738	63649259	G	T	0.2	0.197	0.995	0.0288983900426488	0.0213	0.1758	14004	16757	14424.77
6618980	chr3	rs7634688	63649492	A	G	0.338	0.337	0.992	0.0148984646619666	0.018	0.4073	14004	16757	14424.77
6633485	chr3	rs1565984	63650211	A	T	0.891	0.888	1.01	0.0204984635773248	0.027	0.4473	14004	16757	14424.77
6621977	chr3	rs2023342	63650474	G	A	0.891	0.888	1.01	0.0213015034199157	0.027	0.4296	14004	16757	14424.77
6644148	chr3	rs111989766	63650671	A	G	0.739	0.741	0.974	0.0107025231331357	0.0197	0.5862	14004	16757	14424.77
6625198	chr3	rs59205171	63651164	C	G	0.891	0.888	1.0	0.0189983824093147	0.027	0.4815	14004	16757	14424.77
6642216	chr3	rs7631171	63652089	T	C	0.199	0.196	0.994	0.0280041964095973	0.0214	0.1897	14004	16757	14424.77
6645717	chr3	rs1390440	63652626	T	C	0.199	0.196	0.994	0.0280041964095973	0.0213	0.1896	14004	16757	14424.77
6642706	chr3	rs2367902	63652738	T	A	0.891	0.888	1.01	0.0194986595340326	0.027	0.4692	14004	16757	14424.77
6617308	chr3	rs11918391	63653247	A	G	0.89	0.887	1.0	0.0185960172820726	0.027	0.4909	14004	16757	14424.77
6642323	chr3	rs57335775	63653741	T	C	0.89	0.887	1.0	0.0183996828453635	0.027	0.4954	14004	16757	14424.77
6618369	chr3	rs13066470	63653955	T	C	0.889	0.887	1.01	0.0141001243787816	0.0269	0.6009	14004	16757	14424.77
6636496	chr3	rs11718760	63654362	C	A	0.812	0.811	0.993	0.0116024307308398	0.0218	0.593	14004	16757	14424.77
6626181	chr3	rs17069253	63655343	T	A	0.877	0.877	0.951	0.0212036062510236	0.0265	0.4239	14004	16757	14424.77
6627093	chr3	rs11712074	63655578	A	G	0.337	0.336	0.987	0.0177023841130051	0.0181	0.3268	14004	16757	14424.77
6635745	chr3	rs7626892	63655742	T	C	0.46	0.459	0.981	0.0053954185169075	0.0172	0.7555	14004	16757	14424.77
6632334	chr3	rs73111396	63656436	T	C	0.876	0.877	0.949	0.0213015034199157	0.0265	0.4223	14004	16757	14424.77
6640976	chr3	rs138900751	63656536	A	G	0.877	0.877	0.947	0.0203025023378308	0.0265	0.4454	14004	16757	14424.77
6645818	chr3	rs6771435	63656666	C	T	0.463	0.461	0.979	0.0053954185169075	0.0172	0.7524	14004	16757	14424.77
6628166	chr3	rs12186018	63657012	A	T	0.741	0.743	0.976	0.0126002819757385	0.0197	0.5214	14004	16757	14424.77
6635672	chr3	rs11130955	63657263	C	T	0.201	0.198	0.991	0.0291995144044279	0.0213	0.1704	14004	16757	14424.77
6629660	chr3	rs62251939	63658011	C	T	0.917	0.916	0.985	-0.0024028846163103	0.0309	0.9382	14004	16757	14424.77
6623431	chr3	rs1390441	63658083	T	A	0.201	0.197	0.989	0.0287040681283552	0.0214	0.1793	14004	16757	14424.77
6639365	chr3	rs11718390	63659332	C	T	0.201	0.198	0.985	0.0291995144044279	0.0214	0.1719	14004	16757	14424.77
6620759	chr3	rs7429638	63659604	C	G	0.201	0.198	0.984	0.0288012338056278	0.0214	0.1783	14004	16757	14424.77
6633570	chr3	rs6795326	63660072	T	C	0.891	0.888	0.996	0.0199006617063362	0.0272	0.464	14004	16757	14424.77
6639011	chr3	rs6784922	63660258	C	T	0.201	0.198	0.983	0.029296631955588	0.0214	0.1715	14004	16757	14424.77
6632629	chr3	rs6809049	63660455	A	T	0.892	0.888	0.995	0.0188021269625962	0.0272	0.4888	14004	16757	14424.77
6619293	chr3	rs6785295	63660507	G	A	0.892	0.889	0.994	0.0190964956909883	0.0272	0.484	14004	16757	14424.77
6630493	chr3	rs17069264	63660579	A	G	0.916	0.916	0.98	-0.0032954239497972	0.031	0.9161	14004	16757	14424.77
6622108	chr3	rs6798144	63660600	T	C	0.339	0.338	0.981	0.0166014304974254	0.0181	0.3581	14004	16757	14424.77
6644006	chr3	rs73113203	63660786	T	C	0.876	0.877	0.93	0.0194005857039748	0.0268	0.4679	14004	16757	14424.77
6645091	chr3	rs13076773	63660908	T	A	0.892	0.889	0.993	0.0193025022544974	0.0273	0.4798	14004	16757	14424.77
6619633	chr3	rs73113205	63661117	G	T	0.877	0.877	0.928	0.0204984635773248	0.0268	0.444	14004	16757	14424.77
6646733	chr3	rs56168966	63661629	C	T	0.93	0.933	0.901	0.0098018049722602	0.0355	0.782	14004	16757	14424.77
6619090	chr3	rs2201582	63662859	G	A	0.309	0.309	0.99	0.0133998200630165	0.0185	0.469	14004	16757	14424.77
6629262	chr3	rs1390442	63663215	T	C	0.253	0.252	0.983	0.016296487966892	0.0197	0.4083	14004	16757	14424.77
6647096	chr3	rs11707243	63663240	G	A	0.811	0.81	0.972	0.0133998200630165	0.022	0.5435	14004	16757	14424.77
6630750	chr3	rs6808984	63663692	G	A	0.337	0.336	0.978	0.0154007965760229	0.0182	0.397	14004	16757	14424.77
6634221	chr3	rs6808827	63663707	C	T	0.463	0.461	0.961	0.0051964749068174	0.0174	0.7663	14004	16757	14424.77
6617460	chr3	rs6809176	63663854	G	A	0.118	0.115	0.958	0.0426954385276174	0.0269	0.1121	14004	16757	14424.77
6618686	chr3	rs6764278	63665132	C	T	0.23	0.23	0.975	0.0133998200630165	0.0203	0.5082	14004	16757	14424.77
6637949	chr3	rs58110875	63665146	C	A	0.932	0.934	0.858	0.0140015196358136	0.0367	0.7028	14004	16757	14424.77
6619636	chr3	rs961219	63666092	C	T	0.724	0.721	0.947	-0.0052035148315978	0.0195	0.7915	14004	16757	14424.77
6637366	chr3	rs4018981	63666259	G	C	0.827	0.829	0.846	0.0047984689115734	0.0243	0.8423	14004	16757	14424.77
6624373	chr3	rs139232541	63666378	A	G	0.932	0.934	0.846	0.0099998345783334	0.037	0.7873	14004	16757	14424.77
6626448	chr3	rs4688422	63666550	T	C	0.261	0.26	0.928	0.0149969810059077	0.02	0.4537	14004	16757	14424.77
6643342	chr3	rs4583650	63666817	T	C	0.724	0.721	0.948	-0.0062998021485279	0.0195	0.7479	14004	16757	14424.77
6620904	chr3	rs4640553	63666956	G	A	0.724	0.721	0.946	-0.0065010863423599	0.0195	0.7397	14004	16757	14424.77
6632109	chr3	rs62251940	63666974	T	C	0.826	0.829	0.846	0.0017983819413794	0.0242	0.9406	14004	16757	14424.77
6635765	chr3	rs1390443	63667662	G	A	0.233	0.233	0.91	0.0101978249764461	0.021	0.6289	14004	16757	14424.77
6643073	chr3	rs6777638	63668755	C	G	0.933	0.933	0.725	-0.0131966945943914	0.0398	0.7408	14004	16757	14424.77
6632671	chr3	rs4688423	63669286	A	G	0.38	0.392	0.626	-0.0263953113595316	0.0222	0.2336	14004	16757	14424.77
6638377	chr3	rs11920683	63669341	T	C	0.562	0.568	0.653	-0.0297996312385195	0.0213	0.1609	14004	16757	14424.77
6636858	chr3	rs4499589	63669412	A	G	0.912	0.909	0.431	0.0389033551082361	0.0456	0.3939	14004	16757	14424.77
6629268	chr3	rs6780917	63669613	C	T	0.182	0.189	0.662	-0.0361972883118878	0.027	0.1804	14004	16757	14424.77
6617447	chr3	rs7629447	63670140	C	T	0.317	0.302	0.856	0.0463968262292078	0.0203	0.0222	14004	16757	14424.77
6620024	chr3	rs57985211	63670199	C	T	0.873	0.871	0.787	0.0002999550089979	0.0287	0.9929	14004	16757	14424.77
6640775	chr3	rs7651717	63670247	A	G	0.597	0.595	0.794	-0.0069037763167944	0.0194	0.7237	14004	16757	14424.77
6617753	chr3	rs9849711	63670783	T	C	0.189	0.183	0.918	0.0404987422798789	0.0228	0.07582	14004	16757	14424.77
6644084	chr3	rs13082229	63670824	A	C	0.947	0.95	0.855	-0.0156010662286512	0.0425	0.7129	14004	16757	14424.77
6637681	chr3	rs56251231	63671265	A	G	0.939	0.938	0.781	0.0281014301108748	0.0402	0.485	14004	16757	14424.77
6617845	chr3	rs13083429	63671448	C	A	0.947	0.951	0.868	-0.0159972768350078	0.0425	0.7057	14004	16757	14424.77
6640384	chr3	rs35583240	63671620	G	A	0.821	0.825	0.918	-0.0105959392134034	0.0232	0.6471	14004	16757	14424.77
6621766	chr3	rs9835152	63671747	G	A	0.915	0.915	0.79	0.0109003744682883	0.0345	0.7515	14004	16757	14424.77
6632413	chr3	rs9835313	63671838	G	A	0.766	0.757	0.766	0.0439977464776452	0.0228	0.05328	14004	16757	14424.77
6646052	chr3	rs6785678	63672260	T	C	0.821	0.826	0.944	-0.0112025145079934	0.0229	0.6255	14004	16757	14424.77
6637659	chr3	rs35914199	63672291	G	C	0.821	0.826	0.946	-0.0113036461713921	0.0229	0.6226	14004	16757	14424.77
6640009	chr3	rs6785901	63672506	T	C	0.821	0.826	0.957	-0.0115969858456632	0.0228	0.6096	14004	16757	14424.77
6639519	chr3	rs6797493	63672720	A	G	0.247	0.242	0.88	0.0124027667170427	0.0212	0.5577	14004	16757	14424.77
6625663	chr3	rs6797570	63672752	A	C	0.177	0.173	0.969	0.0231011029079872	0.0227	0.309	14004	16757	14424.77
6644156	chr3	rs6776089	63673301	C	G	0.944	0.949	0.888	-0.031397792147416	0.0412	0.4452	14004	16757	14424.77
6638283	chr3	rs6789160	63673334	T	C	0.819	0.824	0.941	-0.0094040800752939	0.0229	0.6821	14004	16757	14424.77
6626623	chr3	rs12108177	63673795	A	G	0.885	0.889	0.883	0.0006997551142732	0.0291	0.98	14004	16757	14424.77
6619516	chr3	rs56237394	63673831	G	A	0.879	0.88	0.919	-0.0031950988965408	0.0271	0.9049	14004	16757	14424.77
6619590	chr3	rs6414560	63674343	G	A	0.254	0.25	0.867	0.0099998345783334	0.0211	0.6361	14004	16757	14424.77
6627175	chr3	rs6783328	63675343	G	C	0.739	0.74	0.891	-0.0129028853555234	0.0204	0.5263	14004	16757	14424.77
6629899	chr3	rs11916290	63675806	A	G	0.738	0.739	0.892	-0.0130953713122409	0.0204	0.5216	14004	16757	14424.77
6623529	chr3	rs11928264	63676240	T	C	0.737	0.737	0.894	-0.0131966945943914	0.0203	0.5144	14004	16757	14424.77
6620684	chr3	rs13099006	63677054	T	A	0.736	0.737	0.895	-0.013399371963117	0.0203	0.5085	14004	16757	14424.77
6627374	chr3	rs80344869	63677290	C	T	0.949	0.949	0.85	-0.001300845733048	0.042	0.9755	14004	16757	14424.77
6641488	chr3	rs7638667	63678757	G	A	0.735	0.737	0.892	-0.0153979421800967	0.0203	0.4498	14004	16757	14424.77
6647294	chr3	rs6769715	63679126	A	G	0.738	0.739	0.896	-0.0143017847108596	0.0203	0.483	14004	16757	14424.77
6647417	chr3	rs6772233	63679217	A	G	0.737	0.738	0.896	-0.0138961051921114	0.0203	0.493	14004	16757	14424.77
6641864	chr3	rs57160532	63679777	T	C	0.733	0.734	0.895	-0.0145960053074092	0.0202	0.4713	14004	16757	14424.77
6646976	chr3	rs36055318	63680001	C	T	0.737	0.738	0.897	-0.0143017847108596	0.0203	0.4811	14004	16757	14424.77
6626457	chr3	rs35000334	63680184	C	T	0.737	0.738	0.897	-0.0140989243795016	0.0203	0.4873	14004	16757	14424.77
6620275	chr3	rs113160290	63680689	C	T	0.884	0.885	0.92	0.0020977980821461	0.0276	0.9383	14004	16757	14424.77
6633344	chr3	rs34112432	63680903	C	G	0.924	0.926	0.709	0.0209000641077417	0.0394	0.5953	14004	16757	14424.77
6627712	chr3	rs62251945	63681186	G	A	0.834	0.834	0.897	0.0021975835434872	0.0241	0.9285	14004	16757	14424.77
6645697	chr3	rs36112709	63681259	A	G	0.738	0.74	0.901	-0.0170952954286372	0.0203	0.3998	14004	16757	14424.77
6640364	chr3	rs6804064	63681695	C	T	0.735	0.736	0.899	-0.0181028726978536	0.0202	0.3712	14004	16757	14424.77
6637207	chr3	rs151279256	63682567	C	A	0.737	0.739	0.904	-0.0172987645783295	0.0202	0.3926	14004	16757	14424.77
6617452	chr3	rs62251947	63683169	G	A	0.88	0.882	0.907	-0.003797200248385	0.0275	0.8903	14004	16757	14424.77
6644016	chr3	rs80017726	63684943	G	A	0.737	0.738	0.909	-0.0178992398878318	0.0202	0.3745	14004	16757	14424.77
6630032	chr3	rs62251948	63687196	T	G	0.886	0.886	0.939	0.0022973590486834	0.0275	0.9336	14004	16757	14424.77
6647120	chr3	rs76928560	63687430	C	T	0.907	0.908	0.896	-0.0187955345843259	0.0313	0.5483	14004	16757	14424.77
6617274	chr3	rs6777280	63689377	T	C	0.564	0.566	0.923	-0.0095958936734469	0.0178	0.5898	14004	16757	14424.77
6641475	chr3	rs62251949	63689381	C	T	0.886	0.887	0.942	0.0012991557316201	0.0275	0.9625	14004	16757	14424.77
6623032	chr3	rs1495908	63690378	C	T	0.567	0.568	0.926	-0.0088994831870327	0.0178	0.6183	14004	16757	14424.77
6617935	chr3	rs9853844	63690858	G	A	0.907	0.908	0.906	-0.019203206984436	0.0311	0.5375	14004	16757	14424.77
6634089	chr3	rs73116970	63692626	T	C	0.886	0.886	0.943	0.0022973590486834	0.0274	0.9321	14004	16757	14424.77
6641589	chr3	rs28753876	63692920	A	T	0.907	0.908	0.91	-0.0202027073175195	0.0311	0.5163	14004	16757	14424.77
6625366	chr3	rs17069292	63694931	C	T	0.775	0.769	0.847	0.0287040681283552	0.0219	0.1909	14004	16757	14424.77
6641809	chr3	rs1874385	63696258	C	T	0.742	0.743	0.93	-0.0116981574124923	0.0201	0.56	14004	16757	14424.77
6645654	chr3	rs12185962	63696913	T	C	0.741	0.743	0.931	-0.0129028853555234	0.02	0.5187	14004	16757	14424.77
6647320	chr3	rs9680958	63697487	C	T	0.742	0.743	0.931	-0.0119005312583873	0.0201	0.5542	14004	16757	14424.77
6640000	chr3	rs35628498	63698228	G	C	0.745	0.746	0.923	-0.0102018624845967	0.0202	0.6124	14004	16757	14424.77
6619881	chr3	rs35936299	63698824	T	C	0.743	0.744	0.927	-0.0110002818588653	0.0201	0.5834	14004	16757	14424.77
6630981	chr3	rs17699346	63700608	G	C	0.736	0.738	0.943	-0.0115969858456632	0.0198	0.5581	14004	16757	14424.77
6623223	chr3	rs9681396	63701304	T	A	0.739	0.741	0.938	-0.0121029460677457	0.0199	0.5425	14004	16757	14424.77
6644715	chr3	rs59946979	63702034	T	C	0.884	0.884	0.944	0.0066975214477213	0.0272	0.8047	14004	16757	14424.77
6618683	chr3	rs9809255	63702126	C	A	0.697	0.69	0.95	0.0254045542217263	0.019	0.1807	14004	16757	14424.77
6628469	chr3	rs17653846	63702475	A	G	0.884	0.884	0.945	0.0063994795805678	0.0272	0.8137	14004	16757	14424.77
6637635	chr3	rs62251953	63703131	T	C	0.883	0.884	0.945	0.0061013488579762	0.0272	0.8218	14004	16757	14424.77
6646276	chr3	rs10510911	63703641	C	G	0.619	0.62	0.949	-0.0036968248442897	0.0179	0.8378	14004	16757	14424.77
6637864	chr3	rs7623146	63703985	G	A	0.736	0.738	0.947	-0.0086977157031958	0.0197	0.6612	14004	16757	14424.77
6639239	chr3	rs6801196	63704125	A	G	0.905	0.906	0.94	-0.0267958227871631	0.0303	0.3778	14004	16757	14424.77
6637555	chr3	rs13089453	63707276	C	A	0.735	0.735	0.941	-0.0055956263571598	0.0197	0.7756	14004	16757	14424.77
6619034	chr3	rs6445381	63707937	G	T	0.736	0.737	0.95	-0.008395140788382	0.0197	0.6685	14004	16757	14424.77
6624077	chr3	rs2367903	63708227	T	C	0.619	0.62	0.954	-0.0030045090202987	0.0179	0.8658	14004	16757	14424.77
6619311	chr3	rs115316514	63708860	C	T	0.736	0.737	0.952	-0.0091012913892029	0.0197	0.6445	14004	16757	14424.77
6620758	chr3	rs149384293	63708923	A	G	0.735	0.737	0.952	-0.009000382197299	0.0197	0.6463	14004	16757	14424.77
6627188	chr3	rs73116998	63709094	C	T	0.737	0.738	0.949	-0.0084959889212643	0.0197	0.667	14004	16757	14424.77
6621157	chr3	rs1491582	63709677	T	C	0.618	0.62	0.955	-0.0025031302181184	0.0178	0.8876	14004	16757	14424.77
6621164	chr3	rs9861260	63710245	A	T	0.905	0.906	0.946	-0.0256050287153947	0.0302	0.3958	14004	16757	14424.77
6617007	chr3	rs73118904	63710560	G	A	0.736	0.737	0.953	-0.0080019302190585	0.0197	0.6852	14004	16757	14424.77
6646586	chr3	rs73118906	63710561	C	A	0.735	0.737	0.954	-0.008395140788382	0.0196	0.6681	14004	16757	14424.77
6642814	chr3	rs17699481	63711547	A	T	0.735	0.736	0.955	-0.0084959889212643	0.0196	0.6645	14004	16757	14424.77
6617120	chr3	rs17069311	63711675	T	C	0.964	0.961	0.905	0.0849016530863714	0.0469	0.07067	14004	16757	14424.77
6619027	chr3	rs7648213	63712066	G	A	0.735	0.736	0.956	-0.0083043861636152	0.0196	0.6729	14004	16757	14424.77
6623092	chr3	rs7648238	63712123	G	A	0.735	0.736	0.956	-0.0082035573506883	0.0196	0.6743	14004	16757	14424.77
6646633	chr3	rs78251403	63712514	T	A	0.964	0.961	0.906	0.0846995400861426	0.047	0.07133	14004	16757	14424.77
6640857	chr3	rs34844365	63712625	G	C	0.733	0.734	0.956	-0.007095110875924	0.0196	0.7151	14004	16757	14424.77
6627001	chr3	rs62253779	63713536	A	G	0.887	0.888	0.968	0.0080971295874548	0.0273	0.7663	14004	16757	14424.77
6635371	chr3	rs62253780	63713539	A	G	0.852	0.849	0.952	0.0299956000353805	0.0243	0.2183	14004	16757	14424.77
6633724	chr3	rs58176104	63713742	T	A	0.733	0.734	0.958	-0.0062998021485279	0.0195	0.7458	14004	16757	14424.77
6643271	chr3	rs71298681	63713746	T	A	0.734	0.735	0.958	-0.0068030886197391	0.0195	0.7279	14004	16757	14424.77
6630769	chr3	rs17069316	63713969	A	G	0.734	0.735	0.955	-0.006199175242821	0.0196	0.7498	14004	16757	14424.77
6634493	chr3	rs6808879	63714812	T	A	0.734	0.735	0.957	-0.0062998021485279	0.0196	0.7493	14004	16757	14424.77
6629072	chr3	rs6771863	63714928	A	T	0.733	0.734	0.96	-0.0062998021485279	0.0195	0.7481	14004	16757	14424.77
6635341	chr3	rs6796613	63715012	C	G	0.733	0.734	0.96	-0.0064004391810282	0.0195	0.7435	14004	16757	14424.77
6619125	chr3	rs62253782	63715206	T	C	0.852	0.849	0.961	0.0299956000353805	0.0243	0.2153	14004	16757	14424.77
6643969	chr3	rs4688177	63715318	A	T	0.307	0.312	0.949	-0.0152050125429676	0.0189	0.4216	14004	16757	14424.77
6637065	chr3	rs4688178	63717719	G	C	0.82	0.825	0.957	-0.0259025943231108	0.0228	0.2569	14004	16757	14424.77
6646153	chr3	rs13071129	63717949	T	G	0.732	0.733	0.964	-0.007296555232638	0.0194	0.7065	14004	16757	14424.77
6639091	chr3	rs4688179	63718028	G	A	0.819	0.825	0.96	-0.0275048131221902	0.0228	0.2271	14004	16757	14424.77
6619784	chr3	rs62253783	63718224	T	C	0.887	0.887	0.975	0.0109003744682883	0.0271	0.6867	14004	16757	14424.77
6619094	chr3	rs17069323	63718431	A	T	0.82	0.825	0.961	-0.0270012755029434	0.0228	0.2349	14004	16757	14424.77
6633804	chr3	rs13097701	63719125	A	G	0.305	0.31	0.955	-0.0153979421800967	0.0188	0.4134	14004	16757	14424.77
6625998	chr3	rs13097862	63719239	A	G	0.739	0.739	0.947	-0.0010005003335835	0.0198	0.961	14004	16757	14424.77
6626774	chr3	rs13098165	63719276	C	T	0.732	0.733	0.967	-0.0058973552660839	0.0194	0.7618	14004	16757	14424.77
6638318	chr3	rs112428516	63725003	T	C	0.887	0.887	0.98	0.012096540947233	0.0271	0.6544	14004	16757	14424.77
6618186	chr3	rs62253789	63725666	G	T	0.887	0.887	0.981	0.013202462677756	0.0271	0.6258	14004	16757	14424.77
6623419	chr3	rs73126932	63725675	C	T	0.732	0.734	0.97	-0.005696192544881	0.0194	0.7681	14004	16757	14424.77
6631396	chr3	rs73126935	63725707	G	A	0.732	0.734	0.971	-0.005696192544881	0.0194	0.7673	14004	16757	14424.77
6644413	chr3	rs62253790	63725820	C	A	0.887	0.887	0.981	0.0133011462391285	0.0271	0.6234	14004	16757	14424.77
6628075	chr3	rs62253791	63727174	T	A	0.887	0.887	0.983	0.0138042809763971	0.027	0.6106	14004	16757	14424.77
6640468	chr3	rs17654077	63727679	A	G	0.73	0.732	0.976	-0.0067024110596754	0.0193	0.727	14004	16757	14424.77
6635285	chr3	rs7635168	63728571	T	G	0.577	0.576	0.987	0.0084045823438103	0.0172	0.6268	14004	16757	14424.77
6623907	chr3	rs35294794	63729017	T	C	0.73	0.732	0.98	-0.008395140788382	0.0192	0.661	14004	16757	14424.77
6617794	chr3	rs35287187	63730282	A	G	0.73	0.732	0.977	-0.0088994831870327	0.0193	0.6425	14004	16757	14424.77
6624113	chr3	rs66472273	63730379	C	T	0.729	0.731	0.98	-0.0093031403261444	0.0192	0.628	14004	16757	14424.77
6637177	chr3	rs13094877	63730838	A	C	0.576	0.575	0.985	0.0078987227933553	0.0172	0.6485	14004	16757	14424.77
6645806	chr3	rs11720247	63730987	C	T	0.302	0.307	0.96	-0.0189993500097828	0.0188	0.3124	14004	16757	14424.77
6631176	chr3	rs7610716	63731612	A	G	0.729	0.731	0.98	-0.0092022107647994	0.0192	0.6304	14004	16757	14424.77
6623461	chr3	rs6445382	63732589	A	G	0.729	0.731	0.98	-0.0087985943563496	0.0192	0.6462	14004	16757	14424.77
6620240	chr3	rs6445383	63732660	C	T	0.729	0.731	0.981	-0.0093031403261444	0.0192	0.6293	14004	16757	14424.77
6637242	chr3	rs9834660	63733380	T	G	0.904	0.905	0.97	-0.0275973271921043	0.0296	0.3517	14004	16757	14424.77
6629034	chr3	rs56693078	63734314	C	G	0.726	0.728	0.97	-0.0075987978753305	0.0192	0.693	14004	16757	14424.77
6634766	chr3	rs17654189	63734466	T	A	0.729	0.731	0.981	-0.0092022107647994	0.0192	0.6299	14004	16757	14424.77
6632141	chr3	rs60081765	63734480	G	C	0.887	0.886	0.983	0.0208021276292633	0.027	0.4412	14004	16757	14424.77
6620924	chr3	rs17654237	63735585	C	A	0.729	0.731	0.981	-0.0087985943563496	0.0192	0.647	14004	16757	14424.77
6621639	chr3	rs13083105	63736244	C	A	0.73	0.732	0.978	-0.0084959889212643	0.0192	0.6575	14004	16757	14424.77
6633453	chr3	rs7631651	63736347	C	G	0.728	0.73	0.982	-0.0080019302190585	0.0192	0.6773	14004	16757	14424.77
6629889	chr3	rs35317429	63737116	G	C	0.73	0.732	0.978	-0.0083043861636152	0.0192	0.6644	14004	16757	14424.77
6638745	chr3	rs6802731	63737409	T	C	0.728	0.73	0.982	-0.0079011318962572	0.0192	0.6808	14004	16757	14424.77
6627141	chr3	rs35059906	63738355	G	A	0.729	0.731	0.982	-0.0088994831870327	0.0192	0.6438	14004	16757	14424.77
6623452	chr3	rs73126950	63738449	C	G	0.729	0.731	0.982	-0.0087985943563496	0.0192	0.6459	14004	16757	14424.77
6640733	chr3	rs971576	63738532	T	G	0.296	0.301	0.965	-0.0163021610829842	0.0189	0.3869	14004	16757	14424.77
6631999	chr3	rs971575	63738745	G	A	0.298	0.303	0.96	-0.0170037478161859	0.0189	0.3662	14004	16757	14424.77
6620607	chr3	rs10510910	63739175	A	C	0.884	0.884	0.984	0.0198026272961797	0.0267	0.4583	14004	16757	14424.77
6646986	chr3	rs73126959	63741342	A	T	0.727	0.729	0.978	-0.0074980401773571	0.0192	0.6972	14004	16757	14424.77
6631582	chr3	rs73126960	63742179	G	A	0.873	0.874	0.814	-0.0065010863423599	0.0282	0.8166	14004	16757	14424.77
6638685	chr3	rs62253793	63742663	T	A	0.886	0.885	0.99	0.0218006299588528	0.0268	0.4147	14004	16757	14424.77
6628484	chr3	rs9859021	63742930	T	G	0.627	0.63	0.98	-0.0145960053074092	0.0178	0.411	14004	16757	14424.77
6644972	chr3	rs74886078	63743823	T	C	0.95	0.95	0.715	0.0100988346774146	0.0446	0.8202	14004	16757	14424.77
6632552	chr3	rs6445384	63744310	T	A	0.903	0.904	0.981	-0.0275048131221902	0.0294	0.3497	14004	16757	14424.77
6617778	chr3	rs35330798	63744332	C	T	0.726	0.728	0.983	-0.0076995657264405	0.0191	0.6884	14004	16757	14424.77
6623571	chr3	rs1221474	63744733	T	C	0.156	0.161	0.861	-0.0316970867432546	0.0248	0.2006	14004	16757	14424.77
6627467	chr3	rs34496345	63744845	T	C	0.727	0.729	0.979	-0.0066017436345624	0.0192	0.7303	14004	16757	14424.77
6628568	chr3	rs35937946	63745388	T	C	0.726	0.728	0.983	-0.007095110875924	0.0191	0.7087	14004	16757	14424.77
6645482	chr3	rs6799578	63745668	C	A	0.726	0.728	0.983	-0.0075987978753305	0.0191	0.6921	14004	16757	14424.77
6637788	chr3	rs115320340	63747272	A	G	0.987	0.987	0.428	0.074002966640836	0.1582	0.6402	7495	7959	7640.64
6622421	chr3	rs9823231	63747361	A	T	0.906	0.907	0.966	-0.0285949668801128	0.03	0.341	14004	16757	14424.77
6642151	chr3	rs34003604	63747528	A	G	0.726	0.728	0.984	-0.0081027387031859	0.0191	0.6703	14004	16757	14424.77
6623180	chr3	rs73121206	63748452	T	C	0.817	0.821	0.968	-0.0217038334437866	0.0225	0.3354	14004	16757	14424.77
6632044	chr3	rs73121208	63748647	G	T	0.816	0.821	0.968	-0.0221024699079472	0.0225	0.3246	14004	16757	14424.77
6621032	chr3	rs13097987	63749270	C	A	0.726	0.728	0.986	-0.0065010863423599	0.0191	0.7329	14004	16757	14424.77
6644620	chr3	rs1472338	63749285	T	C	0.259	0.262	0.97	-0.0079011318962572	0.0196	0.687	14004	16757	14424.77
6626934	chr3	rs13098167	63749380	C	G	0.726	0.729	0.986	-0.0081027387031859	0.0191	0.6725	14004	16757	14424.77
6633216	chr3	rs13098181	63749405	C	T	0.726	0.728	0.987	-0.0075987978753305	0.0191	0.6892	14004	16757	14424.77
6641142	chr3	rs1472337	63749444	A	G	0.259	0.262	0.97	-0.0085968472255182	0.0196	0.6621	14004	16757	14424.77
6640188	chr3	rs13072669	63752101	A	G	0.725	0.727	0.983	-0.0064004391810282	0.0191	0.7359	14004	16757	14424.77
6636692	chr3	rs17699946	63752186	A	G	0.941	0.941	0.768	0.0187039847937718	0.0432	0.6661	14004	16757	14424.77
6632168	chr3	rs17699988	63752269	T	C	0.886	0.885	0.996	0.0212036062510236	0.0266	0.4258	14004	16757	14424.77
6639969	chr3	rs9859821	63752363	G	A	0.903	0.904	0.993	-0.027196494688472	0.0292	0.3515	14004	16757	14424.77
6642402	chr3	rs62253795	63752914	G	C	0.886	0.885	0.992	0.0210959082947329	0.0267	0.4289	14004	16757	14424.77
6636233	chr3	rs13079632	63753333	G	T	0.726	0.728	0.981	-0.0055956263571598	0.0191	0.7686	14004	16757	14424.77
6638349	chr3	rs17700097	63754074	T	G	0.725	0.727	0.982	-0.0067024110596754	0.0191	0.7273	14004	16757	14424.77
6637131	chr3	rs35966189	63754424	A	G	0.685	0.685	0.979	0.0002999550089979	0.0184	0.986	14004	16757	14424.77
6622891	chr3	rs17069353	63755029	C	A	0.824	0.828	0.968	-0.0235962138551867	0.0229	0.3017	14004	16757	14424.77
6641413	chr3	rs1491581	63755751	T	A	0.288	0.292	0.95	-0.0182047046548463	0.0192	0.3422	14004	16757	14424.77
6626488	chr3	rs67608305	63756558	T	A	0.725	0.727	0.981	-0.007296555232638	0.0191	0.7042	14004	16757	14424.77
6629178	chr3	rs62253796	63758581	T	A	0.889	0.887	0.958	0.024702368640342	0.0274	0.3675	14004	16757	14424.77
6636024	chr3	rs73121225	63759031	C	T	0.727	0.729	0.978	-0.0082035573506883	0.0192	0.6699	14004	16757	14424.77
6634848	chr3	rs1491583	63759231	T	C	0.725	0.727	0.98	-0.0081027387031859	0.0191	0.6736	14004	16757	14424.77
6627300	chr3	rs17654700	63759392	G	A	0.725	0.728	0.981	-0.0087985943563496	0.0191	0.6438	14004	16757	14424.77
6626027	chr3	rs9817573	63759838	T	C	0.29	0.294	0.945	-0.0170037478161859	0.0192	0.3753	14004	16757	14424.77
6624923	chr3	rs7632676	63761574	C	G	0.725	0.728	0.979	-0.0081027387031859	0.0191	0.6708	14004	16757	14424.77
6619767	chr3	rs67583610	63762070	G	A	0.726	0.728	0.981	-0.009000382197299	0.0191	0.6398	14004	16757	14424.77
6632142	chr3	rs67843878	63762185	G	A	0.726	0.729	0.98	-0.0091012913892029	0.0191	0.6355	14004	16757	14424.77
6644266	chr3	rs35895541	63762239	C	G	0.726	0.729	0.98	-0.0093031403261444	0.0191	0.6271	14004	16757	14424.77
6634807	chr3	rs34429968	63762257	C	T	0.726	0.728	0.979	-0.0083043861636152	0.0191	0.6641	14004	16757	14424.77
6630545	chr3	rs1873565	63762598	A	C	0.29	0.294	0.93	-0.0158042315449673	0.0193	0.4144	14004	16757	14424.77
6628162	chr3	rs62253798	63762684	C	G	0.884	0.882	0.941	0.0227981362759783	0.0272	0.4015	14004	16757	14424.77
6640573	chr3	rs10510908	63762994	C	T	0.726	0.729	0.98	-0.0091012913892029	0.0191	0.6358	14004	16757	14424.77
6621501	chr3	rs10510907	63765052	G	C	0.726	0.729	0.966	-0.0076995657264405	0.0193	0.6893	14004	16757	14424.77
6628774	chr3	rs73121247	63765264	G	A	0.975	0.977	0.452	-0.122495371290034	0.0966	0.2047	9907	11362	9939.78
6621560	chr3	rs35303907	63767194	T	A	0.726	0.728	0.966	-0.0075987978753305	0.0193	0.6942	14004	16757	14424.77
6643425	chr3	rs1565549	63769418	C	A	0.286	0.289	0.897	-0.0136020904182857	0.0198	0.4911	14004	16757	14424.77
6630351	chr3	rs1565550	63769516	T	G	0.287	0.29	0.909	-0.0165969709073694	0.0196	0.3965	14004	16757	14424.77
6628553	chr3	rs6804524	63770138	A	G	0.687	0.687	0.965	0.0005998200719675	0.0185	0.9731	14004	16757	14424.77
6639376	chr3	rs7643440	63771291	T	A	0.727	0.729	0.961	-0.0068030886197391	0.0193	0.7233	14004	16757	14424.77
6646233	chr3	rs7643625	63771501	T	C	0.723	0.724	0.949	-0.0039979812872983	0.0194	0.8366	14004	16757	14424.77
6638445	chr3	rs7609759	63771504	A	G	0.723	0.724	0.949	-0.0039979812872983	0.0194	0.8353	14004	16757	14424.77
6624330	chr3	rs7609841	63771610	A	G	0.722	0.724	0.949	-0.0038975857287134	0.0194	0.8394	14004	16757	14424.77
6645964	chr3	rs17700493	63771624	C	T	0.683	0.683	0.952	0.0030952049073025	0.0186	0.8675	14004	16757	14424.77
6616948	chr3	rs66535660	63772024	T	C	0.722	0.724	0.947	-0.0036968248442897	0.0194	0.8483	14004	16757	14424.77
6641154	chr3	rs17069369	63772190	G	T	0.903	0.904	0.936	-0.0255024404124231	0.03	0.3954	14004	16757	14424.77
6642602	chr3	rs17654983	63772196	A	G	0.683	0.683	0.951	0.0030952049073025	0.0186	0.8691	14004	16757	14424.77
6621369	chr3	rs11919532	63772361	C	T	0.682	0.682	0.949	0.0032048589489113	0.0186	0.8624	14004	16757	14424.77
6639660	chr3	rs17716954	63772692	C	A	0.723	0.725	0.942	-0.0030045090202987	0.0194	0.8778	14004	16757	14424.77
6640724	chr3	rs6803226	63774764	A	C	0.723	0.724	0.935	-0.0033957590691798	0.0195	0.8624	14004	16757	14424.77
6617300	chr3	rs6792164	63774847	T	C	0.722	0.724	0.933	-0.0036968248442897	0.0195	0.8485	14004	16757	14424.77
6630691	chr3	rs7650014	63775595	A	G	0.723	0.724	0.928	-0.0030045090202987	0.0196	0.8798	14004	16757	14424.77
6642728	chr3	rs17069372	63775691	G	A	0.902	0.903	0.932	-0.0248973835545144	0.0299	0.404	14004	16757	14424.77
6622543	chr3	rs17069376	63777496	T	G	0.975	0.975	0.847	0.0099008246772624	0.0594	0.8677	14004	16757	14424.77
6632698	chr3	rs12630900	63780279	C	T	0.975	0.975	0.856	0.0154992634469238	0.0593	0.7936	14004	16757	14424.77
6623004	chr3	rs2201103	63781484	T	C	0.348	0.344	0.906	0.0243022925229648	0.0188	0.195	14004	16757	14424.77
6619780	chr3	rs147904765	63782509	T	G	0.975	0.975	0.859	0.0180952882690919	0.0594	0.7611	14004	16757	14424.77
6638817	chr3	rs72875177	63783176	A	G	0.97	0.97	0.837	-0.0042992284528324	0.0552	0.9378	14004	16757	14424.77
6632478	chr3	rs72875180	63783275	T	A	0.97	0.971	0.838	-0.0024028846163103	0.0552	0.9648	14004	16757	14424.77
6627108	chr3	rs72875185	63783335	G	T	0.97	0.971	0.838	-0.001300845733048	0.0552	0.9808	14004	16757	14424.77
6628049	chr3	rs10510906	63784400	A	G	0.974	0.974	0.848	0.0119977384336167	0.0582	0.8368	14004	16757	14424.77
6641231	chr3	rs79256030	63785241	C	T	0.974	0.974	0.85	0.0072039888485025	0.0585	0.9025	14004	16757	14424.77
6623630	chr3	rs56136214	63785249	G	C	0.751	0.753	0.874	-0.0166986496230515	0.0211	0.4299	14004	16757	14424.77
6631830	chr3	rs17069403	63785396	A	C	0.974	0.974	0.847	0.0123039944561641	0.0583	0.8322	14004	16757	14424.77
6634768	chr3	rs115290692	63787006	A	G	0.975	0.975	0.861	0.0215951374365897	0.0596	0.7169	14004	16757	14424.77
6620348	chr3	rs73120859	63787162	C	T	0.847	0.848	0.872	0.0067968490002727	0.0252	0.7867	14004	16757	14424.77
6630295	chr3	rs4688424	63788094	A	G	0.363	0.363	0.922	0.0085037404912207	0.0185	0.6448	14004	16757	14424.77
6628763	chr3	rs1352825	63788428	T	C	0.984	0.984	0.528	0.0011992805754821	0.0979	0.9902	13147	15808	13524.11
6623248	chr3	rs2637985	63790670	A	C	0.353	0.352	0.921	0.0110981866660334	0.0186	0.549	14004	16757	14424.77
6618409	chr3	rs79835711	63791089	G	C	0.976	0.976	0.862	0.021898468701116	0.0603	0.7162	14004	16757	14424.77
6624011	chr3	rs17069415	63792179	G	A	0.976	0.976	0.854	0.0248974696545107	0.0612	0.6842	14004	16757	14424.77
6644204	chr3	rs9862417	63792668	C	T	0.543	0.541	0.895	0.0077002766261879	0.018	0.6705	14004	16757	14424.77
6621331	chr3	rs6762506	63794548	C	G	0.846	0.845	0.91	0.0097027754613851	0.0245	0.691	14004	16757	14424.77
6629794	chr3	rs11927676	63795224	G	C	0.544	0.542	0.898	0.00730326611012	0.018	0.6838	14004	16757	14424.77
6642813	chr3	rs76964963	63798762	C	T	0.819	0.823	0.834	-0.0078003437327339	0.0241	0.7469	14004	16757	14424.77
6629564	chr3	rs12637181	63799005	C	T	0.977	0.977	0.859	0.0275957115907991	0.0616	0.6546	14004	16757	14424.77
6621657	chr3	rs9842724	63804761	T	C	0.371	0.371	0.91	0.0086028888072678	0.0185	0.6431	14004	16757	14424.77
6623689	chr3	rs3821898	63804837	T	G	0.977	0.977	0.864	0.0304031059110447	0.0616	0.6218	14004	16757	14424.77
6624350	chr3	rs12632452	63807066	C	T	0.977	0.977	0.866	0.0315955615897506	0.0616	0.6081	14004	16757	14424.77
6634245	chr3	rs7646324	63808118	T	C	0.847	0.846	0.955	0.0093957216403621	0.024	0.6943	14004	16757	14424.77
6633614	chr3	rs114119256	63812542	C	T	0.98	0.98	0.46	0.0430020165445429	0.092	0.6405	14004	16757	14424.77
6643933	chr3	rs2130990	63812600	G	A	0.533	0.533	0.91	0.0068961666878413	0.0179	0.7004	14004	16757	14424.77
6646186	chr3	rs7614311	63813654	A	C	0.844	0.844	0.975	0.0052959516591825	0.0236	0.8209	14004	16757	14424.77
6633658	chr3	rs62253802	63814671	G	C	0.923	0.924	0.685	-0.0185000759845861	0.0384	0.6295	14004	16757	14424.77
6645993	chr3	rs73120888	63815326	C	T	0.979	0.979	0.468	0.0515957486436504	0.0887	0.5606	14004	16757	14424.77
6631383	chr3	rs2291533	63817430	G	C	0.845	0.845	0.979	0.0017983819413794	0.0236	0.9401	14004	16757	14424.77
6625316	chr3	rs2678351	63819060	C	T	0.856	0.855	0.943	0.0101978249764461	0.0248	0.6813	14004	16757	14424.77
6626193	chr3	rs2087704	63820493	G	T	0.843	0.843	0.983	0.0032048589489113	0.0234	0.8923	14004	16757	14424.77
6625563	chr3	rs2637983	63821632	G	A	0.843	0.843	0.982	0.0030952049073025	0.0235	0.8951	14004	16757	14424.77
6634523	chr3	rs112095936	63822619	C	T	0.979	0.979	0.586	-0.0095050300143049	0.0773	0.9023	14004	16757	14424.77
6641958	chr3	rs2678352	63825640	T	C	0.846	0.846	0.975	0.0088011559530687	0.0237	0.7099	14004	16757	14424.77
6641572	chr3	rs73120894	63826364	T	C	0.749	0.749	0.919	-0.0039979812872983	0.0205	0.846	14004	16757	14424.77
6635528	chr3	rs139222080	63826790	A	G	0.977	0.977	0.878	0.0355987772398635	0.0614	0.5621	14004	16757	14424.77
6629543	chr3	rs13059603	63827381	G	A	0.374	0.373	0.954	0.0118001041157506	0.018	0.5123	14004	16757	14424.77
6619599	chr3	rs73120898	63828780	G	A	0.847	0.847	0.981	0.0067968490002727	0.0237	0.7754	14004	16757	14424.77
6631577	chr3	rs73120900	63828994	A	G	0.749	0.749	0.92	-0.0045001103249234	0.0205	0.8278	14004	16757	14424.77
6639819	chr3	rs832186	63832102	A	G	0.867	0.867	0.779	0.0088011559530687	0.0285	0.757	14004	16757	14424.77
6635475	chr3	rs113386200	63832212	T	C	0.596	0.596	0.927	0.0016985566355815	0.018	0.9238	14004	16757	14424.77
6619790	chr3	rs832187	63833050	C	T	0.544	0.543	0.957	0.0072039888485025	0.0174	0.679	14004	16757	14424.77
6632549	chr3	rs115622859	63834117	C	A	0.977	0.977	0.88	0.0381047060335456	0.0613	0.5343	14004	16757	14424.77
6632818	chr3	rs832188	63841395	T	C	0.362	0.361	0.977	0.0126990249774084	0.0179	0.4769	14004	16757	14424.77
6637761	chr3	rs832189	63841942	T	C	0.349	0.349	0.945	0.0112959597418516	0.0184	0.5404	14004	16757	14424.77
6619013	chr3	rs57112859	63842221	A	T	0.836	0.837	0.957	0.0045994064948955	0.0234	0.8428	14004	16757	14424.77
6638310	chr3	rs111234932	63842449	C	T	0.847	0.847	0.978	0.004101577021075	0.0238	0.864	14004	16757	14424.77
6647224	chr3	rs832190	63842629	C	T	0.543	0.542	0.96	0.0075017910703226	0.0174	0.6675	14004	16757	14424.77
6627580	chr3	rs60505027	63844966	T	A	0.835	0.835	0.954	0.0030952049073025	0.0233	0.8939	14004	16757	14424.77
6624481	chr3	rs56329572	63846672	G	A	0.848	0.848	0.98	0.0062007356416035	0.0238	0.7932	14004	16757	14424.77
6629388	chr3	rs2276863	63849043	C	A	0.848	0.847	0.982	0.007997931111062	0.0238	0.736	14004	16757	14424.77
6626838	chr3	rs3733121	63850660	C	G	0.848	0.847	0.982	0.0069954745123864	0.0238	0.7667	14004	16757	14424.77
6642172	chr3	rs832192	63853423	T	C	0.356	0.354	0.983	0.0146028573839336	0.0179	0.4147	14004	16757	14424.77
6633684	chr3	rs832193	63854445	C	T	0.359	0.357	0.984	0.0139029051689914	0.0179	0.4357	14004	16757	14424.77
6643729	chr3	rs12631045	63856085	T	C	0.821	0.821	0.959	0.0081963182244858	0.0225	0.7149	14004	16757	14424.77
6623627	chr3	rs3774702	63856870	G	A	0.821	0.821	0.959	0.0089002747867194	0.0225	0.6915	14004	16757	14424.77
6636707	chr3	rs832194	63857071	G	A	0.359	0.358	0.984	0.0140015196358136	0.0179	0.4334	14004	16757	14424.77
6633041	chr3	rs114589134	63857176	A	G	0.978	0.978	0.885	0.0273038345273452	0.062	0.6602	14004	16757	14424.77
6646107	chr3	rs58473894	63857208	G	C	0.821	0.821	0.96	0.0077995046323818	0.0225	0.7303	14004	16757	14424.77
6628902	chr3	rs6776209	63858633	G	C	0.844	0.844	0.98	0.0045994064948955	0.0235	0.8447	14004	16757	14424.77
6645659	chr3	rs73130534	63859813	A	G	0.848	0.847	0.983	0.0066975214477213	0.0237	0.7785	14004	16757	14424.77
6633701	chr3	rs854622	63862842	A	G	0.539	0.537	0.969	0.0097027754613851	0.0173	0.5766	14004	16757	14424.77
6623984	chr3	rs56263032	63863022	G	A	0.848	0.848	0.984	0.0063001125484799	0.0238	0.7898	14004	16757	14424.77
6639016	chr3	rs832195	63864612	T	C	0.516	0.513	0.977	0.0115035793834154	0.0172	0.5044	14004	16757	14424.77
6646067	chr3	rs832199	63865531	A	G	0.359	0.357	0.985	0.0143958802837323	0.0179	0.4216	14004	16757	14424.77
6645597	chr3	rs704374	63865947	C	T	0.359	0.357	0.984	0.0141001243787816	0.0179	0.4296	14004	16757	14424.77
6633070	chr3	rs56126667	63866286	A	G	0.848	0.847	0.984	0.0074025335167413	0.0237	0.7546	14004	16757	14424.77
6647298	chr3	rs704373	63867355	A	G	0.516	0.513	0.971	0.0127977582298607	0.0172	0.4565	14004	16757	14424.77
6636348	chr3	rs704372	63867453	T	C	0.374	0.372	0.978	0.0152038337422728	0.0178	0.3946	14004	16757	14424.77
6636910	chr3	rs704371	63867528	G	A	0.377	0.374	0.976	0.0147014028528927	0.0178	0.4089	14004	16757	14424.77
6623532	chr3	rs704370	63868250	A	G	0.533	0.531	0.969	0.0117012723076411	0.0173	0.4985	14004	16757	14424.77
6643188	chr3	rs704369	63868271	G	A	0.534	0.531	0.969	0.0118989261570991	0.0173	0.4913	14004	16757	14424.77
6639620	chr3	rs704368	63868337	C	T	0.534	0.531	0.969	0.0118001041157506	0.0173	0.4945	14004	16757	14424.77
6626409	chr3	rs73130544	63868596	G	A	0.848	0.847	0.984	0.0063001125484799	0.0237	0.7893	14004	16757	14424.77
6625158	chr3	rs704367	63868777	A	C	0.531	0.529	0.97	0.0111970780932162	0.0172	0.5169	14004	16757	14424.77
6628527	chr3	rs832198	63870352	T	G	0.84	0.84	0.962	0.0043007385516922	0.0235	0.854	14004	16757	14424.77
6621559	chr3	rs67944903	63871195	A	T	0.841	0.841	0.963	0.0050969882578437	0.0236	0.8279	14004	16757	14424.77
6634278	chr3	rs704366	63871648	A	G	0.354	0.351	0.978	0.0166997792224134	0.018	0.3534	14004	16757	14424.77
6634138	chr3	rs113721523	63874429	C	T	0.769	0.771	0.944	-0.0146974807605841	0.0208	0.4798	14004	16757	14424.77
6637808	chr3	rs704364	63874734	A	G	0.513	0.51	0.97	0.0127977582298607	0.0172	0.4563	14004	16757	14424.77
6618256	chr3	rs704362	63878340	G	A	0.358	0.356	0.96	0.0103957761821204	0.0181	0.565	14004	16757	14424.77
6617148	chr3	rs3774708	63881549	A	C	0.848	0.847	0.986	0.0052959516591825	0.0237	0.8227	14004	16757	14424.77
6633627	chr3	rs3774709	63882476	T	C	0.842	0.842	0.971	0.0038027603329278	0.0236	0.8706	14004	16757	14424.77
6643760	chr3	rs704361	63883671	T	G	0.357	0.356	0.977	0.0106035827841911	0.018	0.5552	14004	16757	14424.77
6633053	chr3	rs832197	63884292	C	T	0.538	0.537	0.962	0.0062007356416035	0.0173	0.72	14004	16757	14424.77
6636533	chr3	rs704360	63884800	A	G	0.357	0.356	0.977	0.0108014536938559	0.018	0.5472	14004	16757	14424.77
6625556	chr3	rs864975	63885615	T	C	0.356	0.355	0.977	0.0109992854583691	0.018	0.5387	14004	16757	14424.77
6633082	chr3	rs3821900	63886349	T	G	0.969	0.968	0.728	0.0301993737308422	0.0575	0.5996	14004	16757	14424.77
6620760	chr3	rs73130565	63887135	T	C	0.848	0.848	0.985	0.0044003044444822	0.0237	0.8532	14004	16757	14424.77
6632338	chr3	rs56293138	63888935	G	C	0.482	0.483	0.97	-0.0065010863423599	0.0172	0.7054	14004	16757	14424.77
6641437	chr3	rs113269108	63889037	T	C	0.876	0.873	0.917	0.0198026272961797	0.0266	0.4582	14004	16757	14424.77
6630939	chr3	rs9882884	63890130	A	G	0.461	0.462	0.964	-0.0068030886197391	0.0173	0.6952	14004	16757	14424.77
6640125	chr3	rs73130576	63890875	T	C	0.847	0.846	0.984	0.0053954185169075	0.0237	0.8189	14004	16757	14424.77
6630342	chr3	rs73117036	63892725	G	C	0.847	0.847	0.985	0.0050969882578437	0.0237	0.8291	14004	16757	14424.77
6633779	chr3	rs6806547	63893477	G	T	0.233	0.235	0.892	-0.0068030886197391	0.0214	0.7502	14004	16757	14424.77
6641635	chr3	rs146362060	63894001	T	C	0.978	0.977	0.86	0.0430020165445429	0.0625	0.4913	14004	16757	14424.77
6618106	chr3	rs55917937	63894829	A	C	0.72	0.721	0.945	-0.006199175242821	0.0194	0.7512	14004	16757	14424.77
6628369	chr3	rs57766205	63895303	G	C	0.843	0.843	0.981	0.0027960873020011	0.0235	0.9048	14004	16757	14424.77
6629808	chr3	rs73117042	63896543	T	C	0.847	0.846	0.983	0.0062007356416035	0.0237	0.7936	14004	16757	14424.77
6618147	chr3	rs2292662	63897215	C	T	0.621	0.622	0.98	-0.0087985943563496	0.0177	0.6181	14004	16757	14424.77
6634111	chr3	rs6785040	63897915	T	C	0.621	0.622	0.979	-0.0106970095483354	0.0177	0.5454	14004	16757	14424.77
6621229	chr3	rs7627690	63900477	C	A	0.467	0.468	0.969	-0.0071958279818024	0.0172	0.6776	14004	16757	14424.77
6619685	chr3	rs6809100	63901180	A	G	0.847	0.846	0.985	0.0056042667198317	0.0237	0.8116	14004	16757	14424.77
6634467	chr3	rs146780708	63901684	T	A	0.978	0.977	0.867	0.0320024161254944	0.0621	0.6063	14004	16757	14424.77
6638210	chr3	rs6770864	63902629	G	A	0.64	0.641	0.974	-0.0129028853555234	0.0179	0.4724	14004	16757	14424.77
6631686	chr3	rs6798742	63903759	A	G	0.444	0.444	0.964	-0.0060985584618694	0.0174	0.7256	14004	16757	14424.77
6616949	chr3	rs58676857	63903883	G	A	0.842	0.842	0.979	0.0014988761237359	0.0235	0.9491	14004	16757	14424.77
6625983	chr3	rs73117045	63910613	A	G	0.957	0.959	0.746	-0.0788051404425305	0.0574	0.1695	10047	11314	9969.67
6628492	chr3	rs73117047	63910779	G	A	0.957	0.959	0.747	-0.0799960420957247	0.0575	0.1637	10047	11314	9969.67
6639643	chr3	rs66818634	63913222	G	A	0.956	0.958	0.747	-0.0908989237168223	0.057	0.1104	10047	11314	9969.67
6638871	chr3	rs66490742	63913653	G	A	0.956	0.958	0.747	-0.0916000707782702	0.057	0.1084	10047	11314	9969.67
6646967	chr3	rs59971314	63914618	G	C	0.588	0.591	0.944	-0.01999864650669	0.0177	0.2594	14004	16757	14424.77
6638287	chr3	rs6809474	63915193	T	C	0.438	0.438	0.956	-0.0075987978753305	0.0174	0.6634	14004	16757	14424.77
6638953	chr3	rs73117057	63915689	A	G	0.957	0.959	0.744	-0.0841971588007556	0.0575	0.1433	10047	11314	9969.67
6627278	chr3	rs73117059	63916028	A	G	0.956	0.958	0.747	-0.0934978231153142	0.0569	0.1002	10047	11314	9969.67
6641455	chr3	rs56165216	63916620	C	T	0.842	0.842	0.977	0.0002999550089979	0.0235	0.9907	14004	16757	14424.77
6620023	chr3	rs3774713	63917692	G	C	0.437	0.436	0.956	-0.007296555232638	0.0174	0.6757	14004	16757	14424.77
6632084	chr3	rs3821901	63918912	T	C	0.978	0.977	0.834	0.0450020459197846	0.0633	0.4766	14004	16757	14424.77
6646132	chr3	rs3774715	63919876	T	C	0.836	0.836	0.957	-0.004198802647333	0.0234	0.8563	14004	16757	14424.77
6631284	chr3	rs17069507	63924956	A	G	0.733	0.733	0.931	-0.007296555232638	0.0199	0.7132	14004	16757	14424.77
6630272	chr3	rs3910534	63925676	A	T	0.85	0.849	0.945	0.004101577021075	0.0243	0.8678	14004	16757	14424.77
6641568	chr3	rs73117066	63926236	A	G	0.841	0.841	0.974	-0.0021022080918702	0.0234	0.9294	14004	16757	14424.77
6636433	chr3	rs7615475	63926661	G	A	0.449	0.449	0.966	-0.0099998320783335	0.0173	0.5619	14004	16757	14424.77
6628499	chr3	rs2056114	63927243	G	A	0.0316	0.034	0.376	-0.195601344141186	0.078	0.01209	14004	16757	14424.77
6645019	chr3	rs6796317	63927739	A	G	0.841	0.84	0.973	-0.0023026490626755	0.0234	0.9222	14004	16757	14424.77
6631460	chr3	rs7621544	63928681	C	A	0.624	0.622	0.938	-0.0060985584618694	0.0181	0.7368	14004	16757	14424.77
6620785	chr3	rs72883984	63932453	G	C	0.87	0.867	0.909	0.0102968054773682	0.0263	0.6948	14004	16757	14424.77
6635020	chr3	rs115907180	63937415	T	C	0.976	0.976	0.851	0.0198026272961797	0.0612	0.7463	14004	16757	14424.77
6624655	chr3	rs111526132	63939396	G	A	0.955	0.958	0.745	-0.103395780348239	0.0567	0.06843	10047	11314	9969.67
6646284	chr3	rs9820538	63940509	C	T	0.618	0.618	0.975	-0.0117993392160431	0.0177	0.5058	14004	16757	14424.77
6625940	chr3	rs3821902	63941697	T	G	0.841	0.841	0.969	0.0007996801705642	0.0236	0.9723	14004	16757	14424.77
6624976	chr3	rs73117078	63942084	G	A	0.958	0.96	0.772	-0.0955972209967065	0.0534	0.07354	11922	13266	11880.77
6637655	chr3	rs28675788	63942188	C	G	0.617	0.617	0.976	-0.0122041688389067	0.0177	0.4887	14004	16757	14424.77
6629533	chr3	rs148635162	63942190	T	C	0.976	0.976	0.847	0.0204984635773248	0.0609	0.7366	14004	16757	14424.77
6644911	chr3	rs3774717	63942755	G	A	0.976	0.976	0.846	0.0204004877576787	0.0609	0.7375	14004	16757	14424.77
6636751	chr3	rs3774718	63943984	A	G	0.284	0.283	0.845	-0.009696862978864	0.0206	0.639	14004	16757	14424.77
6618145	chr3	rs17069536	63944669	A	C	0.976	0.976	0.846	0.0198026272961797	0.0608	0.7443	14004	16757	14424.77
6617930	chr3	rs78734558	63945644	T	A	0.976	0.975	0.843	0.0250047589895661	0.0606	0.6795	14004	16757	14424.77
6621767	chr3	rs6801346	63947128	G	A	0.847	0.846	0.981	0.0080971295874548	0.0237	0.732	14004	16757	14424.77
6645758	chr3	rs73117082	63947565	A	G	0.616	0.616	0.975	-0.0147989665120717	0.0177	0.4011	14004	16757	14424.77
6637611	chr3	rs73117083	63948455	G	C	0.842	0.842	0.972	0.004001981379298	0.0236	0.8665	14004	16757	14424.77
6621689	chr3	rs13434089	63948566	T	C	0.615	0.615	0.974	-0.0142003494011414	0.0177	0.4209	14004	16757	14424.77
6624879	chr3	rs73117087	63948696	A	G	0.846	0.845	0.977	0.0076010387728197	0.0237	0.7499	14004	16757	14424.77
6635006	chr3	rs3774719	63950338	C	A	0.847	0.847	0.981	0.0082954970241069	0.0237	0.7258	14004	16757	14424.77
6641627	chr3	rs3774720	63951765	C	T	0.454	0.455	0.968	-0.0104039337153929	0.0173	0.5463	14004	16757	14424.77
6635726	chr3	rs17401592	63954490	A	G	0.845	0.845	0.977	0.0051964749068174	0.0237	0.8262	14004	16757	14424.77
6639380	chr3	rs3774721	63954649	A	G	0.845	0.845	0.977	0.0047984689115734	0.0237	0.84	14004	16757	14424.77
6619451	chr3	rs17069565	63955008	A	G	0.976	0.976	0.841	0.0147014028528927	0.0613	0.8102	14004	16757	14424.77
6618040	chr3	rs62252368	63959465	C	T	0.609	0.61	0.962	-0.0176040459483609	0.0177	0.3199	14004	16757	14424.77
6634698	chr3	rs1005811	63959704	C	T	0.449	0.45	0.948	-0.0152963956259917	0.0175	0.3817	14004	16757	14424.77
6619741	chr3	rs1548041	63960487	T	A	0.0209	0.0227	0.325	-0.207196385984763	0.1175	0.07775	11242	13365	11440.34
6632635	chr3	rs3774723	63962339	G	A	0.611	0.613	0.975	-0.017502275136142	0.0176	0.3201	14004	16757	14424.77
6618682	chr3	rs6445387	63962678	C	G	0.844	0.844	0.973	0.004201162744548	0.0236	0.8595	14004	16757	14424.77
6634200	chr3	rs2241823	63965093	C	A	0.457	0.458	0.968	-0.0120017335415971	0.0173	0.4854	14004	16757	14424.77
6634938	chr3	rs2241822	63965304	A	G	0.845	0.845	0.981	0.0056042667198317	0.0236	0.8131	14004	16757	14424.77
6640506	chr3	rs1053338	63967900	A	G	0.84	0.839	0.977	0.0061013488579762	0.0233	0.7926	14004	16757	14424.77
6624293	chr3	rs7624403	63970077	G	T	0.453	0.455	0.969	-0.0119005312583873	0.0173	0.4907	14004	16757	14424.77
6636303	chr3	rs10510903	63970192	C	G	0.846	0.845	0.979	0.0066975214477213	0.0237	0.7784	14004	16757	14424.77
6646118	chr3	rs12633353	63970280	T	C	0.734	0.733	0.936	-0.005304041591906	0.0199	0.7898	14004	16757	14424.77
6644759	chr3	rs3774724	63972517	G	A	0.982	0.983	0.804	-0.0428970626523952	0.074	0.5619	14004	16757	14424.77
6634182	chr3	rs3774725	63974258	T	G	0.595	0.596	0.974	-0.0114958245134845	0.0175	0.5125	14004	16757	14424.77
6628229	chr3	rs3774726	63974477	C	T	0.451	0.452	0.961	-0.0121029460677457	0.0173	0.4848	14004	16757	14424.77
6634702	chr3	rs73119018	63975328	A	G	0.634	0.633	0.946	-0.0106970095483354	0.0181	0.5549	14004	16757	14424.77
6642119	chr3	rs2241821	63976145	G	A	0.856	0.855	0.954	0.0118989261570991	0.0247	0.63	14004	16757	14424.77
6623582	chr3	rs3774727	63977875	A	G	0.84	0.84	0.972	0.0077002766261879	0.0234	0.7422	14004	16757	14424.77
6633556	chr3	rs17069616	63978852	A	G	0.978	0.978	0.803	0.0374017521540008	0.0646	0.5625	14004	16757	14424.77
6624523	chr3	rs73119022	63979834	T	C	0.841	0.84	0.972	0.0093957216403621	0.0234	0.689	14004	16757	14424.77
6628004	chr3	rs3733125	63981635	C	T	0.772	0.774	0.944	-0.0117993392160431	0.0209	0.5732	14004	16757	14424.77
6631583	chr3	rs3774729	63982082	G	A	0.489	0.492	0.975	-0.0106970095483354	0.0171	0.5316	14004	16757	14424.77
6645527	chr3	rs112674299	63982670	C	T	0.646	0.649	0.982	-0.0140989243795016	0.0179	0.4293	14004	16757	14424.77
6625836	chr3	rs13272	63986170	A	G	0.434	0.435	0.97	-0.008395140788382	0.0173	0.6271	14004	16757	14424.77
6622092	chr3	rs4688181	63989456	A	G	0.872	0.872	0.877	0.0044003044444822	0.027	0.871	14004	16757	14424.77
6626957	chr3	rs11922435	63990807	C	T	0.49	0.492	0.969	-0.0094040800752939	0.0172	0.5864	14004	16757	14424.77
6635920	chr3	rs73119035	63993966	A	G	0.847	0.846	0.978	0.0063001125484799	0.0237	0.7901	14004	16757	14424.77
6641288	chr3	rs9865811	63994505	G	A	0.531	0.533	0.964	0.0029955089797983	0.0173	0.864	14004	16757	14424.77
6617122	chr3	rs2037119	63994879	C	T	0.528	0.53	0.965	0.0006997551142732	0.0173	0.9695	14004	16757	14424.77
6639171	chr3	rs56030924	63995563	G	A	0.532	0.534	0.961	0.0001999800026662	0.0173	0.9913	14004	16757	14424.77
6628130	chr3	rs9875198	63995915	C	A	0.531	0.533	0.965	0.0016985566355815	0.0173	0.9238	14004	16757	14424.77
6635986	chr3	rs1046025	63996262	C	T	0.847	0.847	0.98	0.0012991557316201	0.0238	0.9571	14004	16757	14424.77
6626401	chr3	rs2280162	63997491	G	A	0.848	0.848	0.984	-0.0019018072895963	0.0238	0.9369	14004	16757	14424.77
6620172	chr3	rs1060897	63997872	A	G	0.697	0.7	0.991	-0.0030045090202987	0.0186	0.8704	14004	16757	14424.77
6633925	chr3	rs2280160	63997896	G	A	0.336	0.336	0.854	-0.0107980900995126	0.0194	0.5798	14004	16757	14424.77
6633074	chr3	rs3816157	63999322	G	A	0.699	0.701	0.994	-0.001300845733048	0.0186	0.9424	14004	16757	14424.77
6633954	chr3	rs3816156	63999712	A	T	0.679	0.681	0.974	-0.0001000050003333	0.0184	0.9963	14004	16757	14424.77
6634449	chr3	rs66473811	64000464	T	C	0.787	0.785	0.915	0.00730326611012	0.0216	0.7365	14004	16757	14424.77
6620631	chr3	rs9879045	64001925	C	T	0.547	0.549	0.971	-0.0003000450090019	0.0173	0.9867	14004	16757	14424.77
6626007	chr3	rs9828933	64002897	T	C	0.696	0.698	0.981	-0.0019018072895963	0.0187	0.9198	14004	16757	14424.77
6624023	chr3	rs9809432	64002953	G	A	0.696	0.699	0.981	-0.0031048149534787	0.0187	0.8668	14004	16757	14424.77
6636360	chr3	rs7617036	64002995	G	A	0.698	0.701	0.972	-0.0021022080918702	0.0188	0.9102	14004	16757	14424.77
6633133	chr3	rs831692	64003983	G	A	0.516	0.517	0.957	0.0007996801705642	0.0174	0.9646	14004	16757	14424.77
6624536	chr3	rs17344090	64004101	T	C	0.845	0.845	0.951	-0.0027036515743148	0.024	0.9117	14004	16757	14424.77
6645230	chr3	rs2578011	64004819	C	T	0.689	0.69	0.972	9.99950003332973e-05	0.0187	0.9965	14004	16757	14424.77
6617838	chr3	rs2888013	64005226	A	G	0.844	0.845	0.946	-0.0024028846163103	0.024	0.9214	14004	16757	14424.77
6642055	chr3	rs77639204	64005452	C	T	0.845	0.845	0.947	-0.0029042131473898	0.024	0.9045	14004	16757	14424.77
6647031	chr3	rs831691	64007214	C	G	0.627	0.626	0.953	0.0006997551142732	0.018	0.9698	14004	16757	14424.77
6643867	chr3	rs3846221	64008510	T	C	0.861	0.861	0.945	-0.0043996643446871	0.0252	0.8628	14004	16757	14424.77
6633799	chr3	rs40610	64009508	T	C	0.592	0.588	0.955	0.0097027754613851	0.0177	0.5829	14004	16757	14424.77
6631723	chr3	rs1961395	64009869	A	G	0.863	0.863	0.956	-0.001501126126267	0.0252	0.9519	14004	16757	14424.77
6633736	chr3	rs1961396	64009877	C	T	0.863	0.863	0.957	-0.0009004052431641	0.0252	0.9729	14004	16757	14424.77
6644095	chr3	rs147106104	64011657	A	T	0.871	0.872	0.928	-0.0095958936734469	0.0263	0.7158	14004	16757	14424.77
6623045	chr3	rs7644999	64011759	G	T	0.861	0.861	0.97	-0.0064004391810282	0.0248	0.7971	14004	16757	14424.77
6630628	chr3	rs66672237	64012172	C	A	0.861	0.862	0.972	-0.004198802647333	0.0249	0.8655	14004	16757	14424.77
6630638	chr3	rs17344417	64012537	T	C	0.829	0.829	0.966	-0.0003000450090019	0.0229	0.9907	14004	16757	14424.77
6617988	chr3	rs13066834	64012707	T	C	0.967	0.968	0.935	0.0126002819757385	0.0507	0.8044	14004	16757	14424.77
6636372	chr3	rs13087186	64012756	G	A	0.968	0.968	0.937	0.0199006617063362	0.0508	0.6957	14004	16757	14424.77
6626564	chr3	rs10510901	64013062	T	C	0.861	0.861	0.98	-0.0060985584618694	0.0247	0.8048	14004	16757	14424.77
6640707	chr3	rs35837	64013249	T	C	0.625	0.622	0.982	0.0064988367398296	0.0177	0.7118	14004	16757	14424.77
6634029	chr3	rs35838	64013342	G	A	0.455	0.453	0.975	0.0055048206344449	0.0172	0.7475	14004	16757	14424.77
6618903	chr3	rs35839	64013417	G	A	0.626	0.623	0.98	0.005703702916678	0.0177	0.7489	14004	16757	14424.77
6639972	chr3	rs17344570	64014239	C	A	0.862	0.863	0.983	-0.0058973552660839	0.0248	0.8119	14004	16757	14424.77
6626016	chr3	rs12497119	64014640	A	G	0.828	0.829	0.969	-0.0001000050003333	0.0229	0.995	14004	16757	14424.77
6631147	chr3	rs35840	64014904	C	A	0.654	0.652	0.962	0.0062007356416035	0.0181	0.7342	14004	16757	14424.77
6645222	chr3	rs73119079	64015399	G	A	0.861	0.862	0.98	-0.0065010863423599	0.0248	0.7927	14004	16757	14424.77
6641785	chr3	rs55955229	64015425	T	C	0.861	0.862	0.98	-0.0058973552660839	0.0247	0.8116	14004	16757	14424.77
6643766	chr3	rs58627691	64015548	T	C	0.861	0.862	0.979	-0.0045001103249234	0.0248	0.8572	14004	16757	14424.77
6629645	chr3	rs17344653	64015989	C	T	0.862	0.862	0.979	-0.0046005663955682	0.0248	0.8517	14004	16757	14424.77
6627109	chr3	rs13085423	64016050	T	G	0.967	0.967	0.921	0.0194986595340326	0.0504	0.6994	14004	16757	14424.77
6641950	chr3	rs35841	64016251	C	G	0.471	0.472	0.962	0.0029955089797983	0.0173	0.8621	14004	16757	14424.77
6621928	chr3	rs56359789	64016911	T	C	0.862	0.862	0.979	-0.005696192544881	0.0248	0.8174	14004	16757	14424.77
6631717	chr3	rs35092727	64017997	C	A	0.967	0.967	0.921	0.0161980995687726	0.0504	0.7485	14004	16757	14424.77
6640006	chr3	rs73119095	64018177	G	T	0.863	0.863	0.98	-0.003797200248385	0.0249	0.8774	14004	16757	14424.77
6626914	chr3	rs35898933	64018541	T	G	0.967	0.967	0.922	0.0160997014894237	0.0504	0.749	14004	16757	14424.77
6625872	chr3	rs6785145	64019206	A	G	0.828	0.829	0.971	0.0006997551142732	0.0229	0.9766	14004	16757	14424.77
6635515	chr3	rs13092462	64019217	G	T	0.968	0.968	0.93	0.0235016597850914	0.0512	0.6464	14004	16757	14424.77
6644696	chr3	rs6809662	64019436	G	A	0.968	0.968	0.932	0.0207041815582916	0.051	0.6847	14004	16757	14424.77
6624306	chr3	rs17344716	64019744	T	A	0.863	0.864	0.981	-0.0060985584618694	0.0249	0.8062	14004	16757	14424.77
6637184	chr3	rs17344723	64019808	G	A	0.863	0.864	0.98	-0.0060985584618694	0.0249	0.8076	14004	16757	14424.77
6643853	chr3	rs6764606	64020447	C	T	0.83	0.831	0.975	0.0020977980821461	0.0229	0.9272	14004	16757	14424.77
6647356	chr3	rs166229	64021228	T	G	0.512	0.511	0.978	-0.0008003201707691	0.0171	0.9636	14004	16757	14424.77
6635496	chr3	rs831556	64021693	A	C	0.351	0.35	0.963	-0.0008003201707691	0.0181	0.9666	14004	16757	14424.77
6643562	chr3	rs35309927	64022163	C	G	0.967	0.968	0.927	0.0207041815582916	0.0508	0.6843	14004	16757	14424.77
6623504	chr3	rs35370588	64022318	G	A	0.838	0.839	0.942	0.0035038543266769	0.0238	0.8821	14004	16757	14424.77
6629607	chr3	rs6808752	64024529	G	A	0.967	0.967	0.92	0.0318958749835631	0.0508	0.5302	14004	16757	14424.77
6632052	chr3	rs56369425	64026469	T	C	0.835	0.835	0.931	0.0047984689115734	0.0237	0.8387	14004	16757	14424.77
6643324	chr3	rs831574	64029383	A	G	0.639	0.644	0.904	-0.0038975857287134	0.0186	0.8337	14004	16757	14424.77
6641140	chr3	rs17656650	64029705	C	A	0.871	0.87	0.931	-0.001501126126267	0.0262	0.9541	14004	16757	14424.77
6618005	chr3	rs11927718	64031243	G	T	0.869	0.868	0.935	0.0025966258472659	0.0259	0.919	14004	16757	14424.77
6636104	chr3	rs55969752	64031777	G	T	0.838	0.837	0.927	0.0089993837968006	0.0239	0.7075	14004	16757	14424.77
6625596	chr3	rs1376338	64031906	T	C	0.968	0.968	0.893	0.0407963941925694	0.0522	0.4338	14004	16757	14424.77
6644066	chr3	rs17069779	64032223	A	G	0.868	0.868	0.932	-0.0001000050003333	0.0259	0.9963	14004	16757	14424.77
6645242	chr3	rs6769680	64032761	C	A	0.969	0.969	0.898	0.036997088886122	0.0529	0.4835	14004	16757	14424.77
6634770	chr3	rs42456	64033043	C	T	0.526	0.528	0.956	-0.0036968248442897	0.0173	0.8325	14004	16757	14424.77
6644782	chr3	rs55671969	64033778	G	A	0.969	0.97	0.882	0.0141001243787816	0.0535	0.7919	14004	16757	14424.77
6634676	chr3	rs17031765	64036167	A	G	0.865	0.864	0.923	0.004001981379298	0.0258	0.8756	14004	16757	14424.77
6629830	chr3	rs73120925	64036598	A	C	0.724	0.723	0.917	0.012096540947233	0.0198	0.5408	14004	16757	14424.77
6621017	chr3	rs73120926	64036950	G	A	0.739	0.736	0.931	0.0124027667170427	0.02	0.5339	14004	16757	14424.77
6639067	chr3	rs11921666	64037785	A	G	0.866	0.865	0.925	0.0063994795805678	0.0258	0.8044	14004	16757	14424.77
6631758	chr3	rs17718748	64038816	T	A	0.866	0.865	0.927	0.0044003044444822	0.0258	0.8652	14004	16757	14424.77
6639510	chr3	rs35230250	64039446	C	T	0.964	0.964	0.907	0.0068961666878413	0.0487	0.8873	14004	16757	14424.77
6634225	chr3	rs704375	64043631	G	A	0.566	0.568	0.955	-0.009797842480111	0.0175	0.5735	14004	16757	14424.77
6625421	chr3	rs831571	64048297	T	C	0.368	0.371	0.985	-0.005696192544881	0.0177	0.7476	14004	16757	14424.77
6626495	chr3	rs56237630	64049375	C	A	0.854	0.854	0.93	0.0029955089797983	0.0249	0.9051	14004	16757	14424.77
6620990	chr3	rs73120936	64050945	T	C	0.855	0.855	0.928	0.001598721363697	0.025	0.9487	14004	16757	14424.77
6619751	chr3	rs17069791	64052279	G	A	0.749	0.746	0.951	0.0125015292229252	0.0201	0.5332	14004	16757	14424.77
6631041	chr3	rs13067510	64052327	C	T	0.963	0.964	0.868	0.0088011559530687	0.0497	0.86	14004	16757	14424.77
6621939	chr3	rs12493866	64052788	G	T	0.815	0.815	0.797	-0.0208049294331883	0.0244	0.3943	14004	16757	14424.77
6640512	chr3	rs166230	64053207	T	C	0.368	0.371	0.964	-0.005696192544881	0.0179	0.7484	14004	16757	14424.77
6634818	chr3	rs17069797	64054348	T	C	0.857	0.856	0.919	0.0021975835434872	0.0252	0.9296	14004	16757	14424.77
6618835	chr3	rs7619741	64054783	T	A	0.858	0.857	0.921	0.0026963615477425	0.0253	0.9136	14004	16757	14424.77
6639100	chr3	rs13084658	64054822	C	T	0.964	0.964	0.865	0.0108014536938559	0.0498	0.8289	14004	16757	14424.77
6636846	chr3	rs36039822	64055151	G	C	0.962	0.963	0.866	0.0064988367398296	0.0492	0.8956	14004	16757	14424.77
6623772	chr3	rs11707025	64055501	T	G	0.957	0.959	0.819	-0.0048015088161939	0.0482	0.9211	14004	16757	14424.77
6618786	chr3	rs254858	64056255	G	T	0.386	0.389	0.935	-0.0083043861636152	0.018	0.645	14004	16757	14424.77
6620204	chr3	rs56363381	64056677	T	G	0.689	0.686	0.93	0.0046989426564652	0.019	0.8031	14004	16757	14424.77
6632042	chr3	rs13097428	64056939	G	A	0.964	0.964	0.849	0.0115035793834154	0.0503	0.8189	14004	16757	14424.77
6619588	chr3	rs73120951	64058005	T	G	0.79	0.788	0.907	0.0012991557316201	0.0218	0.9514	14004	16757	14424.77
6630916	chr3	rs6797912	64058240	A	G	0.37	0.373	0.946	-0.005304041591906	0.018	0.7699	14004	16757	14424.77
6625024	chr3	rs66629090	64058283	C	G	0.749	0.748	0.9	0.0050969882578437	0.0206	0.8027	14004	16757	14424.77
6632692	chr3	rs11709221	64059368	A	G	0.962	0.963	0.831	0.0108014536938559	0.0498	0.8276	14004	16757	14424.77
6623751	chr3	rs1897481	64059466	T	C	0.787	0.784	0.904	0.0064988367398296	0.0217	0.7644	14004	16757	14424.77
6638658	chr3	rs11717947	64059831	C	T	0.963	0.964	0.826	-0.0079011318962572	0.0507	0.8762	14004	16757	14424.77
6626028	chr3	rs1450985	64060128	G	A	0.821	0.821	0.901	0.0055048206344449	0.0234	0.8126	14004	16757	14424.77
6626141	chr3	rs73120957	64060663	C	T	0.861	0.859	0.908	0.0092966519050945	0.0257	0.7181	14004	16757	14424.77
6619897	chr3	rs114650832	64061581	G	A	0.86	0.859	0.904	0.0089002747867194	0.0257	0.728	14004	16757	14424.77
6635699	chr3	rs13075585	64062205	T	C	0.962	0.964	0.804	-0.0073972926304747	0.051	0.8849	14004	16757	14424.77
6640972	chr3	rs1450983	64063593	C	T	0.963	0.964	0.803	-0.0082035573506883	0.0513	0.8733	14004	16757	14424.77
6638248	chr3	rs35778889	64064258	C	A	0.965	0.966	0.793	0.0059025456526138	0.0529	0.9106	14004	16757	14424.77
6624414	chr3	rs9845357	64066277	T	C	0.908	0.904	0.914	0.0103957761821204	0.0308	0.7357	14004	16757	14424.77
6641513	chr3	rs27386	64066399	G	C	0.557	0.56	0.94	-0.0142003494011414	0.0176	0.42	14004	16757	14424.77
6642643	chr3	rs35834	64066495	C	A	0.102	0.104	0.921	0.0002999550089979	0.0294	0.9915	14004	16757	14424.77
6638432	chr3	rs35835	64066754	A	G	0.559	0.563	0.947	-0.0160988945897493	0.0175	0.3583	14004	16757	14424.77
6644685	chr3	rs40517	64068857	T	C	0.56	0.564	0.967	-0.0138048499765589	0.0173	0.427	14004	16757	14424.77
6630630	chr3	rs26935	64069310	A	G	0.56	0.564	0.974	-0.0168003386783461	0.0173	0.3292	14004	16757	14424.77
6628559	chr3	rs26936	64069436	G	T	0.56	0.564	0.973	-0.0153979421800967	0.0173	0.3711	14004	16757	14424.77
6639373	chr3	rs704376	64069855	C	G	0.561	0.566	0.97	-0.0178992398878318	0.0173	0.3017	14004	16757	14424.77
6624963	chr3	rs73120967	64070372	C	T	0.715	0.713	0.976	0.0165030720990143	0.019	0.3869	14004	16757	14424.77
6631444	chr3	rs254857	64071106	T	G	0.562	0.567	0.955	-0.0146974807605841	0.0174	0.3993	14004	16757	14424.77
6634402	chr3	rs12492018	64071814	T	A	0.968	0.969	0.898	0.0183996828453635	0.0519	0.7225	14004	16757	14424.77
6642451	chr3	rs12488626	64071952	C	A	0.968	0.969	0.895	0.0189983824093147	0.0519	0.7146	14004	16757	14424.77
6621134	chr3	rs1870919	64072378	T	G	0.791	0.789	0.981	-0.001300845733048	0.021	0.9516	14004	16757	14424.77
6626047	chr3	rs7636957	64072571	C	G	0.5	0.496	0.966	0.0142973047008244	0.0173	0.4072	14004	16757	14424.77
6631926	chr3	rs254856	64072820	T	C	0.259	0.262	0.963	0.0005998200719675	0.0196	0.9776	14004	16757	14424.77
6640140	chr3	rs254855	64072872	G	A	0.639	0.645	0.97	-0.0170037478161859	0.0179	0.3425	14004	16757	14424.77
6627584	chr3	rs79157151	64073123	C	T	0.968	0.969	0.896	0.0275957115907991	0.0522	0.5971	14004	16757	14424.77
6627910	chr3	rs7620571	64074214	A	G	0.79	0.789	0.969	-0.0023026490626755	0.0211	0.9134	14004	16757	14424.77
6631728	chr3	rs75756535	64074574	C	T	0.969	0.97	0.902	0.0255020410123433	0.0526	0.6285	14004	16757	14424.77
6642947	chr3	rs1007234	64074794	C	A	0.68	0.679	0.975	0.0182033098538737	0.0185	0.3238	14004	16757	14424.77
6636221	chr3	rs254854	64075036	C	T	0.343	0.347	0.95	0.001598721363697	0.0183	0.9283	14004	16757	14424.77
6644078	chr3	rs55842652	64075309	C	T	0.969	0.97	0.901	0.0267003518299564	0.0527	0.6131	14004	16757	14424.77
6631861	chr3	rs7613715	64075392	T	G	0.793	0.791	0.961	-0.0030045090202987	0.0213	0.8878	14004	16757	14424.77
6634161	chr3	rs56228642	64075759	T	G	0.708	0.705	0.976	0.0178006246255066	0.0189	0.3476	14004	16757	14424.77
6630036	chr3	rs831566	64075938	G	T	0.402	0.408	0.975	-0.0169020380753563	0.0175	0.3333	14004	16757	14424.77
6643154	chr3	rs831565	64076358	G	A	0.399	0.405	0.978	-0.0150019689183474	0.0175	0.3918	14004	16757	14424.77
6631181	chr3	rs55714137	64076779	A	G	0.705	0.701	0.978	0.0213015034199157	0.0188	0.2586	14004	16757	14424.77
6617839	chr3	rs13096166	64077753	A	G	0.794	0.793	0.953	-0.007095110875924	0.0214	0.7402	14004	16757	14424.77
6618141	chr3	rs153734	64078009	C	T	0.407	0.414	0.979	-0.0178992398878318	0.0174	0.3032	14004	16757	14424.77
6644133	chr3	rs14056	64080489	G	A	0.97	0.971	0.921	0.0213015034199157	0.053	0.6875	14004	16757	14424.77
6623645	chr3	rs153730	64081236	T	C	0.553	0.557	0.955	-0.0153979421800967	0.0175	0.3789	14004	16757	14424.77
6630462	chr3	rs34723451	64081836	G	A	0.66	0.653	0.979	0.0248974696545107	0.0181	0.168	14004	16757	14424.77
6631905	chr3	rs35969433	64081930	T	A	0.862	0.863	0.947	-0.0108991808690006	0.0253	0.6656	14004	16757	14424.77
6636901	chr3	rs12494731	64082003	G	T	0.976	0.978	0.916	-0.0120017335415971	0.0607	0.8439	14004	16757	14424.77
6644874	chr3	rs26939	64082964	C	T	0.573	0.576	0.958	-0.0111013930711739	0.0175	0.5273	14004	16757	14424.77
6621572	chr3	rs17069879	64083417	G	A	0.709	0.705	0.995	0.0215951374365897	0.0187	0.2487	14004	16757	14424.77
6624890	chr3	rs26937	64084032	T	G	0.217	0.214	0.942	0.0134984841513417	0.0213	0.5263	14004	16757	14424.77
6631484	chr3	rs11705855	64085744	G	A	0.973	0.973	0.848	0.0099998345783334	0.0578	0.8624	14004	16757	14424.77
6624725	chr3	rs161654	64087502	G	A	0.207	0.207	0.96	0.0184978548821194	0.0214	0.3881	14004	16757	14424.77
6622412	chr3	rs161656	64087717	A	T	0.206	0.207	0.963	0.0183996828453635	0.0214	0.3884	14004	16757	14424.77
6626636	chr3	rs11706352	64087775	T	C	0.867	0.87	0.952	-0.0312017511432645	0.0257	0.2254	14004	16757	14424.77
6622864	chr3	rs7625805	64088232	C	T	0.709	0.71	0.902	0.003902375817241	0.0198	0.8445	14004	16757	14424.77
6621875	chr3	rs58788108	64090194	T	C	0.873	0.877	0.939	-0.0346949697968869	0.0264	0.1899	14004	16757	14424.77
6626577	chr3	rs12497268	64090363	G	C	0.711	0.712	0.9	0.0051964749068174	0.0198	0.7912	14004	16757	14424.77
6631134	chr3	rs55842703	64090381	C	T	0.874	0.878	0.939	-0.033701571673015	0.0265	0.2038	14004	16757	14424.77
6621144	chr3	rs11713331	64091074	A	C	0.87	0.874	0.949	-0.034198147379977	0.0261	0.1898	14004	16757	14424.77
6629772	chr3	rs36237	64091613	A	G	0.179	0.173	0.921	0.0360040066341877	0.0233	0.122	14004	16757	14424.77
6632980	chr3	rs7621907	64092217	G	A	0.717	0.717	0.9	0.0105046326450854	0.0199	0.5972	14004	16757	14424.77
6640901	chr3	rs40158	64094417	G	T	0.223	0.222	0.949	0.0209979909956055	0.0209	0.3155	14004	16757	14424.77
6625338	chr3	rs7628583	64094824	C	T	0.971	0.971	0.883	0.0131037693769772	0.0552	0.8127	14004	16757	14424.77
6633465	chr3	rs36239	64095658	C	A	0.205	0.204	0.977	0.0209000641077417	0.0213	0.3251	14004	16757	14424.77
6620471	chr3	rs153712	64096122	C	T	0.235	0.234	0.959	0.0192044091837133	0.0205	0.3484	14004	16757	14424.77
6636677	chr3	rs6789593	64096333	G	A	0.868	0.873	0.951	-0.0366017456445608	0.0259	0.1579	14004	16757	14424.77
6622833	chr3	rs6765188	64096598	A	T	0.826	0.833	0.853	-0.0374007702544828	0.0244	0.1247	14004	16757	14424.77
6644466	chr3	rs6789721	64096623	C	G	0.824	0.829	0.912	-0.0278954863187535	0.0235	0.2348	14004	16757	14424.77
6633411	chr3	rs152244	64097176	G	C	0.181	0.176	0.936	0.0323026073786261	0.0229	0.1585	14004	16757	14424.77
6620099	chr3	rs153716	64097705	C	T	0.211	0.211	0.963	0.0188021269625962	0.0212	0.3747	14004	16757	14424.77
6622848	chr3	rs11130957	64097856	T	G	0.835	0.838	0.964	-0.0150019689183474	0.0235	0.5231	14004	16757	14424.77
6631895	chr3	rs704377	64098394	T	C	0.47	0.465	0.868	0.0103957761821204	0.0183	0.5718	14004	16757	14424.77
6619121	chr3	rs830357	64098754	T	C	0.029	0.0277	0.588	0.0750981960059311	0.0792	0.343	9059	11894	9738.74
6627960	chr3	rs830356	64099019	G	T	0.498	0.494	0.876	0.0187039847937718	0.0181	0.3009	14004	16757	14424.77
6637670	chr3	rs830355	64099124	T	C	0.269	0.272	0.912	-0.0178992398878318	0.0199	0.3702	14004	16757	14424.77
6622331	chr3	rs830354	64099197	A	G	0.269	0.272	0.914	-0.017502275136142	0.0199	0.3795	14004	16757	14424.77
6627245	chr3	rs830353	64099569	G	A	0.269	0.272	0.914	-0.0180010511095525	0.0199	0.3649	14004	16757	14424.77
6643412	chr3	rs1096267	64099750	T	A	0.269	0.272	0.914	-0.0174005146801673	0.0199	0.3832	14004	16757	14424.77
6620916	chr3	rs1096266	64099916	T	G	0.269	0.272	0.913	-0.0171970248285215	0.0199	0.3883	14004	16757	14424.77
6630741	chr3	rs830352	64100629	A	G	0.269	0.271	0.914	-0.0158042315449673	0.0199	0.4272	14004	16757	14424.77
6631840	chr3	rs1096265	64100763	A	C	0.454	0.448	0.886	0.0154007965760229	0.0181	0.3936	14004	16757	14424.77
6629904	chr3	rs1096264	64100829	G	A	0.271	0.273	0.915	-0.0149004625639624	0.0199	0.4531	14004	16757	14424.77
6619410	chr3	rs1101540	64101088	C	G	0.0285	0.0272	0.747	0.1183961809777	0.06	0.0486	14004	16757	14424.77
6632944	chr3	rs1096262	64101127	G	C	0.272	0.275	0.913	-0.0152050125429676	0.0199	0.445	14004	16757	14424.77
6625332	chr3	rs1096261	64101137	C	A	0.273	0.275	0.913	-0.0151034855773182	0.0198	0.4459	14004	16757	14424.77
6636055	chr3	rs114916370	64101299	G	C	0.964	0.963	0.832	0.0575988723793984	0.0503	0.2523	14004	16757	14424.77
6627605	chr3	rs75107115	64101579	T	C	0.756	0.752	0.905	0.0284027945161868	0.0207	0.1694	14004	16757	14424.77
6636257	chr3	rs1104152	64101717	T	G	0.273	0.274	0.913	-0.0125990355765152	0.0198	0.5254	14004	16757	14424.77
6645289	chr3	rs1903745	64102065	A	T	0.752	0.749	0.904	0.026398473854531	0.0206	0.1998	14004	16757	14424.77
6635753	chr3	rs1069985	64102288	T	C	0.275	0.276	0.915	-0.0128015918372089	0.0198	0.5181	14004	16757	14424.77
6638281	chr3	rs1069984	64102353	T	C	0.272	0.274	0.913	-0.013004189135254	0.0199	0.5123	14004	16757	14424.77
6634649	chr3	rs1069983	64102513	C	G	0.275	0.276	0.915	-0.0122952780941516	0.0198	0.5326	14004	16757	14424.77
6632327	chr3	rs1069982	64102591	C	T	0.275	0.276	0.916	-0.0122041688389067	0.0198	0.5367	14004	16757	14424.77
6630875	chr3	rs72874641	64102622	T	G	0.756	0.753	0.902	0.0278972284172359	0.0208	0.1796	14004	16757	14424.77
6635958	chr3	rs1069981	64102768	A	G	0.275	0.276	0.917	-0.0120017335415971	0.0198	0.5441	14004	16757	14424.77
6643385	chr3	rs1070070	64102897	A	G	0.268	0.27	0.917	-0.0135007260538548	0.0199	0.4984	14004	16757	14424.77
6640484	chr3	rs1096171	64103135	C	T	0.275	0.276	0.918	-0.0106970095483354	0.0197	0.5895	14004	16757	14424.77
6623805	chr3	rs1069980	64103893	C	A	0.427	0.421	0.912	0.0159028762794155	0.0179	0.3752	14004	16757	14424.77
6629495	chr3	rs1069979	64104023	G	C	0.426	0.419	0.923	0.0179970767016546	0.0178	0.3136	14004	16757	14424.77
6623785	chr3	rs1096170	64104388	C	T	0.426	0.42	0.928	0.0173977771764203	0.0178	0.3279	14004	16757	14424.77
6616966	chr3	rs1096169	64104461	C	A	0.426	0.42	0.928	0.0172012073197748	0.0178	0.3332	14004	16757	14424.77
6643343	chr3	rs1096167	64104612	C	A	0.426	0.42	0.928	0.0171029078996623	0.0178	0.3366	14004	16757	14424.77
6618148	chr3	rs864377	64104939	C	T	0.183	0.174	0.951	0.0605022613895267	0.0227	0.007579	14004	16757	14424.77
6639843	chr3	rs11130958	64105279	T	C	0.849	0.857	0.983	-0.0573960891413091	0.0241	0.01734	14004	16757	14424.77
6643855	chr3	rs11707494	64105495	A	G	0.849	0.857	0.983	-0.0568984476340911	0.0241	0.01821	14004	16757	14424.77
6635109	chr3	rs3889648	64105736	G	T	0.963	0.962	0.853	0.047598978799279	0.0489	0.3304	14004	16757	14424.77
6634027	chr3	rs704378	64106014	T	C	0.422	0.415	0.924	0.0188021269625962	0.0178	0.2924	14004	16757	14424.77
6639088	chr3	rs57067598	64106156	T	A	0.753	0.75	0.906	0.0295976364389436	0.0206	0.1516	14004	16757	14424.77
6642108	chr3	rs704379	64106231	G	A	0.428	0.422	0.922	0.0165030720990143	0.0178	0.355	14004	16757	14424.77
6640750	chr3	rs697264	64106257	T	A	0.427	0.421	0.922	0.0168964476597299	0.0178	0.3445	14004	16757	14424.77
6619862	chr3	rs830011	64106271	G	A	0.428	0.422	0.921	0.016296487966892	0.0178	0.3617	14004	16757	14424.77
6636380	chr3	rs704381	64106685	G	C	0.424	0.418	0.924	0.01600129372694	0.0178	0.3701	14004	16757	14424.77
6635966	chr3	rs704382	64106829	G	T	0.0306	0.0294	0.835	0.0779975408217275	0.0549	0.155	14004	16757	14424.77
6633116	chr3	rs704383	64106929	A	T	0.0302	0.0291	0.838	0.0778957893080859	0.0553	0.1586	14004	16757	14424.77
6636760	chr3	rs62249906	64107518	G	A	0.862	0.87	0.966	-0.0662039071233048	0.0253	0.008881	14004	16757	14424.77
6626825	chr3	rs704386	64107627	C	T	0.216	0.207	0.918	0.0501035869662456	0.0217	0.02088	14004	16757	14424.77
6640741	chr3	rs62249907	64107975	C	T	0.862	0.87	0.965	-0.0659047873877183	0.0253	0.009202	14004	16757	14424.77
6625791	chr3	rs62249908	64107992	T	C	0.859	0.866	0.974	-0.0630995569433169	0.0249	0.01129	14004	16757	14424.77
6638307	chr3	rs704387	64108273	C	T	0.0315	0.0301	0.869	0.0743000965537901	0.0534	0.1646	14004	16757	14424.77
6631772	chr3	rs704388	64108590	A	T	0.404	0.398	0.92	0.0198026272961797	0.018	0.2702	14004	16757	14424.77
6633474	chr3	rs830010	64108737	C	A	0.407	0.401	0.926	0.0194986595340326	0.0179	0.2749	14004	16757	14424.77
6620479	chr3	rs985280	64108853	C	G	0.405	0.399	0.917	0.0200967016991224	0.018	0.2653	14004	16757	14424.77
6623277	chr3	rs985281	64108962	G	T	0.0301	0.0271	0.811	0.117302920419506	0.0633	0.06393	11142	13859	11569.57
6634882	chr3	rs865511	64109045	C	A	0.455	0.45	0.903	0.0108014536938559	0.0179	0.5468	14004	16757	14424.77
6623694	chr3	rs6791571	64109244	A	G	0.859	0.867	0.973	-0.0633978386299677	0.025	0.01115	14004	16757	14424.77
6620010	chr3	rs830009	64109361	A	G	0.404	0.398	0.915	0.0202045073158995	0.018	0.2627	14004	16757	14424.77
6623147	chr3	rs62249910	64109494	C	T	0.623	0.626	0.912	-0.0092022107647994	0.0183	0.6165	14004	16757	14424.77
6631912	chr3	rs1069978	64110055	G	A	0.175	0.165	0.951	0.0708963919750802	0.0231	0.002149	14004	16757	14424.77
6623213	chr3	rs1069977	64110135	A	G	0.0279	0.0252	0.813	0.111299842883075	0.0659	0.09118	11142	13859	11569.57
6631218	chr3	rs1069976	64110190	C	T	0.182	0.172	0.948	0.0660966815748511	0.0228	0.003795	14004	16757	14424.77
6636875	chr3	rs830008	64110708	C	T	0.182	0.172	0.946	0.0660966815748511	0.0228	0.003773	14004	16757	14424.77
6639649	chr3	rs830007	64110877	G	A	0.425	0.419	0.914	0.0149969810059077	0.0179	0.4013	14004	16757	14424.77
6633172	chr3	rs830006	64111111	G	A	0.423	0.417	0.906	0.0172012073197748	0.018	0.3395	14004	16757	14424.77
6633880	chr3	rs830005	64111163	G	A	0.422	0.416	0.908	0.0167981182758809	0.018	0.3503	14004	16757	14424.77
6635615	chr3	rs830004	64111358	G	A	0.423	0.417	0.904	0.0168964476597299	0.018	0.3484	14004	16757	14424.77
6626628	chr3	rs1024894	64111655	C	A	0.0339	0.0311	0.828	0.0813956382039941	0.0534	0.1272	14004	16757	14424.77
6637699	chr3	rs1024895	64111658	T	C	0.416	0.41	0.909	0.0173977771764203	0.018	0.3344	14004	16757	14424.77
6632826	chr3	rs696009	64111719	T	C	0.415	0.409	0.909	0.0178006246255066	0.018	0.3241	14004	16757	14424.77
6644910	chr3	rs696010	64111897	G	A	0.428	0.421	0.911	0.0155977206230546	0.0179	0.3856	14004	16757	14424.77
6640812	chr3	rs57859861	64112167	C	T	0.757	0.753	0.902	0.0323994240466592	0.0208	0.1182	14004	16757	14424.77
6617601	chr3	rs697265	64112437	G	A	0.178	0.167	0.942	0.0712037590063322	0.0231	0.002082	14004	16757	14424.77
6643687	chr3	rs696223	64112764	G	T	0.472	0.466	0.878	0.0110981866660334	0.0181	0.5389	14004	16757	14424.77
6645107	chr3	rs986150	64113047	G	A	0.961	0.961	0.873	0.0376040223973664	0.0476	0.4292	14004	16757	14424.77
6626740	chr3	rs152294	64113571	C	A	0.245	0.234	0.945	0.0513012943555507	0.0206	0.0127	14004	16757	14424.77
6621608	chr3	rs152295	64113795	T	G	0.0699	0.0666	0.901	0.0193025022544974	0.0365	0.596	14004	16757	14424.77
6627814	chr3	rs78231604	64114580	G	T	0.96	0.959	0.88	0.0522033801338585	0.0468	0.2641	14004	16757	14424.77
6631340	chr3	rs161657	64114732	C	T	0.214	0.201	0.949	0.0605963861236938	0.0216	0.005083	14004	16757	14424.77
6618204	chr3	rs161658	64115156	C	T	0.214	0.201	0.948	0.0605022613895267	0.0217	0.005242	14004	16757	14424.77
6620296	chr3	rs161659	64115321	A	G	0.166	0.154	0.928	0.0881024482215457	0.0242	0.0002695	14004	16757	14424.77
6647161	chr3	rs152296	64115447	G	A	0.212	0.2	0.939	0.0575044650684261	0.0219	0.008497	14004	16757	14424.77
6623844	chr3	rs161660	64116041	G	C	0.214	0.202	0.931	0.0606999130996222	0.0219	0.005506	14004	16757	14424.77
6642213	chr3	rs11914507	64116068	G	A	0.863	0.871	0.925	-0.0744972786929105	0.0261	0.004273	14004	16757	14424.77
6623163	chr3	rs161661	64116376	C	T	0.223	0.21	0.914	0.0594003432814475	0.0217	0.006234	14004	16757	14424.77
6637126	chr3	rs55796057	64116494	T	G	0.864	0.871	0.909	-0.0754026560491867	0.0264	0.004281	14004	16757	14424.77
6623240	chr3	rs9873216	64119198	G	A	0.459	0.461	0.819	-0.0206007457079636	0.0188	0.273	14004	16757	14424.77
6645063	chr3	rs9878228	64120052	G	A	0.54	0.535	0.983	0.022299507494767	0.0172	0.1936	14004	16757	14424.77
6625297	chr3	rs1835898	64121290	T	C	0.587	0.596	0.926	-0.0295009039176847	0.0179	0.09847	14004	16757	14424.77
6619001	chr3	rs704389	64121415	T	C	0.118	0.118	0.882	-0.0186019483996616	0.0281	0.5082	14004	16757	14424.77
6623055	chr3	rs56161921	64121741	A	G	0.712	0.719	0.922	-0.0413012760239546	0.0196	0.0348	14004	16757	14424.77
6622759	chr3	rs1432584	64122893	T	C	0.713	0.72	0.935	-0.0403950023610502	0.0195	0.03807	14004	16757	14424.77
6624508	chr3	rs1432586	64123420	T	C	0.139	0.135	0.904	0.0012991557316201	0.0262	0.9606	14004	16757	14424.77
6620166	chr3	rs1432587	64123421	G	A	0.139	0.135	0.905	-0.001501126126267	0.0261	0.9533	14004	16757	14424.77
6620293	chr3	rs4688433	64123647	C	T	0.718	0.724	0.947	-0.0374007702544828	0.0194	0.05425	14004	16757	14424.77
6631079	chr3	rs1450982	64123784	C	T	0.557	0.551	0.952	0.0160997014894237	0.0175	0.3569	14004	16757	14424.77
6643874	chr3	rs4688434	64123798	T	C	0.716	0.722	0.946	-0.0380965452668448	0.0194	0.0495	14004	16757	14424.77
6639517	chr3	rs696011	64125385	T	C	0.419	0.407	0.979	0.0366019024445485	0.0174	0.03509	14004	16757	14424.77
6644407	chr3	rs696012	64125528	C	T	0.419	0.408	0.98	0.0363994293800054	0.0173	0.03568	14004	16757	14424.77
6628633	chr3	rs697266	64125639	G	C	0.416	0.405	0.973	0.0352030377085245	0.0174	0.04338	14004	16757	14424.77
6643803	chr3	rs704391	64126121	A	C	0.138	0.134	0.945	0.0052959516591825	0.0257	0.8367	14004	16757	14424.77
6630447	chr3	rs695935	64126305	G	A	0.14	0.135	0.948	0.0077995046323818	0.0255	0.7585	14004	16757	14424.77
6631388	chr3	rs696013	64126342	G	C	0.141	0.136	0.948	0.0078987227933553	0.0254	0.7567	14004	16757	14424.77
6619160	chr3	rs697267	64126596	G	T	0.146	0.14	0.96	0.0082954970241069	0.025	0.7388	14004	16757	14424.77
6629063	chr3	rs696014	64127088	G	A	0.873	0.869	0.957	0.0394995204367644	0.0259	0.1268	14004	16757	14424.77
6637188	chr3	rs697268	64127237	G	A	0.888	0.884	0.909	0.0344014267173323	0.028	0.2199	14004	16757	14424.77
6624659	chr3	rs59638866	64128072	C	T	0.723	0.728	0.936	-0.0391983134041576	0.0197	0.04648	14004	16757	14424.77
6641369	chr3	rs2887159	64128189	G	A	0.724	0.73	0.934	-0.040197189751413	0.0197	0.04174	14004	16757	14424.77
6628387	chr3	rs80135588	64129332	A	T	0.903	0.901	0.887	0.0284027945161868	0.0304	0.3492	14004	16757	14424.77
6628606	chr3	rs697269	64130066	A	G	0.403	0.396	0.932	0.0305001066483263	0.0179	0.08922	14004	16757	14424.77
6637941	chr3	rs697270	64130521	A	G	0.858	0.856	0.934	0.0314017631395316	0.0253	0.2131	14004	16757	14424.77
6641132	chr3	rs56087541	64131375	A	G	0.721	0.727	0.904	-0.0413950753663857	0.02	0.03811	14004	16757	14424.77
6637862	chr3	rs697272	64131853	G	C	0.873	0.869	0.925	0.036997088886122	0.0263	0.16	14004	16757	14424.77
6637868	chr3	rs2080665	64132271	T	G	0.717	0.723	0.885	-0.0398016818829366	0.0201	0.04756	14004	16757	14424.77
6628977	chr3	rs11714038	64134120	C	T	0.905	0.902	0.87	0.0332026408277183	0.0308	0.2815	14004	16757	14424.77
6620673	chr3	rs12634751	64134485	C	T	0.558	0.552	0.868	0.0170045988158238	0.0183	0.3533	14004	16757	14424.77
6634034	chr3	rs78219896	64134503	G	A	0.963	0.962	0.387	0.1414040716035	0.0719	0.04928	14004	16757	14424.77
6637623	chr3	rs6445392	64135500	T	C	0.534	0.533	0.842	-0.0117993392160431	0.0186	0.5269	14004	16757	14424.77
6638934	chr3	rs11716382	64136300	G	A	0.872	0.868	0.827	0.0344014267173323	0.0278	0.2166	14004	16757	14424.77
6644853	chr3	rs1078398	64136428	T	G	0.623	0.626	0.816	-0.005696192544881	0.0194	0.7691	14004	16757	14424.77
6638419	chr3	rs1078397	64136510	G	C	0.623	0.626	0.815	-0.0087985943563496	0.0194	0.6516	14004	16757	14424.77
6640757	chr3	rs888406	64136997	T	C	0.656	0.651	0.844	0.024702368640342	0.0194	0.2014	14004	16757	14424.77
6628892	chr3	rs27959	64137043	T	C	0.0904	0.0933	0.739	-0.0319035490130083	0.0344	0.3536	14004	16757	14424.77
6623429	chr3	rs753562	64137371	A	G	0.494	0.495	0.897	-0.0170952954286372	0.0181	0.3442	14004	16757	14424.77
6631765	chr3	rs929701	64137693	G	A	0.962	0.965	0.818	0.0183996828453635	0.051	0.7181	14004	16757	14424.77
6620122	chr3	rs11706882	64139759	A	G	0.805	0.798	0.915	0.0166014304974254	0.0224	0.4584	14004	16757	14424.77
6624762	chr3	rs11130959	64140685	C	T	0.638	0.643	0.844	-0.0163021610829842	0.0194	0.4008	14004	16757	14424.77
6625293	chr3	rs12493678	64140767	G	C	0.639	0.644	0.844	-0.0149004625639624	0.0194	0.4435	14004	16757	14424.77
6628261	chr3	rs13072811	64141653	C	G	0.78	0.775	0.898	0.0178988554877579	0.0217	0.411	14004	16757	14424.77
6624087	chr3	rs10510916	64142439	G	C	0.975	0.975	0.704	0.0801042442416614	0.0748	0.2844	11332	12619	11255.8
6631799	chr3	rs17720698	64142859	C	T	0.972	0.974	0.72	0.0507976715868588	0.0796	0.5228	9064	10374	8999.36
6645437	chr3	rs2111684	64143278	C	T	0.633	0.64	0.861	-0.0123965203365513	0.0191	0.5164	14004	16757	14424.77
6644025	chr3	rs11711394	64144145	A	G	0.801	0.794	0.93	0.0188021269625962	0.022	0.3934	14004	16757	14424.77
6632341	chr3	rs13090987	64144569	C	G	0.782	0.776	0.916	0.0227981362759783	0.0216	0.2909	14004	16757	14424.77
6619267	chr3	rs62249933	64145165	C	T	0.782	0.777	0.926	0.0227981362759783	0.0215	0.2892	14004	16757	14424.77
6646582	chr3	rs11720610	64145493	G	A	0.781	0.776	0.925	0.0210959082947329	0.0215	0.3251	14004	16757	14424.77
6626979	chr3	rs2306380	64145759	T	C	0.781	0.776	0.93	0.0213015034199157	0.0214	0.3204	14004	16757	14424.77
6631384	chr3	rs26942	64145913	T	A	0.584	0.581	0.878	0.0011992805754821	0.0184	0.9496	14004	16757	14424.77
6641523	chr3	rs2306381	64146058	C	A	0.801	0.794	0.946	0.0183996828453635	0.0219	0.3989	14004	16757	14424.77
6636477	chr3	rs17664202	64146322	A	G	0.78	0.775	0.932	0.0194005857039748	0.0214	0.3625	14004	16757	14424.77
6624666	chr3	rs62249934	64146916	G	A	0.801	0.794	0.947	0.0166014304974254	0.0219	0.4469	14004	16757	14424.77
6623917	chr3	rs11707013	64147086	G	T	0.783	0.778	0.939	0.0185960172820726	0.0214	0.3846	14004	16757	14424.77
6635303	chr3	rs59443691	64147801	C	T	0.801	0.795	0.948	0.0153023200084426	0.0218	0.4835	14004	16757	14424.77
6641730	chr3	rs17664266	64148140	C	T	0.784	0.778	0.941	0.0209000641077417	0.0214	0.3275	14004	16757	14424.77
6621115	chr3	rs17664296	64148288	C	T	0.783	0.778	0.941	0.0223972974420383	0.0214	0.2949	14004	16757	14424.77
6632169	chr3	rs39709	64149126	T	G	0.222	0.227	0.935	-0.0196008476550609	0.0213	0.3563	14004	16757	14424.77
6627714	chr3	rs27387	64149167	A	G	0.0306	0.0297	0.895	-0.0388032003238938	0.0524	0.459	14004	16757	14424.77
6631304	chr3	rs13088453	64149210	C	G	0.78	0.775	0.938	0.0215951374365897	0.0213	0.3116	14004	16757	14424.77
6634231	chr3	rs697274	64150040	A	T	0.0311	0.0299	0.896	-0.0293979151845611	0.0522	0.5735	14004	16757	14424.77
6619883	chr3	rs184452	64150206	G	T	0.252	0.256	0.941	-0.0277001306422786	0.0203	0.173	14004	16757	14424.77
6621039	chr3	rs3755828	64151757	T	C	0.799	0.791	0.954	0.0193025022544974	0.0217	0.3736	14004	16757	14424.77
6646550	chr3	rs67740314	64151790	G	C	0.8	0.792	0.954	0.0185960172820726	0.0217	0.3915	14004	16757	14424.77
6617725	chr3	rs73124853	64152353	C	T	0.972	0.972	0.879	0.0635004825618992	0.0582	0.2751	13457	16217	13881.29
6621705	chr3	rs67544611	64152467	G	A	0.972	0.972	0.877	0.0664990979502052	0.0581	0.2522	13457	16217	13881.29
6627447	chr3	rs17664549	64152601	C	G	0.97	0.971	0.864	0.0648041108654969	0.0575	0.2595	13457	16217	13881.29
6624394	chr3	rs74597957	64152820	A	C	0.979	0.979	0.848	0.0416984103556758	0.0668	0.5325	13457	16217	13881.29
6634754	chr3	rs17070038	64153709	T	C	0.8	0.792	0.956	0.0202045073158995	0.0217	0.3502	14004	16757	14424.77
6640859	chr3	rs26933	64154095	G	A	0.0327	0.0309	0.89	-0.0137034650584925	0.0514	0.7899	14004	16757	14424.77
6625873	chr3	rs39687	64154268	A	G	0.565	0.56	0.937	0.0063001125484799	0.0177	0.7205	14004	16757	14424.77
6645722	chr3	rs62249937	64154477	G	A	0.784	0.778	0.948	0.0239996896478807	0.0213	0.2597	14004	16757	14424.77
6639900	chr3	rs13080962	64154710	A	G	0.681	0.69	0.933	-0.0277001306422786	0.019	0.1452	14004	16757	14424.77
6620853	chr3	rs62249938	64156862	G	T	0.801	0.793	0.961	0.0189983824093147	0.0217	0.3794	14004	16757	14424.77
6626549	chr3	rs167787	64157031	C	T	0.351	0.34	0.939	0.0209000641077417	0.0185	0.2583	14004	16757	14424.77
6638926	chr3	rs7637364	64157235	G	T	0.691	0.699	0.936	-0.0249999098013234	0.0192	0.1919	14004	16757	14424.77
6642472	chr3	rs11714978	64157720	A	G	0.799	0.791	0.963	0.0204984635773248	0.0215	0.3411	14004	16757	14424.77
6631314	chr3	rs10866068	64158181	A	T	0.8	0.792	0.964	0.0203025023378308	0.0216	0.3455	14004	16757	14424.77
6617305	chr3	rs62249939	64159101	A	T	0.799	0.791	0.963	0.0198026272961797	0.0215	0.3578	14004	16757	14424.77
6634186	chr3	rs153740	64160053	G	T	0.567	0.562	0.939	0.0034041991335623	0.0177	0.8496	14004	16757	14424.77
6639018	chr3	rs153739	64160129	A	G	0.0304	0.0293	0.92	-0.0335981494309355	0.0516	0.5151	14004	16757	14424.77
6629040	chr3	rs149105	64160962	T	A	0.532	0.529	0.946	0.005703702916678	0.0175	0.744	14004	16757	14424.77
6644367	chr3	rs17721368	64160996	T	C	0.97	0.97	0.913	0.0459002781827573	0.0545	0.399	14004	16757	14424.77
6634205	chr3	rs153738	64161238	G	T	0.564	0.56	0.941	0.0025966258472659	0.0177	0.8834	14004	16757	14424.77
6641201	chr3	rs153737	64161259	A	C	0.533	0.53	0.947	0.00730326611012	0.0175	0.6778	14004	16757	14424.77
6622143	chr3	rs10510913	64161361	T	C	0.969	0.97	0.918	0.0394995204367644	0.054	0.4639	14004	16757	14424.77
6635047	chr3	rs17664984	64161586	C	T	0.969	0.97	0.92	0.0402010017441475	0.0542	0.4586	14004	16757	14424.77
6629664	chr3	rs17721463	64162407	T	C	0.969	0.97	0.92	0.0363029992242924	0.0541	0.5026	14004	16757	14424.77
6643125	chr3	rs35422561	64162432	A	G	0.797	0.79	0.96	0.0172012073197748	0.0215	0.4234	14004	16757	14424.77
6641228	chr3	rs153736	64162444	G	A	0.0303	0.0292	0.922	-0.0329985112635755	0.0517	0.5232	14004	16757	14424.77
6623266	chr3	rs153735	64162544	A	T	0.0306	0.0293	0.921	-0.0299953975354009	0.0515	0.5604	14004	16757	14424.77
6638334	chr3	rs6778973	64164066	G	T	0.933	0.937	0.806	-0.0744972786929105	0.0382	0.05097	14004	16757	14424.77
6619580	chr3	rs62249941	64164583	C	G	0.8	0.793	0.967	0.0164047040252769	0.0215	0.4453	14004	16757	14424.77
6625776	chr3	rs10510912	64165549	C	T	0.801	0.793	0.967	0.0202045073158995	0.0215	0.349	14004	16757	14424.77
6632961	chr3	rs13068250	64165625	A	C	0.781	0.775	0.955	0.0235016597850914	0.0211	0.2664	14004	16757	14424.77
6641691	chr3	rs695936	64165690	C	G	0.525	0.522	0.936	0.0029955089797983	0.0177	0.8648	14004	16757	14424.77
6641781	chr3	rs697276	64166027	C	T	0.509	0.508	0.937	0.0027960873020011	0.0176	0.8747	14004	16757	14424.77
6625123	chr3	rs697277	64166741	C	T	0.0576	0.0561	0.918	-0.0440981887217984	0.0391	0.2594	14004	16757	14424.77
6640952	chr3	rs696224	64167252	T	C	0.027	0.0262	0.923	-0.0480039732984809	0.0545	0.3787	14004	16757	14424.77
6639288	chr3	rs704394	64168262	G	C	0.304	0.295	0.935	0.0176041339483571	0.0193	0.3626	14004	16757	14424.77
6640248	chr3	rs73124899	64168301	C	G	0.97	0.971	0.923	0.0311013012983478	0.0544	0.5673	14004	16757	14424.77
6630286	chr3	rs73124901	64168538	T	C	0.97	0.971	0.923	0.0339955472579582	0.0544	0.5325	14004	16757	14424.77
6641161	chr3	rs697278	64168654	T	C	0.0274	0.0261	0.932	-0.0307994715535284	0.054	0.5684	14004	16757	14424.77
6625367	chr3	rs696225	64169334	C	A	0.536	0.534	0.941	-0.0021022080918702	0.0176	0.9044	14004	16757	14424.77
6644428	chr3	rs55723062	64170290	C	T	0.971	0.972	0.924	0.0254045542217263	0.0555	0.6477	14004	16757	14424.77
6643914	chr3	rs17665251	64170754	G	A	0.971	0.972	0.924	0.0251998010217421	0.0555	0.6499	14004	16757	14424.77
6625841	chr3	rs73832119	64171159	G	A	0.931	0.936	0.829	-0.0717967988196857	0.0373	0.05397	14004	16757	14424.77
6621519	chr3	rs73832120	64171319	C	A	0.929	0.933	0.831	-0.0723986646217843	0.0366	0.04791	14004	16757	14424.77
6644833	chr3	rs11917643	64171754	A	G	0.97	0.971	0.929	0.0179970767016546	0.0541	0.7393	14004	16757	14424.77
6628706	chr3	rs11925461	64171801	G	A	0.969	0.971	0.928	0.0195967237465575	0.0541	0.7174	14004	16757	14424.77
6618254	chr3	rs11925484	64171869	G	A	0.97	0.971	0.93	0.0166014304974254	0.0541	0.7586	14004	16757	14424.77
6627859	chr3	rs11716989	64171897	G	A	0.8	0.792	0.958	0.0227003855207759	0.0216	0.2929	14004	16757	14424.77
6646164	chr3	rs153717	64171993	G	A	0.503	0.502	0.957	-0.0001000050003333	0.0174	0.9933	14004	16757	14424.77
6641366	chr3	rs153718	64172392	A	G	0.503	0.502	0.953	-0.0010005003335835	0.0174	0.9536	14004	16757	14424.77
6629286	chr3	rs153719	64172403	G	T	0.503	0.502	0.952	-0.0007002451143934	0.0175	0.9676	14004	16757	14424.77
6637968	chr3	rs62251771	64172515	A	C	0.8	0.792	0.954	0.0221038989069263	0.0216	0.3079	14004	16757	14424.77
6617244	chr3	rs732693	64172690	G	A	0.534	0.532	0.943	-0.0026033858701149	0.0176	0.8817	14004	16757	14424.77
6639482	chr3	rs732694	64172692	C	G	0.0591	0.0562	0.94	-0.0185000759845861	0.0383	0.6298	14004	16757	14424.77
6635962	chr3	rs72040	64172813	G	A	0.0586	0.0558	0.939	-0.0196008476550609	0.0385	0.6108	14004	16757	14424.77
6646450	chr3	rs732696	64172882	C	G	0.969	0.97	0.928	0.0232965165504356	0.0536	0.6634	14004	16757	14424.77
6627648	chr3	rs17070094	64173028	A	C	0.969	0.97	0.927	0.0239020562806236	0.0536	0.655	14004	16757	14424.77
6635268	chr3	rs153721	64173096	C	G	0.526	0.524	0.936	0.0023971245997214	0.0177	0.8939	14004	16757	14424.77
6633005	chr3	rs1035275	64173901	T	C	0.731	0.739	0.925	-0.0264979913062283	0.0202	0.1878	14004	16757	14424.77
6627140	chr3	rs161664	64173944	G	A	0.0594	0.0566	0.945	-0.0189993500097828	0.0381	0.617	14004	16757	14424.77
6624509	chr3	rs161665	64174057	A	T	0.0593	0.0565	0.945	-0.0203047533403643	0.0381	0.5941	14004	16757	14424.77
6629777	chr3	rs103323	64174577	C	T	0.0594	0.0567	0.947	-0.0222967349986103	0.038	0.5572	14004	16757	14424.77
6647170	chr3	rs153723	64175551	G	C	0.509	0.508	0.927	0.0002999550089979	0.0177	0.9876	14004	16757	14424.77
6624779	chr3	rs153724	64175631	G	C	0.51	0.509	0.928	0.0005998200719675	0.0177	0.9714	14004	16757	14424.77
6617471	chr3	rs11914401	64176107	C	T	0.526	0.525	0.932	-0.0055956263571598	0.0177	0.7506	14004	16757	14424.77
6633506	chr3	rs73126829	64176109	T	G	0.973	0.974	0.709	0.0697032857496389	0.0696	0.3167	12413	13945	12450.67
6636123	chr3	rs153725	64176421	G	C	0.526	0.524	0.949	-0.0029042131473898	0.0175	0.8671	14004	16757	14424.77
6620041	chr3	rs153726	64176509	C	G	0.527	0.524	0.95	-0.002002002670673	0.0175	0.907	14004	16757	14424.77
6638566	chr3	rs161666	64177029	T	C	0.527	0.525	0.956	-0.0043996643446871	0.0175	0.8002	14004	16757	14424.77
6641839	chr3	rs62251772	64177274	G	A	0.801	0.793	0.978	0.0259016375226531	0.0214	0.2263	14004	16757	14424.77
6637731	chr3	rs153728	64177660	T	C	0.528	0.526	0.955	-0.0057967688471774	0.0175	0.7399	14004	16757	14424.77
6642860	chr3	rs11712216	64177846	C	G	0.801	0.793	0.977	0.027799974857679	0.0214	0.1944	14004	16757	14424.77
6623268	chr3	rs2160827	64177928	G	C	0.713	0.721	0.94	-0.021203207651103	0.0196	0.2805	14004	16757	14424.77
6625389	chr3	rs153729	64178383	G	A	0.53	0.527	0.953	-0.0049019951702315	0.0175	0.7786	14004	16757	14424.77
6634340	chr3	rs185295	64178664	T	A	0.329	0.319	0.95	0.0141001243787816	0.0188	0.4526	14004	16757	14424.77
6620921	chr3	rs697279	64178710	T	C	0.328	0.319	0.95	0.0138042809763971	0.0188	0.4637	14004	16757	14424.77
6627768	chr3	rs697280	64178928	T	G	0.528	0.526	0.953	-0.004701032558649	0.0175	0.7905	14004	16757	14424.77
6631541	chr3	rs697281	64179539	C	T	0.331	0.321	0.949	0.0152038337422728	0.0188	0.4186	14004	16757	14424.77
6642735	chr3	rs7614007	64179941	C	T	0.722	0.731	0.937	-0.0227979086760041	0.0199	0.2516	14004	16757	14424.77
6645099	chr3	rs1432579	64180420	A	G	0.799	0.791	0.978	0.0254045542217263	0.0213	0.2335	14004	16757	14424.77
6641853	chr3	rs696227	64180984	T	C	0.529	0.527	0.951	-0.0050024916227914	0.0175	0.7738	14004	16757	14424.77
6618076	chr3	rs11715654	64181222	C	G	0.804	0.796	0.972	0.0239996896478807	0.0216	0.2657	14004	16757	14424.77
6628240	chr3	rs73832124	64181608	T	C	0.93	0.935	0.899	-0.0840992576916754	0.0356	0.01816	14004	16757	14424.77
6640038	chr3	rs72882348	64181833	T	C	0.93	0.935	0.902	-0.085503423613941	0.0354	0.01584	14004	16757	14424.77
6636855	chr3	rs57288803	64181962	T	C	0.929	0.934	0.902	-0.0862989035863658	0.0354	0.01465	14004	16757	14424.77
6631006	chr3	rs55895332	64182098	A	G	0.968	0.97	0.874	0.0221038989069263	0.0544	0.6838	14004	16757	14424.77
6618870	chr3	rs57476258	64182827	G	A	0.741	0.738	0.944	-0.0031950988965408	0.0199	0.8738	14004	16757	14424.77
6633450	chr3	rs9829695	64183112	A	G	0.735	0.732	0.959	-0.0042992284528324	0.0196	0.8263	14004	16757	14424.77
6639828	chr3	rs62251775	64183120	G	A	0.706	0.712	0.938	-0.0145960053074092	0.0194	0.4516	14004	16757	14424.77
6636390	chr3	rs60043233	64183470	C	A	0.936	0.941	0.903	-0.0899028259293165	0.037	0.01524	14004	16757	14424.77
6647332	chr3	rs61238591	64183626	G	A	0.937	0.942	0.909	-0.0881975347421256	0.0371	0.01754	14004	16757	14424.77
6643072	chr3	rs829520	64183683	C	T	0.612	0.607	0.941	0.0093957216403621	0.018	0.6002	14004	16757	14424.77
6635868	chr3	rs829519	64183745	A	G	0.0477	0.0443	0.906	-0.0275973271921043	0.043	0.5212	14004	16757	14424.77
6618756	chr3	rs696015	64184136	A	G	0.028	0.0263	0.939	-0.0193969096107316	0.0529	0.7142	14004	16757	14424.77
6630747	chr3	rs696016	64184343	C	T	0.61	0.604	0.949	0.0110981866660334	0.0179	0.5355	14004	16757	14424.77
6618066	chr3	rs696017	64184397	G	T	0.611	0.605	0.949	0.0105046326450854	0.0179	0.5568	14004	16757	14424.77
6641933	chr3	rs695937	64184676	G	A	0.349	0.339	0.96	0.009504687014246	0.0184	0.6061	14004	16757	14424.77
6626848	chr3	rs696018	64184956	G	A	0.348	0.339	0.96	0.0088011559530687	0.0184	0.6312	14004	16757	14424.77
6624684	chr3	rs696019	64185126	T	A	0.348	0.339	0.957	0.0098018049722602	0.0184	0.5967	14004	16757	14424.77
6620015	chr3	rs57305178	64185767	A	G	0.931	0.936	0.916	-0.0868004901369162	0.0356	0.01466	14004	16757	14424.77
6643465	chr3	rs13099983	64185852	A	G	0.68	0.688	0.946	-0.0144032303107437	0.0189	0.4464	14004	16757	14424.77
6635742	chr3	rs28844663	64186304	T	G	0.93	0.935	0.916	-0.084904507090444	0.0353	0.01613	14004	16757	14424.77
6641966	chr3	rs830397	64187774	C	A	0.532	0.53	0.943	-0.0021022080918702	0.0176	0.9069	14004	16757	14424.77
6640331	chr3	rs35498882	64187997	T	A	0.711	0.719	0.935	-0.0226035462098532	0.0196	0.2492	14004	16757	14424.77
6644475	chr3	rs829525	64188124	T	C	0.53	0.527	0.942	-0.003596459514405	0.0176	0.8382	14004	16757	14424.77
6629920	chr3	rs696020	64189069	A	G	0.331	0.321	0.942	0.0154007965760229	0.0188	0.4146	14004	16757	14424.77
6641740	chr3	rs697282	64189443	G	A	0.603	0.596	0.94	0.0164047040252769	0.0179	0.359	14004	16757	14424.77
6646283	chr3	rs697283	64189522	T	C	0.602	0.595	0.939	0.0170045988158238	0.0179	0.3441	14004	16757	14424.77
6637412	chr3	rs829524	64189672	T	C	0.311	0.311	0.958	0.0002999550089979	0.0187	0.9886	14004	16757	14424.77
6623085	chr3	rs1679335	64190051	A	T	0.611	0.606	0.934	0.0106035827841911	0.018	0.5549	14004	16757	14424.77
6620901	chr3	rs1676390	64190052	A	G	0.611	0.606	0.934	0.0107025231331357	0.018	0.5513	14004	16757	14424.77
6622017	chr3	rs58962325	64190497	T	C	0.932	0.937	0.913	-0.0860046112211286	0.0357	0.01604	14004	16757	14424.77
6625036	chr3	rs62251779	64190802	G	T	0.802	0.793	0.981	0.0295976364389436	0.0214	0.1658	14004	16757	14424.77
6628056	chr3	rs829523	64190839	T	C	0.0271	0.0263	0.938	-0.0408949138454712	0.0545	0.4527	13513	16078	13854.87
6646818	chr3	rs9881734	64190973	C	T	0.802	0.793	0.981	0.0295976364389436	0.0214	0.1667	14004	16757	14424.77
6639255	chr3	rs9826382	64190986	T	C	0.802	0.793	0.981	0.0301023438164435	0.0214	0.1589	14004	16757	14424.77
6647029	chr3	rs9827008	64191384	T	C	0.802	0.793	0.98	0.0299956000353805	0.0214	0.1612	14004	16757	14424.77
6642517	chr3	rs695938	64191981	C	T	0.0974	0.0917	0.939	0.0430020165445429	0.0299	0.15	14004	16757	14424.77
6645032	chr3	rs73126850	64193651	T	C	0.698	0.704	0.935	-0.0201006717070029	0.0193	0.2973	14004	16757	14424.77
6627334	chr3	rs10510915	64194547	A	C	0.789	0.782	0.986	0.0258041896815329	0.0209	0.217	14004	16757	14424.77
6629246	chr3	rs697284	64195019	T	C	0.608	0.602	0.943	0.0133011462391285	0.0179	0.4595	14004	16757	14424.77
6625358	chr3	rs56086748	64195045	C	A	0.701	0.709	0.938	-0.0222967349986103	0.0194	0.2497	14004	16757	14424.77
6626982	chr3	rs696228	64195097	T	C	0.608	0.602	0.943	0.0133011462391285	0.0179	0.4582	14004	16757	14424.77
6621857	chr3	rs696229	64195378	C	A	0.609	0.603	0.943	0.0131037693769772	0.0179	0.4649	14004	16757	14424.77
6630149	chr3	rs1960454	64195550	C	G	0.705	0.712	0.933	-0.0243951568347216	0.0195	0.2093	14004	16757	14424.77
6628401	chr3	rs9853772	64196467	T	G	0.798	0.79	0.977	0.0260965047212743	0.0213	0.2207	14004	16757	14424.77
6635374	chr3	rs704395	64197051	C	T	0.0968	0.0909	0.942	0.0382972099323441	0.03	0.2006	14004	16757	14424.77
6645176	chr3	rs888404	64197600	T	C	0.696	0.702	0.942	-0.0201006717070029	0.0192	0.2963	14004	16757	14424.77
6623846	chr3	rs704396	64198502	T	G	0.599	0.595	0.949	0.0081963182244858	0.0178	0.6436	14004	16757	14424.77
6629656	chr3	rs829522	64198788	T	C	0.601	0.596	0.951	0.009197572354042	0.0178	0.6034	14004	16757	14424.77
6633825	chr3	rs7610343	64199364	T	C	0.7	0.707	0.951	-0.0187955345843259	0.0192	0.3281	14004	16757	14424.77
6640094	chr3	rs67905110	64199644	G	T	0.604	0.599	0.95	0.0110981866660334	0.0178	0.5322	14004	16757	14424.77
6627358	chr3	rs2008299	64200864	T	G	0.699	0.704	0.948	-0.0174005146801673	0.0192	0.3645	14004	16757	14424.77
6643435	chr3	rs4994608	64201476	A	T	0.685	0.692	0.952	-0.0178992398878318	0.019	0.3466	14004	16757	14424.77
6638959	chr3	rs888405	64201702	A	G	0.484	0.484	0.957	0.0023971245997214	0.0175	0.8922	14004	16757	14424.77
6619837	chr3	rs696022	64202690	C	A	0.313	0.313	0.977	-0.0036968248442897	0.0185	0.8421	14004	16757	14424.77
6639246	chr3	rs696023	64202707	G	A	0.312	0.312	0.978	-0.0030045090202987	0.0185	0.8692	14004	16757	14424.77
6628446	chr3	rs696024	64202817	A	G	0.61	0.604	0.953	0.0152038337422728	0.0178	0.3926	14004	16757	14424.77
6623110	chr3	rs696026	64203489	A	G	0.0276	0.0267	0.951	-0.0364980230402006	0.0539	0.4983	13513	16078	13854.87
6620927	chr3	rs7638963	64203629	C	T	0.701	0.707	0.946	-0.0207028323592018	0.0193	0.2829	14004	16757	14424.77
6637836	chr3	rs67388649	64203811	G	C	0.797	0.789	0.976	0.0258041896815329	0.0212	0.2242	14004	16757	14424.77
6625184	chr3	rs696027	64203826	T	C	0.11	0.103	0.961	0.0341985075799122	0.0281	0.2232	14004	16757	14424.77
6624938	chr3	rs844190	64204198	C	T	0.615	0.61	0.955	0.0128964817350202	0.0179	0.4709	14004	16757	14424.77
6625094	chr3	rs866679	64204308	G	A	0.618	0.613	0.956	0.0102968054773682	0.0179	0.5635	14004	16757	14424.77
6641646	chr3	rs697285	64204700	G	C	0.041	0.0383	0.919	-0.0292949370570243	0.0454	0.518	14004	16757	14424.77
6629307	chr3	rs697286	64205099	C	T	0.313	0.314	0.973	-0.005304041591906	0.0185	0.7754	14004	16757	14424.77
6633718	chr3	rs704397	64205651	G	A	0.615	0.61	0.96	0.0092966519050945	0.0178	0.6009	14004	16757	14424.77
6643169	chr3	rs9877584	64205735	T	G	0.796	0.788	0.978	0.0255020410123433	0.0212	0.2285	14004	16757	14424.77
6643037	chr3	rs696231	64206296	G	A	0.617	0.612	0.96	0.0072039888485025	0.0179	0.6887	14004	16757	14424.77
6622767	chr3	rs11708249	64206494	A	G	0.797	0.789	0.976	0.0281986543586787	0.0212	0.184	14004	16757	14424.77
6625443	chr3	rs11924614	64206527	C	A	0.698	0.702	0.931	-0.0116981574124923	0.0194	0.5473	14004	16757	14424.77
6625294	chr3	rs696232	64206604	T	C	0.296	0.299	0.972	-0.009000382197299	0.0188	0.6339	14004	16757	14424.77
6639835	chr3	rs696233	64207390	T	A	0.107	0.1	0.957	0.0315955615897506	0.0285	0.2686	14004	16757	14424.77
6618931	chr3	rs696234	64207556	T	C	0.0269	0.0262	0.949	-0.0426048328324374	0.0546	0.4351	13513	16078	13854.87
6639576	chr3	rs696235	64208297	A	C	0.039	0.0365	0.923	-0.0309954337025195	0.0463	0.5035	14004	16757	14424.77
6644626	chr3	rs34392185	64209068	G	A	0.789	0.782	0.969	0.0277027118389473	0.0211	0.1882	14004	16757	14424.77
6637037	chr3	rs696236	64209218	A	G	0.099	0.0933	0.947	0.0234039777790161	0.0297	0.4301	14004	16757	14424.77
6647427	chr3	rs75941056	64209536	G	A	0.946	0.944	0.631	-0.005304041591906	0.0469	0.9106	14004	16757	14424.77
6624267	chr3	rs704398	64209677	A	G	0.607	0.603	0.95	0.0065981840282271	0.0178	0.7131	14004	16757	14424.77
6619405	chr3	rs697287	64211102	G	A	0.616	0.611	0.955	0.0076010387728197	0.0179	0.6699	14004	16757	14424.77
6624387	chr3	rs697288	64211605	G	A	0.606	0.601	0.953	0.0127977582298607	0.0178	0.4742	14004	16757	14424.77
6635059	chr3	rs697290	64211955	C	T	0.607	0.602	0.954	0.0118989261570991	0.0178	0.504	14004	16757	14424.77
6621620	chr3	rs697291	64212196	G	A	0.092	0.0843	0.943	0.0522982892110339	0.0309	0.09068	14004	16757	14424.77
6618341	chr3	rs888407	64212532	T	C	0.48	0.478	0.95	0.0068961666878413	0.0175	0.6945	14004	16757	14424.77
6635661	chr3	rs697292	64212559	G	T	0.606	0.6	0.953	0.0147014028528927	0.0178	0.4086	14004	16757	14424.77
6626785	chr3	rs17666399	64212706	A	G	0.962	0.962	0.644	-0.0411032840784537	0.0745	0.5815	9347	8919	8905.16
6640274	chr3	rs1564115	64213414	A	G	0.488	0.486	0.95	0.0038027603329278	0.0175	0.8295	14004	16757	14424.77
6631406	chr3	rs696237	64213501	T	A	0.603	0.597	0.951	0.0143958802837323	0.0178	0.4183	14004	16757	14424.77
6644476	chr3	rs704399	64215114	A	G	0.0198	0.0175	0.953	0.0399031725325864	0.0787	0.6118	9710	10495	9647.22
6636353	chr3	rs1963348	64215255	G	A	0.726	0.729	0.922	-0.0183982139464423	0.02	0.3571	14004	16757	14424.77
6635357	chr3	rs697293	64215913	G	A	0.602	0.596	0.947	0.0146028573839336	0.0179	0.4145	14004	16757	14424.77
6635326	chr3	rs869365	64216841	A	G	0.799	0.79	0.979	0.0329994782631079	0.0213	0.1204	14004	16757	14424.77
6643013	chr3	rs869364	64216991	A	T	0.484	0.483	0.941	0.0063001125484799	0.0176	0.7224	14004	16757	14424.77
6627016	chr3	rs697294	64217284	T	C	0.0818	0.0744	0.951	0.0663961696396827	0.0325	0.04083	14004	16757	14424.77
6635368	chr3	rs1381812	64217374	T	C	0.484	0.482	0.94	0.0074025335167413	0.0176	0.6754	14004	16757	14424.77
6646988	chr3	rs697295	64217496	T	C	0.0814	0.0745	0.949	0.0636975426142417	0.0325	0.05029	14004	16757	14424.77
6634901	chr3	rs73832130	64218317	A	C	0.932	0.938	0.942	-0.0816982439845054	0.0355	0.02158	14004	16757	14424.77
6635508	chr3	rs59404136	64220915	T	C	0.931	0.936	0.941	-0.0778966787084814	0.0352	0.02695	14004	16757	14424.77
6631328	chr3	rs62247388	64221345	A	G	0.798	0.789	0.971	0.0310043588626902	0.0213	0.146	14004	16757	14424.77
6618565	chr3	rs704400	64222216	A	C	0.587	0.58	0.941	0.01600129372694	0.0178	0.3686	14004	16757	14424.77
6636561	chr3	rs704401	64222479	A	G	0.0191	0.0183	0.937	0.0082954970241069	0.0864	0.9238	8666	8223	8216.6
6621015	chr3	rs697296	64222735	C	T	0.298	0.298	0.965	-0.0040983869261633	0.0189	0.8301	14004	16757	14424.77
6638472	chr3	rs7624789	64224088	G	A	0.708	0.714	0.944	-0.0172987645783295	0.0194	0.3729	14004	16757	14424.77
6619737	chr3	rs221993	64224809	T	C	0.0194	0.0186	0.924	0.0066975214477213	0.0862	0.9378	8666	8223	8216.6
6617577	chr3	rs221992	64224839	G	C	0.0195	0.0188	0.922	0.0045994064948955	0.0861	0.9578	8666	8223	8216.6
6642823	chr3	rs75343615	64225331	C	T	0.912	0.908	0.621	0.0723020567553947	0.0372	0.05196	14004	16757	14424.77
6637433	chr3	rs7641821	64225376	T	C	0.677	0.684	0.949	-0.015895669405385	0.0188	0.3994	14004	16757	14424.77
6629320	chr3	rs221991	64225898	T	G	0.903	0.912	0.901	-0.0711952950421515	0.0313	0.02313	14004	16757	14424.77
6645093	chr3	rs13085954	64225904	G	A	0.802	0.794	0.981	0.0288012338056278	0.0214	0.1774	14004	16757	14424.77
6617892	chr3	rs6801029	64226281	T	C	0.693	0.697	0.927	-0.0137034650584925	0.0193	0.4784	14004	16757	14424.77
6632287	chr3	rs6788305	64226290	G	C	0.694	0.697	0.926	-0.0136020904182857	0.0193	0.4819	14004	16757	14424.77
6624777	chr3	rs6788767	64226692	G	A	0.72	0.722	0.923	-0.0171970248285215	0.0198	0.386	14004	16757	14424.77
6639998	chr3	rs222338	64227652	C	A	0.981	0.982	0.93	-0.0057967688471774	0.0865	0.9468	8666	8223	8216.6
6632871	chr3	rs6804747	64227692	T	C	0.686	0.691	0.94	-0.0193969096107316	0.019	0.3085	14004	16757	14424.77
6631275	chr3	rs3911777	64227748	T	C	0.8	0.793	0.978	0.0301993737308422	0.0213	0.1568	14004	16757	14424.77
6624043	chr3	rs222337	64228584	C	T	0.41	0.417	0.939	-0.0142003494011414	0.0179	0.427	14004	16757	14424.77
6634352	chr3	rs4688436	64229821	A	G	0.697	0.704	0.939	-0.0209989425960583	0.0193	0.2768	14004	16757	14424.77
6634621	chr3	rs696238	64229838	C	A	0.411	0.418	0.941	-0.0150019689183474	0.0178	0.4005	14004	16757	14424.77
6617652	chr3	rs3911778	64230433	C	A	0.727	0.73	0.927	-0.0183982139464423	0.02	0.3582	14004	16757	14424.77
6647279	chr3	rs6769640	64231444	T	A	0.712	0.716	0.921	-0.017502275136142	0.0198	0.3765	14004	16757	14424.77
6628376	chr3	rs74372054	64231735	A	G	0.926	0.931	0.913	-0.0630036995790015	0.0347	0.06933	14004	16757	14424.77
6620534	chr3	rs144199848	64231789	G	T	0.982	0.983	0.934	-0.0145046862028817	0.0888	0.8702	8666	8223	8216.6
6646503	chr3	rs222336	64232104	A	C	0.406	0.411	0.93	-0.0147989665120717	0.018	0.4112	14004	16757	14424.77
6623585	chr3	rs11715732	64232483	T	A	0.511	0.507	0.916	0.0065981840282271	0.0178	0.7115	14004	16757	14424.77
6628644	chr3	rs186417	64232901	C	T	0.406	0.412	0.936	-0.0150019689183474	0.0179	0.4017	14004	16757	14424.77
6620265	chr3	rs170291	64233064	T	C	0.406	0.411	0.937	-0.0146974807605841	0.0179	0.4104	14004	16757	14424.77
6617407	chr3	rs221990	64233503	T	C	0.395	0.401	0.937	-0.0145046862028817	0.018	0.419	14004	16757	14424.77
6629608	chr3	rs221989	64234251	T	A	0.98	0.983	0.932	-0.0615031325940498	0.0796	0.4398	9710	10495	9647.22
6647413	chr3	rs221988	64234307	A	C	0.879	0.889	0.867	-0.0553013157850893	0.0289	0.05592	14004	16757	14424.77
6640402	chr3	rs4688437	64234849	G	A	0.529	0.524	0.909	0.0106035827841911	0.0179	0.5524	14004	16757	14424.77
6620483	chr3	rs13066611	64235427	G	A	0.806	0.798	0.96	0.0377003271828256	0.0217	0.08272	14004	16757	14424.77
6628907	chr3	rs35631154	64235683	G	A	0.967	0.97	0.526	-0.0025031302181184	0.0666	0.9695	14004	16757	14424.77
6629639	chr3	rs56172009	64235932	T	G	0.939	0.938	0.591	0.0123039944561641	0.0461	0.7892	14004	16757	14424.77
6645684	chr3	rs150831	64236768	G	A	0.915	0.921	0.898	-0.0638027918527484	0.0328	0.05165	14004	16757	14424.77
6643922	chr3	rs72884331	64237716	T	A	0.98	0.98	0.724	0.043097802902723	0.0947	0.6488	7865	9101	7776.2
6616979	chr3	rs3846223	64238322	A	G	0.805	0.798	0.951	0.0329027196757078	0.0218	0.1309	14004	16757	14424.77
6644562	chr3	rs55671636	64238451	G	C	0.981	0.98	0.723	0.0789960062264979	0.0911	0.3861	8883	10104	8786.65
6626510	chr3	rs34481133	64239088	C	T	0.708	0.714	0.909	-0.0235040691879941	0.0198	0.2337	14004	16757	14424.77
6628157	chr3	rs704402	64239538	C	T	0.982	0.984	0.942	-0.044401309298167	0.0834	0.594	9710	10495	9647.22
6635656	chr3	rs72884337	64240419	T	A	0.968	0.969	0.598	-0.010302892995897	0.07	0.883	12469	13806	12424.25
6634474	chr3	rs41325347	64240985	T	C	0.924	0.929	0.904	-0.0784048829742783	0.0344	0.02244	14004	16757	14424.77
6628647	chr3	rs56266839	64241075	G	C	0.711	0.714	0.887	-0.0170952954286372	0.02	0.3932	14004	16757	14424.77
6638476	chr3	rs3911779	64242022	T	A	0.814	0.807	0.97	0.0330962274891896	0.022	0.1317	14004	16757	14424.77
6640951	chr3	rs704403	64242037	A	G	0.907	0.915	0.899	-0.0686000914922569	0.0315	0.02947	14004	16757	14424.77
6623120	chr3	rs704404	64242106	C	A	0.799	0.794	0.968	0.0282958691548473	0.0214	0.1856	14004	16757	14424.77
6629285	chr3	rs704405	64242283	A	C	0.397	0.402	0.923	-0.0114047880634385	0.0181	0.5298	14004	16757	14424.77
6645568	chr3	rs704406	64242735	G	A	0.908	0.915	0.893	-0.0628972021721127	0.0317	0.04739	14004	16757	14424.77
6622639	chr3	rs3846224	64242895	C	T	0.682	0.687	0.899	-0.0121029460677457	0.0194	0.5337	14004	16757	14424.77
6638455	chr3	rs3846225	64243673	A	C	0.662	0.668	0.895	-0.0125990355765152	0.0192	0.5106	14004	16757	14424.77
6641960	chr3	rs864089	64244118	T	C	0.87	0.875	0.862	-0.021101069908054	0.0276	0.4456	14004	16757	14424.77
6640738	chr3	rs864088	64244224	T	C	0.427	0.433	0.921	-0.0076995657264405	0.018	0.6694	14004	16757	14424.77
6629743	chr3	rs704407	64245265	A	G	0.429	0.436	0.927	-0.0112025145079934	0.0179	0.5321	14004	16757	14424.77
6623140	chr3	rs704408	64246321	G	A	0.884	0.888	0.86	-0.027196494688472	0.0287	0.3433	14004	16757	14424.77
6636174	chr3	rs704409	64246829	C	A	0.701	0.712	0.855	-0.0385953087593848	0.0205	0.05896	14004	16757	14424.77
6631069	chr3	rs704410	64247327	T	C	0.413	0.421	0.935	-0.009797842480111	0.0179	0.5854	14004	16757	14424.77
6625419	chr3	rs4688438	64247412	C	T	0.98	0.983	0.795	-0.0825015615118015	0.0822	0.3158	10186	12513	10417.53
6630274	chr3	rs704411	64247471	T	C	0.413	0.421	0.93	-0.009797842480111	0.0179	0.5842	14004	16757	14424.77
6620477	chr3	rs59157841	64247564	G	C	0.968	0.967	0.564	0.0784968981407531	0.066	0.2346	14004	16757	14424.77
6627762	chr3	rs704412	64247692	T	G	0.418	0.425	0.913	-0.0095050300143049	0.0181	0.5978	14004	16757	14424.77
6643551	chr3	rs10510914	64248698	C	G	0.59	0.59	0.833	0.0028958031120254	0.0191	0.8791	14004	16757	14424.77
6631863	chr3	rs4688439	64249096	C	G	0.592	0.592	0.829	0.001998002662673	0.0191	0.9148	14004	16757	14424.77
6640731	chr3	rs704414	64249743	A	G	0.414	0.422	0.901	-0.0122041688389067	0.0182	0.503	14004	16757	14424.77
6638603	chr3	rs17723228	64249778	G	C	0.97	0.97	0.509	0.0679016096105729	0.0715	0.3424	14004	16757	14424.77
6633894	chr3	rs1462746	64249955	T	C	0.571	0.581	0.859	-0.0326988269632397	0.0186	0.07924	14004	16757	14424.77
6634776	chr3	rs704415	64251296	T	C	0.423	0.431	0.896	-0.0189993500097828	0.0183	0.299	14004	16757	14424.77
6645613	chr3	rs704416	64251390	C	T	0.419	0.427	0.891	-0.022398994943479	0.0183	0.2204	14004	16757	14424.77
6631832	chr3	rs704417	64252424	C	T	0.179	0.173	0.713	-0.0145960053074092	0.0278	0.5995	14004	16757	14424.77
6634890	chr3	rs704418	64252803	T	C	0.0435	0.043	0.575	0.0323994240466592	0.061	0.5954	14004	16757	14424.77
6640328	chr3	rs1471377	64252968	A	G	0.766	0.777	0.73	-0.0091012913892029	0.0245	0.7119	14004	16757	14424.77
6644452	chr3	rs704420	64253557	T	G	0.0335	0.0314	0.273	-0.0423022562339069	0.1043	0.6852	9220	11948	9848.53
6629615	chr3	rs704421	64253632	C	G	0.0474	0.0453	0.532	0.0754042744478771	0.0579	0.1923	14004	16757	14424.77
6622445	chr3	rs80258148	64254336	A	T	0.856	0.853	0.706	-0.0014009809156281	0.0287	0.9623	14004	16757	14424.77
6637913	chr3	rs9864730	64254946	A	G	0.98	0.982	0.726	-0.159898835531947	0.0788	0.04231	12195	14621	12473.71
6622061	chr3	rs1841789	64255808	A	G	0.981	0.979	0.645	0.151200618386133	0.0769	0.04924	14004	16757	14424.77
6641371	chr3	rs704422	64256270	G	A	0.832	0.825	0.883	0.0606999130996222	0.0239	0.01119	14004	16757	14424.77
6624446	chr3	rs12495880	64256406	A	G	0.948	0.944	0.771	0.125804113958783	0.0434	0.003776	14004	16757	14424.77
6618399	chr3	rs57096419	64257441	C	T	0.514	0.509	0.826	-0.0119005312583873	0.0189	0.5281	14004	16757	14424.77
6625191	chr3	rs12635170	64257799	A	G	0.564	0.564	0.815	-0.0386992491392765	0.0191	0.04275	14004	16757	14424.77
6631169	chr3	rs9853038	64258182	A	T	0.98	0.982	0.769	-0.161002432901399	0.0736	0.02872	13457	16217	13881.29
6643474	chr3	rs80264212	64258512	C	G	0.564	0.563	0.816	-0.0383043331577141	0.0191	0.04486	14004	16757	14424.77
6640999	chr3	rs78974980	64258829	G	A	0.98	0.982	0.772	-0.162495400362822	0.0737	0.02751	13457	16217	13881.29
6641689	chr3	rs12492597	64261318	T	C	0.948	0.944	0.75	0.136199081177176	0.0439	0.001901	14004	16757	14424.77
6643588	chr3	rs853270	64262479	A	G	0.696	0.691	0.858	0.0304031059110447	0.0199	0.1268	14004	16757	14424.77
6627402	chr3	rs114627032	64262584	G	A	0.98	0.982	0.774	-0.1421974057098	0.0746	0.05677	12966	15538	13311.39
6623816	chr3	rs853269	64262700	T	G	0.827	0.819	0.89	0.0624958112255439	0.0236	0.008119	14004	16757	14424.77
6626967	chr3	rs138231888	64262799	G	T	0.829	0.821	0.892	0.0614995330875717	0.0237	0.009479	14004	16757	14424.77
6623432	chr3	rs75727260	64263947	T	A	0.504	0.498	0.856	-0.0087985943563496	0.0186	0.6365	14004	16757	14424.77
6634598	chr3	rs79940890	64264068	A	C	0.504	0.498	0.857	-0.0080019302190585	0.0186	0.6683	14004	16757	14424.77
6638770	chr3	rs10433641	64266147	G	A	0.503	0.495	0.868	-0.0080019302190585	0.0185	0.6669	14004	16757	14424.77
6620645	chr3	rs58439093	64266530	A	G	0.908	0.908	0.793	-0.017502275136142	0.0331	0.5966	14004	16757	14424.77
6628010	chr3	rs146131688	64267066	C	A	0.983	0.985	0.292	-0.0973041664750621	0.1458	0.5048	9637	12403	10064.35
6630271	chr3	rs853268	64267844	G	A	0.21	0.199	0.861	0.0197045832743354	0.0233	0.398	14004	16757	14424.77
6636670	chr3	rs853267	64267889	G	T	0.209	0.196	0.912	0.0242046886968174	0.023	0.2924	14004	16757	14424.77
6646159	chr3	rs9841178	64268433	G	A	0.98	0.982	0.803	-0.122597104714639	0.0724	0.09045	12966	15538	13311.39
6621027	chr3	rs853266	64270223	A	G	0.827	0.82	0.917	0.0589007839201085	0.0233	0.0115	14004	16757	14424.77
6640913	chr3	rs9818406	64271007	A	G	0.979	0.981	0.807	-0.135098333921783	0.0718	0.05987	12966	15538	13311.39
6617900	chr3	rs853265	64272219	T	A	0.203	0.19	0.938	0.0259990758686168	0.023	0.2598	14004	16757	14424.77
6627755	chr3	rs79819075	64272442	C	T	0.905	0.904	0.87	-0.004198802647333	0.031	0.8911	14004	16757	14424.77
6639824	chr3	rs862501	64272548	C	T	0.203	0.19	0.941	0.0267003518299564	0.023	0.2458	14004	16757	14424.77
6640891	chr3	rs862500	64272649	A	T	0.202	0.189	0.944	0.0255995183002125	0.023	0.267	14004	16757	14424.77
6647429	chr3	rs6803116	64272923	T	C	0.532	0.523	0.855	0.0053954185169075	0.0186	0.7697	14004	16757	14424.77
6633174	chr3	rs864087	64273202	G	A	0.195	0.183	0.938	0.0225048553400694	0.0232	0.333	14004	16757	14424.77
6620096	chr3	rs2536601	64273209	T	G	0.204	0.191	0.937	0.0258041896815329	0.023	0.2636	14004	16757	14424.77
6633963	chr3	rs2615682	64273213	C	T	0.204	0.191	0.936	0.0254045542217263	0.023	0.271	14004	16757	14424.77
6626013	chr3	rs865486	64273748	C	T	0.194	0.182	0.947	0.0236969951765786	0.0232	0.3069	14004	16757	14424.77
6619197	chr3	rs864086	64273899	A	T	0.194	0.182	0.947	0.0235016597850914	0.0232	0.3104	14004	16757	14424.77
6638840	chr3	rs704423	64274183	G	T	0.196	0.185	0.946	0.0259990758686168	0.023	0.2587	14004	16757	14424.77
6631329	chr3	rs718222	64274574	G	A	0.398	0.39	0.914	-0.0102018624845967	0.0186	0.5833	14004	16757	14424.77
6620070	chr3	rs9827600	64276154	T	C	0.98	0.982	0.819	-0.119899022778949	0.0721	0.09657	12966	15538	13311.39
6642545	chr3	rs862499	64276166	T	A	0.827	0.82	0.922	0.0590987523872065	0.0232	0.01101	14004	16757	14424.77
6635534	chr3	rs76606344	64276339	G	A	0.98	0.982	0.822	-0.119301688225672	0.0721	0.09816	12966	15538	13311.39
6619709	chr3	rs10490792	64276852	C	T	0.904	0.903	0.893	-0.0093031403261444	0.0305	0.7606	14004	16757	14424.77
6630700	chr3	rs853249	64277472	T	C	0.196	0.183	0.925	0.0326994961630157	0.0233	0.1607	14004	16757	14424.77
6617057	chr3	rs853248	64277577	C	A	0.202	0.191	0.908	0.0266029817945341	0.0231	0.2499	14004	16757	14424.77
6646252	chr3	rs853247	64277600	C	G	0.196	0.184	0.923	0.0304031059110447	0.0233	0.193	14004	16757	14424.77
6617425	chr3	rs17070315	64278930	G	A	0.824	0.817	0.905	0.0627963794896769	0.0233	0.007021	14004	16757	14424.77
6626472	chr3	rs77872565	64279483	G	A	0.966	0.963	0.832	0.134198669945484	0.0507	0.008101	14004	16757	14424.77
6620762	chr3	rs76259333	64280151	G	T	0.894	0.894	0.914	-0.0164953025291975	0.0289	0.5673	14004	16757	14424.77
6641214	chr3	rs11715237	64280879	G	T	0.894	0.894	0.919	-0.0168003386783461	0.0288	0.5601	14004	16757	14424.77
6624177	chr3	rs866467	64281137	G	A	0.82	0.814	0.948	0.0520989697439806	0.0226	0.02092	14004	16757	14424.77
6622922	chr3	rs2003321	64281152	A	T	0.185	0.173	0.902	0.0251022847608284	0.0241	0.2972	14004	16757	14424.77
6626640	chr3	rs2003320	64281153	A	T	0.185	0.174	0.902	0.0254045542217263	0.0241	0.2917	14004	16757	14424.77
6645163	chr3	rs2061676	64282912	C	A	0.366	0.362	0.924	-0.0196008476550609	0.0187	0.2934	14004	16757	14424.77
6623308	chr3	rs3064736	64283278	C	T	0.882	0.884	0.938	-0.0188974371044634	0.0274	0.4902	14004	16757	14424.77
6631113	chr3	rs1102918	64283477	G	A	0.336	0.326	0.939	0.0044003044444822	0.019	0.8174	14004	16757	14424.77
6642215	chr3	rs2263039	64283499	C	T	0.183	0.172	0.924	0.022299507494767	0.024	0.3524	14004	16757	14424.77
6621125	chr3	rs1101398	64283930	A	G	0.183	0.172	0.924	0.0228958774769045	0.0239	0.3388	14004	16757	14424.77
6627670	chr3	rs1101397	64284014	C	T	0.183	0.172	0.924	0.0225048553400694	0.0239	0.3466	14004	16757	14424.77
6633906	chr3	rs1103894	64284208	G	T	0.821	0.815	0.964	0.0493995022947674	0.0224	0.02735	14004	16757	14424.77
6628688	chr3	rs2615687	64284323	C	T	0.183	0.172	0.925	0.022299507494767	0.0239	0.3506	14004	16757	14424.77
6624869	chr3	rs1102917	64284425	T	G	0.819	0.813	0.965	0.0503983940836932	0.0223	0.02403	14004	16757	14424.77
6630860	chr3	rs1104146	64284579	C	G	0.182	0.172	0.925	0.0222017079836866	0.0239	0.3532	14004	16757	14424.77
6637524	chr3	rs4688441	64285015	C	A	0.821	0.815	0.968	0.0493995022947674	0.0224	0.02718	14004	16757	14424.77
6623719	chr3	rs76039237	64285358	T	A	0.981	0.983	0.852	-0.105304961645423	0.0725	0.1467	12966	15538	13311.39
6645320	chr3	rs1101400	64285469	A	C	0.817	0.811	0.967	0.0463968262292078	0.0222	0.03662	14004	16757	14424.77
6632313	chr3	rs853286	64285502	T	G	0.712	0.706	0.953	0.0284027945161868	0.0192	0.1382	14004	16757	14424.77
6622103	chr3	rs853285	64285604	G	A	0.82	0.814	0.971	0.0491044005063081	0.0223	0.02761	14004	16757	14424.77
6634834	chr3	rs1101399	64285699	C	T	0.82	0.814	0.971	0.0491996041469672	0.0223	0.02725	14004	16757	14424.77
6635197	chr3	rs116465161	64287024	T	C	0.981	0.983	0.855	-0.105805058896976	0.0725	0.1445	12966	15538	13311.39
6630081	chr3	rs731526	64287248	C	T	0.517	0.513	0.946	-0.0257999754904126	0.0177	0.1444	14004	16757	14424.77
6644520	chr3	rs115135166	64287318	C	T	0.981	0.983	0.856	-0.104305516809314	0.0724	0.1499	12966	15538	13311.39
6644037	chr3	rs17070339	64287941	T	C	0.968	0.965	0.909	0.123897636656237	0.0495	0.01222	14004	16757	14424.77
6636964	chr3	rs718777	64288112	T	C	0.817	0.811	0.973	0.0467977043485401	0.0221	0.03418	14004	16757	14424.77
6636641	chr3	rs704424	64288463	T	C	0.182	0.171	0.937	0.0239020562806236	0.0238	0.3146	14004	16757	14424.77
6646719	chr3	rs17070340	64289354	A	C	0.82	0.814	0.981	0.0489996660319079	0.0222	0.02706	14004	16757	14424.77
6629952	chr3	rs17070342	64289589	A	G	0.969	0.965	0.916	0.126703133030942	0.0497	0.01071	14004	16757	14424.77
6629041	chr3	rs17070352	64289889	C	T	0.82	0.814	0.981	0.0479040574070545	0.0222	0.03051	14004	16757	14424.77
6622578	chr3	rs6445394	64290039	A	G	0.514	0.51	0.945	-0.0267958227871631	0.0177	0.13	14004	16757	14424.77
6645427	chr3	rs853284	64290587	T	C	0.817	0.812	0.985	0.0448012667045393	0.022	0.04183	14004	16757	14424.77
6634810	chr3	rs1381807	64290819	C	T	0.968	0.965	0.909	0.124197971443446	0.0496	0.01226	14004	16757	14424.77
6646834	chr3	rs853283	64291170	A	G	0.817	0.811	0.979	0.0483043318863239	0.022	0.02834	14004	16757	14424.77
6637637	chr3	rs853282	64291372	T	A	0.214	0.206	0.934	-0.0082035573506883	0.0222	0.7121	14004	16757	14424.77
6637277	chr3	rs853281	64291629	T	C	0.707	0.701	0.959	0.0255020410123433	0.019	0.1796	14004	16757	14424.77
6631949	chr3	rs853280	64291916	T	C	0.707	0.701	0.959	0.0255995183002125	0.019	0.1775	14004	16757	14424.77
6646662	chr3	rs853278	64292288	C	T	0.707	0.701	0.958	0.025696986087186	0.019	0.1771	14004	16757	14424.77
6631503	chr3	rs741015	64292545	A	G	0.706	0.701	0.958	0.0255995183002125	0.019	0.1777	14004	16757	14424.77
6632923	chr3	rs741014	64292613	T	C	0.705	0.699	0.956	0.027196791588428	0.019	0.1528	14004	16757	14424.77
6640160	chr3	rs147465784	64293990	C	T	0.97	0.967	0.898	0.133700128387843	0.0513	0.009142	14004	16757	14424.77
6642640	chr3	rs853277	64294169	C	T	0.809	0.803	0.968	0.0499989570943217	0.0218	0.02175	14004	16757	14424.77
6641286	chr3	rs853276	64294359	C	A	0.179	0.168	0.918	0.0260965047212743	0.0242	0.2803	14004	16757	14424.77
6639712	chr3	rs853275	64294523	C	A	0.706	0.699	0.961	0.0346043046869299	0.019	0.06825	14004	16757	14424.77
6618213	chr3	rs853274	64294541	A	G	0.691	0.684	0.929	0.0361969153118182	0.019	0.0569	14004	16757	14424.77
6640201	chr3	rs6445395	64294923	T	C	0.699	0.693	0.962	0.0284027945161868	0.0188	0.1313	14004	16757	14424.77
6644146	chr3	rs6445396	64295901	C	T	0.181	0.17	0.915	0.0251022847608284	0.0241	0.2981	14004	16757	14424.77
6631798	chr3	rs6445397	64295907	C	G	0.179	0.168	0.916	0.0208021276292633	0.0242	0.3911	14004	16757	14424.77
6634634	chr3	rs73130606	64296467	G	A	0.805	0.798	0.956	0.047799197133273	0.0217	0.02788	14004	16757	14424.77
6624325	chr3	rs72624891	64296515	T	A	0.514	0.511	0.926	-0.0282965991551138	0.0179	0.1132	14004	16757	14424.77
6642337	chr3	rs17070376	64297627	C	G	0.514	0.51	0.922	-0.0278029446620889	0.0179	0.1208	14004	16757	14424.77
6640617	chr3	rs853273	64298093	C	T	0.158	0.148	0.93	0.0136957831289865	0.0256	0.5927	14004	16757	14424.77
6632789	chr3	rs1381814	64298748	G	T	0.802	0.795	0.951	0.0444952398865513	0.0217	0.03971	14004	16757	14424.77
6642573	chr3	rs17346216	64299967	G	A	0.908	0.908	0.972	-0.009696862978864	0.0298	0.7444	14004	16757	14424.77
6639515	chr3	rs1158469	64300126	C	T	0.908	0.908	0.972	-0.0098988321792475	0.0298	0.7405	14004	16757	14424.77
6626505	chr3	rs1158468	64300139	A	T	0.908	0.908	0.972	-0.0099998320783335	0.0299	0.7386	14004	16757	14424.77
6636919	chr3	rs1158467	64300346	T	G	0.908	0.908	0.973	-0.0107980900995126	0.0298	0.7175	14004	16757	14424.77
6644515	chr3	rs853242	64302032	A	G	0.155	0.146	0.933	0.0123039944561641	0.0257	0.6334	14004	16757	14424.77
6642250	chr3	rs73130610	64302042	A	G	0.908	0.908	0.975	-0.0137034650584925	0.0298	0.647	14004	16757	14424.77
6623215	chr3	rs861201	64302673	A	G	0.155	0.145	0.937	0.012096540947233	0.0257	0.6381	14004	16757	14424.77
6619389	chr3	rs7652561	64304198	T	C	0.263	0.252	0.951	0.0204004877576787	0.0205	0.3192	14004	16757	14424.77
6620580	chr3	rs58042464	64304690	A	G	0.908	0.909	0.98	-0.013399371963117	0.0297	0.6534	14004	16757	14424.77
6646893	chr3	rs13325537	64305307	T	C	0.262	0.251	0.95	0.0202045073158995	0.0205	0.3235	14004	16757	14424.77
6640980	chr3	rs853241	64305763	C	T	0.155	0.145	0.949	0.0190964956909883	0.0256	0.4544	14004	16757	14424.77
6626612	chr3	rs4688442	64305891	C	T	0.797	0.791	0.956	0.0377003271828256	0.0215	0.07911	14004	16757	14424.77
6626537	chr3	rs9819478	64306563	A	G	0.154	0.144	0.952	0.0172994970780611	0.0256	0.5003	14004	16757	14424.77
6638644	chr3	rs1462736	64306687	A	G	0.154	0.144	0.953	0.0172012073197748	0.0256	0.5026	14004	16757	14424.77
6631431	chr3	rs73130616	64306836	T	C	0.909	0.909	0.987	-0.0085968472255182	0.0298	0.7738	14004	16757	14424.77
6618235	chr3	rs1462737	64306996	A	G	0.154	0.144	0.955	0.0164047040252769	0.0256	0.5224	14004	16757	14424.77
6644334	chr3	rs1462738	64307159	T	C	0.154	0.144	0.956	0.0170045988158238	0.0256	0.5059	14004	16757	14424.77
6641249	chr3	rs7627889	64307165	A	G	0.153	0.143	0.956	0.0152038337422728	0.0256	0.5521	14004	16757	14424.77
6645899	chr3	rs9882154	64307288	T	C	0.154	0.144	0.956	0.016296487966892	0.0256	0.5254	14004	16757	14424.77
6645045	chr3	rs17412080	64307646	A	G	0.909	0.909	0.994	-0.0110002818588653	0.0295	0.7085	14004	16757	14424.77
6639925	chr3	rs17346342	64307946	G	A	0.893	0.894	0.981	-0.0142003494011414	0.0278	0.6091	14004	16757	14424.77
6629893	chr3	rs9876377	64308023	A	G	0.155	0.144	0.96	0.0213015034199157	0.0255	0.4039	14004	16757	14424.77
6617468	chr3	rs9838738	64308039	C	G	0.155	0.145	0.96	0.0215951374365897	0.0255	0.3975	14004	16757	14424.77
6632049	chr3	rs17070383	64308158	C	A	0.485	0.48	0.945	-0.0152963956259917	0.0177	0.3893	14004	16757	14424.77
6629525	chr3	rs9839493	64308263	G	A	0.247	0.236	0.962	0.0199006617063362	0.0209	0.3411	14004	16757	14424.77
6622784	chr3	rs1462739	64308621	T	C	0.155	0.144	0.961	0.021497269010823	0.0255	0.3994	14004	16757	14424.77
6622109	chr3	rs1462740	64308715	G	A	0.155	0.144	0.96	0.0218006299588528	0.0255	0.3933	14004	16757	14424.77
6638427	chr3	rs4389474	64308828	G	T	0.263	0.252	0.963	0.0221038989069263	0.0204	0.2774	14004	16757	14424.77
6644347	chr3	rs1462741	64309126	C	T	0.248	0.237	0.963	0.0189983824093147	0.0208	0.3616	14004	16757	14424.77
6631144	chr3	rs11921604	64309133	C	T	0.908	0.908	0.993	-0.0107980900995126	0.0295	0.713	14004	16757	14424.77
6624612	chr3	rs864085	64309155	A	G	0.153	0.143	0.961	0.0194005857039748	0.0256	0.4469	14004	16757	14424.77
6635403	chr3	rs1462742	64309219	C	T	0.155	0.145	0.96	0.0212036062510236	0.0255	0.4067	14004	16757	14424.77
6632807	chr3	rs1462743	64309254	G	A	0.155	0.144	0.961	0.0226026252094292	0.0255	0.3746	14004	16757	14424.77
6639157	chr3	rs1462744	64309551	C	A	0.155	0.144	0.961	0.022299507494767	0.0255	0.3829	14004	16757	14424.77
6627182	chr3	rs1381808	64309829	T	C	0.154	0.144	0.96	0.0209979909956055	0.0256	0.4111	14004	16757	14424.77
6646663	chr3	rs1381809	64309830	G	A	0.451	0.445	0.947	-0.0071958279818024	0.0178	0.6857	14004	16757	14424.77
6621315	chr3	rs1381810	64309948	T	C	0.155	0.144	0.959	0.0235016597850914	0.0256	0.3588	14004	16757	14424.77
6621883	chr3	rs1381811	64310075	T	A	0.154	0.144	0.96	0.0210959082947329	0.0256	0.4085	14004	16757	14424.77
6631782	chr3	rs28651188	64310122	T	A	0.448	0.442	0.941	-0.0023026490626755	0.0179	0.8958	14004	16757	14424.77
6627832	chr3	rs28876684	64310200	C	T	0.485	0.48	0.951	-0.0128015918372089	0.0177	0.4693	14004	16757	14424.77
6643750	chr3	rs6768541	64310291	G	A	0.451	0.445	0.948	-0.0068030886197391	0.0178	0.7019	14004	16757	14424.77
6621172	chr3	rs56072747	64310304	T	A	0.704	0.699	0.971	0.0202045073158995	0.0188	0.2816	14004	16757	14424.77
6641939	chr3	rs6768838	64310564	G	A	0.452	0.446	0.949	-0.007095110875924	0.0178	0.691	14004	16757	14424.77
6617969	chr3	rs56224256	64310671	A	C	0.703	0.698	0.971	0.0203025023378308	0.0188	0.2797	14004	16757	14424.77
6647317	chr3	rs6768968	64310844	C	T	0.983	0.982	0.932	0.129298697395331	0.0684	0.05865	13414	16167	13834.77
6627872	chr3	rs6769065	64310986	C	T	0.452	0.446	0.949	-0.0071958279818024	0.0178	0.6867	14004	16757	14424.77
6642364	chr3	rs6782018	64310997	T	A	0.468	0.464	0.948	-0.0166986496230515	0.0177	0.3475	14004	16757	14424.77
6642068	chr3	rs9875070	64311245	T	C	0.45	0.445	0.948	-0.0095050300143049	0.0178	0.5917	14004	16757	14424.77
6632712	chr3	rs7618727	64311394	G	C	0.449	0.444	0.948	-0.0105959392134034	0.0178	0.5512	14004	16757	14424.77
6634646	chr3	rs2126548	64311868	T	G	0.153	0.143	0.954	0.0164047040252769	0.0257	0.523	14004	16757	14424.77
6618460	chr3	rs9823056	64312450	A	C	0.263	0.252	0.958	0.0223972974420383	0.0204	0.2728	14004	16757	14424.77
6622743	chr3	rs2371200	64312591	T	C	0.154	0.144	0.954	0.0133998200630165	0.0257	0.6012	14004	16757	14424.77
6629483	chr3	rs853264	64312595	A	C	0.154	0.144	0.953	0.016296487966892	0.0256	0.5257	14004	16757	14424.77
6643807	chr3	rs13323694	64312635	G	C	0.263	0.252	0.957	0.0210959082947329	0.0204	0.3014	14004	16757	14424.77
6625097	chr3	rs853263	64313054	G	A	0.892	0.893	0.976	-0.0198048272985997	0.0277	0.4745	14004	16757	14424.77
6638630	chr3	rs17070411	64313613	T	C	0.487	0.482	0.943	-0.0110002818588653	0.0178	0.534	14004	16757	14424.77
6628548	chr3	rs853260	64314552	G	A	0.894	0.891	1.0	0.0192044091837133	0.0274	0.4826	14004	16757	14424.77
6617733	chr3	rs853259	64314658	C	T	0.984	0.982	0.969	0.126896933188351	0.0677	0.0607	13414	16167	13834.77
6637211	chr3	rs853258	64314726	G	A	0.894	0.891	1.0	0.0190964956909883	0.0274	0.4861	14004	16757	14424.77
6634684	chr3	rs2887976	64315031	G	A	0.261	0.252	0.959	0.0035038543266769	0.0204	0.8625	14004	16757	14424.77
6628121	chr3	rs853257	64315212	T	C	0.893	0.891	0.997	0.0195967237465575	0.0274	0.4734	14004	16757	14424.77
6644699	chr3	rs1381815	64315311	C	T	0.261	0.252	0.96	0.004101577021075	0.0205	0.8392	14004	16757	14424.77
6635277	chr3	rs853256	64315464	A	G	0.892	0.89	0.993	0.0198026272961797	0.0273	0.4697	14004	16757	14424.77
6644546	chr3	rs55729534	64315534	G	A	0.893	0.891	0.995	0.0189983824093147	0.0274	0.4871	14004	16757	14424.77
6642629	chr3	rs7617591	64316205	G	A	0.467	0.464	0.951	-0.01999864650669	0.0177	0.2582	14004	16757	14424.77
6638035	chr3	rs10490791	64316282	A	G	0.649	0.65	0.922	-0.0012007205765188	0.0187	0.9499	14004	16757	14424.77
6618817	chr3	rs9826722	64316392	T	G	0.169	0.16	0.959	0.0043007385516922	0.0244	0.8604	14004	16757	14424.77
6645955	chr3	rs60781811	64316654	G	T	0.485	0.48	0.955	-0.0130953713122409	0.0176	0.458	14004	16757	14424.77
6620636	chr3	rs61469131	64317149	G	C	0.489	0.484	0.947	-0.0143017847108596	0.0177	0.4204	14004	16757	14424.77
6631044	chr3	rs9812324	64317541	C	T	0.484	0.479	0.957	-0.0140989243795016	0.0176	0.4237	14004	16757	14424.77
6637616	chr3	rs78119123	64318811	C	T	0.983	0.982	0.962	0.135902329730517	0.0678	0.04491	13414	16167	13834.77
6643850	chr3	rs76621019	64318943	G	C	0.984	0.982	0.971	0.125001365162803	0.0682	0.06686	13414	16167	13834.77
6637680	chr3	rs73130637	64319141	T	G	0.903	0.903	0.955	-0.004198802647333	0.0294	0.8874	14004	16757	14424.77
6645767	chr3	rs57836338	64320441	T	G	0.698	0.693	0.959	0.0195967237465575	0.0188	0.2975	14004	16757	14424.77
6629086	chr3	rs853254	64321102	G	A	0.968	0.967	0.948	0.0654037717003168	0.0495	0.1858	14004	16757	14424.77
6624254	chr3	rs6798299	64322984	A	G	0.183	0.174	0.946	0.0022973590486834	0.0237	0.9235	14004	16757	14424.77
6630287	chr3	rs978488	64323474	G	A	0.183	0.174	0.946	0.0021975835434872	0.0237	0.925	14004	16757	14424.77
6630399	chr3	rs978487	64323506	A	G	0.183	0.174	0.945	0.001099395443301	0.0237	0.9624	14004	16757	14424.77
6637410	chr3	rs978486	64323569	T	C	0.183	0.174	0.945	0.0009995003330834	0.0237	0.9673	14004	16757	14424.77
6618197	chr3	rs1319319	64323645	A	G	0.183	0.174	0.945	0.001099395443301	0.0238	0.9619	14004	16757	14424.77
6619304	chr3	rs978485	64323801	G	A	0.168	0.159	0.942	-0.0004000800213396	0.0248	0.986	14004	16757	14424.77
6622744	chr3	rs78784260	64324119	A	G	0.984	0.983	0.946	0.115299955362577	0.0677	0.08853	14004	16757	14424.77
6640734	chr3	rs73130643	64324275	G	C	0.908	0.907	0.969	-0.0078003437327339	0.0298	0.7946	14004	16757	14424.77
6629423	chr3	rs853252	64325105	T	C	0.983	0.982	0.936	0.119497121327379	0.0672	0.07538	14004	16757	14424.77
6621571	chr3	rs853251	64325339	G	T	0.968	0.967	0.928	0.0619977962278187	0.0497	0.212	14004	16757	14424.77
6620678	chr3	rs6762476	64326232	A	G	0.781	0.778	0.961	0.0205964297986501	0.0209	0.3229	14004	16757	14424.77
6628362	chr3	rs75026650	64326280	T	C	0.983	0.982	0.937	0.109401340517326	0.0674	0.1044	14004	16757	14424.77
6624149	chr3	rs6787396	64326472	G	A	0.166	0.157	0.943	-0.0029042131473898	0.0248	0.9066	14004	16757	14424.77
6623808	chr3	rs12493344	64326764	T	C	0.984	0.983	0.917	0.104197840012376	0.0721	0.1485	12986	15754	13414.32
6629493	chr3	rs6791551	64328025	G	T	0.909	0.908	0.984	-0.0119005312583873	0.0297	0.687	14004	16757	14424.77
6647362	chr3	rs34146618	64329079	T	A	0.982	0.982	0.915	0.100496706491625	0.0669	0.133	14004	16757	14424.77
6637518	chr3	rs9819523	64329365	C	T	0.983	0.985	0.889	-0.140895584704878	0.0773	0.06826	11976	14538	12316.42
6626383	chr3	rs72624892	64329457	A	C	0.486	0.48	0.949	-0.0071958279818024	0.0177	0.6853	14004	16757	14424.77
6646345	chr3	rs9843992	64329817	T	C	0.45	0.445	0.946	-0.0046005663955682	0.0178	0.7948	14004	16757	14424.77
6635594	chr3	rs17070461	64329989	T	C	0.697	0.691	0.962	0.0158044491449436	0.0188	0.4012	14004	16757	14424.77
6627002	chr3	rs6800977	64330283	G	A	0.907	0.906	0.982	-0.005696192544881	0.0295	0.8471	14004	16757	14424.77
6642403	chr3	rs1009452	64330878	T	C	0.907	0.906	0.977	-0.0075987978753305	0.0295	0.797	14004	16757	14424.77
6630966	chr3	rs2126549	64331904	C	T	0.484	0.478	0.949	-0.0083043861636152	0.0177	0.6409	14004	16757	14424.77
6635910	chr3	rs7648640	64332101	C	T	0.265	0.255	0.951	0.0195967237465575	0.0204	0.3365	14004	16757	14424.77
6644800	chr3	rs7612380	64332322	A	C	0.486	0.48	0.948	-0.0081027387031859	0.0177	0.6492	14004	16757	14424.77
6621812	chr3	rs61410694	64332853	A	G	0.488	0.482	0.946	-0.0093031403261444	0.0178	0.6013	14004	16757	14424.77
6635749	chr3	rs6790191	64332873	C	A	0.877	0.876	0.947	0.0065981840282271	0.0266	0.8032	14004	16757	14424.77
6646725	chr3	rs55637020	64333035	T	G	0.795	0.792	0.94	0.0179970767016546	0.0216	0.4066	14004	16757	14424.77
6641791	chr3	rs866466	64333520	C	T	0.18	0.171	0.929	-0.003596459514405	0.0241	0.8821	14004	16757	14424.77
6633911	chr3	rs12172969	64333892	A	T	0.286	0.277	0.938	0.0026963615477425	0.02	0.892	14004	16757	14424.77
6620306	chr3	rs2159773	64334757	C	T	0.491	0.486	0.941	-0.0130953713122409	0.0178	0.4609	14004	16757	14424.77
6619950	chr3	rs60618904	64334919	T	C	0.983	0.983	0.905	0.0903981354433043	0.0688	0.1888	14004	16757	14424.77
6626575	chr3	rs2109885	64334922	G	A	0.492	0.487	0.935	-0.013399371963117	0.0178	0.4537	14004	16757	14424.77
6636801	chr3	rs6445398	64335910	T	C	0.639	0.639	0.924	0.004201162744548	0.0187	0.8232	14004	16757	14424.77
6622436	chr3	rs13322726	64335926	G	A	0.519	0.509	0.922	0.0002999550089979	0.0179	0.9887	14004	16757	14424.77
6628293	chr3	rs6445399	64335972	T	C	0.354	0.349	0.936	0.0081963182244858	0.0187	0.663	14004	16757	14424.77
6633239	chr3	rs6778737	64336268	A	C	0.447	0.444	0.925	0.0109003744682883	0.0181	0.5474	14004	16757	14424.77
6626654	chr3	rs6782213	64337275	A	G	0.643	0.643	0.911	0.0050969882578437	0.0188	0.7876	14004	16757	14424.77
6643614	chr3	rs17413285	64337773	T	C	0.983	0.983	0.906	0.06259914175652	0.069	0.3646	14004	16757	14424.77
6621028	chr3	rs17070485	64338598	G	C	0.798	0.795	0.909	0.0153023200084426	0.0222	0.4907	14004	16757	14424.77
6619894	chr3	rs75633888	64338716	T	C	0.982	0.983	0.898	0.0481995135792341	0.0687	0.4832	14004	16757	14424.77
6630599	chr3	rs7623833	64339256	T	C	0.697	0.692	0.921	0.0106035827841911	0.0193	0.5838	14004	16757	14424.77
6619026	chr3	rs56077227	64339416	G	C	0.46	0.457	0.905	0.0075017910703226	0.0182	0.6801	14004	16757	14424.77
6646639	chr3	rs75870224	64339788	C	T	0.982	0.983	0.887	0.0580990823836463	0.0691	0.4	14004	16757	14424.77
6633939	chr3	rs72624893	64340320	T	C	0.657	0.656	0.899	0.0045994064948955	0.0191	0.812	14004	16757	14424.77
6634860	chr3	rs9849883	64340350	C	T	0.166	0.157	0.857	0.0055048206344449	0.0258	0.8304	14004	16757	14424.77
6624445	chr3	rs17070488	64340527	A	G	0.682	0.681	0.886	0.0005998200719675	0.0196	0.9747	14004	16757	14424.77
6630947	chr3	rs9812599	64340637	A	C	0.802	0.798	0.94	-0.0054045784588597	0.022	0.8043	14004	16757	14424.77
6640437	chr3	rs59461954	64340734	G	C	0.806	0.802	0.939	-0.004701032558649	0.0221	0.8315	14004	16757	14424.77
6622073	chr3	rs9816861	64341061	A	G	0.678	0.674	0.915	-0.0081027387031859	0.019	0.6697	14004	16757	14424.77
6621780	chr3	rs9874741	64341070	T	C	0.783	0.782	0.963	-0.0040983869261633	0.0209	0.8462	14004	16757	14424.77
6622979	chr3	rs17070490	64341187	T	G	0.77	0.77	0.934	-0.0105959392134034	0.0209	0.6134	14004	16757	14424.77
6633363	chr3	rs17070493	64341472	A	T	0.886	0.883	0.917	-0.0087985943563496	0.0278	0.7508	14004	16757	14424.77
6639330	chr3	rs67663762	64341793	A	G	0.733	0.733	0.983	-0.0087985943563496	0.0193	0.6482	14004	16757	14424.77
6635014	chr3	rs17070497	64341819	A	G	0.734	0.734	0.988	-0.0087985943563496	0.0193	0.6491	14004	16757	14424.77
6637436	chr3	rs9822541	64342229	A	T	0.741	0.741	0.982	-0.0045001103249234	0.0196	0.8186	14004	16757	14424.77
6628080	chr3	rs7616866	64342536	T	C	0.872	0.877	0.969	-0.0169020380753563	0.0262	0.5189	14004	16757	14424.77
6634483	chr3	rs57324932	64343268	C	T	0.436	0.43	0.886	0.0056042667198317	0.0183	0.7614	14004	16757	14424.77
6634290	chr3	rs733316	64344544	C	T	0.879	0.883	0.951	-0.0145960053074092	0.0271	0.5887	14004	16757	14424.77
6643292	chr3	rs7615058	64346000	C	A	0.752	0.752	0.946	-0.0105049846451474	0.0203	0.6064	14004	16757	14424.77
6626302	chr3	rs1013299	64346431	C	T	0.754	0.753	0.944	-0.0087985943563496	0.0204	0.6657	14004	16757	14424.77
6618355	chr3	rs112970793	64346965	T	C	0.974	0.974	0.825	0.0171029078996623	0.0599	0.7751	14004	16757	14424.77
6623276	chr3	rs2109884	64347116	G	A	0.894	0.895	0.915	-0.0067024110596754	0.0291	0.8167	14004	16757	14424.77
6647302	chr3	rs12634653	64347195	A	C	0.421	0.416	0.857	-0.0031048149534787	0.0188	0.867	14004	16757	14424.77
6635249	chr3	rs11710539	64347577	T	A	0.88	0.883	0.928	-0.0171970248285215	0.0275	0.533	14004	16757	14424.77
6632389	chr3	rs7635562	64348395	T	C	0.754	0.754	0.943	-0.013004189135254	0.0204	0.523	14004	16757	14424.77
6636071	chr3	rs1860819	64348954	A	G	0.34	0.332	0.876	0.0006997551142732	0.0195	0.9702	14004	16757	14424.77
6642305	chr3	rs2024271	64350032	T	C	0.876	0.879	0.9	-0.0171970248285215	0.0276	0.533	14004	16757	14424.77
6622046	chr3	rs2191953	64350204	C	T	0.282	0.279	0.834	0.004101577021075	0.0209	0.8437	14004	16757	14424.77
6630868	chr3	rs2191952	64350260	T	C	0.186	0.18	0.811	-0.0059979518036359	0.0248	0.8098	14004	16757	14424.77
6631082	chr3	rs57565412	64350799	A	G	0.588	0.584	0.847	0.0023971245997214	0.0188	0.9006	14004	16757	14424.77
6641932	chr3	rs4688186	64350941	A	G	0.246	0.239	0.858	0.0093957216403621	0.0218	0.6674	14004	16757	14424.77
6621007	chr3	rs7645395	64351872	T	C	0.278	0.271	0.953	0.0026963615477425	0.0198	0.8918	14004	16757	14424.77
6645691	chr3	rs6788705	64351955	C	G	0.392	0.387	0.941	0.0062007356416035	0.0181	0.7335	14004	16757	14424.77
6625620	chr3	rs12631860	64352014	T	C	0.619	0.616	0.922	-0.0059979518036359	0.0183	0.7409	14004	16757	14424.77
6623996	chr3	rs6788728	64352037	C	T	0.279	0.272	0.953	0.0033045340083004	0.0198	0.8664	14004	16757	14424.77
6636860	chr3	rs72888090	64352396	C	T	0.966	0.969	0.797	-0.0776048483355155	0.0538	0.1494	14004	16757	14424.77
6626294	chr3	rs1015258	64352761	A	G	0.279	0.271	0.956	0.004201162744548	0.0197	0.8333	14004	16757	14424.77
6625914	chr3	rs1015257	64352801	A	G	0.279	0.271	0.955	0.0036034995896235	0.0197	0.8537	14004	16757	14424.77
6633183	chr3	rs1029906	64353621	A	G	0.627	0.623	0.935	-0.0034961042567088	0.0182	0.8481	14004	16757	14424.77
6624262	chr3	rs1860818	64354090	A	C	0.279	0.271	0.952	0.0066975214477213	0.0198	0.7342	14004	16757	14424.77
6624728	chr3	rs12630797	64354590	G	A	0.63	0.626	0.937	-0.0060985584618694	0.0183	0.7399	14004	16757	14424.77
6629727	chr3	rs9311887	64354941	T	C	0.773	0.77	0.978	0.0194986595340326	0.0204	0.3391	14004	16757	14424.77
6617349	chr3	rs59144930	64354995	A	C	0.521	0.514	0.937	-0.0082035573506883	0.0177	0.645	14004	16757	14424.77
6628867	chr3	rs6796721	64355480	T	C	0.881	0.88	0.928	-0.013399371963117	0.0272	0.6224	14004	16757	14424.77
6624196	chr3	rs2052150	64355896	G	A	0.769	0.766	0.988	0.0193025022544974	0.0201	0.3377	14004	16757	14424.77
6630308	chr3	rs929555	64356331	T	C	0.176	0.171	0.884	-0.0153979421800967	0.0244	0.527	14004	16757	14424.77
6617754	chr3	rs9855870	64356703	T	C	0.768	0.764	0.982	0.0200967016991224	0.0201	0.319	14004	16757	14424.77
6639622	chr3	rs2371201	64356855	T	C	0.278	0.27	0.939	0.0027960873020011	0.0199	0.8869	14004	16757	14424.77
6639204	chr3	rs11920248	64357638	G	T	0.772	0.768	0.977	0.0188021269625962	0.0203	0.3547	14004	16757	14424.77
6622768	chr3	rs73130682	64358791	T	C	0.632	0.628	0.933	-0.0069037763167944	0.0183	0.7078	14004	16757	14424.77
6622777	chr3	rs79788993	64359284	T	C	0.657	0.651	0.956	0.0114047182634362	0.0182	0.5329	14004	16757	14424.77
6627790	chr3	rs74612030	64360553	A	G	0.66	0.655	0.953	0.0098018049722602	0.0183	0.5907	14004	16757	14424.77
6629653	chr3	rs61413894	64360582	T	C	0.965	0.968	0.762	-0.0790973213587025	0.0536	0.1401	14004	16757	14424.77
6642357	chr3	rs73130685	64360706	G	C	0.631	0.627	0.928	-0.0074980401773571	0.0183	0.6811	14004	16757	14424.77
6625020	chr3	rs77032189	64361316	A	G	0.657	0.652	0.95	0.0109992854583691	0.0183	0.5485	14004	16757	14424.77
6641028	chr3	rs75592521	64362437	C	T	0.771	0.768	0.951	0.0195967237465575	0.0206	0.3423	14004	16757	14424.77
6638142	chr3	rs73113905	64362534	G	A	0.632	0.628	0.925	-0.0073972926304747	0.0184	0.6877	14004	16757	14424.77
6624314	chr3	rs66871045	64363106	T	A	0.637	0.635	0.896	-0.0104039337153929	0.0187	0.5779	14004	16757	14424.77
6641544	chr3	rs2371202	64363360	T	C	0.665	0.66	0.928	0.0112959597418516	0.0186	0.5438	14004	16757	14424.77
6617859	chr3	rs57699685	64363564	C	T	0.515	0.509	0.905	-0.0122952780941516	0.018	0.4925	14004	16757	14424.77
6643695	chr3	rs9882035	64369380	A	G	0.214	0.209	0.901	-0.0185000759845861	0.0224	0.4095	14004	16757	14424.77
6628792	chr3	rs7653176	64369834	T	G	0.23	0.222	0.927	-0.0104039337153929	0.0216	0.6293	14004	16757	14424.77
6616969	chr3	rs7653442	64370063	T	G	0.237	0.227	0.93	-0.0079011318962572	0.0214	0.712	14004	16757	14424.77
6635484	chr3	rs17070648	64372233	A	C	0.585	0.58	0.951	9.99950003332973e-05	0.0177	0.9975	14004	16757	14424.77
6633981	chr3	rs4688187	64372607	G	A	0.172	0.169	0.909	-0.0281011651109099	0.0245	0.2518	14004	16757	14424.77
6630176	chr3	rs13060977	64373611	T	C	0.941	0.939	0.85	0.0209000641077417	0.0395	0.5969	14004	16757	14424.77
6638431	chr3	rs13065232	64373715	T	A	0.588	0.582	0.942	0.0018981972830802	0.0178	0.9151	14004	16757	14424.77
6637818	chr3	rs76513046	64379511	C	T	0.6	0.6	0.843	-0.0017014466397575	0.0189	0.9282	14004	16757	14424.77
6619291	chr3	rs72889825	64380306	C	T	0.438	0.435	0.948	-0.0045001103249234	0.0178	0.7998	14004	16757	14424.77
6625413	chr3	rs4688188	64381219	G	A	0.439	0.436	0.954	-0.0040983869261633	0.0177	0.8184	14004	16757	14424.77
6623199	chr3	rs4688189	64381281	G	T	0.438	0.435	0.954	-0.0027036515743148	0.0177	0.881	14004	16757	14424.77
6621336	chr3	rs4234676	64381507	A	G	0.175	0.171	0.913	-0.0203966036652218	0.0243	0.4022	14004	16757	14424.77
6617202	chr3	rs61163266	64381761	G	A	0.441	0.438	0.952	-0.0034961042567088	0.0177	0.8419	14004	16757	14424.77
6625477	chr3	rs1860820	64381865	T	C	0.192	0.185	0.926	-0.0121029460677457	0.0234	0.6051	14004	16757	14424.77
6645366	chr3	rs917769	64382370	A	C	0.29	0.284	0.949	-0.0162005226717083	0.0198	0.4125	14004	16757	14424.77
6626465	chr3	rs4688190	64382418	G	C	0.29	0.284	0.948	-0.015895669405385	0.0198	0.4204	14004	16757	14424.77
6624884	chr3	rs72889833	64382790	C	T	0.406	0.398	0.935	0.0001999800026662	0.0181	0.9906	14004	16757	14424.77
6624075	chr3	rs1992565	64385407	G	A	0.0984	0.0964	0.843	0.0194005857039748	0.0319	0.5425	14004	16757	14424.77
6647164	chr3	rs73834417	64386766	C	T	0.395	0.39	0.921	-0.0057967688471774	0.0183	0.7494	14004	16757	14424.77
6634106	chr3	rs35169512	64387481	T	G	0.786	0.787	0.863	-0.0076995657264405	0.0222	0.7293	14004	16757	14424.77
6643366	chr3	rs6774193	64388111	G	C	0.829	0.832	0.901	0.0244974716003874	0.0246	0.3192	14004	16757	14424.77
6616962	chr3	rs6789610	64388228	T	C	0.618	0.621	0.915	0.0090984829852593	0.0184	0.6186	14004	16757	14424.77
6636911	chr3	rs6777179	64388809	C	T	0.834	0.836	0.873	0.0267003518299564	0.0253	0.2912	14004	16757	14424.77
6618551	chr3	rs1443521	64390174	T	C	0.615	0.619	0.914	0.0100988346774146	0.0183	0.5807	14004	16757	14424.77
6643052	chr3	rs62247421	64390467	G	A	0.959	0.96	0.668	-0.0319964709431669	0.0509	0.53	14004	16757	14424.77
6622749	chr3	rs1443520	64390571	C	T	0.798	0.8	0.854	0.0172012073197748	0.0235	0.4633	14004	16757	14424.77
6630487	chr3	rs13094790	64390793	G	A	0.243	0.237	0.876	-0.010302892995897	0.0221	0.64	14004	16757	14424.77
6641270	chr3	rs1867302	64391051	T	G	0.613	0.617	0.913	0.0098018049722602	0.0183	0.5939	14004	16757	14424.77
6625646	chr3	rs10866069	64391924	C	T	0.407	0.401	0.912	-0.0092022107647994	0.0183	0.6139	14004	16757	14424.77
6628910	chr3	rs77692631	64392891	C	T	0.79	0.794	0.91	-0.0142003494011414	0.0219	0.5152	14004	16757	14424.77
6634666	chr3	rs1992564	64393048	C	A	0.626	0.628	0.901	0.0092966519050945	0.0186	0.6175	14004	16757	14424.77
6647354	chr3	rs9818646	64393794	C	T	0.828	0.83	0.818	-0.0065010863423599	0.0248	0.7943	14004	16757	14424.77
6646918	chr3	rs4688448	64394241	A	G	0.396	0.386	0.868	-0.000200020002667	0.019	0.9899	14004	16757	14424.77
6639730	chr3	rs11708974	64395184	C	T	0.968	0.968	0.35	0.107301630474872	0.082	0.191	14004	16757	14424.77
6638102	chr3	rs9825007	64395233	G	T	0.404	0.393	0.882	0.0009995003330834	0.0188	0.9585	14004	16757	14424.77
6628436	chr3	rs6445400	64395808	C	T	0.858	0.86	0.888	0.0273038345273452	0.027	0.311	14004	16757	14424.77
6631777	chr3	rs58299394	64396082	C	T	0.797	0.803	0.94	-0.0344982814075965	0.0219	0.1145	14004	16757	14424.77
6631479	chr3	rs9830368	64396264	G	A	0.947	0.951	0.88	-0.0152050125429676	0.0425	0.72	14004	16757	14424.77
6644826	chr3	rs140608630	64396610	A	T	0.981	0.981	0.782	0.0018981972830802	0.0709	0.9782	13528	14739	13654.46
6628707	chr3	rs13087994	64396723	G	A	0.745	0.756	0.939	-0.0385017716536664	0.0204	0.05913	14004	16757	14424.77
6632075	chr3	rs6445401	64396762	A	G	0.585	0.599	0.941	-0.0160988945897493	0.0181	0.3746	14004	16757	14424.77
6644636	chr3	rs74795408	64397572	G	A	0.799	0.806	0.951	-0.0361039752308815	0.0219	0.09886	14004	16757	14424.77
6629995	chr3	rs77828617	64397962	T	C	0.799	0.806	0.95	-0.0364046818937998	0.0219	0.0964	14004	16757	14424.77
6639689	chr3	rs13068444	64398863	G	A	0.425	0.411	0.918	0.01600129372694	0.0183	0.3816	14004	16757	14424.77
6622405	chr3	rs6793743	64398986	C	T	0.285	0.272	0.911	0.0377966226945664	0.02	0.05847	14004	16757	14424.77
6638627	chr3	rs6793753	64399015	C	T	0.286	0.273	0.909	0.0350968370374295	0.02	0.07903	14004	16757	14424.77
6642596	chr3	rs62247424	64399338	G	T	0.862	0.862	0.895	0.0371030879515023	0.0271	0.1702	14004	16757	14424.77
6617227	chr3	rs1443529	64399519	C	A	0.427	0.413	0.915	0.0146028573839336	0.0183	0.4245	14004	16757	14424.77
6625754	chr3	rs11707688	64399587	C	T	0.976	0.976	0.41	0.055302247784655	0.0876	0.5278	14004	16757	14424.77
6619189	chr3	rs78710637	64399776	T	G	0.957	0.959	0.874	-0.0248973835545144	0.045	0.5799	14004	16757	14424.77
6625406	chr3	rs62247425	64400396	G	A	0.599	0.609	0.917	-0.0114047880634385	0.0183	0.5347	14004	16757	14424.77
6618791	chr3	rs11709871	64401519	C	A	0.597	0.608	0.916	-0.0131966945943914	0.0183	0.4709	14004	16757	14424.77
6635893	chr3	rs4688191	64401593	G	A	0.442	0.428	0.919	0.0107025231331357	0.0183	0.5594	14004	16757	14424.77
6624152	chr3	rs4688450	64401759	G	A	0.78	0.788	0.916	-0.0307994715535284	0.0215	0.152	14004	16757	14424.77
6643498	chr3	rs4688192	64401802	G	A	0.426	0.412	0.912	0.0135971385060249	0.0183	0.4579	14004	16757	14424.77
6623280	chr3	rs4688452	64401810	T	C	0.598	0.608	0.916	-0.0114047880634385	0.0183	0.5329	14004	16757	14424.77
6628159	chr3	rs13086262	64401899	C	T	0.426	0.413	0.913	0.0139029051689914	0.0183	0.4482	14004	16757	14424.77
6634976	chr3	rs1443516	64403059	T	C	0.597	0.607	0.917	-0.0112025145079934	0.0183	0.5421	14004	16757	14424.77
6620665	chr3	rs1443517	64403072	T	C	0.597	0.607	0.917	-0.0111013930711739	0.0183	0.5432	14004	16757	14424.77
6644649	chr3	rs13073562	64403638	T	G	0.425	0.412	0.916	0.0139029051689914	0.0183	0.446	14004	16757	14424.77
6636575	chr3	rs13098030	64403709	A	G	0.426	0.413	0.916	0.0124027667170427	0.0183	0.498	14004	16757	14424.77
