## Supplementary material for "Characterization of shared and ancestry-specific signals driving complex traits using multi-ancestry fine-mapping": s1_gwas_temp.txt

locus	alleles	n	sum_x	y_transpose_x	beta	standard_error	t_stat	p_value	p_value_str	chrom	pos	-log10pvalue	rsid
chr3:71848422	['C', 'T']	98663	94938.24495402609	-4723.30692172731	-0.00381523864521	0.0042895350493938	-0.8894294139755826	0.373775	0.373775	chr3	71848422	0.4273897498409151	chr3:71848422:C:T
chr3:71849305	['C', 'T']	98663	10571.678734362007	-520.2851711026681	0.0003434251518448	0.0094492477945502	0.0363441788501801	0.971008	0.971008	chr3	71849305	0.0127771919853599	chr3:71849305:C:T
chr3:71849494	['T', 'G']	98663	100389.34994880526	-4236.322576741214	-0.0024402428549515	0.0042578453213784	-0.573116839801385	0.566567	0.566567	chr3	71849494	0.2467487247948862	chr3:71849494:T:G
chr3:71850409	['GTTC', 'G']	98663	96954.63638206846	-4024.7866040525023	-0.0004470645104371	0.0042560275587583	-0.1050426728363633	0.916342	0.916342	chr3	71850409	0.0379424073450438	chr3:71850409:GTTC:G
chr3:71850443	['T', 'C']	98663	49547.5416041523	-2037.9980004321912	0.0073953263963088	0.0049518288683557	1.493453548762162	0.135322	0.135322	chr3	71850443	0.868631592154046	chr3:71850443:T:C
chr3:71850543	['C', 'T']	98663	7501.38015163494	-310.78872057049307	-0.0110147309744888	0.0111677650588463	-0.9862968030262884	0.32399	0.32399	chr3	71850543	0.4894683941509223	chr3:71850543:C:T
chr3:71850822	['T', 'C']	98663	94624.38599870248	-4660.913482740611	-0.0033693981184856	0.0042898430482169	-0.7854362224012078	0.4322	0.4322	chr3	71850822	0.3643152374527775	chr3:71850822:T:C
chr3:71854184	['C', 'T']	98663	12577.382434623962	338.9894909123817	-0.0040926728886023	0.0089363315161651	-0.4579813183070733	0.646967	0.646967	chr3	71854184	0.1891178709285288	chr3:71854184:C:T
chr3:71854252	['T', 'C']	98663	95208.4047604566	-4601.12352709975	-0.001969939327701	0.0042885280988232	-0.4593509200141727	0.645983	0.645983	chr3	71854252	0.1897789109574529	chr3:71854252:T:C
chr3:71854645	['A', 'G']	98663	9713.953676761334	-534.7075131029097	-0.0092492449860696	0.0098268718936591	-0.941219656281235	0.346595	0.346595	chr3	71854645	0.4601777067348321	chr3:71854645:A:G
chr3:71855362	['C', 'A']	98663	3361.136267345098	131.32781936029252	0.008741523502926	0.0166116216644087	0.5262293880467575	0.59873	0.59873	chr3	71855362	0.2227689805247012	chr3:71855362:C:A
chr3:71855832	['G', 'T']	98663	47704.2526052226	-1823.151375219964	0.0112417784045219	0.0050160564188024	2.2411586844164466	0.025018	0.025018	chr3	71855832	1.6017474118161177	chr3:71855832:G:T
chr3:71856725	['A', 'G']	98663	49007.96720829574	-1931.351148786224	0.0100168695638148	0.0049682941547268	2.016158716022232	0.0437861	0.0437861	chr3	71856725	1.3586637354177793	chr3:71856725:A:G
chr3:71857000	['G', 'A']	98663	92892.12263806668	-4573.778673400304	-0.0030485006858793	0.0042921476511036	-0.7102506562409242	0.47755	0.47755	chr3	71857000	0.3209811505990244	chr3:71857000:G:A
chr3:71857629	['T', 'C']	98663	96885.53159564872	-4603.390504111157	-0.0019447837478529	0.0042841270338313	-0.4539509992339609	0.649865	0.649865	chr3	71857629	0.18717685234849	chr3:71857629:T:C
chr3:71859279	['C', 'G']	98663	51700.90825781076	-2120.7172463608176	0.0081570128677835	0.004887481196501	1.668960460374405	0.0951284	0.0951284	chr3	71859279	1.0216898077525094	chr3:71859279:C:G
chr3:71859436	['TA', 'T']	98663	6555.332208234508	-372.3503490999416	-0.009771018735077	0.0118912468871487	-0.8216984163062796	0.411251	0.411251	chr3	71859436	0.3858930330080389	chr3:71859436:TA:T
chr3:71861119	['G', 'A']	98663	12822.07933338064	-688.3005558373499	-0.0143009598247083	0.0086320272320409	-1.6567324731813953	0.0975768	0.0975768	chr3	71861119	1.010653428539083	chr3:71861119:G:A
chr3:71861302	['A', 'G']	98663	6732.477659746999	-387.3034086245413	-0.0152692293344177	0.0117352129439748	-1.3011463368679084	0.193211	0.193211	chr3	71861302	0.7139681517129267	chr3:71861302:A:G
chr3:71861909	['C', 'A']	98663	6553.132838710331	-373.561517793636	-0.009627238454243	0.0118931000174917	-0.809480996551261	0.41824	0.41824	chr3	71861909	0.3785744340995497	chr3:71861909:C:A
chr3:71863249	['G', 'C']	98663	6826.20756132171	-316.8921326792228	-0.0060301839715951	0.0116558161082143	-0.5173540759059714	0.60491	0.60491	chr3	71863249	0.2183092359440935	chr3:71863249:G:C
chr3:71863920	['A', 'C']	98663	75996.33759149988	-3419.6618471086526	0.0007344515565126	0.00442619405698	0.1659329769679793	0.86821	0.86821	chr3	71863920	0.0613752162860679	chr3:71863920:A:C
chr3:71864314	['G', 'A']	98663	19715.193648798	-1130.8721929029496	-0.0128192193262134	0.0070934868728221	-1.8071816521334283	0.070737	0.070737	chr3	71864314	1.1503533628287788	chr3:71864314:G:A
chr3:71865504	['A', 'T']	98663	13722.337990044502	-787.1924496751398	-0.0075285917572215	0.0083519908339208	-0.9014128376009272	0.367371	0.367371	chr3	71865504	0.4348951295682182	chr3:71865504:A:T
chr3:71865677	['A', 'G']	98663	53522.10432190759	-2313.539030472732	0.0047452097660538	0.0048279605031096	0.9828601047994237	0.325679	0.325679	chr3	71865677	0.4872102441313241	chr3:71865677:A:G
chr3:71868700	['C', 'T']	98663	45653.46066839206	-1749.5112614418124	0.011551235131176	0.005126935026022	2.2530488630238192	0.0242583	0.0242583	chr3	71868700	1.6151396373725109	chr3:71868700:C:T
chr3:71868753	['T', 'C']	98663	61629.63521360267	-2548.2653029344333	0.0048363091510026	0.0046339570085236	1.04366724639585	0.296642	0.296642	chr3	71868753	0.5277673594543006	chr3:71868753:T:C
chr3:71870660	['C', 'A']	98663	117975.95746708156	-5345.721811529904	-0.0076707095696373	0.0043693523591152	-1.7555712927649072	0.0791647	0.0791647	chr3	71870660	1.101468429682022	chr3:71870660:C:A
chr3:71870822	['G', 'A']	98663	91014.98456968476	-4361.669954097934	-0.0017713099605515	0.0042930519133394	-0.4125992408914819	0.679901	0.679901	chr3	71870822	0.1675543200640673	chr3:71870822:G:A
chr3:71873156	['C', 'T']	98663	91137.63552396793	-4369.016911041407	-0.001224670257836	0.004293891241812	-0.2852122210061543	0.775482	0.775482	chr3	71873156	0.1104282783035015	chr3:71873156:C:T
chr3:71873351	['T', 'C']	98663	16495.173431322863	-959.8138576545066	-0.0082707455007512	0.0076727727825643	-1.0779343706809317	0.281066	0.281066	chr3	71873351	0.5511916869626639	chr3:71873351:T:C
chr3:71874588	['G', 'A']	98663	6660.540063858904	-349.7288615341648	-0.0115447126800623	0.011792093279924	-0.9790214854997082	0.327572	0.327572	chr3	71874588	0.4846932276844871	chr3:71874588:G:A
chr3:71875532	['A', 'C']	98663	6391.58303768727	-394.6432269496768	-0.0109560820342574	0.0120235623313949	-0.9112176351970046	0.362183	0.362183	chr3	71875532	0.4410719382833076	chr3:71875532:A:C
chr3:71876189	['G', 'C']	98663	17960.638362357327	-810.2500727740614	-0.007180905322509	0.0073996960727899	-0.9704324680191336	0.331833	0.331833	chr3	71876189	0.4790804266140945	chr3:71876189:G:C
chr3:71876293	['G', 'A']	98663	91017.37266073274	-4360.884733522922	-0.0015681429986918	0.0042942800421478	-0.3651701759784349	0.714985	0.714985	chr3	71876293	0.1457030693675383	chr3:71876293:G:A
chr3:71877417	['T', 'A']	98663	17589.89141275923	-874.9532760256687	-0.0071700398879476	0.0074598085525362	-0.9611560186098796	0.336476	0.336476	chr3	71877417	0.4730459074854208	chr3:71877417:T:A
chr3:71877676	['A', 'G']	98663	6737.409722574172	-351.73420290586665	-0.0108715809978821	0.0117253325598324	-0.9271874330562716	0.353831	0.353831	chr3	71877676	0.4512041201567848	chr3:71877676:A:G
chr3:71879084	['T', 'A']	98663	19349.15724972631	-846.6950766796674	0.0140505507084276	0.0071502283162459	1.965049238568169	0.0494113	0.0494113	chr3	71879084	1.3061737197717975	chr3:71879084:T:A
chr3:71879559	['G', 'C']	98663	99944.22075907791	-4289.752467729134	-0.0011675370939979	0.004262867332407	-0.2738853928486392	0.784173	0.784173	chr3	71879559	0.1055881150489186	chr3:71879559:G:C
chr3:71880370	['C', 'T']	98663	47739.67732124933	-1338.8933298386569	0.0009107912574893	0.0049643009720709	0.1834681786244212	0.854431	0.854431	chr3	71880370	0.068323003193907	chr3:71880370:C:T
chr3:71880371	['G', 'A']	98663	18722.27711832622	-1061.7143350454137	-0.0151898935482918	0.0072483713618772	-2.095628492240744	0.0361177	0.0361177	chr3	71880371	1.44227991364957	chr3:71880371:G:A
chr3:71880524	['A', 'G']	98663	147364.91066305796	-6051.158360116793	-0.0030258153626205	0.004957639581087	-0.6103338722249457	0.541642	0.541642	chr3	71880524	0.2662876669576529	chr3:71880524:A:G
chr3:71881112	['T', 'C']	98663	20936.121983112524	-670.8636549794605	0.0072813160479688	0.0069220856810941	1.0518962612462075	0.29285	0.29285	chr3	71881112	0.5333547716360212	chr3:71881112:T:C
chr3:71881263	['C', 'T']	98663	2299.0466040279343	-15.95885036114388	-0.0114265605473283	0.0200486216781654	-0.5699424494489204	0.568718	0.568718	chr3	71881263	0.2451030260524506	chr3:71881263:C:T
chr3:71881265	['T', 'C']	98663	101787.47502230149	-4341.623406164164	-0.0009725016825862	0.0042655352561553	-0.2279905390965531	0.819654	0.819654	chr3	71881265	0.0863694373749384	chr3:71881265:T:C
chr3:71881785	['G', 'A']	98663	144324.33041715244	-5975.297153495495	-0.0048647367674399	0.0048572253781228	-1.0015464362331137	0.316565	0.316565	chr3	71881785	0.4995371032043084	chr3:71881785:G:A
chr3:71881894	['G', 'A']	98663	93008.28059574384	-4034.795706140481	-0.0022509695795573	0.0042648369614738	-0.5277973343157896	0.597641	0.597641	chr3	71881894	0.2235596162412377	chr3:71881894:G:A
chr3:71882763	['G', 'A']	98663	111732.0466139498	-5059.7527862661445	-0.0073896542745585	0.004306650308072	-1.7158705132636127	0.0861889	0.0861889	chr3	71882763	1.0645486620077147	chr3:71882763:G:A
chr3:71884202	['T', 'C']	98663	144980.85855923448	-6019.9929858236055	-0.0062305065945723	0.0048734255810257	-1.2784655251185562	0.201088	0.201088	chr3	71884202	0.6966138453121583	chr3:71884202:T:C
chr3:71884232	['C', 'T']	98663	24639.495210096808	-1306.0408644104868	-0.0111960745103566	0.0064347655651139	-1.739935106735845	0.0818735	0.0818735	chr3	71884232	1.086856643613172	chr3:71884232:C:T
chr3:71884542	['T', 'G']	98663	144815.95232447342	-6014.733916749238	-0.0062318052841173	0.004869707129938	-1.2797084337588505	0.200651	0.200651	chr3	71884542	0.6975586714975499	chr3:71884542:T:G
chr3:71884891	['A', 'G']	98663	96612.66750129248	-4154.960396279657	-0.0026057481004545	0.0042579387587441	-0.6119740672886287	0.540556	0.540556	chr3	71884891	0.2671593077584457	chr3:71884891:A:G
chr3:71885680	['G', 'A']	98663	140385.72626723436	-6023.110721378605	-0.0053113251622691	0.0047480585271386	-1.1186309376582042	0.2633	0.2633	chr3	71885680	0.579549140893932	chr3:71885680:G:A
chr3:71886330	['G', 'A']	98663	16800.873139926207	-870.7623803270446	-0.0091443398086845	0.007614099272747	-1.2009745974043975	0.229764	0.229764	chr3	71886330	0.6387180166665275	chr3:71886330:G:A
chr3:71886870	['T', 'C']	98663	146827.7398343488	-5934.930345697872	-0.003479757737784	0.0049356092435038	-0.7050310440122534	0.480793	0.480793	chr3	71886870	0.3180418639743347	chr3:71886870:T:C
chr3:71887127	['A', 'G']	98663	97069.22308808476	-4231.674704584136	-0.0032078740641613	0.0042625118504123	-0.7525783333249986	0.451705	0.451705	chr3	71887127	0.3451451021320056	chr3:71887127:A:G
chr3:71887728	['G', 'A']	98663	18838.100271662	-700.3549782380879	0.0139085887717923	0.00726512436751	1.914432302630945	0.0555678	0.0555678	chr3	71887728	1.255176797146124	chr3:71887728:G:A
chr3:71887986	['A', 'G']	98663	9395.71414668762	-397.88163605113806	-0.002009191353356	0.0099972261320492	-0.2009748831143257	0.840719	0.840719	chr3	71887986	0.075349137545471	chr3:71887986:A:G
chr3:71888026	['T', 'G']	98663	9742.283659401928	-419.5801409717314	-0.0015901432246536	0.0098226499939331	-0.1618853594127591	0.871396	0.871396	chr3	71888026	0.0597844379530704	chr3:71888026:T:G
chr3:71888702	['C', 'T']	98663	140540.51785098834	-5797.790375074294	0.0008083899033487	0.0047567328514964	0.1699464587536006	0.865053	0.865053	chr3	71888702	0.0629572833994563	chr3:71888702:C:T
chr3:71889666	['T', 'C']	98663	3176.869378320288	65.45594691885582	-0.0109621923735566	0.0171377277785941	-0.6396526141142788	0.5224	0.5224	chr3	71889666	0.2819968317329825	chr3:71889666:T:C
chr3:71890458	['T', 'C']	98663	2485.8314407381126	-36.27236590538797	-0.02086597062966	0.0193122715204881	-1.0804513911024698	0.279944	0.279944	chr3	71890458	0.5529288362412093	chr3:71890458:T:C
chr3:71890578	['G', 'A']	98663	6550.639408297244	-309.5604996090391	0.0007830166529434	0.011858561042161	0.0660296515032092	0.947354	0.947354	chr3	71890578	0.0234877068269533	chr3:71890578:G:A
chr3:71890734	['G', 'A']	98663	30945.45012772168	-1587.243336786862	-0.0073292783167991	0.0058350149983881	-1.256085600263898	0.209088	0.209088	chr3	71890734	0.6796708915406755	chr3:71890734:G:A
chr3:71892003	['A', 'G']	98663	45864.97297461683	-1979.7860543722668	-0.0007248659680923	0.0050489951929003	-0.1435663811111589	0.885843	0.885843	chr3	71892003	0.0526432423065456	chr3:71892003:A:G
chr3:71892740	['G', 'A']	98663	9096.184388968286	-302.3850793829022	0.0163569268957159	0.0101482393334855	1.6117994814868106	0.107009	0.107009	chr3	71892740	0.970579694408586	chr3:71892740:G:A
chr3:71893343	['C', 'CA']	98663	2644.241206641393	-13.812852465729664	-0.0178513459803256	0.018700474186594	-0.9545932259366402	0.339786	0.339786	chr3	71893343	0.468794519074986	chr3:71893343:C:CA
chr3:71893605	['A', 'G']	98663	17290.628740572545	-732.1412278656599	-0.0057842803768063	0.0075107459112419	-0.7701339447721915	0.441222	0.441222	chr3	71893605	0.3553428411085526	chr3:71893605:A:G
chr3:71894055	['A', 'G']	98663	16434.33082920202	-710.605797786436	0.0102799685681266	0.0076860526317621	1.337483499090986	0.181068	0.181068	chr3	71894055	0.7421582954142062	chr3:71894055:A:G
chr3:71894179	['T', 'C']	98663	143465.08682871453	-5902.236816838604	-0.0035784720487734	0.0048339185524665	-0.7402838938913175	0.45913	0.45913	chr3	71894179	0.3380643290837081	chr3:71894179:T:C
chr3:71894367	['T', 'C']	98663	2719.192922883555	-23.272372839792425	-0.0202048384730877	0.0184698216889386	-1.0939379282252708	0.273985	0.273985	chr3	71894367	0.5622732130757777	chr3:71894367:T:C
chr3:71895044	['T', 'A']	98663	2980.1208201988666	-16.104807837313526	-0.0219947990556985	0.0176696688028689	-1.2447770980363424	0.213217	0.213217	chr3	71895044	0.6711781715410686	chr3:71895044:T:A
chr3:71895092	['A', 'G']	98663	124343.64401058295	-4835.357959057621	0.0014085336807334	0.0044247192951505	0.3183328900156832	0.750233	0.750233	chr3	71895092	0.1248038367426163	chr3:71895092:A:G
chr3:71896270	['C', 'T']	98663	2988.06057104631	-17.443199378743746	-0.0227402893894779	0.0176461897578221	-1.2886798624273983	0.197512	0.197512	chr3	71896270	0.70440651332631	chr3:71896270:C:T
chr3:71896306	['G', 'A']	98663	2975.120617480412	-23.329869055522032	-0.0239955263498914	0.0176809514476275	-1.3571399944719205	0.17474	0.17474	chr3	71896306	0.7576076686242577	chr3:71896306:G:A
chr3:71897180	['C', 'T']	98663	2508.0508407577463	-26.70674238141845	-0.0127354814061157	0.0191925602042013	-0.663563447013591	0.506971	0.506971	chr3	71897180	0.2950168826788688	chr3:71897180:C:T
chr3:71897681	['C', 'T']	98663	2945.089549969593	-12.28672570329214	-0.0191337233416105	0.0177395864170083	-1.0785890320005125	0.280774	0.280774	chr3	71897681	0.5516431108560629	chr3:71897681:C:T
chr3:71897747	['A', 'T']	98663	2944.268575019766	-15.55475544555833	-0.0201792363946297	0.0177409142030787	-1.1374406168498237	0.255357	0.255357	chr3	71897747	0.5928522325031544	chr3:71897747:A:T
chr3:71897750	['A', 'G']	98663	2945.208958400908	-14.867879941600275	-0.0200162156135682	0.0177391904609626	-1.1283612776815508	0.25917	0.25917	chr3	71897750	0.5864152712755908	chr3:71897750:A:G
chr3:71897776	['G', 'A']	98663	2956.0898844516523	-14.121180522264153	-0.0195853362882474	0.0177080874584256	-1.1060108176125236	0.268725	0.268725	chr3	71897776	0.5706919284421894	chr3:71897776:G:A
chr3:71898318	['T', 'G']	98663	46887.02925672112	-2607.118219114819	-0.0017862882509585	0.005026140611975	-0.3553995777003603	0.722291	0.722291	chr3	71898318	0.1412877965680464	chr3:71898318:T:G
chr3:71898449	['A', 'C']	98663	16107.469317006911	140.11723075298724	-0.0018307796808732	0.0078962166274239	-0.2318553007417301	0.816651	0.816651	chr3	71898449	0.0879635017985744	chr3:71898449:A:C
chr3:71898826	['G', 'T']	98663	2457.174333036004	-27.457389682752503	-0.0160086869313293	0.0193876139151616	-0.825717233764913	0.408967	0.408967	chr3	71898826	0.3883117342814316	chr3:71898826:G:T
chr3:71898892	['C', 'T']	98663	2103.0639468883032	-53.50894047001206	-0.01515114057339	0.0209716582218268	-0.7224579197853342	0.470015	0.470015	chr3	71898892	0.327888281823267	chr3:71898892:C:T
chr3:71898998	['A', 'G']	98663	2459.1744749432373	-28.86719760057585	-0.0159520379860571	0.0193795350009159	-0.823138325316021	0.410431	0.410431	chr3	71898998	0.3867598442400785	chr3:71898998:A:G
chr3:71899521	['A', 'C']	98663	3955.4009001246777	114.81705111602012	-0.020929759276307	0.0154122295691941	-1.3579968545330547	0.174468	0.174468	chr3	71899521	0.7582842174030192	chr3:71899521:A:C
chr3:71899648	['T', 'C']	98663	103256.69839226338	-4405.04040918872	0.0008920201902878	0.0042810138955902	0.2083665720418898	0.834943	0.834943	chr3	71899648	0.0783431719779916	chr3:71899648:T:C
chr3:71899815	['T', 'C']	98663	139128.3317790167	-6009.758313711574	-0.0020631750645388	0.0047393651833727	-0.4353273032804415	0.663326	0.663326	chr3	71899815	0.1782729795820241	chr3:71899815:T:C
chr3:71900240	['T', 'C']	98663	2951.149557055687	-14.793579259776571	-0.0200956623355404	0.0177260041102291	-1.133682594823716	0.25693	0.25693	chr3	71900240	0.590185183107019	chr3:71900240:T:C
chr3:71900270	['C', 'T']	98663	2951.299129271284	-12.140472944058049	-0.0194013726705945	0.0177242163585842	-1.0946251319708182	0.273684	0.273684	chr3	71900270	0.5627505913908367	chr3:71900270:C:T
chr3:71900298	['T', 'C']	98663	2947.254621226715	-14.67560350886542	-0.0203565543987554	0.0177392009165759	-1.147546301239181	0.251159	0.251159	chr3	71900298	0.600051254771781	chr3:71900298:T:C
chr3:71900917	['T', 'TAATCC']	98663	2704.6030758001243	4.65101240164682	-0.0121631979536138	0.0185298788230398	-0.6564100105441775	0.511562	0.511562	chr3	71900917	0.2911017233865904	chr3:71900917:T:TAATCC
chr3:71901122	['G', 'C']	98663	2910.088485708494	-296.9716507233344	-0.0247298725685521	0.0175819054450268	-1.4065524721353313	0.159563	0.159563	chr3	71901122	0.7970678069623631	chr3:71901122:G:C
chr3:71901181	['T', 'G']	98663	9613.266659908768	-352.47705411204475	0.0109017697094376	0.0098832346472505	1.1030568532004283	0.270005	0.270005	chr3	71901181	0.5686281934250736	chr3:71901181:T:G
chr3:71901687	['C', 'T']	98663	18673.406761619943	-1029.9647100832044	-0.0153444621823503	0.0072509757344004	-2.116192736593017	0.0343309	0.0343309	chr3	71901687	1.4643148111996411	chr3:71901687:C:T
chr3:71902630	['C', 'T']	98663	138585.94846447872	-5945.74231971764	-0.0046725030810767	0.004709029675193	-0.9922432864866578	0.321081	0.321081	chr3	71902630	0.4933853930921578	chr3:71902630:C:T
chr3:71902657	['G', 'A']	98663	139341.72888866355	-5827.402047893679	-0.0047446885311259	0.0047188254018486	-1.0054808404793127	0.314668	0.314668	chr3	71902657	0.5021474201946368	chr3:71902657:G:A
chr3:71903186	['G', 'A']	98663	193311.7558814884	-6735.158621642515	0.0163962771208529	0.0152939902980305	1.072073200083323	0.28369	0.28369	chr3	71903186	0.5471559727038374	chr3:71903186:G:A
chr3:71903201	['T', 'C']	98663	193314.9186912762	-6736.5766806284055	0.0160923275039389	0.015298485167728	1.0518902575978926	0.292852	0.292852	chr3	71903201	0.5333518056602731	chr3:71903201:T:C
chr3:71903290	['C', 'T']	98663	193299.8775795661	-6737.145255955737	0.0152344330763791	0.0152707522735554	0.9976216497703791	0.318465	0.318465	chr3	71903290	0.4969382906193984	chr3:71903290:C:T
chr3:71903366	['A', 'C']	98663	193314.95934605016	-6735.499931198753	0.0165088600033765	0.0152989360382959	1.0790854973216404	0.280552	0.280552	chr3	71903366	0.551986630949589	chr3:71903366:A:C
chr3:71903443	['T', 'C']	98663	193296.8366494694	-6732.735541964047	0.0172470184952056	0.0152650339425505	1.1298382014815176	0.258547	0.258547	chr3	71903443	0.5874604971145165	chr3:71903443:T:C
chr3:71903476	['T', 'C']	98663	193298.8775491588	-6731.042537606849	0.0176248191185169	0.0152660886055379	1.154507848993051	0.248295	0.248295	chr3	71903476	0.6050320258915622	chr3:71903476:T:C
chr3:71903586	['G', 'T']	98663	193299.7143407396	-6730.452470616191	0.0177326509178818	0.015267166331738	1.16148933813726	0.245446	0.245446	chr3	71903586	0.6100440411444044	chr3:71903586:G:T
chr3:71903937	['G', 'T']	98663	25014.54949365934	-1162.8689832006255	-0.0006407185638008	0.0063789519465114	-0.1004426070573076	0.919993	0.919993	chr3	71903937	0.0362154770815521	chr3:71903937:G:T
chr3:71904243	['T', 'C']	98663	75307.68594714595	-2054.553445362432	0.0043749740014635	0.0043720824612251	1.000661364524577	0.316993	0.316993	chr3	71904243	0.4989503279871038	chr3:71904243:T:C
chr3:71904337	['A', 'T']	98663	25182.06279713333	-1131.7195215265845	-0.0004008407490893	0.0063606616725635	-0.0630187187629248	0.949752	0.949752	chr3	71904337	0.0223897832293628	chr3:71904337:A:T
chr3:71904545	['G', 'A']	98663	24341.71387300815	-1116.7917885387485	0.0001000574022821	0.006454551219238	0.0155018372127781	0.987632	0.987632	chr3	71904545	0.0054048470529089	chr3:71904545:G:A
chr3:71904658	['C', 'T']	98663	24138.451300548688	-1148.1946501382793	-0.0002988197571871	0.006486719443631	-0.0460663914608734	0.963257	0.963257	chr3	71904658	0.0162578262803627	chr3:71904658:C:T
chr3:71905134	['C', 'T']	98663	89737.1001601752	-3521.719731768817	-0.0009066190353988	0.0042686438648216	-0.2123904134684106	0.831803	0.831803	chr3	71905134	0.0799795176317053	chr3:71905134:C:T
chr3:71905304	['C', 'T']	98663	23847.38387616702	-1184.114658969083	0.0001741621591361	0.0065162254246727	0.0267274607285265	0.978677	0.978677	chr3	71905304	0.0093606179654579	chr3:71905304:C:T
chr3:71906310	['C', 'T']	98663	51267.31392743823	-885.840473524794	0.0069131460253394	0.0048694354325136	1.419701754166348	0.155698	0.155698	chr3	71906310	0.8077169660737709	chr3:71906310:C:T
chr3:71907291	['C', 'T']	98663	113734.59689191658	-4545.670606260131	-0.0016410014982376	0.0043228994092186	-0.3796066812792817	0.704238	0.704238	chr3	71907291	0.152280544524204	chr3:71907291:C:T
chr3:71907407	['C', 'T']	98663	3133.2858170981417	-275.71953591748456	-0.0251255794573261	0.016953461736775	-1.4820323924065806	0.138335	0.138335	chr3	71907407	0.859067925575453	chr3:71907407:C:T
chr3:71907657	['T', 'A']	98663	80120.55681702991	-2380.615786731405	0.0020589322074103	0.004326909251372	0.4758436305909277	0.634187	0.634187	chr3	71907657	0.1977826646837809	chr3:71907657:T:A
chr3:71907836	['G', 'A']	98663	114540.57483755212	-4526.842285063228	-0.0012353086256962	0.0043234955816484	-0.2857198769763116	0.775093	0.775093	chr3	71907836	0.1106461852825314	chr3:71907836:G:A
chr3:71907904	['A', 'G']	98663	54324.50606671871	-930.860279862944	0.0063614921624465	0.0047834187002592	1.3299049406028016	0.183553	0.183553	chr3	71907904	0.736238512969864	chr3:71907904:A:G
chr3:71909743	['C', 'T']	98663	24115.6886733163	-1094.8313374796717	-0.0006644131146653	0.0064800771387891	-0.1025316675149108	0.918335	0.918335	chr3	71909743	0.0369988633393217	chr3:71909743:C:T
chr3:71909744	['G', 'A']	98663	3248.197532866396	-228.8079285426268	-0.0109160741818361	0.0166598133547186	-0.6552338822418071	0.512319	0.512319	chr3	71909744	0.2904595374632181	chr3:71909744:G:A
chr3:71910159	['T', 'C']	98663	24174.960204753937	-1091.7576150460145	-0.0007681166029843	0.0064720808425331	-0.118681552606155	0.905528	0.905528	chr3	71910159	0.0430981162417099	chr3:71910159:T:C
chr3:71911014	['G', 'A']	98663	4559.277263650831	-303.3987982544059	-0.0143844533056583	0.0141255442319222	-1.018329139712087	0.308524	0.308524	chr3	71911014	0.5107110466642846	chr3:71911014:G:A
chr3:71911504	['T', 'TGCC']	98663	3227.0981248733024	-228.1433895820984	-0.0109264212334767	0.0167153379324595	-0.6536763586609085	0.513322	0.513322	chr3	71911504	0.2896101223087764	chr3:71911504:T:TGCC
chr3:71911506	['AGATATAAC', 'A']	98663	3227.523401623972	-228.2944535449375	-0.0109759242284492	0.016715378073454	-0.6566363129937376	0.511416	0.511416	chr3	71911506	0.2912256888966765	chr3:71911506:AGATATAAC:A
chr3:71911766	['A', 'G']	98663	24382.459801924	-1145.893942697695	-0.0024574619415857	0.0064479897837243	-0.3811206320128996	0.703115	0.703115	chr3	71911766	0.1529736368850981	chr3:71911766:A:G
chr3:71911778	['G', 'A']	98663	3273.298589008048	-224.1318868761009	-0.0101511402266409	0.0165925815251896	-0.6117878770841193	0.54068	0.54068	chr3	71911778	0.267059694878386	chr3:71911778:G:A
chr3:71912126	['G', 'A']	98663	21840.43500385193	-1184.7219908172133	-0.0061892786810999	0.0067697061761334	-0.9142610506376464	0.360582	0.360582	chr3	71912126	0.4429959567478045	chr3:71912126:G:A
chr3:71913046	['G', 'A']	98663	79590.45351984189	-4028.4245991543553	-0.0110506154232642	0.0043743037169271	-2.5262570087444653	0.0115301	0.0115301	chr3	71913046	1.938166926073917	chr3:71913046:G:A
chr3:71913062	['C', 'T']	98663	78928.19968778196	-3993.2951166609	-0.0109332589026503	0.0043790950691513	-2.4966936615900366	0.0125373	0.0125373	chr3	71913062	1.9017959819547103	chr3:71913062:C:T
chr3:71913396	['C', 'T']	98663	25505.619175054995	-1338.40824123782	-0.0067157350841372	0.0063329565989271	-1.0604423035640176	0.288946	0.288946	chr3	71913396	0.5391833132756455	chr3:71913396:C:T
chr3:71913591	['C', 'T']	98663	58672.488189614975	-1333.5745859890594	0.0056862610586683	0.0046468066996582	1.2236921882475746	0.221071	0.221071	chr3	71913591	0.6554682242508306	chr3:71913591:C:T
chr3:71913603	['G', 'A']	98663	3230.065476733461	-232.546991905278	-0.0119161839173083	0.0167085008756435	-0.7131809134761423	0.475736	0.475736	chr3	71913603	0.3226339833083281	chr3:71913603:G:A
chr3:71913832	['C', 'A']	98663	20615.235248628964	-1101.5418554051907	-0.0022379433691855	0.0069595298822054	-0.321565307867665	0.747783	0.747783	chr3	71913832	0.1262244122629892	chr3:71913832:C:A
chr3:71914058	['T', 'G']	98663	53298.09057813026	-3104.083879994328	-0.0096723823846015	0.0048282813852965	-2.0032764482320107	0.0451504	0.0451504	chr3	71914058	1.345338397797358	chr3:71914058:T:G
chr3:71914453	['G', 'A']	98663	5622.227936630212	-267.08684774292124	-0.018717486304797	0.012802692229459	-1.4619961152958167	0.143745	0.143745	chr3	71914453	0.842407252796072	chr3:71914453:G:A
chr3:71914599	['C', 'T']	98663	3638.442529726004	-180.2060808301661	-0.0117985502481953	0.0157813704966288	-0.7476251983765091	0.454688	0.454688	chr3	71914599	0.3422865074235545	chr3:71914599:C:T
chr3:71915032	['C', 'G']	98663	23398.320155298075	-1236.0207373531557	-0.0056988102805165	0.0065682524845037	-0.8676296007136675	0.385599	0.385599	chr3	71915032	0.4138641010530373	chr3:71915032:C:G
chr3:71915155	['G', 'A']	98663	29139.06737552708	-1124.3269622833643	-0.0069060396722728	0.0059907022474219	-1.1527930094080088	0.248998	0.248998	chr3	71915155	0.6038041412273646	chr3:71915155:G:A
chr3:71915628	['G', 'C']	98663	79867.61848134626	-3993.3394771968574	-0.0099721041266447	0.0043724704378765	-2.2806567290338724	0.0225709	0.0225709	chr3	71915628	1.6464511233661518	chr3:71915628:G:C
chr3:71915688	['T', 'A']	98663	59250.61927261293	-1378.0173026965629	0.0061888666486875	0.0046380234412468	1.3343758881528505	0.182084	0.182084	chr3	71915688	0.7397282146498823	chr3:71915688:T:A
chr3:71915962	['A', 'G']	98663	25870.226111291355	-992.5122040035046	-0.0069558942529531	0.006291098124409	-1.1056725098540108	0.268871	0.268871	chr3	71915962	0.5704560375653347	chr3:71915962:A:G
chr3:71916314	['G', 'T']	98663	2475.175610201103	-5.861395625133446	-0.0246163938131499	0.019329397870857	-1.2735209848550988	0.202836	0.202836	chr3	71916314	0.6928549624855153	chr3:71916314:G:T
chr3:71916573	['C', 'T']	98663	3641.627465888126	125.84024179329	-0.0228707563867171	0.0160851878230863	-1.421851994410146	0.155072	0.155072	chr3	71916573	0.8094666118786067	chr3:71916573:C:T
chr3:71917250	['A', 'T']	98663	5026.101884229837	-292.67058383735986	-0.0138609661720749	0.0134830280269619	-1.0280306578282885	0.303938	0.303938	chr3	71917250	0.5172149986413157	chr3:71917250:A:T
chr3:71918439	['A', 'C']	98663	25087.83128218645	-859.8597598755712	-0.0018693821672165	0.006383288703573	-0.2928556507510249	0.769633	0.769633	chr3	71918439	0.1137163190749163	chr3:71918439:A:C
chr3:71918466	['C', 'T']	98663	20828.111035650203	-1082.312058670445	0.0007324441353242	0.0069241487594764	0.1057811090961648	0.915756	0.915756	chr3	71918466	0.0382202271724483	chr3:71918466:C:T
chr3:71918602	['C', 'T']	98663	20842.42249723801	-1084.8903184190062	0.0005918842692442	0.0069219088830803	0.0855088212286465	0.931857	0.931857	chr3	71918602	0.0306507280707228	chr3:71918602:C:T
chr3:71918768	['G', 'A']	98663	24412.216594019254	-949.0561080420964	-0.0028588787431277	0.0064515093846226	-0.4431333154287886	0.65767	0.65767	chr3	71918768	0.1819919682845958	chr3:71918768:G:A
chr3:71918905	['T', 'C']	98663	3796.1923817632633	-168.52183941672007	-0.0120152303076849	0.0154436831617569	-0.7780029013699403	0.436569	0.436569	chr3	71918905	0.3599471060224918	chr3:71918905:T:C
chr3:71920201	['T', 'A']	98663	22544.59950737917	-1203.5116977358468	-0.0051491956563346	0.0066731945495093	-0.7716237879971993	0.440339	0.440339	chr3	71920201	0.3562128481886427	chr3:71920201:T:A
chr3:71920381	['A', 'C']	98663	59958.26977126175	-2913.662449865081	-0.0054943830232875	0.0046518286946405	-1.1811232493616295	0.237557	0.237557	chr3	71920381	0.624232167869138	chr3:71920381:A:C
chr3:71921312	['C', 'G']	98663	59089.18128459336	-3165.7971576761392	-0.0052146397608069	0.0046849425356988	-1.1130637614168897	0.265684	0.265684	chr3	71921312	0.5756345988488065	chr3:71921312:C:G
chr3:71921456	['T', 'G']	98663	63594.95764653408	-3252.042987821237	-0.0072940307055952	0.004579905965013	-1.5926158225334963	0.11125	0.11125	chr3	71921456	0.9536999803470309	chr3:71921456:T:G
chr3:71921613	['C', 'T']	98663	20474.83009152738	-1123.8258472432155	-0.0025391474478859	0.006966237719411	-0.3644933678922232	0.71549	0.71549	chr3	71921613	0.1453964317507015	chr3:71921613:C:T
chr3:71921754	['C', 'T']	98663	21162.85798558672	-1141.6021528379383	-0.0034768952696801	0.0068660489461663	-0.5063895257579644	0.612584	0.612584	chr3	71921754	0.2128343506611077	chr3:71921754:C:T
chr3:71922492	['A', 'G']	98663	66328.75641428528	-1756.0188099436791	0.0069130578733584	0.004518881543745	1.5298161295968011	0.126065	0.126065	chr3	71922492	0.8994054718467166	chr3:71922492:A:G
chr3:71923454	['T', 'G']	98663	192421.80117373983	-6525.582680396722	0.017325419962757	0.0137826758570817	1.257043272468383	0.208741	0.208741	chr3	71923454	0.6803922403214759	chr3:71923454:T:G
chr3:71924685	['G', 'A']	98663	9206.466561252	-635.1243283630766	-0.0183197684122911	0.010057084750862	-1.8215784062792888	0.068522	0.068522	chr3	71924685	1.1641699694618155	chr3:71924685:G:A
chr3:71924906	['G', 'A']	98663	4124.250808356224	-371.7669799601134	-0.0376460552748593	0.0148313592099331	-2.538274121878613	0.0111416	0.0111416	chr3	71924906	1.9530524374141	chr3:71924906:G:A
chr3:71925175	['T', 'C']	98663	4281.390546759382	-356.51087116792894	-0.0356546686129518	0.0145725124794383	-2.4467070220910907	0.0144185	0.0144185	chr3	71925175	1.8410799182301405	chr3:71925175:T:C
chr3:71925761	['G', 'A']	98663	62245.0941741766	-3313.323138947759	-0.0012621208368512	0.0046262568195594	-0.2728168551981634	0.784995	0.784995	chr3	71925761	0.1051331094704481	chr3:71925761:G:A
chr3:71925829	['C', 'T']	98663	57130.89722118025	-1366.8297616931034	0.0050059093806782	0.0046997837665595	1.0651361061112776	0.286817	0.286817	chr3	71925829	0.542395111067738	chr3:71925829:C:T
chr3:71926929	['A', 'G']	98663	4176.439231868924	-352.7638631791626	-0.0335499655612326	0.0147382116342694	-2.2763932554219743	0.0228246	0.0228246	chr3	71926929	1.6415968247165529	chr3:71926929:A:G
chr3:71927338	['T', 'C']	98663	58876.918692593135	-1319.4689478018822	0.0076203891131301	0.0046580798163026	1.6359507379972014	0.101853	0.101853	chr3	71927338	0.9920261746730678	chr3:71927338:T:C
chr3:71927816	['T', 'A']	98663	42854.81839931067	-2350.184179494001	-0.0018335396968774	0.005203218210994	-0.3523857010269811	0.72455	0.72455	chr3	71927816	0.139931639213056	chr3:71927816:T:A
chr3:71928051	['A', 'G']	98663	12101.49061920352	-654.7423819697249	-0.0064944279216761	0.0088530772974557	-0.7335785855549402	0.463207	0.463207	chr3	71928051	0.3342248861579897	chr3:71928051:A:G
chr3:71929277	['G', 'T']	98663	9124.109730261229	-622.7968740644636	-0.0184775556966809	0.0100951284571455	-1.830343791574251	0.0672016	0.0672016	chr3	71929277	1.172620386724465	chr3:71929277:G:T
chr3:71929696	['C', 'T']	98663	9143.482782041014	-607.1570373116084	-0.0165499419485152	0.0100851284100119	-1.6410244149281734	0.100796	0.100796	chr3	71929696	0.9965567021404572	chr3:71929696:C:T
chr3:71929975	['C', 'T']	98663	22441.776636726747	-787.0068888054985	0.0024899029237699	0.0066851895197222	0.3724506113737522	0.709558	0.709558	chr3	71929975	0.1490120990783441	chr3:71929975:C:T
chr3:71930183	['C', 'G']	98663	56023.069348802725	-1301.6647032189733	0.0013605383560371	0.00473367023577	0.2874172234804577	0.773793	0.773793	chr3	71930183	0.1113752033755958	chr3:71930183:C:G
chr3:71930222	['A', 'G']	98663	58964.96696165194	-1318.8596931511847	0.0084993904271268	0.0046650616584215	1.821924563801536	0.0684695	0.0684695	chr3	71930222	1.1645028435659193	chr3:71930222:A:G
chr3:71930644	['C', 'T']	98663	9116.64681316899	-612.7086637285927	-0.0177508661405872	0.010100793628988	-1.7573734097135212	0.0788573	0.0788573	chr3	71930644	1.1031580968440178	chr3:71930644:C:T
chr3:71930794	['G', 'T']	98663	9154.371136946453	-615.7427662039538	-0.0179481191752749	0.01007910907743	-1.7807247681708156	0.0749605	0.0749605	chr3	71930794	1.1251675252884112	chr3:71930794:G:T
chr3:71930957	['C', 'T']	98663	57151.37184243603	-1179.0665583267478	0.0054099301099492	0.004702363815443	1.1504703426354554	0.249953	0.249953	chr3	71930957	0.6021416463663744	chr3:71930957:C:T
chr3:71931117	['G', 'A']	98663	4107.166512938506	-363.52700890832506	-0.0357142019648122	0.0148600967823935	-2.403362675748322	0.0162469	0.0162469	chr3	71931117	1.7892294926129697	chr3:71931117:G:A
chr3:71931492	['G', 'A']	98663	58064.41620120228	-1433.535813427365	0.0038383662541656	0.0046785221074868	0.8204228100201227	0.411977	0.411977	chr3	71931492	0.3851270292384843	chr3:71931492:G:A
chr3:71931905	['C', 'T']	98663	129511.75201467804	-4827.555846258933	0.0063539353735107	0.0044807592172697	1.41804883177417	0.15618	0.15618	chr3	71931905	0.8063745815071206	chr3:71931905:C:T
chr3:71931938	['C', 'T']	98663	18833.336198507943	-870.619731932163	-0.0010542276452568	0.0072259716750167	-0.145894239926478	0.884005	0.884005	chr3	71931938	0.0535452785771208	chr3:71931938:C:T
chr3:71932108	['G', 'T']	98663	22161.12307162116	-764.4964493828056	0.0052986347851912	0.0067370561956199	0.7864911069965664	0.431582	0.431582	chr3	71932108	0.3649366767409576	chr3:71932108:G:T
chr3:71932204	['C', 'T']	98663	96129.43506249938	-3635.1118678018825	-0.0040153893680549	0.0042461017942879	-0.9456648857209782	0.344322	0.344322	chr3	71932204	0.4630352277357564	chr3:71932204:C:T
chr3:71932429	['A', 'T']	98663	164695.68492539733	-5483.715766163487	-0.0038204847189491	0.0057122211277105	-0.6688264745941928	0.503608	0.503608	chr3	71932429	0.2979073795803399	chr3:71932429:A:T
chr3:71932917	['G', 'A']	98663	11381.576790528896	-84.91933473611445	-0.0153393057450668	0.0092079626318981	-1.6658740221130497	0.0957417	0.0957417	chr3	71932917	1.0188988654057256	chr3:71932917:G:A
chr3:71933358	['C', 'T']	98663	33427.38803685646	-1427.0393899522558	-0.0002450806677687	0.0056694462592604	-0.0432283254062807	0.96552	0.96552	chr3	71933358	0.0152387257171326	chr3:71933358:C:T
chr3:71933410	['A', 'G']	98663	33571.06233908407	-1432.6428524237565	8.9880818705058e-05	0.0056598261906005	0.0158804909688439	0.98733	0.98733	chr3	71933410	0.0055376667573458	chr3:71933410:A:G
chr3:71933545	['G', 'A']	98663	39340.58231710407	-117.5809121024404	-0.0056361669474167	0.0055014600154442	-1.0244856695485018	0.305608	0.305608	chr3	71933545	0.5148352812796587	chr3:71933545:G:A
chr3:71933673	['G', 'A']	98663	33465.37432087252	-1432.65533648194	-0.0001987119511385	0.005666836042914	-0.0350657667936306	0.972027	0.972027	chr3	71933673	0.0123216715056657	chr3:71933673:G:A
chr3:71933947	['C', 'T']	98663	115185.67945299904	-4872.33320152705	0.0033456915996916	0.004358422219025	0.7676382487881158	0.442704	0.442704	chr3	71933947	0.3538865539866376	chr3:71933947:C:T
chr3:71934086	['G', 'C']	98663	9744.197524857846	-67.51720604171636	0.0077661570138975	0.0098560572651322	0.7879577811882071	0.430723	0.430723	chr3	71934086	0.3658019369061117	chr3:71934086:G:C
chr3:71934183	['C', 'T']	98663	149065.17362920314	-6282.174297214341	0.0039604291983921	0.0050719955832486	0.7808423988917227	0.434897	0.434897	chr3	71934183	0.3616135881680498	chr3:71934183:C:T
chr3:71934209	['A', 'G']	98663	9940.403004287497	-72.12708742462478	0.0054149036955813	0.0097750579805328	0.5539510564914494	0.579614	0.579614	chr3	71934209	0.2368611331226774	chr3:71934209:A:G
chr3:71934311	['A', 'T']	98663	9739.171652761026	-65.99342025997875	0.0070059808392416	0.0098578197805567	0.7107028729679167	0.47727	0.47727	chr3	71934311	0.3212358634421124	chr3:71934311:A:T
chr3:71934784	['T', 'TA']	98663	33599.08652725264	-1464.8867534235549	-0.0011108295356618	0.00565753891665	-0.1963450100878206	0.844341	0.844341	chr3	71934784	0.0734821214913985	chr3:71934784:T:TA
chr3:71936437	['T', 'C']	98663	33408.4019462747	-1454.6528349623115	6.1018268008909e-05	0.005668054115002	0.0107652938329236	0.991411	0.991411	chr3	71936437	0.0037462667776518	chr3:71936437:T:C
chr3:71936488	['G', 'C']	98663	115353.73673645264	-4826.829842058081	0.003546083674901	0.0043583456211088	0.8136306716306076	0.415859	0.415859	chr3	71936488	0.3810538950990949	chr3:71936488:G:C
chr3:71936727	['TA', 'T']	98663	115473.21494171311	-4750.4409958306205	0.0043164494192825	0.0043577498474231	0.99052253351234	0.321921	0.321921	chr3	71936727	0.4922506918864796	chr3:71936727:TA:T
chr3:71936881	['T', 'G']	98663	31506.832054414044	-1332.757241208223	-0.0002046514467002	0.0057941961723333	-0.0353200755744922	0.971825	0.971825	chr3	71936881	0.0124119329923018	chr3:71936881:T:G
chr3:71937727	['A', 'C']	98663	29560.498053883115	-21.752336507476283	-0.0078221392927567	0.0061085926714753	-1.2805141402344664	0.200367	0.200367	chr3	71937727	0.6981738042520927	chr3:71937727:A:C
chr3:71937742	['G', 'A']	98663	120503.64868919924	-5145.813991248868	0.0029168038016657	0.0044121756640561	0.6610806150415912	0.508562	0.508562	chr3	71937742	0.2936560936429292	chr3:71937742:G:A
chr3:71937864	['C', 'A']	98663	114089.1596167494	-4901.588057854727	0.0004087564091931	0.0043427375940502	0.0941241326100857	0.925011	0.925011	chr3	71937864	0.0338531027086474	chr3:71937864:C:A
chr3:71938749	['A', 'G']	98663	29380.68009406613	-58.68117960665204	-0.0082146351994061	0.0061217565821376	-1.3418755040628647	0.179639	0.179639	chr3	71938749	0.7455993711983381	chr3:71938749:A:G
chr3:71938810	['C', 'T']	98663	33965.54090466729	-1652.0205480335292	-0.0006810693683957	0.0056361265045839	-0.1208399718923717	0.903818	0.903818	chr3	71938810	0.0439190137208704	chr3:71938810:C:T
chr3:71939043	['G', 'A']	98663	2009.3462177888605	-109.80006004340474	0.0033389071286983	0.0211556190597919	0.1578260186696325	0.874594	0.874594	chr3	71939043	0.0581935063826889	chr3:71939043:G:A
chr3:71939782	['T', 'A']	98663	12180.82722645795	-33.235613416576975	0.0107563936822257	0.0088427011557036	1.2164149271614522	0.22383	0.22383	chr3	71939782	0.6500817052907392	chr3:71939782:T:A
chr3:71940405	['C', 'T']	98663	102777.20928888614	-4302.346714825279	0.0013058728792381	0.0042868639768535	0.3046219535513823	0.760655	0.760655	chr3	71940405	0.1188122756468595	chr3:71940405:C:T
chr3:71940811	['T', 'C']	98663	29087.537804989304	-83.62005164360876	-0.0087862741952696	0.0061458580672485	-1.4296253019723957	0.152828	0.152828	chr3	71940811	0.8157970702925883	chr3:71940811:T:C
chr3:71942383	['G', 'C']	98663	111218.5270803134	-4194.924926430952	0.0003178079384106	0.0042817394844051	0.0742240249711913	0.940832	0.940832	chr3	71942383	0.026487919598001	chr3:71942383:G:C
chr3:71943304	['A', 'C']	98663	44719.53255349559	-2354.597062823362	0.0010418666793748	0.0050985243229424	0.2043467115939032	0.838083	0.838083	chr3	71943304	0.0767129686525401	chr3:71943304:A:C
chr3:71943612	['A', 'G']	98663	7024.213581998783	-197.4320750411493	-0.0174787558799599	0.011512444539206	-1.5182488671659051	0.128955	0.128955	chr3	71943612	0.8895618142060632	chr3:71943612:A:G
chr3:71943849	['G', 'A']	98663	3413.484363754321	-237.10878893873937	-0.0208847406361338	0.0163060751790207	-1.2807950660624892	0.200269	0.200269	chr3	71943849	0.6983862707307685	chr3:71943849:G:A
chr3:71944379	['A', 'G']	98663	61812.8915582046	-2791.132117168456	-0.0047879631147427	0.0045866567253143	-1.043889569567604	0.296539	0.296539	chr3	71944379	0.5279181813184048	chr3:71944379:A:G
chr3:71946035	['C', 'T']	98663	29371.87008616321	-837.2977901949653	0.0081482448968576	0.0059649192456513	1.3660276964852511	0.171933	0.171933	chr3	71946035	0.7646407589008823	chr3:71946035:C:T
chr3:71946285	['T', 'C']	98663	52712.28811841039	-2490.840456620396	-0.0019469051141453	0.0048097948071871	-0.4047792457250266	0.685641	0.685641	chr3	71946285	0.1639032203419132	chr3:71946285:T:C
chr3:71946870	['A', 'T']	98663	6044.245046067768	-296.7384356217579	-0.0144989579466964	0.0123443930180093	-1.174537940062651	0.240182	0.240182	chr3	71946870	0.6194595431179319	chr3:71946870:A:T
chr3:71947401	['C', 'G']	98663	5994.121506978441	-287.9584473669834	-0.0130283114876947	0.0123960028516111	-1.0510090747519818	0.293257	0.293257	chr3	71947401	0.5327516125454591	chr3:71947401:C:G
chr3:71947862	['C', 'T']	98663	36919.87100893997	-1704.8436620870011	-0.0027779648587251	0.0054366956787465	-0.5109656715907261	0.609376	0.609376	chr3	71947862	0.2151146542695921	chr3:71947862:C:T
chr3:71948332	['C', 'T']	98663	49623.03545833292	-2334.332436241102	-0.0023906516105497	0.0048993664093484	-0.4879511779294869	0.625586	0.625586	chr3	71948332	0.2037129789232399	chr3:71948332:C:T
chr3:71948382	['T', 'A']	98663	14190.862989955098	-686.4870385162432	0.0022654139203741	0.0082407015524946	0.2749054684171073	0.783389	0.783389	chr3	71948382	0.106022530915343	chr3:71948382:T:A
chr3:71950118	['T', 'C']	98663	23875.6619125816	-324.03392337882	0.002113537435759	0.0065313873572951	0.323597012417026	0.746244	0.746244	chr3	71950118	0.1271191476915418	chr3:71950118:T:C
chr3:71950837	['A', 'G']	98663	5968.967976725092	-290.2387445493816	-0.0139833441592647	0.0124186519161453	-1.1259953377938834	0.26017	0.26017	chr3	71950837	0.5847427830457645	chr3:71950837:A:G
chr3:71950953	['C', 'T']	98663	53800.905994343215	-2334.1207212562063	-0.0002297896224232	0.0047724492752442	-0.0481492016301281	0.961597	0.961597	chr3	71950953	0.0170069002555183	chr3:71950953:C:T
chr3:71950995	['G', 'C']	98663	53860.37214630386	-2335.4763811942894	-0.0003632365994045	0.004769436751624	-0.0761592234724275	0.939293	0.939293	chr3	71950995	0.0271989141934991	chr3:71950995:G:C
chr3:71951042	['T', 'A']	98663	53890.84012612284	-2333.9214793986234	-0.0002942030152879	0.0047685874298826	-0.061696051422759	0.950805	0.950805	chr3	71951042	0.0219085431126626	chr3:71951042:T:A
chr3:71951339	['A', 'G']	98663	53985.20751561106	-2335.5544247911503	-0.0003604027161634	0.0047659921885951	-0.075619661531523	0.939722	0.939722	chr3	71951339	0.0270006056797579	chr3:71951339:A:G
chr3:71951563	['C', 'T']	98663	50180.852953702015	-2236.391175027192	-0.0011372997069958	0.0048775103193406	-0.2331721785366979	0.815628	0.815628	chr3	71951563	0.0885078735795718	chr3:71951563:C:T
chr3:71951868	['A', 'G']	98663	54435.72427495466	-2371.5049841582504	-0.0007576108727491	0.0047545726043833	-0.1593436331271204	0.873398	0.873398	chr3	71951868	0.0587878069074177	chr3:71951868:A:G
chr3:71952356	['G', 'A']	98663	5545.168609365497	-284.5511206523454	-0.0138616074872937	0.0128631037408378	-1.0776254134751124	0.281204	0.281204	chr3	71952356	0.5509785059652568	chr3:71952356:G:A
chr3:71952497	['CT', 'C']	98663	5714.289586247441	-241.1210833890864	-0.0097339490572386	0.0126732559391095	-0.768070107950698	0.442447	0.442447	chr3	71952497	0.3541387452737412	chr3:71952497:CT:C
chr3:71952933	['A', 'G']	98663	3124.4116776482524	-203.64639217858183	-0.0194624999823707	0.0170574310713386	-1.1409983074809744	0.253873	0.253873	chr3	71952933	0.5953834849259262	chr3:71952933:A:G
chr3:71953500	['G', 'A']	98663	5577.22611216412	-293.32656864122805	-0.0154214745536436	0.0128261683548938	-1.202344622878708	0.229233	0.229233	chr3	71953500	0.6397228618954495	chr3:71953500:G:A
chr3:71953656	['G', 'C']	98663	22244.93102889001	-430.4633468988536	-0.0094050687340017	0.0067506212512877	-1.393215288475506	0.163558	0.163558	chr3	71953656	0.7863282086720815	chr3:71953656:G:C
chr3:71953822	['T', 'TG']	98663	4742.589624135428	-454.5344425012929	-0.0219514794320619	0.0139160735167501	-1.5774190475237142	0.114702	0.114702	chr3	71953822	0.9404290094623662	chr3:71953822:T:TG
chr3:71953823	['T', 'G']	98663	188186.63775406565	-6079.607589733618	0.0138589252127302	0.0103162859480446	1.343402585245037	0.179145	0.179145	chr3	71953823	0.7467953086405583	chr3:71953823:T:G
chr3:71953938	['C', 'T']	98663	184987.8745210533	-6279.373273765477	0.0159557133478293	0.0087771448915145	1.8178705655474336	0.0690869	0.0690869	chr3	71953938	1.1606042941173609	chr3:71953938:C:T
chr3:71954001	['C', 'T']	98663	3256.0660037907583	-150.7313894162363	0.0060577683873279	0.0166702722183761	0.3633874904964203	0.716316	0.716316	chr3	71954001	0.1448953481096947	chr3:71954001:C:T
chr3:71955096	['T', 'A']	98663	111674.8463441089	-4007.272445306192	0.005100291746232	0.0043169183763817	1.1814658748555993	0.237421	0.237421	chr3	71955096	0.6244808701296762	chr3:71955096:T:A
chr3:71955398	['A', 'T']	98663	188518.6429317143	-6399.1745450116405	0.0237285116491838	0.0103283695862527	2.2974111694034294	0.0215974	0.0215974	chr3	71955398	1.6655985281832102	chr3:71955398:A:T
chr3:71956800	['G', 'A']	98663	109427.85482432132	-3836.224084473495	0.0047995325320916	0.004303099494507	1.1153663860708574	0.264696	0.264696	chr3	71956800	0.5772526215662506	chr3:71956800:G:A
chr3:71957722	['T', 'A']	98663	15371.452913979809	76.45594793455064	0.0075012030770548	0.0079745495346043	0.9406428594498754	0.34689	0.34689	chr3	71957722	0.4598082196373773	chr3:71957722:T:A
chr3:71958174	['C', 'T']	98663	5610.511788675575	-288.2553103677235	-0.0143795188512064	0.0128015543853851	-1.1232635052211135	0.261328	0.261328	chr3	71958174	0.5828140552783575	chr3:71958174:C:T
chr3:71958222	['G', 'A']	98663	15480.255202473269	92.39347806581016	0.005590940194067	0.0079493239391769	0.7033227274225178	0.481856	0.481856	chr3	71958222	0.3170827288754483	chr3:71958222:G:A
chr3:71958642	['A', 'G']	98663	43528.50012164712	-1722.894514951526	-0.0012359817924893	0.0051246642485737	-0.2411829795158388	0.809414	0.809414	chr3	71958642	0.0918292881206764	chr3:71958642:A:G
chr3:71959766	['A', 'G']	98663	6999.270117914246	-320.969359558498	-0.0097999426351254	0.0114856783430688	-0.8532315064385592	0.393533	0.393533	chr3	71959766	0.4050188436937664	chr3:71959766:A:G
chr3:71959782	['T', 'G']	98663	7012.340461993996	-321.67797747430734	-0.0101863902579639	0.0114767004351292	-0.8875713290192965	0.374774	0.374774	chr3	71959782	0.4262305459811659	chr3:71959782:T:G
chr3:71959929	['A', 'T']	98663	22664.28342457421	-219.8383087832966	0.0093880645148034	0.0066800362945656	1.4053912435237472	0.159908	0.159908	chr3	71959929	0.7961298084930092	chr3:71959929:A:T
chr3:71960139	['T', 'C']	98663	25863.40780537252	-576.8480036244515	-0.0076756389471132	0.0063092000149084	-1.2165787942965876	0.223767	0.223767	chr3	71960139	0.6502039605897719	chr3:71960139:T:C
chr3:71960734	['T', 'C']	98663	2886.848530932537	-157.64224218185583	0.0185725372352002	0.0177032493294318	1.0491032967785878	0.294133	0.294133	chr3	71960734	0.5314562474619707	chr3:71960734:T:C
chr3:71961264	['G', 'A']	98663	104333.83925946198	-3521.9542281695326	0.0085535770459826	0.0042780689576428	1.999401395973676	0.0455677	0.0455677	chr3	71961264	1.3413428915956682	chr3:71961264:G:A
chr3:71961761	['T', 'C']	98663	7040.141687025459	-328.0168153934407	-0.0095956593196076	0.0114518130900959	-0.837916166122755	0.40208	0.40208	chr3	71961761	0.3956875287514992	chr3:71961761:T:C
chr3:71961869	['G', 'A']	98663	22756.76781786297	-457.34919773336446	-0.0090699552415222	0.0066842936120764	-1.3569055711639657	0.174814	0.174814	chr3	71961869	0.7574237897835582	chr3:71961869:G:A
chr3:71962006	['A', 'C']	98663	153534.2299239736	-5404.171424478359	0.0087111320111326	0.0051375312338654	1.695587163287865	0.0899672	0.0899672	chr3	71962006	1.04591579562031	chr3:71962006:A:C
chr3:71962382	['A', 'G']	98663	22769.84646499464	-467.57614163184553	-0.0095743949031649	0.0066835010306394	-1.4325418458488484	0.151992	0.151992	chr3	71962382	0.8181792702610752	chr3:71962382:A:G
chr3:71962775	['T', 'C']	98663	30648.69792669945	-766.9347967169748	-0.0033646175471779	0.0058586171871207	-0.5743023378578976	0.565765	0.565765	chr3	71962775	0.2473639228688235	chr3:71962775:T:C
chr3:71963226	['C', 'T']	98663	159042.29937752194	-5605.010656562745	0.0020809413894181	0.0053789129081332	0.3868702514724991	0.698853	0.698853	chr3	71963226	0.1556141661752146	chr3:71963226:C:T
chr3:71964569	['T', 'G']	98663	21155.42884219702	-753.2562510714007	0.0015084798363957	0.006918266862992	0.2180430252647681	0.827396	0.827396	chr3	71964569	0.0822865830079791	chr3:71964569:T:G
chr3:71964942	['CA', 'C']	98663	26215.594250788086	-43.10215574346933	-0.0052642753986898	0.0064094253271548	-0.8213334472260108	0.411458	0.411458	chr3	71964942	0.385674489246755	chr3:71964942:CA:C
chr3:71965086	['T', 'A']	98663	119157.02380517864	-3526.7941548977938	-0.0062643886637398	0.0043798308171792	-1.4302809686549247	0.15264	0.15264	chr3	71965086	0.81633164263998	chr3:71965086:T:A
chr3:71965190	['G', 'C']	98663	21205.008930653123	-755.2496333595745	0.0018958455582615	0.0069110152531995	0.2743222940195078	0.783838	0.783838	chr3	71965190	0.1057736860093917	chr3:71965190:G:C
chr3:71966161	['G', 'A']	98663	24542.48250869244	-245.2077043542558	-0.0070819457202499	0.0065239092441411	-1.0855371304574697	0.277686	0.277686	chr3	71966161	0.5564460153740269	chr3:71966161:G:A
chr3:71966639	['C', 'T']	98663	17763.980517374202	-680.1759575608936	0.0030563659361119	0.0074291212652558	0.41140342538301	0.680778	0.680778	chr3	71966639	0.1669944873432413	chr3:71966639:C:T
chr3:71966771	['T', 'C']	98663	21103.636234616708	65.10898317211065	-0.0078724037730224	0.0070260865163456	-1.1204535774940865	0.262523	0.262523	chr3	71966771	0.5808326414560969	chr3:71966771:T:C
chr3:71967473	['C', 'G']	98663	20729.47072656504	70.74139207972318	-0.0065098023545397	0.0070567638110247	-0.9224911770986992	0.356275	0.356275	chr3	71967473	0.4482146512469973	chr3:71967473:C:G
chr3:71967826	['T', 'A']	98663	6860.347665673336	-348.35138590009024	-0.0024977032637548	0.011602855628571	-0.2152662537319187	0.82956	0.82956	chr3	71967826	0.0811521970699418	chr3:71967826:T:A
chr3:71968596	['C', 'T']	98663	33773.47698358796	-1487.5638148860887	0.0019312529172903	0.00567088648505	0.3405557354007396	0.733439	0.733439	chr3	71968596	0.1346360005187648	chr3:71968596:C:T
chr3:71968928	['CACAA', 'C']	98663	33015.00671209447	-1427.8186526992588	0.0035706439211782	0.0057512945297316	0.6208417779196694	0.534705	0.534705	chr3	71968928	0.2718857548144587	chr3:71968928:CACAA:C
chr3:71969178	['A', 'T']	98663	20637.045835107136	68.76254150738382	-0.0071563400555123	0.0070716761687875	-1.0119722516563263	0.311554	0.311554	chr3	71969178	0.5064666685248483	chr3:71969178:A:T
chr3:71969869	['T', 'C']	98663	181359.83817477853	-6531.813682855876	0.0004963726961307	0.0078382014521683	0.0633273716119446	0.949506	0.949506	chr3	71969869	0.0225022865787189	chr3:71969869:T:C
chr3:71970363	['C', 'T']	98663	90850.78293709132	-3741.864139811304	0.0038807184485783	0.004289362153525	0.9047308923050902	0.36561	0.36561	chr3	71970363	0.4369819341487495	chr3:71970363:C:T
chr3:71970638	['C', 'T']	98663	18124.91852662733	-753.3094022211177	-0.0013089252912689	0.0073590399602475	-0.1778663111410735	0.858828	0.858828	chr3	71970638	0.0660938048887191	chr3:71970638:C:T
chr3:71970759	['T', 'C']	98663	18058.66067536469	-771.5250078316578	-0.0015562567912646	0.0073729833741629	-0.2110755866774737	0.832829	0.832829	chr3	71970759	0.0794441606340536	chr3:71970759:T:C
chr3:71971359	['T', 'A']	98663	30423.7263619032	-1349.5254057378966	0.0052281950498524	0.0059179930993841	0.8834405451396211	0.377	0.377	chr3	71971359	0.4236586497942071	chr3:71971359:T:A
chr3:71971454	['A', 'C']	98663	3494.2704892075767	-80.38413516449982	0.0203598250734911	0.0161712683693903	1.259012256084322	0.208029	0.208029	chr3	71971454	0.6818761185849691	chr3:71971454:A:C
chr3:71971473	['G', 'A']	98663	17880.69256825282	-761.1635671246759	-0.0018141924902895	0.0074072232284795	-0.2449220759696156	0.806517	0.806517	chr3	71971473	0.0933864739930838	chr3:71971473:G:A
chr3:71972178	['T', 'C']	98663	70232.66056710697	-1964.220182761446	-0.0010545461296881	0.0044427791227673	-0.2373618180305335	0.812377	0.812377	chr3	71972178	0.0902423808291257	chr3:71972178:T:C
chr3:71972624	['T', 'C']	98663	18266.74057105789	-759.7563477995687	-0.0029581055252683	0.0073317057963117	-0.4034675705013251	0.686605	0.686605	chr3	71972624	0.1632930382762707	chr3:71972624:T:C
chr3:71972973	['C', 'T']	98663	30794.872730774296	-1332.7170271385396	0.0057681305379856	0.0058905051484726	0.9792251076261704	0.327471	0.327471	chr3	71972973	0.484827153985569	chr3:71972973:C:T
chr3:71973098	['G', 'T']	98663	18072.732705581853	-738.0593027386077	-0.002527179741822	0.0073669885799171	-0.3430410831246913	0.731568	0.731568	chr3	71973098	0.1357452995424833	chr3:71973098:G:T
chr3:71973514	['A', 'G']	98663	20743.153637174604	42.71747739899625	-0.0077464991717185	0.0070553520431599	-1.0979606863457168	0.272224	0.272224	chr3	71973514	0.5650735888751921	chr3:71973514:A:G
chr3:71973601	['G', 'A']	98663	20714.259697740657	44.60538504189719	-0.0075744875901231	0.0070588725100855	-1.0730449628181908	0.283254	0.283254	chr3	71973601	0.5478239484878249	chr3:71973601:G:A
chr3:71974133	['C', 'T']	98663	17880.530708246322	-766.1211471567054	-0.0019789712620318	0.0074046305298833	-0.2672613108844806	0.789269	0.789269	chr3	71974133	0.1027749545788107	chr3:71974133:C:T
chr3:71974248	['C', 'T']	98663	30359.307899725296	-1333.075224179541	0.0056911094648825	0.0059220034579337	0.96101083109942	0.336549	0.336549	chr3	71974248	0.472951695539941	chr3:71974248:C:T
chr3:71974523	['G', 'A']	98663	18253.07009255785	-755.8524864229593	-0.0025550118122785	0.007335258766931	-0.3483192472768736	0.727601	0.727601	chr3	71974523	0.1381067127226504	chr3:71974523:G:A
chr3:71974549	['G', 'A']	98663	18284.038498966067	-759.3070774823356	-0.0026604058490951	0.007330083036914	-0.3629434804077214	0.716648	0.716648	chr3	71974549	0.1446941068076497	chr3:71974549:G:A
chr3:71974774	['A', 'G']	98663	70285.82289016171	-1982.1289382441887	-0.0013153839369947	0.0044424927574965	-0.2960914083146359	0.767161	0.767161	chr3	71974774	0.1151134834120937	chr3:71974774:A:G
chr3:71974820	['A', 'C']	98663	18200.660257060023	-779.198532631549	-0.0028975285540069	0.007346265962057	-0.394421951093587	0.69327	0.69327	chr3	71974820	0.1590975926994722	chr3:71974820:A:C
chr3:71975390	['C', 'T']	98663	18141.65487461228	-776.7493173882998	-0.0024621119851906	0.0073562598998399	-0.3346961660835567	0.737855	0.737855	chr3	71975390	0.1320289754222549	chr3:71975390:C:T
chr3:71975575	['C', 'T']	98663	18149.83957913089	-774.3265032435351	-0.0023264330537862	0.0073551319819012	-0.3163006536811169	0.751775	0.751775	chr3	71975575	0.1239121206846889	chr3:71975575:C:T
chr3:71976012	['A', 'T']	98663	18149.73582744605	-778.2162830016758	-0.0025805237578278	0.0073550862737019	-0.3508488767908091	0.725702	0.725702	chr3	71976012	0.1392416800219897	chr3:71976012:A:T
chr3:71976253	['T', 'C']	98663	18366.047642217083	-765.8974125873343	-0.0036157826709075	0.007315966725884	-0.494231699840132	0.621144	0.621144	chr3	71976253	0.206807705530851	chr3:71976253:T:C
chr3:71976256	['G', 'A']	98663	18124.285892393767	-769.5737737452691	-0.0022499922575246	0.0073593253152007	-0.3057334960960738	0.759808	0.759808	chr3	71976256	0.1192961380811609	chr3:71976256:G:A
chr3:71976595	['G', 'A']	98663	89397.0277772146	-3587.8129287087186	0.0051508540437079	0.0042945252605445	1.1994001039022424	0.230375	0.230375	chr3	71976595	0.6375646517728698	chr3:71976595:G:A
chr3:71977109	['T', 'TC']	98663	70077.13927234746	-1994.973540109188	-0.0009315193138086	0.0044470540050635	-0.209468855729653	0.834083	0.834083	chr3	71977109	0.0787907303593367	chr3:71977109:T:TC
chr3:71977140	['G', 'A']	98663	30366.23331947728	-1315.262107993227	0.0063518331579003	0.0059192550348854	1.07307982515798	0.283238	0.283238	chr3	71977140	0.5478484809144515	chr3:71977140:G:A
chr3:71977216	['T', 'C']	98663	70032.52206449003	-1989.0338052194843	-0.0007669012360599	0.0044463407473417	-0.1724791867376398	0.863061	0.863061	chr3	71977216	0.0639585078454326	chr3:71977216:T:C
chr3:71977238	['A', 'C']	98663	70055.43157254382	-1994.9080297084129	-0.0010083376810046	0.0044454129720106	-0.2268265484789431	0.820559	0.820559	chr3	71977238	0.0858901867580888	chr3:71977238:A:C
chr3:71977675	['G', 'A']	98663	70031.90599339026	-1994.6425117034275	-0.0009607075603614	0.0044455212358558	-0.2161068431329804	0.828905	0.828905	chr3	71977675	0.0814952406680121	chr3:71977675:G:A
chr3:71977717	['A', 'G']	98663	18150.02355755585	-774.7745210021559	-0.0023901259670328	0.0073549533723745	-0.3249682011595425	0.745206	0.745206	chr3	71977717	0.1277236570549129	chr3:71977717:A:G
chr3:71977894	['T', 'C']	98663	70049.0395888036	-1995.2153904605048	-0.0009734171135224	0.0044455213413602	-0.2189657947350207	0.826677	0.826677	chr3	71977894	0.0826641452463513	chr3:71977894:T:C
chr3:71978025	['A', 'AG']	98663	70049.38987775458	-1996.494866220626	-0.0009745568883998	0.0044454639526861	-0.2192250120060061	0.826475	0.826475	chr3	71978025	0.0827702788454167	chr3:71978025:A:AG
chr3:71978066	['G', 'A']	98663	6758.273994263068	-348.4991505848417	-0.0025117444654539	0.0116846899055256	-0.2149603015366371	0.829799	0.829799	chr3	71978066	0.0810270928798387	chr3:71978066:G:A
chr3:71978157	['C', 'T']	98663	20806.95244756663	59.38407514179757	-0.0079491594830496	0.0070446147356435	-1.128402301807839	0.259153	0.259153	chr3	71978157	0.5864437593272303	chr3:71978157:C:T
chr3:71978331	['T', 'C']	98663	18157.25712518632	-773.0510484684763	-0.0023457958152715	0.0073550603361386	-0.3189363116092465	0.749775	0.749775	chr3	71978331	0.1250690445000321	chr3:71978331:T:C
chr3:71978813	['A', 'G']	98663	53216.92448336581	-1340.0780770773465	-0.0009679664343737	0.0048718520569769	-0.1986855148828842	0.842509	0.842509	chr3	71978813	0.0744254511338223	chr3:71978813:A:G
chr3:71978872	['A', 'G']	98663	70012.32104622874	-2002.540509877947	-0.0009693477614292	0.0044455979470601	-0.2180466549095553	0.827393	0.827393	chr3	71978872	0.0822881576902445	chr3:71978872:A:G
chr3:71979123	['T', 'C']	98663	51812.97786991604	-1233.868676573418	-0.0002513402707079	0.0048284856851681	-0.0520536431287293	0.958486	0.958486	chr3	71979123	0.0184142262049595	chr3:71979123:T:C
chr3:71979156	['C', 'T']	98663	51830.709261418335	-1233.3685355665473	-0.0002345744126705	0.0048282690598431	-0.0485835420029708	0.961251	0.961251	chr3	71979156	0.0171631953889458	chr3:71979156:C:T
chr3:71979206	['AG', 'A']	98663	18148.310963556185	-777.3868565763106	-0.0025131263326886	0.0073548743479923	-0.3416953456689163	0.732581	0.732581	chr3	71979206	0.1351443492561867	chr3:71979206:AG:A
chr3:71979246	['C', 'T']	98663	51829.23415860655	-1219.875871941165	0.00018224961072	0.0048285234141931	0.037744377542901	0.969892	0.969892	chr3	71979246	0.0132766228630118	chr3:71979246:C:T
chr3:71979388	['C', 'T']	98663	90891.48622113136	-3732.743163855181	0.0038314838513457	0.0042883373834979	0.8934660472587195	0.37161	0.37161	chr3	71979388	0.429912607685973	chr3:71979388:C:T
chr3:71979664	['G', 'T']	98663	21116.721223021872	16.663239104050778	-0.0076017560908435	0.0071049578241294	-1.0699227608398936	0.284657	0.284657	chr3	71979664	0.5456781319859522	chr3:71979664:G:T
chr3:71979967	['G', 'A']	98663	17985.164591991866	-754.9723651181747	-0.0016578808516193	0.0074044344654616	-0.2239037781146668	0.822833	0.822833	chr3	71979967	0.0846882990987164	chr3:71979967:G:A
chr3:71980131	['T', 'G']	98663	69964.86202904445	-2019.8436983995964	-0.0012614662240553	0.0044485942141351	-0.2835651361607831	0.776744	0.776744	chr3	71980131	0.1097220927906649	chr3:71980131:T:G
chr3:71980211	['C', 'T']	98663	7654.974306895484	-229.118322760954	-0.0032895921560833	0.0110440571475842	-0.2978608415479758	0.76581	0.76581	chr3	71980211	0.1158789669038918	chr3:71980211:C:T
chr3:71980250	['G', 'A']	98663	20783.00456273766	47.26544130743535	-0.0081119382299263	0.0070447783121757	-1.1514823988011336	0.249537	0.249537	chr3	71980250	0.6028650504234893	chr3:71980250:G:A
chr3:71980274	['C', 'T']	98663	69939.58325725773	-2027.0031580145028	-0.0013229972249064	0.0044472240928975	-0.2974883201904111	0.766094	0.766094	chr3	71980274	0.1157179390140585	chr3:71980274:C:T
chr3:71980284	['C', 'T']	98663	18170.63007087308	-778.8614233726179	-0.002630006398892	0.0073528490575089	-0.3576853513953457	0.72058	0.72058	chr3	71980284	0.1423177960715924	chr3:71980284:C:T
chr3:71980325	['A', 'G']	98663	69935.31501987512	-2028.1155337368807	-0.001440120670266	0.0044469349584417	-0.323845678815758	0.746056	0.746056	chr3	71980325	0.1272285725565552	chr3:71980325:A:G
chr3:71980394	['C', 'T']	98663	69933.4290884759	-2024.2682368217968	-0.0013121752811917	0.0044459613077507	-0.2951387091255565	0.767889	0.767889	chr3	71980394	0.1147015536293126	chr3:71980394:C:T
chr3:71980418	['T', 'G']	98663	51849.45937452484	-1254.3247126576855	-0.0007720330735783	0.0048275998742048	-0.1599206839207066	0.872944	0.872944	chr3	71980418	0.0590136157114504	chr3:71980418:T:G
chr3:71980951	['A', 'G']	98663	18109.30384712859	-768.5364013806142	-0.0018416137193455	0.0073621405661118	-0.250146503290439	0.802475	0.802475	chr3	71980951	0.0955684885569455	chr3:71980951:A:G
chr3:71980956	['C', 'T']	98663	51832.778869156224	-1252.491320133169	-0.0007089335899672	0.0048281484833232	-0.1468334274341261	0.883264	0.883264	chr3	71980956	0.0539094701404302	chr3:71980956:C:T
chr3:71981408	['T', 'G']	98663	49269.99501292383	-2045.4444502661493	0.0025137597945764	0.0049265403671292	0.5102484922987013	0.609879	0.609879	chr3	71981408	0.2147563204726582	chr3:71981408:T:G
chr3:71981433	['T', 'C']	98663	70024.09730063961	-1998.8178083829373	-0.0010906513164849	0.004444367261757	-0.2454008078652269	0.806147	0.806147	chr3	71981433	0.0935857578626608	chr3:71981433:T:C
chr3:71981462	['T', 'C']	98663	18184.92156743498	-748.1615767637267	-0.0014050907231422	0.0073477831820666	-0.1912264812837154	0.848349	0.848349	chr3	71981462	0.0714254477513355	chr3:71981462:T:C
chr3:71981511	['T', 'C']	98663	69943.63371786551	-2017.3709317343664	-0.0011775939594033	0.0044458678520538	-0.2648738106013031	0.791107	0.791107	chr3	71981511	0.1017647726757244	chr3:71981511:T:C
chr3:71981517	['G', 'A']	98663	51835.40605390941	-1245.312815329319	-0.0005672324843761	0.0048283763258688	-0.1174789299949763	0.906481	0.906481	chr3	71981517	0.0426412943612281	chr3:71981517:G:A
chr3:71981837	['T', 'A']	98663	18040.64566059156	-768.0179964150376	-0.001121786365659	0.0073724384549294	-0.1521594751203381	0.879061	0.879061	chr3	71981837	0.0559809872195083	chr3:71981837:T:A
chr3:71981875	['T', 'A']	98663	18036.91406677613	-775.7288734911891	-0.0016305726284244	0.0073739649350962	-0.2211256281764768	0.824995	0.824995	chr3	71981875	0.08354868354582	chr3:71981875:T:A
chr3:71981885	['G', 'A']	98663	70002.22360871767	-2021.114857534443	-0.0015332256829612	0.0044441673848075	-0.3449972852513656	0.730097	0.730097	chr3	71981885	0.1366194360902662	chr3:71981885:G:A
chr3:71981913	['T', 'C']	98663	70006.38595495369	-2020.4513520426228	-0.0015142003564534	0.0044443983398674	-0.3406986144492565	0.733331	0.733331	chr3	71981913	0.1346999557457334	chr3:71981913:T:C
chr3:71982412	['A', 'G']	98663	18193.397192093256	-753.2358041654574	-0.0016839144115383	0.0073442585810448	-0.2292831050208937	0.818649	0.818649	chr3	71982412	0.0869022643416977	chr3:71982412:A:G
chr3:71982463	['C', 'T']	98663	20748.42059172317	24.265703878238835	-0.0081663288030526	0.0070507537212395	-1.1582206847549594	0.246777	0.246777	chr3	71982463	0.6076953196734551	chr3:71982463:C:T
chr3:71982768	['G', 'A']	98663	69945.34290956646	-2030.2195510445224	-0.0014932537051483	0.0044451621021404	-0.3359278403884	0.736926	0.736926	chr3	71982768	0.1325761205604863	chr3:71982768:G:A
chr3:71982972	['C', 'T']	98663	90862.735045161	-3716.027232834611	0.0044482661307213	0.0042892574681739	1.0370713727789138	0.299705	0.299705	chr3	71982972	0.5233060116279422	chr3:71982972:C:T
chr3:71983175	['G', 'A']	98663	110661.21608060578	-4456.968009694639	0.001754865323074	0.0043069327925522	0.407451290186983	0.683677	0.683677	chr3	71983175	0.1651490302229708	chr3:71983175:G:A
chr3:71983196	['C', 'T']	98663	30404.54082791056	-1356.9707626963816	0.0055262198899509	0.0059151323201048	0.9342512712975084	0.350177	0.350177	chr3	71983196	0.4557123822420451	chr3:71983196:C:T
chr3:71983248	['C', 'T']	98663	110610.2109109708	-4471.02518452045	0.0019243000783495	0.0043066027499124	0.4468255351364094	0.655002	0.655002	chr3	71983248	0.1837573739202204	chr3:71983248:C:T
chr3:71983291	['T', 'G']	98663	70275.97196119578	-2055.2990256556063	-0.0021825495463451	0.0044408300235553	-0.4914733360133904	0.623093	0.623093	chr3	71983291	0.2054471277027889	chr3:71983291:T:G
chr3:71983869	['A', 'G']	98663	11453.46434689182	-679.1438762998685	-0.0017186900071564	0.0091027597638717	-0.1888097732709428	0.850242	0.850242	chr3	71983869	0.0704574456900951	chr3:71983869:A:G
chr3:71983884	['G', 'C']	98663	38862.33278595468	-753.5868302511029	-0.0057610411872707	0.0054014160038758	-1.0665797974340043	0.286164	0.286164	chr3	71983884	0.5433850022489861	chr3:71983884:G:C
chr3:71984018	['T', 'C']	98663	99962.26337398498	-3752.789813995707	0.0030385785748471	0.0042646373789211	0.7125057314054228	0.476153	0.476153	chr3	71984018	0.3222534750546583	chr3:71984018:T:C
chr3:71984445	['G', 'A']	98663	6767.076282024768	-369.6251855571383	0.0020156815786136	0.0118820028844785	0.1696415661745629	0.865292	0.865292	chr3	71984445	0.0628373115073366	chr3:71984445:G:A
chr3:71984451	['TCTC', 'T']	98663	34008.30667302001	-1688.2464850895044	0.0020478958655569	0.0056481309348899	0.3625793893881969	0.71692	0.71692	chr3	71984451	0.1445293038816703	chr3:71984451:TCTC:T
chr3:71985084	['T', 'C']	98663	92567.64516897449	-3791.296577465369	0.0040286743393911	0.0043708681906084	0.9217103247467888	0.356682	0.356682	chr3	71985084	0.4477188068318771	chr3:71985084:T:C
chr3:71985278	['T', 'C']	98663	171976.20146772623	-6405.8952140808815	0.0022761698391804	0.0064157981274416	0.3547757884470788	0.722758	0.722758	chr3	71985278	0.1410070925502456	chr3:71985278:T:C
chr3:71985318	['G', 'A']	98663	171978.91713211217	-6399.971119801223	0.0025799537195014	0.0064163521424014	0.4020904187057031	0.687618	0.687618	chr3	71985318	0.1626527631682962	chr3:71985318:G:A
chr3:71985383	['G', 'C']	98663	171922.9701091639	-6398.125827395612	0.0025554936005469	0.0064093359495461	0.3987142538109511	0.690105	0.690105	chr3	71985383	0.1610848259999671	chr3:71985383:G:C
chr3:71985544	['T', 'C']	98663	77246.82936149939	-2380.39347476007	-0.0018882116163495	0.0043528571036509	-0.4337867224646099	0.664444	0.664444	chr3	71985544	0.1775416159489923	chr3:71985544:T:C
chr3:71985593	['C', 'T']	98663	9109.36931248036	-61.6206910718921	-0.0059891965279608	0.0102016465268158	-0.5870813610545853	0.55715	0.55715	chr3	71985593	0.2540278651454757	chr3:71985593:C:T
chr3:71985597	['C', 'G']	98663	9101.553493416584	-60.39714731554659	-0.0058667299257768	0.0102079511741005	-0.5747215896429639	0.565481	0.565481	chr3	71985597	0.2475819826638667	chr3:71985597:C:G
chr3:71985936	['A', 'C']	98663	9149.660135498843	-76.08698787136687	-0.0075883627490441	0.0101937555549312	-0.7444128621833828	0.456629	0.456629	chr3	71985936	0.3404365104103168	chr3:71985936:A:C
chr3:71985964	['G', 'A']	98663	22722.722120026352	-443.07667802414585	-0.0042819605007963	0.0067188255061512	-0.6373078891357028	0.523926	0.523926	chr3	71985964	0.2807300490108269	chr3:71985964:G:A
chr3:71986343	['G', 'A']	98663	88816.90634885225	-3334.02071937086	0.0025839878463618	0.0042856257230766	0.6029429570687758	0.546548	0.546548	chr3	71986343	0.2623716905858069	chr3:71986343:G:A
chr3:71986632	['A', 'G']	98663	72557.70819014021	-2506.4213786131845	-0.0011755048301395	0.0044130050251379	-0.266372873686632	0.789953	0.789953	chr3	71986632	0.102398747251155	chr3:71986632:A:G
chr3:71986686	['T', 'G']	98663	7357.894912367843	-316.88967889842223	-0.008687239700095	0.0112099307406058	-0.7749592661288441	0.438366	0.438366	chr3	71986686	0.3581631374274315	chr3:71986686:T:G
chr3:71986783	['G', 'T']	98663	165230.6987907844	-6043.867211143612	0.0019828497484647	0.005790202170662	0.3424491390838762	0.732014	0.732014	chr3	71986783	0.1354806128424221	chr3:71986783:G:T
chr3:71986895	['C', 'G']	98663	72538.08731703361	-2504.279551716531	-0.0011522529749497	0.0044132014655283	-0.2610923122250424	0.794022	0.794022	chr3	71986895	0.1001674643912444	chr3:71986895:C:G
chr3:71986973	['C', 'G']	98663	72558.03119171197	-2507.983652824896	-0.0011980524149389	0.0044134373626647	-0.271455628910441	0.786041	0.786041	chr3	71986973	0.104554800513561	chr3:71986973:C:G
chr3:71987031	['C', 'T']	98663	72557.03103965617	-2503.602863443296	-0.0011299164387581	0.0044130623529493	-0.2560390831557239	0.797921	0.797921	chr3	71987031	0.0980401048428144	chr3:71987031:C:T
chr3:71987195	['C', 'G']	98663	88308.11086218257	-2942.80175616203	-0.0023390193497165	0.0042798691896265	-0.5465165513436278	0.584712	0.584712	chr3	71987195	0.2330579930785626	chr3:71987195:C:G
chr3:71987407	['C', 'T']	98663	38685.35257508338	-938.067899833928	-0.0055407947067489	0.0053849885829617	-1.0289334176640896	0.303513	0.303513	chr3	71987407	0.5178227025875619	chr3:71987407:C:T
chr3:71987765	['C', 'A']	98663	14648.445408473544	-216.38450504286416	-0.002918800071085	0.0081511370197566	-0.3580850210235116	0.72028	0.72028	chr3	71987765	0.1424986441018711	chr3:71987765:C:A
chr3:71987917	['A', 'T']	98663	6769.686142337282	-351.7503153251971	-0.0012068411585095	0.0116738384404845	-0.1033799777735681	0.917662	0.917662	chr3	71987917	0.0373172518763527	chr3:71987917:A:T
chr3:71988173	['C', 'T']	98663	93130.71033049472	-3540.5662931707643	0.0023753973850733	0.0042724679476809	0.5559778128617119	0.578227	0.578227	chr3	71988173	0.2379016330437098	chr3:71988173:C:T
chr3:71988487	['T', 'C']	98663	91052.76586211442	-3731.351900996291	0.0041987504571834	0.0042864271106396	0.9795455163022476	0.327313	0.327313	chr3	71988487	0.4850367453301116	chr3:71988487:T:C
chr3:71988572	['C', 'T']	98663	90984.28779108076	-3733.1210471838967	0.004097633234294	0.0042870989173276	0.9558056189774734	0.339173	0.339173	chr3	71988572	0.4695787272222915	chr3:71988572:C:T
chr3:71988868	['G', 'C']	98663	90980.20901257094	-3729.273048923236	0.0041993172163962	0.0042872951487351	0.9794793851865328	0.327346	0.327346	chr3	71988868	0.484992961565083	chr3:71988868:G:C
chr3:71988934	['C', 'T']	98663	93373.71336895146	-3511.1143337100384	0.0023916724130077	0.0042722222262164	0.559819289907555	0.575604	0.575604	chr3	71988934	0.2398761967161628	chr3:71988934:C:T
chr3:71989314	['G', 'A']	98663	38004.54832431116	-991.7499811009878	-0.0047331007875163	0.0054244877457958	-0.8725433643360444	0.382914	0.382914	chr3	71989314	0.4168987548024943	chr3:71989314:G:A
chr3:71989619	['C', 'A']	98663	89560.33931775558	-3663.155843553368	0.0040110840382031	0.0042915322727666	0.9346507921324032	0.349971	0.349971	chr3	71989619	0.4559679415405182	chr3:71989619:C:A
chr3:71990040	['G', 'A']	98663	86134.58734438992	-3432.2068997436613	0.0052616473682364	0.0043071046050987	1.2216205201999666	0.221854	0.221854	chr3	71990040	0.6539327366013954	chr3:71990040:G:A
chr3:71990505	['GA', 'G']	98663	164034.27599874305	-6023.605936360637	0.0003773591058232	0.005708701858063	0.0661024371574512	0.947296	0.947296	chr3	71990505	0.0235142965189367	chr3:71990505:GA:G
chr3:71990638	['T', 'C']	98663	89498.58496304632	-3651.203711767496	0.0036638442437917	0.0042914213770342	0.8537600766494312	0.39324	0.39324	chr3	71990638	0.4053423125699994	chr3:71990638:T:C
chr3:71990829	['G', 'C']	98663	164134.63588537602	-6019.820104162118	0.0006033598318573	0.0057157891421139	0.1055601977007487	0.915932	0.915932	chr3	71990829	0.0381367677306109	chr3:71990829:G:C
chr3:71991112	['C', 'T']	98663	72283.38521116767	-2572.6369949681666	-0.0017797051116929	0.0044176126834206	-0.4028658099367125	0.687048	0.687048	chr3	71991112	0.1630129202811832	chr3:71991112:C:T
chr3:71991213	['G', 'A']	98663	72101.57752362418	-2582.6969277298795	-0.00206538584382	0.004419944594833	-0.4672877226186205	0.640295	0.640295	chr3	71991213	0.1936198895250248	chr3:71991213:G:A
chr3:71991582	['G', 'C']	98663	89263.85625063366	-3663.0887565659455	0.0037746892197796	0.0042935094790418	0.8791617296305706	0.379316	0.379316	chr3	71991582	0.4209988378530863	chr3:71991582:G:C
chr3:71991846	['G', 'A']	98663	86171.1008231287	-3439.8644151093017	0.0051545313703053	0.0043071744095169	1.1967315182120557	0.231414	0.231414	chr3	71991846	0.6356103707998855	chr3:71991846:G:A
chr3:71992084	['G', 'A']	98663	163874.94860826727	-6089.27046467758	-0.0001522305030518	0.0057044310685498	-0.026686360343832	0.97871	0.97871	chr3	71992084	0.0093459742410394	chr3:71992084:G:A
chr3:71992318	['C', 'T']	98663	15644.109927424584	-499.3629818115272	0.0003817161977612	0.0078737070329254	0.04847985785666	0.961334	0.961334	chr3	71992318	0.0171256974972839	chr3:71992318:C:T
chr3:71992430	['A', 'G']	98663	14319.467297204152	-531.3518709973057	-0.0007939609331708	0.0081923740474927	-0.0969146340936259	0.922794	0.922794	chr3	71992430	0.0348952379213848	chr3:71992430:A:G
chr3:71992781	['T', 'C']	98663	163991.269896299	-6081.50195329628	-0.0004841727494304	0.0057105297455142	-0.0847859604988106	0.932432	0.932432	chr3	71992781	0.0303828304057011	chr3:71992781:T:C
chr3:71992969	['C', 'T']	98663	163848.553089899	-6089.884983551805	-0.0003377703460212	0.0057021924037233	-0.0592351716860101	0.952765	0.952765	chr3	71992969	0.0210142051210558	chr3:71992969:C:T
chr3:71993448	['C', 'T']	98663	88563.2834394259	-3568.895101272921	0.0040195744125902	0.0042974003114321	0.9353502399804844	0.34961	0.34961	chr3	71993448	0.4564161536042617	chr3:71993448:C:T
chr3:71993918	['A', 'G']	98663	25851.97843761406	-306.9219916889368	-0.0093937075271082	0.0063859133594044	-1.4710045373970353	0.141293	0.141293	chr3	71993918	0.8498793536268703	chr3:71993918:A:G
chr3:71994105	['T', 'C']	98663	164277.64060741838	-6037.61468071307	-0.0001643842353419	0.005725745824041	-0.028709663403457	0.977096	0.977096	chr3	71994105	0.0100627646107499	chr3:71994105:T:C
chr3:71994483	['G', 'A']	98663	7216.438853806623	-201.75560485654407	0.0068749955911445	0.0113392365276959	0.6063014537488899	0.544316	0.544316	chr3	71994483	0.2641488995436981	chr3:71994483:G:A
chr3:71994741	['G', 'A']	98663	85984.6869785595	-3471.4988777114686	0.0041286957441934	0.0043094759529775	0.9580505354347804	0.33804	0.33804	chr3	71994741	0.4710319069666018	chr3:71994741:G:A
chr3:71995217	['T', 'A']	98663	38993.5569769092	-985.020261598872	-0.0043740358798403	0.0053696901539413	-0.8145788219511686	0.415315	0.415315	chr3	71995217	0.3816223831217953	chr3:71995217:T:A
chr3:71995758	['T', 'C']	98663	30314.22900090209	-560.4014661011267	-0.0021239899270452	0.0059148746860184	-0.3590929714987726	0.719526	0.719526	chr3	71995758	0.1429535082561938	chr3:71995758:T:C
chr3:71995979	['C', 'T']	98663	165421.41304546146	-6150.822751070924	-0.0002589983510189	0.0058093636495634	-0.0445829124569297	0.96444	0.96444	chr3	71995979	0.0157247856245038	chr3:71995979:C:T
chr3:71996032	['A', 'T']	98663	165437.79835783076	-6155.171817811578	-0.0004702882045766	0.0058107735347269	-0.0809338381139957	0.935495	0.935495	chr3	71996032	0.0289585293592812	chr3:71996032:A:T
chr3:71996828	['C', 'T']	98663	164053.97662608838	-6110.342590360477	-0.0006271919478007	0.005714960714268	-0.1097456271632565	0.912611	0.912611	chr3	71996828	0.0397143008378374	chr3:71996828:C:T
chr3:71996883	['T', 'A']	98663	4459.225982687669	-254.9200547069588	-0.0085920380764991	0.0142726502017013	-0.6019931796181011	0.54718	0.54718	chr3	71996883	0.261869784914357	chr3:71996883:T:A
chr3:71997069	['T', 'G']	98663	15024.522812281431	-203.40528642603485	-0.0046476027672593	0.0080465965659304	-0.5775861544913874	0.563545	0.563545	chr3	71997069	0.2490713991007772	chr3:71997069:T:G
chr3:71997331	['A', 'G']	98663	144399.7146855417	-6035.9234298788015	0.0041198168806729	0.0048898736858575	0.8425201028378912	0.399499	0.399499	chr3	71997331	0.398484303446424	chr3:71997331:A:G
chr3:71997469	['GGAA', 'G']	98663	141077.5904860723	-5793.68110319651	0.0056064478259529	0.0049021079458606	1.143681022097245	0.252759	0.252759	chr3	71997469	0.5972933715203498	chr3:71997469:GGAA:G
chr3:71998184	['G', 'T']	98663	30383.771595677823	-576.3887409136323	-0.0028287948504901	0.005907061198398	-0.4788836200405835	0.632022	0.632022	chr3	71998184	0.1992678041348469	chr3:71998184:G:T
chr3:71998215	['TGG', 'T']	98663	30889.7570019564	-542.2478450022742	-0.0039314812365773	0.0058780765495885	-0.6688380464954126	0.5036	0.5036	chr3	71998215	0.2979142785641749	chr3:71998215:TGG:T
chr3:71998409	['G', 'A']	98663	15879.80474974153	-344.09356031008105	-0.0032941413618976	0.0078483524698261	-0.4197239324510884	0.674688	0.674688	chr3	71998409	0.1708970141371742	chr3:71998409:G:A
chr3:71998683	['A', 'G']	98663	31172.371114895683	-503.159734724125	-0.0041641491840815	0.0058633013748477	-0.710205551081664	0.477578	0.477578	chr3	71998683	0.3209556875291599	chr3:71998683:A:G
chr3:71998742	['G', 'A']	98663	58517.15170896855	-2559.292496553443	-0.00376081126248	0.0046665387480603	-0.8059102185840157	0.420297	0.420297	chr3	71998742	0.3764437098948617	chr3:71998742:G:A
chr3:71999527	['G', 'GA']	98663	165067.09559240934	-6099.250047230276	0.0025985230391315	0.0057893669318395	0.4488440739246522	0.653545	0.653545	chr3	71999527	0.1847245036016579	chr3:71999527:G:GA
chr3:71999541	['A', 'G']	98663	165127.06282563304	-6103.73001803728	0.0024941298329401	0.0057941105105851	0.430459486125369	0.666862	0.666862	chr3	71999541	0.1759640294107165	chr3:71999541:A:G
chr3:71999869	['C', 'A']	98663	143309.88274708568	-6091.123167736771	0.0053327037219495	0.0048724671992957	1.094456566628167	0.273757	0.273757	chr3	71999869	0.562634767046782	chr3:71999869:C:A
chr3:71999885	['A', 'G']	98663	22300.130116158856	-361.89873937026687	-0.0006182153762209	0.0067163877981338	-0.0920458131367492	0.926662	0.926662	chr3	71999885	0.0330786459016064	chr3:71999885:A:G
chr3:71999949	['G', 'A']	98663	164999.43001236746	-6082.838113117426	0.0029780970228208	0.0057838629325093	0.5148975792773096	0.606626	0.606626	chr3	71999949	0.2170789797580527	chr3:71999949:G:A
chr3:71999956	['A', 'G']	98663	165056.76695692723	-6095.71440443774	0.0026653680689806	0.0057886701099104	0.4604456668583302	0.645197	0.645197	chr3	71999956	0.1903076606359507	chr3:71999956:A:G
chr3:72000081	['T', 'C']	98663	165112.24725597983	-6111.956118113487	0.0020914899456774	0.005793392144098	0.3610130116615865	0.71809	0.71809	chr3	72000081	0.1438211211422891	chr3:72000081:T:C
chr3:72000653	['A', 'G']	98663	187977.6209975776	-6387.122297955975	0.0064269868859105	0.0100198585733074	0.6414249102309513	0.521248	0.521248	chr3	72000653	0.2829555983791072	chr3:72000653:A:G
chr3:72000973	['A', 'C']	98663	2382.072430569633	46.24421476583051	-0.0019160407867965	0.0196436212368091	-0.0975401003561515	0.922298	0.922298	chr3	72000973	0.0351287331272747	chr3:72000973:A:C
chr3:72001216	['G', 'A']	98663	54032.92886248911	-2048.0419490337244	0.0035597092026699	0.0047878852696617	0.7434825611269203	0.457191	0.457191	chr3	72001216	0.3399023274648761	chr3:72001216:G:A
chr3:72001470	['G', 'C']	98663	45109.94376077041	-1452.554247058005	0.0003404376432111	0.0050538552982805	0.0673619688571102	0.946294	0.946294	chr3	72001470	0.0239739135548134	chr3:72001470:G:C
chr3:72002050	['G', 'A']	98663	90786.16377737228	-2458.2893831003425	-0.0018933508197181	0.0042845426002762	-0.4419026711500329	0.658561	0.658561	chr3	72002050	0.1814039917934148	chr3:72002050:G:A
chr3:72002145	['T', 'C']	98663	62944.708957796734	-1377.7060344559031	0.0041331096171872	0.0045650540166024	0.9053802216043312	0.365266	0.365266	chr3	72002145	0.4373907512745182	chr3:72002145:T:C
chr3:72005773	['C', 'A']	98663	24449.21268982017	-1127.818976030588	-0.0117368847666992	0.0064761037773638	-1.812337351313552	0.0699371	0.0699371	chr3	72005773	1.1552923800352	chr3:72005773:C:A
chr3:72006075	['T', 'C']	98663	60893.96102066057	-1385.13178645465	0.0063188706433652	0.0046099548454098	1.3707012010447397	0.170471	0.170471	chr3	72006075	0.7683494912238974	chr3:72006075:T:C
chr3:72006283	['A', 'C']	98663	24796.523858279696	-1100.7001748471223	-0.0102757499103784	0.0064393883887484	-1.5957648910156326	0.110544	0.110544	chr3	72006283	0.9564648246601816	chr3:72006283:A:C
chr3:72007540	['G', 'A']	98663	194555.97192434777	-6815.097976613965	-0.0010934011421796	0.0184624051719949	-0.0592231148646997	0.952775	0.952775	chr3	72007540	0.0210096468910327	chr3:72007540:G:A
chr3:72007894	['G', 'A']	98663	16869.984507442114	-1000.1443828334752	-0.0063332466885692	0.0076025002803267	-0.8330478730738125	0.40482	0.40482	chr3	72007894	0.3927380394610617	chr3:72007894:G:A
chr3:72007967	['T', 'C']	98663	194160.9358409097	-6736.054658021619	-0.0114662935408972	0.0171401476504496	-0.6689728568701395	0.503514	0.503514	chr3	72007967	0.2979884495627599	chr3:72007967:T:C
chr3:72013077	['C', 'T']	98663	3010.0	-146.56396445305694	-0.01001996533117	0.0172862612327581	-0.5796490748492148	0.562153	0.562153	chr3	72013077	0.2501454673267876	chr3:72013077:C:T
chr3:72014911	['GTTC', 'G']	98663	125593.73209180668	-5559.185345114243	-0.0041179526749098	0.0044542977028504	-0.9244897736122768	0.355234	0.355234	chr3	72014911	0.4494854739020989	chr3:72014911:GTTC:G
chr3:72015039	['G', 'A']	98663	125748.13756501104	-5533.731770994278	-0.0042341848927994	0.0044572922457509	-0.9499455407788998	0.342142	0.342142	chr3	72015039	0.4657936102679151	chr3:72015039:G:A
chr3:72016197	['T', 'C']	98663	133119.58776242565	-4924.479843825903	-0.0023144656439164	0.0045500077008046	-0.5086729069726879	0.610983	0.610983	chr3	72016197	0.2139708734054062	chr3:72016197:T:C
chr3:72016318	['A', 'G']	98663	29472.624487850408	-1268.81093402415	-0.0161296053558631	0.0059756793820608	-2.6992086296136866	0.00695164	0.00695164	chr3	72016318	2.1579127264992217	chr3:72016318:A:G
chr3:72016474	['T', 'C']	98663	3368.102412325157	181.95111682252764	0.0180864473912074	0.0167322941338049	1.0809305195434449	0.279731	0.279731	chr3	72016474	0.5532594021200195	chr3:72016474:T:C
chr3:72016526	['T', 'C']	98663	26742.33675631292	-1056.0149934026656	-0.0142552276556937	0.0062294309970095	-2.288367535098629	0.0221182	0.0221182	chr3	72016526	1.65525021922428	chr3:72016526:T:C
chr3:72017290	['G', 'T']	98663	132720.79712524833	-4937.757244636437	-0.00336570727956	0.0045446765321154	-0.7405823617535666	0.458948	0.458948	chr3	72017290	0.3382365183677162	chr3:72017290:G:T
chr3:72017881	['C', 'T']	98663	131326.95918698364	-4954.686957161036	-0.0039984808045573	0.0045228893945489	-0.8840545181972399	0.376669	0.376669	chr3	72017881	0.4240401209247761	chr3:72017881:C:T
chr3:72018544	['T', 'C']	98663	25885.49450939435	-927.2589284267542	-0.0104608106247515	0.006317967013728	-1.6557241596896073	0.0977809	0.0977809	chr3	72018544	1.0097459696981304	chr3:72018544:T:C
chr3:72019557	['C', 'T']	98663	25566.773970172235	-947.8590133821966	-0.0117598095482029	0.0063538272816047	-1.850822980701622	0.064198	0.064198	chr3	72019557	1.192478501565002	chr3:72019557:C:T
chr3:72019558	['G', 'A']	98663	106153.27753388826	-4011.262416607302	0.0026687944123771	0.0042821898470127	0.6232312222772947	0.533134	0.533134	chr3	72019558	0.2731636199670036	chr3:72019558:G:A
chr3:72019638	['A', 'G']	98663	11535.58736470518	-844.2854835731305	-0.0170327285478337	0.0090827698299928	-1.875279112720534	0.0607573	0.0607573	chr3	72019638	1.216401534038272	chr3:72019638:A:G
chr3:72019889	['TG', 'T']	98663	25700.70113083989	-934.2654153725064	-0.0114275724578813	0.006350344915839	-1.7995199645579256	0.0719395	0.0719395	chr3	72019889	1.1430325849772738	chr3:72019889:TG:T
chr3:72020074	['C', 'G']	98663	25666.42205299964	-936.8745783777074	-0.0111865053325445	0.0063533841859972	-1.7607160223679577	0.0782896	0.0782896	chr3	72020074	1.1062959258423826	chr3:72020074:C:G
chr3:72020125	['C', 'T']	98663	15087.752597698822	-680.8140708634712	0.0047300494587413	0.0080034027150486	0.5910048047248139	0.554519	0.554519	chr3	72020125	0.2560835686243098	chr3:72020125:C:T
chr3:72020277	['T', 'A']	98663	25574.406564888588	-930.0042744401904	-0.0110235802260807	0.0063486198928372	-1.7363742690782082	0.0825008	0.0825008	chr3	72020277	1.0835418401300627	chr3:72020277:T:A
chr3:72020333	['A', 'G']	98663	152090.95671653893	-5229.638643471835	0.0018431029908823	0.0050859946826658	0.362387911486425	0.717063	0.717063	chr3	72020333	0.1444426862423844	chr3:72020333:A:G
chr3:72020896	['C', 'T']	98663	26883.37376843296	-970.315043200368	-0.010514283707159	0.0063918557332944	-1.6449500967913424	0.0999833	0.0999833	chr3	72020896	1.0000725332351716	chr3:72020896:C:T
chr3:72021011	['C', 'T']	98663	3711.558060753585	183.23175573916325	0.0145660217096197	0.0158924716306692	0.9165359579129444	0.359388	0.359388	chr3	72021011	0.4444364281196122	chr3:72021011:C:T
chr3:72021644	['A', 'T']	98663	3552.252027246189	-165.82439710064557	-0.0032856666888703	0.0159328865746792	-0.2062191727450037	0.83662	0.83662	chr3	72021644	0.077471757510808	chr3:72021644:A:T
chr3:72022109	['G', 'A']	98663	25557.07227205919	-932.605311379786	-0.0110189399866432	0.0063501278438432	-1.7352312044121434	0.082703	0.082703	chr3	72022109	1.082478736398907	chr3:72022109:G:A
chr3:72022149	['G', 'A']	98663	25634.818754054497	-941.5456981591578	-0.0116079645359848	0.0063463888392574	-1.829066076786898	0.0673927	0.0673927	chr3	72022149	1.1713871438418073	chr3:72022149:G:A
chr3:72022670	['T', 'C']	98663	132517.51952475574	-4973.063333077339	-0.0036474757244159	0.0045417550065944	-0.803098299912691	0.42192	0.42192	chr3	72022670	0.3747698875506409	chr3:72022670:T:C
chr3:72023106	['G', 'A']	98663	3543.1436462968413	-168.3822632902047	-0.0045855742332069	0.0159517933407059	-0.2874644960140867	0.773757	0.773757	chr3	72023106	0.1113954089926696	chr3:72023106:G:A
chr3:72023518	['C', 'T']	98663	25663.78034664504	-935.2151712672576	-0.0113552052643442	0.0063428278148242	-1.790243341905838	0.0734179	0.0734179	chr3	72023518	1.1341980419439264	chr3:72023518:C:T
chr3:72023521	['G', 'A']	98663	12658.256595818002	-600.8898645827494	0.0046010592022232	0.0087081663461506	0.5283614275762082	0.59725	0.59725	chr3	72023521	0.2238438415780845	chr3:72023521:G:A
chr3:72023826	['A', 'G']	98663	25675.12276611489	-938.64886823732	-0.011532064205705	0.0063416294483053	-1.818470205443288	0.0689953	0.0689953	chr3	72023826	1.1611804926480591	chr3:72023826:A:G
chr3:72024047	['G', 'T']	98663	25655.76089094355	-942.6947039725452	-0.011687612514708	0.0063441766410721	-1.842258369516805	0.0654404	0.0654404	chr3	72024047	1.1841540547330989	chr3:72024047:G:T
chr3:72024127	['T', 'C']	98663	25705.66367312112	-935.5820493013824	-0.0111735157393198	0.0063459187368999	-1.7607404384724656	0.0782854	0.0782854	chr3	72024127	1.1063192250513805	chr3:72024127:T:C
chr3:72024165	['G', 'A']	98663	106866.70595903958	-4177.651406154334	0.0041291964445966	0.0044922101369437	0.9191904026568928	0.357998	0.357998	chr3	72024165	0.4461193995890587	chr3:72024165:G:A
chr3:72024687	['C', 'T']	98663	25702.596796106674	-932.5041157351382	-0.0110338084642922	0.0063392370424625	-1.740557797473702	0.0817642	0.0817642	chr3	72024687	1.0874368081343218	chr3:72024687:C:T
chr3:72025082	['G', 'A']	98663	106198.21482450263	-4033.281195973172	0.0020268257294786	0.0042822699303506	0.4733063918071768	0.635996	0.635996	chr3	72025082	0.1965456157720113	chr3:72025082:G:A
chr3:72026892	['T', 'A']	98663	132425.1364161851	-4959.460276631975	-0.00294945219921	0.0045422668233525	-0.6493348616260062	0.516123	0.516123	chr3	72026892	0.2872467870247672	chr3:72026892:T:A
chr3:72027197	['T', 'C']	98663	29756.6351719873	-823.6901279290831	-0.0094515075207876	0.0059823117248427	-1.5799088973478848	0.114131	0.114131	chr3	72027197	0.9425963774892232	chr3:72027197:T:C
chr3:72027772	['A', 'G']	98663	102512.74136288073	-4164.173810192166	0.0020128908278972	0.0042769345545843	0.4706386787564064	0.6379	0.6379	chr3	72027772	0.1952473978495395	chr3:72027772:A:G
chr3:72028037	['C', 'T']	98663	132215.52201551167	-4980.923513519639	-0.0031813791826618	0.0045355538306345	-0.7014312477505579	0.483036	0.483036	chr3	72028037	0.3160205006797062	chr3:72028037:C:T
chr3:72028770	['C', 'T']	98663	103614.90722433456	-4305.497446939327	0.0013728975996887	0.0042811126623402	0.320687098885714	0.748448	0.748448	chr3	72028770	0.1258383677959487	chr3:72028770:C:T
chr3:72028829	['C', 'T']	98663	24282.4766919732	-920.0252458927556	-0.0118813377992232	0.0064858962153466	-1.8318729447304525	0.0669734	0.0669734	chr3	72028829	1.174097652926491	chr3:72028829:C:T
chr3:72029948	['G', 'A']	98663	26012.27295398557	-576.3253759142833	-0.0093133612731928	0.0063426091963221	-1.4683801232138642	0.142004	0.142004	chr3	72029948	0.8476994221418677	chr3:72029948:G:A
chr3:72031059	['A', 'C']	98663	20977.61452060905	-540.9212862895915	0.0093380002022963	0.0068987119313004	1.353586045523738	0.175872	0.175872	chr3	72031059	0.7548032976286	chr3:72031059:A:C
chr3:72031085	['G', 'A']	98663	44580.87404967055	-1063.2653202413564	-0.0049970434168142	0.0050942983558726	-0.9809090610199108	0.32664	0.32664	chr3	72031085	0.4859306330850593	chr3:72031085:G:A
chr3:72031655	['TCTACAGA', 'T']	98663	22087.58190314961	-808.0509600811878	-0.0116830027960081	0.0067652193264654	-1.7269215131436264	0.0841849	0.0841849	chr3	72031655	1.0747657996496676	chr3:72031655:TCTACAGA:T
chr3:72032763	['G', 'A']	98663	17854.714500040547	-377.0330350686316	-0.0016012000509448	0.0073842775728623	-0.2168390929438173	0.828334	0.828334	chr3	72032763	0.0817945121176699	chr3:72032763:G:A
chr3:72032780	['A', 'C']	98663	20213.86829060609	-423.35966586347536	0.0006823934694504	0.0069927248011496	0.0975862040700173	0.922261	0.922261	chr3	72032780	0.035146156149073	chr3:72032780:A:C
chr3:72032962	['C', 'T']	98663	20340.09235868949	-412.0969787598958	0.0013957460730021	0.0069728438356174	0.200168841566857	0.841349	0.841349	chr3	72032962	0.0750238171227618	chr3:72032962:C:T
chr3:72033034	['C', 'T']	98663	20492.323202935724	-422.6773309965632	0.0003506851873486	0.0069516988804382	0.0504459691623608	0.959767	0.959767	chr3	72033034	0.0178341866439455	chr3:72033034:C:T
chr3:72033532	['GTTTT', 'G']	98663	31830.065350067936	-1159.8606496431992	-0.0113267612766114	0.0057915642036706	-1.955734388549574	0.0504993	0.0504993	chr3	72033532	1.2967146418465727	chr3:72033532:GTTTT:G
chr3:72033786	['T', 'C']	98663	29756.889673146976	-1312.2833251299685	-0.0127928243450667	0.0059566952055716	-2.1476378937604226	0.031745	0.031745	chr3	72033786	1.4983246685896292	chr3:72033786:T:C
chr3:72034574	['G', 'A']	98663	31826.9032375778	-1112.050323639678	-0.01032298592751	0.0057902502588684	-1.7828220657128315	0.0746183	0.0746183	chr3	72034574	1.1271546495464546	chr3:72034574:G:A
chr3:72034778	['G', 'A']	98663	20332.854755002336	-413.27398159205165	0.0017874972184267	0.0069696956635433	0.2564670402721769	0.797591	0.797591	chr3	72034778	0.098219755238514	chr3:72034778:G:A
chr3:72035500	['T', 'C']	98663	53041.063974941215	-1595.9525116157151	-0.0071059393076116	0.0048048009536717	-1.47892480378014	0.139164	0.139164	chr3	72035500	0.8564730967902041	chr3:72035500:T:C
chr3:72035859	['T', 'C']	98663	30227.75736412108	-1218.3000119758938	-0.0117482759193149	0.0059151445984138	-1.9861350342078408	0.0470211	0.0470211	chr3	72035859	1.3277072153143934	chr3:72035859:T:C
chr3:72036361	['A', 'G']	98663	30558.026376077043	-1186.8445690098486	-0.0119561028451366	0.0058879103224667	-2.030619046542743	0.0422963	0.0422963	chr3	72036361	1.373697622219871	chr3:72036361:A:G
chr3:72036750	['G', 'T']	98663	17532.59931680418	-702.41270726407	0.0049782213152651	0.0074668815891919	0.6667068783400758	0.504961	0.504961	chr3	72036750	0.2967421627503477	chr3:72036750:G:T
chr3:72037001	['G', 'T']	98663	131282.28981114482	-5081.693348680986	-0.0031303081511288	0.0045235878592252	-0.6919967619828596	0.488941	0.488941	chr3	72037001	0.3107435435764677	chr3:72037001:G:T
chr3:72038244	['T', 'C']	98663	79532.73259389297	-3715.827050913738	0.0009366287397788	0.004364628590978	0.2145952903564083	0.830083	0.830083	chr3	72038244	0.0808784803470634	chr3:72038244:T:C
chr3:72038362	['T', 'C']	98663	10242.661033787144	-680.113147174759	-0.0100940555338226	0.0095909116512865	-1.052460485596129	0.292591	0.292591	chr3	72038362	0.5337390367563365	chr3:72038362:T:C
chr3:72038512	['G', 'C']	98663	29594.699616842703	-1282.8017759668976	-0.0116129400410987	0.0059667784199471	-1.946266347393821	0.0516256	0.0516256	chr3	72038512	1.2871348878745277	chr3:72038512:G:C
chr3:72039109	['T', 'C']	98663	17542.800742122556	-704.584641220029	0.0047106620056062	0.007463179997231	0.6311869749026467	0.52792	0.52792	chr3	72039109	0.2774318846459338	chr3:72039109:T:C
chr3:72040233	['T', 'A']	98663	2952.1496077358142	374.9063967161287	0.0111048374506979	0.0179214713520119	0.6196387133945456	0.535497	0.535497	chr3	72040233	0.2712429578612483	chr3:72040233:T:A
chr3:72040994	['T', 'C']	98663	30017.563650555505	-1324.48621413745	-0.0127276039394985	0.0059315767601795	-2.1457370365570863	0.0318964	0.0318964	chr3	72040994	1.4962583309980482	chr3:72040994:T:C
chr3:72041807	['A', 'C']	98663	158705.95418926448	-4676.351749804856	0.0012955967082013	0.0053878316305769	0.2404671855090279	0.809969	0.809969	chr3	72041807	0.0915316025862556	chr3:72041807:A:C
chr3:72044117	['C', 'T']	98663	25004.5480744863	214.5722098230989	0.0042719113381021	0.0064588173320504	0.6614076724083424	0.508352	0.508352	chr3	72044117	0.2938354634667218	chr3:72044117:C:T
chr3:72044311	['T', 'C']	98663	24999.0675668826	219.5782986646561	0.0044469017842536	0.0064596788547895	0.6884091120035281	0.491197	0.491197	chr3	72044311	0.3087442943250003	chr3:72044311:T:C
chr3:72044346	['C', 'G']	98663	30778.183668504706	-1423.9177198748482	-0.0131930248780514	0.0058688836625198	-2.247961560782912	0.0245808	0.0245808	chr3	72044346	1.6094039867900167	chr3:72044346:C:G
chr3:72045907	['C', 'T']	98663	55460.05050320408	-1114.6327473586962	-0.0056763271548628	0.004758354124503	-1.192918182703706	0.232904	0.232904	chr3	72045907	0.632823052628866	chr3:72045907:C:T
chr3:72046024	['G', 'C']	98663	24986.422259405736	218.4718234004825	0.0042970423702897	0.0064624810667714	0.6649214637369095	0.506102	0.506102	chr3	72046024	0.2957619464548013	chr3:72046024:G:C
chr3:72046330	['C', 'T']	98663	24976.290917384693	221.05631553411405	0.0044006777213783	0.0064622696961492	0.680980201739437	0.495886	0.495886	chr3	72046330	0.3046181526658849	chr3:72046330:C:T
chr3:72046406	['G', 'T']	98663	56062.25041560231	-1004.1452155463642	-0.0052488460000179	0.0047446007313599	-1.1062777032691344	0.268609	0.268609	chr3	72046406	0.570879439973875	chr3:72046406:G:T
chr3:72046496	['C', 'T']	98663	30461.34965474588	-1340.4931933334258	-0.0125300439973074	0.0058933723197271	-2.126124622292244	0.0334954	0.0334954	chr3	72046496	1.475014831524008	chr3:72046496:C:T
chr3:72046720	['G', 'A']	98663	56054.226488924935	-1006.1304351256098	-0.0052913181701503	0.0047451279083825	-1.115105487631396	0.264808	0.264808	chr3	72046720	0.5770688987513197	chr3:72046720:G:A
chr3:72047273	['T', 'G']	98663	30402.471036678075	-1329.8413733602893	-0.0118253974188302	0.0058968718544472	-2.005367881601806	0.0449265	0.0449265	chr3	72047273	1.3474974138105833	chr3:72047273:T:G
chr3:72047664	['G', 'A']	98663	24980.557433220136	224.2939843307516	0.0045897610989146	0.0064611219779089	0.7103659572760512	0.477479	0.477479	chr3	72047664	0.3210457243622754	chr3:72047664:G:A
chr3:72048044	['T', 'C']	98663	31167.52926923232	-1402.820954166145	-0.0131911032785767	0.0058341521250877	-2.261014624876339	0.0237605	0.0237605	chr3	72048044	1.6241444245933616	chr3:72048044:T:C
chr3:72048376	['A', 'G']	98663	58613.91122982728	-736.116666816867	-0.0058834919470564	0.004720752548941	-1.2463038225497034	0.212656	0.212656	chr3	72048376	0.672322359340126	chr3:72048376:A:G
chr3:72048456	['T', 'C']	98663	24257.983468310034	266.05927524540465	0.004431899926733	0.0065504361894863	0.6765808869104617	0.498673	0.498673	chr3	72048456	0.302184145454083	chr3:72048456:T:C
chr3:72048779	['C', 'T']	98663	31083.72574203229	-1392.7829881959876	-0.0127627074125833	0.005840599230631	-2.185170888913105	0.0288787	0.0288787	chr3	72048779	1.5394223608092503	chr3:72048779:C:T
chr3:72048933	['C', 'T']	98663	55474.12065487352	-1107.0625112883602	-0.0062436036650138	0.0047542799080888	-1.3132595862500898	0.189099	0.189099	chr3	72048933	0.7233107678002815	chr3:72048933:C:T
chr3:72049270	['C', 'T']	98663	24254.762628620192	265.94886536533204	0.004373385998922	0.0065542914321258	0.6672553462432093	0.504611	0.504611	chr3	72049270	0.2970432865429168	chr3:72049270:C:T
chr3:72049811	['G', 'A']	98663	31086.46584965333	-1403.2550666339362	-0.0131882110911017	0.0058400844475834	-2.258222669461364	0.023934	0.023934	chr3	72049811	1.6209847133065167	chr3:72049811:G:A
chr3:72050070	['G', 'A']	98663	24223.700715646915	269.746068408122	0.0044767316410595	0.0065539072884757	0.6830630102032915	0.494569	0.494569	chr3	72050070	0.3057731090642288	chr3:72050070:G:A
chr3:72050178	['G', 'T']	98663	24206.698820094884	273.23812244337483	0.0048492958014671	0.006554116120624	0.7398855485955823	0.459371	0.459371	chr3	72050178	0.3378364252000094	chr3:72050178:G:T
chr3:72050211	['C', 'T']	98663	31094.41220894283	-1407.6588152826448	-0.0132957400092936	0.0058405214495383	-2.2764645458744948	0.0228204	0.0228204	chr3	72050211	1.6416767474607368	chr3:72050211:C:T
chr3:72050231	['C', 'G']	98663	55337.60874986062	-1135.830153425428	-0.0063822518140901	0.0047563261301174	-1.341844869231554	0.179649	0.179649	chr3	72050231	0.7455751959137744	chr3:72050231:C:G
chr3:72050571	['C', 'A']	98663	24208.7361037908	275.2924870035187	0.0048873821887407	0.0065546254681718	0.7456386657747288	0.455887	0.455887	chr3	72050571	0.3411427918927114	chr3:72050571:C:A
chr3:72050797	['G', 'A']	98663	24132.437839263817	243.88990606718767	0.0039468904725535	0.0065650396029202	0.6011982731677559	0.547709	0.547709	chr3	72050797	0.2614501226494085	chr3:72050797:G:A
chr3:72050884	['A', 'T']	98663	2433.1726301492054	254.3103953165256	-0.0054397158740396	0.0196692751844077	-0.2765590405869044	0.782119	0.782119	chr3	72050884	0.1067271636773744	chr3:72050884:A:T
chr3:72051182	['A', 'C']	98663	24232.70171917447	281.780284289812	0.0054553700825172	0.0065493998931439	0.8329572436442683	0.404871	0.404871	chr3	72051182	0.3926833296554535	chr3:72051182:A:C
chr3:72051527	['G', 'T']	98663	31146.20977943561	-1400.9242444991903	-0.0126674675302828	0.0058338339821472	-2.171379502578928	0.0299049	0.0299049	chr3	72051527	1.5242576455013577	chr3:72051527:G:T
chr3:72051791	['G', 'A']	98663	24178.4703670292	270.1899947643697	0.0046678439116323	0.0065559602165365	0.7120000362202152	0.476466	0.476466	chr3	72051791	0.3219680846147712	chr3:72051791:G:A
chr3:72051976	['A', 'G']	98663	137780.36121923526	-4422.757248251989	-0.0060745835886316	0.0046659535076447	-1.301895438666271	0.192955	0.192955	chr3	72051976	0.7145439631704553	chr3:72051976:A:G
chr3:72053160	['G', 'A']	98663	6220.37828030449	-333.5925776136794	0.008474971774189	0.0121462172308749	0.6977457765736478	0.485338	0.485338	chr3	72053160	0.3139557038542406	chr3:72053160:G:A
chr3:72053304	['A', 'G']	98663	60913.81742515636	-1505.7362218890687	-0.0079885099187604	0.0046141589437949	-1.7313035844816689	0.0834008	0.0834008	chr3	72053304	1.0788297834879306	chr3:72053304:A:G
chr3:72053729	['G', 'A']	98663	60766.70213089495	-1516.7875989818308	-0.007801003906677	0.0046155166302311	-1.690169168838298	0.0909988	0.0909988	chr3	72053729	1.0409643346768678	chr3:72053729:G:A
chr3:72053882	['C', 'T']	98663	2469.325362392297	252.65101252595187	-0.0071575196271213	0.0195423325271692	-0.3662571812842907	0.714174	0.714174	chr3	72053882	0.1461959646473915	chr3:72053882:C:T
chr3:72054338	['A', 'G']	98663	61114.96351156799	-1481.2282907188048	-0.0080187846674254	0.0046116791993101	-1.7387993225168272	0.0820732	0.0820732	chr3	72054338	1.0857986332850638	chr3:72054338:A:G
chr3:72054855	['C', 'T']	98663	60829.18030210864	-1479.4389382796294	-0.0078050597112285	0.0046185326064571	-1.6899436198233793	0.0910419	0.0910419	chr3	72054855	1.0407586873406427	chr3:72054855:C:T
chr3:72055411	['G', 'A']	98663	60589.597492118526	-1500.3449964585448	-0.0074502597885117	0.0046209812859954	-1.612267898831539	0.106907	0.106907	chr3	72055411	0.97099385735583	chr3:72055411:G:A
chr3:72056169	['C', 'A']	98663	2448.347413557157	265.1515025838004	-0.0015155074672443	0.0196191672251276	-0.0772462689090749	0.938428	0.938428	chr3	72056169	0.0275990425974738	chr3:72056169:C:A
chr3:72056863	['G', 'A']	98663	60576.82363376484	-1513.4192092405144	-0.0075844096356195	0.004621226476187	-1.641211413182542	0.100757	0.100757	chr3	72056863	0.9967247719286084	chr3:72056863:G:A
chr3:72057125	['A', 'G']	98663	63908.12515711794	-1105.360031956472	-0.0072353754110004	0.0045937370701063	-1.575052141770244	0.115248	0.115248	chr3	72057125	0.9383666025673856	chr3:72057125:A:G
chr3:72057276	['G', 'A']	98663	60601.28450067414	-1513.5637330120626	-0.0075530029793916	0.0046208993178723	-1.6345309559502303	0.102151	0.102151	chr3	72057276	0.9907573775155654	chr3:72057276:G:A
chr3:72057385	['A', 'G']	98663	63889.77911267918	-1109.301357185346	-0.0073261432427659	0.0045946869504354	-1.594481478672145	0.110831	0.110831	chr3	72057385	0.9553387482185072	chr3:72057385:A:G
chr3:72057715	['C', 'G']	98663	60752.47272211122	-1506.7128329635627	-0.0076899493543084	0.0046184522384051	-1.6650490158503766	0.0959062	0.0959062	chr3	72057715	1.0181533163042946	chr3:72057715:C:G
chr3:72058836	['G', 'A']	98663	2544.1289302438727	270.9571528686825	-0.0060764926236626	0.0192307642795799	-0.3159776977826588	0.75202	0.75202	chr3	72058836	0.1237706091767935	chr3:72058836:G:A
chr3:72058993	['G', 'A']	98663	72632.68084696628	-3206.939248926274	0.0023457645609306	0.0044261553167459	0.5299779138015461	0.596128	0.596128	chr3	72058993	0.2246604789759128	chr3:72058993:G:A
chr3:72059093	['G', 'T']	98663	2545.1289809240006	271.5089272443851	-0.0062399103823644	0.0192196826657125	-0.324662508267961	0.745437	0.745437	chr3	72059093	0.1275890547039507	chr3:72059093:G:T
chr3:72059427	['G', 'A']	98663	24346.441745653607	297.0795117537435	0.0046242994797536	0.0065426308379346	0.7067951095363143	0.479695	0.479695	chr3	72059427	0.3190348082877539	chr3:72059427:G:A
chr3:72060061	['C', 'G']	98663	2162.0219131985973	259.2389995637102	-0.003585168970591	0.0209458265945808	-0.1711638809956847	0.864095	0.864095	chr3	72060061	0.0634385078594013	chr3:72060061:C:G
chr3:72060771	['T', 'C']	98663	126732.943034376	-3864.547395915232	-0.0045352344034022	0.0044695745401933	-1.0146904056792043	0.310256	0.310256	chr3	72060771	0.5082798109841239	chr3:72060771:T:C
chr3:72061128	['T', 'A']	98663	12055.199341071517	-743.9230323490182	-0.0145382390251917	0.008849194416528	-1.6428884190902209	0.100409	0.100409	chr3	72061128	0.9982273581555504	chr3:72061128:T:A
chr3:72061177	['A', 'G']	98663	40083.56295305006	-823.8839201650936	0.00493270324312	0.0052864278515531	0.9330881611617572	0.350777	0.350777	chr3	72061177	0.454968890507115	chr3:72061177:A:G
chr3:72061301	['G', 'A']	98663	85292.74765559261	-2434.3278099274685	0.0028818170352722	0.0042764580318027	0.673879414656014	0.50039	0.50039	chr3	72061301	0.3006913780118198	chr3:72061301:G:A
chr3:72061427	['C', 'T']	98663	169542.46559693472	-5464.972833820382	-0.0066670771405236	0.0061116306814447	-1.090883511787656	0.275327	0.275327	chr3	72061427	0.5601511973388213	chr3:72061427:C:T
chr3:72061608	['G', 'C']	98663	169098.71121585325	-5430.2589666902895	-0.0059616940841415	0.0060689372327573	-0.9823291715661578	0.32594	0.32594	chr3	72061608	0.4868623387883599	chr3:72061608:G:C
chr3:72062018	['G', 'A']	98663	66797.92577911148	-1544.2223719350227	0.0060859677926737	0.0044765799671358	1.359512806060191	0.173987	0.173987	chr3	72062018	0.7594832002184498	chr3:72062018:G:A
chr3:72062133	['A', 'G']	98663	23031.55170838196	-1218.3986007383153	-0.0008560894797124	0.0066228338025406	-0.1292633191827942	0.89715	0.89715	chr3	72062133	0.0471349385322117	chr3:72062133:A:G
chr3:72062446	['T', 'G']	98663	166930.0707472097	-5696.765495867451	-0.0056817226899773	0.0058659919944673	-0.9685868469197104	0.332754	0.332754	chr3	72062446	0.4778767152147106	chr3:72062446:T:G
chr3:72063589	['C', 'T']	98663	2129.021578723318	255.14243163289973	-0.0007344842432565	0.0208803701358666	-0.03517582487654	0.97194	0.97194	chr3	72063589	0.0123605442025282	chr3:72063589:C:T
chr3:72064344	['G', 'A']	98663	58169.97081335346	-2785.325677185261	-0.0074043107112729	0.0046574445084386	-1.5897796952507488	0.111888	0.111888	chr3	72064344	0.951216489103836	chr3:72064344:G:A
chr3:72064787	['C', 'T']	98663	169024.69727718754	-5436.984153404245	-0.0062599132397799	0.0060618828496139	-1.032668132175901	0.301762	0.301762	chr3	72064787	0.5203354505424296	chr3:72064787:C:T
chr3:72065125	['G', 'A']	98663	30154.72393832179	-886.348963347071	0.0093397765354855	0.0059219350333118	1.577149442360936	0.114764	0.114764	chr3	72065125	0.9401943232035458	chr3:72065125:G:A
chr3:72065211	['A', 'G']	98663	40215.7445359069	-823.6498256578107	0.0056846072939531	0.0052787296853996	1.076889257973575	0.281532	0.281532	chr3	72065211	0.5504722344411468	chr3:72065211:A:G
chr3:72065327	['T', 'A']	98663	12160.341774461696	-744.2961042386837	-0.0145235589636388	0.0088094811665613	-1.6486281869546082	0.099227	0.099227	chr3	72065327	1.003370138777965	chr3:72065327:T:A
chr3:72065800	['A', 'G']	98663	169276.86283055777	-5429.346497832344	-0.0058801523745957	0.0060866320474189	-0.9660765311235132	0.334008	0.334008	chr3	72065800	0.4762431310499719	chr3:72065800:A:G
chr3:72068179	['G', 'A']	98663	40097.31532262152	-366.0549828195177	0.0026005264143134	0.0053466556605179	0.4863837470433905	0.626696	0.626696	chr3	72068179	0.2029430772538689	chr3:72068179:G:A
chr3:72068627	['C', 'T']	98663	27624.07982605524	-1321.3475559477183	0.0052426418980681	0.0061633727880775	0.8506124938944991	0.394987	0.394987	chr3	72068627	0.4034171978448634	chr3:72068627:C:T
chr3:72069278	['A', 'G']	98663	38097.01972630511	-604.504941503167	0.0032078938858049	0.005423594508149	0.5914700815086817	0.554207	0.554207	chr3	72069278	0.2563279930933499	chr3:72069278:A:G
chr3:72069324	['C', 'A']	98663	38084.79013259264	-599.196270409007	0.0033714462016183	0.005423720420518	0.6216113553464383	0.534199	0.534199	chr3	72069324	0.2722969292964662	chr3:72069324:C:A
chr3:72069619	['C', 'T']	98663	38077.70155895232	-595.3395142501741	0.00355418246706	0.0054240738741118	0.6552607043247548	0.512301	0.512301	chr3	72069619	0.2904747963897958	chr3:72069619:C:T
chr3:72069830	['C', 'T']	98663	40203.29725291434	-375.6533993905275	0.0024312083730304	0.005340168404914	0.4552681092965693	0.648917	0.648917	chr3	72069830	0.1878108482646035	chr3:72069830:C:T
chr3:72070102	['C', 'T']	98663	38080.40350130261	-595.1727691230072	0.0035608954900076	0.0054240064662707	0.656506497945966	0.5115	0.5115	chr3	72070102	0.291154361951821	chr3:72070102:C:T
chr3:72070104	['G', 'T']	98663	38079.403359385295	-595.3683677606804	0.0035450929621013	0.0054240236308759	0.6535909876795376	0.513377	0.513377	chr3	72070104	0.2895635922224949	chr3:72070104:G:T
chr3:72070256	['C', 'G']	98663	2132.108050031422	218.31188132740488	-0.0156198990936954	0.020926566047263	-0.7464148230731015	0.455419	0.455419	chr3	72070256	0.3415888546540639	chr3:72070256:C:G
chr3:72070876	['A', 'T']	98663	38104.26895041517	-599.4184018604018	0.0033312293569316	0.0054238985340971	0.6141761937451456	0.5391	0.5391	chr3	72070876	0.2683306681713637	chr3:72070876:A:T
chr3:72071171	['G', 'A']	98663	38106.63476295222	-604.5036253654941	0.0032330978749069	0.0054234218638237	0.596136158330774	0.551086	0.551086	chr3	72071171	0.2587806218178914	chr3:72071171:G:A
chr3:72071205	['T', 'G']	98663	63884.06496771379	-2696.6416185350804	-0.0019642936433476	0.0045366460470665	-0.4329836674425689	0.665028	0.665028	chr3	72071205	0.1771600689984062	chr3:72071205:T:G
chr3:72071887	['A', 'G']	98663	38104.79317370853	-604.8080554592528	0.0032851985420146	0.0054233844982551	0.6057469358979802	0.544684	0.544684	chr3	72071887	0.2638553818661521	chr3:72071887:A:G
chr3:72072086	['C', 'T']	98663	2134.0648895195623	218.5657727635675	-0.0156060976036353	0.020918364607654	-0.7460476904549739	0.45564	0.45564	chr3	72072086	0.341378156812578	chr3:72072086:C:T
chr3:72072733	['G', 'A']	98663	38218.68534912607	-604.5173476630479	0.0034188041007041	0.005428783279802	0.6297551264247266	0.528856	0.528856	chr3	72072733	0.27666256410618	chr3:72072733:G:A
chr3:72073575	['G', 'A']	98663	33731.81211605133	-1152.3791567728886	0.00491531448947	0.0056626833481757	0.8680186030627197	0.385386	0.385386	chr3	72073575	0.4141040661029381	chr3:72073575:G:A
chr3:72073874	['T', 'G']	98663	14138.006142991817	-881.5506449463146	-0.0161549169658789	0.008236844046189	-1.961299361173816	0.0498469	0.0498469	chr3	72073874	1.3023618454718224	chr3:72073874:T:G
chr3:72075716	['A', 'G']	98663	168570.37692338883	-5625.821817992056	-0.0040043864405959	0.0060141380329672	-0.6658288217938099	0.505522	0.505522	chr3	72075716	0.2962599394385659	chr3:72075716:A:G
chr3:72075899	['T', 'C']	98663	68321.61722012731	-2114.1636132154163	-0.0029948140272564	0.004464036477657	-0.6708757964335192	0.502301	0.502301	chr3	72075899	0.2990359572295615	chr3:72075899:T:C
chr3:72076198	['A', 'G']	98663	2165.021943605441	15.40279883729698	-0.0055577007782288	0.0206677666648395	-0.2689066926463658	0.788002	0.788002	chr3	72076198	0.1034726802415848	chr3:72076198:A:G
chr3:72076250	['C', 'T']	98663	34029.13883285523	-1093.2194151070469	0.0054067177930362	0.005643049470583	0.9581198643076362	0.338005	0.338005	chr3	72076250	0.4710768752952787	chr3:72076250:C:T
chr3:72076509	['A', 'G']	98663	169938.16723089397	-5551.875673306268	-0.0051862283967737	0.0061476501219076	-0.8436115091020292	0.398889	0.398889	chr3	72076509	0.3991479398876293	chr3:72076509:A:G
chr3:72076518	['C', 'T']	98663	68012.96150025344	-2103.913237796789	-0.0036096108839399	0.0044713227573551	-0.8072803239270303	0.419507	0.419507	chr3	72076518	0.3772607880271532	chr3:72076518:C:T
chr3:72076614	['A', 'C']	98663	2159.153188858255	18.195216025757087	-0.0039984904917799	0.0206855056879796	-0.1932991415386807	0.846725	0.846725	chr3	72076614	0.0722576172665392	chr3:72076614:A:C
chr3:72076896	['C', 'T']	98663	34065.524344379446	-1096.667170735856	0.0053470192678679	0.0056418495617994	0.9477422624084568	0.343263	0.343263	chr3	72076896	0.4643730062504077	chr3:72076896:C:T
chr3:72077474	['G', 'A']	98663	36647.17163248546	-1137.2231375754477	-0.0079510642173348	0.0055227336729363	-1.4396972021841763	0.149956	0.149956	chr3	72077474	0.824036152680312	chr3:72077474:G:A
chr3:72077573	['A', 'T']	98663	100896.38482046912	-3559.6750076690137	0.0006135087390455	0.0042699192893382	0.1436815774427909	0.885752	0.885752	chr3	72077573	0.0526878583704744	chr3:72077573:A:T
chr3:72077680	['T', 'G']	98663	169243.44590306847	-5647.9065788324615	-0.0052923637999551	0.0060746967300577	-0.8712144877568025	0.383639	0.383639	chr3	72077680	0.4160772497186601	chr3:72077680:T:G
chr3:72078206	['A', 'T']	98663	169154.00123662016	-5611.467827849956	-0.0046106216998535	0.006067726602969	-0.7598598291487867	0.44734	0.44734	chr3	72078206	0.3493622665879445	chr3:72078206:A:T
chr3:72078873	['G', 'A']	98663	4735.191974376387	57.80648250689058	0.0061876727798163	0.0139748492046421	0.4427720606645923	0.657932	0.657932	chr3	72078873	0.181818990201919	chr3:72078873:G:A
chr3:72078941	['T', 'A']	98663	37554.42569992093	-1082.2027928996442	-0.0075549863594028	0.0054761841685893	-1.3796077938242526	0.167711	0.167711	chr3	72078941	0.775438451510609	chr3:72078941:T:A
chr3:72079437	['TTC', 'T']	98663	27771.970381933188	-1432.4373214127622	0.0037902843456772	0.006117047715261	0.6196264149159821	0.535505	0.535505	chr3	72079437	0.2712364698138771	chr3:72079437:TTC:T
chr3:72079899	['C', 'T']	98663	67370.14547813572	-2354.4519164945727	-0.0025200180464411	0.0045269957167829	-0.5566645528509642	0.577758	0.577758	chr3	72079899	0.238254032293161	chr3:72079899:C:T
chr3:72079913	['G', 'A']	98663	27518.5578293348	-1328.03679546692	0.0043017909793039	0.0061741216083693	0.6967454242353512	0.485964	0.485964	chr3	72079913	0.3133959018908679	chr3:72079913:G:A
chr3:72079948	['C', 'G']	98663	34429.442720158935	-1088.6751233763785	0.0048905693986533	0.0056171766375627	0.8706454708846977	0.38395	0.38395	chr3	72079948	0.4157253280750132	chr3:72079948:C:G
chr3:72080708	['A', 'T']	98663	67257.90709296786	-2405.860584890034	-0.0033650867531908	0.0045288854128672	-0.7430275766373082	0.457467	0.457467	chr3	72080708	0.3396402288867335	chr3:72080708:A:T
chr3:72081051	['C', 'T']	98663	27522.95271448264	-1324.5019822314998	0.0046792735144717	0.0061751877039253	0.7577540536131938	0.4486	0.4486	chr3	72081051	0.3481407307530511	chr3:72081051:C:T
chr3:72081114	['G', 'A']	98663	67009.47092811095	-2394.958540001865	-0.0033917352248768	0.0045333951421139	-0.7481666871190066	0.454361	0.454361	chr3	72081114	0.3425989532910659	chr3:72081114:G:A
chr3:72081273	['T', 'C']	98663	67405.24780025949	-2384.48698578164	-0.0028845599193814	0.0045270178773574	-0.637187658084795	0.524004	0.524004	chr3	72081273	0.280665397803874	chr3:72081273:T:C
chr3:72081288	['G', 'C']	98663	67413.56579387526	-2382.5928563126545	-0.0029155174240258	0.0045261322694821	-0.6441520597362861	0.519478	0.519478	chr3	72081288	0.2844328401778646	chr3:72081288:G:C
chr3:72082743	['A', 'T']	98663	67429.83435881321	-2386.143899223519	-0.0028787814480201	0.0045267100192997	-0.6359544648865022	0.524808	0.524808	chr3	72082743	0.2799995533401435	chr3:72082743:A:T
chr3:72082750	['A', 'G']	98663	67358.82716187039	-2389.882386689833	-0.0028760262613477	0.0045293171907898	-0.6349800952770589	0.525443	0.525443	chr3	72082750	0.2794743892991417	chr3:72082750:A:G
chr3:72082775	['A', 'G']	98663	67340.60303509519	-2391.8226115142697	-0.002891822367361	0.0045297290470404	-0.6384095687247561	0.523209	0.523209	chr3	72082775	0.2813247940860836	chr3:72082775:A:G
chr3:72082823	['A', 'G']	98663	67354.60544776272	-2383.276577243082	-0.0027430800449217	0.0045292287753074	-0.6056395428459148	0.544756	0.544756	chr3	72082823	0.263797977690167	chr3:72082823:A:G
chr3:72082844	['C', 'T']	98663	167793.70742610385	-5589.162663168896	-0.0062977461866939	0.0059525334080539	-1.0579942614304207	0.290061	0.290061	chr3	72082844	0.5375106601094473	chr3:72082844:C:T
chr3:72082959	['G', 'A']	98663	67322.29383612343	-2374.596588282356	-0.0025998021953424	0.0045297477280778	-0.5739397316162619	0.56601	0.56601	chr3	72082959	0.2471758958321274	chr3:72082959:G:A
chr3:72082993	['C', 'T']	98663	65172.70681944933	-2384.6222808316224	-0.0021673720192194	0.0045457715735742	-0.4767885900424315	0.633514	0.633514	chr3	72082993	0.1982437832184815	chr3:72082993:C:T
chr3:72083124	['C', 'T']	98663	67085.95891160879	-2374.198204474347	-0.0030904648320096	0.0045321957827432	-0.6818912907021475	0.495309	0.495309	chr3	72083124	0.3051237806086485	chr3:72083124:C:T
chr3:72084643	['C', 'T']	98663	67271.54564161829	-2381.7978407297805	-0.0025999982623018	0.0045279383089661	-0.5742123864968343	0.565825	0.565825	chr3	72084643	0.2473178679037943	chr3:72084643:C:T
chr3:72084834	['G', 'A']	98663	27200.65415530576	-1334.4767742118436	0.0044416678154267	0.0061700582428515	0.71987453612333	0.471604	0.471604	chr3	72084834	0.3264225200091781	chr3:72084834:G:A
chr3:72084908	['A', 'G']	98663	67611.59389350121	-2391.7837883797383	-0.0025019730362162	0.0045228332599824	-0.5531871047189453	0.580137	0.580137	chr3	72084908	0.2364694351988429	chr3:72084908:A:G
chr3:72085189	['T', 'C']	98663	95522.55437966932	-3720.749523570393	-0.0002761672458467	0.004281206188885	-0.0645068781232004	0.948567	0.948567	chr3	72085189	0.0229319882306318	chr3:72085189:T:C
chr3:72086099	['A', 'G']	98663	67595.1831297207	-2419.3107282678943	-0.0030895108813048	0.0045248170781662	-0.6827924373369163	0.49474	0.49474	chr3	72086099	0.3056229752695397	chr3:72086099:A:G
chr3:72086313	['G', 'A']	98663	65662.98291906575	-2159.0079034613905	-0.0043193971697914	0.0045113667181413	-0.9574475851014412	0.338344	0.338344	chr3	72086313	0.4706415206434822	chr3:72086313:G:A
chr3:72087084	['A', 'G']	98663	68030.68202101343	-2350.978791776173	-0.0024497187149867	0.0045162863286862	-0.5424188230552991	0.587531	0.587531	chr3	72087084	0.2309692136966447	chr3:72087084:A:G
chr3:72087126	['C', 'T']	98663	27656.80315854561	-1342.7853025912411	0.00490070200361	0.0061608388086497	0.7954601890784	0.426348	0.426348	chr3	72087126	0.3702357699528777	chr3:72087126:C:T
chr3:72087154	['G', 'A']	98663	27296.149906739123	-1301.625704530637	0.005502514623052	0.0061626038728128	0.8928879312407287	0.371919	0.371919	chr3	72087154	0.4295516345359441	chr3:72087154:G:A
chr3:72087413	['T', 'C']	98663	2075.1892979504128	-6.312689251146086	-0.00867846403689	0.0210952164241301	-0.411394880356055	0.680784	0.680784	chr3	72087413	0.1669906597292341	chr3:72087413:T:C
chr3:72088067	['A', 'G']	98663	29944.338513157352	-1197.3702472269338	0.0052142868089506	0.0059496930220235	0.8763959400341099	0.380817	0.380817	chr3	72088067	0.4192836725738079	chr3:72088067:A:G
chr3:72089441	['C', 'A']	98663	64669.00815134737	-2206.627420339973	-0.0030030418864853	0.0045711385023058	-0.6569570983181632	0.51121	0.51121	chr3	72089441	0.291400659344293	chr3:72089441:C:A
chr3:72089803	['G', 'A']	98663	133156.8791083979	-4471.111280783864	-0.0070109692004358	0.0045575556880342	-1.538317835335069	0.123974	0.123974	chr3	72089803	0.9066693861321012	chr3:72089803:G:A
chr3:72090138	['G', 'A']	98663	66429.44603937313	-2262.431240907625	-0.0024626284899774	0.0045394304083559	-0.5424972449064137	0.587477	0.587477	chr3	72090138	0.2310091315559942	chr3:72090138:G:A
chr3:72090144	['A', 'G']	98663	66432.79327683387	-2258.739019669644	-0.0023920794985101	0.0045393788059564	-0.5269618599292398	0.598221	0.598221	chr3	72090144	0.2231383455273013	chr3:72090144:A:G
chr3:72091381	['G', 'A']	98663	26997.915463833924	-1141.9706427980936	0.0066119273207864	0.0062173133199397	1.0634701808546587	0.287571	0.287571	chr3	72091381	0.5412549123607819	chr3:72091381:G:A
chr3:72091558	['C', 'T']	98663	63837.94060399624	-2233.5193726713014	-0.0023707036541156	0.0045631075698502	-0.519537095680055	0.603387	0.603387	chr3	72091558	0.2194040509543418	chr3:72091558:C:T
chr3:72092572	['G', 'A']	98663	65875.02121814238	-2227.054736681787	-0.0024338846130829	0.0045475929308112	-0.5352028315007453	0.592511	0.592511	chr3	72092572	0.2273035825415618	chr3:72092572:G:A
chr3:72093819	['G', 'C']	98663	24539.22819982564	-1159.6903612032277	0.0071381093538422	0.0064506333581525	1.1065749605534176	0.26848	0.26848	chr3	72093819	0.5710880608513937	chr3:72093819:G:C
chr3:72094893	['C', 'T']	98663	26200.51444559333	-838.0428762163297	0.0097667603659722	0.0062748160469506	1.5565014644084412	0.119592	0.119592	chr3	72094893	0.9222978711173372	chr3:72094893:C:T
chr3:72094898	['G', 'A']	98663	26202.934809285744	-840.6482574433095	0.0096758590586946	0.0062758030618703	1.5417722581962283	0.123132	0.123132	chr3	72094898	0.9096290663423836	chr3:72094898:G:A
chr3:72096151	['T', 'C']	98663	24513.472218561503	-1120.9338253319793	0.0084511883177325	0.0064545710393782	1.309333845142193	0.190424	0.190424	chr3	72096151	0.7202783163995231	chr3:72096151:T:C
chr3:72096430	['G', 'A']	98663	31975.492005843364	-1027.4166173294402	0.0096215508899184	0.0057782486361519	1.6651327237323537	0.0958895	0.0958895	chr3	72096430	1.0182289459233749	chr3:72096430:G:A
chr3:72097169	['T', 'A']	98663	98170.8902687524	-3681.513004976842	-0.0033258246085114	0.0042657341140558	-0.7796605507016151	0.435593	0.435593	chr3	72097169	0.3609191079929388	chr3:72097169:T:A
chr3:72097306	['T', 'C']	98663	38533.07718195642	-1402.6856739715456	-0.0058330287913271	0.0054105922797947	-1.0780758352666735	0.281003	0.281003	chr3	72097306	0.5512890435237783	chr3:72097306:T:C
chr3:72097369	['G', 'A']	98663	97858.75545709852	-3631.258784133603	-0.0030773610959833	0.0042646011919607	-0.7216058331045196	0.470539	0.470539	chr3	72097369	0.3274043748236438	chr3:72097369:G:A
chr3:72097412	['C', 'T']	98663	123030.19855848182	-4408.636144911554	0.0013752652349616	0.0043968769557195	0.3127822881585776	0.754447	0.754447	chr3	72097412	0.1223712640607133	chr3:72097412:C:T
chr3:72098083	['G', 'A']	98663	26134.913797997004	-1273.9589155950234	0.0053643432698464	0.0063173721689763	0.8491415617699193	0.395805	0.395805	chr3	72098083	0.4025187238772377	chr3:72098083:G:A
chr3:72098746	['G', 'T']	98663	24861.503968133307	-707.0147733377886	0.0112889255719466	0.0064179197075683	1.7589695861470651	0.0785858	0.0785858	chr3	72098746	1.1046559213750762	chr3:72098746:G:T
chr3:72099059	['C', 'T']	98663	40596.64082236776	-1209.026842520343	-0.0069085235193812	0.0053351037053923	-1.294918318532131	0.195351	0.195351	chr3	72099059	0.7091843612839865	chr3:72099059:C:T
chr3:72099065	['G', 'A']	98663	98037.8669430871	-3638.5999221857096	-0.0031545246099834	0.0042627890082231	-0.7400142498017609	0.459293	0.459293	chr3	72099065	0.3379101735338286	chr3:72099065:G:A
chr3:72099389	['C', 'T']	98663	4642.329366688289	91.99328029127936	0.0089175333238329	0.0141025474938671	0.6323349258501703	0.52717	0.52717	chr3	72099389	0.2780493123843996	chr3:72099389:C:T
chr3:72099968	['A', 'G']	98663	69831.9867902148	-1894.1204959498723	0.0004683030837438	0.0044909644654994	0.1042767288277296	0.91695	0.91695	chr3	72099968	0.0376543451545384	chr3:72099968:A:G
chr3:72099993	['A', 'G']	98663	69855.39349217458	-1894.7157869131763	0.0003899188166698	0.0044921241950728	0.0868005424020795	0.93083	0.93083	chr3	72099993	0.0311296281522825	chr3:72099993:A:G
chr3:72100066	['T', 'A']	98663	170195.07509933505	-5519.039368062168	-0.0027581240207913	0.006176753650079	-0.4465329487045489	0.655213	0.655213	chr3	72100066	0.1836174943791164	chr3:72100066:T:A
chr3:72100501	['T', 'TA']	98663	69768.02128824282	-1902.124534014356	0.0003338297041731	0.0044925667159519	0.0743071222488069	0.940766	0.940766	chr3	72100501	0.0265183867177761	chr3:72100501:T:TA
chr3:72100605	['C', 'A']	98663	69741.77555447433	-1891.3114256720928	0.0005401096232995	0.0044927464673555	0.1202181398892623	0.904311	0.904311	chr3	72100605	0.0436821863873294	chr3:72100605:C:A
chr3:72101257	['G', 'T']	98663	22662.837595661644	-1099.9717714074657	0.0064039578711447	0.0066792457701864	0.958784583093128	0.33767	0.33767	chr3	72101257	0.4715075221694677	chr3:72101257:G:T
chr3:72101525	['C', 'T']	98663	98091.89580820117	-3647.8079500645376	-0.0027118041391896	0.0042617215099372	-0.6363165994930466	0.524572	0.524572	chr3	72101525	0.2801948943976387	chr3:72101525:C:T
chr3:72102075	['TTCACA', 'T']	98663	69748.01784157493	-1946.494430697775	-0.0005755232096631	0.0044889454348069	-0.128209000982853	0.897984	0.897984	chr3	72102075	0.0467314013879462	chr3:72102075:TTCACA:T
chr3:72102129	['A', 'G']	98663	168935.12243925678	-5564.124174581887	-0.0040409727499201	0.0060492177638819	-0.6680157513997195	0.504125	0.504125	chr3	72102129	0.2974617649843249	chr3:72102129:A:G
chr3:72102396	['C', 'T']	98663	70016.2254536239	-1944.2852020597315	-0.0005815072390531	0.0044869731046511	-0.1295990025994004	0.896884	0.896884	chr3	72102396	0.0472637235307488	chr3:72102396:C:T
chr3:72102581	['T', 'G']	98663	69780.48713140262	-1959.275083229397	-0.0007998549411693	0.0044897798344807	-0.1781501478149467	0.858605	0.858605	chr3	72102581	0.0662065867789107	chr3:72102581:T:G
chr3:72102726	['ATTCC', 'A']	98663	22432.04422409592	-1075.6024413652558	0.0057752676608304	0.0068261627650545	0.8460489237666691	0.397528	0.397528	chr3	72102726	0.4006322762723461	chr3:72102726:ATTCC:A
chr3:72103382	['G', 'A']	98663	38719.92446251001	-1416.8691579961037	-0.0059757741130362	0.0053996509437474	-1.106696372652735	0.268428	0.268428	chr3	72103382	0.5711721844372952	chr3:72103382:G:A
chr3:72103512	['A', 'G']	98663	39057.48015897156	-1409.7079942924406	-0.0051245964710193	0.0053841037825484	-0.9518012055469224	0.3412	0.3412	chr3	72103512	0.4669909775045145	chr3:72103512:A:G
chr3:72105175	['T', 'C']	98663	29299.048334448435	-678.314360297632	0.0084154334230043	0.0060250836965548	1.3967330325745153	0.162497	0.162497	chr3	72105175	0.789154652503399	chr3:72105175:T:C
chr3:72105243	['G', 'A']	98663	4618.421290571086	71.87273851533536	0.0049639951300688	0.0141439819829126	0.3509616412171511	0.725618	0.725618	chr3	72105243	0.1392919525139565	chr3:72105243:G:A
chr3:72105654	['C', 'G']	98663	28772.916282322887	-749.3743218453008	0.0082530337954967	0.0060562197132642	1.3627368533907562	0.172969	0.172969	chr3	72105654	0.7620317253990497	chr3:72105654:C:G
chr3:72105684	['T', 'A']	98663	99041.13414040636	-3375.933138148629	-0.0034370762273117	0.0042581775619219	-0.8071707150136813	0.41957	0.41957	chr3	72105684	0.3771955721949678	chr3:72105684:T:A
chr3:72105835	['A', 'G']	98663	22705.61093091145	-1084.3810359457275	0.0066615576626429	0.0066722763235393	0.998393552608335	0.318091	0.318091	chr3	72105835	0.4974486185557358	chr3:72105835:A:G
chr3:72106153	['C', 'T']	98663	24140.223367593106	-849.6228348586502	0.00682470635987	0.0064955671509865	1.0506713580558582	0.293412	0.293412	chr3	72106153	0.5325221283004715	chr3:72106153:C:T
chr3:72106235	['T', 'C']	98663	44523.79450054752	-1739.0842853749398	-0.005304160315196	0.0051226586079015	-1.035431154247632	0.30047	0.30047	chr3	72106235	0.5221988830118512	chr3:72106235:T:C
chr3:72106590	['G', 'A']	98663	4507.182730414863	54.92129723017887	0.0050600967483652	0.0143072279900219	0.3536741535043862	0.723584	0.723584	chr3	72106590	0.1405110448920129	chr3:72106590:G:A
chr3:72107208	['A', 'G']	98663	4544.243572326533	61.062361153810606	0.0058898887906127	0.0142467482998823	0.413419867231135	0.6793	0.6793	chr3	72107208	0.167938385409273	chr3:72107208:A:G
chr3:72107434	['A', 'G']	98663	28980.52478940913	-726.0829756662985	0.0066771775317728	0.0060391237194964	1.105653376534829	0.268879	0.268879	chr3	72107434	0.5704431157397449	chr3:72107434:A:G
chr3:72107453	['C', 'T']	98663	4495.31893650665	46.30845716824656	0.0028599788619981	0.0143225956263266	0.1996829999683262	0.841729	0.841729	chr3	72107453	0.0748277098645986	chr3:72107453:C:T
chr3:72107464	['C', 'T']	98663	28978.64342043912	-723.1113169386937	0.0068269770234406	0.0060393446125524	1.1304168682891833	0.258303	0.258303	chr3	72107464	0.5878705497853368	chr3:72107464:C:T
chr3:72108052	['G', 'A']	98663	173088.77171643457	-5701.717952803172	-0.0048657060634897	0.0064764999380331	-0.7512863599235079	0.452482	0.452482	chr3	72108052	0.3443986926049892	chr3:72108052:G:A
chr3:72108085	['G', 'A']	98663	26975.913902854365	-1121.6209236322286	0.0023840829044258	0.006216012438866	0.3835389532876722	0.701321	0.701321	chr3	72108085	0.1540831566130191	chr3:72108085:G:A
chr3:72108381	['G', 'A']	98663	28366.01252838145	-786.9705519941464	0.0067064758323513	0.0060814948324077	1.102767661104161	0.270131	0.270131	chr3	72108381	0.5684255736933306	chr3:72108381:G:A
chr3:72108817	['C', 'G']	98663	172802.2658334347	-5706.21006077009	-0.0031916908166738	0.006442357006112	-0.4954228419266069	0.620303	0.620303	chr3	72108817	0.2073961184315269	chr3:72108817:C:G
chr3:72109292	['A', 'G']	98663	71526.49915351317	-2383.988341117434	-0.0016776508044273	0.0044212619625664	-0.3794506678481244	0.704354	0.704354	chr3	72109292	0.1522090147128538	chr3:72109292:A:G
chr3:72109597	['A', 'T']	98663	26529.420003243657	-1175.245909032784	0.0014123118543956	0.0062605566427799	0.2255888629367115	0.821522	0.821522	chr3	72109597	0.0853808018568338	chr3:72109597:A:T
chr3:72109759	['A', 'G']	98663	67490.0918229679	-2018.6973033076	9.624715644492837e-06	0.0045000772921727	0.0021387889628548	0.998293	0.998293	chr3	72109759	0.0007419741358544	chr3:72109759:A:G
chr3:72109884	['T', 'G']	98663	67386.80998651014	-1976.487170509716	0.000656581732972	0.0045044970324318	0.145761386508792	0.88411	0.88411	chr3	72109884	0.0534936971803753	chr3:72109884:T:G
chr3:72110545	['T', 'C']	98663	167388.44851390805	-5372.86738283472	-0.0036283262565382	0.0059316807973758	-0.6116860263524961	0.540747	0.540747	chr3	72110545	0.2670058812962862	chr3:72110545:T:C
chr3:72110625	['G', 'A']	98663	27960.25087178656	-614.3638937529385	0.0087607973018471	0.0061270750725365	1.429849838321032	0.152763	0.152763	chr3	72110625	0.8159818214256349	chr3:72110625:G:A
chr3:72111069	['T', 'C']	98663	26582.11904423989	-1191.3090304277764	0.0016614396049584	0.0062579502315957	0.2654926203423607	0.790631	0.790631	chr3	72111069	0.1020261613249526	chr3:72111069:T:C
chr3:72111091	['A', 'G']	98663	39281.97214337849	-1341.621423217984	-0.0050170247450813	0.0053692510387686	-0.934399362007086	0.3501	0.3501	chr3	72111091	0.4558078892349674	chr3:72111091:A:G
chr3:72111425	['G', 'T']	98663	138963.7185577147	-4661.07728866358	-0.0067203435097426	0.0046805327199689	-1.4358073988183149	0.15106	0.15106	chr3	72111425	0.8208505196388514	chr3:72111425:G:T
chr3:72111451	['C', 'A']	98663	138953.1672293017	-4658.440666834237	-0.0067474493365896	0.0046804899810332	-1.4416117466189051	0.149415	0.149415	chr3	72111451	0.8256058008457776	chr3:72111451:C:A
chr3:72112082	['T', 'A']	98663	96025.54555683964	-2973.848342694022	0.0004227790808547	0.0042625816466507	0.0991838082883201	0.920993	0.920993	chr3	72112082	0.0357436706423761	chr3:72112082:T:A
chr3:72112108	['T', 'C']	98663	96052.65605676635	-2969.6032046590376	0.0003941407853073	0.0042626037565452	0.0924647956550421	0.926329	0.926329	chr3	72112108	0.0332347395513118	chr3:72112108:T:C
chr3:72112399	['C', 'T']	98663	28605.79868819885	-1041.473188405182	-0.0021066689991376	0.0060455882164827	-0.3484638588837442	0.727493	0.727493	chr3	72112399	0.1381711811406794	chr3:72112399:C:T
chr3:72112472	['T', 'G']	98663	96032.14671857734	-2978.4355570276603	0.0001726261110673	0.0042632691186358	0.0404914881663722	0.967701	0.967701	chr3	72112472	0.014258810159745	chr3:72112472:T:G
chr3:72112483	['G', 'A']	98663	2233.067899858099	29.59813713216085	-0.0071616007858314	0.0205315203692865	-0.348810056781992	0.727233	0.727233	chr3	72112483	0.1383264221503226	chr3:72112483:G:A
chr3:72112571	['G', 'C']	98663	95816.2498149782	-2982.225393532062	0.0006560593546431	0.0042631051289355	0.1538923706549547	0.877695	0.877695	chr3	72112571	0.056656375699003	chr3:72112571:G:C
chr3:72113976	['A', 'C']	98663	167738.7012934355	-5267.880771058372	-0.0011451502068972	0.0059624063588691	-0.192061751241391	0.847694	0.847694	chr3	72113976	0.0717608907793587	chr3:72113976:A:C
chr3:72114010	['A', 'G']	98663	167954.2138114883	-5254.452064434954	-0.0016977607287302	0.0059824525467964	-0.2837900870002607	0.776572	0.776572	chr3	72114010	0.1098182723847625	chr3:72114010:A:G
chr3:72114797	['A', 'G']	98663	71322.28909433732	-2383.6150768950624	-0.0019746547648439	0.0044247095997	-0.4462789524035153	0.655397	0.655397	chr3	72114797	0.1834955508792267	chr3:72114797:A:G
chr3:72114966	['G', 'T']	98663	27744.37444121196	-656.835716444991	0.0085710296895644	0.0061424909801129	1.395367077837676	0.162908	0.162908	chr3	72114966	0.7880575880638331	chr3:72114966:G:T
chr3:72115469	['A', 'G']	98663	167713.59890527598	-5273.533207785387	-0.0013433647981743	0.0059607489261377	-0.2253684586988321	0.821693	0.821693	chr3	72115469	0.0852904127638989	chr3:72115469:A:G
chr3:72115633	['C', 'T']	98663	38825.90280593627	-1328.351455141565	-0.0045500616799252	0.0053921229671863	-0.8438349250591178	0.398764	0.398764	chr3	72115633	0.3992840562457005	chr3:72115633:C:T
chr3:72115891	['G', 'C']	98663	167625.08655854026	-5259.575395782515	-0.0012426931846669	0.0059558778143433	-0.2086498788934478	0.834722	0.834722	chr3	72115891	0.0784581400477075	chr3:72115891:G:C
chr3:72116509	['T', 'C']	98663	167719.89948913394	-5262.932101027746	-0.0005743858455592	0.0059618333034627	-0.0963438285377215	0.923248	0.923248	chr3	72116509	0.034681624472981	chr3:72116509:T:C
chr3:72116687	['G', 'A']	98663	59201.40069340254	-1686.1817964195063	-1.34906338147128e-05	0.00463705952321	-0.0029093078808213	0.997679	0.997679	chr3	72116687	0.0010091690867854	chr3:72116687:G:A
chr3:72116795	['C', 'G']	98663	37935.22942261688	-1298.819854171134	-0.0051943598100724	0.0054429650344739	-0.9543254048433306	0.339921	0.339921	chr3	72116795	0.4686220042830893	chr3:72116795:C:G
chr3:72117021	['G', 'A']	98663	39428.19512417639	-1288.5200526360316	0.0044800908580971	0.0053382274436598	0.8392469045915487	0.401333	0.401333	chr3	72117021	0.396495128507709	chr3:72117021:G:A
chr3:72117466	['C', 'T']	98663	39697.63298158116	-1160.419066406816	-0.0076651574991109	0.0053630873802936	-1.4292434479579927	0.152937	0.152937	chr3	72117466	0.8154874331494706	chr3:72117466:C:T
chr3:72117622	['C', 'T']	98663	26927.364613107908	-1104.9567903108648	0.0027013030540484	0.0062172204721399	0.4344872545783554	0.663936	0.663936	chr3	72117622	0.1778737823585466	chr3:72117622:C:T
chr3:72118931	['C', 'T']	98663	59208.60175170051	-1666.444715447233	-0.000327070195182	0.0046389574520334	-0.0705051077885389	0.943792	0.943792	chr3	72118931	0.0251237082503065	chr3:72118931:C:T
chr3:72119709	['A', 'G']	98663	167973.1324176381	-5245.346377230697	-0.0011036002934774	0.0059847910702047	-0.1844008053968162	0.853699	0.853699	chr3	72119709	0.0686952272988799	chr3:72119709:A:G
chr3:72120704	['T', 'C']	98663	38807.933382664494	-1371.6266721092118	-0.0059374366254044	0.005395267872255	-1.1004896820670254	0.271122	0.271122	chr3	72120704	0.5668352404757826	chr3:72120704:T:C
chr3:72121736	['T', 'C']	98663	38762.10735935124	-1361.764923201009	-0.0057513300698254	0.0053973314646595	-1.065587708941683	0.286613	0.286613	chr3	72121736	0.542704115054435	chr3:72121736:T:C
chr3:72122319	['T', 'C']	98663	77034.05403213543	-2059.011095660251	0.0010260642118369	0.0043716372009556	0.2347093696642056	0.814435	0.814435	chr3	72122319	0.0891435709844179	chr3:72122319:T:C
chr3:72122837	['C', 'A']	98663	29063.58914870111	-1275.472034522371	0.0033356179918374	0.0060311555330606	0.5530644954441595	0.580221	0.580221	chr3	72122837	0.2364065567827961	chr3:72122837:C:A
chr3:72123030	['C', 'T']	98663	29247.5572675391	-1225.9734752280797	0.0044437545964122	0.0060114856774035	0.7392107101104451	0.459781	0.459781	chr3	72123030	0.3374489794905074	chr3:72123030:C:T
chr3:72124591	['A', 'T']	98663	37898.53005697139	-1308.9799097525256	-0.0058931673134813	0.005447002169678	-1.081910219585911	0.279295	0.279295	chr3	72124591	0.5539368390639304	chr3:72124591:A:T
chr3:72124625	['C', 'T']	98663	52181.93335901384	-1992.111680836145	0.006349187513739	0.0048421134290501	1.311243036077443	0.189779	0.189779	chr3	72124625	0.7217518461168319	chr3:72124625:C:T
chr3:72124740	['AT', 'A']	98663	26166.438337121523	-1294.9442065720589	0.0037283146384397	0.0063260725962517	0.5893569164300839	0.555623	0.555623	chr3	72124740	0.2552197849532513	chr3:72124740:AT:A
chr3:72127374	['T', 'A']	98663	58526.0842608925	-2306.8436754237223	0.0065681443247452	0.0046738678204342	1.4052909874834427	0.159938	0.159938	chr3	72127374	0.7960483390702539	chr3:72127374:T:A
chr3:72127464	['C', 'T']	98663	70777.91266663291	-1826.677076562368	0.0009440255192242	0.0044471134760783	0.2122782619113032	0.83189	0.83189	chr3	72127464	0.0799340962469185	chr3:72127464:C:T
chr3:72128500	['A', 'T']	98663	69438.1137246155	-1997.738338163031	-0.0002074679211507	0.0044545321014045	-0.046574570892716	0.962852	0.962852	chr3	72128500	0.0164404631589225	chr3:72128500:A:T
chr3:72128603	['C', 'T']	98663	129170.32890348614	-4137.257394967732	0.0063187928752496	0.0044908668220937	1.407031899535082	0.159421	0.159421	chr3	72128603	0.7974544709988288	chr3:72128603:C:T
chr3:72128605	['A', 'G']	98663	38899.88540494512	-1353.78311750054	-0.0057048409145609	0.0053828222105194	-1.059823395878129	0.289228	0.289228	chr3	72128605	0.5387596655377384	chr3:72128605:A:G
chr3:72128972	['A', 'G']	98663	72055.86453791392	-1798.8344594766108	0.0010904725910274	0.0044291817571686	0.2462018157783901	0.805527	0.805527	chr3	72128972	0.0939198981318004	chr3:72128972:A:G
chr3:72129269	['A', 'G']	98663	11294.946161020212	-470.89962611008457	0.0054891890119004	0.0091424312528957	0.6004080162114237	0.548236	0.548236	chr3	72129269	0.2610324498472081	chr3:72129269:A:G
chr3:72130229	['G', 'A']	98663	167587.17730899062	-5420.458087521904	0.003350768012685	0.005951017800807	0.5630579717356318	0.573397	0.573397	chr3	72130229	0.2415445836023944	chr3:72130229:G:A
chr3:72131052	['T', 'C']	98663	49764.60096309814	-1353.8489364850404	0.0040428035305218	0.0049365616770631	0.8189512853259833	0.412816	0.412816	chr3	72131052	0.3842434785876062	chr3:72131052:T:C
chr3:72131697	['T', 'G']	98663	35301.366961317	-906.9559665156984	0.0041754174753238	0.0056265062462199	0.7420977232770447	0.45803	0.45803	chr3	72131697	0.3391060756909623	chr3:72131697:T:G
chr3:72131815	['T', 'C']	98663	149306.15953208786	-5308.328835470559	0.0067291287512245	0.0050035131454735	1.344880797867402	0.178667	0.178667	chr3	72131815	0.7479556547767492	chr3:72131815:T:C
chr3:72132773	['C', 'T']	98663	86006.43438459902	-3612.8429384131614	0.0022958544949631	0.0042977292068243	0.5342017573646869	0.593203	0.593203	chr3	72132773	0.2267966612846684	chr3:72132773:C:T
chr3:72132805	['T', 'C']	98663	84028.18170390498	-3472.213058805534	0.0017901579234431	0.0043074466165871	0.4155960787882078	0.677707	0.677707	chr3	72132805	0.1689580285319194	chr3:72132805:T:C
chr3:72133104	['A', 'T']	98663	193513.0	-6496.051420484967	-0.0212387360758239	0.0154123151938043	-1.37803670692913	0.168195	0.168195	chr3	72133104	0.7741869187918837	chr3:72133104:A:T
chr3:72133304	['G', 'C']	98663	140421.1161993959	-5448.7026491123725	0.0051373125364607	0.0047420784952691	1.0833461617275753	0.278657	0.278657	chr3	72133304	0.5549300427811559	chr3:72133304:G:C
chr3:72134979	['T', 'C']	98663	189243.7542469086	-6916.284383732481	-0.0033633294136861	0.0109196565340886	-0.3080068867721809	0.758078	0.758078	chr3	72134979	0.1202861067336448	chr3:72134979:T:C
chr3:72135126	['C', 'CA']	98663	127224.92132473688	-4881.558422584531	0.0026105054941157	0.0044791194976009	0.5828166664260606	0.560018	0.560018	chr3	72135126	0.2517980137526535	chr3:72135126:C:CA
chr3:72135367	['C', 'A']	98663	172504.73581405717	-5930.057675226501	-0.0073471658533788	0.0064355612549708	-1.1416511415696384	0.253602	0.253602	chr3	72135367	0.5958473257684642	chr3:72135367:C:A
chr3:72135677	['A', 'G']	98663	174207.828427497	-5681.431019195125	-0.0069543377044857	0.0066189081420935	-1.0506774765854514	0.293409	0.293409	chr3	72135677	0.532526568780433	chr3:72135677:A:G
chr3:72136088	['C', 'T']	98663	133244.2574811451	-5355.602095336004	-0.0051671456166344	0.0045745092531721	-1.1295518995947815	0.258668	0.258668	chr3	72136088	0.5872572948358936	chr3:72136088:C:T
chr3:72136370	['A', 'C']	98663	19468.170518590603	-620.2189537598184	0.0039227675798919	0.0071362246612106	0.5496978817405214	0.582528	0.582528	chr3	72136370	0.2346831948457386	chr3:72136370:A:C
chr3:72136912	['A', 'G']	98663	167464.76277509145	-5731.479919733598	-0.006079390991681	0.005958569995096	-1.0202768443912669	0.3076	0.3076	chr3	72136912	0.5120136688706066	chr3:72136912:A:G
chr3:72137054	['C', 'T']	98663	71434.13630143236	-3216.633677227549	5.017297910289989e-05	0.0044428009189369	0.0112930964088539	0.99099	0.99099	chr3	72137054	0.0039307279231314	chr3:72137054:C:T
chr3:72137633	['C', 'T']	98663	130060.4552098856	-5317.52691893069	-0.0061569076424585	0.0045420828249947	-1.3555251807777724	0.175253	0.175253	chr3	72137633	0.7563345389972855	chr3:72137633:C:T
chr3:72137754	['G', 'T']	98663	80301.9058200951	-3730.430858522943	-0.0020645678470372	0.0043591247892601	-0.4736198082981894	0.635772	0.635772	chr3	72137754	0.1966986027396852	chr3:72137754:G:T
chr3:72138118	['T', 'C']	98663	5391.49180975936	643.3388051688667	-0.011694561160475	0.013779666441009	-0.8486824561784271	0.39606	0.39606	chr3	72138118	0.4022390168647711	chr3:72138118:T:C
chr3:72138159	['T', 'C']	98663	192958.9114746455	-6435.27992950541	-0.0182192468002477	0.014401138477266	-1.2651254502558276	0.205829	0.205829	chr3	72138159	0.6864934359259273	chr3:72138159:T:C
chr3:72138766	['C', 'T']	98663	49060.47527723154	-1627.531746825346	-0.0054574888926373	0.0049473931489362	-1.1031039435001695	0.269985	0.269985	chr3	72138766	0.5686603639824619	chr3:72138766:C:T
chr3:72139815	['AAG', 'A']	98663	30222.98223010643	-954.4947196223012	0.0025885343437347	0.0059815237027091	0.4327550089891465	0.665194	0.665194	chr3	72139815	0.1770516767385125	chr3:72139815:AAG:A
chr3:72141387	['T', 'A']	98663	21147.21506771552	-749.948122591918	0.0076832793890063	0.0068921123472079	1.1147931144968812	0.264942	0.264942	chr3	72141387	0.5768491895986393	chr3:72141387:T:A
chr3:72142353	['T', 'C']	98663	167991.0267503269	-6422.60837093284	-0.006488087315763	0.0060372327131782	-1.0746790166959543	0.282521	0.282521	chr3	72142353	0.5489492652068206	chr3:72142353:T:C
chr3:72142642	['T', 'C']	98663	25918.36426297971	-285.12240927511243	0.0025150579186111	0.0063277423549019	0.3974652850179303	0.691025	0.691025	chr3	72142642	0.1605062403745054	chr3:72142642:T:C
chr3:72143122	['T', 'C']	98663	25921.25450361405	-286.3048268041314	0.002266212151134	0.0063273931331933	0.3581588978951751	0.720225	0.720225	chr3	72143122	0.1425318077445051	chr3:72143122:T:C
chr3:72143272	['T', 'G']	98663	4636.469929956515	488.270444983664	-0.0178914794319041	0.0146439721746606	-1.2217640964152332	0.2218	0.2218	chr3	72143272	0.6540384581868588	chr3:72143272:T:G
chr3:72143896	['TC', 'T']	98663	166503.43798779623	-6195.491035337621	-0.0047890571135961	0.005893683519272	-0.8125745296530172	0.416464	0.416464	chr3	72143896	0.3804225339380399	chr3:72143896:TC:T
chr3:72144352	['AT', 'A']	98663	6166.374996198952	-257.9540246726302	-0.0020845754268191	0.0122142617847409	-0.1706673283704637	0.864486	0.864486	chr3	72144352	0.0632420355560261	chr3:72144352:AT:A
chr3:72144840	['C', 'T']	98663	191850.9445075105	-6497.411824053756	-0.01927871022025	0.0129323239088222	-1.4907382738146857	0.136033	0.136033	chr3	72144840	0.8663557241341249	chr3:72144840:C:T
chr3:72145357	['G', 'A']	98663	186483.2307208888	-6128.778574328262	-0.0099526307952745	0.0093236474442823	-1.0674610826665083	0.285766	0.285766	chr3	72145357	0.5439894441621536	chr3:72145357:G:A
chr3:72145493	['A', 'G']	98663	186458.2289470483	-6126.586032949204	-0.0101292202781477	0.0093134668776164	-1.0875885866402677	0.276779	0.276779	chr3	72145493	0.5578668641072531	chr3:72145493:A:G
chr3:72146089	['A', 'G']	98663	186337.3317453399	-6144.010557605129	-0.0064037223235021	0.0092707539335195	-0.6907445035671474	0.489728	0.489728	chr3	72146089	0.3100450646608546	chr3:72146089:A:G
chr3:72146539	['G', 'A']	98663	186179.77405459096	-6206.24747514623	-0.0105004682561206	0.0092082387032383	-1.14033406328051	0.25415	0.25415	chr3	72146539	0.5949098859612776	chr3:72146539:G:A
chr3:72146679	['G', 'A']	98663	186552.563222818	-6134.35467490092	-0.0092443206012285	0.0093597070935934	-0.987671997508998	0.323316	0.323316	chr3	72146679	0.4903728028435274	chr3:72146679:G:A
chr3:72147111	['T', 'C']	98663	3884.3543292720015	398.3585666974159	-0.0088960879872841	0.0158278668257224	-0.5620522389553342	0.574082	0.574082	chr3	72147111	0.2410260699643375	chr3:72147111:T:C
chr3:72147142	['T', 'C']	98663	81041.14229525479	-3595.3983441102564	-0.0011275493841863	0.0043484740434397	-0.2592977152266553	0.795406	0.795406	chr3	72147142	0.0994111373165165	chr3:72147142:T:C
chr3:72148269	['A', 'G']	98663	28561.50022302421	-956.7464286015388	0.0059827416669499	0.0060665001298236	0.9861932809558616	0.324041	0.324041	chr3	72148269	0.4894000362525415	chr3:72148269:A:G
chr3:72150239	['A', 'G']	98663	192372.8493918508	-6417.433855582879	-0.0172425201691826	0.0135716641124293	-1.2704794361504557	0.203917	0.203917	chr3	72150239	0.6905465667749089	chr3:72150239:A:G
chr3:72150755	['A', 'C']	98663	192380.94987938617	-6418.747175301219	-0.017206458162477	0.0135790648191388	-1.2671313077632234	0.205111	0.205111	chr3	72150755	0.6880110480119449	chr3:72150755:A:C
chr3:72151389	['G', 'T']	98663	161019.42409990268	-5735.841232994559	-0.0089901410563883	0.005531122113051	-1.6253738161331734	0.104086	0.104086	chr3	72151389	0.9826076809758156	chr3:72151389:G:T
chr3:72152481	['A', 'C']	98663	22080.790400892	-819.1013629059456	0.0060787232619969	0.0067592937703332	0.8993133703814848	0.368488	0.368488	chr3	72152481	0.4335766505963545	chr3:72152481:A:C
chr3:72154527	['C', 'T']	98663	3321.168308702792	321.00843651807367	-0.0197736618786211	0.0170699586212442	-1.1583895612970083	0.246708	0.246708	chr3	72154527	0.6078167674153181	chr3:72154527:C:T
chr3:72156392	['CA', 'C']	98663	130760.13302175632	-5380.392968535065	-0.0066134255373661	0.0045527228582938	-1.4526308196683184	0.146329	0.146329	chr3	72156392	0.8346695953246042	chr3:72156392:CA:C
chr3:72157128	['T', 'C']	98663	166002.06289665235	-5445.225182360083	-0.0075226455385125	0.0058334647509881	-1.2895673257026696	0.197204	0.197204	chr3	72157128	0.7050842802654496	chr3:72157128:T:C
chr3:72157146	['G', 'A']	98663	163618.48385559762	-5750.361419843193	-0.0082823144020969	0.0056866866984939	-1.4564393716802595	0.145274	0.145274	chr3	72157146	0.8378121053641618	chr3:72157146:G:A
chr3:72157388	['C', 'T']	98663	164121.30762759107	-5685.352931345008	-0.0080062500146114	0.0057154940605935	-1.400797539063497	0.161278	0.161278	chr3	72157388	0.7924248708642156	chr3:72157388:C:T
chr3:72157717	['A', 'G']	98663	166127.15405356087	-5443.342737764838	-0.0085001404773187	0.0058418268600866	-1.4550483403393193	0.145659	0.145659	chr3	72157717	0.8366626759550883	chr3:72157717:A:G
chr3:72157894	['T', 'G']	98663	169084.1375427002	-5544.840393810731	-0.007621129455174	0.0060846462376959	-1.2525180852683175	0.210384	0.210384	chr3	72157894	0.6769872919704536	chr3:72157894:T:G
chr3:72158023	['A', 'T']	98663	164995.36156216424	-5629.087691077528	-0.0094536667988867	0.0057635630072221	-1.6402469769204615	0.100957	0.100957	chr3	72158023	0.9958635632386444	chr3:72158023:A:T
chr3:72158087	['C', 'T']	98663	39226.963780309794	-2108.8005195285127	-0.0005140804255011	0.0053508215636196	-0.0960750455586788	0.923461	0.923461	chr3	72158087	0.0345814411467985	chr3:72158087:C:T
chr3:72158167	['G', 'A']	98663	6900.139872898106	-184.1056964390833	-0.0013526990112071	0.0115709784490536	-0.1169044620697377	0.906936	0.906936	chr3	72158167	0.0424233588357393	chr3:72158167:G:A
chr3:72158168	['C', 'T']	98663	6900.0699357402045	-184.14228656652287	-0.0013598894895382	0.0115709747310889	-0.1175259233679292	0.906444	0.906444	chr3	72158168	0.0426590213999447	chr3:72158168:C:T
chr3:72158275	['A', 'C']	98663	2933.208106957509	498.98980220453006	0.034648663330805	0.0185808653726672	1.8647497108382127	0.0622195	0.0622195	chr3	72158275	1.2060734832323532	chr3:72158275:A:C
chr3:72159116	['G', 'A']	98663	6343.257168631346	-289.32037015937806	-0.0078479354299716	0.0120837286121007	-0.6494630657388887	0.516041	0.516041	chr3	72159116	0.2873157918487893	chr3:72159116:G:A
chr3:72160190	['A', 'T']	98663	28123.42522654017	-1224.09556956723	0.0058370170641739	0.0060957978949727	0.9575476688601706	0.338293	0.338293	chr3	72160190	0.4707069885934139	chr3:72160190:A:T
chr3:72160232	['G', 'A']	98663	29672.112614804464	-954.0570194169914	0.0063303241356791	0.0059571803499227	1.0626376513447735	0.287949	0.287949	chr3	72160232	0.5406844253654901	chr3:72160232:G:A
chr3:72160387	['T', 'C']	98663	50307.19778392788	-2121.2156988621146	-0.000935176268397	0.0048666510043422	-0.1921601256310754	0.847617	0.847617	chr3	72160387	0.0718003415646476	chr3:72160387:T:C
chr3:72160446	['C', 'A']	98663	69442.3728457889	-1600.6840564857691	0.0004074213969646	0.004460393326653	0.0913420335668948	0.927221	0.927221	chr3	72160446	0.0328167408916986	chr3:72160446:C:A
chr3:72160606	['T', 'C']	98663	91858.55170211472	-2860.215345965559	-0.0045992454356937	0.0042760446394023	-1.075584055721327	0.282116	0.282116	chr3	72160606	0.5495722824562566	chr3:72160606:T:C
chr3:72161278	['C', 'T']	98663	32853.32880892043	-459.9470199128506	-0.0035071201211239	0.0057947134076083	-0.6052275366231493	0.545029	0.545029	chr3	72161278	0.263580389090508	chr3:72161278:C:T
chr3:72161331	['CT', 'C']	98663	29451.67164754064	-964.697647081378	0.008483865262671	0.0059813244640696	1.4183924168692672	0.156079	0.156079	chr3	72161331	0.8066555261345094	chr3:72161331:CT:C
chr3:72161769	['C', 'T']	98663	39897.66136504171	-1524.900868652304	-0.0018937268268796	0.0052827862961674	-0.3584712158910481	0.719991	0.719991	chr3	72161769	0.1426729322836848	chr3:72161769:C:T
chr3:72161965	['G', 'T']	98663	102353.41144629609	-3861.5263726331073	-0.0006311933349049	0.0042864278484275	-0.1472539273317126	0.882932	0.882932	chr3	72161965	0.0540727428119684	chr3:72161965:G:T
chr3:72162108	['C', 'T']	98663	2686.027224260607	7.445351481763805	0.0225372237306215	0.0183130968748205	1.230661525173763	0.218452	0.218452	chr3	72162108	0.6606439748272088	chr3:72162108:C:T
chr3:72162527	['A', 'C']	98663	49816.137537385286	-1194.661850572905	-0.0010142204519027	0.0049516373020281	-0.2048252709234898	0.837709	0.837709	chr3	72162527	0.0769068186517387	chr3:72162527:A:C
chr3:72162736	['T', 'C']	98663	50439.516594502034	-1291.828991349689	-0.0032514967688786	0.0049268902534147	-0.6599490960094109	0.509288	0.509288	chr3	72162736	0.2930365566830016	chr3:72162736:T:C
chr3:72163211	['C', 'T']	98663	40463.25289442205	-1926.9033840608915	0.0010365726913461	0.0052863141523784	0.1960860935364053	0.844543	0.844543	chr3	72163211	0.0733782333785823	chr3:72163211:C:T
chr3:72163874	['G', 'A']	98663	46754.73883206796	-1199.4463063002297	-0.002895896763443	0.0050434071896352	-0.5741945186171763	0.565837	0.565837	chr3	72163874	0.24730865749683	chr3:72163874:G:A
chr3:72164770	['C', 'T']	98663	10668.540655598128	-466.7476175625231	-0.0012305916045102	0.0094007031671159	-0.130904208188902	0.895851	0.895851	chr3	72164770	0.0477642171892734	chr3:72164770:C:T
chr3:72164936	['C', 'G']	98663	48359.39161902446	-1204.3815459291927	-0.002310742282277	0.0049859069162521	-0.4634547577984	0.643039	0.643039	chr3	72164936	0.1917626865296522	chr3:72164936:C:G
chr3:72165407	['G', 'A']	98663	54571.5311039705	-2063.471672601087	0.0035851466636359	0.0047524268712158	0.7543822894677633	0.450622	0.450622	chr3	72165407	0.3461876092269981	chr3:72165407:G:A
chr3:72165661	['A', 'T']	98663	46828.22090783765	-1202.2799941807325	-0.0030298052859873	0.0050412789800913	-0.6009993293274352	0.547842	0.547842	chr3	72165661	0.2613446758625826	chr3:72165661:A:T
chr3:72165692	['C', 'T']	98663	9707.393557607516	-258.6033420459417	0.0033570429941167	0.0098137740797436	0.3420746154169052	0.732295	0.732295	chr3	72165692	0.1353139311503574	chr3:72165692:C:T
chr3:72166445	['G', 'A']	98663	103528.1696833268	-3252.9833205800537	0.0017749900454688	0.0042715152601073	0.4155410755630161	0.677747	0.677747	chr3	72166445	0.1689323961175679	chr3:72166445:G:A
chr3:72166964	['A', 'G']	98663	57551.832980200925	-2114.706576077363	0.0033754495878841	0.0046806730854644	0.7211461954833769	0.470821	0.470821	chr3	72166964	0.3271441745866245	chr3:72166964:A:G
chr3:72166967	['G', 'T']	98663	9439.435102586976	-341.3481124822288	-0.0002178804669657	0.0099363001303605	-0.0219277260255082	0.982506	0.982506	chr3	72166967	0.0076647887805917	chr3:72166967:G:T
chr3:72167024	['G', 'A']	98663	67141.69340105637	-2416.769249498762	0.0048851080051098	0.0045011001085904	1.0853142314667752	0.277785	0.277785	chr3	72167024	0.5562912092575467	chr3:72167024:G:A
chr3:72167677	['T', 'C']	98663	49712.0539995337	-2250.769249966139	0.0033475700564755	0.0049245966478281	0.6797653281821462	0.496655	0.496655	chr3	72167677	0.3039451879754397	chr3:72167677:T:C
chr3:72167976	['T', 'TG']	98663	99524.13964945717	-3428.3589027626995	0.0001076624069817	0.004266348538219	0.0252352582114004	0.979867	0.979867	chr3	72167976	0.0088328682727658	chr3:72167976:T:TG
chr3:72168208	['C', 'A']	98663	107520.07725213128	-3185.2797005913044	0.0008693757228748	0.0042813142987919	0.2030628125387086	0.839086	0.839086	chr3	72168208	0.0761935249742009	chr3:72168208:C:A
chr3:72168283	['G', 'A']	98663	26718.895667774887	-1397.9299033288514	0.0031231294231646	0.0062244794469512	0.5017494956456792	0.615845	0.615845	chr3	72168283	0.2105285802303974	chr3:72168283:G:A
chr3:72168406	['G', 'A']	98663	58441.47734852554	-1547.7757422419693	-0.0015216057569577	0.0046856558400775	-0.3247369864305946	0.745381	0.745381	chr3	72168406	0.1276216817462832	chr3:72168406:G:A
chr3:72168489	['A', 'G']	98663	9491.577211956575	-340.89351457597456	-0.0004009614306081	0.0099098646053964	-0.0404608384245551	0.967726	0.967726	chr3	72168489	0.0142475905559592	chr3:72168489:A:G
chr3:72168845	['C', 'T']	98663	10288.417113491923	-526.9315783326304	-0.0006684371997627	0.0095575497084208	-0.0699381347892761	0.944243	0.944243	chr3	72168845	0.0249162260637328	chr3:72168845:C:T
chr3:72170089	['A', 'G']	98663	16692.691889755	-204.5481072367231	0.0061507853065568	0.0076111432168054	0.8081289671406888	0.419018	0.419018	chr3	72170089	0.3777673203922591	chr3:72170089:A:G
chr3:72170524	['C', 'T']	98663	115336.54889398025	-3507.057285142443	0.0024825731244705	0.0043239788448712	0.5741409043698699	0.565874	0.565874	chr3	72170524	0.247280259971603	chr3:72170524:C:T
chr3:72172071	['C', 'T']	98663	114938.96937503164	-3571.39946194423	0.0015264264166448	0.0043121383125634	0.3539836401345483	0.723352	0.723352	chr3	72172071	0.1406503134162116	chr3:72172071:C:T
chr3:72172278	['G', 'C']	98663	2697.054672058868	-54.26345879016053	-0.000645945428945	0.0182929840448688	-0.0353111021887245	0.971832	0.971832	chr3	72172278	0.0124088048052057	chr3:72172278:G:C
chr3:72172931	['T', 'C']	98663	37475.69753061391	-1838.229658908128	0.0027876516655871	0.0054368403411927	0.512733773781476	0.608139	0.608139	chr3	72172931	0.2159971443563117	chr3:72172931:T:C
chr3:72173283	['G', 'C']	98663	46717.84105537367	-1196.9121034308216	-0.0031234073181174	0.0050417701655957	-0.6195060892364955	0.535584	0.535584	chr3	72173283	0.2711724055500624	chr3:72173283:G:C
chr3:72173499	['G', 'A']	98663	50711.25172081706	-2139.6873213709523	0.0035913447005327	0.0048806517745856	0.7358330129663291	0.461834	0.461834	chr3	72173499	0.3355140976881409	chr3:72173499:G:A
chr3:72173538	['C', 'T']	98663	63093.87130750356	-1377.7141978787026	-0.0014098248804601	0.0045844031266285	-0.3075263761755953	0.758443	0.758443	chr3	72173538	0.1200770526038892	chr3:72173538:C:T
chr3:72174022	['TG', 'T']	98663	8765.533058982131	-380.41698642390304	0.0057267263517219	0.0103038957934714	0.5557826346953579	0.578361	0.578361	chr3	72174022	0.2378010000424416	chr3:72174022:TG:T
chr3:72174219	['C', 'T']	98663	2506.0762010946687	-64.4525436229766	-0.0033491090206928	0.0189582376331594	-0.1766571917441825	0.859778	0.859778	chr3	72174219	0.0656136718043117	chr3:72174219:C:T
chr3:72174307	['G', 'A']	98663	15582.631751791523	-392.4893466841606	0.0007899171335747	0.0078453537987135	0.1006859797329072	0.9198	0.9198	chr3	72174307	0.0363065947619812	chr3:72174307:G:A
chr3:72174911	['C', 'T']	98663	46299.03896683157	-1266.2024695766763	-0.0048627518899351	0.0050575336552446	-0.9614868078816337	0.33631	0.33631	chr3	72174911	0.4732602189766198	chr3:72174911:C:T
chr3:72175045	['C', 'T']	98663	113976.5010949572	-3517.0179785602013	0.0014297353143112	0.0043063895276844	0.3320032489211386	0.739888	0.739888	chr3	72175045	0.1308340163004883	chr3:72175045:C:T
chr3:72175161	['T', 'C']	98663	26402.40841729681	-1324.3548817837616	0.0036565367813836	0.0062546739753065	0.5846086935657449	0.558812	0.558812	chr3	72175161	0.2527342763627486	chr3:72175161:T:C
chr3:72175321	['T', 'A']	98663	37348.8422904184	-1715.251876945762	0.0053058491328509	0.0054441907922078	0.9745891235929964	0.329767	0.329767	chr3	72175321	0.4817928066507817	chr3:72175321:T:A
chr3:72175413	['G', 'T']	98663	9766.296959254005	-381.2090729087303	-0.0027459831835445	0.0097839613837103	-0.2806616947728763	0.77897	0.77897	chr3	72175413	0.1084792677258176	chr3:72175413:G:T
chr3:72176078	['G', 'T']	98663	15027.741649348678	-405.354645548901	-0.0027435815425892	0.0079739552412115	-0.3440678383055964	0.730796	0.730796	chr3	72176078	0.1362038384167655	chr3:72176078:G:T
chr3:72176587	['A', 'G']	98663	14498.61645987917	-913.3680977178016	-0.0079747546552922	0.0081742152482744	-0.975598808335227	0.329266	0.329266	chr3	72176587	0.4824531122116499	chr3:72176587:A:G
chr3:72176622	['A', 'G']	98663	26901.908652286736	-1218.8593366419018	0.0064383458911239	0.0061949736859283	1.0392854300169856	0.298675	0.298675	chr3	72176622	0.5248011276350143	chr3:72176622:A:G
chr3:72176765	['A', 'C']	98663	30040.13130473565	-722.5340739196972	0.0020253914555597	0.0059056993643893	0.3429553945418503	0.731633	0.731633	chr3	72176765	0.1357067140831482	chr3:72176765:A:C
chr3:72176808	['G', 'A']	98663	2926.1186308395586	-138.6623944126334	-0.0108629192845356	0.0176382158615775	-0.6158740413308502	0.537979	0.537979	chr3	72176808	0.2692346766795602	chr3:72176808:G:A
chr3:72178423	['G', 'A']	98663	6744.341786778567	-348.2755811117144	-0.0014674807725503	0.0117062584688193	-0.1253586512256744	0.90024	0.90024	chr3	72178423	0.0456416941376712	chr3:72178423:G:A
chr3:72178436	['T', 'C']	98663	16692.368599783073	-615.99381164524	-0.0049219700094946	0.0076666099143248	-0.6420008405929244	0.520874	0.520874	chr3	72178436	0.2832673203141689	chr3:72178436:T:C
chr3:72178836	['T', 'C']	98663	14674.892425271397	-729.0871558996822	-0.003587926900537	0.0081179849675298	-0.4419725972501797	0.65851	0.65851	chr3	72178836	0.1814376255437413	chr3:72178836:T:C
chr3:72179134	['C', 'T']	98663	5677.115080933702	-364.0153012877428	-0.0003912389182605	0.0127165683840137	-0.0307660766997781	0.975456	0.975456	chr3	72179134	0.0107923155961388	chr3:72179134:C:T
chr3:72179344	['C', 'T']	98663	12784.388728968172	-758.2188701423787	0.000778851284108	0.0086641501752943	0.0898935577466012	0.928372	0.928372	chr3	72179344	0.0322779664807363	chr3:72179344:C:T
chr3:72179383	['G', 'A']	98663	2547.051631343692	277.8725409761987	0.0031444081504506	0.0194935755580159	0.161304843285028	0.871854	0.871854	chr3	72179383	0.0595562355985162	chr3:72179383:G:A
chr3:72179565	['T', 'C']	98663	111796.06153690188	-3448.262319851024	-0.0015155919934392	0.004284855660279	-0.3537089959619607	0.723558	0.723558	chr3	72179565	0.1405266503495709	chr3:72179565:T:C
chr3:72179576	['G', 'A']	98663	2553.0517529723	277.3832930448392	0.0025847377360173	0.0194635110069882	0.1327991509388655	0.894352	0.894352	chr3	72179576	0.0484915174792629	chr3:72179576:G:A
chr3:72179969	['T', 'C']	98663	100831.28569690828	-2901.407479241604	-0.0006407531528522	0.0042605537636825	-0.1503919885518511	0.880456	0.880456	chr3	72179969	0.055292342632164	chr3:72179969:T:C
chr3:72180045	['A', 'C']	98663	2556.233178583737	278.3461217953337	0.0025793628930424	0.0194614945590331	0.1325367322236447	0.89456	0.89456	chr3	72180045	0.0483905250854023	chr3:72180045:A:C
chr3:72180216	['G', 'A']	98663	2551.7759066438207	279.2898109920071	0.0029148900111385	0.0194716888816687	0.1496988796838625	0.881002	0.881002	chr3	72180216	0.0550231056765129	chr3:72180216:G:A
chr3:72180494	['TA', 'T']	98663	10326.046597670622	-511.12917618885473	-0.0002661057688438	0.009547651261373	-0.0278713331225706	0.977765	0.977765	chr3	72180494	0.0097655127654925	chr3:72180494:TA:T
chr3:72180496	['A', 'C']	98663	10324.732525137852	-512.5764924611038	-0.0004319547142427	0.0095480509276041	-0.0452400932418485	0.963916	0.963916	chr3	72180496	0.0159608108336649	chr3:72180496:A:C
chr3:72180569	['C', 'T']	98663	97570.85609731376	-3165.0144157351187	-0.0007154813450621	0.0042538739073379	-0.1681952405378009	0.86643	0.86643	chr3	72180569	0.0622665187455086	chr3:72180569:C:T
chr3:72180835	['A', 'G']	98663	2618.1857565682776	294.2936973507068	0.004980416815933	0.0192373717393534	0.2588927886518291	0.795719	0.795719	chr3	72180835	0.0992402718287778	chr3:72180835:A:G
chr3:72181435	['C', 'T']	98663	10360.105004966452	-496.5974180145111	0.0003921657961819	0.0095313622589854	0.0411447792588351	0.967181	0.967181	chr3	72181435	0.0144922436570092	chr3:72181435:C:T
chr3:72181640	['C', 'T']	98663	96454.82095180172	-3114.070003443744	0.0002081577263037	0.004259216116646	0.0488723090359806	0.961021	0.961021	chr3	72181640	0.0172671221290891	chr3:72181640:C:T
chr3:72181765	['TTGAG', 'T']	98663	35188.629678819074	-219.1143101593529	0.0019816237970635	0.0055982215294932	0.3539738087575969	0.723359	0.723359	chr3	72181765	0.1406461106951798	chr3:72181765:TTGAG:T
chr3:72181820	['G', 'A']	98663	81605.06085396266	-2365.177598825532	0.0029397389403442	0.0043177876878892	0.680843791506899	0.495972	0.495972	chr3	72181820	0.3045428408258084	chr3:72181820:G:A
chr3:72182051	['A', 'G']	98663	35270.00471368184	-228.2808405289501	0.001635621188059	0.0055936946103802	0.2924044485774699	0.769978	0.769978	chr3	72182051	0.1135216834185532	chr3:72182051:A:G
chr3:72182521	['T', 'C']	98663	100074.10127198591	-3315.158345688224	-0.0005317861272137	0.0042623994564963	-0.1247621516099831	0.900712	0.900712	chr3	72182521	0.0454140512019886	chr3:72182521:T:C
chr3:72182554	['G', 'A']	98663	2104.663883958001	227.0381745658497	-0.002211533884614	0.0212197173467275	-0.1042207041911955	0.916994	0.916994	chr3	72182554	0.0376335059607491	chr3:72182554:G:A
chr3:72183277	['A', 'T']	98663	2072.3150596058704	221.8585284423773	-0.002582563736584	0.0213393060999962	-0.1210237917054174	0.903672	0.903672	chr3	72183277	0.0439891739922918	chr3:72183277:A:T
chr3:72183369	['G', 'A']	98663	2072.105009223784	221.85755343594096	-0.0025768118725443	0.021339323017263	-0.1207541528126169	0.903886	0.903886	chr3	72183369	0.0438863402026579	chr3:72183369:G:A
chr3:72183503	['C', 'T']	98663	4142.587821468034	-246.57458235741987	-0.0320533167846179	0.014816179382519	-2.1633996158575264	0.0305129	0.0305129	chr3	72183503	1.515516514280069	chr3:72183503:C:T
chr3:72183597	['C', 'T']	98663	2080.4434848947044	223.5216563115752	-0.0016324411411251	0.0213350583067046	-0.0765144916717711	0.93901	0.93901	chr3	72183597	0.0273297826841618	chr3:72183597:C:T
chr3:72183867	['A', 'G']	98663	2070.167857685876	216.8075057428109	-0.0052986935673564	0.0213616212528132	-0.2480473511184774	0.804098	0.804098	chr3	72183867	0.0946910180854367	chr3:72183867:A:G
chr3:72183976	['C', 'T']	98663	2039.0620008108656	209.73923242558425	-0.0066256255219462	0.0214806464539221	-0.3084462814542734	0.757743	0.757743	chr3	72183976	0.1204780669371335	chr3:72183976:C:T
chr3:72184612	['A', 'G']	98663	51885.56950963595	-659.6489823987234	-0.0019150649260574	0.0048618653354325	-0.3938950986776103	0.693659	0.693659	chr3	72184612	0.158853974521627	chr3:72184612:A:G
chr3:72185534	['T', 'C']	98663	96183.57278551583	-2713.044784884652	0.0003505812648586	0.0042567510682747	0.0823588833914979	0.934361	0.934361	chr3	72185534	0.029485297199005	chr3:72185534:T:C
chr3:72186295	['T', 'C']	98663	14981.340558185757	-715.1976483659897	-0.0075496858788836	0.0080413387692989	-0.938859323736934	0.347805	0.347805	chr3	72186295	0.4586641789267479	chr3:72186295:T:C
chr3:72186392	['C', 'T']	98663	96391.44743965368	-3009.650573115528	0.0011661958218212	0.0042560387748259	0.2740096797799858	0.784078	0.784078	chr3	72186392	0.105640731595417	chr3:72186392:C:T
chr3:72187283	['T', 'C']	98663	99314.06598887006	-3093.583588395973	0.0014839348749599	0.0042569541276415	0.348590760075241	0.727397	0.727397	chr3	72187283	0.1382284944362869	chr3:72187283:T:C
chr3:72187805	['TCTGGATAGACTTGAGCAGAGTTG', 'T']	98663	101183.66425377905	-2928.916151645009	0.0005545259322962	0.0042572332995767	0.1302550020811252	0.896365	0.896365	chr3	72187805	0.0475151095261139	chr3:72187805:TCTGGATAGACTTGAGCAGAGTTG:T
chr3:72188600	['G', 'A']	98663	9286.18824054084	-352.8547609131719	-0.0065059240251149	0.0100780301410829	-0.645555126749788	0.518569	0.518569	chr3	72188600	0.2851934488689103	chr3:72188600:G:A
chr3:72189021	['G', 'A']	98663	100685.38946109245	-2881.450614943702	0.001272853230142	0.0042573724548022	0.2989762450091302	0.764959	0.764959	chr3	72189021	0.1163618413835475	chr3:72189021:G:A
chr3:72189084	['C', 'G']	98663	100713.39485422333	-2862.918095623052	0.0015091503292819	0.0042567886433135	0.3545278978444118	0.722944	0.722944	chr3	72189084	0.1408953423083842	chr3:72189084:C:G
chr3:72189948	['G', 'A']	98663	9929.402558306894	-534.9271717311549	0.0045134906752697	0.0097334616419661	0.4637086826139678	0.642857	0.642857	chr3	72189948	0.1918856227488087	chr3:72189948:G:A
chr3:72190131	['G', 'A']	98663	9722.689811060654	-554.9303681638011	0.0040841160273333	0.0098348961949165	0.4152678326634919	0.677947	0.677947	chr3	72190131	0.1688042567335908	chr3:72190131:G:A
chr3:72190750	['G', 'A']	98663	110389.6639803749	-3198.3487397116223	0.0013356604694297	0.0042765485184917	0.3123220661836085	0.754796	0.754796	chr3	72190750	0.1221704100207928	chr3:72190750:G:A
chr3:72193417	['T', 'A']	98663	109548.53760137882	-3192.121012790482	0.000123505395287	0.0042727013841458	0.0289056931863487	0.97694	0.97694	chr3	72193417	0.0101321082045432	chr3:72193417:T:A
chr3:72194936	['C', 'T']	98663	42982.6338787842	-1969.3915357999915	0.0036063330682441	0.0051950023882287	0.6941927642642838	0.487563	0.487563	chr3	72194936	0.3119692593816503	chr3:72194936:C:T
chr3:72197459	['A', 'G']	98663	110363.37178512412	-3158.827838103239	0.0010614205966275	0.0042785121132813	0.2480817089035887	0.804072	0.804072	chr3	72197459	0.094705060949724	chr3:72197459:A:G
chr3:72198760	['T', 'A']	98663	107822.34204629569	-3244.225371352404	0.0022277518981737	0.0042612069162822	0.5227983390483739	0.601116	0.601116	chr3	72198760	0.2210417121923678	chr3:72198760:T:A
chr3:72199449	['A', 'G']	98663	8834.507183048612	-271.3475962103168	-0.0025336817200687	0.0103266862854517	-0.2453528314923449	0.806184	0.806184	chr3	72199449	0.0935658253601744	chr3:72199449:A:G
chr3:72199555	['G', 'A']	98663	14953.606249809947	-706.8338880396093	-0.0078408024752047	0.0080416705104866	-0.9750216034069134	0.329552	0.329552	chr3	72199555	0.4820760483499254	chr3:72199555:G:A
chr3:72200103	['C', 'T']	98663	7357.522005757377	-361.900978437124	-0.0050136567066396	0.0112361852815822	-0.4462063040966204	0.655449	0.655449	chr3	72200103	0.1834610947904554	chr3:72200103:C:T
chr3:72201243	['AC', 'A']	98663	4218.631285087264	-288.5145675315254	-0.0318051646622165	0.0147089952664804	-2.1622934868091006	0.030598	0.030598	chr3	72201243	1.5143069597063383	chr3:72201243:AC:A
chr3:72201244	['C', 'T']	98663	107614.74901806924	-3056.882207872653	0.0020131649452855	0.0043589291795595	0.4618485096582757	0.644191	0.644191	chr3	72201244	0.1909853470072322	chr3:72201244:C:T
chr3:72201672	['T', 'C']	98663	61281.11792677607	-2835.3359739197767	0.0003230476529806	0.0046489611252123	0.0694881381624526	0.944601	0.944601	chr3	72201672	0.0247515989940721	chr3:72201672:T:C
chr3:72202611	['A', 'C']	98663	8025.406708021651	-247.7367135865341	0.0054850165997216	0.0107368013029953	0.5108613305707224	0.609449	0.609449	chr3	72202611	0.2150626312191676	chr3:72202611:A:C
chr3:72202871	['T', 'C']	98663	111650.97459654525	-3144.5902462399768	8.697325661830711e-05	0.004300020006647	0.0202262446416207	0.983863	0.983863	chr3	72202871	0.0070653715750734	chr3:72202871:T:C
chr3:72203163	['A', 'G']	98663	109943.3719881197	-3179.677813158275	0.000765490017378	0.0042758886133056	0.1790247797840236	0.857919	0.857919	chr3	72203163	0.0665537139154341	chr3:72203163:A:G
chr3:72203605	['T', 'C']	98663	109728.90669667296	-3157.326641697457	0.0011353583184197	0.0042746072799052	0.2656052928550887	0.790544	0.790544	chr3	72203605	0.1020739531506059	chr3:72203605:T:C
chr3:72203838	['A', 'G']	98663	4201.511013573101	-285.6415481817634	-0.0312488150067706	0.0146872486725449	-2.127615301100218	0.0333715	0.0333715	chr3	72203838	1.4766242720062213	chr3:72203838:A:G
chr3:72204130	['G', 'A']	98663	43412.88031753111	-1966.3991593603184	0.0044787657785783	0.0051679104905148	0.8666492553999592	0.386136	0.386136	chr3	72204130	0.4132597066056634	chr3:72204130:G:A
chr3:72205212	['A', 'G']	98663	10609.397911809428	-107.49877195020942	-0.0072634922875491	0.0095653905057738	-0.7593513597970417	0.447644	0.447644	chr3	72205212	0.3490672322016849	chr3:72205212:A:G
chr3:72205600	['A', 'G']	98663	10512.172008676964	-497.6425807510036	-0.0008693275520368	0.0094740921350792	-0.0917584017172517	0.92689	0.92689	chr3	72205600	0.0329718033178824	chr3:72205600:A:G
chr3:72205739	['G', 'A']	98663	83780.58654596697	-2289.567345911847	0.0045544700196868	0.0042959944039351	1.060166655597801	0.289071	0.289071	chr3	72205739	0.5389954751633264	chr3:72205739:G:A
chr3:72206404	['G', 'A']	98663	9051.642201183911	-449.4464684066389	-0.0058703519479536	0.0101601002752104	-0.5777848435489022	0.563411	0.563411	chr3	72206404	0.2491746781300371	chr3:72206404:G:A
chr3:72206693	['A', 'G']	98663	109509.19863548352	-3143.01728233754	0.0011040387688681	0.0042735321255072	0.2583433881960298	0.796142	0.796142	chr3	72206693	0.0990094645281793	chr3:72206693:A:G
chr3:72207638	['T', 'G']	98663	109682.11684388714	-3148.806849460316	0.0010107530034764	0.0042741252864901	0.2364818379730998	0.813059	0.813059	chr3	72207638	0.0898779384837623	chr3:72207638:T:G
chr3:72208194	['A', 'G']	98663	6691.238031025045	-386.6031043536506	-0.0050393263192524	0.0117496769108032	-0.4288906288664833	0.668004	0.668004	chr3	72208194	0.1752209369664805	chr3:72208194:A:G
chr3:72208364	['G', 'A']	98663	13541.647018276546	-673.3574330387352	-0.0129867731550764	0.0084193768644403	-1.5424862628405145	0.122959	0.122959	chr3	72208364	0.9102396775207374	chr3:72208364:G:A
chr3:72209291	['C', 'T']	98663	86557.0552012896	-2330.938281829307	0.004516268537891	0.0042811257371566	1.0549254600708446	0.291462	0.291462	chr3	72209291	0.5354180593134935	chr3:72209291:C:T
chr3:72209583	['T', 'C']	98663	6620.409125930132	-388.6316962280547	-0.0028851920691252	0.0118068708372231	-0.2443655146992178	0.806948	0.806948	chr3	72209583	0.0931544504584518	chr3:72209583:T:C
chr3:72209879	['T', 'TG']	98663	9921.407819643382	-330.8974387725549	-0.0026203185866932	0.0097171740626953	-0.2696585004844954	0.787424	0.787424	chr3	72209879	0.1037913524252392	chr3:72209879:T:TG
chr3:72210335	['T', 'C']	98663	14138.859827483098	-621.0925872777584	-0.0117754164220477	0.0082411526393009	-1.4288555178425375	0.153049	0.153049	chr3	72210335	0.8151695036746225	chr3:72210335:T:C
chr3:72211787	['C', 'T']	98663	98919.04152178984	-2731.6640885824872	0.0037014243499707	0.0042484612398347	0.8712388182491078	0.383626	0.383626	chr3	72211787	0.4160919664808356	chr3:72211787:C:T
chr3:72211851	['C', 'T']	98663	13908.35679594422	-699.080434387569	-0.0079306012704849	0.0083196330548796	-0.9532393097353562	0.340471	0.340471	chr3	72211851	0.4679198736963854	chr3:72211851:C:T
chr3:72212059	['C', 'T']	98663	10608.612855810565	-306.084107204817	3.608072975775158e-05	0.0094168433817494	0.0038315100182805	0.996943	0.996943	chr3	72212059	0.0013296716714232	chr3:72212059:C:T
chr3:72213282	['G', 'A']	98663	91525.62552207935	-2730.870967340159	0.00090858780307	0.0042429039138578	0.2141429128532782	0.830436	0.830436	chr3	72213282	0.0806938321082643	chr3:72213282:G:A
chr3:72214431	['T', 'C']	98663	91833.3323415922	-2657.410352854073	0.0011124018435327	0.0042513244040522	0.2616600705588083	0.793584	0.793584	chr3	72214431	0.1004070968792796	chr3:72214431:T:C
chr3:72215333	['C', 'A']	98663	12486.759358180365	-265.0906277830966	-0.0059652440085997	0.0087362329261905	-0.6828165021466361	0.494724	0.494724	chr3	72215333	0.3056370206753575	chr3:72215333:C:A
chr3:72215476	['T', 'C']	98663	5914.558624045748	-163.62997956339126	-0.0268817411132145	0.0124864506174912	-2.152872896927013	0.0313311	0.0313311	chr3	72215476	1.5040243572554215	chr3:72215476:T:C
chr3:72215629	['C', 'T']	98663	8078.573163314952	267.1538131745513	0.0097131277230537	0.0108422505587336	0.8958589981329683	0.37033	0.37033	chr3	72215629	0.4314111048376287	chr3:72215629:C:T
chr3:72217121	['G', 'A']	98663	52071.27769049091	-1194.4794871186714	0.004040969859932	0.0048522389844248	0.8328052004246039	0.404957	0.404957	chr3	72217121	0.3925910895116598	chr3:72217121:G:A
chr3:72217160	['C', 'T']	98663	43860.66825480497	-919.604300824575	0.0026817571193062	0.0051629501426171	0.5194234004256453	0.603467	0.603467	chr3	72217160	0.2193464738843679	chr3:72217160:C:T
chr3:72217183	['T', 'G']	98663	55569.89688035446	-976.1401440101235	0.0054744106965645	0.00476584590856	1.148675555525572	0.250693	0.250693	chr3	72217183	0.6008577925029568	chr3:72217183:T:G
chr3:72217365	['G', 'C']	98663	55246.75903773241	-972.2235398003324	0.0056761436766398	0.0047666465378911	1.1908044012743149	0.233733	0.233733	chr3	72217365	0.631279966657277	chr3:72217365:G:C
chr3:72217624	['A', 'C']	98663	55404.84669431124	-979.1333248026854	0.0056815013530017	0.0047629526107039	1.1928527989620437	0.23293	0.23293	chr3	72217624	0.6327745733141693	chr3:72217624:A:C
chr3:72217840	['G', 'A']	98663	54951.2530996239	-1021.6092610747884	0.0059451783201604	0.0047739331128481	1.2453417715803732	0.213009	0.213009	chr3	72217840	0.671602046477871	chr3:72217840:G:A
chr3:72218755	['G', 'A']	98663	55485.68514050525	-924.4731722901474	0.0040569437010424	0.0047630474557281	0.8517537855230449	0.394353	0.394353	chr3	72218755	0.4041148509746622	chr3:72218755:G:A
chr3:72219432	['G', 'A']	98663	10706.43406075472	-105.543924050889	0.0131323618760645	0.0093658058368991	1.4021603805116198	0.160871	0.160871	chr3	72219432	0.7935222385306002	chr3:72219432:G:A
chr3:72219574	['T', 'C']	98663	19595.3415702538	-344.6849219859347	0.0072293792448438	0.0071104942507184	1.016719652661741	0.309289	0.309289	chr3	72219574	0.5096355255973779	chr3:72219574:T:C
chr3:72219707	['A', 'C']	98663	7800.688174877571	-334.94531580386	0.0082859888044732	0.0109023524149551	0.7600184335544876	0.447245	0.447245	chr3	72219707	0.3494545059524229	chr3:72219707:A:C
chr3:72220046	['C', 'T']	98663	43500.13107721644	-876.9572755265752	0.0033242107144315	0.0051775130925858	0.642047765980897	0.520844	0.520844	chr3	72220046	0.2832923344436371	chr3:72220046:C:T
chr3:72222693	['T', 'G']	98663	11709.780269240127	1.92789439459196	0.0063847086831094	0.0090149994435216	0.7082317334692287	0.478803	0.478803	chr3	72222693	0.3198431371307815	chr3:72222693:T:G
chr3:72223391	['A', 'G']	98663	11704.949085195884	2.433062141585031	0.0065806192063817	0.0090170143485777	0.7298002367512826	0.465514	0.465514	chr3	72223391	0.3320672533908704	chr3:72223391:A:G
chr3:72223901	['T', 'G']	98663	11681.30235575559	-0.5645567689007542	0.0063885413691951	0.0090265201115187	0.7077524107039586	0.479101	0.479101	chr3	72223901	0.3195729226629804	chr3:72223901:T:G
chr3:72223977	['A', 'G']	98663	7760.891826384439	-335.0508021589123	0.0095720604098631	0.010953119833304	0.8739117763286387	0.382168	0.382168	chr3	72223977	0.4177456804553644	chr3:72223977:A:G
chr3:72224180	['G', 'A']	98663	53455.08666119209	-1117.383235030563	0.0057624167014733	0.0048109741067639	1.1977650624582925	0.231011	0.231011	chr3	72224180	0.636367339910623	chr3:72224180:G:A
chr3:72224327	['T', 'G']	98663	11690.303359283134	4.71723448356706	0.0067537473475232	0.0090223785201426	0.7485550880452837	0.454127	0.454127	chr3	72224327	0.3428226764685052	chr3:72224327:T:G
chr3:72225298	['G', 'A']	98663	11688.54010136848	-0.8986665821819919	0.0064487347253098	0.0090223479003825	0.7147512816521304	0.474764	0.474764	chr3	72225298	0.3235222197808355	chr3:72225298:G:A
chr3:72225511	['T', 'C']	98663	11689.65872943466	-0.014678451742867	0.0064801114107878	0.009022026734683	0.7182545121348973	0.472602	0.472602	chr3	72225511	0.3255044448129898	chr3:72225511:T:C
chr3:72226064	['G', 'T']	98663	11661.30012569436	-6.922408740071663	0.0059711976408766	0.0090326268153004	0.6610698928424589	0.508569	0.508569	chr3	72226064	0.2936501159244772	chr3:72226064:G:T
chr3:72226264	['G', 'A']	98663	11664.70936679607	-2.3473717670559004	0.006452456574475	0.0090312034082277	0.714462545334397	0.474943	0.474943	chr3	72226264	0.3233585088401323	chr3:72226264:G:A
chr3:72226828	['G', 'T']	98663	11665.827673937723	-8.248543225154073	0.0058831987861066	0.009030809517931	0.651458628866582	0.514752	0.514752	chr3	72226828	0.2884019573135708	chr3:72226828:G:T
chr3:72227055	['A', 'G']	98663	11674.44301692406	-5.110032222560648	0.0061162001836025	0.0090300277156798	0.6773179857446411	0.498206	0.498206	chr3	72227055	0.3025910464679177	chr3:72227055:A:G
chr3:72227421	['T', 'C']	98663	10645.62986063139	-116.85939987791951	0.0112773288768549	0.0094050687711858	1.1990692626730233	0.230504	0.230504	chr3	72227421	0.6373215337760482	chr3:72227421:T:C
chr3:72227464	['A', 'G']	98663	12428.052941048363	-25.741719764904147	0.0062953662249761	0.0090716623860893	0.6939594924332336	0.487709	0.487709	chr3	72227464	0.3118392300260827	chr3:72227464:A:G
chr3:72227645	['A', 'G']	98663	7829.093057727068	-314.65981357649366	0.0092523687488795	0.0108891699470928	0.8496854024534392	0.395502	0.395502	chr3	72227645	0.4028513159924294	chr3:72227645:A:G
chr3:72227873	['C', 'A']	98663	7787.789332306164	-304.4248570461044	0.0105955747604176	0.0109090058429198	0.9712685933974784	0.331417	0.331417	chr3	72227873	0.479625218255747	chr3:72227873:C:A
chr3:72228030	['C', 'T']	98663	11673.59158912607	-4.598128369365025	0.0061322397684265	0.0090274671674224	0.6792868536322227	0.496958	0.496958	chr3	72228030	0.3036803137596319	chr3:72228030:C:T
chr3:72228363	['G', 'A']	98663	11704.067640440326	14.87952092152063	0.0075650411405313	0.0090144766921595	0.8392102391380261	0.401353	0.401353	chr3	72228363	0.3964734864468288	chr3:72228363:G:A
chr3:72228760	['G', 'A']	98663	11663.945760478437	-2.1042106377157346	0.0063893137815262	0.0090313804533562	0.7074570509486026	0.479284	0.479284	chr3	72228760	0.3194070688752975	chr3:72228760:G:A
chr3:72228770	['T', 'C']	98663	11665.00992437605	-0.6646325794093944	0.006564914983352	0.0090314391627555	0.7268957765252798	0.467292	0.467292	chr3	72228770	0.3304116539972904	chr3:72228770:T:C
chr3:72228779	['C', 'T']	98663	11662.77312261779	2.142184587345953	0.0068115825155475	0.0090321043345657	0.7541523285420556	0.45076	0.45076	chr3	72228779	0.3460546297821659	chr3:72228779:C:T
chr3:72229306	['C', 'T']	98663	11669.473104329052	-4.517214667227968	0.0062767289236604	0.0090294097607782	0.6951427712279915	0.486967	0.486967	chr3	72229306	0.3125004683613334	chr3:72229306:C:T
chr3:72229584	['G', 'A']	98663	11871.481294154612	50.90376249379968	0.0103595114228635	0.0089505979000002	1.1574099896570391	0.247108	0.247108	chr3	72229584	0.6071131943000074	chr3:72229584:G:A
chr3:72229658	['A', 'C']	98663	21611.942865832018	-255.1519579689189	0.0074556556871439	0.0068280310569584	1.0919188306189531	0.274871	0.274871	chr3	72229658	0.5608710775604575	chr3:72229658:A:C
chr3:72229749	['G', 'A']	98663	11720.593971092056	-3.1920660601448194	0.0060780037718378	0.0090120325340065	0.6744320716667117	0.500038	0.500038	chr3	72229749	0.3009969905375355	chr3:72229749:G:A
chr3:72230420	['A', 'G']	98663	21578.718092978947	-252.18437262668752	0.0082099715591789	0.0068325009228887	1.2016056275493183	0.229519	0.229519	chr3	72230420	0.6391813569519674	chr3:72230420:A:G
chr3:72230555	['T', 'C']	98663	11666.300683209662	-6.29992320960163	0.0062439846420672	0.0090310920465876	0.6913875542245743	0.489324	0.489324	chr3	72230555	0.3104034827645864	chr3:72230555:T:C
chr3:72231409	['G', 'A']	98663	7794.078996979587	-313.6569570483066	0.0095601173534801	0.0109031269539046	0.8768234465119615	0.380585	0.380585	chr3	72231409	0.4195483325639833	chr3:72231409:G:A
chr3:72232143	['C', 'T']	98663	44458.40730453822	-844.4196296155097	0.0041764951543425	0.0051355717604476	0.8132483293308076	0.416078	0.416078	chr3	72232143	0.3808252467910289	chr3:72232143:C:T
chr3:72232183	['A', 'G']	98663	21347.221870722453	-367.43370314499685	0.0114077801434277	0.0068425599241663	1.667180159159151	0.0954818	0.0954818	chr3	72232183	1.020079402372668	chr3:72232183:A:G
chr3:72232388	['T', 'C']	98663	44280.936909540615	-924.8685701841022	0.003340632560126	0.0051410445881255	0.6497964572884745	0.515825	0.515825	chr3	72232388	0.2874976131501235	chr3:72232388:T:C
chr3:72232514	['T', 'C']	98663	7796.158036103425	-308.7968815056617	0.0101209828125178	0.0109021436214346	0.9283479620117124	0.353229	0.353229	chr3	72232514	0.4519436481778298	chr3:72232514:T:C
chr3:72232529	['C', 'T']	98663	44495.70592051248	-864.8797067441452	0.0035403290896998	0.0051313209536943	0.6899449716063714	0.49023	0.49023	chr3	72232529	0.309600115287543	chr3:72232529:C:T
chr3:72232533	['T', 'C']	98663	7796.55315439507	-308.5449410440132	0.0101684049027769	0.0109021604588622	0.9326963165829324	0.350979	0.350979	chr3	72232533	0.4547188677420303	chr3:72232533:T:C
chr3:72232672	['G', 'A']	98663	13276.269123564529	-58.395858031767816	0.01135077917363	0.0084864214832175	1.33752244053362	0.181055	0.181055	chr3	72232672	0.7421894772406418	chr3:72232672:G:A
chr3:72232762	['C', 'G']	98663	21380.21669943849	-366.2370807965643	0.0110983001950956	0.0068370349237962	1.6232621770686255	0.104537	0.104537	chr3	72232762	0.980729967430736	chr3:72232762:C:G
chr3:72232815	['C', 'T']	98663	2146.0	74.14913922755782	0.0075141549649179	0.0205623345163954	0.3654329696332136	0.714789	0.714789	chr3	72232815	0.1458221395408472	chr3:72232815:C:T
chr3:72232842	['T', 'C']	98663	21265.646614636127	-364.9889725130607	0.0114424759174974	0.0068538453801986	1.6694972358955886	0.0950221	0.0950221	chr3	72232842	1.022175375849732	chr3:72232842:T:C
chr3:72233061	['C', 'T']	98663	12737.64551278153	-34.06236325800536	0.0109617711076573	0.0086473993025968	1.267637901763762	0.20493	0.20493	chr3	72233061	0.6883944599455323	chr3:72233061:C:T
chr3:72233088	['T', 'C']	98663	66750.44204881808	-1161.9790674850142	0.0080396288861728	0.0045191488674967	1.779013951940517	0.0752406	0.0752406	chr3	72233088	1.1235477498620872	chr3:72233088:T:C
chr3:72233303	['T', 'G']	98663	21317.56225412662	-357.0494243612601	0.0118492022440404	0.0068491458477004	1.7300262700667568	0.0836287	0.0836287	chr3	72233303	1.0776446542281797	chr3:72233303:T:G
chr3:72233355	['T', 'C']	98663	21320.80926507857	-349.9216425689716	0.0120418160044702	0.0068474972197384	1.7585718720350512	0.0786534	0.0786534	chr3	72233355	1.104282499114146	chr3:72233355:T:C
chr3:72233400	['T', 'C']	98663	21314.72828543916	-350.45276332842525	0.0121115024837884	0.0068484668587682	1.7684983710305655	0.0769807	0.0769807	chr3	72233400	1.1136181441019743	chr3:72233400:T:C
chr3:72233414	['G', 'A']	98663	20512.03950009123	-333.51211666314737	0.0117531264785788	0.0069637936380032	1.687747668804961	0.0914628	0.0914628	chr3	72233414	1.038755507460741	chr3:72233414:G:A
chr3:72233545	['C', 'A']	98663	21305.64783093452	-352.3429228307891	0.0119624699059027	0.0068497072106557	1.7464206188686962	0.080741	0.080741	chr3	72233545	1.0929058760330557	chr3:72233545:C:A
chr3:72233588	['T', 'G']	98663	21307.86386442189	-349.8795777680589	0.0120661383943444	0.0068495038240885	1.7616076586321372	0.0781387	0.0781387	chr3	72233588	1.107133818444264	chr3:72233588:T:G
chr3:72233781	['G', 'A']	98663	21305.5115958482	-353.98146708934235	0.0118926617554005	0.0068490081170666	1.736406433183492	0.0824951	0.0824951	chr3	72233781	1.0835718466762598	chr3:72233781:G:A
chr3:72233901	['A', 'G']	98663	44475.310920536445	-944.6824840436576	0.0023931328123636	0.0051377323370374	0.4657955407898134	0.641363	0.641363	chr3	72233901	0.1928960979768423	chr3:72233901:A:G
chr3:72235050	['C', 'T']	98663	4249.215339860933	-184.1837640132764	0.0055797330499833	0.0146232157044133	0.3815667608800519	0.702784	0.702784	chr3	72235050	0.1531781344715763	chr3:72235050:C:T
chr3:72235125	['A', 'G']	98663	15148.92125242	-625.9096193844728	-0.0111824039035638	0.0079902982481559	-1.3994976853516805	0.161667	0.161667	chr3	72235125	0.7913786206657819	chr3:72235125:A:G
chr3:72235939	['A', 'G']	98663	14424.16957072627	-528.2039148730292	-0.0071609826511507	0.0081838584408421	-0.8750130153050218	0.381569	0.381569	chr3	72235939	0.4184269161372822	chr3:72235939:A:G
chr3:72236461	['C', 'T']	98663	120538.09945255476	-4008.634612696824	0.0017043106045453	0.0043581496428514	0.3910628923311219	0.695752	0.695752	chr3	72236461	0.1575455365746375	chr3:72236461:C:T
chr3:72236544	['G', 'A']	98663	118889.10003750902	-4089.2404901034806	0.0023563315135684	0.004339015408422	0.5430567287211595	0.587092	0.587092	chr3	72236544	0.2312938374890145	chr3:72236544:G:A
chr3:72236938	['T', 'C']	98663	99642.1885669681	-3158.31369861203	-0.0032023856787454	0.0042604497502377	-0.75165437136461	0.452261	0.452261	chr3	72236938	0.3446108613256303	chr3:72236938:T:C
chr3:72237100	['G', 'A']	98663	21927.444704618247	-838.8721855977865	0.0117231705609042	0.0067626520829353	1.7335167353183911	0.083007	0.083007	chr3	72237100	1.0808852819229	chr3:72237100:G:A
chr3:72238016	['T', 'C']	98663	27559.35193763876	-1062.1791664352022	-9.108017643815088e-05	0.006149781467088	-0.0148103110534231	0.988184	0.988184	chr3	72238016	0.0051621821891283	chr3:72238016:T:C
chr3:72238119	['ATC', 'A']	98663	133713.3287953126	-4544.893885825564	0.0006322388984862	0.0045466784801514	0.1390551149033903	0.889407	0.889407	chr3	72238119	0.0508994567968997	chr3:72238119:ATC:A
chr3:72239594	['A', 'G']	98663	134310.14213450107	-4566.359225707654	-0.0001255061427188	0.0045565264748136	-0.0275442584197886	0.978026	0.978026	chr3	72239594	0.0096495997047927	chr3:72239594:A:G
chr3:72240019	['T', 'C']	98663	134500.53372062376	-4538.507625527512	1.4981667262066807e-05	0.0045603863086537	0.0032851750373949	0.997379	0.997379	chr3	72240019	0.0011397801723308	chr3:72240019:T:C
chr3:72240274	['A', 'G']	98663	99603.27637528635	-3379.815090258005	-0.0015632329433391	0.0042612493654808	-0.3668485012875317	0.713733	0.713733	chr3	72240274	0.1464642228359274	chr3:72240274:A:G
chr3:72240506	['C', 'T']	98663	11983.850237187806	-463.5405619958424	0.011143198696327	0.00888381452054	1.254325905900345	0.209727	0.209727	chr3	72240506	0.6783456553897509	chr3:72240506:C:T
chr3:72240902	['G', 'A']	98663	70108.34343065693	-3269.7454662987766	0.003574447377973	0.004486862576585	0.7966473937995221	0.425658	0.425658	chr3	72240902	0.3709391998771409	chr3:72240902:G:A
chr3:72240974	['A', 'T']	98663	135707.1337638377	-4636.8582063372605	0.0003093394795607	0.0045836912587032	0.067486979838226	0.946194	0.946194	chr3	72240974	0.0240198102244152	chr3:72240974:A:T
chr3:72241939	['T', 'C']	98663	53655.50799878342	-2718.860299382604	-0.0001045647691233	0.0048230107641985	-0.0216803930647548	0.982703	0.982703	chr3	72241939	0.0075777181298655	chr3:72241939:T:C
chr3:72242073	['C', 'T']	98663	134494.34774761996	-4723.542613737855	0.0003918579279042	0.0045596239588146	0.0859408432457833	0.931514	0.931514	chr3	72242073	0.0308106135781986	chr3:72242073:C:T
chr3:72242487	['A', 'G']	98663	72334.19375443578	-1869.053737519372	-0.0005324479557767	0.0044366602288292	-0.1200109831077165	0.904475	0.904475	chr3	72242487	0.0436034326870826	chr3:72242487:A:G
chr3:72242807	['A', 'G']	98663	136574.75445640925	-4837.526400951052	-0.0002862157809834	0.0046039092027321	-0.0621679899363728	0.950429	0.950429	chr3	72242807	0.0220803207342752	chr3:72242807:A:G
chr3:72243817	['A', 'G']	98663	56901.111159546665	-1847.8887953769456	-0.0038615368698046	0.0046905211836778	-0.8232639228327214	0.41036	0.41036	chr3	72243817	0.3868349788560575	chr3:72243817:A:G
chr3:72245592	['C', 'T']	98663	97421.79871663613	-3466.017641065548	-0.0025121407069528	0.0042442606079222	-0.5918912477390668	0.553925	0.553925	chr3	72245592	0.2565490336310124	chr3:72245592:C:T
chr3:72245645	['G', 'A']	98663	8798.356703392494	-486.30743193132855	-0.0133372195298066	0.0102935059784421	-1.2956926005327072	0.195084	0.195084	chr3	72245645	0.7097783482203218	chr3:72245645:G:A
chr3:72245705	['T', 'C']	98663	135239.07788995665	-4143.137742775764	-0.005206309673556	0.0045836113879846	-1.135853202390532	0.256021	0.256021	chr3	72245705	0.5917244104300631	chr3:72245705:T:C
chr3:72245783	['C', 'G']	98663	8838.447910965151	-483.9942842799508	-0.0132546980192181	0.0102702446285437	-1.2905922398751686	0.196848	0.196848	chr3	72245783	0.7058689933369281	chr3:72245783:C:G
chr3:72246205	['A', 'G']	98663	42579.1255716328	-924.6306461217156	-0.0024446247962048	0.0051841620364097	-0.4715564017936965	0.637244	0.637244	chr3	72246205	0.1956942449589831	chr3:72246205:A:G
chr3:72246305	['G', 'A']	98663	94105.92152548216	-3380.048047848359	-0.003340839186341	0.0042542916986314	-0.7852868169372953	0.432287	0.432287	chr3	72246305	0.3642278246402005	chr3:72246305:G:A
chr3:72246651	['A', 'G']	98663	11371.498327420171	-420.82639869602167	0.0078502585454893	0.0091246179596439	0.8603383265150625	0.389605	0.389605	chr3	72246651	0.4093754782347064	chr3:72246651:A:G
chr3:72246790	['C', 'G']	98663	20977.913597015835	-667.6937992882833	0.0035478723356824	0.0068898647574086	0.5149407804946273	0.606596	0.606596	chr3	72246790	0.2171004578296006	chr3:72246790:C:G
chr3:72247257	['C', 'T']	98663	133011.22205214502	-3983.328583187394	-0.0037015058501465	0.0045377770003939	-0.8157090685208253	0.414669	0.414669	chr3	72247257	0.382298430592499	chr3:72247257:C:T
chr3:72247811	['G', 'T']	98663	64289.0772459096	-1654.5695888645052	-0.0071518700182341	0.0045555508371025	-1.5699243129910696	0.116436	0.116436	chr3	72247811	0.933912722571654	chr3:72247811:G:T
chr3:72248068	['T', 'G']	98663	64374.21972530535	-1655.4211603959045	-0.0074074709798879	0.0045541476118365	-1.626532912687214	0.10384	0.10384	chr3	72248068	0.983635320543706	chr3:72248068:T:G
chr3:72249506	['A', 'G']	98663	24886.026791416218	-610.9616641840754	0.0045410202775484	0.0064060295263645	0.7088665855908824	0.478409	0.478409	chr3	72249506	0.3202006588407755	chr3:72249506:A:G
chr3:72249797	['T', 'TA']	98663	43027.849967053575	-1762.1018364800984	0.0011687137171053	0.0051544473671956	0.2267388982460724	0.820627	0.820627	chr3	72249797	0.0858541981196453	chr3:72249797:T:TA
chr3:72250323	['C', 'G']	98663	109342.73191277988	-3526.288670456553	-0.0057289890786666	0.0042843906518964	-1.3371771026833807	0.181168	0.181168	chr3	72250323	0.7419185100295753	chr3:72250323:C:G
chr3:72250381	['G', 'A']	98663	50906.22344879321	-1598.5426714366529	-0.0049951660307168	0.0048563949201248	-1.0285749229365306	0.303682	0.303682	chr3	72250381	0.5175809490509322	chr3:72250381:G:A
chr3:72250976	['T', 'G']	98663	43453.725534718695	-1701.5200617635724	0.0014381097331363	0.0051359699180819	0.2800074291855228	0.779472	0.779472	chr3	72250976	0.1081994808136889	chr3:72250976:T:G
chr3:72251388	['C', 'G']	98663	134196.32178082335	-4139.368171737369	-0.0042988458097737	0.0045569140501928	-0.943367762135392	0.345495	0.345495	chr3	72251388	0.4615582333494707	chr3:72251388:C:G
chr3:72251410	['T', 'C']	98663	134200.04260560172	-4138.144988143121	-0.004259706162126	0.0045568562431982	-0.934790551816138	0.349899	0.349899	chr3	72251410	0.4560572987148714	chr3:72251410:T:C
chr3:72251461	['T', 'C']	98663	134204.4841603731	-4141.935326100137	-0.0043348336322209	0.0045570867123075	-0.951229130776384	0.34149	0.34149	chr3	72251461	0.4666220094301985	chr3:72251461:T:C
chr3:72252849	['T', 'C']	98663	134310.33564789005	-4140.956891199646	-0.0042362193681576	0.0045584313880377	-0.9293151541721988	0.352728	0.352728	chr3	72252849	0.4525600641124009	chr3:72252849:T:C
chr3:72252942	['C', 'T']	98663	132150.44883621915	-4052.864524602594	-0.0040318621478247	0.0045179451732834	-0.892410596672788	0.372175	0.372175	chr3	72252942	0.4292528029588751	chr3:72252942:C:T
chr3:72253000	['G', 'A']	98663	21896.44124802336	-467.6370928478372	0.0044458540684994	0.0067631742569156	0.6573620462245705	0.51095	0.51095	chr3	72253000	0.2916215965121143	chr3:72253000:G:A
chr3:72253127	['A', 'G']	98663	43171.18880395775	-1711.7477952178704	0.0023301916303898	0.0051460976491411	0.4528075037166832	0.650688	0.650688	chr3	72253127	0.1866272024590721	chr3:72253127:A:G
chr3:72253766	['A', 'G']	98663	136124.4547472782	-4551.37168244496	-0.0043750874392104	0.0045925586432092	-0.9526470490865896	0.340771	0.340771	chr3	72253766	0.46753737128757	chr3:72253766:A:G
chr3:72254418	['G', 'T']	98663	105100.23964964926	-3236.802499714636	-0.0008796190735798	0.0042607779735651	-0.2064456489019548	0.836443	0.836443	chr3	72254418	0.077563648997959	chr3:72254418:G:T
chr3:72254916	['C', 'T']	98663	110745.44923613436	-3277.136373089876	0.0023198277813318	0.0042743102909291	0.5427373361861428	0.587312	0.587312	chr3	72254916	0.2311311255310574	chr3:72254916:C:T
chr3:72255363	['G', 'A']	98663	98159.93881460904	-2448.785678719593	0.0055364598041137	0.0042574002967965	1.3004320519918222	0.193456	0.193456	chr3	72255363	0.7134177961754459	chr3:72255363:G:A
chr3:72255472	['G', 'A']	98663	10543.641191197785	-818.6251212501943	-0.0226605554223996	0.0094308782031336	-2.40280437667726	0.0162717	0.0162717	chr3	72255472	1.7885670713993065	chr3:72255472:G:A
chr3:72256395	['T', 'C']	98663	104343.90010138904	-4221.647116304805	-0.0068799735905432	0.0042554840370618	-1.6167311475320227	0.10594	0.10594	chr3	72256395	0.9749400314004212	chr3:72256395:T:C
chr3:72256494	['G', 'C']	98663	34485.34005798748	-715.3370697572477	-0.0015322052573706	0.0056010507075281	-0.2735567552193805	0.784426	0.784426	chr3	72256494	0.1054480199642293	chr3:72256494:G:C
chr3:72257434	['A', 'T']	98663	56338.13625350999	-1661.040375535623	0.00499085289769	0.0046897972168705	1.0641937522877327	0.287244	0.287244	chr3	72257434	0.5417490341596287	chr3:72257434:A:T
chr3:72257891	['C', 'T']	98663	9463.57550908704	-396.39742355218266	0.0143041558011284	0.0099266981066498	1.4409782233173924	0.149594	0.149594	chr3	72257891	0.8250858250487466	chr3:72257891:C:T
chr3:72257971	['T', 'C']	98663	68673.4010016424	-1738.840623643402	0.0079257714172352	0.0044516292222976	1.7804203857626195	0.0750103	0.0750103	chr3	72257971	1.1248790975945704	chr3:72257971:T:C
chr3:72258220	['A', 'C']	98663	10250.415572831673	-319.3634690457051	0.0123242525001549	0.0095595715574046	1.2892055283177242	0.19733	0.19733	chr3	72258220	0.7048068841141408	chr3:72258220:A:C
chr3:72258423	['C', 'T']	98663	56270.11750811029	-1648.987418609173	0.0054033539552858	0.0046909597785691	1.1518653346744183	0.249379	0.249379	chr3	72258423	0.6031401208980166	chr3:72258423:C:T
chr3:72258916	['G', 'A']	98663	11221.909918402513	-511.5576055137666	0.0104688110284327	0.0091807810587982	1.1402963387739349	0.254166	0.254166	chr3	72258916	0.5948825458354002	chr3:72258916:G:A
chr3:72259015	['T', 'G']	98663	115782.60273903167	-4175.338495214553	-0.002265525756405	0.0043086396264915	-0.525809989416495	0.599021	0.599021	chr3	72259015	0.2225579521945717	chr3:72259015:T:G
chr3:72259375	['C', 'T']	98663	102570.47525113786	-2362.812713982871	0.0062090015320078	0.0042676448368623	1.4549011853977842	0.1457	0.1457	chr3	72259375	0.8365404482300098	chr3:72259375:C:T
chr3:72259463	['C', 'T']	98663	46863.64981905543	-2494.5982210189645	-0.0144407948634149	0.0050115133934994	-2.8815237493221986	0.00395843	0.00395843	chr3	72259463	2.40247703062386	chr3:72259463:C:T
chr3:72259565	['C', 'T']	98663	46861.69960770797	-2491.891763653376	-0.0142748270822361	0.0050117405123414	-2.848277369325919	0.00439657	0.00439657	chr3	72259565	2.356886007830182	chr3:72259565:C:T
chr3:72259688	['G', 'A']	98663	2079.0421443123423	247.1175776398441	0.0177401267386812	0.0213657165427392	0.8303080640049942	0.406367	0.406367	chr3	72259688	0.3910815672098844	chr3:72259688:G:A
chr3:72260159	['T', 'C']	98663	11272.799789166394	-517.1678179554708	0.0103640015035201	0.0091621783202872	1.131172210496259	0.257985	0.257985	chr3	72260159	0.5884055444499809	chr3:72260159:T:C
chr3:72260936	['C', 'T']	98663	2099.063825258464	238.1328266138516	0.0130666806173767	0.0212653603359505	0.6144584625395034	0.538914	0.538914	chr3	72260936	0.2684805340811489	chr3:72260936:C:T
chr3:72262076	['G', 'A']	98663	44692.15360129759	-1183.846499499691	0.0030764324034899	0.0050772345199606	0.605926787780882	0.544565	0.544565	chr3	72262076	0.2639502748493948	chr3:72262076:G:A
chr3:72262956	['A', 'C']	98663	2484.45326169598	302.34198628466896	0.0181760784064169	0.0196985765735681	0.9227102444958324	0.35616	0.35616	chr3	72262956	0.4483548573453857	chr3:72262956:A:C
chr3:72263319	['C', 'T']	98663	2822.143019319265	206.04468775848144	-0.0218945182194982	0.0182760679420229	-1.1979884452691958	0.230924	0.230924	chr3	72263319	0.6365309283824744	chr3:72263319:C:T
chr3:72264455	['C', 'T']	98663	93262.28839330967	-2458.5400893667543	0.0059165160659957	0.0042540267356345	1.3908036864072788	0.164288	0.164288	chr3	72264455	0.7843941573446696	chr3:72264455:C:T
chr3:72264564	['G', 'A']	98663	92678.96892930276	-2504.872562557795	0.0061577866838507	0.0042528400173928	1.4479234249741932	0.147642	0.147642	chr3	72264564	0.8307900803615016	chr3:72264564:G:A
chr3:72265389	['G', 'T']	98663	57816.27397774038	-2159.089635674903	-0.002983623510911	0.0046704098295353	-0.638835481212544	0.522931	0.522931	chr3	72265389	0.2815556118902227	chr3:72265389:G:T
chr3:72265928	['G', 'A']	98663	40113.4722762843	-1298.31761555148	-0.001156347008901	0.0052770392738557	-0.2191279899374701	0.826551	0.826551	chr3	72265928	0.0827303443487446	chr3:72265928:G:A
chr3:72266218	['G', 'A']	98663	40105.91039677229	-1293.4986861463788	-0.0009691544512109	0.0052770973487876	-0.1836529415993473	0.854286	0.854286	chr3	72266218	0.0683967107768796	chr3:72266218:G:A
chr3:72266225	['G', 'A']	98663	9822.796472555874	-612.1643047405674	-0.0104935610383896	0.0097825839213215	-1.0726778449115577	0.283418	0.283418	chr3	72266225	0.5475725709818932	chr3:72266225:G:A
chr3:72266805	['T', 'C']	98663	150570.22523912997	-4879.599180188979	-0.0051953502369317	0.005008924798976	-1.0372186537904902	0.299637	0.299637	chr3	72266805	0.5234045597854087	chr3:72266805:T:C
chr3:72267211	['A', 'T']	98663	40539.98518946536	-1243.6187222160934	8.971948751074775e-05	0.0052671495865826	0.0170337838399911	0.98641	0.98641	chr3	72267211	0.0059425336114274	chr3:72267211:A:T
chr3:72267408	['A', 'G']	98663	46080.60460613677	-1968.0391425048904	-0.0048626690236872	0.0050280002294106	-0.9671179001233204	0.333487	0.333487	chr3	72267408	0.4769210910976758	chr3:72267408:A:G
chr3:72267625	['C', 'T']	98663	46001.77883016261	-1964.7410581499105	-0.0049142774177888	0.0050331518403346	-0.9763817134239512	0.328878	0.328878	chr3	72267625	0.4829651772870744	chr3:72267625:C:T
chr3:72267694	['C', 'T']	98663	44401.7008830358	-2151.0818772977827	-0.0060597301653325	0.0051001746680856	-1.188141693117161	0.23478	0.23478	chr3	72267694	0.6293389017156763	chr3:72267694:C:T
chr3:72267803	['A', 'G']	98663	37311.33735648506	-1128.369076608471	-0.0012121175486372	0.0054248718305659	-0.2234370850584295	0.823196	0.823196	chr3	72267803	0.0844967485252009	chr3:72267803:A:G
chr3:72267949	['C', 'T']	98663	50610.66854536239	-1360.861990247313	0.0052536012387725	0.004864454321432	1.079998061781757	0.280146	0.280146	chr3	72267949	0.5526155741256632	chr3:72267949:C:T
chr3:72267997	['T', 'C']	98663	37750.33465427935	-1106.4356157218176	-1.3095222388359536e-05	0.0054410847289655	-0.0024067300989905	0.99808	0.99808	chr3	72267997	0.0008346469229502	chr3:72267997:T:C
chr3:72268319	['C', 'T']	98663	100468.40257093904	-3288.2065279797444	-0.0010540257450711	0.0042529386263945	-0.2478346944697662	0.804263	0.804263	chr3	72268319	0.0946019104911026	chr3:72268319:C:T
chr3:72268388	['T', 'C']	98663	100676.42854970496	-3271.3046441789097	-0.0006172048580611	0.0042529384946669	-0.1451243319965902	0.884613	0.884613	chr3	72268388	0.0532466826616672	chr3:72268388:T:C
chr3:72269549	['A', 'T']	98663	60864.95484681983	-2315.015434697996	-0.0024062704397964	0.0045957451813186	-0.5235865664566862	0.600567	0.600567	chr3	72269549	0.2214385351267909	chr3:72269549:A:T
chr3:72270562	['G', 'A']	98663	43934.67950693374	-1352.760387841474	-0.0018502429880522	0.005125351981372	-0.3609982289561531	0.718102	0.718102	chr3	72270562	0.1438138637090448	chr3:72270562:G:A
chr3:72270729	['C', 'T']	98663	37961.61712501648	-1168.0397568910537	6.496022581818952e-05	0.005388983620625	0.0120542629911825	0.990382	0.990382	chr3	72270729	0.0041972614698708	chr3:72270729:C:T
chr3:72270814	['T', 'A']	98663	83973.1933403634	-2248.136085322702	-0.00188175700575	0.0043271718177686	-0.4348699531696423	0.663658	0.663658	chr3	72270814	0.1780556660786204	chr3:72270814:T:A
chr3:72271291	['C', 'G']	98663	36260.67520501151	-1251.0113018791772	-0.0035745852461218	0.0054863736188201	-0.6515387931036571	0.5147	0.5147	chr3	72271291	0.2884458317498304	chr3:72271291:C:G
chr3:72271639	['G', 'A']	98663	33061.87540160223	-921.6201591384372	-0.0012259057605935	0.0056965692621528	-0.2152007118983567	0.829611	0.829611	chr3	72271639	0.0811254981720174	chr3:72271639:G:A
chr3:72271957	['A', 'G']	98663	48115.33975671566	-1576.9820218691088	-0.002056451887951	0.0049586210689023	-0.4147225326105143	0.678346	0.678346	chr3	72271957	0.1685487315583103	chr3:72271957:A:G
chr3:72272764	['G', 'A']	98663	136333.58172750403	-3767.807557681871	0.0053247442535217	0.0046307440622916	1.1498679654704864	0.250201	0.250201	chr3	72272764	0.6017109588567715	chr3:72272764:G:A
chr3:72273114	['T', 'C']	98663	81760.77293461734	-2453.9051649618414	-0.0018625964391431	0.0043282241854489	-0.4303373298927119	0.666951	0.666951	chr3	72273114	0.1759060719474937	chr3:72273114:T:C
chr3:72273306	['G', 'C']	98663	81637.89395306403	-2422.9195072897714	-0.0022120192421185	0.0043417343807128	-0.5094782518121993	0.610418	0.610418	chr3	72273306	0.2143726683929287	chr3:72273306:G:C
chr3:72273559	['G', 'A']	98663	38472.28929976079	-949.8242408736048	3.5214449752615635e-05	0.0053677901990296	0.00656032528227	0.994766	0.994766	chr3	72273559	0.0022790668527698	chr3:72273559:G:A
chr3:72273746	['C', 'T']	98663	46280.03607777148	-1586.642119943621	0.0080673939382125	0.0050100078482269	1.6102557486147773	0.107345	0.107345	chr3	72273746	0.9692181796672388	chr3:72273746:C:T
chr3:72274020	['C', 'T']	98663	82025.78433261013	-2177.0091843313708	-0.002402821365176	0.00434061265371	-0.5535673318194612	0.579876	0.579876	chr3	72274020	0.2366648655288297	chr3:72274020:C:T
chr3:72274136	['A', 'G']	98663	33628.40841130022	-927.5366290942868	-0.0015366004557683	0.0056470723884639	-0.272105677077455	0.785541	0.785541	chr3	72274136	0.1048311427575905	chr3:72274136:A:G
chr3:72277540	['T', 'C']	98663	51955.531918129	-1263.9575722259358	-0.0048850738372953	0.0048468337676525	-1.0078897010865102	0.31351	0.31351	chr3	72277540	0.5037486019606809	chr3:72277540:T:C
chr3:72277649	['A', 'T']	98663	158405.71598304983	-5683.260923782933	-0.0006429124093325	0.0053332202741353	-0.1205486322120382	0.904049	0.904049	chr3	72277649	0.0438080298643526	chr3:72277649:A:T
chr3:72277916	['TCC', 'T']	98663	3276.10201282271	-163.63132273078617	-0.0073939389480395	0.0165874441940966	-0.445755166469284	0.655775	0.655775	chr3	72277916	0.1832451438865401	chr3:72277916:TCC:T
chr3:72278579	['T', 'C']	98663	59740.7706018331	-2165.834984962873	0.0076590784822496	0.0046067535801012	1.662576117666213	0.0964005	0.0964005	chr3	72278579	1.0159207135382708	chr3:72278579:T:C
chr3:72278762	['G', 'A']	98663	56794.66414574061	-2940.878481718836	-0.0060887136992739	0.004740062632119	-1.2845217820575472	0.198962	0.198962	chr3	72278762	0.7012298621138835	chr3:72278762:G:A
chr3:72278800	['C', 'T']	98663	49125.94999949308	-2513.0167162419752	-0.0086779924918683	0.0049448973023717	-1.754938871572936	0.0792729	0.0792729	chr3	72278800	1.1008752539428406	chr3:72278800:C:T
chr3:72279065	['A', 'G']	98663	100440.4864248347	-3105.466076938876	0.0034417568529383	0.004253335712422	0.8091900300478436	0.418408	0.418408	chr3	72279065	0.3784000203103806	chr3:72279065:A:G
chr3:72280186	['C', 'T']	98663	53894.29489532112	-2282.1449667266547	0.0015332096124355	0.0048152076804583	0.3184098618752936	0.750175	0.750175	chr3	72280186	0.1248374130498113	chr3:72280186:C:T
chr3:72280517	['T', 'C']	98663	52460.29226548662	-1580.9501873591223	0.0048166845530576	0.0048506247994318	0.9930029124540344	0.320711	0.320711	chr3	72280517	0.4938861440398375	chr3:72280517:T:C
chr3:72280719	['A', 'T']	98663	65536.2921456521	-2654.6829776720056	0.0047004734328025	0.004553339327579	1.0323134505553548	0.301928	0.301928	chr3	72280719	0.520096609793658	chr3:72280719:A:T
chr3:72282093	['G', 'A']	98663	2703.082191364281	-41.28237361982414	-0.009721969059559	0.0182842096716158	-0.531713934272547	0.594925	0.594925	chr3	72282093	0.2255377807238501	chr3:72282093:G:A
chr3:72282602	['A', 'G']	98663	12864.912747324037	-701.6179822628307	-0.0033836131239905	0.0086542797264028	-0.3909757057733762	0.695816	0.695816	chr3	72282602	0.1575055890523297	chr3:72282602:A:G
chr3:72282627	['C', 'T']	98663	47157.99331914032	-1402.0404918823656	0.0045994806368568	0.0049947814076779	0.920857243079059	0.357127	0.357127	chr3	72282627	0.4471773144453038	chr3:72282627:C:T
chr3:72282742	['C', 'T']	98663	12820.299402957844	-687.552757647683	-0.0024083536319962	0.0086675252254031	-0.2778594315408213	0.781121	0.781121	chr3	72282742	0.1072816862738078	chr3:72282742:C:T
chr3:72283182	['T', 'C']	98663	67138.01195279711	-2022.783900513589	-0.0098333889770021	0.0044868431652709	-2.191605236642653	0.0284104	0.0284104	chr3	72283182	1.546522651649474	chr3:72283182:T:C
chr3:72283309	['G', 'C']	98663	67052.19412456409	-2006.0434277707427	-0.0096088020377645	0.0044884133853225	-2.1408014843699923	0.0322925	0.0322925	chr3	72283309	1.4908983317503743	chr3:72283309:G:C
chr3:72283579	['C', 'T']	98663	15103.530820147382	-546.4127490171009	0.005414923573	0.0079975039930727	0.67707669514017	0.498359	0.498359	chr3	72283579	0.3024576942906823	chr3:72283579:C:T
chr3:72284124	['C', 'T']	98663	45788.35359116024	-890.345846445544	0.0045234121878664	0.0050670340975451	0.8927139823388807	0.372013	0.372013	chr3	72284124	0.4294418834255842	chr3:72284124:C:T
chr3:72284310	['C', 'T']	98663	106589.16906606116	-4265.20786009342	0.0037978215946421	0.0042778714453701	0.8877830115143902	0.37466	0.37466	chr3	72284310	0.4263626712151928	chr3:72284310:C:T
chr3:72285053	['CCTCCCAA', 'C']	98663	86116.83824990371	-2212.049126840348	0.0025646672483226	0.0042974823752251	0.5967836571263004	0.550653	0.550653	chr3	72285053	0.2591219903640647	chr3:72285053:CCTCCCAA:C
chr3:72285549	['G', 'A']	98663	52209.4083670387	-1887.1355282344216	0.0020915951175713	0.0048213799391479	0.4338166964582626	0.664423	0.664423	chr3	72285549	0.1775553422046985	chr3:72285549:G:A
chr3:72285559	['T', 'C']	98663	52322.545684018434	-1865.9300916683344	0.0025251063934365	0.004816939272443	0.524213873295492	0.600131	0.600131	chr3	72285559	0.221753939004256	chr3:72285559:T:C
chr3:72285621	['A', 'G']	98663	52320.1361184891	-1869.4860744511263	0.0025954844342249	0.004816751338565	0.5388454275072008	0.589995	0.589995	chr3	72285621	0.229151668835162	chr3:72285621:A:G
chr3:72285708	['T', 'C']	98663	142750.91538944977	-5190.609529836444	0.0047444256052338	0.0047630293304934	0.9960941401010296	0.319207	0.319207	chr3	72285708	0.4959275934239403	chr3:72285708:T:C
chr3:72285771	['T', 'A']	98663	5721.405925640611	-168.69583606535605	0.0194592582850259	0.0126383922934892	1.5396941187725632	0.123638	0.123638	chr3	72285771	0.907848028810844	chr3:72285771:T:A
chr3:72286340	['A', 'G']	98663	21273.018581029708	-177.4674986634928	-0.0092433541437513	0.0069490409968542	-1.3301625573853586	0.183468	0.183468	chr3	72286340	0.7364396732937788	chr3:72286340:A:G
chr3:72286597	['G', 'A']	98663	55864.529724798536	-2596.6884518410902	0.0059979927021376	0.0047504260744192	1.262622048669803	0.206728	0.206728	chr3	72286597	0.6846006969482225	chr3:72286597:G:A
chr3:72286746	['C', 'T']	98663	137209.68828496418	-4559.791226049403	0.006219287132064	0.0046187864303808	1.346519746216373	0.178138	0.178138	chr3	72286746	0.7492434279260023	chr3:72286746:C:T
chr3:72286944	['C', 'T']	98663	165290.40242258372	-4966.861246065062	0.0062599360145784	0.0057649912349089	1.0858535181584454	0.277546	0.277546	chr3	72286944	0.5566650273501197	chr3:72286944:C:T
chr3:72287319	['CT', 'C']	98663	20933.060836424826	-149.17907505618265	-0.0075015745635667	0.0069906075597768	-1.0730933612594626	0.283232	0.283232	chr3	72287319	0.5478576809317217	chr3:72287319:CT:C
chr3:72288130	['G', 'A']	98663	5664.574133579313	-99.2184368405954	-0.0024970982940727	0.0127287541495801	-0.1961777456558964	0.844471	0.844471	chr3	72288130	0.0734152599546983	chr3:72288130:G:A
chr3:72288304	['A', 'G']	98663	26487.14768638183	-955.8218184254252	0.0008528283994427	0.0062590223805293	0.1362558475738624	0.891619	0.891619	chr3	72288304	0.0498206854730508	chr3:72288304:A:G
chr3:72288871	['T', 'A']	98663	43135.060371391504	-1296.083497451886	-0.006857808927396	0.0051569612575257	-1.3298158711951191	0.183582	0.183582	chr3	72288871	0.7361699031124469	chr3:72288871:T:A
chr3:72288995	['C', 'T']	98663	5203.210948823726	-144.60070262003293	-0.003295764212569	0.0132506206798705	-0.248725270475497	0.803574	0.803574	chr3	72288995	0.0949741234907382	chr3:72288995:C:T
chr3:72290677	['A', 'T']	98663	109167.64290639896	-4297.283978389546	0.0094286021949593	0.0043187129354262	2.183197247869108	0.0290236	0.0290236	chr3	72290677	1.5372487199765943	chr3:72290677:A:T
chr3:72291702	['G', 'A']	98663	5426.274990370776	-119.99638110456642	-0.0060824454878774	0.0130288318222304	-0.4668450380562311	0.640612	0.640612	chr3	72291702	0.1934049303537907	chr3:72291702:G:A
chr3:72292051	['C', 'T']	98663	193103.87161970403	-6422.633872372174	0.0092301314546727	0.0147141114662824	0.6272979157337272	0.530465	0.530465	chr3	72292051	0.2753432655012128	chr3:72292051:C:T
chr3:72292586	['T', 'C']	98663	193046.78313973523	-6436.513802637145	0.0071228507761657	0.0146257604157634	0.4870072101337606	0.626254	0.626254	chr3	72292586	0.2032494871967461	chr3:72292586:T:C
chr3:72292623	['TA', 'T']	98663	187285.35405578025	-6369.193096658376	0.0043451130485246	0.0097530379951296	0.4455138030523849	0.655949	0.655949	chr3	72292623	0.1831299256847014	chr3:72292623:TA:T
chr3:72293312	['A', 'T']	98663	181660.2999152988	-6200.687160258392	-0.0069271692003644	0.0079098631152469	-0.8757634739609798	0.381161	0.381161	chr3	72293312	0.4188915423235266	chr3:72293312:A:T
chr3:72293503	['C', 'A']	98663	5192.0526241106	-134.2690139684426	-0.0017856240788484	0.0132778880053408	-0.1344810317823302	0.893022	0.893022	chr3	72293503	0.0491378419391003	chr3:72293503:C:A
chr3:72293778	['T', 'C']	98663	44573.68021004399	-1391.3937471609036	0.0025369010852163	0.0050800561428338	0.4993844583381266	0.61751	0.61751	chr3	72293778	0.2093560050162256	chr3:72293778:T:C
chr3:72295450	['C', 'T']	98663	42930.09165830368	-1311.740293384193	-0.0081831526771575	0.0051672155830273	-1.5836677501973462	0.113273	0.113273	chr3	72295450	0.9458735971834874	chr3:72295450:C:T
chr3:72295820	['A', 'G']	98663	94161.3118041896	-3510.9089649834805	0.0022873504698687	0.004251151551782	0.538054322930436	0.590541	0.590541	chr3	72295820	0.2287499448656655	chr3:72295820:A:G
chr3:72296402	['A', 'G']	98663	94009.29248438892	-3502.400856755765	0.0020999525666079	0.0042511491431902	0.4939729225853549	0.621326	0.621326	chr3	72296402	0.2066804725251902	chr3:72296402:A:G
chr3:72296408	['G', 'A']	98663	33585.10603357392	-967.5740178283656	-0.0056123689769981	0.0056641567337853	-0.9908569343644156	0.321758	0.321758	chr3	72296408	0.4924706462490218	chr3:72296408:G:A
chr3:72296453	['G', 'A']	98663	58965.15991525251	-2721.848938967453	0.0061737360117575	0.0046826402558392	1.3184305593535282	0.187363	0.187363	chr3	72296453	0.7273161684234255	chr3:72296453:G:A
chr3:72297009	['C', 'T']	98663	12158.616168987815	-171.19133765737703	0.0079786138634653	0.0088206460854104	0.9045384868872776	0.365712	0.365712	chr3	72297009	0.4368607890514015	chr3:72297009:C:T
chr3:72297668	['TAAC', 'T']	98663	58873.07822480891	-2732.3699913392084	0.0058444810656367	0.0046853147919415	1.2474041393523436	0.212252	0.212252	chr3	72297668	0.6731482088113523	chr3:72297668:TAAC:T
chr3:72298328	['A', 'G']	98663	40563.68947757943	-878.9457857772519	-0.0051349287823943	0.0052878098011921	-0.9710880261307157	0.331507	0.331507	chr3	72298328	0.4795072967334868	chr3:72298328:A:G
chr3:72299080	['G', 'C']	98663	40511.51665450271	-864.4145017493759	-0.0046566964640563	0.0052884889051038	-0.8805344111740857	0.378572	0.378572	chr3	72299080	0.4218515105391031	chr3:72299080:G:C
chr3:72300425	['G', 'A']	98663	34227.55061988707	-878.3761934889327	-0.0063509115717383	0.0056237523010862	-1.1293014399854713	0.258773	0.258773	chr3	72300425	0.5870810392967085	chr3:72300425:G:A
chr3:72300712	['C', 'T']	98663	53671.89592920712	-1601.0659112688322	-0.0075255277857738	0.0047796919673179	-1.5744796604532447	0.11538	0.11538	chr3	72300712	0.9378694653778764	chr3:72300712:C:T
chr3:72301080	['C', 'T']	98663	59589.87152922095	-2758.411494756572	0.0057053246535939	0.0046681603692691	1.2221783748374522	0.221643	0.221643	chr3	72301080	0.6543459801750636	chr3:72301080:C:T
chr3:72301272	['C', 'T']	98663	59622.46025808675	-2745.959113293625	0.0059662416598996	0.004666778401686	1.278449745491273	0.201094	0.201094	chr3	72301272	0.6966008871643963	chr3:72301272:C:T
chr3:72301428	['G', 'A']	98663	45281.67162333384	-1106.153573160213	-0.0092260569748374	0.0050872208362949	-1.8135750877991923	0.0697462	0.0697462	chr3	72301428	1.1564794491868065	chr3:72301428:G:A
chr3:72301665	['A', 'G']	98663	53970.75233914866	-1331.9134526041148	-0.0097632725062753	0.0047940512869169	-2.0365390192882344	0.0416989	0.0416989	chr3	72301665	1.379875401386701	chr3:72301665:A:G
chr3:72301729	['C', 'A']	98663	62418.59173247102	-1757.5299572616027	0.002583235991545	0.0045867589770576	0.5631941866721243	0.573304	0.573304	chr3	72301729	0.241615028098223	chr3:72301729:C:A
chr3:72301813	['A', 'G']	98663	193867.0	-6327.446056878251	0.0135086715217932	0.0161747107735351	0.8351723694432865	0.403623	0.403623	chr3	72301813	0.3940240939502933	chr3:72301813:A:G
chr3:72302014	['G', 'A']	98663	6475.262520398544	-78.97605153332724	0.0164358017654715	0.0119139317067079	1.3795447355315622	0.16773	0.16773	chr3	72302014	0.7753892530216647	chr3:72302014:G:A
chr3:72302073	['A', 'G']	98663	128027.46435812188	-3637.6119431004345	-0.0077212496038461	0.0044943913671489	-1.7179744648593367	0.0858044	0.0858044	chr3	72302073	1.066490441210447	chr3:72302073:A:G
chr3:72302206	['G', 'A']	98663	193869.96497131625	-6325.11232032083	0.0143672869170488	0.0161808775112866	0.8879176612657315	0.374587	0.374587	chr3	72302206	0.4264472988407401	chr3:72302206:G:A
chr3:72302529	['A', 'C']	98663	51471.69414281518	-1249.3313005697871	-0.0101759025487799	0.0048738204386862	-2.087869809073846	0.0368121	0.0368121	chr3	72302529	1.4340094068837383	chr3:72302529:A:C
chr3:72303297	['C', 'T']	98663	105336.60876396293	-3690.748939606241	-0.001357146341789	0.0042657305877113	-0.3181509741141796	0.750371	0.750371	chr3	72303297	0.1247239587219371	chr3:72303297:C:T
chr3:72303833	['T', 'C']	98663	5597.907802568755	-144.05765216442532	-0.0095523750454258	0.012835339409925	-0.7442245771887722	0.456742	0.456742	chr3	72303833	0.3403290507324741	chr3:72303833:T:C
chr3:72303845	['C', 'T']	98663	59044.157954499344	-2708.950134316784	0.006037867193827	0.004678241677186	1.290627464432078	0.196836	0.196836	chr3	72303845	0.7058954690574778	chr3:72303845:C:T
chr3:72304172	['C', 'G']	98663	192977.8677883641	-6486.115863379272	0.0022335159185211	0.0145335790679392	0.1536796895025177	0.877863	0.877863	chr3	72304172	0.0565732551490896	chr3:72304172:C:G
chr3:72304264	['C', 'T']	98663	20833.2669349362	-212.25545591580536	-0.0055975382452299	0.006977305732956	-0.8022492433993493	0.422411	0.422411	chr3	72304264	0.3742647808693711	chr3:72304264:C:T
chr3:72304743	['G', 'A']	98663	87358.25009377627	-2789.3908310104107	0.0007887816269286	0.0042870019101119	0.1839937661488137	0.854019	0.854019	chr3	72304743	0.0685324671290678	chr3:72304743:G:A
chr3:72304781	['G', 'A']	98663	45513.99699949317	-1075.6345762752549	-0.0081550760591772	0.0050844266133092	-1.603932297464992	0.108732	0.108732	chr3	72304781	0.963642623547529	chr3:72304781:G:A
chr3:72305012	['A', 'C']	98663	12449.504728407952	-734.9866137978439	-0.0079300647337138	0.008754329192041	-0.9058449322334664	0.36502	0.36502	chr3	72305012	0.4376833392375604	chr3:72305012:A:C
chr3:72305030	['G', 'T']	98663	133360.03344383277	-3778.954953066481	-0.0048480626308144	0.0045772497593388	-1.059164975851072	0.289527	0.289527	chr3	72305030	0.5383109296766508	chr3:72305030:G:T
chr3:72305307	['T', 'G']	98663	45800.89166311861	-1034.9456060091509	-0.0081164948707077	0.0050728364042535	-1.5999914493402756	0.109604	0.109604	chr3	72305307	0.960173595977306	chr3:72305307:T:G
chr3:72305360	['C', 'T']	98663	132474.42696116696	-3872.118793218892	-0.0046607977073267	0.0045644898161845	-1.021099376933811	0.30721	0.30721	chr3	72305360	0.5125646516804521	chr3:72305360:C:T
chr3:72305415	['C', 'A']	98663	87138.24786108182	-2767.809786863525	0.0023578852490559	0.0042879215577415	0.549890014848547	0.582396	0.582396	chr3	72305415	0.2347816164970336	chr3:72305415:C:A
chr3:72305993	['C', 'T']	98663	42437.30123767143	-1518.9382860674575	0.0059829768641808	0.0051819005771037	1.1545912113050898	0.248261	0.248261	chr3	72305993	0.60509149959607	chr3:72305993:C:T
chr3:72306092	['T', 'C']	98663	42514.46358770579	-1510.1966953742262	0.0061676016703664	0.005178493507487	1.1910030709605643	0.233655	0.233655	chr3	72306092	0.6314249210416555	chr3:72306092:T:C
chr3:72306228	['A', 'G']	98663	20345.77401530897	-182.0599283364926	-0.0042934402101711	0.0070660844001728	-0.607612358842781	0.543446	0.543446	chr3	72306228	0.2648436034951546	chr3:72306228:A:G
chr3:72306338	['A', 'G']	98663	5953.051465593281	-164.13585586896806	-0.0094543172206871	0.0124587464710524	-0.758849796217779	0.447944	0.447944	chr3	72306338	0.3487762762053023	chr3:72306338:A:G
chr3:72307141	['C', 'T']	98663	44986.01551919881	-1146.846443144576	-0.0104339893707132	0.005100967744127	-2.0454921289643937	0.040809	0.040809	chr3	72307141	1.3892440472214098	chr3:72307141:C:T
chr3:72307855	['T', 'C']	98663	59296.23192505399	-2675.644262823367	0.0055781071791534	0.0046729980889678	1.1936891633494235	0.232602	0.232602	chr3	72307855	0.6333865553632472	chr3:72307855:T:C
chr3:72307867	['C', 'T']	98663	59024.5543457323	-2709.389137606053	0.0057184609489538	0.0046804386627151	1.2217788461811627	0.221794	0.221794	chr3	72307867	0.6540502066184948	chr3:72307867:C:T
chr3:72308012	['G', 'A']	98663	44632.35557202624	-1172.8736996930231	-0.009895418527885	0.0051216146626826	-1.9320896200929487	0.0533513	0.0533513	chr3	72308012	1.272854993747517	chr3:72308012:G:A
chr3:72308706	['G', 'A']	98663	193152.9577040806	-6455.588339592384	0.00302633428302	0.0148183935349287	0.2042282299958233	0.838176	0.838176	chr3	72308706	0.0766647787405295	chr3:72308706:G:A
chr3:72309650	['G', 'A']	98663	6030.36672511834	-171.75285773888794	-0.0127508377126237	0.0123857504522043	-1.0294763940084335	0.303258	0.303258	chr3	72309650	0.5181877335445625	chr3:72309650:G:A
chr3:72309772	['T', 'C']	98663	42798.90409917489	-1529.5441658934972	0.0062400146385794	0.0051679182121445	1.2074522820263442	0.227261	0.227261	chr3	72309772	0.6434750866596411	chr3:72309772:T:C
chr3:72309777	['A', 'T']	98663	42788.90318689561	-1533.0917441973993	0.0061409314932612	0.0051683681023993	1.1881761073500905	0.234767	0.234767	chr3	72309777	0.6293629496949678	chr3:72309777:A:T
chr3:72310340	['A', 'G']	98663	193886.96514362167	-6330.647950531879	0.0117387264094339	0.0162303107797075	0.7232594969229229	0.469522	0.469522	chr3	72310340	0.3283440535474863	chr3:72310340:A:G
chr3:72310376	['G', 'A']	98663	44644.97749665491	-1278.9954733022255	-0.0120360684038242	0.0051169427666563	-2.352199145602168	0.0186647	0.0186647	chr3	72310376	1.7289789861497653	chr3:72310376:G:A
chr3:72310525	['G', 'A']	98663	103810.78263117344	-3917.799232943927	-0.0035150448303587	0.0042682937940166	-0.8235245744532004	0.410212	0.410212	chr3	72310525	0.386991639292969	chr3:72310525:G:A
chr3:72311199	['C', 'A']	98663	192965.95580872067	-6489.595995050689	0.0031294962984721	0.0145263060384339	0.2154364840030258	0.829427	0.829427	chr3	72311199	0.0812218313301462	chr3:72311199:C:A
chr3:72311306	['G', 'C']	98663	60630.145175514175	-2420.5463215052764	0.000780678641618	0.0046159550121996	0.1691261373983969	0.865698	0.865698	chr3	72311306	0.0626335858210113	chr3:72311306:G:C
chr3:72311313	['T', 'G']	98663	193269.9588899475	-6429.455343801782	0.0052199707639404	0.0150097579448345	0.3477718150502776	0.728012	0.728012	chr3	72311313	0.1378614620457112	chr3:72311313:T:G
chr3:72311461	['C', 'T']	98663	12453.631119625372	-731.6871309595598	-0.0070379553880464	0.0087572194880899	-0.8036746592475276	0.421587	0.421587	chr3	72311461	0.3751127894352414	chr3:72311461:C:T
chr3:72311903	['A', 'C']	98663	192548.75790103184	-6543.892057970415	0.0043647768205456	0.0139680114894156	0.3124837650551115	0.754674	0.754674	chr3	72311903	0.122240612047872	chr3:72311903:A:C
chr3:72312006	['A', 'G']	98663	192376.7993492738	-6555.994294379108	0.0072241492401173	0.0137498638825078	0.5253978731605974	0.599308	0.599308	chr3	72312006	0.2223499249855341	chr3:72312006:A:G
chr3:72312315	['G', 'A']	98663	186395.0	-6363.014611041125	-0.0091746216295903	0.0093093727927077	-0.985525215702726	0.324369	0.324369	chr3	72312315	0.488960658074492	chr3:72312315:G:A
chr3:72312877	['A', 'T']	98663	186373.5559654973	-6381.338208745103	-0.0103698631197352	0.0093051418645887	-1.1144228933465694	0.265101	0.265101	chr3	72312877	0.5765886340410945	chr3:72312877:A:T
chr3:72312892	['C', 'T']	98663	39366.98008981884	-1512.236676990467	0.0056530140774386	0.0053336996679473	1.0598673396273577	0.289208	0.289208	chr3	72312892	0.5387896978650538	chr3:72312892:C:T
chr3:72313158	['C', 'T']	98663	81659.14034411783	-2579.1676484496224	0.0001376938594546	0.0043247600893568	0.031838496612461	0.974601	0.974601	chr3	72313158	0.0111731473418993	chr3:72313158:C:T
chr3:72313439	['A', 'T']	98663	192982.8239187504	-6491.222918853843	0.0026166423167934	0.0145540600386265	0.1797877918497544	0.85732	0.85732	chr3	72313439	0.0668570447110088	chr3:72313439:A:T
chr3:72313624	['A', 'C']	98663	186616.5658176142	-6364.446086292587	-0.0115574166466972	0.0093944842235084	-1.2302342919238003	0.218612	0.218612	chr3	72313624	0.6603260025384429	chr3:72313624:A:C
chr3:72313810	['G', 'A']	98663	103964.28955078626	-3820.033357685249	-0.0026917646256203	0.0042659989566304	-0.6309810792233566	0.528054	0.528054	chr3	72313810	0.2773216632562264	chr3:72313810:G:A
chr3:72313930	['G', 'A']	98663	6447.588146451234	-107.49567503072312	0.0213390599626865	0.0119265796916053	1.789201976967988	0.0735854	0.0735854	chr3	72313930	1.133208345016032	chr3:72313930:G:A
chr3:72314523	['T', 'C']	98663	40965.98253438892	-939.4011406720812	-0.0124171412130957	0.0053070738915821	-2.3397339978233984	0.0192995	0.0192995	chr3	72314523	1.71445394229035	chr3:72314523:T:C
chr3:72315187	['A', 'G']	98663	42986.6639939179	-1457.1941776182584	0.0074876574595549	0.005155957181075	1.4522342208423364	0.14644	0.14644	chr3	72315187	0.8343402797905066	chr3:72315187:A:G
chr3:72315422	['G', 'C']	98663	143059.39976280014	-3875.352241664149	-0.0049206359859936	0.0047877125920943	-1.0277634447227904	0.304064	0.304064	chr3	72315422	0.5170349955969074	chr3:72315422:G:C
chr3:72315455	['A', 'G']	98663	13048.16698623326	-299.73151193377333	0.0159847572033019	0.0085566788799651	1.8681029669968303	0.0617507	0.0617507	chr3	72315455	1.209358114919888	chr3:72315455:A:G
chr3:72316247	['C', 'T']	98663	3533.0	-242.9122576485453	-0.0128508599763249	0.0160066420752507	-0.8028454635213491	0.422066	0.422066	chr3	72316247	0.374619631515611	chr3:72316247:C:T
chr3:72317606	['G', 'A']	98663	13109.797247027582	-271.8307860715148	0.0158110481245453	0.0085398322546097	1.8514471541300748	0.0641082	0.0641082	chr3	72317606	1.1930864168620463	chr3:72317606:G:A
chr3:72317639	['G', 'C']	98663	37318.430103602775	-817.8155855014064	-0.0130860443744702	0.0055015081612316	-2.3786285489287904	0.0173791	0.0173791	chr3	72317639	1.7599727178271838	chr3:72317639:G:C
chr3:72318146	['G', 'A']	98663	4142.041981715352	-184.0153847783289	-0.0190853217342252	0.014857671766379	-1.2845432335780045	0.198955	0.198955	chr3	72318146	0.7012451419907102	chr3:72318146:G:A
chr3:72318755	['A', 'G']	98663	84794.09612557158	-2744.115982547562	0.0007837302903427	0.0043058217828382	0.1820164256371293	0.85557	0.85557	chr3	72318755	0.0677444520842381	chr3:72318755:A:G
chr3:72319016	['T', 'C']	98663	4455.722576459497	-172.43300363332148	-0.0239591627200698	0.0143529822525845	-1.6692811499683626	0.0950648	0.0950648	chr3	72319016	1.0219802611449398	chr3:72319016:T:C
chr3:72320721	['A', 'C']	98663	3930.5975792717527	-220.201153298996	-0.0195951149814583	0.0151933822053739	-1.2897138185944852	0.197153	0.197153	chr3	72320721	0.7051966100514077	chr3:72320721:A:C
chr3:72322374	['C', 'T']	98663	84027.9233241087	-2959.6178367819025	-0.0002817187136433	0.0042873817992846	-0.0657088001097342	0.94761	0.94761	chr3	72322374	0.0233703648742369	chr3:72322374:C:T
chr3:72322412	['C', 'A']	98663	39625.60650320802	-1397.6769782952324	0.0063364331300534	0.0053063125106295	1.194131163093073	0.23243	0.23243	chr3	72322412	0.6337078177894616	chr3:72322412:C:A
chr3:72322571	['G', 'A']	98663	5605.0	11.784887006204624	0.0140027411761774	0.0128529743088858	1.0894553151403037	0.275956	0.275956	chr3	72322571	0.5591601588063164	chr3:72322571:G:A
chr3:72322624	['G', 'C']	98663	13404.086858243376	-236.4465995660866	0.0177008618626975	0.008446535955304	2.0956356494975	0.0361171	0.0361171	chr3	72322624	1.4422871283629533	chr3:72322624:G:C
chr3:72323244	['T', 'C']	98663	126272.23867011305	-3703.9035113355294	0.008910730643495	0.0044173124228232	2.017228982368428	0.0436743	0.0436743	chr3	72323244	1.3597740470450563	chr3:72323244:T:C
chr3:72323329	['G', 'A']	98663	44411.40158741421	-2347.447614370083	0.0008614837085294	0.0051059628460476	0.1687211079485836	0.866016	0.866016	chr3	72323329	0.0624740841402516	chr3:72323329:G:A
chr3:72323407	['A', 'C']	98663	193238.8757247112	-6372.918835852684	0.0317074402733357	0.0149338809294556	2.123188233729376	0.0337406	0.0337406	chr3	72323407	1.4718471987364534	chr3:72323407:A:C
chr3:72323873	['C', 'G']	98663	41374.838710331336	-1068.6468690466088	0.0083576877480814	0.0052142255883981	1.602862708256746	0.108968	0.108968	chr3	72323873	0.9627010200759728	chr3:72323873:C:G
chr3:72324982	['C', 'A']	98663	138892.1548614701	-4164.091254257395	-0.0071391145213995	0.0046896302398995	-1.5223192781084551	0.127932	0.127932	chr3	72324982	0.8930208106020758	chr3:72324982:C:A
chr3:72325515	['C', 'T']	98663	44210.27331245121	-2373.674823731292	0.0006934860544508	0.0051158007750821	0.1355576741433442	0.892171	0.892171	chr3	72325515	0.0495518975981743	chr3:72325515:C:T
chr3:72325533	['T', 'C']	98663	3532.179002209654	-288.9997826490668	-0.036550046847268	0.0159918674211678	-2.285539636158322	0.0222833	0.0222833	chr3	72325533	1.6520204927773163	chr3:72325533:T:C
chr3:72326461	['C', 'A']	98663	20973.48803924749	-190.0268234353652	-0.005371281373503	0.0069676279007079	-0.770890961751458	0.440773	0.440773	chr3	72326461	0.3557850164932645	chr3:72326461:C:A
chr3:72326632	['T', 'C']	98663	63159.24241994182	-1154.0474759688502	0.0037753993305335	0.0045728097396243	0.8256191587895988	0.409022	0.409022	chr3	72326632	0.3882533320375367	chr3:72326632:T:C
chr3:72326788	['A', 'T']	98663	67889.63334651139	-2567.9041290824453	-0.0076478000389524	0.0044814065358269	-1.7065624325335105	0.0879066	0.0879066	chr3	72326788	1.0559785170084148	chr3:72326788:A:T
chr3:72326832	['C', 'G']	98663	113371.04351483946	-4755.770090906272	-0.0062621344799645	0.0043034501463106	-1.455142796375377	0.145633	0.145633	chr3	72326832	0.8367402040475829	chr3:72326832:C:G
chr3:72327458	['A', 'AT']	98663	67701.33037950296	-2626.279016838253	-0.008173067246942	0.0044864824089487	-1.8217094155189355	0.0685021	0.0685021	chr3	72327458	1.1642961145742543	chr3:72327458:A:AT
chr3:72327518	['G', 'A']	98663	113251.75139494774	-4764.890558274462	-0.0063191954642306	0.0043053413947554	-1.467757114901109	0.142173	0.142173	chr3	72327518	0.847182872413394	chr3:72327518:G:A
chr3:72327637	['C', 'G']	98663	41306.55989374753	-1075.213595153018	0.0082994634175819	0.0052180752199622	1.5905219966610522	0.11172	0.11172	chr3	72327637	0.9518690729710324	chr3:72327637:C:G
chr3:72327657	['C', 'T']	98663	45075.90409222717	-1353.5970655785995	0.0035321767190498	0.0050513965165647	0.6992475659883438	0.484399	0.484399	chr3	72327657	0.3147967620915993	chr3:72327657:C:T
chr3:72327834	['T', 'C']	98663	44371.09502762432	-2353.167444975501	0.0009172074813631	0.0051086072233233	0.1795415934847522	0.857513	0.857513	chr3	72327834	0.0667592872788142	chr3:72327834:T:C
chr3:72328039	['C', 'T']	98663	67753.86720120016	-2552.981334502673	-0.007499166089407	0.0044825002625967	-1.6729873173644136	0.094333	0.094333	chr3	72328039	1.0253363538075602	chr3:72328039:C:T
chr3:72328389	['G', 'T']	98663	12799.648654949418	-233.26139321168736	0.019028735195918	0.0086400905962408	2.20237681352522	0.027641	0.027641	chr3	72328389	1.5584462490465432	chr3:72328389:G:T
chr3:72328665	['CAAAGCAAAG', 'C']	98663	24417.22732985992	-475.90619726597015	-0.012090299299973	0.0065152180343872	-1.855701411090248	0.0634991	0.0634991	chr3	72328665	1.197232430106507	chr3:72328665:CAAAGCAAAG:C
chr3:72329582	['C', 'T']	98663	183220.42813123995	-6152.298560535868	-0.0049235376316606	0.0082617586677411	-0.5959430467129342	0.551215	0.551215	chr3	72329582	0.2586789726523344	chr3:72329582:C:T
chr3:72329799	['A', 'G']	98663	56955.349987836016	-1346.8184111159649	0.013790796543736	0.0046786083866998	2.947627885022349	0.00320297	0.00320297	chr3	72329799	2.4944471290525296	chr3:72329799:A:G
chr3:72330991	['G', 'A']	98663	36764.7073242435	-1687.4542619376566	-0.0003769638868524	0.0054771001282106	-0.0688254510650421	0.945129	0.945129	chr3	72330991	0.0245089108932196	chr3:72330991:G:A
chr3:72331114	['G', 'C']	98663	31603.125021541447	-376.450050273196	0.0154645328851654	0.0058055686280882	2.663741293203486	0.00772895	0.00772895	chr3	72331114	2.111879502223936	chr3:72331114:G:C
chr3:72331710	['A', 'G']	98663	44261.72922917848	-747.1226592554785	0.0173187336268142	0.0050947540490512	3.3993267310007456	0.000675787	0.000675787	chr3	72331710	3.17019016693012	chr3:72331710:A:G
chr3:72331779	['T', 'C']	98663	11038.895078809994	-325.5670777162335	0.0123043871068558	0.0092447897671107	1.3309536957378858	0.183207	0.183207	chr3	72331779	0.7370579367637196	chr3:72331779:T:C
chr3:72333807	['A', 'T']	98663	156368.1882026174	-4838.2495705770925	0.0022645401866855	0.0052762607843606	0.429194135626862	0.667783	0.667783	chr3	72333807	0.1753646411369453	chr3:72333807:A:T
chr3:72334262	['C', 'T']	98663	26113.38205242565	-508.83425395543657	0.0110266527373108	0.0062540313506155	1.7631271925468672	0.0778821	0.0778821	chr3	72334262	1.1085623467498986	chr3:72334262:C:T
chr3:72334344	['G', 'A']	98663	148250.52335434957	-4759.745495610639	-0.0048916198398937	0.0049348555142793	-0.9912387152449652	0.321571	0.321571	chr3	72334344	0.4927231238161864	chr3:72334344:G:A
chr3:72334962	['C', 'CTAAA']	98663	15884.643995986176	-773.28556987755	0.0005122033163033	0.007844296502306	0.0652962717756455	0.947938	0.947938	chr3	72334962	0.0232200668163814	chr3:72334962:C:CTAAA
chr3:72336370	['T', 'C']	98663	20459.86634094918	31.13032442086753	0.0145072582326536	0.006990794219757	2.0751945739804363	0.0379711	0.0379711	chr3	72336370	1.4205468214272206	chr3:72336370:T:C
chr3:72336733	['C', 'T']	98663	79290.44744044599	-1997.6840613588647	0.0197287319257241	0.0043421155416171	4.543575991157653	5.53733e-06	5.53733e-06	chr3	72336733	5.256699593716094	chr3:72336733:C:T
chr3:72337115	['C', 'T']	98663	41894.39696923623	-1095.8516095820232	0.0126349358514236	0.0051967863499226	2.431297921572567	0.0150466	0.0150466	chr3	72337115	1.8225616241934444	chr3:72337115:C:T
chr3:72338238	['A', 'G']	98663	2385.024173440636	193.6934109658651	0.0280688894565779	0.0198194356213117	1.4162305119523966	0.156711	0.156711	chr3	72338238	0.8049005180710853	chr3:72338238:A:G
chr3:72338820	['A', 'T']	98663	46733.78936698596	-1092.860964116884	0.014465667887065	0.0050137064635838	2.885224332962804	0.0039122	0.0039122	chr3	72338820	2.407578951257612	chr3:72338820:A:T
chr3:72340236	['A', 'G']	98663	83950.9562013461	-1073.7359414446255	0.0184016782327953	0.004310100886426	4.269430975675807	1.96155e-05	1.96155e-05	chr3	72340236	4.7074006172069724	chr3:72340236:A:G
chr3:72340359	['G', 'C']	98663	30635.863060907992	-469.6257636353471	0.0133460394201572	0.0058595088226121	2.27767204115374	0.0227483	0.0227483	chr3	72340359	1.6430510529939224	chr3:72340359:G:C
chr3:72340673	['G', 'A']	98663	46570.88807914129	-921.33015609163	0.0134724348619861	0.0050081936823571	2.690078642414921	0.00714472	0.00714472	chr3	72340673	2.146014786444416	chr3:72340673:G:A
chr3:72341922	['G', 'C']	98663	30844.500998428863	-549.8089780894938	0.0112016199107176	0.0058374836165281	1.9189124366879031	0.0549983	0.0549983	chr3	72341922	1.2596507343608392	chr3:72341922:G:C
chr3:72343159	['C', 'T']	98663	102507.35068015488	-2022.521765698068	0.0190369504259129	0.0042567111710968	4.472220374070527	7.74978e-06	7.74978e-06	chr3	72343159	5.110710626028163	chr3:72343159:C:T
chr3:72343336	['C', 'T']	98663	31760.25334495621	-711.0553606899167	0.0121745261363251	0.0057733829789719	2.108733506969412	0.0349701	0.0349701	chr3	72343336	1.4563031257866634	chr3:72343336:C:T
chr3:72344161	['A', 'C']	98663	107097.37769999471	-2170.5665414042023	0.0199963961330548	0.0042786049569096	4.673578499169925	2.96387e-06	2.96387e-06	chr3	72344161	5.528140849114033	chr3:72344161:A:C
chr3:72344611	['G', 'C']	98663	32419.95733573904	-700.1812163818523	0.0090527402915017	0.0057261951728484	1.580934637789968	0.113896	0.113896	chr3	72344611	0.9434915279703456	chr3:72344611:G:C
chr3:72344831	['C', 'G']	98663	103334.99441414412	-2073.354219053648	0.0211665537095653	0.0042591125092443	4.9697099251600925	6.71651e-07	6.71651e-07	chr3	72344831	6.172856334306409	chr3:72344831:C:G
chr3:72344876	['G', 'A']	98663	102995.4391148774	-2054.841971324372	0.020432372380136	0.004258558967291	4.797954551544811	1.60528e-06	1.60528e-06	chr3	72344876	5.794449205097677	chr3:72344876:G:A
chr3:72345008	['C', 'T']	98663	31484.14840344652	-763.6312037937685	0.011310184241538	0.0057952439422195	1.9516321235662	0.0509847	0.0509847	chr3	72345008	1.2925601317937958	chr3:72345008:C:T
chr3:72345135	['C', 'T']	98663	2120.085952624697	62.63612596547895	0.020099081551031	0.0206022453302613	0.9755772358223856	0.329276	0.329276	chr3	72345135	0.4824399226358312	chr3:72345135:C:T
chr3:72345701	['T', 'C']	98663	59891.28434582517	-2178.1290783450045	0.0076394133682648	0.0046291733394248	1.650275936570129	0.0988897	0.0988897	chr3	72345701	1.0048489406183267	chr3:72345701:T:C
chr3:72346419	['T', 'C']	98663	49519.01520450052	-342.52539126199565	0.0187813283249335	0.0049237071323863	3.814469020993705	0.000136559	0.000136559	chr3	72346419	3.864679672151612	chr3:72346419:T:C
chr3:72347090	['C', 'T']	98663	113731.35996188191	-2279.7940291579403	0.0214739024086485	0.004314872418608	4.976717808860745	6.47801e-07	6.47801e-07	chr3	72347090	6.188558385911907	chr3:72347090:C:T
chr3:72347178	['G', 'A']	98663	49298.99538768767	-343.21807889075785	0.0187236342655692	0.0049297632422765	3.798079815476632	0.000145909	0.000145909	chr3	72347178	3.835917919005881	chr3:72347178:G:A
chr3:72347751	['G', 'T']	98663	90321.64729794116	-1156.1105508952337	0.021427421604762	0.0042822015410468	5.003833051613843	5.62978e-07	5.62978e-07	chr3	72347751	6.249508576134948	chr3:72347751:G:T
chr3:72348128	['A', 'G']	98663	87831.91420664206	-895.3067416945137	0.0234390641958747	0.0042965425947388	5.455331508775429	4.89987e-08	4.89987e-08	chr3	72348128	7.309815442222833	chr3:72348128:A:G
chr3:72348133	['C', 'A']	98663	48837.4649489134	-529.8889758997205	0.0185049766734526	0.0049402491125771	3.74575780527783	0.000179952	0.000179952	chr3	72348133	3.744843322202862	chr3:72348133:C:A
chr3:72349453	['C', 'T']	98663	50841.18361699324	-376.1561542951816	0.0183696134095224	0.0048704791997796	3.77162341856498	0.000162284	0.000162284	chr3	72349453	3.789724296281254	chr3:72349453:C:T
chr3:72349942	['G', 'A']	98663	52816.17105956773	-351.52676903841655	0.0187041547519597	0.0048094336056069	3.889055611486964	0.000100701	0.000100701	chr3	72349942	3.9969662167122655	chr3:72349942:G:A
chr3:72350419	['C', 'G']	98663	51024.68877468271	-385.558105334085	0.0181171321023371	0.0048636014142748	3.725044583045552	0.000195389	0.000195389	chr3	72350419	3.709099889817721	chr3:72350419:C:G
chr3:72350918	['G', 'A']	98663	22903.62497972754	-1244.4801169585105	0.0017237656343259	0.0066526388645163	0.2591100568407749	0.795551	0.795551	chr3	72350918	0.0993319740203993	chr3:72350918:G:A
chr3:72350922	['G', 'T']	98663	2101.0	184.91850507060616	0.0633262650802198	0.0207513496687911	3.0516697029812474	0.00227633	0.00227633	chr3	72350922	2.6427647779579124	chr3:72350922:G:T
chr3:72350930	['A', 'G']	98663	3498.354576140613	218.8986932057353	0.0389987666599678	0.0162154669018363	2.4050350752189167	0.0161727	0.0161727	chr3	72350930	1.7912174694433525	chr3:72350930:A:G
chr3:72351230	['G', 'A']	98663	52662.87141669708	-320.84279481585946	0.0191855162589318	0.0048139882455732	3.985368322528441	6.74239e-05	6.74239e-05	chr3	72351230	4.17118613019694	chr3:72351230:G:A
chr3:72351871	['C', 'T']	98663	24802.016573577566	-1094.4684450937098	0.0047799223386709	0.0064259172946087	0.7438505849867084	0.456969	0.456969	chr3	72351871	0.3401132607301204	chr3:72351871:C:T
chr3:72352628	['T', 'C']	98663	64713.838618116926	-2116.3584123320684	0.015519978234511	0.0045287581885906	3.4269832011809904	0.000610576	0.000610576	chr3	72352628	3.214260270578486	chr3:72352628:T:C
chr3:72353026	['T', 'A']	98663	67606.72392115503	-2096.204908644657	0.0126272237643211	0.0044978757598859	2.807374956181825	0.00499569	0.00499569	chr3	72353026	2.3014045189501187	chr3:72353026:T:A
chr3:72353181	['A', 'G']	98663	2118.438587772326	103.6853197704763	-0.0001908598172864	0.0208242751283456	-0.0091652562266923	0.992687	0.992687	chr3	72353181	0.0031876655036141	chr3:72353181:A:G
chr3:72353233	['A', 'G']	98663	3944.2398613377663	127.03137785548792	0.0049469710784608	0.0153178939965578	0.3229537349959775	0.746731	0.746731	chr3	72353233	0.126835818874665	chr3:72353233:A:G
chr3:72353587	['T', 'C']	98663	69819.8608604854	-1838.6437014104724	0.0156337907094057	0.004464500938683	3.501800296186603	0.00046233	0.00046233	chr3	72353587	3.335047924836338	chr3:72353587:T:C
chr3:72353626	['C', 'A']	98663	2027.041090197748	33.83051423474685	0.0081225549239944	0.0210501826408086	0.3858662446114747	0.699597	0.699597	chr3	72353626	0.1551520615236057	chr3:72353626:C:A
chr3:72354118	['G', 'A']	98663	24206.981400581804	-1238.845216276896	0.0028657218216901	0.0064922871210211	0.4414040488769098	0.658921	0.658921	chr3	72354118	0.1811666511430281	chr3:72354118:G:A
chr3:72354316	['A', 'G']	98663	68801.85481418404	-1946.888432949068	0.0160800150529541	0.0044736195496452	3.594408258124931	0.000325288	0.000325288	chr3	72354316	3.4877319577138715	chr3:72354316:A:G
chr3:72354583	['A', 'G']	98663	68780.97130345755	-1951.4892394302865	0.0160012517234243	0.004474223923022	3.5763189323382285	0.000348633	0.000348633	chr3	72354583	3.45763150695754	chr3:72354583:A:G
chr3:72355032	['T', 'G']	98663	2033.5045745004545	28.634955664058207	0.0068483870864399	0.0210331893835325	0.325599078749403	0.744728	0.744728	chr3	72355032	0.1280023174109716	chr3:72355032:T:G
chr3:72355081	['A', 'C']	98663	65057.79515970341	-2117.4242587887697	0.0158155484876399	0.0045258225177584	3.4945136327336788	0.000475135	0.000475135	chr3	72355081	3.3231829768487366	chr3:72355081:A:C
chr3:72356287	['G', 'A']	98663	28012.344213920627	-1087.9468162136	0.0029667720433146	0.0061088276862746	0.4856532538936104	0.627214	0.627214	chr3	72356287	0.2025842563585523	chr3:72356287:G:A
chr3:72356583	['G', 'A']	98663	40202.96450765911	-825.7857195745736	0.0208321745499844	0.0052697774275083	3.953141254361189	7.71856e-05	7.71856e-05	chr3	72356583	4.112463715517524	chr3:72356583:G:A
chr3:72356761	['G', 'C']	98663	38229.42464698071	-1042.5980658585895	0.0161516787727363	0.0053698284466605	3.007857501068012	0.00263163	0.00263163	chr3	72356761	2.579775171385586	chr3:72356761:G:C
chr3:72356801	['T', 'A']	98663	40281.12404711702	-841.2143603084061	0.0201842997169111	0.0052654878679151	3.833319955004116	0.000126504	0.000126504	chr3	72356801	3.8978957420734366	chr3:72356801:T:A
chr3:72356927	['A', 'G']	98663	2808.284634020253	125.08902944170818	0.0109081412695918	0.0180554158333967	0.6041478839504366	0.545747	0.545747	chr3	72356927	0.2630086429519001	chr3:72356927:A:G
chr3:72357153	['A', 'T']	98663	10484.125239500016	-402.7565961939861	0.0181105004382174	0.0094707596586982	1.912254253182766	0.0558465	0.0558465	chr3	72357153	1.25300403970714	chr3:72357153:A:T
chr3:72357315	['G', 'A']	98663	2800.2270538746134	127.09928686530482	0.0111786026674889	0.0180795312891354	0.6183015747873103	0.536378	0.536378	chr3	72357315	0.2705290434127984	chr3:72357315:G:A
chr3:72358065	['C', 'G']	98663	2039.1446744242617	29.2431665781472	0.0071954703368721	0.0209977357603809	0.3426783925173868	0.731841	0.731841	chr3	72358065	0.1355832636455673	chr3:72358065:C:G
chr3:72359473	['C', 'G']	98663	2811.028491212422	128.29680629878436	0.0107777545027645	0.0180487191705726	0.597147886279763	0.55041	0.55041	chr3	72359473	0.2593136843194803	chr3:72359473:C:G
chr3:72359560	['C', 'A']	98663	1981.0803170516629	34.84384914643163	0.0146170366757503	0.0213017218422156	0.6861903832948587	0.492595	0.492595	chr3	72359560	0.3075100007052592	chr3:72359560:C:A
chr3:72359770	['T', 'G']	98663	24017.6777460163	-1292.1892447677355	0.0035054171548029	0.006522739369623	0.5374148737458311	0.590982	0.590982	chr3	72359770	0.2284257465632824	chr3:72359770:T:G
chr3:72360332	['C', 'T']	98663	66134.83427806557	-2072.3434104035387	0.0137964772615081	0.0045195014375499	3.0526546903782283	0.00226887	0.00226887	chr3	72360332	2.644190387279484	chr3:72360332:C:T
chr3:72360705	['A', 'G']	98663	64934.179987788906	-2165.3030170091965	0.0169014453578027	0.0045959034012364	3.6775023063486487	0.000235654	0.000235654	chr3	72360705	3.627725184110651	chr3:72360705:A:G
chr3:72360708	['G', 'A']	98663	2064.173421583368	30.19789141519353	0.0094563359565388	0.0210874333324132	0.4484346580958082	0.653841	0.653841	chr3	72360708	0.1845278498684225	chr3:72360708:G:A
chr3:72361906	['A', 'T']	98663	1994.2021225913045	36.40720222481304	0.0156438011753586	0.0212357294392395	0.736673596267047	0.461323	0.461323	chr3	72361906	0.3359948924021897	chr3:72361906:A:T
chr3:72362600	['T', 'A']	98663	1987.0402793403675	40.44949675629442	0.0161775067385099	0.0212611624957036	0.760894741375452	0.446722	0.446722	chr3	72362600	0.34996265902731	chr3:72362600:T:A
chr3:72363115	['T', 'C']	98663	24011.703596334737	-1281.4764793796794	0.0037364971980295	0.0065215619666459	0.5729451344845886	0.566683	0.566683	chr3	72363115	0.2466598156220175	chr3:72363115:T:C
chr3:72363136	['C', 'T']	98663	2037.0206462467816	31.41180815304461	0.0076428435253045	0.0210063788941623	0.3638344125759071	0.715982	0.715982	chr3	72363136	0.1450978958470858	chr3:72363136:C:T
chr3:72363792	['A', 'G']	98663	40996.47936540118	-896.8837593596888	0.0153034977327879	0.005228229928655	2.927089653978702	0.00342228	0.00342228	chr3	72363792	2.465684460756276	chr3:72363792:A:G
chr3:72363963	['T', 'C']	98663	26228.70940040959	-1200.599790567616	0.0068364464511529	0.0062717829306216	1.0900323762441446	0.275702	0.275702	chr3	72363963	0.5595600834197492	chr3:72363963:T:C
chr3:72364536	['T', 'C']	98663	173934.86626999418	-5675.396675641119	-0.0035276836403449	0.0065746824398922	-0.536555745862424	0.591576	0.591576	chr3	72364536	0.2279894534699265	chr3:72364536:T:C
chr3:72365648	['C', 'G']	98663	85485.26023216911	-3795.544300343288	-0.0212166359336586	0.0042947576471126	-4.940124141328976	7.82003e-07	7.82003e-07	chr3	72365648	6.106791580851985	chr3:72365648:C:G
chr3:72365664	['T', 'C']	98663	41232.61201338197	-801.6618832578384	0.0183142801267717	0.005217301254772	3.5102976102866523	0.000447805	0.000447805	chr3	72365664	3.3489110615826103	chr3:72365664:T:C
chr3:72365875	['C', 'T']	98663	127714.24457849658	-4609.828580447796	-0.01224502822783	0.0044374842797244	-2.7594527565493543	0.00579089	0.00579089	chr3	72365875	2.237254684565285	chr3:72365875:C:T
chr3:72365986	['TC', 'T']	98663	128892.33642244428	-4545.135141171989	-0.0126280175270005	0.0044550106630321	-2.8345650509409874	0.00458974	0.00458974	chr3	72365986	2.3382119157184005	chr3:72365986:TC:T
chr3:72366147	['C', 'G']	98663	44713.32981203998	-1053.3942591609368	0.0142639971694119	0.0050609274049108	2.818455201623889	0.00482649	0.00482649	chr3	72366147	2.3163685892872627	chr3:72366147:C:G
chr3:72366175	['A', 'G']	98663	174935.5036694644	-5810.981710131705	-0.0060987520576341	0.006697319733742	-0.910625787642745	0.362495	0.362495	chr3	72366175	0.4406979794030159	chr3:72366175:A:G
chr3:72367011	['C', 'T']	98663	43443.85537043254	-1090.9990190330232	0.0093271396727011	0.0051119805092219	1.8245647955572384	0.0680698	0.0680698	chr3	72367011	1.1670455254204344	chr3:72367011:C:T
chr3:72368221	['C', 'T']	98663	95805.3628004582	-2542.654887176407	0.0148577145882488	0.0042460437925911	3.499190143581132	0.000466879	0.000466879	chr3	72368221	3.3307956599934343	chr3:72368221:C:T
chr3:72368706	['A', 'T']	98663	151816.46485083783	-5754.971529577917	-0.008772327858809	0.0050345481090066	-1.7424260666246512	0.081437	0.081437	chr3	72368706	1.0891782333796571	chr3:72368706:A:T
chr3:72369504	['G', 'T']	98663	195243.95779487336	-6784.045155222824	0.0060897484023849	0.0214628944988537	0.2837337900864304	0.776615	0.776615	chr3	72369504	0.1097942254892803	chr3:72369504:G:T
chr3:72369774	['G', 'T']	98663	172632.99779027925	-5614.730917234595	-0.0023928573712455	0.0064300452365836	-0.372136941997148	0.709792	0.709792	chr3	72369774	0.1488688998537891	chr3:72369774:G:T
chr3:72370075	['C', 'T']	98663	31226.4814600819	-443.83545153801145	0.0136226249231415	0.0058179672133102	2.341475024468344	0.0192097	0.0192097	chr3	72370075	1.716479417510088	chr3:72370075:C:T
chr3:72370872	['A', 'C']	98663	22783.463830995057	-1160.2520833803558	0.0028875074675839	0.0066494438692419	0.4342479648471933	0.664109	0.664109	chr3	72370872	0.1777606341658359	chr3:72370872:A:C
chr3:72371163	['C', 'T']	98663	72612.56755195133	-2985.8396333488126	-0.0135460459216944	0.0044135558183867	-3.0691910285267263	0.00214698	0.00214698	chr3	72371163	2.668172001176278	chr3:72371163:C:T
chr3:72371536	['T', 'C']	98663	22956.32674120401	-1205.751165133535	0.0033567516377388	0.0066308126678037	0.5062353298016946	0.612693	0.612693	chr3	72371536	0.2127570814417355	chr3:72371536:T:C
chr3:72375320	['A', 'G']	98663	43710.4175215928	-1149.444712546108	0.004728292280287	0.0051084934705142	0.925574693905016	0.354669	0.354669	chr3	72375320	0.4501767695694928	chr3:72375320:A:G
chr3:72376919	['T', 'A']	98663	52858.65733529993	-1343.122339214368	0.0044167551486708	0.0050494852552556	0.8746941372041314	0.381742	0.381742	chr3	72376919	0.4182300554955366	chr3:72376919:T:A
chr3:72380468	['C', 'T']	98663	26562.961521307225	-1304.9699701346103	0.0009846894517023	0.0062423658539871	0.1577429895547394	0.87466	0.87466	chr3	72380468	0.0581607342000107	chr3:72380468:C:T
chr3:72383737	['G', 'A']	98663	124456.75152320026	-4413.717606034632	-0.005263156172668	0.0043945919438583	-1.1976438859183691	0.231059	0.231059	chr3	72383737	0.6362771105721836	chr3:72383737:G:A
chr3:72385514	['G', 'T']	98663	26271.19526411288	-1268.9895125180203	0.002905883499556	0.0062715144669966	0.4633463758790789	0.643117	0.643117	chr3	72385514	0.1917100102296856	chr3:72385514:G:T
chr3:72387159	['G', 'T']	98663	17920.544901682548	38.49838960018224	0.0166422428854336	0.0073995835582915	2.249078310195608	0.0245097	0.0245097	chr3	72387159	1.610662004502387	chr3:72387159:G:T
chr3:72387997	['T', 'C']	98663	21620.944508084547	-1085.5185929099478	0.0059197133531059	0.0068168358903732	0.8683960488862268	0.38518	0.38518	chr3	72387997	0.4143362711714289	chr3:72387997:T:C
chr3:72388262	['C', 'T']	98663	42367.58242270654	-1092.6673041348968	0.0046927615822596	0.0051656087958583	0.9084624422240796	0.363636	0.363636	chr3	72388262	0.4393331281249616	chr3:72388262:C:T
chr3:72388530	['G', 'A']	98663	42146.41740408493	-1106.6564248003954	0.0051529794774444	0.0051775092857076	0.995262237707438	0.319611	0.319611	chr3	72388530	0.495378282058011	chr3:72388530:G:A
chr3:72388580	['A', 'G']	98663	9400.333880728644	-644.8028742407025	-0.0112611334421557	0.0099748393928425	-1.1289538606743048	0.25892	0.25892	chr3	72388580	0.5868344016541072	chr3:72388580:A:G
chr3:72389924	['C', 'T']	98663	26512.22457957852	-1301.095782405238	0.002528542542343	0.0062473726536415	0.4047369482384135	0.685672	0.685672	chr3	72389924	0.163883584957517	chr3:72389924:C:T
chr3:72390217	['C', 'T']	98663	26503.68628424884	-1294.8600912743962	0.002853085144226	0.0062481310007092	0.4566301737114952	0.647938	0.647938	chr3	72390217	0.1884665489844977	chr3:72390217:C:T
chr3:72397836	['C', 'T']	98663	4979.454223853062	-199.5776651058142	0.0164967258045934	0.013551372547625	1.2173472278632402	0.223475	0.223475	chr3	72397836	0.6507710540502902	chr3:72397836:C:T
chr3:72397923	['G', 'A']	98663	43046.417056951126	-995.5053389889456	0.0048947769637811	0.0051383699896562	0.9525933269956324	0.340798	0.340798	chr3	72397923	0.4675029625893531	chr3:72397923:G:A
chr3:72398739	['C', 'G']	98663	105802.80914049353	-4461.457318654182	-0.0099930562172083	0.0042587475455174	-2.3464777168411	0.0189538	0.0189538	chr3	72398739	1.722303706351001	chr3:72398739:C:G
chr3:72402614	['T', 'C']	98663	27313.090307275863	-1360.1424947593691	0.0012362344573765	0.0061717929532023	0.2003039419420482	0.841243	0.841243	chr3	72402614	0.0750785365260903	chr3:72402614:T:C
chr3:72404457	['AC', 'A']	98663	90844.33583057926	-1981.63129279668	0.0097042222045066	0.0042586300006449	2.278719260193286	0.0226859	0.0226859	chr3	72404457	1.6442439866302605	chr3:72404457:AC:A
chr3:72405005	['A', 'T']	98663	3409.496714902265	-138.2842942999053	-0.0061783430618021	0.0163233611057581	-0.3784969910163112	0.705062	0.705062	chr3	72405005	0.1517726914143375	chr3:72405005:A:T
chr3:72406122	['A', 'C']	98663	42699.22279104658	-1152.6830457508718	0.0048979802548334	0.0051513837519078	0.9508086546686396	0.341704	0.341704	chr3	72406122	0.4663499373037837	chr3:72406122:A:C
chr3:72406214	['A', 'G']	98663	43874.55974900149	-1001.9077764967996	0.0043052857268754	0.0051099974424965	0.8425220903382804	0.399498	0.399498	chr3	72406214	0.3984853905455793	chr3:72406214:A:G
chr3:72406296	['G', 'A']	98663	44267.178728192455	-987.0789329906978	0.0043502807295407	0.005094756160561	0.853874178163156	0.393177	0.393177	chr3	72406296	0.4054118953801838	chr3:72406296:G:A
chr3:72406646	['A', 'C']	98663	44179.05999290384	-936.0901802945118	0.0051979512606596	0.0050980821515368	1.0195895448826264	0.307926	0.307926	chr3	72406646	0.5115536395157508	chr3:72406646:A:C
chr3:72408070	['A', 'G']	98663	126101.0590864858	-4358.71515760366	-0.0048290757904168	0.0044171116265546	-1.09326550893249	0.27428	0.27428	chr3	72408070	0.5618058592066628	chr3:72408070:A:G
chr3:72409628	['T', 'TGC']	98663	27201.13546143865	-1334.7710136434532	0.0018902827693557	0.0061809332515705	0.3058248151887751	0.759739	0.759739	chr3	72409628	0.1193355792031162	chr3:72409628:T:TGC
chr3:72411152	['T', 'C']	98663	27079.195692058187	-1313.103707873905	0.0023850309485049	0.0061909430236628	0.3852451782206544	0.700057	0.700057	chr3	72411152	0.1548665974462434	chr3:72411152:T:C
chr3:72413427	['T', 'C']	98663	44365.99344099429	-997.2395341366748	0.0041564782023779	0.0050875453773562	0.8169908854037309	0.413936	0.413936	chr3	72413427	0.3830668013802054	chr3:72413427:T:C
chr3:72417683	['T', 'G']	98663	17253.923650812958	-909.8881397558408	0.0009790161278314	0.0075792209493667	0.1291710763377664	0.897223	0.897223	chr3	72417683	0.0470996019581589	chr3:72417683:T:G
chr3:72420500	['T', 'C']	98663	116352.48229891116	-4807.352227493518	-0.0109476867896107	0.0043340888537149	-2.5259488577920965	0.0115402	0.0115402	chr3	72420500	1.93778666447806	chr3:72420500:T:C
chr3:72422971	['G', 'A']	98663	157251.6579987835	-5614.032801682345	-0.0082603670824032	0.0052836223197591	-1.5633909054233668	0.117964	0.117964	chr3	72422971	0.928250509530933	chr3:72422971:G:A
chr3:72424044	['T', 'C']	98663	37081.013360771234	-907.7715505561216	0.0102833740118796	0.0054419491582963	1.8896490416861944	0.0588078	0.0588078	chr3	72424044	1.2305650672521304	chr3:72424044:T:C
chr3:72426780	['G', 'C']	98663	38047.78450652826	-1109.5122234638286	0.0059604912652792	0.0053971112840096	1.1043854668957351	0.269429	0.269429	chr3	72426780	0.5695556607951268	chr3:72426780:G:C
chr3:72428668	['A', 'C']	98663	68722.02025547443	-2893.044740296076	-0.0163066192511572	0.0044676069850212	-3.649967265659084	0.000262409	0.000262409	chr3	72428668	3.5810212737807228	chr3:72428668:A:C
chr3:72432310	['A', 'C']	98663	21774.10345841189	-1110.2446779438924	0.004626749100785	0.006796251693114	0.6807795399150575	0.496013	0.496013	chr3	72432310	0.3045069409406929	chr3:72432310:A:C
chr3:72436083	['C', 'A']	98663	26741.77603966016	-1292.0895270967271	0.0022400755898499	0.0062247623368544	0.3598652396071852	0.718949	0.718949	chr3	72436083	0.1433019160206635	chr3:72436083:C:A
chr3:72439389	['G', 'C']	98663	63554.30648676596	-2437.814720967943	-0.0142828269509448	0.0045555348554904	-3.135268942949889	0.00171747	0.00171747	chr3	72439389	2.76511084026448	chr3:72439389:G:C
chr3:72441601	['G', 'T']	98663	86731.70233364425	-3214.335840026799	-0.0087344554387567	0.0042882634779367	-2.036828073577044	0.0416699	0.0416699	chr3	72441601	1.3801775417673512	chr3:72441601:G:T
chr3:72443915	['A', 'T']	98663	38392.56082156509	-1135.4302794016735	0.0067859347559978	0.0053776894354812	1.2618681010519317	0.206999	0.206999	chr3	72443915	0.6840317525891254	chr3:72443915:A:T
chr3:72444771	['A', 'G']	98663	26068.642190303384	-1308.9775836664935	0.0030643998069801	0.0062900650875667	0.487180937608644	0.626131	0.626131	chr3	72444771	0.2033347935864679	chr3:72444771:A:G
chr3:72444934	['G', 'A']	98663	43105.11649383166	-1066.7748336326629	0.0038760579108531	0.0051362335456995	0.7546498570140877	0.450461	0.450461	chr3	72444934	0.3463428033929751	chr3:72444934:G:A
chr3:72448203	['AAGACAC', 'A']	98663	69649.53315752104	-2216.652441918863	0.0064065898005008	0.0044685404146582	1.433709714135106	0.151658	0.151658	chr3	72448203	0.8191346755991666	chr3:72448203:AAGACAC:A
chr3:72449285	['T', 'C']	98663	26692.97601670519	-1228.4590717717697	0.0026898553981004	0.0062132804420857	0.43292032657671	0.665074	0.665074	chr3	72449285	0.1771300298793378	chr3:72449285:T:C
chr3:72450804	['C', 'G']	98663	27439.70815765033	-1241.7333331252432	0.0026342616001359	0.0062530191309853	0.4212783528971631	0.673553	0.673553	chr3	72450804	0.1716282251794194	chr3:72450804:C:G
chr3:72452339	['T', 'C']	98663	70688.61284011192	-2244.4216820662923	0.0055098306474536	0.0044532185594774	1.2372693084482822	0.21599	0.21599	chr3	72452339	0.6655663555405195	chr3:72452339:T:C
chr3:72452843	['C', 'T']	98663	26210.78187439809	-1230.8852359762	0.0034150420392622	0.0062636149767646	0.5452190231887846	0.585604	0.585604	chr3	72452843	0.2323959654674332	chr3:72452843:C:T
chr3:72453202	['C', 'T']	98663	26193.38935065988	-1229.698955852978	0.0033505923525013	0.0062657526312986	0.534746988855661	0.592826	0.592826	chr3	72453202	0.2270727574428432	chr3:72453202:C:T
chr3:72455271	['G', 'A']	98663	71076.08549503797	-2238.2374714558564	0.0056697728596099	0.0044472120811906	1.274904986787128	0.202346	0.202346	chr3	72455271	0.6939053763729723	chr3:72455271:G:A
chr3:72455503	['A', 'G']	98663	70322.4147829789	-2301.22707511304	0.0053784599478008	0.0044587540802063	1.2062697002459466	0.227716	0.227716	chr3	72455503	0.6426064534973464	chr3:72455503:A:G
chr3:72455754	['C', 'T']	98663	86254.36501773949	-3508.9132977509	-0.010178176823203	0.0042913899234899	-2.371766957714616	0.0177052	0.0177052	chr3	72455754	1.751899163037144	chr3:72455754:C:T
chr3:72455818	['C', 'T']	98663	26326.935206584763	-1216.3973101434804	0.0037519199619981	0.0062533490384947	0.5999856938900848	0.548517	0.548517	chr3	72455818	0.2608099079401694	chr3:72455818:C:T
chr3:72456165	['A', 'G']	98663	70870.05626007362	-2212.1969992620666	0.0060609745231659	0.0044497994678601	1.3620781266533375	0.173176	0.173176	chr3	72456165	0.7615122958624648	chr3:72456165:A:G
chr3:72456494	['C', 'T']	98663	26256.86288720402	-1234.8626470961483	0.0031107168487169	0.0062590740802546	0.4969931348999791	0.619195	0.619195	chr3	72456494	0.208172559239209	chr3:72456494:C:T
chr3:72457301	['A', 'G']	98663	71070.77117509884	-2249.191208172679	0.0059899007313848	0.0044474140842772	1.3468277560573063	0.178039	0.178039	chr3	72457301	0.7494848537048462	chr3:72457301:A:G
chr3:72457814	['A', 'G']	98663	70177.09177260101	-2277.30013339062	0.0054480625672635	0.0044603067425358	1.2214546850125745	0.221917	0.221917	chr3	72457814	0.653809427270485	chr3:72457814:A:G
chr3:72458368	['A', 'G']	98663	70044.90876097401	-2304.2143945490507	0.0053000893086425	0.0044617242450845	1.1879015863612947	0.234875	0.234875	chr3	72458368	0.629163206891418	chr3:72458368:A:G
chr3:72458973	['C', 'G']	98663	8735.442690912041	-191.939362813691	0.0210846827254209	0.0103201498280376	2.043059749785634	0.0410492	0.0410492	chr3	72458973	1.386695302344079	chr3:72458973:C:G
chr3:72459361	['T', 'C']	98663	69978.31311841043	-2294.601216844302	0.005952391781541	0.0044627774968313	1.333786366397918	0.182277	0.182277	chr3	72459361	0.7392681278521924	chr3:72459361:T:C
chr3:72459745	['T', 'A']	98663	93287.23719449763	-3369.367879919504	0.0060342435510872	0.0042753033636689	1.4114188018482323	0.158124	0.158124	chr3	72459745	0.8010022080151593	chr3:72459745:T:A
chr3:72460120	['T', 'C']	98663	183556.72088261825	-6875.003534526091	-0.0059849219998241	0.0084080343647324	-0.7118098880432684	0.476584	0.476584	chr3	72460120	0.3218605419902994	chr3:72460120:T:C
chr3:72460169	['T', 'A']	98663	184461.8696154548	-6845.848289641129	-0.0084530345596759	0.0086762388004056	-0.974274078219326	0.329923	0.329923	chr3	72460169	0.4815874073255235	chr3:72460169:T:A
chr3:72460486	['T', 'C']	98663	91993.58044240788	-3588.314021447898	-0.0080732232217139	0.0042621527184794	-1.8941656376391147	0.0582059	0.0582059	chr3	72460486	1.23503299116499	chr3:72460486:T:C
chr3:72461313	['A', 'T']	98663	184488.95912016623	-6852.071150296977	-0.0082339248037415	0.0086846932915234	-0.9480962110404204	0.343083	0.343083	chr3	72461313	0.4646008010027186	chr3:72461313:A:T
chr3:72461439	['T', 'C']	98663	184535.35180117167	-6854.750937877484	-0.0089039034735983	0.0086984929979301	-1.023614489971662	0.30602	0.30602	chr3	72461439	0.5142501891857474	chr3:72461439:T:C
chr3:72462208	['G', 'A']	98663	113210.47446098954	-4619.802929810025	-0.0065151295812819	0.0043136146241458	-1.5103643113626688	0.130954	0.130954	chr3	72462208	0.8828812314778005	chr3:72462208:G:A
chr3:72463093	['G', 'A']	98663	26452.804338130954	-561.8927773866806	0.0041150573503345	0.006216015983983	0.6620088109390241	0.507967	0.507967	chr3	72463093	0.2941645006755722	chr3:72463093:G:A
chr3:72463229	['C', 'T']	98663	123230.22903023052	-3888.7063641725767	-0.0014336868542144	0.0043970686158154	-0.3260551470717807	0.744383	0.744383	chr3	72463229	0.1282035537176504	chr3:72463229:C:T
chr3:72464441	['A', 'G']	98663	77276.01433495543	-3266.816155244087	0.0013355282840886	0.0043719654477368	0.3054754892402086	0.760005	0.760005	chr3	72464441	0.1191835505280684	chr3:72464441:A:G
chr3:72464858	['C', 'G']	98663	23422.899224570483	-1386.6191728886745	-0.0050245578051703	0.0066162757272429	-0.7594238832099157	0.447601	0.447601	chr3	72464858	0.34910895187113	chr3:72464858:C:G
chr3:72465071	['T', 'C']	98663	33327.715728013616	-1969.7757858738444	-0.0072288581270243	0.0057002852385692	-1.268157263098423	0.204745	0.204745	chr3	72465071	0.6887866951788926	chr3:72465071:T:C
chr3:72465179	['TG', 'T']	98663	43852.222506056845	-1311.739471831443	0.0072909456797282	0.0050961530173892	1.4306763660451196	0.152526	0.152526	chr3	72465179	0.816656118979022	chr3:72465179:TG:T
chr3:72465525	['T', 'C']	98663	77107.31957581843	-3213.0840923529345	0.0015862506235532	0.0043762050652079	0.3624717306244171	0.717	0.717	chr3	72465525	0.1444808443321999	chr3:72465525:T:C
chr3:72466264	['G', 'A']	98663	183813.31521011985	-6014.880689530661	0.0032630236499804	0.0084124118965781	0.3878820592828746	0.698104	0.698104	chr3	72466264	0.1560798735636538	chr3:72466264:G:A
chr3:72466396	['A', 'G']	98663	9743.592537782415	-320.5782898626614	0.0156035086410771	0.00981736947274	1.589377753827388	0.111978	0.111978	chr3	72466396	0.9508672935540244	chr3:72466396:A:G
chr3:72466690	['A', 'G']	98663	106852.66012793603	-3111.599403882811	-0.003808556778769	0.0042987225150994	-0.8859740923940386	0.375634	0.375634	chr3	72466690	0.425235105053153	chr3:72466690:A:G
chr3:72466776	['G', 'A']	98663	105216.1955598358	-2940.784715100336	-0.0015601396005827	0.0042923300675585	-0.3634714889179532	0.716253	0.716253	chr3	72466776	0.1449335459938839	chr3:72466776:G:A
chr3:72466905	['T', 'G']	98663	30370.69387031048	-1307.0891427852653	0.0042200566676592	0.005889006933123	0.7165990319901394	0.473623	0.473623	chr3	72466905	0.3245672156378746	chr3:72466905:T:G
chr3:72467055	['C', 'T']	98663	103440.30735228512	-2795.8270521470586	3.481797877788056e-05	0.004288211713504	0.0081194635675834	0.993522	0.993522	chr3	72467055	0.0028225116716128	chr3:72467055:C:T
chr3:72467214	['G', 'A']	98663	104050.31047557262	-2801.045446325124	0.0007395665391139	0.0042891401513079	0.1724276925034557	0.863102	0.863102	chr3	72467214	0.0639378770315855	chr3:72467214:G:A
chr3:72467708	['A', 'G']	98663	30396.005027876334	-1292.860491313235	0.0034550434572177	0.0058832402356896	0.5872688040611234	0.557025	0.557025	chr3	72467708	0.2541253126927024	chr3:72467708:A:G
chr3:72467728	['G', 'C']	98663	30818.06063862139	-1239.5972798152968	0.003112551354883	0.0058509462475064	0.5319740129572387	0.594745	0.594745	chr3	72467728	0.2256692003735667	chr3:72467728:G:C
chr3:72468305	['C', 'CA']	98663	20054.21662941532	-758.1676460487162	0.0017917811541888	0.0070711603048453	0.2533928064056241	0.799965	0.799965	chr3	72468305	0.0969290138072851	chr3:72468305:C:CA
chr3:72468889	['A', 'G']	98663	11244.02567559349	-25.73751149580427	0.0102099541138887	0.0091995260022729	1.1098348014197907	0.267073	0.267073	chr3	72468889	0.5733700151748627	chr3:72468889:A:G
chr3:72470102	['G', 'C']	98663	11398.3503153071	-6.860917267151407	0.0097340374292498	0.0091368786271432	1.0653569809204404	0.286717	0.286717	chr3	72470102	0.5425465561385809	chr3:72470102:G:C
chr3:72471092	['T', 'C']	98663	142899.0703938365	-5134.313509613086	-0.0087494795033191	0.0047481941890093	-1.8426962240869589	0.0653764	0.0653764	chr3	72471092	1.184578997845289	chr3:72471092:T:C
chr3:72471490	['A', 'G']	98663	150824.5736849041	-5302.302698481533	-0.0044625758062801	0.0049962320775959	-0.893188254062736	0.371759	0.371759	chr3	72471490	0.429738508742729	chr3:72471490:A:G
chr3:72472061	['C', 'CA']	98663	184823.71909372	-6722.023125446625	-0.0093541525784878	0.0087596589046624	-1.067867217239365	0.285583	0.285583	chr3	72472061	0.5442676485272827	chr3:72472061:C:CA
chr3:72472242	['T', 'C']	98663	28967.339970396795	-1368.1919436112914	0.004588246694821	0.0060087367165813	0.7635958956496846	0.44511	0.44511	chr3	72472242	0.3515326485931602	chr3:72472242:T:C
chr3:72472367	['G', 'T']	98663	150769.9219548293	-5296.190502654804	-0.0041594446075537	0.0049940727200754	-0.832876259657438	0.404917	0.404917	chr3	72472367	0.3926339894671844	chr3:72472367:G:T
chr3:72472675	['T', 'C']	98663	150726.08140548653	-5303.668368752135	-0.0044842076698482	0.0049931343337659	-0.8980747102123554	0.369148	0.369148	chr3	72472675	0.4327994801910402	chr3:72472675:T:C
chr3:72472978	['G', 'A']	98663	43947.28026246401	-1519.1910529905997	0.0055493413728901	0.005090918051242	1.0900472796917604	0.275695	0.275695	chr3	72472978	0.559571110180408	chr3:72472978:G:A
chr3:72473165	['C', 'T']	98663	150810.22602830062	-5303.11768527835	-0.0045114367172015	0.0050006806350528	-0.9021645344791868	0.366972	0.366972	chr3	72473165	0.4353670711958547	chr3:72473165:C:T
chr3:72473253	['T', 'C']	98663	164307.04121115513	-5411.837735811803	-0.0034038313183045	0.0058629075629434	-0.5805705243962	0.561531	0.561531	chr3	72473253	0.2506262629870149	chr3:72473253:T:C
chr3:72473765	['G', 'A']	98663	10921.774884446968	49.825703692124016	0.0127728966668225	0.0093201066368478	1.3704667944810591	0.170544	0.170544	chr3	72473765	0.7681635551350848	chr3:72473765:G:A
chr3:72474234	['C', 'T']	98663	30454.61583058565	-1377.751658276793	0.0040949406906068	0.0060397426137727	0.677999205010649	0.497774	0.497774	chr3	72474234	0.3029677914385953	chr3:72474234:C:T
chr3:72475325	['G', 'A']	98663	15648.427443388	-12.492912694322564	0.0064287112620078	0.0079218262475029	0.8115188418875261	0.41707	0.41707	chr3	72475325	0.3797910479940878	chr3:72475325:G:A
chr3:72476927	['A', 'C']	98663	151329.54083753188	-5356.98149806661	-0.0048134014845772	0.0050166906400296	-0.95947743840725	0.337321	0.337321	chr3	72476927	0.4719566208617193	chr3:72476927:A:C
chr3:72478176	['G', 'T']	98663	151522.89338280016	-5340.498255412682	-0.0050339085155457	0.0050219833045557	-1.0023746018787492	0.316165	0.316165	chr3	72478176	0.5000862088762494	chr3:72478176:G:T
chr3:72478218	['T', 'C']	98663	192733.72072939583	-6502.36328139985	0.0124553911916196	0.0140929733352769	0.8838015155000597	0.376806	0.376806	chr3	72478218	0.4238821904169917	chr3:72478218:T:C
chr3:72478240	['T', 'A']	98663	30011.387796273404	-1248.4153490979268	0.003468946116619	0.005913487337648	0.5866159710081854	0.557463	0.557463	chr3	72478240	0.253783952367841	chr3:72478240:T:A
chr3:72478306	['G', 'A']	98663	192729.90683248697	-6504.044250527129	0.0119873872703635	0.0140841709203961	0.8511248079930548	0.394702	0.394702	chr3	72478306	0.4037306729792929	chr3:72478306:G:A
chr3:72478470	['G', 'GC']	98663	192732.8137828277	-6502.23263661013	0.0122321230542332	0.0140883359057846	0.8682447051259462	0.385262	0.385262	chr3	72478470	0.4142438251530381	chr3:72478470:G:GC
chr3:72478569	['T', 'C']	98663	192731.86030812893	-6503.9974707844085	0.011815104918076	0.0140870314715662	0.8387221212591194	0.401627	0.401627	chr3	72478569	0.3961770987593147	chr3:72478569:T:C
chr3:72479085	['A', 'C']	98663	33040.34416558547	-1605.3057989134952	0.0044483619044769	0.0056939089357908	0.7812492181803941	0.434658	0.434658	chr3	72479085	0.3618523226558938	chr3:72479085:A:C
chr3:72481200	['T', 'C']	98663	146596.80167056934	-5737.495787055351	-0.0044288146691725	0.0048850093599469	-0.9066133435659696	0.364614	0.364614	chr3	72481200	0.4381666598554347	chr3:72481200:T:C
chr3:72481621	['A', 'G']	98663	142513.3333772713	-5399.737492813961	-0.0015851915275813	0.004763426899779	-0.3327838467836936	0.739298	0.739298	chr3	72481621	0.131180468684315	chr3:72481621:A:G
chr3:72482342	['A', 'G']	98663	146817.36876089685	-5702.384547488748	-0.0042350965789678	0.0048883840467413	-0.866359217785071	0.386295	0.386295	chr3	72482342	0.4130809130989349	chr3:72482342:A:G
chr3:72482440	['TG', 'T']	98663	41833.664061549694	-1370.445781643235	0.0019205706092235	0.0051977835484108	0.3694979968549648	0.711757	0.711757	chr3	72482440	0.1476682529531547	chr3:72482440:TG:T
chr3:72482511	['T', 'C']	98663	148851.5955581235	-5488.576791652984	-0.005162116526	0.0049359529627778	-1.0458196350183364	0.295647	0.295647	chr3	72482511	0.529226523531292	chr3:72482511:T:C
chr3:72483335	['G', 'A']	98663	22198.14985453476	-67.88095674720833	0.0117424528919021	0.0067611931249179	1.7367427131501645	0.0824357	0.0824357	chr3	72483335	1.0838846699129194	chr3:72483335:G:A
chr3:72483433	['A', 'T']	98663	141587.39603227697	-5495.009866556623	-0.0023307851183659	0.0047424233852656	-0.4914755450994719	0.623091	0.623091	chr3	72483433	0.2054485217007279	chr3:72483433:A:T
chr3:72483615	['C', 'T']	98663	170101.41284338577	-5581.180528323422	0.0015833443352785	0.0061631640606041	0.256904460064513	0.797253	0.797253	chr3	72483615	0.0984038378661328	chr3:72483615:C:T
chr3:72483753	['A', 'G']	98663	23143.81489290529	46.05883631897829	0.0096238097067497	0.0066370568287917	1.450011647482263	0.147058	0.147058	chr3	72483753	0.8325113447621448	chr3:72483753:A:G
chr3:72483937	['T', 'C']	98663	4655.2493671272205	-250.4660598897884	-0.0198648671423714	0.0140756152701308	-1.4112965409423908	0.15816	0.15816	chr3	72483937	0.8009033436943842	chr3:72483937:T:C
chr3:72484093	['T', 'C']	98663	170840.89963910624	-5595.452289778267	0.0009135697696761	0.0062339745979548	0.1465469188751334	0.88349	0.88349	chr3	72484093	0.0537983617988665	chr3:72484093:T:C
chr3:72484617	['A', 'G']	98663	147369.88604592223	-5609.549901168558	-0.0040300296775394	0.0048964723007597	-0.8230475799718285	0.410483	0.410483	chr3	72484617	0.3867048243157279	chr3:72484617:A:G
chr3:72485202	['T', 'C']	98663	23367.92128803242	81.95657979610546	0.009412757621923	0.0066128598545492	1.4234019514942022	0.154623	0.154623	chr3	72485202	0.8107259047893791	chr3:72485202:T:C
chr3:72485582	['C', 'T']	98663	23288.1243335293	74.46431494529979	0.0090829549261339	0.0066190563280632	1.3722431833106317	0.169991	0.169991	chr3	72485582	0.7695740712911676	chr3:72485582:C:T
chr3:72485886	['T', 'C']	98663	22277.999766809968	-48.90969709609366	0.0117736271362671	0.0067496228913363	1.744338509841704	0.0811032	0.0811032	chr3	72485886	1.090962009969794	chr3:72485886:T:C
chr3:72485951	['A', 'G']	98663	23127.54842929281	23.82917129922505	0.008085553293752	0.0066392130207263	1.2178481498500648	0.223285	0.223285	chr3	72485951	0.6511404512950588	chr3:72485951:A:G
chr3:72486376	['T', 'C']	98663	4735.623973644197	-251.3461354345177	-0.0204894172943293	0.0139389802836627	-1.4699366006237946	0.141582	0.141582	chr3	72486376	0.8489919570811275	chr3:72486376:T:C
chr3:72486640	['C', 'T']	98663	18998.621458043985	-348.6644213111633	0.0108628295309078	0.0071866133818668	1.5115366520643347	0.130655	0.130655	chr3	72486640	0.8838739657234198	chr3:72486640:C:T
chr3:72487553	['G', 'A']	98663	21234.50914513524	-281.66398668357016	0.0079714444824707	0.006855112301066	1.1628466657258216	0.244895	0.244895	chr3	72487553	0.6110200817375837	chr3:72487553:G:A
chr3:72487775	['C', 'T']	98663	149993.2025787356	-5384.570698963099	0.0020448590100941	0.004994669606483	0.4094082634494951	0.682241	0.682241	chr3	72487775	0.1660621847546113	chr3:72487775:C:T
chr3:72488007	['G', 'C']	98663	150558.88987105672	-5313.486418235792	0.0023096797115328	0.0050084506034908	0.4611565321065665	0.644687	0.644687	chr3	72488007	0.1906510871724647	chr3:72488007:G:C
chr3:72488916	['G', 'A']	98663	150016.5328527834	-5370.210023110468	0.0020008057874634	0.0049955242461691	0.4005196829937798	0.688775	0.688775	chr3	72488916	0.1619226245612053	chr3:72488916:G:A
chr3:72489013	['C', 'T']	98663	19436.59099939185	-282.8994174041252	0.0111616388936485	0.0071180343440892	1.568078819810281	0.116866	0.116866	chr3	72489013	0.9323118204046736	chr3:72489013:C:T
chr3:72489219	['C', 'G']	98663	177954.23291503638	-5708.728881747067	0.0075156409104741	0.0071221748673346	1.0552452095699223	0.291316	0.291316	chr3	72489219	0.5356356618849166	chr3:72489219:C:G
chr3:72489582	['C', 'T']	98663	11341.298997394646	-750.4650215473138	-0.0124816537869279	0.0091370423687802	-1.3660496781295148	0.171926	0.171926	chr3	72489582	0.7646584409238845	chr3:72489582:C:T
chr3:72489659	['C', 'T']	98663	151116.44299486055	-5325.979021808362	0.0011505060372635	0.0050253969729169	0.2289383392921799	0.818917	0.818917	chr3	72489659	0.0867601132196187	chr3:72489659:C:T
chr3:72491450	['A', 'G']	98663	154664.10839905124	-5528.519502174697	-0.0008411293366955	0.0051671262246189	-0.1627847472910421	0.870688	0.870688	chr3	72491450	0.0601374410345707	chr3:72491450:A:G
chr3:72492140	['C', 'T']	98663	11519.700548364535	-612.0556486147274	-0.0027862219861866	0.0090693347905468	-0.3072134892506998	0.758682	0.758682	chr3	72492140	0.1199402196045866	chr3:72492140:C:T
chr3:72492554	['T', 'C']	98663	180953.17026495576	-5956.54892975168	0.0050421476296759	0.0076832661502603	0.656250549059152	0.511664	0.511664	chr3	72492554	0.2910151383363652	chr3:72492554:T:C
chr3:72492990	['T', 'C']	98663	181456.04854703628	-5936.465147069804	0.0050393146964168	0.0078035739618037	0.6457700947133865	0.51843	0.51843	chr3	72492990	0.2853098750821392	chr3:72492990:T:C
chr3:72493157	['C', 'T']	98663	153494.0066513227	-5654.768285927794	-0.0016382770488785	0.0051206857229794	-0.3199331373777934	0.74902	0.74902	chr3	72493157	0.1255065858069772	chr3:72493157:C:T
chr3:72493297	['C', 'T']	98663	152876.8360943265	-5622.926545904741	-0.0006018912999367	0.0050973329289519	-0.1180796523056459	0.906005	0.906005	chr3	72493297	0.0428694055611366	chr3:72493297:C:T
chr3:72494945	['A', 'G']	98663	5623.170981147375	-154.93883033458667	-0.0129298313709992	0.0128258421859886	-1.0081077861011052	0.313405	0.313405	chr3	72494945	0.5038940791658084	chr3:72494945:A:G
chr3:72495045	['C', 'T']	98663	152339.98448080124	-5676.358028049621	-7.573219426432007e-05	0.0050875944337465	-0.0148856586841867	0.988123	0.988123	chr3	72495045	0.0051889917520196	chr3:72495045:C:T
chr3:72495706	['C', 'G']	98663	153165.25779863953	-5694.405628182761	-0.0015137589074865	0.0051161910688517	-0.2958761483132618	0.767325	0.767325	chr3	72495706	0.1150206519423985	chr3:72495706:C:G
chr3:72497114	['C', 'T']	98663	107472.42860908085	-4623.47349033256	-0.0055969918367961	0.0042650929562626	-1.3122789805970854	0.189429	0.189429	chr3	72497114	0.7225535333799129	chr3:72497114:C:T
chr3:72498218	['C', 'T']	98663	19425.75645977151	-247.8092061970627	0.0097894328203428	0.0071249890860568	1.3739575881596982	0.169458	0.169458	chr3	72498218	0.7709379235876361	chr3:72498218:C:T
chr3:72498234	['T', 'C']	98663	130422.40364963507	-4576.09627816828	-0.0020908181426781	0.0044787183913528	-0.4668340270544562	0.64062	0.64062	chr3	72498234	0.193399506892848	chr3:72498234:T:C
chr3:72498911	['A', 'G']	98663	109520.86129951238	-4563.564028823888	-0.0065280652875059	0.0042719778475441	-1.5281130943267112	0.126488	0.126488	chr3	72498911	0.8979506743378538	chr3:72498911:A:G
chr3:72499200	['A', 'G']	98663	109481.52197891318	-4566.925290125071	-0.0065083191821066	0.0042717309021774	-1.5235789264696329	0.127617	0.127617	chr3	72499200	0.8940914689187643	chr3:72499200:A:G
chr3:72500364	['T', 'C']	98663	109503.84571318496	-4561.103721278479	-0.0065557927723368	0.0042720788715203	-1.5345673545591008	0.124893	0.124893	chr3	72500364	0.9034619022709116	chr3:72500364:T:C
chr3:72501729	['T', 'C']	98663	108440.37836961044	-4684.569042248998	-0.0060588261014282	0.0042714989988828	-1.418430884102496	0.156068	0.156068	chr3	72501729	0.8066861350418698	chr3:72501729:T:C
chr3:72501783	['A', 'G']	98663	132000.75790476764	-4568.5922591736135	-0.0024468558244866	0.0045063458711527	-0.5429800318147205	0.587145	0.587145	chr3	72501783	0.2312546331247226	chr3:72501783:A:G
chr3:72502447	['T', 'C']	98663	129894.33484148528	-4709.091064852728	-0.0014496504092068	0.0044981045631232	-0.3222802824753145	0.747241	0.747241	chr3	72502447	0.1265393070332457	chr3:72502447:T:C
chr3:72502997	['T', 'C']	98663	108298.85562223756	-4559.070646585032	-0.0030239134058762	0.004270167489367	-0.7081486647551865	0.478855	0.478855	chr3	72502997	0.3197959735022603	chr3:72502997:T:C
chr3:72504310	['A', 'G']	98663	102496.77714586946	-4373.607817956163	-0.0038136233350195	0.0042517666050323	-0.8969503007304749	0.369748	0.369748	chr3	72504310	0.4320941664624098	chr3:72504310:A:G
chr3:72504361	['G', 'A']	98663	20240.666943740503	-126.48256865813217	0.0117761699027955	0.0070171116925314	1.678207561571155	0.0933098	0.0933098	chr3	72504361	1.0300727414366302	chr3:72504361:G:A
chr3:72505377	['C', 'T']	98663	101816.5113992316	-4432.833105434136	-0.0041644331804958	0.0042540880257693	-0.978925014073438	0.327619	0.327619	chr3	72505377	0.4846309196226105	chr3:72505377:C:T
chr3:72506689	['A', 'G']	98663	19646.97396408909	-213.8099611976711	0.01104088574319	0.0071059356807736	1.5537553728586508	0.120246	0.120246	chr3	72506689	0.9199293615805008	chr3:72506689:A:G
chr3:72506794	['T', 'C']	98663	109153.615143619	-4567.862571833452	-0.0020175135167642	0.0042764782559461	-0.4717698526723617	0.637092	0.637092	chr3	72506794	0.1957978483439026	chr3:72506794:T:C
chr3:72507012	['A', 'G']	98663	135432.3800914168	-4912.511759036208	-0.0008470789016421	0.0045874957388299	-0.1846495233711593	0.853504	0.853504	chr3	72507012	0.0687944391961639	chr3:72507012:A:G
chr3:72507184	['G', 'A']	98663	109056.8443671681	-4582.466077271648	-0.0023492309952413	0.0042756584208756	-0.5494430948392413	0.582703	0.582703	chr3	72507184	0.2345527459735331	chr3:72507184:G:A
chr3:72507364	['C', 'T']	98663	109327.70230539948	-4542.346864343776	-0.0014062762732965	0.0042775522261208	-0.3287572422164984	0.74234	0.74234	chr3	72507364	0.1293971374383698	chr3:72507364:C:T
chr3:72507831	['T', 'C']	98663	136786.5472798257	-4778.737642833223	-0.0011374529287056	0.0046062312238656	-0.2469378703379645	0.804957	0.804957	chr3	72507831	0.0942273185905213	chr3:72507831:T:C
chr3:72508313	['T', 'C']	98663	114866.79197331872	-4849.489388556599	-0.0047284913048567	0.0043144045430181	-1.0959777317379007	0.273091	0.273091	chr3	72508313	0.5636926122540538	chr3:72508313:T:C
chr3:72508357	['A', 'G']	98663	137301.48997221835	-4667.538952245652	-0.0008873174504414	0.0046161691463851	-0.1922194404718149	0.847571	0.847571	chr3	72508357	0.0718239112762931	chr3:72508357:A:G
chr3:72509848	['T', 'C']	98663	19492.556206599424	-256.77627130112046	0.0105648279710344	0.0071199621692337	1.4838320372945684	0.137857	0.137857	chr3	72509848	0.8605711767167927	chr3:72509848:T:C
chr3:72510611	['G', 'A']	98663	25049.53889896911	-534.9298849886172	0.0021586092027719	0.0063780946993309	0.3384410712808035	0.735032	0.735032	chr3	72510611	0.133693753268321	chr3:72510611:G:A
chr3:72510903	['T', 'C']	98663	19864.01331941249	-237.5935025404122	0.00959660095324	0.0070700591534164	1.357357943547434	0.174671	0.174671	chr3	72510903	0.7577791933881652	chr3:72510903:T:C
chr3:72510951	['T', 'C']	98663	19931.464498991176	-223.1499265538905	0.0101831352150152	0.0070607061229003	1.442226179331802	0.149242	0.149242	chr3	72510951	0.8261089395887012	chr3:72510951:T:C
chr3:72511776	['G', 'C']	98663	24052.631928956656	-436.27707488681176	0.0023833593122784	0.0064855584243618	0.3674871393226246	0.713256	0.713256	chr3	72511776	0.1467545663152163	chr3:72511776:G:C
chr3:72511838	['C', 'CT']	98663	109653.11641863672	-4561.772819854086	-0.0023540630225922	0.0042787814640711	-0.5501713612530114	0.582203	0.582203	chr3	72511838	0.2349255610406485	chr3:72511838:C:CT
chr3:72512117	['G', 'A']	98663	109608.21870786572	-4465.015336496399	-0.0017145659958156	0.0042794796244872	-0.4006482437735832	0.68868	0.68868	chr3	72512117	0.1619825292054169	chr3:72512117:G:A
chr3:72512246	['C', 'A']	98663	110448.31395207398	-4511.49068047339	-0.0023261660805296	0.0042822020773322	-0.5432172603070601	0.586981	0.586981	chr3	72512246	0.231375956211845	chr3:72512246:C:A
chr3:72512950	['T', 'C']	98663	65959.37623682077	-1843.4388472725584	0.0045256614324355	0.0045014858514554	1.0053705780219928	0.314721	0.314721	chr3	72512950	0.5020742774876772	chr3:72512950:T:C
chr3:72515372	['A', 'G']	98663	187512.8010764132	-6143.284357120326	0.0147371336222843	0.0097557449099048	1.5106107999320475	0.130891	0.130891	chr3	72515372	0.8830902142950232	chr3:72515372:A:G
chr3:72515738	['G', 'A']	98663	187281.18552531555	-6165.113484473421	0.0111544837828973	0.009643766017369	1.1566522624882605	0.247417	0.247417	chr3	72515738	0.606570463346576	chr3:72515738:G:A
chr3:72516888	['G', 'A']	98663	39995.296710426286	-561.091287420478	0.0080139376054129	0.0052953405497039	1.5133941868688645	0.130183	0.130183	chr3	72516888	0.8854457245867808	chr3:72516888:G:A
chr3:72518830	['A', 'G']	98663	8667.790672451194	-385.5907158700573	-0.011561404358424	0.0103279154546222	-1.1194325136782313	0.262958	0.262958	chr3	72518830	0.5801136120610035	chr3:72518830:A:G
chr3:72518887	['T', 'C']	98663	17458.185057529525	-555.220430037127	0.0081443725802668	0.0074835087823035	1.0883093502243228	0.276461	0.276461	chr3	72518887	0.5583661254059835	chr3:72518887:T:C
chr3:72519218	['A', 'C']	98663	20476.49047652836	422.70904500632827	0.0136140521117454	0.0070772203255857	1.9236439570105848	0.0544021	0.0544021	chr3	72519218	1.2643843355810636	chr3:72519218:A:C
chr3:72519908	['C', 'T']	98663	6360.386794652179	-294.4143667318469	0.0018697524381887	0.0120454063871433	0.1552253513160328	0.876644	0.876644	chr3	72519908	0.057176735281828	chr3:72519908:C:T
chr3:72520670	['T', 'A']	98663	22653.22960207577	168.6235611330803	0.0050420520755105	0.0067192510730993	0.7503889973239024	0.453022	0.453022	chr3	72520670	0.3438807069350662	chr3:72520670:T:A
chr3:72520691	['G', 'A']	98663	22585.915679258866	163.55920389154667	0.0049196444661114	0.0067281852140672	0.731199321895216	0.464659	0.464659	chr3	72520691	0.3328656465641915	chr3:72520691:G:A
chr3:72521351	['G', 'A']	98663	15049.37279785918	-565.0166755875363	-0.0120817343764268	0.0080417455429574	-1.5023771035639648	0.133003	0.133003	chr3	72521351	0.8761385630272618	chr3:72521351:G:A
chr3:72521835	['T', 'C']	98663	41358.18664192576	-596.1529179393397	-0.0018427229907079	0.0052386118908085	-0.3517578757726037	0.725021	0.725021	chr3	72521835	0.1396494140468861	chr3:72521835:T:C
chr3:72522436	['G', 'A']	98663	141103.88256105105	-5702.926709546988	-0.0034124304793625	0.0047441946725378	-0.719285508901153	0.471967	0.471967	chr3	72522436	0.3260883662365245	chr3:72522436:G:A
chr3:72522581	['A', 'G']	98663	156344.677066545	-6258.084229408628	0.0029751574900438	0.0052862655029108	0.5628089410956767	0.573566	0.573566	chr3	72522581	0.241416600802648	chr3:72522581:A:G
chr3:72523065	['T', 'A']	98663	6996.354558170649	-209.0300962469412	0.0039878922990703	0.0115160936338778	0.346288631011023	0.729127	0.729127	chr3	72523065	0.1371968192877673	chr3:72523065:T:A
chr3:72523882	['A', 'G']	98663	6802.033451971726	-246.9384393089096	0.0027735338555858	0.0116713734441722	0.2376356020868041	0.812164	0.812164	chr3	72523882	0.0903562649664611	chr3:72523882:A:G
chr3:72524213	['T', 'C']	98663	6813.483406989946	-246.073427366497	0.0031119434979482	0.0116593810617448	0.2669046908637955	0.789543	0.789543	chr3	72524213	0.1026242125154919	chr3:72524213:T:C
chr3:72524603	['C', 'T']	98663	164975.3362836346	-6624.056748170185	-0.0069821082522209	0.0058342999691516	-1.196734533558136	0.231413	0.231413	chr3	72524603	0.6356122475031974	chr3:72524603:C:T
chr3:72525209	['G', 'A']	98663	26593.086036113666	-160.2077461459359	0.0019180200518447	0.0062446889772626	0.3071442082749601	0.758734	0.758734	chr3	72525209	0.1199104541176432	chr3:72525209:G:A
chr3:72525641	['C', 'T']	98663	148928.71778183297	-6026.735664080725	-8.938494447331474e-05	0.0049895431051015	-0.0179144548088829	0.985707	0.985707	chr3	72525641	0.0062521592915569	chr3:72525641:C:T
chr3:72525642	['A', 'G']	98663	190422.8600662876	-6386.145788322969	-0.0032512137722224	0.0115809078699753	-0.2807391103293016	0.778911	0.778911	chr3	72525642	0.1085121628884707	chr3:72525642:A:G
chr3:72525715	['T', 'C']	98663	190643.72908705744	-6341.170746174249	-0.0025670084463736	0.0117558835892106	-0.2183594645943603	0.827149	0.827149	chr3	72525715	0.0824162509684479	chr3:72525715:T:C
chr3:72526019	['C', 'T']	98663	158274.875543616	-5862.05248858634	0.0010321403500062	0.0053591149393999	0.1925953000966709	0.847276	0.847276	chr3	72526019	0.0719750952751499	chr3:72526019:C:T
chr3:72527442	['C', 'T']	98663	156844.25575525346	-6061.710171582324	-0.0042234946212762	0.0053274263720874	-0.792783292774335	0.427906	0.427906	chr3	72527442	0.3686516238955423	chr3:72527442:C:T
chr3:72527737	['A', 'G']	98663	157829.3955437967	-6146.480164128641	-0.0053505300456316	0.0053743807924435	-0.9955621405082627	0.319465	0.319465	chr3	72527737	0.4955767154069741	chr3:72527737:A:G
chr3:72528244	['T', 'C']	98663	22654.83694693629	-134.09813970250372	0.0088720879696929	0.0067219253213167	1.3198730342268978	0.18688	0.18688	chr3	72528244	0.7284371745676945	chr3:72528244:T:C
chr3:72528519	['A', 'AT']	98663	158435.1746474304	-6120.547287204527	-0.0059484540262499	0.0053981408023705	-1.1019449554998182	0.270488	0.270488	chr3	72528519	0.5678519972834156	chr3:72528519:A:AT
chr3:72528866	['G', 'A']	98663	157807.19348004583	-6148.450623451968	-0.0046412763617312	0.0053840567894754	-0.8620407516510356	0.388667	0.388667	chr3	72528866	0.4104223318315765	chr3:72528866:G:A
chr3:72529161	['C', 'A']	98663	156556.97534618736	-6189.208678127032	-0.0053219944578381	0.0053291631682131	-0.9986548149964988	0.317964	0.317964	chr3	72529161	0.4976220482117709	chr3:72529161:C:A
chr3:72529682	['C', 'T']	98663	10478.84966803507	-303.63137411443483	0.0044185085584753	0.0094684083548003	0.4666580055385113	0.640746	0.640746	chr3	72529682	0.1933140963155482	chr3:72529682:C:T
chr3:72529811	['T', 'C']	98663	11294.488180435885	-335.6748642441425	0.0031839384055839	0.0091428491337783	0.3482435681696731	0.727658	0.727658	chr3	72529811	0.1380726915821096	chr3:72529811:T:C
chr3:72529951	['T', 'C']	98663	13009.527432874853	-498.36688970949945	0.0077695324886219	0.0085974610304419	0.9037008090076286	0.366156	0.366156	chr3	72529951	0.4363338449204343	chr3:72529951:T:C
chr3:72530379	['A', 'C']	98663	11001.003507207004	-258.13876830612014	0.0045980956527651	0.0092643989705702	0.4963188294644571	0.619671	0.619671	chr3	72530379	0.2078388279340338	chr3:72530379:A:C
chr3:72530683	['A', 'G']	98663	9081.5522770812	483.9089166768093	0.0044008869836425	0.0105692471198248	0.4163860428041068	0.677128	0.677128	chr3	72530683	0.1693292272687844	chr3:72530683:A:G
chr3:72530812	['G', 'T']	98663	10562.6423467164	-289.7079463297531	0.0053169521765001	0.0094289979208526	0.563893663052088	0.572828	0.572828	chr3	72530812	0.2419757617401968	chr3:72530812:G:T
chr3:72531693	['C', 'T']	98663	169003.99059357768	-6411.334863509258	-0.0054757588263437	0.0061506772830159	-0.8902692458705571	0.373324	0.373324	chr3	72531693	0.4279140895472477	chr3:72531693:C:T
chr3:72531925	['T', 'G']	98663	10793.640986132516	-344.0323497498822	0.0017834835580236	0.0093403250716888	0.190944484729924	0.848569	0.848569	chr3	72531925	0.0713128379651772	chr3:72531925:T:G
chr3:72532252	['A', 'AC']	98663	18224.21654113998	-397.85084726530977	-0.0054548552035567	0.007395578832002	-0.7375832679860793	0.460769	0.460769	chr3	72532252	0.336516747427337	chr3:72532252:A:AC
chr3:72532405	['A', 'G']	98663	191887.8897639392	-6387.722545233379	0.0026094575957553	0.013011224195286	0.2005543488137572	0.841047	0.841047	chr3	72532405	0.075179733963914	chr3:72532405:A:G
chr3:72532782	['AATGGG', 'A']	98663	10115.152967295877	-384.4417403307712	-0.0054289971354366	0.0096788325083997	-0.5609144626405239	0.574857	0.574857	chr3	72532782	0.2404401758924634	chr3:72532782:AATGGG:A
chr3:72532894	['A', 'G']	98663	11843.60122879767	-326.5194644033993	0.0046773888888535	0.0089329828806422	0.523608849513122	0.600552	0.600552	chr3	72532894	0.2214493823737812	chr3:72532894:A:G
chr3:72533200	['T', 'C']	98663	8332.675647458316	410.8594336663379	0.0077430235058207	0.0109588859333986	0.7065520667774131	0.479847	0.479847	chr3	72533200	0.3188972160577078	chr3:72533200:T:C
chr3:72533738	['T', 'C']	98663	175415.44547721374	-5874.148351819465	0.0007146923919558	0.0067997797379861	0.1051052268595348	0.916293	0.916293	chr3	72533738	0.0379656312053524	chr3:72533738:T:C
chr3:72534342	['GTGTGGTTGTGTGTGGT', 'G']	98663	10259.55592118802	-387.844930018766	-0.0052357439902411	0.0096882666097907	-0.5404211301276528	0.588908	0.588908	chr3	72534342	0.2299525459821542	chr3:72534342:GTGTGGTTGTGTGTGGT:G
chr3:72534698	['C', 'T']	98663	171892.8444390378	-6573.940443428125	-0.0032626982254404	0.0064110819284038	-0.5089153846225691	0.610813	0.610813	chr3	72534698	0.2140917283802137	chr3:72534698:C:T
chr3:72535182	['T', 'C']	98663	157565.74617061176	-6160.297660177145	-0.0050731397254181	0.0053718462450988	-0.9443940675045838	0.344971	0.344971	chr3	72535182	0.4622174123740898	chr3:72535182:T:C
chr3:72535351	['G', 'A']	98663	2096.226597030992	87.40216434565275	0.0012029881835759	0.02091250643736	0.0575248207181317	0.954127	0.954127	chr3	72535351	0.0203938142599695	chr3:72535351:G:A
chr3:72535384	['A', 'T']	98663	4382.288085244437	-192.9218204670604	-0.0128770691813044	0.0143800375864156	-0.8954823034307676	0.370532	0.370532	chr3	72535384	0.4311742793896549	chr3:72535384:A:T
chr3:72535953	['A', 'G']	98663	11338.907471433344	-273.3352328129083	-0.0087604031892517	0.0092168851263671	-0.9504732964708972	0.341874	0.341874	chr3	72535953	0.4661339266555604	chr3:72535953:A:G
chr3:72536347	['C', 'T']	98663	26612.82230265428	100.5744062951681	0.0032019368408643	0.0062995222819182	0.5082824851743057	0.611256	0.611256	chr3	72536347	0.2137768648759266	chr3:72536347:C:T
chr3:72536718	['A', 'G']	98663	2198.3119342314667	77.18505923521538	-0.0101494967736564	0.0204488383348089	-0.4963361051360821	0.619658	0.619658	chr3	72536718	0.207847939038938	chr3:72536718:A:G
chr3:72536989	['A', 'C']	98663	20356.12639518262	136.64260537353613	0.0044522722306896	0.0070792163435447	0.6289216227654261	0.529402	0.529402	chr3	72536989	0.2762144223332669	chr3:72536989:A:C
chr3:72537488	['T', 'C']	98663	5301.698560567664	-238.3863329022464	-0.0053276409309044	0.0131000672950052	-0.4066880582312538	0.684238	0.684238	chr3	72537488	0.1647928104022843	chr3:72537488:T:C
chr3:72538198	['T', 'G']	98663	5224.211800241235	-224.14807604904303	-0.0059971039542576	0.0132002039344712	-0.454319038101886	0.6496	0.6496	chr3	72538198	0.1873539837668811	chr3:72538198:T:G
chr3:72538995	['C', 'T']	98663	177741.61802718672	-6666.936096990895	-0.0066999367253992	0.0071868084433513	-0.9322548079874762	0.351207	0.351207	chr3	72538995	0.4544368366410005	chr3:72538995:C:T
chr3:72539735	['C', 'T']	98663	7557.306388672092	-281.2530644028144	0.0010071560749875	0.0110699842644858	0.0909808045724764	0.927508	0.927508	chr3	72539735	0.0326823357928393	chr3:72539735:C:T
chr3:72539884	['C', 'G']	98663	2138.1733718514006	69.26511093758072	-0.0094294325664109	0.0207019888435196	-0.4554843806402022	0.648762	0.648762	chr3	72539884	0.1879145960250514	chr3:72539884:C:G
chr3:72539980	['C', 'T']	98663	5076.4630729620685	-232.7559147308808	-0.0054604420497369	0.013390043589467	-0.4077986761769944	0.683422	0.683422	chr3	72539980	0.1653110449624588	chr3:72539980:C:T
chr3:72540044	['G', 'A']	98663	7633.160489822397	-100.61593787303995	-0.0074967966486831	0.0110757929911238	-0.6768631965847564	0.498494	0.498494	chr3	72540044	0.3023400645992125	chr3:72540044:G:A
chr3:72540360	['G', 'A']	98663	9338.0	-627.6289071352871	-0.0125075987657941	0.0099949856515933	-1.2513873658037953	0.210796	0.210796	chr3	72540360	0.6761376344196882	chr3:72540360:G:A
chr3:72540862	['G', 'A']	98663	2046.0414753550035	66.019195543472	-0.0056402408225068	0.0211328912583408	-0.2668939499833347	0.789551	0.789551	chr3	72540862	0.1026198120733963	chr3:72540862:G:A
chr3:72541194	['C', 'G']	98663	4235.833534488883	-234.70324058706484	-6.670062173971816e-05	0.0147137650833085	-0.004533212360131	0.996383	0.996383	chr3	72541194	0.0015736908797857	chr3:72541194:C:G
chr3:72541278	['G', 'A']	98663	149255.35782430173	-5921.494855806191	-0.0062160740968664	0.0050300003481901	-1.2357999337123289	0.216536	0.216536	chr3	72541278	0.6644698900652665	chr3:72541278:G:A
chr3:72541626	['T', 'C']	98663	8533.778447908855	-309.29420212152536	0.0202236671586571	0.0104882632691143	1.9282188709175023	0.0538308	0.0538308	chr3	72541626	1.268969165920819	chr3:72541626:T:C
chr3:72541749	['C', 'T']	98663	148598.57959452618	-5785.20021107157	-0.0045714093735852	0.005004226071432	-0.913509763214412	0.360977	0.360977	chr3	72541749	0.4425204687073593	chr3:72541749:C:T
chr3:72541807	['A', 'C']	98663	6583.467087658124	-177.2237751781486	0.0038023457990399	0.011815965027128	0.3217973132376557	0.747607	0.747607	chr3	72541807	0.1263266408845098	chr3:72541807:A:C
chr3:72541835	['C', 'T']	98663	11622.295777074967	-761.0345792683768	-0.0106609661324545	0.0090253400507128	-1.1812259784729702	0.237516	0.237516	chr3	72541835	0.6243071292910763	chr3:72541835:C:T
chr3:72542155	['G', 'C']	98663	156373.0380985209	-6047.639032570253	-0.0057218128789356	0.0053164609022415	-1.0762447019074677	0.28182	0.28182	chr3	72542155	0.5500281894331075	chr3:72542155:G:C
chr3:72542601	['A', 'G']	98663	159133.9677546883	-5924.247360270145	-0.0064263730005583	0.0054251181632596	-1.1845590837227151	0.236195	0.236195	chr3	72542601	0.626729300183102	chr3:72542601:A:G
chr3:72543916	['T', 'A']	98663	5140.156294344212	-230.64179603012897	-0.0059837529125288	0.0133115523924781	-0.4495157841928379	0.653061	0.653061	chr3	72543916	0.1850462509973615	chr3:72543916:T:A
chr3:72544007	['C', 'T']	98663	164238.6342818332	-5886.371732347511	-0.010589136172379	0.0057220295219568	-1.850590971568021	0.0642314	0.0642314	chr3	72544007	1.19225261191633	chr3:72544007:C:T
chr3:72544705	['G', 'A']	98663	163289.89523992944	-5798.024164329493	-0.008639454280945	0.0056602026785525	-1.52635069300281	0.126926	0.126926	chr3	72544705	0.8964494062745798	chr3:72544705:G:A
chr3:72546249	['A', 'G']	98663	150247.5023773076	-5420.726081231775	-0.0058336978179805	0.0050597128518412	-1.1529701366071816	0.248925	0.248925	chr3	72546249	0.603931484199696	chr3:72546249:A:G
chr3:72546284	['A', 'C']	98663	180854.6661092022	-6172.669658558956	-0.0034959438476559	0.0076743452915907	-0.4555364288191102	0.648724	0.648724	chr3	72546284	0.1879400347431833	chr3:72546284:A:C
chr3:72546449	['A', 'G']	98663	2453.348123143671	123.56155804665153	-0.0073875311022291	0.0194762607144865	-0.3793095199600717	0.704459	0.704459	chr3	72546449	0.152144278057692	chr3:72546449:A:G
chr3:72547447	['T', 'C']	98663	180878.83309682127	-6167.802390237397	-0.0031508457523534	0.0076807889391135	-0.4102242331263839	0.681642	0.681642	chr3	72547447	0.1664436579621898	chr3:72547447:T:C
chr3:72547554	['G', 'A']	98663	7732.548613363608	-298.38058769768014	-0.0031681161636602	0.0109632615850226	-0.2889756975231092	0.772601	0.772601	chr3	72547554	0.1120447340708246	chr3:72547554:G:A
chr3:72548776	['G', 'A']	98663	165373.78992397364	-5676.058363024614	-0.0101225866299271	0.0057809531884424	-1.7510238017779909	0.0799449	0.0799449	chr3	72548776	1.097209236389352	chr3:72548776:G:A
chr3:72549011	['A', 'C']	98663	2407.219585622479	-4.903323169777273	-0.0177731999351598	0.0193916383602874	-0.916539366346579	0.359386	0.359386	chr3	72549011	0.4444388449821137	chr3:72549011:A:C
chr3:72550052	['G', 'A']	98663	7980.24265153051	-245.09468936532	-0.0022077456069594	0.0108163887306931	-0.2041111559438202	0.838267	0.838267	chr3	72550052	0.0766176303461111	chr3:72550052:G:A
chr3:72550361	['A', 'G']	98663	180840.9974963764	-6145.266228417835	-0.0032330260376164	0.0076685713113622	-0.4215943109019802	0.673322	0.673322	chr3	72550361	0.1717771952416795	chr3:72550361:A:G
chr3:72552804	['A', 'G']	98663	22578.288425085902	-356.6633349055112	0.0073435766799173	0.0066987275680974	1.09626441816966	0.272966	0.272966	chr3	72552804	0.5638914442850913	chr3:72552804:A:G
chr3:72553634	['C', 'T']	98663	168547.20805879374	-6092.971597329058	-0.0043307370469275	0.0060524330415355	-0.7155365482290102	0.474279	0.474279	chr3	72553634	0.3239661044985134	chr3:72553634:C:T
chr3:72556253	['G', 'T']	98663	15720.142623964635	-453.0856491175704	0.0144507405059363	0.0078773332596434	1.8344711375827265	0.0665871	0.0665871	chr3	72556253	1.1766098990798683	chr3:72556253:G:T
chr3:72556622	['T', 'G']	98663	12382.129492975448	-540.8974978386697	-0.004633352539888	0.0087940516327862	-0.5268734746352659	0.598283	0.598283	chr3	72556622	0.2230933373068489	chr3:72556622:T:G
chr3:72557013	['G', 'T']	98663	4607.374932093799	-282.52615120485024	-0.0029660943206372	0.0146217296165583	-0.2028552297450687	0.839249	0.839249	chr3	72557013	0.0761091675595336	chr3:72557013:G:T
chr3:72560486	['C', 'T']	98663	19471.28663679289	-829.2610151386485	0.0033886695679532	0.0072791958032265	0.4655280142967366	0.641554	0.641554	chr3	72560486	0.1927667829133481	chr3:72560486:C:T
chr3:72561388	['C', 'T']	98663	25514.1375814774	-720.2029228423947	0.0059411334821721	0.0063376316084515	0.9374374923038042	0.348536	0.348536	chr3	72561388	0.4577523573252886	chr3:72561388:C:T
chr3:72563516	['T', 'C']	98663	170677.10929897826	-6181.633619137657	-0.0049528033655904	0.0062433638452562	-0.7932908426206197	0.42761	0.42761	chr3	72563516	0.3689521470225743	chr3:72563516:T:C
chr3:72566757	['G', 'A']	98663	25460.064406264253	-550.7804884680191	0.0063755685699139	0.0063435134577618	1.00505321102659	0.314874	0.314874	chr3	72566757	0.5018631987559871	chr3:72566757:G:A
chr3:72567770	['G', 'A']	98663	24544.99020830166	-682.0791587115531	0.0063774752791416	0.006443051626416	0.9898221602003752	0.322263	0.322263	chr3	72567770	0.4917895543022936	chr3:72567770:G:A
chr3:72568139	['A', 'G']	98663	8366.865654241134	-216.6762639558272	-0.0057699471547848	0.0105727259740618	-0.5457388348984281	0.585247	0.585247	chr3	72568139	0.2326608038368656	chr3:72568139:A:G
chr3:72568921	['G', 'A']	98663	156825.79019291792	-5618.689564691766	-0.0022342222778267	0.0053109398998645	-0.4206830278542073	0.673987	0.673987	chr3	72568921	0.1713484801452637	chr3:72568921:G:A
chr3:72571444	['G', 'A']	98663	181691.7323095636	-6106.988146178532	-0.0166679555559334	0.0079403018475186	-2.099158933251651	0.0358054	0.0358054	chr3	72571444	1.4460514701899756	chr3:72571444:G:A
chr3:72571456	['A', 'G']	98663	14895.056783165746	-578.8461978523047	0.0183442534549461	0.0081023271584513	2.264072172870917	0.0235718	0.0235718	chr3	72571456	1.6276072524260683	chr3:72571456:A:G
chr3:72572889	['C', 'T']	98663	26789.629159613607	-810.4339812117818	0.004738719251609	0.0062026977670118	0.7639771321458181	0.444883	0.444883	chr3	72572889	0.351754189323323	chr3:72572889:C:T
chr3:72573381	['A', 'G']	98663	8494.894202208006	-234.78172530600216	-0.0094428472418334	0.0104981293351943	-0.8994790348197437	0.3684	0.3684	chr3	72573381	0.4336803784751887	chr3:72573381:A:G
chr3:72573996	['G', 'A']	98663	9017.091392836148	-237.2574676868145	0.0290643217741119	0.0101942957563135	2.8510377243187053	0.00435858	0.00435858	chr3	72573996	2.360654978302912	chr3:72573996:G:A
chr3:72575486	['T', 'C']	98663	14932.210764786374	-602.7682758270038	0.0173214949056115	0.0080943097743348	2.139959476289615	0.0323605	0.0323605	chr3	72575486	1.4899847767518737	chr3:72575486:T:C
chr3:72579056	['C', 'T']	98663	147012.41041417478	-5237.158869954905	-0.0064993990288622	0.0049366601849846	-1.3165579127019549	0.18799	0.18799	chr3	72579056	0.7258652521210381	chr3:72579056:C:T
chr3:72580645	['G', 'A']	98663	160355.00224012975	-5748.57011761018	-0.0116359677930443	0.005471989301779	-2.126460259938981	0.0334674	0.0334674	chr3	72580645	1.4753780256019735	chr3:72580645:G:A
chr3:72580990	['G', 'A']	98663	25842.667001186022	-761.8338610083304	0.0065078930933805	0.0063097609945858	1.03140088807876	0.302355	0.302355	chr3	72580990	0.5194828451349214	chr3:72580990:G:A
chr3:72582769	['G', 'C']	98663	27254.62267186664	-795.8845751800044	0.0053189108734807	0.006179803470177	0.8606925607180098	0.389409	0.389409	chr3	72582769	0.4095940153091342	chr3:72582769:G:C
chr3:72582793	['C', 'T']	98663	194972.3701626597	-6688.09820200208	0.0036327944980051	0.0200069407665624	0.181576710822105	0.855915	0.855915	chr3	72582793	0.0675693625002967	chr3:72582793:C:T
chr3:72582822	['G', 'C']	98663	10858.35467345656	-582.5008723125808	-0.0085214061685472	0.00935388177716	-0.9110021242041472	0.362296	0.362296	chr3	72582822	0.4409364608523453	chr3:72582822:G:C
chr3:72583063	['T', 'C']	98663	5267.640682811121	-142.0054726064975	-0.0031894549281564	0.0132779551389709	-0.240206785967769	0.81017	0.81017	chr3	72583063	0.0914238424603523	chr3:72583063:T:C
chr3:72583328	['CT', 'C']	98663	155778.36782832586	-5510.040783405934	-0.0106575553537166	0.0052414847780087	-2.0333084622188657	0.042024	0.042024	chr3	72583328	1.376502612204948	chr3:72583328:CT:C
chr3:72583391	['T', 'C']	98663	9226.187024254772	-207.89317060876303	0.0243053490987254	0.0100966971633167	2.407257413546243	0.0160747	0.0160747	chr3	72583391	1.7938571235085825	chr3:72583391:T:C
chr3:72584152	['T', 'C']	98663	171293.2506057074	-6011.115100641297	-0.007815011979725	0.0062799421388528	-1.2444401249137398	0.213341	0.213341	chr3	72584152	0.6709256735582717	chr3:72584152:T:C
chr3:72585417	['T', 'C']	98663	24854.022898906245	-671.4682710920978	0.0057880531252548	0.0064098472352151	0.9029939268217996	0.366531	0.366531	chr3	72585417	0.4358892882545336	chr3:72585417:T:C
chr3:72585543	['A', 'G']	98663	10392.737349983783	-152.9288396894956	0.023110707342003	0.0095695360463908	2.415029028572305	0.0157358	0.0157358	chr3	72585543	1.803111172880812	chr3:72585543:A:G
chr3:72585616	['A', 'G']	98663	168898.55936670114	-6048.770477502367	-0.0055990553491711	0.0060688413052989	-0.922590502454294	0.356223	0.356223	chr3	72585616	0.4482780431810071	chr3:72585616:A:G
chr3:72585953	['T', 'C']	98663	34499.69278494744	-808.0419566294327	0.0067177712231934	0.0055967103128575	1.200307117515157	0.230023	0.230023	chr3	72585953	0.6382287367055445	chr3:72585953:T:C
chr3:72586286	['G', 'A']	98663	7821.237816744375	-249.17997208906243	0.0229349167118022	0.0108867865643562	2.1066745982595134	0.0351483	0.0351483	chr3	72586286	1.4540956754371432	chr3:72586286:G:A
chr3:72589171	['T', 'C']	98663	50125.19306765072	-1278.6078225788913	0.0078955038123556	0.0049326758922326	1.6006532731632683	0.109457	0.109457	chr3	72589171	0.9607564591836496	chr3:72589171:T:C
chr3:72590078	['C', 'T']	98663	27033.465982119324	-994.5776342691272	-0.010054027782694	0.0062116342019545	-1.6185801442606729	0.105541	0.105541	chr3	72590078	0.9765787952031966	chr3:72590078:C:T
chr3:72590618	['T', 'C']	98663	48641.91612857446	-2260.9224089027966	-0.0022829718243694	0.0049434998041873	-0.4618128683722642	0.644217	0.644217	chr3	72590618	0.1909678189314503	chr3:72590618:T:C
chr3:72590643	['G', 'A']	98663	73822.71992782272	-2960.331361465182	0.0029245963749463	0.0044306284360376	0.6600861293532075	0.5092	0.5092	chr3	72590643	0.2931116050183822	chr3:72590643:G:A
chr3:72591032	['C', 'T']	98663	21415.085264246183	-1137.1566241210448	0.0037244392013061	0.0068403575067877	0.5444801967748598	0.586112	0.586112	chr3	72591032	0.2320193868244343	chr3:72591032:C:T
chr3:72591415	['A', 'T']	98663	39080.29856950231	-1893.930670180136	-0.0041451320297101	0.0053433864780897	-0.7757499942605762	0.437898	0.437898	chr3	72591415	0.3586270383450915	chr3:72591415:A:T
chr3:72591434	['G', 'A']	98663	44037.39024464426	-1726.9072101532415	-0.0031738690516808	0.0051046568219597	-0.6217595349460515	0.534101	0.534101	chr3	72591434	0.2723766088983493	chr3:72591434:G:A
chr3:72591859	['A', 'G']	98663	12249.73820312421	-141.48639571934285	-0.0028863448908673	0.0088844328774124	-0.324876661312345	0.745275	0.745275	chr3	72591859	0.1276834467881967	chr3:72591859:A:G
chr3:72592393	['G', 'A']	98663	32612.619274983263	-1555.0347595524438	-0.0018802204448763	0.005756429276175	-0.3266296439458187	0.743949	0.743949	chr3	72592393	0.1284568356607765	chr3:72592393:G:A
chr3:72592491	['G', 'A']	98663	8128.576710995781	-524.0449328624503	-0.0121335902445172	0.0106840510456483	-1.135673181705669	0.256096	0.256096	chr3	72592491	0.5915972047861355	chr3:72592491:G:A
chr3:72592959	['G', 'C']	98663	20344.072693902795	-273.7598648895775	-0.0140526509095358	0.007097867755454	-1.9798411852260456	0.0477242	0.0477242	chr3	72592959	1.3212613429447206	chr3:72592959:G:C
chr3:72592966	['C', 'T']	98663	56848.89532065903	-1483.7994524281771	0.0008662225331593	0.0046992041217828	0.1843338809531735	0.853752	0.853752	chr3	72592966	0.0686682659306787	chr3:72592966:C:T
chr3:72593253	['G', 'A']	98663	32585.614621981644	-1560.8217602500993	-0.0012113317269664	0.0057572215403737	-0.2104021390303816	0.833354	0.833354	chr3	72593253	0.0791704756780256	chr3:72593253:G:A
chr3:72594124	['G', 'C']	98663	63804.580533646906	-1285.1092567294547	-0.0055926380643481	0.0045972872678233	-1.216508288157515	0.223794	0.223794	chr3	72594124	0.6501515612474449	chr3:72594124:G:C
chr3:72596351	['A', 'G']	98663	25227.602503928225	-1001.1635359957072	0.0049168921518445	0.0064021586814733	0.768005355142653	0.442486	0.442486	chr3	72596351	0.3541004655739104	chr3:72596351:A:G
chr3:72596438	['G', 'A']	98663	48022.30095896521	-1638.1792172187368	-0.0036951503974028	0.0049684426639072	-0.7437240695652924	0.457045	0.457045	chr3	72596438	0.3400410378085881	chr3:72596438:G:A
chr3:72598282	['G', 'A']	98663	52981.961981812085	-1136.765290336246	-0.0007184470068467	0.0048471304034109	-0.1482211013636276	0.882169	0.882169	chr3	72598282	0.0544482076837595	chr3:72598282:G:A
chr3:72598871	['G', 'A']	98663	58146.01877420269	-1448.6235209504937	-0.0055451816297925	0.0047006148017871	-1.1796715671499705	0.238134	0.238134	chr3	72598871	0.6231785930108578	chr3:72598871:G:A
chr3:72598994	['A', 'G']	98663	6894.628925335008	-47.38477131338278	-0.0234648776019248	0.0117895358111064	-1.9903139511073429	0.0465591	0.0465591	chr3	72598994	1.3319954233068676	chr3:72598994:A:G
chr3:72599708	['G', 'T']	98663	24769.25524539317	-1085.719618981608	0.0043294107209666	0.0064624632179128	0.6699319709806971	0.502903	0.502903	chr3	72599708	0.2985157736462043	chr3:72599708:G:T
chr3:72599829	['A', 'G']	98663	30184.83563254508	-719.8762059277311	-0.0125099525415494	0.0059623065607151	-2.098173318355668	0.0358924	0.0358924	chr3	72599829	1.4449975009337406	chr3:72599829:A:G
chr3:72600216	['A', 'C']	98663	24966.78356242144	-1074.7063878553424	0.0037925226128877	0.006438643532058	0.5890250941840117	0.555846	0.555846	chr3	72600216	0.2550455152781387	chr3:72600216:A:C
chr3:72600312	['C', 'T']	98663	58808.84230858932	-1396.4764462709709	-0.0035152958838972	0.0046869898563378	-0.7500114127927391	0.45325	0.45325	chr3	72600312	0.3436621872324537	chr3:72600312:C:T
chr3:72601650	['A', 'G']	98663	61279.14848383464	-1328.4378937685697	-0.0014519089965225	0.0046329196521758	-0.3133896345127851	0.753985	0.753985	chr3	72601650	0.1226372940268147	chr3:72601650:A:G
chr3:72601735	['C', 'T']	98663	25068.032618721805	-1019.057936739095	0.0056525590342923	0.0064280947185718	0.8793521691522629	0.379212	0.379212	chr3	72601735	0.4211179280551644	chr3:72601735:C:T
chr3:72602751	['C', 'T']	98663	25332.337830714645	-981.9306440924072	0.0061549257502599	0.00639688188338	0.9621759260947486	0.335964	0.335964	chr3	72602751	0.4737072566547282	chr3:72602751:C:T
chr3:72603172	['A', 'C']	98663	24530.781123417608	-801.2764232904576	-0.0150535042160235	0.0065202779205422	-2.3087212538283284	0.0209611	0.0209611	chr3	72603172	1.6785859301141297	chr3:72603172:A:C
chr3:72603918	['T', 'C']	98663	26939.457406694102	-1101.249323528786	0.0047594687338727	0.0062271520791981	0.7643090570682843	0.444685	0.444685	chr3	72603918	0.3519475198137113	chr3:72603918:T:C
chr3:72604263	['A', 'G']	98663	57025.715665899545	-1358.4773376334304	-0.0009142379245606	0.0047349628783189	-0.1930823848159157	0.846895	0.846895	chr3	72604263	0.0721704311655585	chr3:72604263:A:G
chr3:72604536	['T', 'C']	98663	28249.867556717967	-1170.5093997686563	-0.0170508409776371	0.006089289942667	-2.80013616335847	0.0051091	0.0051091	chr3	72604536	2.291655596823869	chr3:72604536:T:C
chr3:72605102	['C', 'T']	98663	38116.181232069895	-1257.6356277217908	-0.0131920953329831	0.0054184460801367	-2.4346639493827373	0.0149074	0.0149074	chr3	72605102	1.826598095253654	chr3:72605102:C:T
chr3:72607295	['G', 'C']	98663	48098.8500775461	-2554.759191177417	0.0020784797023242	0.0049953418347317	0.4160835776788991	0.67735	0.67735	chr3	72607295	0.1691868648592866	chr3:72607295:G:C
chr3:72607962	['A', 'C']	98663	49061.945358515055	-2393.0366425156526	0.0017924185055782	0.0049497914369293	0.3621200061492192	0.717263	0.717263	chr3	72607962	0.1443215716604224	chr3:72607962:A:C
chr3:72608032	['T', 'A']	98663	48005.67749064772	-2534.682156599856	0.0018363446799745	0.0049945483863036	0.3676698147544746	0.71312	0.71312	chr3	72608032	0.1468373832578988	chr3:72608032:T:A
chr3:72608160	['T', 'C']	98663	48259.42393772301	-2532.6173512954747	0.0025448842286132	0.004987937064227	0.5102077664260912	0.609907	0.609907	chr3	72608160	0.2147363821465986	chr3:72608160:T:C
chr3:72609194	['T', 'C']	98663	48045.79149898121	-2537.974607459218	0.0020332138468681	0.0049945290493722	0.4070882012636806	0.683944	0.683944	chr3	72609194	0.1649794560088553	chr3:72609194:T:C
chr3:72610251	['C', 'G']	98663	48096.74970347615	-2513.7701067783382	0.0027548808649054	0.0049925498978181	0.5517983638199409	0.581088	0.581088	chr3	72610251	0.2357580930478795	chr3:72610251:C:G
chr3:72611160	['G', 'T']	98663	40241.07863927098	-1100.7809705293434	-0.0157814955734054	0.0053261783593599	-2.963005462569952	0.00304724	0.00304724	chr3	72611160	2.5160933394855785	chr3:72611160:G:T
chr3:72611960	['A', 'G']	98663	41512.29838717916	-1266.7337475242182	-0.0143967014022909	0.0054194197224682	-2.6565023820915856	0.00789686	0.00789686	chr3	72611960	2.10254556133687	chr3:72611960:A:G
chr3:72612216	['A', 'G']	98663	88767.18264793868	-3569.6670420173004	-0.0075225392431192	0.0042733381860038	-1.7603425976809617	0.0783528	0.0783528	chr3	72612216	1.1059454790572767	chr3:72612216:A:G
chr3:72612263	['A', 'G']	98663	95267.13290971763	-3198.002945230812	-0.0050141181290082	0.0042787295726213	-1.171870772364888	0.241252	0.241252	chr3	72612263	0.6175290776303317	chr3:72612263:A:G
chr3:72612694	['T', 'C']	98663	5787.583823350503	346.659108513413	0.0202465190527102	0.0129631518788342	1.5618515652638485	0.118326	0.118326	chr3	72612694	0.9269198165227892	chr3:72612694:T:C
chr3:72612811	['T', 'C']	98663	39816.421358849344	-1221.921266905148	-0.0152393662824473	0.0053445741163161	-2.85137149392762	0.00435401	0.00435401	chr3	72612811	2.361110577835156	chr3:72612811:T:C
chr3:72613383	['A', 'G']	98663	88916.33273855381	-3572.026235914377	-0.0073231292748995	0.0042727604077776	-1.713910581452062	0.0865483	0.0865483	chr3	72613383	1.0627414582088082	chr3:72613383:A:G
chr3:72613894	['A', 'G']	98663	40243.67101181909	-1186.646144473883	-0.0155097706976781	0.005324671542726	-2.912812663321128	0.0035827	0.0035827	chr3	72613894	2.445789556276902	chr3:72613894:A:G
chr3:72614268	['T', 'C']	98663	40949.621270340125	-1036.4408253431109	-0.0140255965356653	0.005292900477094	-2.6498885811973	0.00805312	0.00805312	chr3	72614268	2.094035829412535	chr3:72614268:T:C
chr3:72614341	['G', 'A']	98663	15482.941565220915	-681.1899288383142	0.003799781726829	0.0079255930694416	0.4794318473755141	0.631633	0.631633	chr3	72614341	0.1995351881262003	chr3:72614341:G:A
chr3:72614486	['T', 'A']	98663	102957.1751388946	-3476.6581548136824	-0.0031884387400123	0.0042602144529404	-0.748422121757675	0.454207	0.454207	chr3	72614486	0.3427461769459901	chr3:72614486:T:A
chr3:72614524	['C', 'G']	98663	39908.044884595496	-1197.5062959273755	-0.0143658769329695	0.0053394149192832	-2.6905339161950947	0.00713498	0.00713498	chr3	72614524	2.14660723991469	chr3:72614524:C:G
chr3:72616138	['A', 'T']	98663	11111.702947110172	-492.9351093859108	0.0147887799117066	0.0092485232883718	1.5990422957901294	0.109814	0.109814	chr3	72616138	0.9593422888917746	chr3:72616138:A:T
chr3:72616157	['C', 'T']	98663	6463.327545662794	431.0359471295623	0.014107706683294	0.0123161756070148	1.1454616378852855	0.252021	0.252021	chr3	72616157	0.5985632695195138	chr3:72616157:C:T
chr3:72616293	['T', 'A']	98663	6449.326836141012	420.94182307190965	0.0132931058392765	0.0123246241041027	1.0785810363864456	0.280777	0.280777	chr3	72616293	0.5516384705528822	chr3:72616293:T:A
chr3:72616672	['A', 'G']	98663	26306.065883378626	-1098.962432741415	0.0018487056979561	0.0062857411664392	0.2941110123698184	0.768674	0.768674	chr3	72616672	0.1142578084682564	chr3:72616672:A:G
chr3:72617030	['G', 'A']	98663	6414.325062336556	444.8244150991465	0.0165132070775233	0.0123597732107625	1.3360445046956186	0.181538	0.181538	chr3	72617030	0.741032453476647	chr3:72617030:G:A
chr3:72617815	['T', 'C']	98663	88133.01164900904	-3678.403056976797	-0.0069691328884584	0.0042813174951905	-1.6278009973068397	0.10357	0.10357	chr3	72617815	0.9847660237532916	chr3:72617815:T:C
chr3:72618460	['G', 'A']	98663	187517.60234747973	-6118.184955931159	0.0086758440472985	0.0097979266752179	0.885477543860627	0.375901	0.375901	chr3	72618460	0.4249265189419358	chr3:72618460:G:A
chr3:72618621	['A', 'G']	98663	118963.70364438133	-4324.277362756099	-0.0048857517977044	0.0043333213303452	-1.1274843071273428	0.259541	0.259541	chr3	72618621	0.5857940263809929	chr3:72618621:A:G
chr3:72618623	['A', 'C']	98663	118964.88077932873	-4323.593805514082	-0.0048688079961349	0.0043333445054142	-1.123568179278551	0.261199	0.261199	chr3	72618623	0.5830284900895871	chr3:72618623:A:C
chr3:72618683	['G', 'A']	98663	5962.241721485116	280.0526154949873	0.013654886456543	0.0127639544839828	1.0698006228146777	0.284712	0.284712	chr3	72618683	0.5455942278865755	chr3:72618683:G:A
chr3:72619023	['G', 'A']	98663	23934.455527737515	-1054.7722983329045	0.0010255066884258	0.0065519105627567	0.1565202513989022	0.875623	0.875623	chr3	72619023	0.0576828393358384	chr3:72619023:G:A
chr3:72619103	['T', 'C']	98663	118728.28767095508	-4358.524331959563	-0.0050462990709558	0.0043312408067982	-1.165093167536485	0.243984	0.243984	chr3	72619103	0.6126386529217092	chr3:72619103:T:C
chr3:72619599	['T', 'C']	98663	88076.99575201503	-3684.8198930004382	-0.0071986712623192	0.0042819462201352	-1.6811680698997242	0.0927334	0.0927334	chr3	72619599	1.0327638168462907	chr3:72619599:T:C
chr3:72620204	['A', 'G']	98663	39935.6190717522	-1174.0240765600386	-0.0140308782070508	0.0053359038519827	-2.629522307047768	0.00855182	0.00855182	chr3	72620204	2.0679414487989787	chr3:72620204:A:G
chr3:72620751	['G', 'A']	98663	89017.43579632425	-3533.959133383863	-0.0051125395006906	0.0042790584787077	-1.1947814048651662	0.232175	0.232175	chr3	72620751	0.6341845457799292	chr3:72620751:G:A
chr3:72622176	['C', 'T']	98663	4861.295630315131	-280.5496658209712	-0.0145553866733391	0.0136820198431378	-1.063833179619263	0.287407	0.287407	chr3	72622176	0.5415026585248564	chr3:72622176:C:T
chr3:72622578	['G', 'A']	98663	23904.1805299329	-1071.1009448976092	0.0016521164692072	0.0065605989329465	0.2518240310210883	0.801178	0.801178	chr3	72622578	0.0962709847526271	chr3:72622578:G:A
chr3:72622767	['A', 'G']	98663	9867.400156109035	128.31884543601487	-0.0020822097904017	0.0099412386489931	-0.2094517457955435	0.834096	0.834096	chr3	72622767	0.078783961507475	chr3:72622767:A:G
chr3:72622813	['G', 'A']	98663	23586.39060140087	-1114.5543077143582	0.0021791537671286	0.0066006599271491	0.3301418026651544	0.741294	0.741294	chr3	72622813	0.130009515023863	chr3:72622813:G:A
chr3:72622903	['C', 'T']	98663	9397.047682763652	45.148362594697375	-0.0043880775874796	0.0101541769633225	-0.4321450771765751	0.665637	0.665637	chr3	72622903	0.1767625454174218	chr3:72622903:C:T
chr3:72622955	['C', 'A']	98663	7801.316281332671	-506.0086511076637	-0.0096949993452389	0.0108825606676479	-0.8908748263688099	0.372998	0.372998	chr3	72622955	0.4282934968542949	chr3:72622955:C:A
chr3:72623153	['T', 'C']	98663	10397.421532754232	218.4541467985002	-0.0013464257386612	0.0097221465088657	-0.1384905830655183	0.889853	0.889853	chr3	72623153	0.0506817310648699	chr3:72623153:T:C
chr3:72623390	['A', 'C']	98663	36888.73886247756	-838.8096487827231	-0.0114513240835508	0.0055148561380117	-2.076450191442227	0.0378549	0.0378549	chr3	72623390	1.4218778967391603	chr3:72623390:A:C
chr3:72623874	['G', 'A']	98663	57167.11185110849	-1753.6942564868664	0.0035923468555664	0.0046814096613829	0.7673643443768136	0.442867	0.442867	chr3	72623874	0.3537266797329647	chr3:72623874:G:A
chr3:72624420	['T', 'C']	98663	10229.725784544273	154.0626182847055	-0.0051812348559347	0.0097839556622835	-0.5295644251443173	0.596415	0.596415	chr3	72624420	0.2244514424569569	chr3:72624420:T:C
chr3:72625677	['G', 'A']	98663	52607.59768868165	-2064.367287675834	0.0046160217684609	0.0048138174692256	0.9589108432072498	0.337606	0.337606	chr3	72625677	0.471589843611145	chr3:72625677:G:A
chr3:72625774	['A', 'G']	98663	52782.629621369575	-2075.975081171683	0.0039643008396886	0.00480958465873	0.8242501423678914	0.409799	0.409799	chr3	72625774	0.3874291057079125	chr3:72625774:A:G
chr3:72625881	['T', 'C']	98663	52960.125225554	-2043.563701750498	0.0041114059187221	0.0048047014326947	0.8557047667405692	0.392163	0.392163	chr3	72625881	0.4065333837784971	chr3:72625881:T:C
chr3:72625995	['G', 'A']	98663	61410.07087244783	-2119.3834893422163	0.002536568508224	0.0045802007991026	0.5538116382847175	0.579709	0.579709	chr3	72625995	0.2367899571417416	chr3:72625995:G:A
chr3:72626064	['C', 'T']	98663	51696.955526945385	-2256.8670252126267	0.0032774309219793	0.0048496603397713	0.6758062817516588	0.499165	0.499165	chr3	72626064	0.3017558737257823	chr3:72626064:C:T
chr3:72626393	['C', 'T']	98663	33999.858301400964	-990.231369689124	-0.0111609500209091	0.0056662540465913	-1.9697228414287544	0.0488729	0.0488729	chr3	72626393	1.3109318902202365	chr3:72626393:C:T
chr3:72626714	['C', 'A']	98663	51587.88878413722	-2325.915361779393	0.0032292300772695	0.0048594156465185	0.6645305345681037	0.506352	0.506352	chr3	72626714	0.2955474702955241	chr3:72626714:C:A
chr3:72626950	['A', 'G']	98663	53483.0667734934	-2108.3827606990503	0.0047284659374141	0.0047917220838603	0.986798869938784	0.323744	0.323744	chr3	72626950	0.4897982716860982	chr3:72626950:A:G
chr3:72627300	['C', 'T']	98663	8488.602254297763	-54.263364119742825	-0.0100231185111741	0.0106318264955259	-0.942746621701554	0.345813	0.345813	chr3	72627300	0.4611586845087625	chr3:72627300:C:T
chr3:72627918	['A', 'G']	98663	7488.227691060206	-246.4469051834781	0.0140410235048921	0.0111160637051334	1.2631290965351358	0.206546	0.206546	chr3	72627918	0.6849832112163166	chr3:72627918:A:G
chr3:72628582	['G', 'A']	98663	55015.15213446468	-2289.64612365542	0.004154912959438	0.0047471593779658	0.8752419349397009	0.381444	0.381444	chr3	72628582	0.4185692120371517	chr3:72628582:G:A
chr3:72629002	['TAGCAACTGGAA', 'T']	98663	7435.884162290396	-230.9940786756496	0.0161466046539675	0.0111556034439364	1.4473985862901764	0.147788	0.147788	chr3	72629002	0.8303608280884095	chr3:72629002:TAGCAACTGGAA:T
chr3:72629078	['G', 'A']	98663	54214.24233638797	-2417.086703263161	0.0035026945776531	0.004774979261509	0.733551788567592	0.463224	0.463224	chr3	72629078	0.3342089475587995	chr3:72629078:G:A
chr3:72629236	['G', 'A']	98663	54686.193996411246	-2292.262638602617	0.0042739026994842	0.004758429850396	0.8981749934021868	0.369094	0.369094	chr3	72629236	0.4328630146473962	chr3:72629236:G:A
chr3:72629618	['C', 'T']	98663	8586.60920775219	-59.65238061120538	-0.010094795936046	0.0105721417728566	-0.9548487102172512	0.339657	0.339657	chr3	72629618	0.4689594305946829	chr3:72629618:C:T
chr3:72629787	['C', 'T']	98663	54832.55756033776	-2305.639223674218	0.004215088553742	0.0047534139979184	0.8867497246374558	0.375216	0.375216	chr3	72629787	0.4257186506672948	chr3:72629787:C:T
chr3:72629976	['T', 'C']	98663	55182.60937547536	-2241.8657602338217	0.0050943021924383	0.0047438561884551	1.0738736568018417	0.282882	0.282882	chr3	72629976	0.5483946861569342	chr3:72629976:T:C
chr3:72632816	['A', 'G']	98663	32854.32691293946	-569.3909836559566	-0.0158509630603183	0.0057880211889521	-2.7385806898174123	0.00617161	0.00617161	chr3	72632816	2.209601525933492	chr3:72632816:A:G
chr3:72633118	['A', 'G']	98663	8332.182313049296	-96.3697064172973	-0.0114933556078411	0.0107261756567105	-1.071524089823258	0.283936	0.283936	chr3	72633118	0.5467795401611528	chr3:72633118:A:G
chr3:72633168	['T', 'C']	98663	100863.6022142018	-2952.172248824133	-0.0061002354603446	0.0042661181218577	-1.4299265247930384	0.152741	0.152741	chr3	72633168	0.8160443703848524	chr3:72633168:T:C
chr3:72633273	['G', 'T']	98663	8154.578555789816	-149.74876264238011	-0.0158495974002669	0.0108249745092038	-1.4641694894330657	0.143151	0.143151	chr3	72633273	0.844205613810982	chr3:72633273:G:T
chr3:72633617	['T', 'C']	98663	58929.55649943741	-2323.3426954922534	0.0053965972587947	0.0046604910788244	1.1579460549371767	0.246889	0.246889	chr3	72633617	0.6074982593824579	chr3:72633617:T:C
chr3:72634500	['T', 'C']	98663	60109.32335645052	-2173.945929681505	0.0059027767144422	0.0046282590266318	1.2753773460985314	0.202179	0.202179	chr3	72634500	0.6942639558555659	chr3:72634500:T:C
chr3:72634655	['G', 'A']	98663	6424.39068692541	-328.57909982577365	-0.0242084783976706	0.0121233810594131	-1.996842158060696	0.0458451	0.0458451	chr3	72634655	1.3387070756249666	chr3:72634655:G:A
chr3:72634956	['G', 'T']	98663	54775.32763968858	-2321.095375373839	0.0047263272445513	0.0047677896502466	0.9913036419941303	0.32154	0.32154	chr3	72634956	0.4927649925727445	chr3:72634956:G:T
chr3:72636648	['G', 'A']	98663	7070.501642069411	-197.5269199689113	0.0116574131734547	0.0114210771402667	1.0206929723252447	0.307402	0.307402	chr3	72636648	0.5122933112470146	chr3:72636648:G:A
chr3:72636872	['T', 'C']	98663	66885.84675661704	-1718.5011255419845	0.0039356672505736	0.0045025503035473	0.8740973415606094	0.382067	0.382067	chr3	72636872	0.4178604716987061	chr3:72636872:T:C
chr3:72637012	['A', 'C']	98663	6947.140825655528	-168.0794906220196	-0.0180069930364824	0.011644936807254	-1.5463366898878488	0.122026	0.122026	chr3	72637012	0.913547624624505	chr3:72637012:A:C
chr3:72637880	['A', 'G']	98663	2784.2257564239007	271.0267602301104	0.012563829386528	0.0189164168572708	0.6641759632030391	0.506579	0.506579	chr3	72637880	0.2953528176507884	chr3:72637880:A:G
chr3:72640777	['C', 'T']	98663	52875.57473618052	-1050.8658691604066	0.0042340013105801	0.0048050437756369	0.8811576976775698	0.378235	0.378235	chr3	72640777	0.4222382861637336	chr3:72640777:C:T
chr3:72640795	['G', 'C']	98663	53759.718116111	-797.0163323881114	0.0030910496336728	0.0048069615184441	0.6430360679636458	0.520202	0.520202	chr3	72640795	0.2838279824221643	chr3:72640795:G:C
chr3:72641335	['C', 'G']	98663	34600.45485322738	-896.4634571295398	-0.0122622426928872	0.0056120064520138	-2.1850015315800344	0.0288911	0.0288911	chr3	72641335	1.5392359225090206	chr3:72641335:C:G
chr3:72641494	['C', 'T']	98663	52912.97190065889	-1050.0474991120905	0.0043162346583419	0.004803593168411	0.8985429254762698	0.368898	0.368898	chr3	72641494	0.4330936993172962	chr3:72641494:C:T
chr3:72642302	['T', 'C']	98663	55637.57786347265	-1138.2252385602756	0.0030108383124769	0.004777425492313	0.6302219296400199	0.528551	0.528551	chr3	72642302	0.276913101166468	chr3:72642302:T:C
chr3:72642309	['A', 'T']	98663	127972.15888655742	-5227.242235815733	-0.0024498911925877	0.0044887238837415	-0.5457879023170512	0.585213	0.585213	chr3	72642309	0.2326860349637539	chr3:72642309:A:T
chr3:72644088	['C', 'G']	98663	97299.75128997923	-4571.821590484891	0.0043586185923228	0.0043620523346432	0.9992128149648584	0.317694	0.317694	chr3	72644088	0.497990987223522	chr3:72644088:C:G
chr3:72645762	['A', 'G']	98663	95623.29139294404	-4788.368470772116	0.0042961529055222	0.0043918169570668	0.9782176596885056	0.327969	0.327969	chr3	72645762	0.4841672043529368	chr3:72645762:A:G
chr3:72646709	['T', 'C']	98663	3178.51545409389	328.14341441118245	0.0092458953959142	0.0177088663815761	0.522105435587534	0.601598	0.601598	chr3	72646709	0.2206936162169587	chr3:72646709:T:C
chr3:72646781	['C', 'T']	98663	33782.08158817686	-1154.6024550644192	-0.0115915418182697	0.0056621338273516	-2.0472037877796723	0.0406407	0.0406407	chr3	72646781	1.391038820322582	chr3:72646781:C:T
chr3:72647077	['A', 'G']	98663	147893.98573731107	-5317.793421520936	0.0100220037997452	0.0049486995200471	2.025179293902595	0.0428516	0.0428516	chr3	72647077	1.3680329576801464	chr3:72647077:A:G
chr3:72647367	['C', 'A']	98663	33762.39539409665	-1139.925496829125	-0.0109652061970736	0.0056632325844891	-1.93620975891152	0.0528449	0.0528449	chr3	72647367	1.276996919590861	chr3:72647367:C:A
chr3:72647860	['G', 'A']	98663	178761.9302801768	-6321.769697469921	-0.0023521661594604	0.0073095324480986	-0.3217943385793826	0.747609	0.747609	chr3	72647860	0.1263254790604472	chr3:72647860:G:A
chr3:72650237	['G', 'T']	98663	13485.450853245824	-698.9741174860793	0.0034350557312669	0.0084120185921225	0.4083509437893646	0.683017	0.683017	chr3	72650237	0.1655684867806758	chr3:72650237:G:T
chr3:72651030	['T', 'C']	98663	115624.0943686958	-5007.783770025337	0.006872227420219	0.0044303233117755	1.5511796626564571	0.120862	0.120862	chr3	72651030	0.9177102234106044	chr3:72651030:T:C
chr3:72651418	['T', 'C']	98663	195180.9782591069	-6497.374122761526	0.018052928253949	0.0205905791529148	0.8767567012020364	0.380621	0.380621	chr3	72651418	0.419507254061291	chr3:72651418:T:C
chr3:72652509	['T', 'C']	98663	59032.76989203708	-2058.075288552803	-0.0029272671299479	0.004641536235331	-0.6306677318741556	0.528259	0.528259	chr3	72652509	0.2771530950952591	chr3:72652509:T:C
chr3:72652788	['T', 'C']	98663	23821.300753104217	-789.9838149439416	0.0074987484921462	0.0065374052788198	1.1470527177565262	0.251363	0.251363	chr3	72652788	0.5996986489986007	chr3:72652788:T:C
chr3:72652792	['TTC', 'T']	98663	23815.10324762365	-790.6998116438926	0.0073000849310754	0.0065339907326673	1.1172475183624015	0.263891	0.263891	chr3	72652792	0.5785754211364816	chr3:72652792:TTC:T
chr3:72653120	['C', 'T']	98663	23722.202183299883	-793.719901611731	0.0066029717636128	0.0065440486265875	1.0090040799492064	0.312975	0.312975	chr3	72653120	0.5044903518965911	chr3:72653120:C:T
chr3:72653796	['A', 'G']	98663	93775.52916988208	-2156.4118559663902	0.0005585556255023	0.0043116222594735	0.1295465121683849	0.896925	0.896925	chr3	72653796	0.0472438707217138	chr3:72653796:A:G
chr3:72653969	['T', 'C']	98663	58343.600871857256	-2083.24491806942	0.0001554900354636	0.0046618556645652	0.0333536785888856	0.973393	0.973393	chr3	72653969	0.0117117812405546	chr3:72653969:T:C
chr3:72654658	['A', 'T']	98663	48793.949716929375	-1946.921238216582	-0.005564372502801	0.0049309809352242	-1.1284514330712834	0.259132	0.259132	chr3	72654658	0.5864789530300192	chr3:72654658:A:T
chr3:72654928	['A', 'G']	98663	29859.77667944115	-540.4482520436245	0.0024527216500876	0.00598284049807	0.409959391509571	0.681837	0.681837	chr3	72654928	0.1663194354042355	chr3:72654928:A:G
chr3:72655001	['A', 'T']	98663	88176.02385562936	-2126.16351655524	-0.0045151870115082	0.0043226062441967	-1.0445520032202846	0.296233	0.296233	chr3	72655001	0.5283665632368053	chr3:72655001:A:T
chr3:72655072	['A', 'G']	98663	53390.65826634364	-2175.21996866594	-0.0054106064768875	0.0047861525311098	-1.1304709663385526	0.258281	0.258281	chr3	72655072	0.5879075407823776	chr3:72655072:A:G
chr3:72655121	['A', 'G']	98663	53765.25827546002	-2134.2051341111246	-0.0058444383474561	0.004774316685559	-1.224141323748785	0.220902	0.220902	chr3	72655121	0.6558003521003543	chr3:72655121:A:G
chr3:72655364	['T', 'C']	98663	89847.12357819188	-2151.799072663673	-0.0046479887443936	0.0043311734863259	-1.0731476721188598	0.283207	0.283207	chr3	72655364	0.5478960164349431	chr3:72655364:T:C
chr3:72655685	['C', 'A']	98663	86901.5231656514	-2055.3408311718044	-0.0035262886910945	0.0043262330600308	-0.8150944810794244	0.41502	0.41502	chr3	72655685	0.3819309739376754	chr3:72655685:C:A
chr3:72656020	['G', 'A']	98663	25718.34601739413	-209.31728421077983	0.0034844847757539	0.0063846967125109	0.545755723827252	0.585235	0.585235	chr3	72656020	0.2326697087730936	chr3:72656020:G:A
chr3:72656056	['C', 'T']	98663	4340.131968376241	342.9968505639286	-0.0230568829081108	0.0151322047617235	-1.5236962009946164	0.127588	0.127588	chr3	72656056	0.8941901702767268	chr3:72656056:C:T
chr3:72656316	['A', 'T']	98663	81048.9300611382	-2137.166252188957	0.0020987294253714	0.0043160453013686	0.4862621401832714	0.626782	0.626782	chr3	72656316	0.2028834841449316	chr3:72656316:A:T
chr3:72656552	['C', 'T']	98663	90661.78355364532	-2056.1155867926386	-0.001019192092474	0.0043162159886318	-0.2361309293043846	0.813332	0.813332	chr3	72656552	0.0897321403396836	chr3:72656552:C:T
chr3:72657149	['A', 'G']	98663	59639.71645528551	-2214.3899473589	0.0004009537302361	0.0046268625545538	0.0866578000769638	0.930944	0.930944	chr3	72657149	0.0310764427806973	chr3:72657149:A:G
chr3:72657832	['T', 'C']	98663	121346.13829388212	-3170.337084001271	0.0015640090907338	0.0043841162944749	0.3567444350654853	0.721284	0.721284	chr3	72657832	0.1418937015112791	chr3:72657832:T:C
chr3:72657848	['T', 'G']	98663	26908.3636805985	-1013.819257053991	0.004550509819417	0.0062151654486444	0.732162298335842	0.464071	0.464071	chr3	72657848	0.3334155699853789	chr3:72657848:T:G
chr3:72658437	['A', 'G']	98663	27926.245701889544	-372.2315389308085	0.004854809705193	0.0061623770681662	0.787814450737213	0.430807	0.430807	chr3	72658437	0.3657172486501125	chr3:72658437:A:G
chr3:72658702	['T', 'A']	98663	27977.55210128327	-355.6556824044404	0.0050331753335474	0.0061569536584726	0.8174781901470417	0.413657	0.413657	chr3	72658702	0.3833596220421523	chr3:72658702:T:A
chr3:72659693	['G', 'C']	98663	39731.62430312	-1227.0867056107406	-0.0036579223112962	0.0052855003554672	-0.6920673664343834	0.488897	0.488897	chr3	72659693	0.3107826276726403	chr3:72659693:G:C
chr3:72659910	['AC', 'A']	98663	35509.87928640211	-1586.3793136836794	-0.0019662384807174	0.0055221230244506	-0.3560656783652653	0.721792	0.721792	chr3	72659910	0.1415879357637784	chr3:72659910:AC:A
chr3:72660251	['A', 'G']	98663	72995.05700296011	-1812.9898731664616	0.0047532062057582	0.0043966398957703	1.0810997303488363	0.279655	0.279655	chr3	72660251	0.5533774114403376	chr3:72660251:A:G
chr3:72660641	['C', 'A']	98663	31686.85394978256	-1376.6983983764226	-0.0005096181757533	0.0057815413150615	-0.0881457293102279	0.929761	0.929761	chr3	72660641	0.0316286748016963	chr3:72660641:C:A
chr3:72664893	['T', 'C']	98663	29956.501485274013	-545.0163993928861	0.0017905871148358	0.0059799677165725	0.2994308999149853	0.764612	0.764612	chr3	72664893	0.1165588903440805	chr3:72664893:T:C
chr3:72667625	['T', 'C']	98663	75463.48082598868	-3146.3645664857418	-0.0012836363577776	0.004372748200181	-0.2935536872954347	0.7691	0.7691	chr3	72667625	0.1140171886450268	chr3:72667625:T:C
chr3:72668185	['T', 'C']	98663	19707.59797273326	-781.3515599102616	0.0044996363586377	0.0071080794352156	0.633031242777779	0.526715	0.526715	chr3	72668185	0.2784243134548077	chr3:72668185:T:C
chr3:72670156	['T', 'A']	98663	22928.4647834504	-962.7428457807368	-0.0107933440204635	0.0066907472807644	-1.6131746675732237	0.10671	0.10671	chr3	72670156	0.9717948800945572	chr3:72670156:T:A
chr3:72670605	['T', 'C']	98663	19545.764020112725	-781.1798647770871	0.0040595505352236	0.0071332836907806	0.5690998299241072	0.56929	0.56929	chr3	72670605	0.2446664448253088	chr3:72670605:T:C
chr3:72672491	['C', 'T']	98663	44966.38060193211	-1268.584176990516	-0.0065213772524801	0.0051090604312545	-1.2764337670750183	0.201805	0.201805	chr3	72672491	0.6950680777150217	chr3:72672491:C:T
chr3:72672521	['C', 'T']	98663	22787.23096024812	-648.6673712195224	-0.010311254678986	0.0067175383154427	-1.5349751940054923	0.124793	0.124793	chr3	72672521	0.9038097748029108	chr3:72672521:C:T
chr3:72672573	['C', 'T']	98663	2233.0452661132567	125.49999329950349	-0.0220803631545563	0.0211856996150367	-1.0422295961793324	0.297308	0.297308	chr3	72672573	0.5267934045888375	chr3:72672573:C:T
chr3:72673737	['A', 'G']	98663	45181.12140409919	-1232.6239351647098	-0.0054666814121652	0.0050984537897961	-1.072223391159502	0.283622	0.283622	chr3	72673737	0.5472600848146719	chr3:72673737:A:G
chr3:72673927	['C', 'T']	98663	23740.406211671216	-749.0394669142678	-0.0141550645553923	0.0066954320589089	-2.114137583781098	0.034506	0.034506	chr3	72673927	1.4621053820186314	chr3:72673927:C:T
chr3:72674101	['G', 'A']	98663	45444.4362707328	-1344.116064917098	-0.0068030010813931	0.0050840660493975	-1.3381024194599511	0.180866	0.180866	chr3	72674101	0.7426430660876063	chr3:72674101:G:A
chr3:72674493	['C', 'T']	98663	43620.63176141432	-1399.7404332155056	-0.0054881639919879	0.0051293634524563	-1.0699503053073438	0.284644	0.284644	chr3	72674493	0.5456979662327415	chr3:72674493:C:T
chr3:72674621	['G', 'A']	98663	46150.20980396133	-1298.1527981642405	-0.0068022394459838	0.0050852403287836	-1.3376436522540691	0.181016	0.181016	chr3	72674621	0.7422830361551074	chr3:72674621:G:A
chr3:72675186	['G', 'A']	98663	20475.3336859404	-842.9940066656939	0.0023112845966804	0.0070342808039221	0.3285744002985729	0.742478	0.742478	chr3	72675186	0.1293164101860396	chr3:72675186:G:A
chr3:72676196	['A', 'T']	98663	46551.15459329029	-1222.9688045586636	-0.0052799623235379	0.0050711823000677	-1.0411698911844414	0.297799	0.297799	chr3	72676196	0.5260767649290781	chr3:72676196:A:T
chr3:72676403	['C', 'T']	98663	21418.736718868782	-821.0668676180333	-0.0108856902245038	0.0068901266364237	-1.579896974165629	0.114134	0.114134	chr3	72676403	0.942584961955122	chr3:72676403:C:T
chr3:72676741	['G', 'A']	98663	20516.28737379881	-765.7795703212938	0.0023417499671608	0.0069817247592119	0.3354113844248993	0.737315	0.737315	chr3	72676741	0.1323469306826017	chr3:72676741:G:A
chr3:72678128	['G', 'A']	98663	22080.685588590084	-734.8226891577264	-0.0104448051544769	0.0068002892323101	-1.5359354282830555	0.124557	0.124557	chr3	72678128	0.9046318604522658	chr3:72678128:G:A
chr3:72678796	['A', 'T']	98663	43047.30891952159	-1486.3954367393028	-0.0062565485872022	0.0051489066564775	-1.215121773344105	0.224323	0.224323	chr3	72678796	0.6491261956056716	chr3:72678796:A:T
chr3:72679455	['G', 'A']	98663	20984.33955723148	-676.2645928670397	0.0040742184442716	0.006916976219209	0.5890172692739876	0.555851	0.555851	chr3	72679455	0.2550416086877466	chr3:72679455:G:A
chr3:72681046	['A', 'T']	98663	21554.36929128271	-823.799397259869	-0.0114699341897787	0.0068719200718073	-1.6691018041428036	0.0951004	0.0951004	chr3	72681046	1.0218176563809096	chr3:72681046:A:T
chr3:72682313	['G', 'C']	98663	16128.980852853829	-662.620845182883	-0.01751632371135	0.0078625638199268	-2.2278132314750567	0.0258952	0.0258952	chr3	72682313	1.5867807303861543	chr3:72682313:G:C
chr3:72682650	['A', 'G']	98663	46556.74066263836	-1232.624073642999	-0.0060344496775004	0.0050804440677071	-1.187779965113141	0.234923	0.234923	chr3	72682650	0.6290744617915925	chr3:72682650:A:G
chr3:72682655	['A', 'G']	98663	21534.83746578814	-626.1175403289056	0.003683909541272	0.006847200535902	0.5380168905461616	0.590567	0.590567	chr3	72682655	0.2287308244185408	chr3:72682655:A:G
chr3:72682850	['T', 'C']	98663	21648.85248859604	-628.2312492125653	0.0039001198913872	0.0068303527704259	0.5709983104055723	0.568002	0.568002	chr3	72682850	0.2456501350857511	chr3:72682850:T:C
chr3:72683430	['C', 'T']	98663	20147.210114285124	-797.2937822535407	0.0039773945106151	0.00704062126691	0.5649209579427759	0.572129	0.572129	chr3	72683430	0.2425060382144497	chr3:72683430:C:T
chr3:72683551	['G', 'T']	98663	45198.65956950653	-1281.5593039043338	-0.0057375152122133	0.0050933996468933	-1.1264608336227555	0.259973	0.259973	chr3	72683551	0.5850717541826473	chr3:72683551:G:T
chr3:72683920	['C', 'T']	98663	21751.204595906867	-792.9762336668208	-0.0115275130792541	0.0068452308451704	-1.6840210856274178	0.0921808	0.0921808	chr3	72683920	1.035359527128423	chr3:72683920:C:T
chr3:72684091	['A', 'G']	98663	45889.348697150985	-1249.1916898579775	-0.0057980226369569	0.005071805105134	-1.143187192088228	0.252964	0.252964	chr3	72684091	0.5969412800644873	chr3:72684091:A:G
chr3:72684160	['C', 'T']	98663	24613.74420184081	-600.6434638248478	-0.0125507122240102	0.0066171538543587	-1.8966934274534235	0.0578713	0.0578713	chr3	72684160	1.2375367616923518	chr3:72684160:C:T
chr3:72684518	['A', 'C']	98663	24159.688256683137	-732.3212916336742	-0.0143719002744204	0.0066434323149136	-2.1633245577225706	0.0305186	0.0305186	chr3	72684518	1.5154353929393172	chr3:72684518:A:C
chr3:72684588	['A', 'G']	98663	44967.756706112734	-1416.5767165496582	-0.0058087581268418	0.0051096947466687	-1.1368111824348923	0.25562	0.25562	chr3	72684588	0.5924051694892546	chr3:72684588:A:G
chr3:72685167	['A', 'G']	98663	44278.66846112512	-1314.7214121928248	-0.004290548316417	0.0051066549111091	-0.8401876357619791	0.400805	0.400805	chr3	72685167	0.3970668693292712	chr3:72685167:A:G
chr3:72687441	['A', 'G']	98663	55259.482743587134	-834.2243314736698	0.0033925661265971	0.0047989337785315	0.7069416422818863	0.479604	0.479604	chr3	72687441	0.3191172034491619	chr3:72687441:A:G
chr3:72687452	['A', 'C']	98663	42935.174205986834	-1561.580477637521	-0.0050474986729183	0.0051507741570835	-0.9799495219523118	0.327113	0.327113	chr3	72687452	0.4853021959665008	chr3:72687452:A:C
chr3:72687956	['G', 'A']	98663	20278.67195134313	-805.9757737380573	0.0034186227336434	0.0070160139591563	0.4872599674893653	0.626075	0.626075	chr3	72687956	0.2033736378197694	chr3:72687956:G:A
chr3:72688331	['C', 'T']	98663	46228.86791649344	-1237.487327142351	-0.0064859663443003	0.0050905370486224	-1.2741222158584629	0.202623	0.202623	chr3	72688331	0.6933112588467008	chr3:72688331:C:T
chr3:72688402	['A', 'T']	98663	46253.25282180783	-1220.1543096229298	-0.0060427818661308	0.0050905109242401	-1.1870678515502553	0.235204	0.235204	chr3	72688402	0.6285552966981276	chr3:72688402:A:T
chr3:72688700	['T', 'C']	98663	20747.68230702955	-725.5287231864384	0.0043475035401946	0.0069461628407311	0.6258856349726808	0.531391	0.531391	chr3	72688700	0.274585805370673	chr3:72688700:T:C
chr3:72689096	['T', 'C']	98663	21570.51989055358	-756.8238639390072	-0.0110881517143149	0.0068938038030552	-1.6084228723481813	0.107746	0.107746	chr3	72689096	0.9675988437674444	chr3:72689096:T:C
chr3:72689190	['C', 'T']	98663	46649.97408441492	-1237.9968828394249	-0.0062845742999964	0.0051032711305955	-1.2314796018417755	0.218146	0.218146	chr3	72689190	0.6612527459769744	chr3:72689190:C:T
chr3:72689378	['C', 'T']	98663	46098.47570630631	-1216.838842444916	-0.0056300188638741	0.0050923506247373	-1.1055835072559572	0.26891	0.26891	chr3	72689378	0.5703930472967165	chr3:72689378:C:T
chr3:72689801	['T', 'C']	98663	48104.75132548687	-1139.8190142758815	-0.0090976408721263	0.005020054571151	-1.812259357579136	0.0699492	0.0699492	chr3	72689801	1.1552172481138592	chr3:72689801:T:C
chr3:72690041	['A', 'C']	98663	44834.26509335418	-1351.8865426788325	-0.0067398453446641	0.0050676463773924	-1.3299754644940556	0.183529	0.183529	chr3	72690041	0.7362953017395695	chr3:72690041:A:C
chr3:72690450	['T', 'C']	98663	44526.672110374486	-1405.8718482562906	-0.0073259797088043	0.0050761020749535	-1.443229391495524	0.148959	0.148959	chr3	72690450	0.8269332518832727	chr3:72690450:T:C
chr3:72690988	['A', 'G']	98663	47827.240810575175	-1217.420308022383	-0.0076754411811434	0.005020531038716	-1.5288106222138624	0.126315	0.126315	chr3	72690988	0.8985450735902172	chr3:72690988:A:G
chr3:72691332	['A', 'T']	98663	20802.50035684397	-772.9546819295928	0.005328898091356	0.0069578360050361	0.7658844053666893	0.443747	0.443747	chr3	72691332	0.3528645700221449	chr3:72691332:A:T
chr3:72693798	['C', 'T']	98663	22710.99243791181	-588.8885677094559	-0.0158760017328234	0.006711875672611	-2.365359924291841	0.0180145	0.0180145	chr3	72693798	1.7443777873995547	chr3:72693798:C:T
chr3:72694083	['G', 'C']	98663	23325.709254003646	-648.997690471532	-0.016571742100493	0.0066258525424126	-2.5010731818156207	0.0123834	0.0123834	chr3	72694083	1.90716009857024	chr3:72694083:G:C
chr3:72694257	['A', 'AT']	98663	49046.0333616775	-1137.6504176378196	-0.0077080378608191	0.0050443128298936	-1.5280649953230132	0.1265	0.1265	chr3	72694257	0.8979094744881633	chr3:72694257:A:AT
chr3:72694341	['G', 'A']	98663	20198.7322856998	-751.479912887469	0.0050732614391056	0.0070358617399405	0.7210575799558816	0.470876	0.470876	chr3	72694341	0.3270934444759162	chr3:72694341:G:A
chr3:72695697	['A', 'G']	98663	21137.21354715757	-622.3316543306431	0.0006797508783523	0.0068654036918643	0.0990110573042983	0.92113	0.92113	chr3	72695697	0.0356790730621597	chr3:72695697:A:G
chr3:72695851	['A', 'C']	98663	48007.1644295302	-1140.006423335586	-0.008676139491042	0.0050035436826157	-1.7339989498215778	0.0829214	0.0829214	chr3	72695851	1.081333374123498	chr3:72695851:A:C
chr3:72696198	['A', 'G']	98663	20448.69435377598	-753.3843646662642	0.0050509490765463	0.0069894103053637	0.7226573996765022	0.469892	0.469892	chr3	72696198	0.328001948859642	chr3:72696198:A:G
chr3:72696228	['C', 'A']	98663	19141.55207541432	-765.7108013084815	0.0031788062672243	0.0071973868923444	0.4416611632487842	0.658735	0.658735	chr3	72696228	0.181289260950399	chr3:72696228:C:A
chr3:72697236	['G', 'A']	98663	141268.9563143744	-4862.720636285501	0.0081870610681267	0.0047415242340917	1.7266728300704397	0.0842296	0.0842296	chr3	72697236	1.0745352617352133	chr3:72697236:G:A
chr3:72698112	['C', 'G']	98663	47311.31571958563	-2099.4342680130817	-0.0107331337296215	0.0049638133337471	-2.162275856880219	0.0305993	0.0305993	chr3	72698112	1.5142885084731448	chr3:72698112:C:G
chr3:72699316	['G', 'A']	98663	46153.08120628485	-2221.0835014509853	-0.0072300306819293	0.0050138941281877	-1.4419990723941645	0.149306	0.149306	chr3	72699316	0.8259227393979944	chr3:72699316:G:A
chr3:72699974	['G', 'A']	98663	181100.355447883	-6309.560359585288	0.0027486344561552	0.007866216936606	0.3494226612749824	0.726773	0.726773	chr3	72699974	0.1386012153332126	chr3:72699974:G:A
chr3:72700171	['T', 'C']	98663	5604.476910287218	-137.9674958219688	0.0074759684847089	0.0128054408837186	0.5838118775132631	0.559348	0.559348	chr3	72700171	0.2523179104399288	chr3:72700171:T:C
chr3:72701344	['G', 'A']	98663	10869.99155634845	-120.18855190972076	-0.0065166836942781	0.0094557265678544	-0.6891785255754137	0.490713	0.490713	chr3	72701344	0.3091724365096505	chr3:72701344:G:A
chr3:72701808	['G', 'A']	98663	9200.424526293376	-287.6217428740598	-0.00444498370685	0.0101121121092337	-0.4395702558312417	0.660249	0.660249	chr3	72701808	0.1802922478943224	chr3:72701808:G:A
chr3:72701819	['C', 'G']	98663	10880.962785698346	-116.14722606973764	-0.0062642078323981	0.009452406147987	-0.6627103971544971	0.507518	0.507518	chr3	72701819	0.2945485501397827	chr3:72701819:C:G
chr3:72703671	['T', 'C']	98663	11132.154707678596	75.6165371082591	-0.0046567681465775	0.0094902326064447	-0.4906906226318613	0.623646	0.623646	chr3	72703671	0.2050618588305666	chr3:72703671:T:C
chr3:72703698	['C', 'T']	98663	7944.704087530543	-331.3783306745751	-0.0088615969185124	0.0108240438528795	-0.8186955853985172	0.412962	0.412962	chr3	72703698	0.38408990948061	chr3:72703698:C:T
chr3:72706774	['G', 'A']	98663	2843.230540773402	-79.73332429387608	-0.0080650832265072	0.0178809120832457	-0.4510442861616734	0.651959	0.651959	chr3	72706774	0.1857797150558636	chr3:72706774:G:A
chr3:72707008	['T', 'C']	98663	8062.9806692278835	126.05566428929676	-0.0028716513416274	0.0109779293310965	-0.2615840615309023	0.793643	0.793643	chr3	72707008	0.1003748099103153	chr3:72707008:T:C
chr3:72707143	['A', 'G']	98663	11396.231013267654	-445.48512216540416	0.0167478650518741	0.0091633638844425	1.827698349981322	0.0675979	0.0675979	chr3	72707143	1.1700667956645514	chr3:72707143:A:G
chr3:72707917	['C', 'G']	98663	9220.214870755191	-440.6261985368739	-0.0088586958944495	0.0100858587303352	-0.8783283735479306	0.379768	0.379768	chr3	72707917	0.4204816325661329	chr3:72707917:C:G
chr3:72708080	['G', 'A']	98663	5168.366688290626	-255.25503288887947	-0.0071624151301806	0.0133139953460881	-0.5379613665168543	0.590605	0.590605	chr3	72708080	0.2287028806638327	chr3:72708080:G:A
chr3:72708742	['G', 'A']	98663	4956.200934532075	-280.98914475089583	-0.0055436715584583	0.0135896026410159	-0.4079347796179514	0.683322	0.683322	chr3	72708742	0.165374596656511	chr3:72708742:G:A
chr3:72710988	['T', 'C']	98663	5434.49573256026	-224.1794205630232	-0.0063411634283983	0.012996788470257	-0.4879023339427293	0.62562	0.62562	chr3	72710988	0.2036893760754461	chr3:72710988:T:C
chr3:72712135	['T', 'G']	98663	5161.36619161531	-258.76434381299686	-0.0071079261517507	0.0133220183520128	-0.533547242162211	0.593656	0.593656	chr3	72712135	0.2264651384839725	chr3:72712135:T:G
chr3:72712205	['A', 'G']	98663	5119.985979887269	-259.37146296541454	-0.0061042039092105	0.0133798803733851	-0.4562226072927295	0.648231	0.648231	chr3	72712205	0.1882702037774066	chr3:72712205:A:G
chr3:72714321	['G', 'C']	98663	6338.835215408007	-120.8868872331528	-0.0059911367944562	0.012096322799348	-0.4952857900567239	0.6204	0.6204	chr3	72714321	0.2073282108584327	chr3:72714321:G:C
chr3:72716345	['C', 'A']	98663	5073.411372966399	-260.45852257019214	-0.0064338336867898	0.0134357040024316	-0.4788609279889915	0.632039	0.632039	chr3	72716345	0.1992561227267617	chr3:72716345:C:A
chr3:72716767	['G', 'T']	98663	5158.052279499706	-259.8927758096009	-0.0072542832870933	0.0133255175939326	-0.5443903575194987	0.586174	0.586174	chr3	72716767	0.2319734487890007	chr3:72716767:G:T
chr3:72717221	['C', 'T']	98663	5396.273469966956	-220.3056588470861	-0.0049750682988859	0.0130374705328108	-0.3815976639307024	0.702761	0.702761	chr3	72717221	0.1531923478522716	chr3:72717221:C:T
chr3:72717517	['C', 'T']	98663	4015.24417932838	-90.32991624666958	-0.0123531107679148	0.0152368830343291	-0.8107373890107905	0.417518	0.417518	chr3	72717517	0.3793247965105289	chr3:72717517:C:T
chr3:72718059	['A', 'G']	98663	5472.038276528419	-229.15023421392263	-0.0065819649138372	0.0130446612724851	-0.504571546654148	0.613861	0.613861	chr3	72718059	0.2119299574697132	chr3:72718059:A:G
chr3:72718214	['A', 'G']	98663	10502.580412486172	-173.0225583123074	-0.006188304104304	0.0096186645153772	-0.6433641691537164	0.519989	0.519989	chr3	72718214	0.284005843461028	chr3:72718214:A:G
chr3:72718357	['C', 'T']	98663	125092.32816108868	-4193.477539608208	-0.0019080598456325	0.004445674983615	-0.429194633585429	0.667783	0.667783	chr3	72718357	0.1753646411369453	chr3:72718357:C:T
chr3:72718994	['T', 'A']	98663	5417.207935848175	-224.89774065254664	-0.0064917915663251	0.0130166286903428	-0.4987306406874367	0.61797	0.61797	chr3	72718994	0.209032607679309	chr3:72718994:T:A
chr3:72719534	['TAAG', 'T']	98663	10840.62588461928	-141.02259508400013	-0.0026382817775478	0.0093736964070857	-0.2814558593505925	0.778361	0.778361	chr3	72719534	0.1088189326435019	chr3:72719534:TAAG:T
chr3:72720172	['G', 'A']	98663	5522.33583019958	-200.8478035933332	-0.0082622382169639	0.0129005758294645	-0.6404549941168711	0.521878	0.521878	chr3	72720172	0.2824310106363689	chr3:72720172:G:A
chr3:72720229	['G', 'A']	98663	5771.058492631409	-164.09550364581318	-0.0063681893641852	0.0126433660694244	-0.5036783186706476	0.614489	0.614489	chr3	72720229	0.2114858870363709	chr3:72720229:G:A
chr3:72720237	['A', 'G']	98663	5771.760496705524	-165.2791229693866	-0.0066122868207892	0.0126411002442603	-0.5230784261671766	0.600921	0.600921	chr3	72720237	0.2211826187114084	chr3:72720237:A:G
chr3:72720238	['T', 'G']	98663	5771.40947332144	-165.23776984244356	-0.0066233800375111	0.0126410728684125	-0.5239571123794105	0.60031	0.60031	chr3	72720238	0.2216244220803308	chr3:72720238:T:G
chr3:72720277	['C', 'A']	98663	5770.175451043989	-165.00695543492003	-0.0065259322061885	0.0126443030294214	-0.516116403648633	0.605774	0.605774	chr3	72720277	0.2176893706513086	chr3:72720277:C:A
chr3:72720436	['G', 'A']	98663	5146.104316801979	-236.1963222520245	-0.0023439003274886	0.0133422475460488	-0.1756750741881385	0.86055	0.86055	chr3	72720436	0.0652238910618777	chr3:72720436:G:A
chr3:72721024	['T', 'C']	98663	2941.178862118248	-201.214609688089	-0.0214255633894813	0.0176158986564182	-1.2162628661396797	0.223888	0.223888	chr3	72721024	0.6499691832117014	chr3:72721024:T:C
chr3:72721636	['C', 'T']	98663	5101.103404587426	-256.00793902651094	-0.0055657571679809	0.0134021642624271	-0.4152879384999401	0.677932	0.677932	chr3	72721636	0.168813865876042	chr3:72721636:C:T
chr3:72722472	['C', 'T']	98663	4086.3727573134383	-144.81600474064828	0.0226456409320998	0.0149384974427789	1.5159249461897126	0.129542	0.129542	chr3	72722472	0.8875894021542987	chr3:72722472:C:T
chr3:72724104	['C', 'A']	98663	14118.153072399113	-164.09451026987657	-0.0026124526918259	0.0083018540343012	-0.3146830432132355	0.753003	0.753003	chr3	72724104	0.1232032935458461	chr3:72724104:C:A
chr3:72724171	['G', 'A']	98663	11309.931054113753	-43.867868600848674	-0.0090919504926739	0.0094220830012882	-0.9649618339629252	0.334566	0.334566	chr3	72724171	0.4755181959577587	chr3:72724171:G:A
chr3:72724502	['CT', 'C']	98663	4243.172026880468	348.5603363343161	-0.0035738489547074	0.0150220448113159	-0.2379069560500386	0.811954	0.811954	chr3	72724502	0.0904685743450998	chr3:72724502:CT:C
chr3:72729459	['C', 'T']	98663	44606.97325953859	-1805.7921238203628	0.0070351466594863	0.0051110449550312	1.3764595540411086	0.168683	0.168683	chr3	72729459	0.7729286837310427	chr3:72729459:C:T
chr3:72730008	['C', 'T']	98663	148011.50465347333	-4881.397425267584	-0.0039198355353348	0.0049452203901847	-0.7926513332176028	0.427983	0.427983	chr3	72730008	0.3685734813438872	chr3:72730008:C:T
chr3:72730992	['T', 'C']	98663	44153.25020948695	-1751.1320466116715	0.0072972662793358	0.0051665326372568	1.4124107581773235	0.157832	0.157832	chr3	72730992	0.8018049401982483	chr3:72730992:T:C
chr3:72731924	['G', 'A']	98663	45424.8618280278	-1849.23051790465	0.0062110880621719	0.0050007725618424	1.242025704101105	0.21423	0.21423	chr3	72731924	0.6691197122055688	chr3:72731924:G:A
chr3:72732205	['G', 'A']	98663	147285.56887721474	-4805.12257421537	-0.0030351200908132	0.0048444896418461	-0.6265097699035813	0.530982	0.530982	chr3	72732205	0.2749202010149036	chr3:72732205:G:A
chr3:72733589	['T', 'A']	98663	45431.85182968881	-1837.139530203444	0.006657952850181	0.0050001317053291	1.3315554954452318	0.183009	0.183009	chr3	72733589	0.7375275520497567	chr3:72733589:T:A
chr3:72734477	['A', 'G']	98663	147586.13991235194	-4795.476058571978	-0.0026151248845391	0.00485532149237	-0.5386100361528589	0.590157	0.590157	chr3	72734477	0.2290324372336222	chr3:72734477:A:G
chr3:72738435	['G', 'A']	98663	44246.17532210812	-1909.5050849140991	0.0059963906443371	0.0051281242172339	1.169314624670217	0.24228	0.24228	chr3	72738435	0.6156824350087359	chr3:72738435:G:A
chr3:72740803	['T', 'C']	98663	127274.1196735439	-3258.5691461468045	-0.0008927539588038	0.0044620372318606	-0.2000776578978782	0.84142	0.84142	chr3	72740803	0.0749871693021359	chr3:72740803:T:C
chr3:72741157	['G', 'A']	98663	48753.38867037022	-1827.999426315748	0.0028564392290238	0.0049585956789258	0.5760581047500674	0.564577	0.564577	chr3	72741157	0.2482768183190049	chr3:72741157:G:A
chr3:72742214	['AC', 'A']	98663	44199.89311154255	-1875.51334317166	0.0061331678849368	0.0051397223649198	1.193287778888134	0.23276	0.23276	chr3	72742214	0.6330916514786268	chr3:72742214:AC:A
chr3:72742894	['C', 'G']	98663	44879.91345159656	-1816.7121188651472	0.0059589758445793	0.0050985236397772	1.1687649730775265	0.242501	0.242501	chr3	72742894	0.6152864661603301	chr3:72742894:C:G
chr3:72743499	['A', 'G']	98663	44882.36868087868	-1815.2098591858392	0.0063414960810951	0.0050990061116312	1.2436729712148604	0.213623	0.213623	chr3	72743499	0.6703519902420892	chr3:72743499:A:G
chr3:72744075	['C', 'T']	98663	2169.043968741448	-173.00924152442516	-0.0442431271880365	0.0205426693640647	-2.153718506779402	0.0312647	0.0312647	chr3	72744075	1.5049457342300632	chr3:72744075:C:T
chr3:72744500	['C', 'A']	98663	49209.98029336928	-1785.2494425008674	0.0028343102956182	0.004945976891867	0.5730536873875934	0.56661	0.56661	chr3	72744500	0.246715764961196	chr3:72744500:C:A
chr3:72744561	['C', 'T']	98663	15140.148344129186	-223.8752747287583	0.0013551467330215	0.0080225614770064	0.1689169646010825	0.865862	0.865862	chr3	72744561	0.0625513197773916	chr3:72744561:C:T
chr3:72744635	['T', 'TC']	98663	44885.92296305307	-1821.387279030743	0.0062365520207374	0.0050995055993894	1.222971893880079	0.221343	0.221343	chr3	72744635	0.6549342080851512	chr3:72744635:T:TC
chr3:72745047	['A', 'G']	98663	48696.23601224877	-1821.0415259269173	0.0038195947239709	0.0049593052039475	0.7701874691903604	0.441191	0.441191	chr3	72745047	0.3553733554571502	chr3:72745047:A:G
chr3:72747189	['T', 'C']	98663	44785.90106436899	-1839.888706365904	0.0062158811078609	0.0051035408016143	1.2179546219939614	0.223244	0.223244	chr3	72747189	0.6512202045644235	chr3:72747189:T:C
chr3:72747853	['G', 'GT']	98663	3483.3530556597384	18.69043847437039	-0.0247585082555216	0.0165435770615712	-1.49656317756289	0.13451	0.13451	chr3	72747853	0.871245427309311	chr3:72747853:G:GT
chr3:72747857	['T', 'G']	98663	3486.625581796241	17.962656981306573	-0.0249107714994179	0.0165391962896503	-1.5061657811635176	0.132028	0.132028	chr3	72747857	0.8793339554914786	chr3:72747857:T:G
chr3:72748127	['G', 'A']	98663	14665.783742688876	-534.3657503687293	0.0209061073150483	0.0081329136933238	2.5705556585716427	0.010155	0.010155	chr3	72748127	1.9933200722591744	chr3:72748127:G:A
chr3:72750552	['C', 'T']	98663	47162.604308378526	-1679.7846862701308	0.0029683709277907	0.0050195643562583	0.5913602689623433	0.55428	0.55428	chr3	72750552	0.2562707917058284	chr3:72750552:C:T
chr3:72751412	['C', 'A']	98663	42658.91097669888	-1700.136945866466	0.0069585052191749	0.0051987487522418	1.3384961556709756	0.180738	0.180738	chr3	72751412	0.7429505278192543	chr3:72751412:C:A
chr3:72752063	['G', 'A']	98663	44784.44000405516	-1818.108413666003	0.0064952151893715	0.0051041700682533	1.2725311074115813	0.203187	0.203187	chr3	72752063	0.692104081864852	chr3:72752063:G:A
chr3:72752454	['T', 'C']	98663	44732.88137552085	-1841.5523319037773	0.0062329078698892	0.0051059965685439	1.2207034975870728	0.222201	0.222201	chr3	72752454	0.6532539908789287	chr3:72752454:T:C
chr3:72754439	['C', 'T']	98663	47607.46903776724	-1590.5367282391785	0.0034312189850613	0.0050119162953593	0.6846121888025867	0.49359	0.49359	chr3	72754439	0.3066336475745153	chr3:72754439:C:T
chr3:72755883	['C', 'A']	98663	42696.192973208585	-1717.2895781842988	0.0068461639374076	0.0051951639662818	1.3177955463660702	0.187575	0.187575	chr3	72755883	0.7268250448777974	chr3:72755883:C:A
chr3:72756582	['T', 'C']	98663	44877.54856922749	-1818.881247323249	0.0063119717970942	0.0050995671736496	1.2377465738091058	0.215813	0.215813	chr3	72756582	0.6659223981229112	chr3:72756582:T:C
chr3:72756636	['T', 'C']	98663	45323.4312664092	-1776.3597734117516	0.0063295421338584	0.0050804252690344	1.2458685638852782	0.212816	0.212816	chr3	72756636	0.6719957238840675	chr3:72756636:T:C
chr3:72756638	['G', 'A']	98663	44736.33564143638	-1840.34284972543	0.0061990035599166	0.0051054365965351	1.2141965613917745	0.224676	0.224676	chr3	72756638	0.6484433166518299	chr3:72756638:G:A
chr3:72756932	['A', 'G']	98663	44751.80373651772	-1838.0668834291096	0.0062372764474755	0.0051047012828951	1.221869038326589	0.22176	0.22176	chr3	72756932	0.6541167870682872	chr3:72756932:A:G
chr3:72757471	['A', 'G']	98663	49017.80923501319	-1783.294001746218	0.0035403552744501	0.0049512865068566	0.7150374492664461	0.474588	0.474588	chr3	72757471	0.3236832471546455	chr3:72757471:A:G
chr3:72758320	['A', 'G']	98663	3691.149646763093	36.55114263027101	-0.0240866234763244	0.0161513468950041	-1.4913074205455186	0.135884	0.135884	chr3	72758320	0.8668316773424952	chr3:72758320:A:G
chr3:72758862	['T', 'C']	98663	3263.6870360605226	1.7124530568271443	-0.0263442057187413	0.0171151645946743	-1.5392318065663717	0.123751	0.123751	chr3	72758862	0.9074512829582144	chr3:72758862:T:C
chr3:72760440	['A', 'G']	98663	48999.93278793222	-1819.516700194221	0.0029780087472713	0.0049507458567031	0.6015272917391119	0.54749	0.54749	chr3	72760440	0.2616238088795903	chr3:72760440:A:G
chr3:72762387	['C', 'T']	98663	3118.158020636948	-33.4430307837293	-0.029951431277977	0.0174578937137485	-1.7156383106164466	0.0862314	0.0862314	chr3	72762387	1.0643345629039005	chr3:72762387:C:T
chr3:72762676	['C', 'T']	98663	42712.71911912316	-1732.0871575568722	0.0065159937776505	0.0051949320276835	1.2542981780949567	0.209737	0.209737	chr3	72762676	0.6783249482739085	chr3:72762676:C:T
chr3:72763595	['C', 'T']	98663	59043.77189923464	-1419.2174039564577	0.0035783333516188	0.0046679947583975	0.7665675599102917	0.443341	0.443341	chr3	72763595	0.3532621034618129	chr3:72763595:C:T
chr3:72764862	['T', 'C']	98663	2137.2166178423363	-171.37547336058415	-0.0422430704403204	0.0206739374220848	-2.043300682297437	0.0410253	0.0410253	chr3	72764862	1.3869482344584596	chr3:72764862:T:C
chr3:72766603	['T', 'C']	98663	2149.0653456314617	-174.17548393016696	-0.0438423014311576	0.0206236022483373	-2.125831409238516	0.0335198	0.0335198	chr3	72766603	1.47469858130535	chr3:72766603:T:C
chr3:72767337	['C', 'T']	98663	44617.23549626443	-1827.4125777785573	0.0067750674993773	0.0051111953335181	1.325534842103927	0.184997	0.184997	chr3	72767337	0.7328353142673092	chr3:72767337:C:T
chr3:72768461	['T', 'C']	98663	2146.0652544090817	-175.90953726426952	-0.0445005192411338	0.0206449951395777	-2.155511248138953	0.0311243	0.0311243	chr3	72768461	1.506900407271498	chr3:72768461:T:C
chr3:72769014	['A', 'C']	98663	48709.4054212959	-1889.922985552997	0.0020165195278841	0.0049591821916355	0.4066234007867881	0.684285	0.684285	chr3	72769014	0.1647629799344624	chr3:72769014:A:C
chr3:72769751	['T', 'A']	98663	48769.89754168989	-1822.749097478268	0.002593771832421	0.0049595734821498	0.522982841519807	0.600987	0.600987	chr3	72769751	0.2211349221558743	chr3:72769751:T:A
chr3:72770979	['A', 'G']	98663	2227.158013704184	-164.38161783570575	-0.0452821325967306	0.0202522219316054	-2.235909360940976	0.0253599	0.0253599	chr3	72770979	1.5958524633113544	chr3:72770979:A:G
chr3:72772003	['A', 'AG']	98663	2225.270651083112	-165.72976018463723	-0.0458026345100011	0.0202607691687646	-2.260656252903444	0.0237827	0.0237827	chr3	72772003	1.6237388423776515	chr3:72772003:A:AG
chr3:72772557	['T', 'C']	98663	44760.23938149559	-1857.911244792456	0.0056587173945413	0.0051045704205186	1.1085589831017466	0.267623	0.267623	chr3	72772557	0.5724765652545696	chr3:72772557:T:C
chr3:72773477	['A', 'G']	98663	2144.499594106426	-176.0618373321471	-0.0445004255119121	0.0206610305204054	-2.153833782296686	0.0312556	0.0312556	chr3	72773477	1.5050721597210872	chr3:72773477:A:G
chr3:72775012	['A', 'G']	98663	49291.47038239176	-1783.6111043012208	0.0021402604433645	0.0049466812621739	0.4326659289189603	0.665258	0.665258	chr3	72775012	0.1770098941761002	chr3:72775012:A:G
chr3:72775109	['C', 'T']	98663	45120.51834955392	-1873.26041083284	0.0052711678562782	0.0050903219552161	1.0355273993773215	0.300425	0.300425	chr3	72775109	0.5222639301556025	chr3:72775109:C:T
chr3:72775860	['C', 'T']	98663	48567.39932083122	-1846.769599150694	0.0029983138155154	0.0049628957982437	0.6041460343730215	0.545748	0.545748	chr3	72775860	0.2630078471727496	chr3:72775860:C:T
chr3:72778242	['T', 'C']	98663	43631.035577771225	-1656.8573173740608	0.0066155436094567	0.0051539672251205	1.2835827859386628	0.199291	0.199291	chr3	72778242	0.7005123136356555	chr3:72778242:T:C
chr3:72778836	['T', 'C']	98663	42794.37362893579	-1685.6305363905235	0.0068410725730714	0.0051838065505309	1.319700591907851	0.186938	0.186938	chr3	72778836	0.7283024080227314	chr3:72778836:T:C
chr3:72779000	['T', 'C']	98663	43454.844808012014	-1664.464115261768	0.0062150839443734	0.0051572999227767	1.205104228459766	0.228166	0.228166	chr3	72779000	0.6417490711908264	chr3:72779000:T:C
chr3:72779670	['A', 'G']	98663	2670.189446156341	-97.25094383334913	-0.0345846137779471	0.0187506362470706	-1.844450146770365	0.0651206	0.0651206	chr3	72779670	1.1862816066525053	chr3:72779670:A:G
chr3:72779949	['A', 'G']	98663	42760.46719375602	-1728.447658085912	0.0066935212592969	0.0051917300527193	1.289266042596136	0.197309	0.197309	chr3	72779949	0.7048531045035528	chr3:72779949:A:G
chr3:72780718	['A', 'G']	98663	47003.57529525063	-1668.7680379072967	0.0039347077321154	0.0050219295321146	0.7835051660827648	0.433332	0.433332	chr3	72780718	0.363179238705595	chr3:72780718:A:G
chr3:72781351	['C', 'T']	98663	42129.41602554356	-1827.052915223036	0.0063226587104416	0.0052259661872405	1.2098545003752257	0.226338	0.226338	chr3	72781351	0.6452425260060741	chr3:72781351:C:T
chr3:72782925	['C', 'T']	98663	42314.57543841865	-1794.3426350469892	0.0061621786487107	0.0052153859620191	1.181538373878094	0.237392	0.237392	chr3	72782925	0.624533920656898	chr3:72782925:C:T
chr3:72783489	['T', 'C']	98663	2704.93213963439	-81.15640017345793	-0.0305400475970625	0.0186460502339058	-1.637882941102925	0.101449	0.101449	chr3	72783489	0.9937522295239064	chr3:72783489:T:C
chr3:72785295	['A', 'C']	98663	2547.387286108182	-177.9315388953521	-0.0357598586699541	0.0190244603752124	-1.8796779495804603	0.0601549	0.0601549	chr3	72785295	1.2207289908297452	chr3:72785295:A:C
chr3:72785568	['A', 'G']	98663	2107.213576880581	-182.71999924849456	-0.0440704391742601	0.0208096940584254	-2.117784098628638	0.0341959	0.0341959	chr3	72785568	1.4660259616080944	chr3:72785568:A:G
chr3:72786479	['G', 'A']	98663	46246.562256079626	-1780.7084112475054	0.0035203590476955	0.0050486938601304	0.697281147406421	0.485629	0.485629	chr3	72786479	0.3136953866693771	chr3:72786479:G:A
chr3:72786968	['C', 'T']	98663	42282.5711099622	-1797.277604875299	0.0060326096924917	0.0052179038817971	1.156136607563174	0.247628	0.247628	chr3	72786968	0.6062002499670623	chr3:72786968:C:T
chr3:72789400	['C', 'T']	98663	46440.94335185111	-1776.7168982882804	0.0032140918171341	0.0050429264473623	0.6373465587258934	0.523901	0.523901	chr3	72789400	0.2807507725883825	chr3:72789400:C:T
chr3:72789605	['C', 'A']	98663	45322.105980271896	-1931.313221787748	0.0026720075523887	0.0050809288841168	0.5258895791164357	0.598966	0.598966	chr3	72789605	0.2225978294161466	chr3:72789605:C:A
chr3:72795634	['G', 'A']	98663	42347.57978712621	-1792.5324344602711	0.0056515981876272	0.0052141485067715	1.0838966669797745	0.278413	0.278413	chr3	72795634	0.555310489979393	chr3:72795634:G:A
chr3:72798267	['C', 'T']	98663	6482.262804204381	-300.70983669338625	-0.0004381615682112	0.0119404934662225	-0.0366954321821524	0.970728	0.970728	chr3	72798267	0.0129024432613065	chr3:72798267:C:T
chr3:72803329	['T', 'C']	98663	3253.164862454135	-22.55936048312229	-0.0271222631242322	0.017069784832441	-1.5889048040421978	0.112085	0.112085	chr3	72803329	0.9504525038467002	chr3:72803329:T:C
chr3:72805035	['A', 'G']	98663	2696.191290950373	-91.98031243304315	-0.0338032145168729	0.0186571799944486	-1.811807278856232	0.070019	0.070019	chr3	72805035	1.154784096050037	chr3:72805035:A:G
chr3:72807400	['T', 'C']	98663	42780.07037070828	-1721.046232296514	0.0070727147715093	0.0051899430412084	1.3627731008513173	0.172957	0.172957	chr3	72807400	0.7620618563159796	chr3:72807400:T:C
chr3:72813604	['C', 'A']	98663	59078.45161880529	-1368.3686674648782	0.0042144559010754	0.0046759925648352	0.9012965360059234	0.367433	0.367433	chr3	72813604	0.4348218412955852	chr3:72813604:C:A
chr3:72814058	['A', 'C']	98663	42437.34471989861	-1683.2077700427988	0.0069413485666733	0.0052033016086823	1.3340277171499926	0.182198	0.182198	chr3	72814058	0.7394563946173074	chr3:72814058:A:C
chr3:72814353	['T', 'C']	98663	126628.95243405444	-3071.100500725536	0.0001791443695989	0.0044539240665135	0.0402216937073125	0.967916	0.967916	chr3	72814353	0.0141623310381076	chr3:72814353:T:C
chr3:72815010	['C', 'T']	98663	42420.21733310344	-1680.180421091751	0.0070727806612199	0.0052046910511808	1.358924207348543	0.174174	0.174174	chr3	72815010	0.7590166742380816	chr3:72815010:C:T
chr3:72815125	['T', 'C']	98663	2114.5786731011	-190.6455535564018	-0.0459418742774276	0.0207682042710721	-2.2121255009716814	0.0269603	0.0269603	chr3	72815125	1.5692752795098752	chr3:72815125:T:C
chr3:72815975	['A', 'G']	98663	42444.89461678831	-1683.7448369524486	0.0069851707127937	0.0052022968860913	1.3427089736975597	0.179369	0.179369	chr3	72815975	0.7462526130883333	chr3:72815975:A:G
chr3:72816879	['T', 'C']	98663	42461.45552874866	-1685.751129456533	0.0069103020776015	0.0052013271308438	1.3285651726505436	0.183995	0.183995	chr3	72816879	0.7351939786312991	chr3:72816879:T:C
chr3:72817940	['G', 'A']	98663	42398.04848865859	-1674.1146897279928	0.0071112689995697	0.0052057562623674	1.3660395610484743	0.17193	0.17193	chr3	72817940	0.764648336822588	chr3:72817940:G:A
chr3:72818628	['A', 'G']	98663	42446.60436118121	-1684.713378386342	0.006976723130417	0.0052021414275508	1.3411252322876135	0.179883	0.179883	chr3	72818628	0.7450098780944158	chr3:72818628:A:G
chr3:72818798	['G', 'C']	98663	42418.44899034954	-1674.6682132708404	0.0070007948766717	0.0052035826284308	1.3453797847701192	0.178506	0.178506	chr3	72818798	0.7483471816632838	chr3:72818798:G:C
chr3:72818877	['C', 'T']	98663	2547.180718861499	-103.22701164351118	-0.0291016406983139	0.0191037724744978	-1.5233452312710771	0.127676	0.127676	chr3	72818877	0.8938907319233239	chr3:72818877:C:T
chr3:72819083	['T', 'C']	98663	47419.17049855035	-1549.2504590908443	0.0036173777511891	0.0050138090976162	0.7214829445558695	0.470614	0.470614	chr3	72819083	0.3273351574143348	chr3:72819083:T:C
chr3:72820256	['C', 'G']	98663	5046.920756247149	468.8778707313915	0.0078946072194889	0.0138937278543516	0.5682137509996151	0.569891	0.569891	chr3	72820256	0.2442082015648615	chr3:72820256:C:G
chr3:72822603	['C', 'T']	98663	2532.102656625346	-91.7484331628669	-0.0259490480756532	0.0191844004512772	-1.3526118859724725	0.176183	0.176183	chr3	72822603	0.7540359992291705	chr3:72822603:C:T
chr3:72822622	['C', 'T']	98663	46018.39555983577	-1679.1008393234615	0.003943988113288	0.005050507073584	0.7809093336224626	0.434858	0.434858	chr3	72822622	0.3616525358827638	chr3:72822622:C:T
chr3:72823701	['G', 'A']	98663	45796.28337540424	-1681.801647691684	0.004736786108904	0.0050584149235582	0.9364170754051352	0.349061	0.349061	chr3	72823701	0.4570986714692854	chr3:72823701:G:A
chr3:72824064	['A', 'C']	98663	2095.127411131496	-175.75099113303227	-0.0407629682161393	0.0208718269430602	-1.953013903734616	0.0508208	0.0508208	chr3	72824064	1.293958502747851	chr3:72824064:A:C
chr3:72824658	['A', 'G']	98663	42435.45157529804	-1684.632794014333	0.0071352967291815	0.0052029172873503	1.37140306776147	0.170252	0.170252	chr3	72824658	0.7689077776010098	chr3:72824658:A:G
chr3:72826483	['C', 'T']	98663	20466.03716880537	-1204.0120715933656	-0.0027161101826086	0.0069986595430179	-0.3880900572336418	0.69795	0.69795	chr3	72826483	0.1561756884110514	chr3:72826483:C:T
chr3:72827431	['T', 'C']	98663	2087.592446900187	-180.64484832097125	-0.0427111019964845	0.0209066135550109	-2.042946930840815	0.0410603	0.0410603	chr3	72827431	1.3865778818561088	chr3:72827431:T:C
chr3:72827834	['A', 'G']	98663	2644.621414795637	-167.03443535127437	-0.0349838108887913	0.0188356204275242	-1.8573219301908408	0.0632683	0.0632683	chr3	72827834	1.1988138347448674	chr3:72827834:A:G
chr3:72828184	['T', 'C']	98663	2612.052948986935	-166.18222801996856	-0.0343276348477651	0.0187890917897646	-1.826998091864404	0.0677031	0.0677031	chr3	72828184	1.1693914453167635	chr3:72828184:T:C
chr3:72828454	['G', 'A']	98663	42352.4389546671	-1675.007456453215	0.0069831032004305	0.0052063964133571	1.341254611830034	0.179841	0.179841	chr3	72828454	0.7451112912240531	chr3:72828454:G:A
chr3:72829481	['T', 'C']	98663	42387.44427661989	-1671.2283632455171	0.0072605290357059	0.005204707477233	1.3949927190847249	0.163021	0.163021	chr3	72829481	0.78775644715019	chr3:72829481:T:C
chr3:72830614	['T', 'C']	98663	2601.342757222504	-169.55151947173215	-0.0365668823080045	0.0188264059019329	-1.9423188099992148	0.0521014	0.0521014	chr3	72830614	1.2831506067560277	chr3:72830614:T:C
chr3:72831319	['T', 'C']	98663	2092.1696416806044	-176.59139127754085	-0.0413256838492079	0.0208841203245637	-1.9788089326702936	0.0478403	0.0478403	chr3	72831319	1.3202061056096108	chr3:72831319:T:C
chr3:72831847	['A', 'C']	98663	2599.105373052636	-165.22396643287573	-0.035173514403502	0.0188326731579272	-1.8676857028497	0.0618089	0.0618089	chr3	72831847	1.2089489853869977	chr3:72831847:A:C
chr3:72833410	['T', 'C']	98663	46465.85068313903	-1670.2980590752402	0.0035685094816188	0.0050382580863353	0.7082823905542462	0.478772	0.478772	chr3	72833410	0.3198712563463911	chr3:72833410:T:C
chr3:72836118	['A', 'G']	98663	2092.2120563997046	-182.2274150055254	-0.044216318928768	0.0208939963166282	-2.116221246462991	0.0343285	0.0343285	chr3	72836118	1.464345172861904	chr3:72836118:A:G
chr3:72837571	['A', 'G']	98663	42549.60640648758	-1675.9770280654927	0.007289059508527	0.0051964594583956	1.4026972724189164	0.16071	0.16071	chr3	72837571	0.7939570989074782	chr3:72837571:A:G
chr3:72837814	['A', 'G']	98663	42515.18735047241	-1671.0555385396383	0.0073876571900554	0.0051986800479356	1.421064024316912	0.155301	0.155301	chr3	72837814	0.8088257477931178	chr3:72837814:A:G
chr3:72838005	['C', 'A']	98663	2597.0526449154177	-170.07732902176542	-0.0368073101462368	0.0188449160390175	-1.953169229835192	0.0508024	0.0508024	chr3	72838005	1.2941157703512003	chr3:72838005:C:A
chr3:72839539	['C', 'T']	98663	42371.72405019665	-1667.7874419402635	0.0071791869468248	0.0052058295863149	1.3790668380112698	0.167877	0.167877	chr3	72839539	0.7750088003319262	chr3:72839539:C:T
chr3:72840124	['C', 'T']	98663	79402.49196406764	-1507.650313476765	-0.0024931004833597	0.0044098693960396	-0.5653456507348648	0.57184	0.57184	chr3	72840124	0.2427254691744497	chr3:72840124:C:T
chr3:72841783	['T', 'C']	98663	80153.0602380325	-1435.1686028760462	-0.0031810089818555	0.0043913134628943	-0.7243866803712338	0.46883	0.46883	chr3	72841783	0.3289846059967988	chr3:72841783:T:C
chr3:72842585	['A', 'T']	98663	84072.93701202565	-1416.0258694248107	-0.0054620005093618	0.0043839736084442	-1.2459017770638792	0.212803	0.212803	chr3	72842585	0.6720222538475631	chr3:72842585:A:T
chr3:72842669	['A', 'G']	98663	2085.063399554024	-184.26569772753547	-0.044133834019132	0.0209246188155881	-2.1091822225336725	0.0349314	0.0349314	chr3	72842669	1.4567840081187122	chr3:72842669:A:G
chr3:72842673	['T', 'C']	98663	81287.41500598048	-1264.7338859870667	-0.003140564467454	0.0043908853559631	-0.7152462915454997	0.474459	0.474459	chr3	72842673	0.3238013108301232	chr3:72842673:T:C
chr3:72843210	['T', 'C']	98663	80118.9252504157	-1439.6340673344962	-0.0033139493750647	0.0043925597880058	-0.754446048546376	0.450583	0.450583	chr3	72843210	0.346225197755257	chr3:72843210:T:C
chr3:72843380	['G', 'C']	98663	2092.1696416806044	-176.08289738605984	-0.041676089698948	0.020892390447585	-1.99479757012512	0.0460677	0.0460677	chr3	72843380	1.336603470018716	chr3:72843380:G:C
chr3:72843837	['G', 'A']	98663	79955.03852358385	-1449.9321704312365	-0.003231388107721	0.0043949882128073	-0.7352438621574838	0.462193	0.462193	chr3	72843837	0.3351766362787926	chr3:72843837:G:A
chr3:72845599	['T', 'C']	98663	16043.13823791761	-624.1417229200921	0.0071445975057327	0.0077655774407212	0.9200342872466556	0.357557	0.357557	chr3	72845599	0.4466547152273207	chr3:72845599:T:C
chr3:72846194	['G', 'T']	98663	44958.04960504571	-1828.102450038568	0.0042073483214027	0.0050883739447375	0.8268551735970622	0.408321	0.408321	chr3	72846194	0.3889982836831996	chr3:72846194:G:T
chr3:72846667	['C', 'A']	98663	79961.45080546231	-1407.697554236316	-0.0029233994060681	0.0043926822957799	-0.6655157849400185	0.505722	0.505722	chr3	72846667	0.296088153207917	chr3:72846667:C:A
chr3:72847225	['A', 'C']	98663	2102.298310170401	-182.95536333282809	-0.0435071928235613	0.0208495543538159	-2.086720516191681	0.036916	0.036916	chr3	72847225	1.4327853626851124	chr3:72847225:A:C
chr3:72847333	['C', 'G']	98663	83924.2653845374	-1398.7773822850406	-0.0051924175889681	0.0043828220969179	-1.184720135599278	0.236131	0.236131	chr3	72847333	0.6268469936702779	chr3:72847333:C:G
chr3:72847453	['C', 'T']	98663	83596.94595663148	-1361.4829731191016	-0.0047690854307463	0.0043840455015541	-1.0878275394394754	0.276674	0.276674	chr3	72847453	0.5580316510761446	chr3:72847453:C:T
