## Supplementary material for "Characterization of shared and ancestry-specific signals driving complex traits using multi-ancestry fine-mapping": s2_gwas_temp.txt

locus	alleles	n	sum_x	y_transpose_x	beta	standard_error	t_stat	p_value	p_value_str	chrom	pos	-log10pvalue	rsid
chr3:71848422	['C', 'T']	19959	4464.671076368009	458.66000948951984	-0.0370112463670868	0.016315485282505	-2.2684735223152543	0.023311	0.023311	chr3	71848422	1.6324390956271475	chr3:71848422:C:T
chr3:71849305	['C', 'T']	19959	1505.1508242721852	248.0071224135768	0.0231543517528425	0.0266492284391727	0.8688563650423383	0.384936	0.384936	chr3	71849305	0.4146114709001198	chr3:71849305:C:T
chr3:71849494	['T', 'G']	19959	16672.176606194247	2226.9969867492846	-0.0046129632633686	0.0101804653915573	-0.4531190948494496	0.650468	0.650468	chr3	71849494	0.1867740638452997	chr3:71849494:T:G
chr3:71850409	['GTTC', 'G']	19959	14375.76211718711	1962.4448090923768	-0.0005553478338563	0.0104726886812008	-0.0530282003754398	0.95771	0.95771	chr3	71850409	0.0187659778382791	chr3:71850409:GTTC:G
chr3:71850443	['T', 'C']	19959	6580.318767226258	831.7008230571068	-0.0009830187049025	0.0136506595539299	-0.0720125427653473	0.942593	0.942593	chr3	71850443	0.0256757897754722	chr3:71850443:T:C
chr3:71850543	['C', 'T']	19959	5691.285148812506	919.1294970987065	0.0244908332211737	0.0144163243335968	1.6988264591202726	0.0893675	0.0893675	chr3	71850543	1.048820391012267	chr3:71850543:C:T
chr3:71850822	['T', 'C']	19959	4374.876772738662	442.42044231676766	-0.0382485695567893	0.0164582513258331	-2.323975299657372	0.0201368	0.0201368	chr3	71850822	1.69600954335342	chr3:71850822:T:C
chr3:71854184	['C', 'T']	19959	470.0235494538531	66.13209731401223	0.002813728319381	0.0468570086236406	0.0600492520122482	0.952117	0.952117	chr3	71854184	0.0213096804682205	chr3:71854184:C:T
chr3:71854252	['T', 'C']	19959	4466.447562258856	468.6532889989225	-0.034541289554374	0.0163044980929197	-2.118512901011885	0.034144	0.034144	chr3	71854252	1.466685602255624	chr3:71854252:T:C
chr3:71854645	['A', 'G']	19959	2272.6832055330024	364.8036626953924	0.0200831825166434	0.0218934911785171	0.9173129288923068	0.35899	0.35899	chr3	71854645	0.4449176489294994	chr3:71854645:A:G
chr3:71855362	['C', 'A']	19959	7136.715137545723	1051.6691371096515	0.014591815084535	0.0132894563453895	1.097999399320602	0.272218	0.272218	chr3	71855362	0.5650831611230771	chr3:71855362:C:A
chr3:71855832	['G', 'T']	19959	5848.0	751.4022128131897	7.236855293051559e-05	0.0142934534826941	0.005063055826091	0.99596	0.99596	chr3	71855832	0.0017581034720004	chr3:71855832:G:T
chr3:71856725	['A', 'G']	19959	5925.187471811576	760.6439853611798	9.181138996763024e-05	0.0142127472127189	0.0064597919454634	0.994846	0.994846	chr3	71856725	0.0022441418939628	chr3:71856725:A:G
chr3:71857000	['G', 'A']	19959	4483.449265921732	458.4264258383524	-0.0378478314806995	0.0162558067323606	-2.328265345659857	0.019908	0.019908	chr3	71857000	1.7009723679280144	chr3:71857000:G:A
chr3:71857629	['T', 'C']	19959	7011.566880577559	843.0525027582307	-0.0166355905005574	0.0133294168231839	-1.24803588343213	0.212033	0.212033	chr3	71857629	0.6735965418892758	chr3:71857629:T:C
chr3:71859279	['C', 'G']	19959	8946.137580192462	1175.580396039071	0.0024749894428238	0.0121085939874572	0.2043994080062129	0.838043	0.838043	chr3	71859279	0.0767336971410659	chr3:71859279:C:G
chr3:71859436	['TA', 'T']	19959	1138.0	176.79639250090253	0.0113806502624804	0.0303875039384014	0.3745174426155612	0.708023	0.708023	chr3	71859436	0.1499526341028295	chr3:71859436:TA:T
chr3:71861119	['G', 'A']	19959	6754.045563909774	1066.049942686298	0.0211574170738968	0.0134592206366025	1.5719645026368745	0.115975	0.115975	chr3	71861119	0.9356356188092028	chr3:71861119:G:A
chr3:71861302	['A', 'G']	19959	1862.0932959214351	257.286460095168	0.0025317300926955	0.0240039907005201	0.1054712161940925	0.916003	0.916003	chr3	71861302	0.0381031039726385	chr3:71861302:A:G
chr3:71861909	['C', 'A']	19959	1140.0	175.51493068400666	0.0101817097315461	0.0303632674517812	0.3353298437895499	0.73738	0.73738	chr3	71861909	0.132308645964281	chr3:71861909:C:A
chr3:71863249	['G', 'C']	19959	2695.270080673448	307.3336756123678	-0.0217079450278967	0.0202071821344511	-1.0742687863879303	0.282715	0.282715	chr3	71863249	0.5486511485518392	chr3:71863249:G:C
chr3:71863920	['A', 'C']	19959	18072.149172932328	2579.55025838612	0.0143313941009906	0.0101798909306621	1.4078141110357172	0.159202	0.159202	chr3	71863920	0.7980514806717927	chr3:71863920:A:C
chr3:71864314	['G', 'A']	19959	7052.413380105238	1079.096852745555	0.0166650827044975	0.0132569133559881	1.257086190200528	0.208737	0.208737	chr3	71864314	0.6804005625704455	chr3:71864314:G:A
chr3:71865504	['A', 'T']	19959	2249.563546156159	323.97659453876537	0.0052298724074282	0.0220097002542022	0.2376167029548566	0.812181	0.812181	chr3	71865504	0.0903471745254616	chr3:71865504:A:T
chr3:71865677	['A', 'G']	19959	7757.331980153362	999.912578853531	-0.0026683088862952	0.0128361674927014	-0.2078742652596629	0.835329	0.835329	chr3	71865677	0.0781424409916624	chr3:71865677:A:G
chr3:71868700	['C', 'T']	19959	5690.50326364103	767.9912699460153	0.0081646756201727	0.0146289250797657	0.5581186297457963	0.57677	0.57677	chr3	71868700	0.2389973370079249	chr3:71868700:C:T
chr3:71868753	['T', 'C']	19959	14895.48256723343	2149.689507626372	0.0164607311073581	0.0104961894700963	1.5682578095845925	0.116837	0.116837	chr3	71868753	0.9324196028468318	chr3:71868753:T:C
chr3:71870660	['C', 'A']	19959	26821.375294412428	3733.240669165813	0.0063839653556355	0.0107515013846526	0.5937743136738511	0.55267	0.55267	chr3	71870660	0.2575341091255994	chr3:71870660:C:A
chr3:71870822	['G', 'A']	19959	4495.126090007017	467.6394988958006	-0.0341803389175356	0.0162425184984088	-2.104374325994092	0.0353583	0.0353583	chr3	71870822	1.451508623703292	chr3:71870822:G:A
chr3:71873156	['C', 'T']	19959	4398.763119643125	458.0479488990108	-0.0334619813941696	0.0164241704322621	-2.0373620410343545	0.0416269	0.0416269	chr3	71873156	1.3806259302860149	chr3:71873156:C:T
chr3:71873351	['T', 'C']	19959	2297.1150916925544	333.6704273769204	0.0022261309400367	0.0217383596731202	0.1024056540378896	0.918436	0.918436	chr3	71873351	0.0369511015413442	chr3:71873351:T:C
chr3:71874588	['G', 'A']	19959	2927.293330660921	423.8038780225809	0.002488422769532	0.0193012706239786	0.1289253343995184	0.897418	0.897418	chr3	71874588	0.0470052238353984	chr3:71874588:G:A
chr3:71875532	['A', 'C']	19959	751.037629020944	106.07305159336896	0.0080972100531227	0.0372096877812279	0.2176102659267062	0.827735	0.827735	chr3	71875532	0.0821086806770773	chr3:71875532:A:C
chr3:71876189	['G', 'C']	19959	9275.929498421609	1360.8107175986188	0.009836070431751	0.0119570239995954	0.8226186074464521	0.410735	0.410735	chr3	71876189	0.3864382879931563	chr3:71876189:G:C
chr3:71876293	['G', 'A']	19959	4485.899022801303	466.449805686453	-0.0344899505233004	0.0162620455662034	-2.120886353619567	0.0339437	0.0339437	chr3	71876293	1.4692408195904956	chr3:71876293:G:A
chr3:71877417	['T', 'A']	19959	5956.0	825.038995017502	0.0058484375083975	0.0141610274545974	0.4129952806848687	0.679615	0.679615	chr3	71877417	0.1677370442448149	chr3:71877417:T:A
chr3:71877676	['A', 'G']	19959	3403.0	451.6829658201376	-0.00647108617892	0.0179942817024389	-0.3596190326420728	0.719136	0.719136	chr3	71877676	0.1431889698894214	chr3:71877676:A:G
chr3:71879084	['T', 'A']	19959	668.0334702876039	10.422018256614017	-0.1091356941613749	0.0394522190137761	-2.766275177658987	0.00567528	0.00567528	chr3	71879084	2.2460127069180738	chr3:71879084:T:A
chr3:71879559	['G', 'C']	19959	8028.609020295666	904.8891216014384	-0.0273072702391459	0.0126957524783665	-2.1508981279902257	0.0314962	0.0314962	chr3	71879559	1.5017418404511071	chr3:71879559:G:C
chr3:71880370	['C', 'T']	19959	1766.0884858202226	179.93207569116507	-0.030763348578654	0.0249243472454562	-1.234268977064679	0.217117	0.217117	chr3	71880370	0.6633061704785852	chr3:71880370:C:T
chr3:71880371	['G', 'A']	19959	6596.991581479254	888.4397056105339	0.001727551790207	0.0136407385724413	0.1266464994569499	0.899221	0.899221	chr3	71880371	0.0461335593399331	chr3:71880371:G:A
chr3:71880524	['A', 'G']	19959	30206.513428199218	4168.789872818648	0.0063302571655348	0.0117759862944746	0.537556431133501	0.590889	0.590889	chr3	71880524	0.2284940947787821	chr3:71880524:A:G
chr3:71881112	['T', 'C']	19959	10419.088098220998	1560.33549078186	0.0159221084911787	0.0114892020246813	1.385832406547863	0.165814	0.165814	chr3	71881112	0.780378803906004	chr3:71881112:T:C
chr3:71881263	['C', 'T']	19959	2069.103667702175	325.1682952202196	0.0259325186468106	0.02271938259733	1.1414270848125132	0.253706	0.253706	chr3	71881263	0.5956692618437847	chr3:71881263:C:T
chr3:71881265	['T', 'C']	19959	8227.824472616125	919.8759626239408	-0.0280834407138841	0.012591801119121	-2.230295765332465	0.0257389	0.0257389	chr3	71881265	1.5894100174214596	chr3:71881265:T:C
chr3:71881785	['G', 'A']	19959	30414.523850085177	4215.849885201385	0.0092145414651463	0.0118734158514466	0.7760649151376023	0.43772	0.43772	chr3	71881785	0.3588036094499424	chr3:71881785:G:A
chr3:71881894	['G', 'A']	19959	4593.0	481.0012766690404	-0.02889204347933	0.016073319722408	-1.797515633254732	0.0722689	0.0722689	chr3	71881894	1.141048555598388	chr3:71881894:G:A
chr3:71882763	['G', 'A']	19959	10249.081040445046	1288.040887092681	-0.0111079512463237	0.0116886290965185	-0.9503211330088528	0.341961	0.341961	chr3	71882763	0.4660234215772024	chr3:71882763:G:A
chr3:71884202	['T', 'C']	19959	30433.57441371016	4228.674577433662	0.0103600482088401	0.01188117789293	0.8719714747310505	0.383234	0.383234	chr3	71884202	0.4165359678676188	chr3:71884202:T:C
chr3:71884232	['C', 'T']	19959	9664.452645820806	1312.041047618833	-0.003939043465648	0.0118135625122704	-0.3334340053270678	0.73881	0.73881	chr3	71884232	0.1314672348947261	chr3:71884232:C:T
chr3:71884542	['T', 'G']	19959	30436.72466165413	4231.215975079079	0.0104291077793396	0.0118843761607217	0.8775477684565539	0.3802	0.3802	chr3	71884542	0.4199878874705757	chr3:71884542:T:G
chr3:71884891	['A', 'G']	19959	5152.258142098406	541.5525960572527	-0.0312141088300615	0.0152807939996896	-2.0427020239063145	0.0410951	0.0410951	chr3	71884891	1.3862099584116572	chr3:71884891:A:G
chr3:71885680	['G', 'A']	19959	26005.423537667288	3512.439285376605	-0.0055840716204576	0.0106385544487374	-0.5248900729290663	0.599665	0.599665	chr3	71885680	0.2220912984199293	chr3:71885680:G:A
chr3:71886330	['G', 'A']	19959	5207.521821917122	703.0207077652975	-0.0002537980202211	0.0150874531624081	-0.0168217934126555	0.986579	0.986579	chr3	71886330	0.0058681330267094	chr3:71886330:G:A
chr3:71886870	['T', 'C']	19959	32739.0	4463.082286727962	0.0017375190609954	0.0131771128249332	0.1318588589230102	0.895097	0.895097	chr3	71886870	0.0481298984471345	chr3:71886870:T:C
chr3:71887127	['A', 'G']	19959	4233.481511580648	461.2975666318822	-0.0279283967652522	0.0169172573763499	-1.6508820634422496	0.0987784	0.0987784	chr3	71887127	1.0053380127644558	chr3:71887127:A:G
chr3:71887728	['G', 'A']	19959	2219.333583884546	342.5696449736627	0.0206103272470605	0.021868893060187	0.9424494962016275	0.345974	0.345974	chr3	71887728	0.4609565372789104	chr3:71887728:G:A
chr3:71887986	['A', 'G']	19959	5617.0	637.081524508597	-0.0245865778371133	0.0145047746908663	-1.6950678904785372	0.0900782	0.0900782	chr3	71887986	1.045380300755139	chr3:71887986:A:G
chr3:71888026	['T', 'G']	19959	5631.84651232712	635.1608402593121	-0.0249815558150863	0.0144862092883205	-1.7245060676589647	0.084632	0.084632	chr3	71888026	1.0724653958767072	chr3:71888026:T:G
chr3:71888702	['C', 'T']	19959	24589.46399759483	3333.318280018701	-0.0022271880753225	0.0103897056276076	-0.2143648872403515	0.830265	0.830265	chr3	71888702	0.0807832694683524	chr3:71888702:C:T
chr3:71889666	['T', 'C']	19959	4736.949336006013	706.9425084122942	0.0108067396512052	0.0156624713412607	0.6899766592221174	0.490217	0.490217	chr3	71889666	0.3096116321329514	chr3:71889666:T:C
chr3:71890458	['T', 'C']	19959	1664.4169590057131	241.89143393375736	0.0164976874959125	0.0254697197899457	0.6477372987206989	0.517162	0.517162	chr3	71890458	0.2863733936845432	chr3:71890458:T:C
chr3:71890578	['G', 'A']	19959	1371.099132527704	225.6612478878146	0.0339591426819057	0.0278126648126499	1.2209956475102028	0.222102	0.222102	chr3	71890578	0.6534475306678564	chr3:71890578:G:A
chr3:71890734	['G', 'A']	19959	8079.214371617559	1071.1323327358791	-0.0051667259429419	0.0125639159454482	-0.4112353159138875	0.680904	0.680904	chr3	71890734	0.1669141145324441	chr3:71890734:G:A
chr3:71892003	['A', 'G']	19959	14908.734840132303	2029.7775862438584	-0.001669897283764	0.0104468382643631	-0.1598471462375836	0.873003	0.873003	chr3	71892003	0.0589842638760945	chr3:71892003:A:G
chr3:71892740	['G', 'A']	19959	1526.0764605671911	231.4984097960663	0.0074590382411442	0.0261985481171306	0.2847118934910362	0.775868	0.775868	chr3	71892740	0.1102121598602436	chr3:71892740:G:A
chr3:71893343	['C', 'CA']	19959	2631.2636668838004	321.90550583643574	-0.0068497427404846	0.0204005094986891	-0.3357633171330758	0.737053	0.737053	chr3	71893343	0.1325012817746716	chr3:71893343:C:CA
chr3:71893605	['A', 'G']	19959	4597.98966537902	684.000204467384	0.0086586986304276	0.0158515321958461	0.5462373304642854	0.584909	0.584909	chr3	71893605	0.2329116960921987	chr3:71893605:A:G
chr3:71894055	['A', 'G']	19959	1579.8707138560258	146.3149930460478	-0.0365703417224223	0.0260370314912126	-1.4045511192304942	0.16017	0.16017	chr3	71894055	0.7954188244224287	chr3:71894055:A:G
chr3:71894179	['T', 'C']	19959	27812.78699203287	3806.19055050812	0.0041692162234175	0.0109818942404663	0.3796445432933361	0.704213	0.704213	chr3	71894179	0.1522959619750755	chr3:71894179:T:C
chr3:71894367	['T', 'C']	19959	2530.2535451220124	378.7389860695328	0.0193790981364307	0.0208279475758185	0.9304372437988104	0.352156	0.352156	chr3	71894367	0.4532649077410723	chr3:71894367:T:C
chr3:71895044	['T', 'A']	19959	2878.5768980205467	434.7201188802237	0.0212709247211718	0.0196054500355719	1.084949576907339	0.277957	0.277957	chr3	71895044	0.5560223843234139	chr3:71895044:T:A
chr3:71895092	['A', 'G']	19959	25208.26300230484	3420.479603541612	-0.0007828334722035	0.0104809937740357	-0.0746907677917797	0.940462	0.940462	chr3	71895092	0.0266587477198958	chr3:71895092:A:G
chr3:71896270	['C', 'T']	19959	2881.0	437.71125880606536	0.0218945926967556	0.0195972394585994	1.117228410818243	0.26391	0.26391	chr3	71896270	0.5785441533095554	chr3:71896270:C:T
chr3:71896306	['G', 'A']	19959	2817.1411464074554	425.5949196253858	0.0203925252857787	0.0197983317862525	1.0300123013363576	0.303017	0.303017	chr3	71896306	0.5185330058241436	chr3:71896306:G:A
chr3:71897180	['C', 'T']	19959	1670.1673598236207	249.87309093374367	0.0210126221385829	0.0254132755020021	0.8268364358198347	0.40834	0.40834	chr3	71897180	0.3889780755548389	chr3:71897180:C:T
chr3:71897681	['C', 'T']	19959	2697.0	412.90007957694127	0.0237261259339093	0.0202085302143352	1.1740648964702467	0.240383	0.240383	chr3	71897681	0.6190962490954671	chr3:71897681:C:T
chr3:71897747	['A', 'T']	19959	2695.5402154848407	413.7012172308628	0.0240832643639171	0.0202148406710952	1.191365529699837	0.233524	0.233524	chr3	71897747	0.6316684789867705	chr3:71897747:A:T
chr3:71897750	['A', 'G']	19959	2695.5402154848407	415.6850680187025	0.0248741999044581	0.0202147171704871	1.230499526393263	0.218525	0.218525	chr3	71897750	0.6604988710918916	chr3:71897750:A:G
chr3:71897776	['G', 'A']	19959	2698.135183886161	413.3657600065519	0.0236684293626049	0.020205591998696	1.1713801488287163	0.24146	0.24146	chr3	71897776	0.6171548037037389	chr3:71897776:G:A
chr3:71898318	['T', 'G']	19959	1826.182993435887	205.17984347045365	-0.0224719856080495	0.0244385779845657	-0.9195291813722436	0.35783	0.35783	chr3	71898318	0.4463232515599213	chr3:71898318:T:G
chr3:71898449	['A', 'C']	19959	590.0295620803688	83.0655129517261	0.0006904392803308	0.0418557092053231	0.0164957013855367	0.986839	0.986839	chr3	71898449	0.0057536954712111	chr3:71898449:A:C
chr3:71898826	['G', 'T']	19959	1662.0832748772425	245.98089850107849	0.0194688878348279	0.0254833533429974	0.7639845342480308	0.444885	0.444885	chr3	71898826	0.3517522369290723	chr3:71898826:G:T
chr3:71898892	['C', 'T']	19959	484.0242509269466	53.32348280644028	-0.0223393219711813	0.046299912119598	-0.4824916711175683	0.629462	0.629462	chr3	71898892	0.2010304826942329	chr3:71898892:C:T
chr3:71898998	['A', 'G']	19959	1664.1667585308414	247.11261435425965	0.0194895516835794	0.0254695189380491	0.7652108283232539	0.444155	0.444155	chr3	71898998	0.3524654445306202	chr3:71898998:A:G
chr3:71899521	['A', 'C']	19959	8774.318851473243	1362.0985481994182	0.0251016910959972	0.0122749953389203	2.044945061315613	0.0408734	0.0408734	chr3	71899521	1.3885592345707114	chr3:71899521:A:C
chr3:71899648	['T', 'C']	19959	6145.539540944172	670.5259463224714	-0.029696059817694	0.0141469954841993	-2.0991071815115263	0.03582	0.03582	chr3	71899648	1.4458744184869874	chr3:71899648:T:C
chr3:71899815	['T', 'C']	19959	18981.85312687913	2445.9082057604537	-0.0131828097259405	0.0101487649423317	-1.298957045596108	0.193974	0.193974	chr3	71899815	0.7122564783855188	chr3:71899815:T:C
chr3:71900240	['T', 'C']	19959	2708.1356849383706	413.77705586834617	0.0234480940550672	0.0201683148489733	1.1626203889940188	0.244997	0.244997	chr3	71900240	0.6108392335596414	chr3:71900240:T:C
chr3:71900270	['C', 'T']	19959	2707.4069452796152	416.2472069909186	0.0242827627326608	0.0201714178586658	1.2038203215461472	0.228673	0.228673	chr3	71900270	0.6407851106151164	chr3:71900270:C:T
chr3:71900298	['T', 'C']	19959	2707.034446450061	414.857367944556	0.0239383025606121	0.020178262160784	1.1863411412671443	0.235502	0.235502	chr3	71900298	0.6280054002748916	chr3:71900298:T:C
chr3:71900917	['T', 'TAATCC']	19959	2288.458631921824	333.6900671306735	0.0149569270381798	0.0217704602126207	0.687028519016285	0.492073	0.492073	chr3	71900917	0.3079704640102322	chr3:71900917:T:TAATCC
chr3:71901122	['G', 'C']	19959	445.04459588114446	61.183776887931096	0.0015318187506	0.0480000015992761	0.03191288957422	0.974542	0.974542	chr3	71901122	0.0111994392809106	chr3:71901122:G:C
chr3:71901181	['T', 'G']	19959	2846.4278412507515	385.1487095834547	-0.006269013939358	0.0195780225962234	-0.3202066964907529	0.748815	0.748815	chr3	71901181	0.1256254645477545	chr3:71901181:T:G
chr3:71901687	['C', 'T']	19959	4615.231235594749	700.5443488906562	0.0166075882613877	0.0157885974220234	1.051872298562882	0.292871	0.292871	chr3	71901687	0.5333236299008814	chr3:71901687:C:T
chr3:71902630	['C', 'T']	19959	22923.91301070405	3123.916573447064	0.0007143539763835	0.0102045422830318	0.0700035294646522	0.944192	0.944192	chr3	71902630	0.0249396836024699	chr3:71902630:C:T
chr3:71902657	['G', 'A']	19959	28414.23630257156	3921.196375633959	0.0045899209917664	0.0111171984010375	0.4128666977228821	0.679709	0.679709	chr3	71902657	0.1676769795635999	chr3:71902657:G:A
chr3:71903186	['G', 'A']	19959	28676.436767211144	3784.4276761288666	-0.0101011151722749	0.011268796023006	-0.8963792717210325	0.370061	0.370061	chr3	71903186	0.4317266819334399	chr3:71903186:G:A
chr3:71903201	['T', 'C']	19959	28689.31223692122	3787.550110478629	-0.0100152546006185	0.0112753844141555	-0.888240633999587	0.374422	0.374422	chr3	71903201	0.4266386412429628	chr3:71903201:T:C
chr3:71903290	['C', 'T']	19959	28684.18577728776	3782.3253389266815	-0.0103996363229545	0.0112731632027773	-0.9225127088014152	0.356272	0.356272	chr3	71903290	0.448218308222455	chr3:71903290:C:T
chr3:71903366	['A', 'C']	19959	28702.628476920763	3782.512083699977	-0.010916448928909	0.0112821128184578	-0.9675890592983128	0.333261	0.333261	chr3	71903366	0.4772155068489614	chr3:71903366:A:C
chr3:71903443	['T', 'C']	19959	28535.14844141525	3774.416560628524	-0.0092955697974941	0.0112243868038404	-0.8281583626745362	0.407591	0.407591	chr3	71903443	0.3897754141982172	chr3:71903443:T:C
chr3:71903476	['T', 'C']	19959	28536.42975248021	3775.953085439779	-0.0092439406353215	0.0112266868455622	-0.823389906789421	0.410296	0.410296	chr3	71903476	0.38690271697507	chr3:71903476:T:C
chr3:71903586	['G', 'T']	19959	28536.867969924817	3771.496553315066	-0.0098065622178843	0.0112297728607949	-0.8732645209700352	0.382529	0.382529	chr3	71903586	0.4173356348566139	chr3:71903586:G:T
chr3:71903937	['G', 'T']	19959	4605.461492208247	634.098257591406	0.0044375168872018	0.0157399615394127	0.2819267935369693	0.778003	0.778003	chr3	71903937	0.1090187283561546	chr3:71903937:G:T
chr3:71904243	['T', 'C']	19959	12445.117670642478	1557.1440613816949	-0.012891936793044	0.0109038397747134	-1.1823299919484451	0.237089	0.237089	chr3	71904243	0.6250885951155352	chr3:71904243:T:C
chr3:71904337	['A', 'T']	19959	5394.810883944678	755.0947074806271	0.0053874289293799	0.0146764264515324	0.3670804297743332	0.713563	0.713563	chr3	71904337	0.1465676772872433	chr3:71904337:A:T
chr3:71904545	['G', 'A']	19959	4632.928489100476	587.2384249090835	-0.0096707382156867	0.0157078628542403	-0.6156622517923354	0.538124	0.538124	chr3	71904545	0.2691176382543219	chr3:71904545:G:A
chr3:71904658	['C', 'T']	19959	3937.6098512430617	482.8451201377935	-0.013401596546813	0.0172640006887246	-0.7762740970907063	0.437596	0.437596	chr3	71904658	0.3589266564777957	chr3:71904658:C:T
chr3:71905134	['C', 'T']	19959	3641.364884501679	368.1023988995517	-0.0352619791244218	0.0179264164272479	-1.9670400532938737	0.0491924	0.0491924	chr3	71905134	1.308101988554104	chr3:71905134:C:T
chr3:71905304	['C', 'T']	19959	1968.5917907081648	281.28556621480675	0.0078693019657029	0.0233271420325667	0.3373453102277473	0.73586	0.73586	chr3	71905304	0.1332048038838671	chr3:71905304:C:T
chr3:71906310	['C', 'T']	19959	6566.315960912052	800.3442631544369	-0.0096209398599	0.0135794938721414	-0.7084903127087486	0.478649	0.478649	chr3	71906310	0.3199828440837981	chr3:71906310:C:T
chr3:71907291	['C', 'T']	19959	7671.921920416958	946.380043780416	-0.012230916859706	0.0130309680766525	-0.9386038541234708	0.347946	0.347946	chr3	71907291	0.4584881518055891	chr3:71907291:C:T
chr3:71907407	['C', 'T']	19959	885.0443431205532	116.22488647912364	0.0027011470539782	0.0343548689052775	0.0786248686154448	0.937332	0.937332	chr3	71907407	0.0281065561454049	chr3:71907407:C:T
chr3:71907657	['T', 'A']	19959	14775.740304639745	1898.6386781391616	-0.0108491191730535	0.0104772618053038	-1.035491846501482	0.300452	0.300452	chr3	71907657	0.5222249007002587	chr3:71907657:T:A
chr3:71907836	['G', 'A']	19959	8902.338093806375	1144.6077795312806	-0.0046939362957937	0.0122604783008748	-0.3828509932976115	0.701834	0.701834	chr3	71907836	0.1537655964302267	chr3:71907836:G:A
chr3:71907904	['A', 'G']	19959	12093.817799158149	1541.7893928120134	-0.0098365657619476	0.0110221274441388	-0.8924380353793139	0.372169	0.372169	chr3	71907904	0.4292598044713248	chr3:71907904:A:G
chr3:71909743	['C', 'T']	19959	5022.754960914011	762.8674262444746	0.0140158012397879	0.0152056285369991	0.9217508638780664	0.35667	0.35667	chr3	71909743	0.4477334182264855	chr3:71909743:C:T
chr3:71909744	['G', 'A']	19959	1407.0704980458963	183.22624279741	-0.0119242340843049	0.0274428809586061	-0.4345110158911887	0.663922	0.663922	chr3	71909744	0.1778829401491339	chr3:71909744:G:A
chr3:71910159	['T', 'C']	19959	5195.260296622908	770.594379264685	0.0114848922492494	0.0150110277935131	0.7650969945051027	0.444223	0.444223	chr3	71910159	0.3523989592623513	chr3:71910159:T:C
chr3:71911014	['G', 'A']	19959	1490.2239927841251	201.2111595948903	-0.0086589799279126	0.0267100733529128	-0.324184056460796	0.745802	0.745802	chr3	71911014	0.1273764563356674	chr3:71911014:G:A
chr3:71911504	['T', 'TGCC']	19959	1429.1432078969783	192.41187589793503	-0.0075310021728237	0.0272535881435924	-0.2763306663748179	0.782297	0.782297	chr3	71911504	0.1066283352096108	chr3:71911504:T:TGCC
chr3:71911506	['AGATATAAC', 'A']	19959	1429.1432078969783	192.5043036276904	-0.0074366748164197	0.0272535808862763	-0.2728696404135491	0.784956	0.784956	chr3	71911506	0.1051546865576282	chr3:71911506:AGATATAAC:A
chr3:71911766	['A', 'G']	19959	5199.0	771.308845880611	0.0113416858233932	0.0149914076516282	0.7565457552054072	0.449331	0.449331	chr3	71911766	0.3474336177646245	chr3:71911766:A:G
chr3:71911778	['G', 'A']	19959	1431.0717005711997	189.608584831846	-0.009558564394805	0.0272360061019158	-0.3509532329753987	0.725627	0.725627	chr3	71911778	0.1392865658971727	chr3:71911778:G:A
chr3:71912126	['G', 'A']	19959	1511.0757089888766	233.50143140257643	0.015835071100189	0.0264745006028473	0.5981253938548703	0.549763	0.549763	chr3	71912126	0.2598244922782006	chr3:71912126:G:A
chr3:71913046	['G', 'A']	19959	25320.07441743924	3644.622113016321	0.0172837920075988	0.0104769813153039	1.6496919759083746	0.0990217	0.0990217	chr3	71913046	1.0042696219928031	chr3:71913046:G:A
chr3:71913062	['C', 'T']	19959	25134.51861502229	3627.3850570210097	0.0180738572601185	0.01043397146683	1.732212639988131	0.0832512	0.0832512	chr3	71913062	1.07960949776612	chr3:71913062:C:T
chr3:71913396	['C', 'T']	19959	5877.588966277497	849.9185539764725	0.0026646345263341	0.0142521341504079	0.1869638959480239	0.851691	0.851691	chr3	71913396	0.0697179420124219	chr3:71913396:C:T
chr3:71913591	['C', 'T']	19959	4604.922876472063	490.13570664587473	-0.0309070372758745	0.015847855518177	-1.9502346699479287	0.0511621	0.0511621	chr3	71913591	1.2910516377724617	chr3:71913591:C:T
chr3:71913603	['G', 'A']	19959	1434.0	190.97779224757147	-0.0095933787082344	0.027191349220805	-0.3528099554873952	0.724235	0.724235	chr3	71913603	0.140120490925291	chr3:71913603:G:A
chr3:71913832	['C', 'A']	19959	1560.767012367587	237.76840183543004	0.0160263793471932	0.0273965840716603	0.5849772842217682	0.55857	0.55857	chr3	71913832	0.2529223933473856	chr3:71913832:C:A
chr3:71914058	['T', 'G']	19959	6273.0858818810775	833.736870860448	-0.00045674896291	0.0139297257132764	-0.0327895159109071	0.973843	0.973843	chr3	71914058	0.0115110531106972	chr3:71914058:T:G
chr3:71914453	['G', 'A']	19959	4136.414491155985	593.7751032267311	-0.0013577275064776	0.0166099359806707	-0.0817418867873845	0.934853	0.934853	chr3	71914453	0.0292566739487716	chr3:71914453:G:A
chr3:71914599	['C', 'T']	19959	4032.404068747808	585.2307089313847	0.0004905563173258	0.0168260917863237	0.0291545014466508	0.976742	0.976742	chr3	71914599	0.0102201371751856	chr3:71914599:C:T
chr3:71915032	['C', 'G']	19959	1598.0800681431006	235.86194645139528	0.0087119347343278	0.0257173134184308	0.3387575752016259	0.734796	0.734796	chr3	71915032	0.1338332165233549	chr3:71915032:C:G
chr3:71915155	['G', 'A']	19959	18570.72177399148	2765.8141449081563	0.0183013835106524	0.0101019243323935	1.811672995012042	0.0700518	0.0700518	chr3	71915155	1.1545807009203344	chr3:71915155:G:A
chr3:71915628	['G', 'C']	19959	25154.301493434898	3625.452305425065	0.0175349990701336	0.0104362308386868	1.6802042175161471	0.0929332	0.0929332	chr3	71915628	1.0318291083852165	chr3:71915628:G:C
chr3:71915688	['T', 'A']	19959	2836.284211053766	310.4582993400492	-0.0226027333081116	0.0198510507476427	-1.138616468994499	0.254877	0.254877	chr3	71915688	0.5936693533254036	chr3:71915688:T:A
chr3:71915962	['A', 'G']	19959	15140.309993985566	2233.2605910619586	0.0167722945907014	0.0104067710478721	1.6116713352823198	0.107049	0.107049	chr3	71915962	0.9704173853196632	chr3:71915962:A:G
chr3:71916314	['G', 'T']	19959	3644.0	551.1290484962109	0.0112312797686015	0.0175014918986756	0.6417327067672132	0.521054	0.521054	chr3	71916314	0.2831172657854101	chr3:71916314:G:T
chr3:71916573	['C', 'T']	19959	9940.494137101625	1487.6508390354072	0.015893262357167	0.011725889667147	1.3553992753058086	0.175306	0.175306	chr3	71916573	0.7562032195462587	chr3:71916573:C:T
chr3:71917250	['A', 'T']	19959	1283.064284998497	195.09451907780647	0.0151352108363645	0.0286995925223101	0.5273667500539927	0.597945	0.597945	chr3	71917250	0.223338761320983	chr3:71917250:A:T
chr3:71918439	['A', 'C']	19959	14879.236470234517	2204.6753014622445	0.017329139127701	0.0104499585775089	1.658297398900503	0.0972732	0.0972732	chr3	71918439	1.0120067968881383	chr3:71918439:A:C
chr3:71918466	['C', 'T']	19959	1416.0	210.1890634195561	0.0114807995208742	0.0272770422047111	0.4208960573771939	0.673836	0.673836	chr3	71918466	0.1714457903514878	chr3:71918466:C:T
chr3:71918602	['C', 'T']	19959	1430.0716504659786	212.832658497286	0.0123790901632653	0.0271385382024056	0.4561443240214046	0.648291	0.648291	chr3	71918602	0.1882300075155109	chr3:71918602:C:T
chr3:71918768	['G', 'A']	19959	11194.243447757452	1672.788921184076	0.0150045513860341	0.0112475863381928	1.3340241128075616	0.182211	0.182211	chr3	71918768	0.7394254083998038	chr3:71918768:G:A
chr3:71918905	['T', 'C']	19959	4046.0	584.5923462846577	0.000227676633464	0.0167926487833651	0.0135581132197299	0.989183	0.989183	chr3	71918905	0.0047233559880894	chr3:71918905:T:C
chr3:71920201	['T', 'A']	19959	1571.0	234.0854711354351	0.0106410312048109	0.0259780659301836	0.4096159904054773	0.682092	0.682092	chr3	71920201	0.1661570441152818	chr3:71920201:T:A
chr3:71920381	['A', 'C']	19959	17840.469279342484	2624.63678173294	0.0194119960399993	0.0101504502666342	1.9124270874769904	0.0558357	0.0558357	chr3	71920381	1.2530880348365192	chr3:71920381:A:C
chr3:71921312	['C', 'G']	19959	8352.0	1251.7283004790668	0.0164975206669589	0.0123719945392068	1.3334568338741462	0.182397	0.182397	chr3	71921312	0.7389823090676921	chr3:71921312:C:G
chr3:71921456	['T', 'G']	19959	18177.82151625996	2626.789115699948	0.011675559150935	0.0101130774815207	1.154501107330517	0.248309	0.248309	chr3	71921456	0.605007539086187	chr3:71921456:T:G
chr3:71921613	['C', 'T']	19959	1432.0	218.25596530559747	0.0130960336235916	0.0271065713855008	0.4831313203482703	0.629008	0.629008	chr3	71921613	0.2013438309716453	chr3:71921613:C:T
chr3:71921754	['C', 'T']	19959	1467.0735043591542	227.0025213181356	0.0150745721416164	0.0267649608937392	0.5632204060175766	0.573291	0.573291	chr3	71921754	0.2416248760886032	chr3:71921754:C:T
chr3:71922492	['A', 'G']	19959	6442.645588014231	781.4692207774053	-0.0094224958698058	0.0137695970826386	-0.6842971376182223	0.493796	0.493796	chr3	71922492	0.3064524323971274	chr3:71922492:A:G
chr3:71923454	['T', 'G']	19959	28121.044702816474	3750.7468875948257	-0.0050576181149431	0.0110998857501679	-0.4556459614790742	0.64865	0.64865	chr3	71923454	0.1879895775761608	chr3:71923454:T:G
chr3:71924685	['G', 'A']	19959	961.0	154.26334597140146	0.0217094685832877	0.0330305594545972	0.6572540381318377	0.511025	0.511025	chr3	71924685	0.2915578531011675	chr3:71924685:G:A
chr3:71924906	['G', 'A']	19959	1588.1591421556343	194.6742501160707	-0.0192771390084467	0.0259034905065222	-0.7441907878628564	0.45677	0.45677	chr3	71924906	0.3403024276656788	chr3:71924906:G:A
chr3:71925175	['T', 'C']	19959	1696.1699654256652	208.6811070039705	-0.015530084384358	0.0250863866085563	-0.6190642210329762	0.535881	0.535881	chr3	71925175	0.2709316408691278	chr3:71925175:T:C
chr3:71925761	['G', 'A']	19959	5449.819152134696	743.643331514699	0.0030458349521973	0.0148914885262426	0.2045352918769556	0.837937	0.837937	chr3	71925761	0.076788632420894	chr3:71925761:G:A
chr3:71925829	['C', 'T']	19959	6229.624242120559	770.659258904747	-0.0108553087905629	0.0139666946227601	-0.7772281906180695	0.437033	0.437033	chr3	71925829	0.3594857685746557	chr3:71925829:C:T
chr3:71926929	['A', 'G']	19959	1608.7254135338349	197.1806630990978	-0.0196093084982309	0.0257607707843588	-0.7612081432802937	0.446542	0.446542	chr3	71926929	0.3501376868081244	chr3:71926929:A:G
chr3:71927338	['T', 'C']	19959	6444.968731208658	785.2113205351847	-0.0126108598431515	0.0137718719906034	-0.91569685310435	0.359837	0.359837	chr3	71927338	0.443894182653432	chr3:71927338:T:C
chr3:71927816	['T', 'A']	19959	4373.657396271799	568.620335348449	-0.0052350540294899	0.0161612247585726	-0.3239268129547588	0.745997	0.745997	chr3	71927816	0.1272629190233974	chr3:71927816:T:A
chr3:71928051	['A', 'G']	19959	1056.1587492483463	159.28933708180867	0.0155727048109288	0.0315289272630706	0.4939180036476817	0.62137	0.62137	chr3	71928051	0.2066497184916829	chr3:71928051:A:G
chr3:71929277	['G', 'T']	19959	955.0957057674	152.18432893347483	0.0207079283112356	0.0331285985609031	0.6250770998708718	0.531928	0.531928	chr3	71929277	0.2741471483794801	chr3:71929277:G:T
chr3:71929696	['C', 'T']	19959	957.0959061983264	153.42353617175934	0.021237238144031	0.0330959949160389	0.6416860468436657	0.521084	0.521084	chr3	71929696	0.2830922617370774	chr3:71929696:C:T
chr3:71929975	['C', 'T']	19959	8478.548789655692	1212.3740271162892	0.0091410101000296	0.0124419641682929	0.7346918843669856	0.462536	0.462536	chr3	71929975	0.3348544596970603	chr3:71929975:C:T
chr3:71930183	['C', 'G']	19959	3023.544633448744	323.1041959607562	-0.0276969846977901	0.0192955100582492	-1.435410860566971	0.151186	0.151186	chr3	71930183	0.8204884231486429	chr3:71930183:C:G
chr3:71930222	['A', 'G']	19959	6469.503541823664	771.451896089844	-0.015830992452255	0.0137519712897812	-1.1511798649564335	0.249672	0.249672	chr3	71930222	0.6026301598005792	chr3:71930222:A:G
chr3:71930644	['C', 'T']	19959	956.0479005912416	155.6010379918987	0.0233846744453433	0.0331122698297547	0.7062238428707743	0.480057	0.480057	chr3	71930644	0.3187071932165597	chr3:71930644:C:T
chr3:71930794	['G', 'T']	19959	957.0	155.8872411868437	0.0231634478504386	0.0330956192968563	0.6998946791921445	0.484001	0.484001	chr3	71930794	0.3151537410538659	chr3:71930794:G:T
chr3:71930957	['C', 'T']	19959	12995.651117346428	1764.5250853818231	0.0013419368396714	0.0107656751858074	0.1246495752946904	0.900802	0.900802	chr3	71930957	0.0453706582520545	chr3:71930957:C:T
chr3:71931117	['G', 'A']	19959	1546.0	174.78403686926	-0.0281686024366378	0.0262470241484975	-1.0732112820588224	0.283189	0.283189	chr3	71931117	0.5479236200927263	chr3:71931117:G:A
chr3:71931492	['G', 'A']	19959	2880.0	295.27082146229014	-0.03052367414621	0.0197461397982984	-1.5458046209538332	0.122168	0.122168	chr3	71931492	0.9130425358558912	chr3:71931492:G:A
chr3:71931905	['C', 'T']	19959	20768.12161755863	2788.0923881565213	-0.0038413578495774	0.0101668244238544	-0.3778326141409981	0.705559	0.705559	chr3	71931905	0.1514666639747387	chr3:71931905:C:T
chr3:71931938	['C', 'T']	19959	541.0813289236319	76.03643374500432	-0.0170643071486755	0.0440755832182176	-0.3871600986920675	0.698642	0.698642	chr3	71931938	0.1557453095945154	chr3:71931938:C:T
chr3:71932108	['G', 'T']	19959	7713.159350571257	1005.2062809764268	-0.0088159128266525	0.0127614500518417	-0.6908237536360721	0.489684	0.489684	chr3	71932108	0.3100840859454959	chr3:71932108:G:T
chr3:71932204	['C', 'T']	19959	12513.88093806374	1641.3878702502232	-0.0065664232554233	0.0109446795902986	-0.5999648688887889	0.548536	0.548536	chr3	71932204	0.2607948647377772	chr3:71932204:C:T
chr3:71932429	['A', 'T']	19959	33047.0	4474.68990772149	-0.0029352260379852	0.0133713945087957	-0.2195153269955853	0.826251	0.826251	chr3	71932429	0.0828880018854633	chr3:71932429:A:T
chr3:71932917	['G', 'A']	19959	432.0216454554565	58.25817054879385	0.0005568806789523	0.0489735655040703	0.011371046261805	0.990928	0.990928	chr3	71932917	0.0039578998423397	chr3:71932917:G:A
chr3:71933358	['C', 'T']	19959	13831.464969429688	1932.197087612968	0.0095111405666754	0.0106911276884147	0.8896293116938477	0.373676	0.373676	chr3	71933358	0.4275047945835399	chr3:71933358:C:T
chr3:71933410	['A', 'G']	19959	13863.083734215274	1937.4727395968296	0.0098112400354074	0.0106827550972582	0.9184185115247646	0.358411	0.358411	chr3	71933410	0.4456186698637321	chr3:71933410:A:G
chr3:71933545	['G', 'A']	19959	5232.524327303703	743.4092093617013	0.0124651847556516	0.0149908253091874	0.8315209135291598	0.405689	0.405689	chr3	71933545	0.3918067677555364	chr3:71933545:G:A
chr3:71933673	['G', 'A']	19959	13822.692554364165	1935.065238120224	0.009791596265038	0.0106862481636385	0.9162800746435346	0.359531	0.359531	chr3	71933673	0.4442636573019507	chr3:71933673:G:A
chr3:71933947	['C', 'T']	19959	12587.522676021048	1609.825589816926	-0.0108997500719607	0.0109769621796865	-0.9929659858108416	0.320739	0.320739	chr3	71933947	0.4938482291735159	chr3:71933947:C:T
chr3:71934086	['G', 'C']	19959	410.0	50.708093018436	-0.0009366698680523	0.0501827831591008	-0.0186651638089249	0.985108	0.985108	chr3	71934086	0.0065161540375583	chr3:71934086:G:C
chr3:71934183	['C', 'T']	19959	28683.43711794769	3837.656330551235	-0.0042565632499858	0.0112469188301266	-0.378464832393382	0.705089	0.705089	chr3	71934183	0.1517560606407355	chr3:71934183:C:T
chr3:71934209	['A', 'G']	19959	725.0363262851989	96.87212129766446	0.0043944094525983	0.0379636088080995	0.1157532065724151	0.907849	0.907849	chr3	71934209	0.041986380465927	chr3:71934209:A:G
chr3:71934311	['A', 'T']	19959	714.1073361395069	90.37357088601622	-0.0017310050879993	0.0382444360960585	-0.0452616188051917	0.963899	0.963899	chr3	71934311	0.0159684702887398	chr3:71934311:A:T
chr3:71934784	['T', 'TA']	19959	13848.775444750689	1932.126484521606	0.0095694174770054	0.0106831530051204	0.8957484248722063	0.370398	0.370398	chr3	71934784	0.4313313669990363	chr3:71934784:T:TA
chr3:71936437	['T', 'C']	19959	12779.561162615886	1756.2556964707287	0.0069108619164434	0.0108797022771891	0.6352068963259305	0.525301	0.525301	chr3	71936437	0.2795917724425252	chr3:71936437:T:C
chr3:71936488	['G', 'C']	19959	13561.397313821788	1774.614968175587	-0.0060022985723821	0.0107702321425543	-0.5573044752365581	0.577326	0.577326	chr3	71936488	0.2385788835159808	chr3:71936488:G:C
chr3:71936727	['TA', 'T']	19959	15740.154497619646	2062.6045154814174	-0.0104750852845227	0.0104311368334918	-1.004213198593061	0.315288	0.315288	chr3	71936727	0.501292558376606	chr3:71936727:TA:T
chr3:71936881	['T', 'G']	19959	12844.574191931846	1763.8949092310972	0.0069603415009611	0.0108632658545218	0.6407227434339099	0.52171	0.52171	chr3	71936881	0.2825708387554925	chr3:71936881:T:G
chr3:71937727	['A', 'C']	19959	4603.461291777321	646.9582695860421	0.010406243078607	0.01581188381912	0.6581279749869903	0.510463	0.510463	chr3	71937727	0.2920357314971081	chr3:71937727:A:C
chr3:71937742	['G', 'A']	19959	15242.291040288635	1956.708369651198	-0.0139796499910307	0.0104832712455511	-1.3335198206345575	0.182377	0.182377	chr3	71937742	0.7390299324709323	chr3:71937742:G:A
chr3:71937864	['C', 'A']	19959	14093.530620426982	1767.8916002987094	-0.0185116073632386	0.0106990260480505	-1.7302142531573357	0.0836075	0.0836075	chr3	71937864	1.077754762483039	chr3:71937864:C:A
chr3:71938749	['A', 'G']	19959	3787.379515959313	546.2335828589365	0.0081459608947105	0.0171679668871499	0.4744860558187425	0.635159	0.635159	chr3	71938749	0.1971175437176785	chr3:71938749:A:G
chr3:71938810	['C', 'T']	19959	9047.359891761876	1334.9292350077485	0.0156903389964856	0.0121171058954389	1.2948916293940895	0.195373	0.195373	chr3	71938810	0.7091354547483656	chr3:71938810:C:T
chr3:71939043	['G', 'A']	19959	1142.0572201623409	101.53829028345416	-0.0586709946732134	0.0303147734762891	-1.9353928116633703	0.0529562	0.0529562	chr3	71939043	1.2760831862994957	chr3:71939043:G:A
chr3:71939782	['T', 'A']	19959	1179.3545331529094	188.7646165668757	0.0302699941730355	0.0299638602882917	1.0102167705295118	0.312404	0.312404	chr3	71939782	0.5052834140815292	chr3:71939782:T:A
chr3:71940405	['C', 'T']	19959	9984.501252881628	1225.153196025444	-0.0177590720567285	0.011759751266807	-1.510157115895394	0.131019	0.131019	chr3	71940405	0.8826657196357175	chr3:71940405:C:T
chr3:71940811	['T', 'C']	19959	3379.0	468.9478170363672	0.0049176562193717	0.0181368328508284	0.2711419496346701	0.786285	0.786285	chr3	71940811	0.1044200093132183	chr3:71940811:T:C
chr3:71942383	['G', 'C']	19959	19083.956157931658	2659.6218277032767	0.0075087400811542	0.0100390682722153	0.7479518893138601	0.454498	0.454498	chr3	71942383	0.3424680235330476	chr3:71942383:G:C
chr3:71943304	['A', 'C']	19959	3066.153622607476	365.3380394060613	-0.0182951636002067	0.0190568308745047	-0.9600317975578504	0.337051	0.337051	chr3	71943304	0.4723043800106144	chr3:71943304:A:C
chr3:71943612	['A', 'G']	19959	9553.47865517587	1171.5513228931025	-0.0176681585823994	0.0119448832046192	-1.4791403381463646	0.139119	0.139119	chr3	71943612	0.8566135527422817	chr3:71943612:A:G
chr3:71943849	['G', 'A']	19959	1200.1202585558951	198.2219800702541	0.0201902622553902	0.029410087690692	0.6865080603544156	0.492401	0.492401	chr3	71943849	0.3076810737463247	chr3:71943849:G:A
chr3:71944379	['A', 'G']	19959	12951.94678292243	1548.8417259755984	-0.0243362929937848	0.0108242538419146	-2.2483113708538167	0.0245672	0.0245672	chr3	71944379	1.6096443385888544	chr3:71944379:A:G
chr3:71946035	['C', 'T']	19959	2900.2906248434133	364.29767129209546	-0.0144435652690774	0.0194706369992792	-0.7418126725700903	0.45821	0.45821	chr3	71946035	0.3389354369767645	chr3:71946035:C:T
chr3:71946285	['T', 'C']	19959	3312.331913614271	388.6039775651398	-0.0221053361680446	0.0184014654033821	-1.2012812938246622	0.229656	0.229656	chr3	71946285	0.6389222037063149	chr3:71946285:T:C
chr3:71946870	['A', 'T']	19959	3261.163393125564	289.6152888857844	-0.0440053439008129	0.0184506743679615	-2.3850263152020896	0.0170872	0.0170872	chr3	71946870	1.767329097266158	chr3:71946870:A:T
chr3:71947401	['C', 'G']	19959	3166.0	281.38180506071467	-0.0445794083909414	0.0187164846111485	-2.3818259313710803	0.0172364	0.0172364	chr3	71947401	1.76355343592406	chr3:71947401:C:G
chr3:71947862	['C', 'T']	19959	1323.066289207335	150.70854301055215	-0.0167253873512775	0.0284355877705492	-0.5881850407396914	0.556415	0.556415	chr3	71947862	0.2546011706831922	chr3:71947862:C:T
chr3:71948332	['C', 'T']	19959	5470.274075558673	706.7561155170821	-0.0129851994855068	0.014748202396921	-0.8804598103574804	0.378621	0.378621	chr3	71948332	0.4217953018059454	chr3:71948332:C:T
chr3:71948382	['T', 'A']	19959	1663.0	225.4933713176057	-0.0063347505578629	0.0251455414643825	-0.2519234102330152	0.801103	0.801103	chr3	71948382	0.0963116418984917	chr3:71948382:T:A
chr3:71950118	['T', 'C']	19959	4104.411284261161	622.8080870001282	0.0181763332518746	0.0167157663632932	1.0873766034316366	0.276884	0.276884	chr3	71950118	0.557702139640758	chr3:71950118:T:C
chr3:71950837	['A', 'G']	19959	3169.3175828030267	277.370242513022	-0.0481860856056536	0.0186835866764021	-2.5790597084078035	0.00991406	0.00991406	chr3	71950837	2.00374845706794	chr3:71950837:A:G
chr3:71950953	['C', 'T']	19959	8136.222940469031	1046.0896019797874	-0.0071806808385294	0.0125499398894339	-0.5721685443748643	0.567214	0.567214	chr3	71950953	0.2462530584178828	chr3:71950953:C:T
chr3:71950995	['G', 'C']	19959	8138.631069907291	1047.0050942214402	-0.0071012216228492	0.012547774912944	-0.5659347312266312	0.571445	0.571445	chr3	71950995	0.243025562899422	chr3:71950995:G:C
chr3:71951042	['T', 'A']	19959	8234.825174124368	1046.457083535356	-0.0081983096337342	0.0124845880333404	-0.6566744222428799	0.511398	0.511398	chr3	71951042	0.2912409747661993	chr3:71951042:T:A
chr3:71951339	['A', 'G']	19959	8215.057983361734	1055.208068664044	-0.0063158698859929	0.012503440719149	-0.5051305498909693	0.613473	0.613473	chr3	71951339	0.2122045465621557	chr3:71951339:A:G
chr3:71951563	['C', 'T']	19959	7053.941713590048	887.9763238221307	-0.0072885311569548	0.0132807516403777	-0.548804115483602	0.583146	0.583146	chr3	71951563	0.2342226990039123	chr3:71951563:C:T
chr3:71951868	['A', 'G']	19959	7956.594587822601	956.5103761738732	-0.0143854117640143	0.0125675341346154	-1.1446487123032227	0.252368	0.252368	chr3	71951868	0.5979657140256572	chr3:71951868:A:G
chr3:71952356	['G', 'A']	19959	2478.2483339179234	233.42870909488687	-0.0396977181932219	0.0207990135663214	-1.908634660323603	0.0563236	0.0563236	chr3	71952356	1.2493095944524422	chr3:71952356:G:A
chr3:71952497	['CT', 'C']	19959	3500.1753682733743	404.80583379750135	-0.0158542278402731	0.0176949652437022	-0.8959739463696227	0.370277	0.370277	chr3	71952497	0.4314732636008597	chr3:71952497:CT:C
chr3:71952933	['A', 'G']	19959	1038.312133513757	135.51685941444367	-0.002086013079049	0.0313576601152221	-0.0665232377474629	0.946962	0.946962	chr3	71952933	0.0236674481576881	chr3:71952933:A:G
chr3:71953500	['G', 'A']	19959	2477.124110632328	235.28042153730416	-0.0385792961764079	0.0208028803527093	-1.854517043904616	0.06368	0.06368	chr3	71953500	1.1959969452703874	chr3:71953500:G:A
chr3:71953656	['G', 'C']	19959	7612.762840106228	1109.6806029939876	0.0118070889140609	0.0128085187186733	0.9218153303588172	0.356636	0.356636	chr3	71953656	0.4477748198476575	chr3:71953656:G:C
chr3:71953822	['T', 'TG']	19959	431.7254575707162	29.472650729179044	-0.0850469107813903	0.0492098948962528	-1.7282481696148964	0.0839592	0.0839592	chr3	71953822	1.0759317082178028	chr3:71953822:T:TG
chr3:71953823	['T', 'G']	19959	32191.935483870995	4317.471024892526	0.0013457283715884	0.0129248778398179	0.1041192333317548	0.917076	0.917076	chr3	71953823	0.037594671949463	chr3:71953823:T:G
chr3:71953938	['C', 'T']	19959	32114.60902896082	4302.856298783612	-0.0005112877381114	0.0127255249329999	-0.0401781255235759	0.967952	0.967952	chr3	71953938	0.0141461784891215	chr3:71953938:C:T
chr3:71954001	['C', 'T']	19959	3214.3220924988727	430.01273701367415	-0.002520860062585	0.0186333476015496	-0.1352875562937179	0.892386	0.892386	chr3	71954001	0.0494472516674913	chr3:71954001:C:T
chr3:71955096	['T', 'A']	19959	16514.96466696737	2328.071993812068	0.0127765841333268	0.0102497916920931	1.2465213457150377	0.212588	0.212588	chr3	71955096	0.6724612538337397	chr3:71955096:T:A
chr3:71955398	['A', 'T']	19959	36930.85033570498	4960.30026583897	-0.0001626546711809	0.0191183524708876	-0.0085077765685431	0.993212	0.993212	chr3	71955398	0.0029580419343281	chr3:71955398:A:T
chr3:71956800	['G', 'A']	19959	19010.619868678263	2529.643583910747	-0.0021319675795952	0.0101174805894561	-0.2107211929634959	0.833107	0.833107	chr3	71956800	0.0792992164500156	chr3:71956800:G:A
chr3:71957722	['T', 'A']	19959	908.1365003006614	143.06914998515168	0.01386572971024	0.0339374954597318	0.4085666759555739	0.682862	0.682862	chr3	71957722	0.1656670542891944	chr3:71957722:T:A
chr3:71958174	['C', 'T']	19959	2206.1105321174464	199.07985708051788	-0.0421918267421691	0.0221911158023151	-1.9012936130848963	0.057278	0.057278	chr3	71958174	1.2420121548784144	chr3:71958174:C:T
chr3:71958222	['G', 'A']	19959	2336.4682535705333	354.3311284975768	0.0131007915468204	0.0214861780281958	0.609731127128734	0.542047	0.542047	chr3	71958222	0.2659630548717877	chr3:71958222:G:A
chr3:71958642	['A', 'G']	19959	4303.077979352511	462.7643063739264	-0.0280732746691393	0.0162647310371431	-1.7260214512634375	0.084359	0.084359	chr3	71958642	1.0738685770721432	chr3:71958642:A:G
chr3:71959766	['A', 'G']	19959	2843.854909036236	226.2697320365312	-0.0560715085769182	0.0196370909011114	-2.8553877384019573	0.00430287	0.00430287	chr3	71959766	2.3662417747948576	chr3:71959766:A:G
chr3:71959782	['T', 'G']	19959	2838.711135611907	228.8223464750032	-0.0552544940011749	0.0196503449557496	-2.811884174328846	0.00493003	0.00493003	chr3	71959782	2.307150437965201	chr3:71959782:T:G
chr3:71959929	['A', 'T']	19959	1190.1788935658449	175.78753082006153	0.0193471108607824	0.0297867574776413	0.6495205419826175	0.516009	0.516009	chr3	71959929	0.2873427235350939	chr3:71959929:A:T
chr3:71960139	['T', 'C']	19959	7768.389217356449	1125.458382187078	0.0146885576738568	0.0127758768370456	1.1497103377879416	0.250277	0.250277	chr3	71960139	0.6015790594291108	chr3:71960139:T:C
chr3:71960734	['T', 'C']	19959	1432.574206806676	245.5986991386656	0.0315880651678139	0.0271589267885021	1.1630822312605849	0.24481	0.24481	chr3	71960734	0.6111708461011598	chr3:71960734:T:C
chr3:71961264	['G', 'A']	19959	15072.51034724658	2092.4502432566696	0.0080294143434934	0.0103764304302289	0.773812767066984	0.439051	0.439051	chr3	71961264	0.3574850293430349	chr3:71961264:G:A
chr3:71961761	['T', 'C']	19959	2582.129371680529	212.1652521184179	-0.0501594612502737	0.0206255674272789	-2.4319069730869	0.0150283	0.0150283	chr3	71961761	1.8230901439890008	chr3:71961761:T:C
chr3:71961869	['G', 'A']	19959	7728.323259660201	1113.418730672338	0.0118307261962818	0.0127971817537441	0.9244790317071502	0.355248	0.355248	chr3	71961869	0.4494683584150143	chr3:71961869:G:A
chr3:71962006	['A', 'C']	19959	24684.65737770649	3239.5239076118755	-0.0077961404708537	0.010394105531549	-0.7500540038957951	0.453231	0.453231	chr3	71962006	0.3436803930087632	chr3:71962006:A:C
chr3:71962382	['A', 'G']	19959	7255.454071661238	1080.6147998966962	0.0186413893103231	0.0131315552269898	1.41958732138663	0.155743	0.155743	chr3	71962382	0.807591463960551	chr3:71962382:A:G
chr3:71962775	['T', 'C']	19959	9071.272476696402	1291.376457305617	0.0095937464682706	0.0121159084753372	0.7918305497106863	0.428469	0.428469	chr3	71962775	0.3680805940814134	chr3:71962775:T:C
chr3:71963226	['C', 'T']	19959	22391.46247556024	2945.166326598607	-0.0061821112868199	0.0101623852352516	-0.6083327037608446	0.542974	0.542974	chr3	71963226	0.2652209658565903	chr3:71963226:C:T
chr3:71964569	['T', 'G']	19959	2024.4057128539207	247.23395900258453	-0.0123588672818931	0.0230189402721941	-0.5368999239648772	0.591343	0.591343	chr3	71964569	0.2281605397667771	chr3:71964569:T:G
chr3:71964942	['CA', 'C']	19959	5813.291261649464	755.3806439085046	-0.0033273966850162	0.0143370394118098	-0.2320839463045168	0.816475	0.816475	chr3	71964942	0.0880571085736927	chr3:71964942:CA:C
chr3:71965086	['T', 'A']	19959	29555.92332748685	4059.931885889413	0.0083510809340593	0.0114905667286241	0.7267771147663207	0.467371	0.467371	chr3	71965086	0.3303382387360635	chr3:71965086:T:A
chr3:71965190	['G', 'C']	19959	2107.3167468430547	285.050746909682	0.0013282554837882	0.0225800201928265	0.0588243709458775	0.953093	0.953093	chr3	71965190	0.0208647201211548	chr3:71965190:G:C
chr3:71966161	['G', 'A']	19959	4740.712567648828	618.2965240304003	-0.0019179614820854	0.0155862468016487	-0.1230547357868481	0.902065	0.902065	chr3	71966161	0.0447621674200902	chr3:71966161:G:A
chr3:71966639	['C', 'T']	19959	2068.0	287.38404273279275	0.0049045060976047	0.0227527346368315	0.2155567748619301	0.829335	0.829335	chr3	71966639	0.0812700059234586	chr3:71966639:C:T
chr3:71966771	['T', 'C']	19959	1805.180888911159	215.12115156333007	-0.0132159694854466	0.0242947510241721	-0.5439845616156904	0.586458	0.586458	chr3	71966771	0.231763085034179	chr3:71966771:T:C
chr3:71967473	['C', 'G']	19959	1871.093746868424	233.7963103264232	-0.0083734903600418	0.023911112666168	-0.3501924179333359	0.726198	0.726198	chr3	71967473	0.1389449514988079	chr3:71967473:C:G
chr3:71967826	['T', 'A']	19959	3209.321591421556	457.86204931700354	0.0073615455456459	0.0185684830410051	0.3964537937422914	0.691775	0.691775	chr3	71967826	0.1600351369707349	chr3:71967826:T:A
chr3:71968596	['C', 'T']	19959	4033.202074356148	553.2025881674056	0.0068457667086724	0.0167983805086892	0.4075253983639315	0.683627	0.683627	chr3	71968596	0.1651807930556764	chr3:71968596:C:T
chr3:71968928	['CACAA', 'C']	19959	3348.4646347261564	440.5647325981047	-0.0002430935251101	0.0188668862561449	-0.0128846658537002	0.98972	0.98972	chr3	71968928	0.0044876535382912	chr3:71968928:CACAA:C
chr3:71969178	['A', 'T']	19959	1847.0925443431208	225.49355264894447	-0.0101804393930427	0.0240599517575673	-0.4231280052272271	0.672206	0.672206	chr3	71969178	0.1724976154082521	chr3:71969178:A:T
chr3:71969869	['T', 'C']	19959	32298.23645838553	4283.806129849877	-0.0121102812768216	0.012787283144422	-0.9470566296253728	0.343621	0.343621	chr3	71969869	0.4639203026247605	chr3:71969869:T:C
chr3:71970363	['C', 'T']	19959	6283.092399478592	796.6129620313183	-0.0081157291102781	0.0138880885868711	-0.5843661681385149	0.558981	0.558981	chr3	71970363	0.2526029537153516	chr3:71970363:C:T
chr3:71970638	['C', 'T']	19959	2556.2561507240566	354.600545344536	-0.0003624724057024	0.0205586776225268	-0.0176311148196263	0.985933	0.985933	chr3	71970638	0.0061525969441304	chr3:71970638:C:T
chr3:71970759	['T', 'C']	19959	1826.823759398496	278.1292232203508	0.0169372364426001	0.0240359234345192	0.7046634379886456	0.481028	0.481028	chr3	71970759	0.3178296431863125	chr3:71970759:T:C
chr3:71971359	['T', 'A']	19959	1169.5273684210526	121.5233568266568	-0.0198474250912962	0.0303977393109412	-0.6529243799440192	0.513813	0.513813	chr3	71971359	0.2891949118313669	chr3:71971359:T:A
chr3:71971454	['A', 'C']	19959	713.4683371987483	111.20652761714152	0.0139056577992065	0.0380187632264464	0.3657577632492151	0.71455	0.71455	chr3	71971454	0.1459673764400603	chr3:71971454:A:C
chr3:71971473	['G', 'A']	19959	1811.452138594996	271.4779051015576	0.0143824755749029	0.0241256116740749	0.5961496756726024	0.551082	0.551082	chr3	71971473	0.2587837741103325	chr3:71971473:G:A
chr3:71972178	['T', 'C']	19959	10676.604780517137	1429.9779581820517	-0.0011883721578381	0.0113836208313196	-0.1043931606162275	0.916858	0.916858	chr3	71972178	0.0376979212457854	chr3:71972178:T:C
chr3:71972624	['T', 'C']	19959	3395.0	428.06628900835545	-0.0109228215658517	0.0180796057925027	-0.6041515335683463	0.54575	0.54575	chr3	71972624	0.2630062556188232	chr3:71972624:T:C
chr3:71972973	['C', 'T']	19959	1894.0	244.904855386202	-0.0037648953510833	0.0239729709580375	-0.1570475081154282	0.875209	0.875209	chr3	71972973	0.0578882250254522	chr3:71972973:C:T
chr3:71973098	['G', 'T']	19959	3367.337425464749	417.9357198815686	-0.0130200479312701	0.0181459280455358	-0.7175189882048069	0.473062	0.473062	chr3	71973098	0.325081936443353	chr3:71973098:G:T
chr3:71973514	['A', 'G']	19959	1841.369030318216	224.12163392944808	-0.0101957415439763	0.0240931096115412	-0.423180805979992	0.672168	0.672168	chr3	71973514	0.1725221668951399	chr3:71973514:A:G
chr3:71973601	['G', 'A']	19959	1688.1691637019592	206.9550450888468	-0.007747849290604	0.025072841838772	-0.3090136068510188	0.757314	0.757314	chr3	71973601	0.1207240145651316	chr3:71973601:G:A
chr3:71974133	['C', 'T']	19959	1809.2719482862296	268.3294433035237	0.0133878472768707	0.0241301376970773	0.554818519684298	0.579025	0.579025	chr3	71974133	0.2373026847567515	chr3:71974133:C:T
chr3:71974248	['C', 'T']	19959	1175.117753169314	126.06273310844075	-0.0164162193366119	0.0303240807927725	-0.5413591742086562	0.588266	0.588266	chr3	71974248	0.2304262517979895	chr3:71974248:C:T
chr3:71974523	['G', 'A']	19959	3503.175518589037	522.8489887695696	0.010311167655798	0.0177784869805188	0.5799800436953224	0.561935	0.561935	chr3	71974523	0.2503139171247427	chr3:71974523:G:A
chr3:71974549	['G', 'A']	19959	3541.0	525.5137671368606	0.0087765692189961	0.0176841022631739	0.4962971310832567	0.61969	0.61969	chr3	71974549	0.2078255120476104	chr3:71974549:G:A
chr3:71974774	['A', 'G']	19959	10741.69093916007	1428.93607400549	-0.0019623453840876	0.0113598548735119	-0.1727438779753526	0.862855	0.862855	chr3	71974774	0.064062179940363	chr3:71974774:A:G
chr3:71974820	['A', 'C']	19959	2526.2531442601594	383.9964606801093	0.0138933199618129	0.0206192239382891	0.6738042131650516	0.500444	0.500444	chr3	71974820	0.3006445132929042	chr3:71974820:A:C
chr3:71975390	['C', 'T']	19959	2525.0	383.5055554583723	0.0134072866807695	0.0206306425186952	0.6498724733667435	0.515782	0.515782	chr3	71975390	0.2875338181443368	chr3:71975390:C:T
chr3:71975575	['C', 'T']	19959	2523.3792844257364	382.2416046451875	0.013116715174148	0.0206372092985471	0.6355857027176383	0.525054	0.525054	chr3	71975575	0.2797960286016476	chr3:71975575:C:T
chr3:71976012	['A', 'T']	19959	2525.126515682934	383.6542818737244	0.0134778074303609	0.0206307069112758	0.6532886870199556	0.513578	0.513578	chr3	71976012	0.2893935882944217	chr3:71976012:A:T
chr3:71976253	['T', 'C']	19959	3941.394949140653	521.1638384490216	-0.0055135590886981	0.0169294370162288	-0.3256788210625549	0.744671	0.744671	chr3	71976253	0.1280355587190167	chr3:71976253:T:C
chr3:71976256	['G', 'A']	19959	2521.252643182843	381.362239541029	0.0126782310912401	0.0206439027995771	0.6141392552720122	0.53913	0.53913	chr3	71976256	0.2683065010929844	chr3:71976256:G:A
chr3:71976595	['G', 'A']	19959	5547.945769847634	670.9200148721561	-0.0148910214140158	0.0146731398183562	-1.0148490097114076	0.31019	0.31019	chr3	71976595	0.508372207214944	chr3:71976595:G:A
chr3:71977109	['T', 'TC']	19959	9277.50759588869	1282.5956960045576	0.0049996087902125	0.0118780262085994	0.4209124228563246	0.673824	0.673824	chr3	71977109	0.1714535245482184	chr3:71977109:T:TC
chr3:71977140	['G', 'A']	19959	1349.3380274631654	144.24901636270255	-0.0174547143748343	0.0283650274922071	-0.6153603898191105	0.538324	0.538324	chr3	71977140	0.2689562576815861	chr3:71977140:G:A
chr3:71977216	['T', 'C']	19959	9290.585802376294	1285.5624071095194	0.0049215523708257	0.0118693722234786	0.4146430222392425	0.678408	0.678408	chr3	71977216	0.168509039384347	chr3:71977216:T:C
chr3:71977238	['A', 'C']	19959	9269.644343074842	1288.6373524089115	0.0058457009593153	0.0118774392484232	0.4921684579520259	0.622606	0.622606	chr3	71977238	0.2057866983750974	chr3:71977238:A:C
chr3:71977675	['G', 'A']	19959	9270.393415514132	1285.6702900507066	0.0054998244550446	0.011877787657287	0.4630344146344848	0.643345	0.643345	chr3	71977675	0.1915560699766339	chr3:71977675:G:A
chr3:71977717	['A', 'G']	19959	2525.126515682934	383.5187738261776	0.0134193229823615	0.0206306937569918	0.6504542765467454	0.515406	0.515406	chr3	71977717	0.2878505299998519	chr3:71977717:A:G
chr3:71977894	['T', 'C']	19959	9274.46467581922	1283.464819891332	0.0051503971811562	0.0118739209051678	0.433757073361895	0.66447	0.66447	chr3	71977894	0.1775246221382101	chr3:71977894:T:C
chr3:71978025	['A', 'AG']	19959	9276.394317498498	1279.041309050469	0.0047130378231729	0.0118743418316702	0.3969093942202947	0.691439	0.691439	chr3	71978025	0.1602461281099073	chr3:71978025:A:AG
chr3:71978066	['G', 'A']	19959	2939.1472592444134	402.7843137856352	0.0024637758914148	0.0193227132236588	0.127506725525387	0.898541	0.898541	chr3	71978066	0.0464621014514898	chr3:71978066:G:A
chr3:71978157	['C', 'T']	19959	2855.1430504058526	372.5409097859117	-0.0056270906177426	0.019578854744473	-0.2874065256207659	0.773804	0.773804	chr3	71978157	0.1113690296245468	chr3:71978157:C:T
chr3:71978331	['T', 'C']	19959	2524.3794347564644	385.1520921694036	0.0141499980503531	0.0206339857939036	0.6857617423839568	0.492871	0.492871	chr3	71978331	0.307266734514159	chr3:71978331:T:C
chr3:71978813	['A', 'G']	19959	6891.384430586833	908.8901459280986	-0.000364049244696	0.0134627183446191	-0.0270412880502401	0.978427	0.978427	chr3	71978813	0.0094715713139425	chr3:71978813:A:G
chr3:71978872	['A', 'G']	19959	9277.394467829225	1278.4320340823858	0.0047790204231243	0.0118743963648448	0.4024642833443717	0.687347	0.687347	chr3	71978872	0.1628239585167156	chr3:71978872:A:G
chr3:71979123	['T', 'C']	19959	6751.676554592374	894.8992298875826	0.0002250636314056	0.013416966709039	0.0167745539126981	0.986617	0.986617	chr3	71979123	0.0058514056561751	chr3:71979123:T:C
chr3:71979156	['C', 'T']	19959	6753.01503307276	896.4884784367791	0.0004935140356797	0.0134144131872896	0.0367898340977985	0.970653	0.970653	chr3	71979156	0.0129359988448411	chr3:71979156:C:T
chr3:71979206	['AG', 'A']	19959	2523.379284425737	384.1369738343046	0.0136746560561955	0.0206287052645021	0.6628945385014978	0.507406	0.507406	chr3	71979206	0.2946444016166827	chr3:71979206:AG:A
chr3:71979246	['C', 'T']	19959	6751.367832798718	895.1769389659896	0.0002396809507134	0.0134160601486553	0.0178652263077029	0.985747	0.985747	chr3	71979246	0.0062345359746765	chr3:71979246:C:T
chr3:71979388	['C', 'T']	19959	5712.862298862098	693.8096257600113	-0.0108263437018109	0.0144577502496505	-0.7488263052595341	0.453971	0.453971	chr3	71979388	0.3429718893064222	chr3:71979388:C:T
chr3:71979664	['G', 'T']	19959	1686.0996514250544	208.6313298463636	-0.0073137232084386	0.0253759898877606	-0.2882143018178846	0.773186	0.773186	chr3	71979664	0.1117160182981565	chr3:71979664:G:T
chr3:71979967	['G', 'A']	19959	2530.1725958581083	383.2107107750417	0.0117199375942966	0.0208157103527616	0.5630332761015671	0.573419	0.573419	chr3	71979967	0.2415279209841487	chr3:71979967:G:A
chr3:71980131	['T', 'G']	19959	9279.219412888306	1268.5962806941734	0.0032036375178469	0.0118867896615551	0.2695124258998478	0.787538	0.787538	chr3	71980131	0.1037284816118185	chr3:71980131:T:G
chr3:71980211	['C', 'T']	19959	8071.005825632781	1119.0393682734964	-0.0001984970873731	0.0125780791607275	-0.0157811924091618	0.987409	0.987409	chr3	71980211	0.005502918606741	chr3:71980211:C:T
chr3:71980250	['G', 'A']	19959	2857.861425849793	374.8255384069194	-0.0045682355430211	0.0195767590841779	-0.2333499392508324	0.815492	0.815492	chr3	71980250	0.0885802950441798	chr3:71980250:G:A
chr3:71980274	['C', 'T']	19959	9286.096724025483	1277.602313342352	0.0043056653456253	0.0118782024060403	0.3624845913920275	0.716994	0.716994	chr3	71980274	0.1444844786108529	chr3:71980274:C:T
chr3:71980284	['C', 'T']	19959	2523.6322040693594	386.3082515934457	0.0145721201160011	0.0206374743147041	0.7060999758879674	0.480134	0.480134	chr3	71980284	0.3186375390015583	chr3:71980284:C:T
chr3:71980325	['A', 'G']	19959	9285.186917293233	1280.6953822715238	0.0047322455016875	0.0118715887727143	0.3986193922555823	0.690178	0.690178	chr3	71980325	0.161038888323116	chr3:71980325:A:G
chr3:71980394	['C', 'T']	19959	9283.39536981359	1278.4300614919955	0.0044905243626363	0.0118706581864747	0.3782877319939035	0.705221	0.705221	chr3	71980394	0.1516747638027657	chr3:71980394:C:T
chr3:71980418	['T', 'G']	19959	6757.724383396833	895.3517296574161	8.621222261671282e-05	0.0134121322144292	0.0064279281801265	0.994871	0.994871	chr3	71980418	0.0022332284202898	chr3:71980418:T:G
chr3:71980951	['A', 'G']	19959	2521.252643182843	381.4711719738342	0.0127054545054066	0.020635269480569	0.6157154631477233	0.538089	0.538089	chr3	71980951	0.2691458860210223	chr3:71980951:A:G
chr3:71980956	['C', 'T']	19959	6758.677256100616	898.686817862657	0.0005853317126281	0.0134071106003806	0.0436583041696923	0.965177	0.965177	chr3	71980956	0.0153930358018947	chr3:71980956:C:T
chr3:71981408	['T', 'G']	19959	7596.380599258443	1072.0417174323711	0.0070879946389724	0.0128272881599254	0.552571560769677	0.580563	0.580563	chr3	71981408	0.2361506457483424	chr3:71981408:T:G
chr3:71981433	['T', 'C']	19959	10021.50210441928	1363.1575028725847	0.0014165279062913	0.0115677409764909	0.1224550159940649	0.90254	0.90254	chr3	71981433	0.0445335413399583	chr3:71981433:T:C
chr3:71981462	['T', 'C']	19959	3243.1624912315865	465.6934839647043	0.0038894004407514	0.0184008355251075	0.2113708606027423	0.8326	0.8326	chr3	71981462	0.0795635934492414	chr3:71981462:T:C
chr3:71981511	['T', 'C']	19959	9279.394768490678	1279.792859895534	0.0046797418454218	0.0118708864494746	0.3942200833391804	0.693423	0.693423	chr3	71981511	0.1590017574194199	chr3:71981511:T:C
chr3:71981517	['G', 'A']	19959	6772.017889356584	898.1022781445735	0.0004129411399251	0.0134000025400185	0.0308164971381083	0.975416	0.975416	chr3	71981517	0.010810124841726	chr3:71981517:G:A
chr3:71981837	['T', 'A']	19959	1935.290889957908	281.5681199029961	0.0088220211630431	0.0233645877714453	0.3775808608027259	0.705746	0.705746	chr3	71981837	0.1513515746516071	chr3:71981837:T:A
chr3:71981875	['T', 'A']	19959	1931.193516059528	286.74288124832145	0.0118547050658201	0.0233848226771401	0.5069401307630467	0.612202	0.612202	chr3	71981875	0.2131052559416488	chr3:71981875:T:A
chr3:71981885	['G', 'A']	19959	9769.979004860448	1347.789187023032	0.0038130942947833	0.0116738439951416	0.3266357076872297	0.743947	0.743947	chr3	71981885	0.1284580032006634	chr3:71981885:G:A
chr3:71981913	['T', 'C']	19959	9768.978904644988	1346.0328452010567	0.0035671547872005	0.0116736684350506	0.3055727346589754	0.759933	0.759933	chr3	71981913	0.1192246958941563	chr3:71981913:T:C
chr3:71982412	['A', 'G']	19959	3103.155476500652	452.8252456805428	0.0066688906800887	0.0187447542526392	0.3557737055501681	0.722014	0.722014	chr3	71982412	0.1414543812893652	chr3:71982412:A:G
chr3:71982463	['C', 'T']	19959	1644.1647542215765	206.64399730003453	-0.0057005905574261	0.0254039453068938	-0.2243978440576765	0.82245	0.82245	chr3	71982463	0.0848904950608378	chr3:71982463:C:T
chr3:71982768	['G', 'A']	19959	9134.0	1253.1908005650691	0.0033380132529035	0.0119661332071091	0.2789550471425844	0.780282	0.780282	chr3	71982768	0.107748411527167	chr3:71982768:G:A
chr3:71982972	['C', 'T']	19959	5504.2757791361855	682.5702730699625	-0.0081652632150176	0.014698746478422	-0.5555074527616609	0.578554	0.578554	chr3	71982972	0.2376560994476963	chr3:71982972:C:T
chr3:71983175	['G', 'A']	19959	21117.17408298256	2729.997577379332	-0.0113225395127561	0.0100100104197296	-1.131121651026409	0.258017	0.258017	chr3	71983175	0.5883516786764424	chr3:71983175:G:A
chr3:71983196	['C', 'T']	19959	1180.0	123.93815038831978	-0.0188779300115402	0.0302702051827995	-0.6236472431401703	0.532866	0.532866	chr3	71983196	0.273381989429672	chr3:71983196:C:T
chr3:71983248	['C', 'T']	19959	20308.03497519667	2635.535296799864	-0.0095515002885286	0.0099853412105112	-0.9565522186136296	0.338805	0.338805	chr3	71983248	0.4700501890839917	chr3:71983248:C:T
chr3:71983291	['T', 'G']	19959	9765.446376666334	1341.801849705812	0.0027404899467201	0.0116580467588259	0.2350728216667559	0.814155	0.814155	chr3	71983291	0.0892929056311136	chr3:71983291:T:G
chr3:71983869	['A', 'G']	19959	458.0	55.52512136179765	0.006182502486785	0.0470930432134536	0.1312827132186444	0.895553	0.895553	chr3	71983869	0.0479087069378738	chr3:71983869:A:G
chr3:71983884	['G', 'C']	19959	3881.0	570.2114902721771	0.0126289374361971	0.0169505815592447	0.7450444925477713	0.456254	0.456254	chr3	71983884	0.3407933150388932	chr3:71983884:G:C
chr3:71984018	['T', 'C']	19959	18305.66865447256	2299.9999011401505	-0.0180038666517938	0.0100430097470502	-1.7926764092887413	0.0730398	0.0730398	chr3	71984018	1.1364404246716668	chr3:71984018:T:C
chr3:71984445	['G', 'A']	19959	1647.067752180267	260.04110866044306	0.0253573207190596	0.0256722543249139	0.987732530152265	0.323296	0.323296	chr3	71984445	0.4903996686908697	chr3:71984445:G:A
chr3:71984451	['TCTC', 'T']	19959	2885.7229126992083	365.614942802774	-0.0057517124845413	0.0195818851451431	-0.2937261883577114	0.76897	0.76897	chr3	71984451	0.1140906030966212	chr3:71984451:TCTC:T
chr3:71985084	['T', 'C']	19959	4907.866128280779	590.4864093892861	-0.015753896277076	0.0157811106530874	-0.9982755094613056	0.318158	0.318158	chr3	71985084	0.4973571520688885	chr3:71985084:T:C
chr3:71985278	['T', 'C']	19959	19789.94918057436	2634.314731408594	-0.0032412067976648	0.0101537761149673	-0.3192119622262578	0.749569	0.749569	chr3	71985278	0.125188382909143	chr3:71985278:T:C
chr3:71985318	['G', 'A']	19959	19790.9410585405	2633.584234627324	-0.0033342418091179	0.0101537010141721	-0.3283769932228787	0.74263	0.74263	chr3	71985318	0.1292275105753987	chr3:71985318:G:A
chr3:71985383	['G', 'C']	19959	19786.982762940323	2633.4139642153896	-0.0033196763945424	0.0101543456487141	-0.326921744579651	0.743731	0.743731	chr3	71985383	0.1285841159868312	chr3:71985383:G:C
chr3:71985544	['T', 'C']	19959	14456.897318967676	2032.8680764663327	0.00808832813435	0.0104379196475485	0.7748984862371134	0.438409	0.438409	chr3	71985544	0.3581205388981924	chr3:71985544:T:C
chr3:71985593	['C', 'T']	19959	12636.6331295721	1645.4492584152065	-0.0087676828946686	0.0108873878542161	-0.8053063794611935	0.420653	0.420653	chr3	71985593	0.376076009449429	chr3:71985593:C:T
chr3:71985597	['C', 'G']	19959	12630.632828940776	1640.9909817063965	-0.0091665532718403	0.0108888313207493	-0.8418307715331085	0.399893	0.399893	chr3	71985597	0.3980561979869605	chr3:71985597:C:G
chr3:71985936	['A', 'C']	19959	12643.470275422667	1645.7357688152429	-0.008724473804524	0.0108955634527324	-0.8007363586447778	0.423294	0.423294	chr3	71985936	0.373357887409191	chr3:71985936:A:C
chr3:71985964	['G', 'A']	19959	1816.099149000456	217.2753606016304	-0.0107805031642026	0.0242826010606845	-0.4439599834161551	0.657076	0.657076	chr3	71985964	0.1823843953234353	chr3:71985964:G:A
chr3:71986343	['G', 'A']	19959	4649.164678761152	560.3626448929291	-0.0144271483117756	0.0158344155814403	-0.9111260366745592	0.36224	0.36224	chr3	71986343	0.4410035948278413	chr3:71986343:G:A
chr3:71986632	['A', 'G']	19959	12874.58020546229	1765.794927250237	0.0020140377491122	0.0107389453245035	0.1875452093527916	0.851235	0.851235	chr3	71986632	0.0699505279127854	chr3:71986632:A:G
chr3:71986686	['T', 'G']	19959	2558.512753695816	304.71228769164344	-0.0063628250917926	0.0204849322411739	-0.3106100140767655	0.7561	0.7561	chr3	71986686	0.1214207619377807	chr3:71986686:T:G
chr3:71986783	['G', 'T']	19959	17686.43069058835	2329.8194553645985	-0.006062560189228	0.0102245868844065	-0.5929393781644193	0.553228	0.553228	chr3	71986783	0.2570958474749455	chr3:71986783:G:T
chr3:71986895	['C', 'G']	19959	12875.29017387383	1770.224456507507	0.0025121045260381	0.0107374202189902	0.2339579223690255	0.81502	0.81502	chr3	71986895	0.0888317338574903	chr3:71986895:C:G
chr3:71986973	['C', 'G']	19959	12936.592633425207	1779.1120076243192	0.0027322104527164	0.0107207577601017	0.2548523634107882	0.79884	0.79884	chr3	71986973	0.0975401970007044	chr3:71986973:C:G
chr3:71987031	['C', 'T']	19959	12945.297188956256	1783.7608588229712	0.0032528068541759	0.0107208382718418	0.3034097494707489	0.761581	0.761581	chr3	71987031	0.1182838993111951	chr3:71987031:C:T
chr3:71987195	['C', 'G']	19959	27520.136500300665	3710.9707252420944	-0.0025916988933853	0.0109378033209709	-0.2369487562842075	0.812699	0.812699	chr3	71987195	0.0900702746322426	chr3:71987195:C:G
chr3:71987407	['C', 'T']	19959	7630.764643984567	1097.1671051013768	0.0106527793092632	0.0127569291984151	0.8350582764531368	0.403695	0.403695	chr3	71987407	0.3939466295489547	chr3:71987407:C:T
chr3:71987765	['C', 'A']	19959	1529.076610882854	231.8839779498898	0.0185350928952036	0.0262354812828923	0.7064895320708309	0.479892	0.479892	chr3	71987765	0.3188564898775693	chr3:71987765:C:A
chr3:71987917	['A', 'T']	19959	3435.0	517.3637466819811	0.0171646456005047	0.0180416279430563	0.9513911746035616	0.341417	0.341417	chr3	71987917	0.4667148580825031	chr3:71987917:A:T
chr3:71988173	['C', 'T']	19959	5124.25673915222	612.2587994258015	-0.0150450332539204	0.0151694976618376	-0.9917950870429684	0.32131	0.32131	chr3	71988173	0.4930757578682252	chr3:71988173:C:T
chr3:71988487	['T', 'C']	19959	5067.761725796752	603.8305209415252	-0.0151789233872982	0.0152405578999621	-0.9959558886840988	0.319284	0.319284	chr3	71988487	0.4958228443350145	chr3:71988487:T:C
chr3:71988572	['C', 'T']	19959	5063.522177116223	603.1218600053829	-0.0149383628102931	0.0152454176716065	-0.979859203078094	0.327168	0.327168	chr3	71988572	0.485229180865769	chr3:71988572:C:T
chr3:71988868	['G', 'C']	19959	5062.5218764095625	600.8687554347522	-0.0156249831564953	0.0152436135287636	-1.0250183217392683	0.305367	0.305367	chr3	71988868	0.5151778975096748	chr3:71988868:G:C
chr3:71988934	['C', 'T']	19959	5978.599088039285	743.7573492501375	-0.0087937696860629	0.0142290130571752	-0.6180168400104558	0.536571	0.536571	chr3	71988934	0.2703728033008986	chr3:71988934:C:T
chr3:71989314	['G', 'A']	19959	4445.668220084185	642.1591441021017	0.0114176974892813	0.0159691677360983	0.7149838788073861	0.474627	0.474627	chr3	71989314	0.3236475598028785	chr3:71989314:G:A
chr3:71989619	['C', 'A']	19959	5392.080631420697	666.2330235022284	-0.0107910352405683	0.0147647610715201	-0.7308641967382211	0.464871	0.464871	chr3	71989619	0.3326675455200942	chr3:71989619:C:A
chr3:71990040	['G', 'A']	19959	5247.525830535651	658.180287773851	-0.0076398586195705	0.0149092287913945	-0.5124248025478135	0.608359	0.608359	chr3	71990040	0.2158400626561193	chr3:71990040:G:A
chr3:71990505	['GA', 'G']	19959	17847.894227878547	2366.230711296407	-0.0032747351545389	0.0102063855683652	-0.3208516014414546	0.748326	0.748326	chr3	71990505	0.1259091652936464	chr3:71990505:GA:G
chr3:71990638	['T', 'C']	19959	5526.0	694.6213540997406	-0.0078439250261192	0.0147097882702346	-0.5332452705652793	0.59387	0.59387	chr3	71990638	0.2263086130350419	chr3:71990638:T:C
chr3:71990829	['G', 'C']	19959	17839.256565757812	2368.479091113482	-0.003094799949944	0.0102080985529947	-0.3031710493269263	0.761763	0.761763	chr3	71990829	0.1181801255134417	chr3:71990829:G:C
chr3:71991112	['C', 'T']	19959	11556.316011024806	1566.0240623599957	5.243441460012548e-05	0.0110722904658459	0.0047356429784665	0.996222	0.996222	chr3	71991112	0.0016438717854229	chr3:71991112:C:T
chr3:71991213	['G', 'A']	19959	11552.472861223872	1567.5775011051812	0.000194771419961	0.0110787260401734	0.0175806694068188	0.985974	0.985974	chr3	71991213	0.0061345371940909	chr3:71991213:G:A
chr3:71991582	['G', 'C']	19959	5367.6893578625495	664.1908169938271	-0.0108881573695211	0.0147980761247921	-0.7357819542014339	0.461872	0.461872	chr3	71991582	0.3354783651275175	chr3:71991582:G:C
chr3:71991846	['G', 'A']	19959	5248.525930751115	662.8553630831615	-0.0068341278663691	0.0149087133384148	-0.4583982340555085	0.646671	0.646671	chr3	71991846	0.189316614578432	chr3:71991846:G:A
chr3:71992084	['G', 'A']	19959	15571.340499098016	2079.4820529936032	0.0007692389564747	0.0104232666175925	0.0738001803749726	0.94117	0.94117	chr3	71992084	0.0263319245071759	chr3:71992084:G:A
chr3:71992318	['C', 'T']	19959	2680.2685774414995	433.0515602705576	0.0257222656596978	0.0201128709973197	1.278895770928261	0.200949	0.200949	chr3	71992318	0.6969141506840016	chr3:71992318:C:T
chr3:71992430	['A', 'G']	19959	539.0270067140996	66.84195849276287	-0.0024934945301474	0.0437904830693353	-0.056941471191341	0.954592	0.954592	chr3	71992430	0.020182209578421	chr3:71992430:A:G
chr3:71992781	['T', 'C']	19959	16359.83606557377	2183.4334240935727	-0.0001482551729763	0.0103249539421455	-0.0143589185779509	0.988544	0.988544	chr3	71992781	0.0050039955137601	chr3:71992781:T:C
chr3:71992969	['C', 'T']	19959	15575.121423202205	2085.3748169731007	0.0013311402028777	0.0104222354858491	0.1277211788857715	0.898371	0.898371	chr3	71992969	0.046544275828581	chr3:71992969:C:T
chr3:71993448	['C', 'T']	19959	5760.288606072752	719.910776484747	-0.0087366077939863	0.0144203029032018	-0.6058546656496703	0.544618	0.544618	chr3	71993448	0.2639080090271058	chr3:71993448:C:T
chr3:71993918	['A', 'G']	19959	2931.1468584026456	383.9810191824682	-6.961954183419055e-05	0.0193313530883043	-0.0036013796611221	0.997127	0.997127	chr3	71993918	0.0012495238482305	chr3:71993918:A:G
chr3:71994105	['T', 'C']	19959	18240.483385957	2425.314146622906	-0.0028852287214566	0.0101702244003856	-0.2836937129280325	0.776648	0.776648	chr3	71994105	0.1097757717980446	chr3:71994105:T:C
chr3:71994483	['G', 'A']	19959	6690.005562236922	858.9591361776663	-0.0139123625024548	0.0135422431868531	-1.02733072434861	0.304277	0.304277	chr3	71994483	0.5167308742951192	chr3:71994483:G:A
chr3:71994741	['G', 'A']	19959	5297.061588574292	669.1385712442352	-0.0061635986870464	0.014841875210725	-0.4152843626250442	0.677938	0.677938	chr3	71994741	0.1688100221935481	chr3:71994741:G:A
chr3:71995217	['T', 'A']	19959	5508.828021647625	807.1388990184048	0.0151424751239442	0.0145666004356926	1.0395339112096769	0.298569	0.298569	chr3	71995217	0.5249552864564178	chr3:71995217:T:A
chr3:71995758	['T', 'C']	19959	17529.87829441828	2333.678983650977	-0.0040341761279392	0.0101963942044784	-0.3956473285592834	0.692369	0.692369	chr3	71995758	0.1596623853811791	chr3:71995758:T:C
chr3:71995979	['C', 'T']	19959	16260.629403216915	2184.727837786337	0.0021153814926641	0.0103397127367106	0.2045880332007322	0.837896	0.837896	chr3	71995979	0.0768098828363729	chr3:71995979:C:T
chr3:71996032	['A', 'T']	19959	16255.886783942264	2184.0403921302864	0.0020773330050367	0.0103394951174524	0.2009124218773874	0.840769	0.840769	chr3	71996032	0.0753233095596613	chr3:71996032:A:T
chr3:71996828	['C', 'T']	19959	16111.650661587808	2201.909459512559	0.005671998914628	0.0103448548728664	0.5482917821790938	0.583498	0.583498	chr3	71996828	0.2339606282055046	chr3:71996828:C:T
chr3:71996883	['T', 'A']	19959	1595.3197193685792	221.93834033224528	0.0116469928797815	0.0257456729739311	0.4523864220436088	0.650996	0.650996	chr3	71996883	0.1864216799160854	chr3:71996883:T:A
chr3:71997069	['T', 'G']	19959	3424.1715602765807	497.9898894932132	0.0111802482563444	0.0180277088874806	0.6201702238551587	0.535153	0.535153	chr3	71997069	0.27152203563067	chr3:71997069:T:G
chr3:71997331	['A', 'G']	19959	17542.673160933962	2384.832205979309	0.0008626402987257	0.010232422171799	0.0843046039581102	0.932815	0.932815	chr3	71997331	0.0302044789177678	chr3:71997331:A:G
chr3:71997469	['GGAA', 'G']	19959	16266.009136567927	2228.8675194349685	0.003510917001193	0.010946109293871	0.3207456555507746	0.748407	0.748407	chr3	71997469	0.1258621591100873	chr3:71997469:GGAA:G
chr3:71998184	['G', 'T']	19959	18256.317527943465	2407.7640125405937	-0.0063315197697009	0.0101762119388895	-0.6221882767107384	0.533825	0.533825	chr3	71998184	0.2726010912682403	chr3:71998184:G:T
chr3:71998215	['TGG', 'T']	19959	20658.07005060881	2802.224086784457	0.0012467537287252	0.0101502875034671	0.122829400477511	0.902243	0.902243	chr3	71998215	0.0446764787039402	chr3:71998215:TGG:T
chr3:71998409	['G', 'A']	19959	17214.17486092317	2313.46407193979	-0.0013227164415917	0.0102022460221935	-0.1296495339079572	0.896845	0.896845	chr3	71998409	0.0472826087523145	chr3:71998409:G:A
chr3:71998683	['A', 'G']	19959	22877.438665063142	3073.7136788164376	-0.0037840401788802	0.0102607234867742	-0.3687888270020843	0.712289	0.712289	chr3	71998683	0.1473437624870868	chr3:71998683:A:G
chr3:71998742	['G', 'A']	19959	2967.1486621906006	346.4542436027043	-0.0136520237681286	0.019437380303775	-0.7023592456786589	0.482463	0.482463	chr3	71998742	0.3165359870082198	chr3:71998742:G:A
chr3:71999527	['G', 'GA']	19959	15385.271094612215	2017.2534989925268	-0.0064375606888606	0.0104678694249302	-0.614982899340434	0.538573	0.538573	chr3	71999527	0.2687554226380843	chr3:71999527:G:GA
chr3:71999541	['A', 'G']	19959	15402.923574869536	2016.7965308278608	-0.0067939864645913	0.0104689635433053	-0.6489645738556362	0.516369	0.516369	chr3	71999541	0.287039838313165	chr3:71999541:A:G
chr3:71999869	['C', 'A']	19959	13678.797413793103	1781.359314242511	-0.0089801277528837	0.0107620983218957	-0.8344216419778888	0.404053	0.404053	chr3	71999869	0.393561664350151	chr3:71999869:C:A
chr3:71999885	['A', 'G']	19959	10907.18591831621	1514.4882751702928	0.003909324141371	0.0113639394454894	0.3440113492440997	0.730841	0.730841	chr3	71999885	0.13617709682266	chr3:71999885:A:G
chr3:71999949	['G', 'A']	19959	15353.461750551436	2011.7032023809445	-0.006675299925202	0.0104647778733916	-0.63788261977113	0.523557	0.523557	chr3	71999949	0.2810360294810612	chr3:71999949:G:A
chr3:71999956	['A', 'G']	19959	15352.84609602085	2011.6184570151293	-0.0066773034951177	0.0104652899440671	-0.6380428569877472	0.523453	0.523453	chr3	71999956	0.2811223068351773	chr3:71999956:A:G
chr3:72000081	['T', 'C']	19959	15364.338725884234	2010.9307867690025	-0.0067451018688003	0.0104713168485191	-0.6441502980357414	0.519485	0.519485	chr3	72000081	0.2844269880707667	chr3:72000081:T:C
chr3:72000653	['A', 'G']	19959	29201.77852954443	3911.940432395855	-0.0074759588807199	0.0114538634682154	-0.6527019377754723	0.513956	0.513956	chr3	72000653	0.2890740595555872	chr3:72000653:A:G
chr3:72000973	['A', 'C']	19959	4232.21204529512	655.6288312271937	0.0243875881790002	0.0164720663700581	1.4805421269629215	0.138744	0.138744	chr3	72000973	0.8577857889132785	chr3:72000973:A:C
chr3:72001216	['G', 'A']	19959	2751.0	362.0394814082223	0.003091989916712	0.0201738296201487	0.1532673753536578	0.878189	0.878189	chr3	72001216	0.0564120070736033	chr3:72001216:G:A
chr3:72001470	['G', 'C']	19959	4030.201924040485	594.1484255607867	0.0206101322725697	0.0168436650801968	1.2236132797962749	0.221113	0.221113	chr3	72001470	0.6553857229921021	chr3:72001470:G:C
chr3:72002050	['G', 'A']	19959	17171.022203287892	2398.8920659235696	0.0082383856691748	0.0102222485694077	0.8059269556240239	0.420295	0.420295	chr3	72002050	0.3764457765073534	chr3:72002050:G:A
chr3:72002145	['T', 'C']	19959	21657.68086812692	2919.942346569246	0.0030335591867361	0.0102005569180269	0.2973915258857199	0.766171	0.766171	chr3	72002145	0.1156742903303978	chr3:72002145:T:C
chr3:72005773	['C', 'A']	19959	1102.0552159535025	148.1943217458088	-0.0133015003969587	0.0307542089292127	-0.4325099184822126	0.665376	0.665376	chr3	72005773	0.1769328681133378	chr3:72005773:C:A
chr3:72006075	['T', 'C']	19959	9477.474847179075	1273.771572987369	0.00811840068982	0.0118748330317954	0.6836644075822036	0.494195	0.494195	chr3	72006075	0.306101652870391	chr3:72006075:T:C
chr3:72006283	['A', 'C']	19959	1297.12997945583	176.1594347152662	-0.0082373531136489	0.0283571675880843	-0.2904857506682111	0.771448	0.771448	chr3	72006283	0.1126933425420694	chr3:72006283:A:C
chr3:72007540	['G', 'A']	19959	29099.831921824105	3797.93474362795	-0.0109676111517551	0.0114104752452622	-0.9611879361737432	0.336469	0.336469	chr3	72007540	0.4730549425815235	chr3:72007540:G:A
chr3:72007894	['G', 'A']	19959	643.3223219208984	34.72380016913685	-0.0578176099539957	0.0403268496562236	-1.433724936286284	0.151666	0.151666	chr3	72007894	0.8191117670534793	chr3:72007894:G:A
chr3:72007967	['T', 'C']	19959	32577.1610203468	4419.030087452763	0.0062827466812281	0.0129826423007178	0.4839343591004376	0.628438	0.628438	chr3	72007967	0.2017375621881592	chr3:72007967:T:C
chr3:72013077	['C', 'T']	19959	1003.0	88.16387972940763	-0.0583688891186156	0.0320960475511348	-1.8185693744883509	0.0689921	0.0689921	chr3	72013077	1.1612006356805726	chr3:72013077:C:T
chr3:72014911	['GTTC', 'G']	19959	14883.237071557429	1918.060632290784	-0.0111535831703728	0.0104388493669802	-1.068468638474031	0.285322	0.285322	chr3	72014911	0.5446647403995685	chr3:72014911:GTTC:G
chr3:72015039	['G', 'A']	19959	16185.054575523704	2176.5995079158024	-0.0040226521837262	0.0102855386342242	-0.3910978633963989	0.695729	0.695729	chr3	72015039	0.1575598936130515	chr3:72015039:G:A
chr3:72016197	['T', 'C']	19959	30022.521048411345	4075.056290234445	-0.004956814494204	0.0117340383183132	-0.4224303994702317	0.672715	0.672715	chr3	72016197	0.1721688884393923	chr3:72016197:T:C
chr3:72016318	['A', 'G']	19959	3573.895309211185	508.2305560818411	0.0047711690545759	0.0176601783148639	0.270165395247468	0.787036	0.787036	chr3	72016318	0.1040054020198807	chr3:72016318:A:G
chr3:72016474	['T', 'C']	19959	7453.493760962165	998.983354034538	-0.0062012787501619	0.0129403929467973	-0.4792187359114737	0.631788	0.631788	chr3	72016474	0.1994286272173144	chr3:72016474:T:C
chr3:72016526	['T', 'C']	19959	3460.346745502832	499.8663773536694	0.007975313765102	0.0179102591948252	0.4452930400586464	0.656113	0.656113	chr3	72016526	0.1830213571941833	chr3:72016526:T:C
chr3:72017290	['G', 'T']	19959	30682.611846061336	4147.362465089555	-0.0083212467003748	0.012013435561085	-0.6926617001492676	0.48853	0.48853	chr3	72017290	0.3111087616598306	chr3:72017290:G:T
chr3:72017881	['C', 'T']	19959	30790.54268964826	4150.225374280558	-0.0102266818071851	0.0120569455025724	-0.8481983936149649	0.396338	0.396338	chr3	72017881	0.4019342864870504	chr3:72017881:C:T
chr3:72018544	['T', 'C']	19959	3253.140938251804	459.69102368263225	0.0057590411785639	0.0184111700580315	0.3128014765173322	0.754435	0.754435	chr3	72018544	0.1223781718689885	chr3:72018544:T:C
chr3:72019557	['C', 'T']	19959	3251.48872519543	459.16318540241934	0.0058974949909955	0.0184125018336541	0.3202984061740149	0.748745	0.748745	chr3	72019557	0.1256660647424116	chr3:72019557:C:T
chr3:72019558	['G', 'A']	19959	25938.49794527413	3428.2287076053885	-0.0134158940265071	0.0106280450716981	-1.2623106070779482	0.206852	0.206852	chr3	72019558	0.6843402756639744	chr3:72019558:G:A
chr3:72019638	['A', 'G']	19959	430.38814502783225	17.414544743633193	-0.0965236021047531	0.0486522686050522	-1.983948639441856	0.0472753	0.0472753	chr3	72019638	1.3253657065245688	chr3:72019638:A:G
chr3:72019889	['TG', 'T']	19959	3263.4074558535026	459.53457996046393	0.0056425972533958	0.0184212540137902	0.3063090737021335	0.759373	0.759373	chr3	72019889	0.1195448485439577	chr3:72019889:TG:T
chr3:72020074	['C', 'G']	19959	3258.038343481107	452.3277585631894	0.0031912758134796	0.0184403659958888	0.1730592448214471	0.862607	0.862607	chr3	72020074	0.0641870219041427	chr3:72020074:C:G
chr3:72020125	['C', 'T']	19959	548.0274576610883	41.92965484195156	-0.0425591786502574	0.0437930062038678	-0.9718259224345868	0.331149	0.331149	chr3	72020125	0.479976552092671	chr3:72020125:C:T
chr3:72020277	['T', 'A']	19959	3252.325900686476	457.0028601923883	0.0049152858938781	0.0184105880581828	0.2669814716588328	0.789486	0.789486	chr3	72020277	0.1026555669560744	chr3:72020277:T:A
chr3:72020333	['A', 'G']	19959	38207.91432007215	5187.676316364907	0.0013754096875169	0.0253199066256969	0.0543212780303486	0.95668	0.95668	chr3	72020333	0.0192333051430849	chr3:72020333:A:G
chr3:72020896	['C', 'T']	19959	3395.1630867560434	478.73895532690045	0.0057511406508861	0.0184951065031563	0.3109547192877565	0.755838	0.755838	chr3	72020896	0.1215712775745298	chr3:72020896:C:T
chr3:72021011	['C', 'T']	19959	8789.725057655673	1162.7577611527	-0.0068146456763805	0.0121837609917379	-0.5593220091071749	0.575948	0.575948	chr3	72021011	0.2396167254873886	chr3:72021011:C:T
chr3:72021644	['A', 'T']	19959	991.0496542739752	91.3545088379932	-0.0506660718107492	0.032307535193122	-1.5682431825234238	0.11684	0.11684	chr3	72021644	0.932408451698488	chr3:72021644:A:T
chr3:72022109	['G', 'A']	19959	3241.0	457.8457883623838	0.0056046573425453	0.018457830077615	0.3036465997886985	0.7614	0.7614	chr3	72022109	0.1183871275216515	chr3:72022109:G:A
chr3:72022149	['G', 'A']	19959	3233.323996592674	452.00283698310886	0.0042084117659569	0.0184811707318074	0.2277134834707188	0.819871	0.819871	chr3	72022149	0.0862544749277377	chr3:72022149:G:A
chr3:72022670	['T', 'C']	19959	30870.18672012027	4156.697882146782	-0.0095703523516878	0.0120937341328296	-0.7913480027403774	0.42875	0.42875	chr3	72022670	0.3677958669491731	chr3:72022670:T:C
chr3:72023106	['G', 'A']	19959	978.0	88.44970017284687	-0.0514823087664872	0.0325023812354572	-1.5839549845143206	0.11322	0.11322	chr3	72023106	0.946076849451425	chr3:72023106:G:A
chr3:72023518	['C', 'T']	19959	3253.162992283796	458.05736330080936	0.0053255283500955	0.0184144588600948	0.2892036301776034	0.772429	0.772429	chr3	72023518	0.1121414294763454	chr3:72023518:C:T
chr3:72023521	['G', 'A']	19959	520.0	57.19481711248295	-0.0193600179710406	0.044643687478968	-0.4336563367477496	0.664543	0.664543	chr3	72023521	0.1774769123005926	chr3:72023521:G:A
chr3:72023826	['A', 'G']	19959	3336.501503307276	467.7604725141949	0.0044445365651344	0.0181929481205966	0.2442999636822315	0.807001	0.807001	chr3	72023826	0.0931259271190537	chr3:72023826:A:G
chr3:72024047	['G', 'T']	19959	3324.666299173139	465.69040858676425	0.0042972785773435	0.0182344748971522	0.2356677996806281	0.813693	0.813693	chr3	72024047	0.0895394201165281	chr3:72024047:G:T
chr3:72024127	['T', 'C']	19959	3331.1823848783406	467.0347712868198	0.0044938498845772	0.0182478181603892	0.2462677918575574	0.805477	0.805477	chr3	72024127	0.0939468561332729	chr3:72024127:T:C
chr3:72024165	['G', 'A']	19959	16666.9164183955	2192.189929555446	-0.0100458812119346	0.0109381544608296	-0.9184256126488008	0.358407	0.358407	chr3	72024165	0.4456235167786467	chr3:72024165:G:A
chr3:72024687	['C', 'T']	19959	3336.668704585317	464.4968627084639	0.0033252235030252	0.0182105228464906	0.1825990132768772	0.855115	0.855115	chr3	72024687	0.0679754753222109	chr3:72024687:C:T
chr3:72025082	['G', 'A']	19959	26121.926337943474	3457.199683623376	-0.0126699193531714	0.0106622586568137	-1.1882960037810306	0.234731	0.234731	chr3	72025082	0.6294295510495173	chr3:72025082:G:A
chr3:72026892	['T', 'A']	19959	29687.437105342287	4014.481634984494	-0.0056576082079616	0.0115979637177789	-0.4878104765312309	0.625689	0.625689	chr3	72026892	0.2036414801212386	chr3:72026892:T:A
chr3:72027197	['T', 'C']	19959	12298.545714285712	1698.8960704648698	-0.0002287249096683	0.0108974057663494	-0.0209889320974569	0.983255	0.983255	chr3	72027197	0.0073338364596462	chr3:72027197:T:C
chr3:72027772	['A', 'G']	19959	17248.77789473684	2292.93265006854	-0.0048314317048392	0.0102085255782648	-0.4732741930064765	0.636023	0.636023	chr3	72027772	0.1965271790175082	chr3:72027772:A:G
chr3:72028037	['C', 'T']	19959	29515.436410102226	3981.90750453198	-0.0072406737439395	0.011525762434365	-0.6282164659537679	0.529869	0.529869	chr3	72028037	0.275831488152705	chr3:72028037:C:T
chr3:72028770	['C', 'T']	19959	15161.076888376523	2000.496305738324	-0.0070268245524019	0.0103958879317642	-0.6759234611342573	0.499097	0.499097	chr3	72028770	0.3018150406074529	chr3:72028770:C:T
chr3:72028829	['C', 'T']	19959	2857.5726885492354	406.3755980817727	0.0044511000163395	0.0194869264490757	0.2284146772951266	0.819326	0.819326	chr3	72028829	0.0865432632812532	chr3:72028829:C:T
chr3:72029948	['G', 'A']	19959	14253.428270782182	1970.537085421004	0.0020355891464298	0.0104652999936372	0.1945084371845454	0.84578	0.84578	chr3	72029948	0.0727425887473284	chr3:72029948:G:A
chr3:72031059	['A', 'C']	19959	4670.0	629.9281973392799	0.0038791206952334	0.0156765320406384	0.2474476296911538	0.804564	0.804564	chr3	72031059	0.0944394037199231	chr3:72031059:A:C
chr3:72031085	['G', 'A']	19959	16902.234238749123	2301.0414125761963	-0.0034610662827306	0.0102005555062015	-0.3393017449516811	0.734386	0.734386	chr3	72031085	0.1340756109199684	chr3:72031085:G:A
chr3:72031655	['TCTACAGA', 'T']	19959	2806.421828021648	391.0235976738456	0.002994187566088	0.0196562573004897	0.1523274507611068	0.87893	0.87893	chr3	72031655	0.0560457117570453	chr3:72031655:TCTACAGA:T
chr3:72032763	['G', 'A']	19959	5093.020696567277	726.0690115225415	0.004917402590008	0.0151073690836585	0.3254969520356242	0.744808	0.744808	chr3	72032763	0.12795566723456	chr3:72032763:G:A
chr3:72032780	['A', 'C']	19959	5229.31001302997	753.1232675492992	0.0069335317804457	0.0150004316945398	0.4622221494445112	0.643927	0.643927	chr3	72032780	0.1911633644634401	chr3:72032780:A:C
chr3:72032962	['C', 'T']	19959	5196.301744011225	749.0138461707631	0.0069781172586098	0.0150531361224485	0.4635656783973039	0.642964	0.642964	chr3	72032962	0.1918133428441083	chr3:72032962:C:T
chr3:72033034	['C', 'T']	19959	5622.690272139529	806.2503248028274	0.0074196312095118	0.014548959584268	0.5099767558317199	0.610073	0.610073	chr3	72033034	0.2146181951526465	chr3:72033034:C:T
chr3:72033532	['GTTTT', 'G']	19959	12136.04024255788	1615.7958710943994	-0.006324550210553	0.0109008680409195	-0.5801877599849852	0.561795	0.561795	chr3	72033532	0.250422130357069	chr3:72033532:GTTTT:G
chr3:72033786	['T', 'C']	19959	3324.4984957882066	455.44697986490246	0.0013214302408065	0.018179765190676	0.0726868706469502	0.942056	0.942056	chr3	72033786	0.0259232800435205	chr3:72033786:T:C
chr3:72034574	['G', 'A']	19959	12733.275943278048	1715.5583598917867	-0.0034424002770494	0.0107988524580657	-0.3187746374364382	0.749901	0.749901	chr3	72034574	0.1249960672638176	chr3:72034574:G:A
chr3:72034778	['G', 'A']	19959	4985.2497745265055	703.8196347114224	0.0034932425877204	0.0152731603282086	0.2287177318022818	0.819091	0.819091	chr3	72034778	0.0866678459777793	chr3:72034778:G:A
chr3:72035500	['T', 'C']	19959	17884.48030470081	2439.840291168784	-0.0016687321896297	0.010150823083787	-0.1643937812584909	0.869423	0.869423	chr3	72035500	0.0607688750251456	chr3:72035500:T:C
chr3:72035859	['T', 'C']	19959	6411.0	846.821271543999	-0.0006608460892068	0.013698656971597	-0.0482416700102077	0.961524	0.961524	chr3	72035859	0.0170398711369077	chr3:72035859:T:C
chr3:72036361	['A', 'G']	19959	8382.259921828023	1153.799500160099	0.0033576692235617	0.012391756734066	0.270959904686572	0.786425	0.786425	chr3	72036361	0.1043426889838161	chr3:72036361:A:G
chr3:72036750	['G', 'T']	19959	2133.1068744363165	198.2611026715477	-0.0382630717112432	0.0224956548900167	-1.700909437769858	0.0889756	0.0889756	chr3	72036750	1.0507290746833684	chr3:72036750:G:T
chr3:72037001	['G', 'T']	19959	29062.45610782644	3868.647765235157	-0.0111246921620641	0.011355696939403	-0.9796573668202334	0.327267	0.327267	chr3	72037001	0.4850977846108732	chr3:72037001:G:T
chr3:72038244	['T', 'C']	19959	8687.44996693288	1081.9648117387787	-0.0115916495259873	0.012303517185171	-0.9421411253001956	0.346132	0.346132	chr3	72038244	0.460758248203732	chr3:72038244:T:C
chr3:72038362	['T', 'C']	19959	414.0622369212267	74.61844123868906	0.0491760412055595	0.0500009110372928	0.9835029039547296	0.325372	0.325372	chr3	72038362	0.4876198231530179	chr3:72038362:T:C
chr3:72038512	['G', 'C']	19959	3345.335220724558	448.1382694621109	-0.0009543917611482	0.0181087512674279	-0.0527033447560201	0.957969	0.957969	chr3	72038512	0.0186485445193375	chr3:72038512:G:C
chr3:72039109	['T', 'C']	19959	2134.427762465548	197.26672497124525	-0.0387426174047537	0.0224912111762522	-1.7225669663206444	0.0849824	0.0849824	chr3	72039109	1.0706710081013118	chr3:72039109:T:C
chr3:72040233	['T', 'A']	19959	3580.3587713584207	501.5550007049406	0.0035240364275628	0.0176256782174511	0.1999376355386801	0.841531	0.841531	chr3	72040233	0.0749298810179718	chr3:72040233:T:A
chr3:72040994	['T', 'C']	19959	3390.169856699068	458.688549438301	-0.0005766672878089	0.0180053594610394	-0.0320275354155968	0.97445	0.97445	chr3	72040994	0.0112404400570705	chr3:72040994:T:C
chr3:72041807	['A', 'C']	19959	38091.0	5123.850838755615	-0.0361658416353407	0.0243158937814478	-1.4873334272801404	0.136943	0.136943	chr3	72041807	0.8634601623079396	chr3:72041807:A:C
chr3:72044117	['C', 'T']	19959	12476.0	1665.4387224145137	-0.0067285382527363	0.0109086564715373	-0.6168072365549616	0.537369	0.537369	chr3	72044117	0.2697273909681001	chr3:72044117:C:T
chr3:72044311	['T', 'C']	19959	12534.256000400865	1677.8053358350105	-0.0055540418875309	0.010887053722768	-0.5101510499498849	0.609951	0.609951	chr3	72044311	0.2147050523406506	chr3:72044311:T:C
chr3:72044346	['C', 'G']	19959	2513.251841459137	282.4458229670218	-0.025122904714658	0.0206766987070698	-1.215034617981251	0.224367	0.224367	chr3	72044346	0.6490410189480015	chr3:72044346:C:G
chr3:72045907	['C', 'T']	19959	15898.268761608362	2130.179216008047	-0.0051211029889013	0.0102893761993971	-0.4977078191777441	0.618695	0.618695	chr3	72045907	0.2085233937281548	chr3:72045907:C:T
chr3:72046024	['G', 'C']	19959	12519.90009023461	1670.5008934958162	-0.0061723270738543	0.0108918730728314	-0.5666910578723641	0.57093	0.57093	chr3	72046024	0.2434171360226645	chr3:72046024:G:C
chr3:72046330	['C', 'T']	19959	12517.017091875096	1673.292095926338	-0.0058422931081131	0.0108896253447673	-0.5365008366353478	0.591618	0.591618	chr3	72046330	0.227958621048113	chr3:72046330:C:T
chr3:72046406	['G', 'T']	19959	19638.96793105176	2692.02793552329	-0.0017162256775365	0.0100805836812516	-0.1702506255395138	0.864815	0.864815	chr3	72046406	0.0630767862601892	chr3:72046406:G:T
chr3:72046496	['C', 'T']	19959	3338.0034581265977	459.13197913402905	0.0022411243646353	0.0181205156422102	0.1236788405410949	0.901571	0.901571	chr3	72046496	0.0450000662859643	chr3:72046496:C:T
chr3:72046720	['G', 'A']	19959	19632.950992182807	2695.93900381437	-0.0012879644532328	0.0100787790514406	-0.1277897299523335	0.898317	0.898317	chr3	72046720	0.0465703815319973	chr3:72046720:G:A
chr3:72047273	['T', 'G']	19959	3151.1578815512576	373.6456049626722	-0.0178949386826289	0.0187064810268863	-0.9566170492947916	0.338772	0.338772	chr3	72047273	0.4700924919304997	chr3:72047273:T:G
chr3:72047664	['G', 'A']	19959	12505.253094152427	1665.4935246131554	-0.0066728215395523	0.010896867709514	-0.612361434261182	0.540306	0.540306	chr3	72047664	0.2673602096726808	chr3:72047664:G:A
chr3:72048044	['T', 'C']	19959	3358.6731145076424	462.27565594617	0.0026047966513702	0.0180682228222782	0.1441645189453003	0.885372	0.885372	chr3	72048044	0.0528742167571888	chr3:72048044:T:C
chr3:72048376	['A', 'G']	19959	21084.11274239615	2894.0266401519984	-0.0010789444834599	0.0100909909229562	-0.1069215592103528	0.914852	0.914852	chr3	72048376	0.0386491581544546	chr3:72048376:A:G
chr3:72048456	['T', 'C']	19959	12487.502630919567	1672.3688776200534	-0.0055748880624159	0.0109008937554596	-0.5114156864086279	0.609066	0.609066	chr3	72048456	0.2153356435202827	chr3:72048456:T:C
chr3:72048779	['C', 'T']	19959	3356.3363230946534	460.85557884153576	0.0024730026691554	0.0180719768388268	0.1368418458705822	0.891157	0.891157	chr3	72048779	0.0500457771897116	chr3:72048779:C:T
chr3:72048933	['C', 'T']	19959	16511.30904535204	2237.3375239900183	-0.0025094627577479	0.0102528321108289	-0.2447580074092343	0.806646	0.806646	chr3	72048933	0.0933170154346059	chr3:72048933:C:T
chr3:72049270	['C', 'T']	19959	12469.870712136406	1673.3035096053045	-0.0051824553286144	0.0109129884969723	-0.4748887374024341	0.634871	0.634871	chr3	72049270	0.1973145104238698	chr3:72049270:C:T
chr3:72049811	['G', 'A']	19959	3356.3363230946534	463.4082944148266	0.0030428666413999	0.0180719816212213	0.1683748193848787	0.86629	0.86629	chr3	72049811	0.0623366988410794	chr3:72049811:G:A
chr3:72050070	['G', 'A']	19959	12463.995839807523	1666.501029937267	-0.0059441505955408	0.0109094739481598	-0.544861340133034	0.585855	0.585855	chr3	72050070	0.2322098592244903	chr3:72050070:G:A
chr3:72050178	['G', 'T']	19959	12395.24207045147	1650.8444379857892	-0.0063927773256681	0.0109254081552765	-0.5851293823362284	0.558467	0.558467	chr3	72050178	0.2530024843949745	chr3:72050178:G:T
chr3:72050211	['C', 'T']	19959	3356.3363230946534	461.26348186290727	0.0024263463295795	0.0180663014939576	0.1343023269256906	0.893165	0.893165	chr3	72050211	0.0490683037428813	chr3:72050211:C:T
chr3:72050231	['C', 'G']	19959	15753.789307545849	2112.260919990504	-0.0049257115681567	0.0103024447401031	-0.4781109428311705	0.632576	0.632576	chr3	72050231	0.198887289286071	chr3:72050231:C:G
chr3:72050571	['C', 'A']	19959	12411.621855897383	1653.2587420469622	-0.0062644769340916	0.0109188001548462	-0.5737330883660536	0.566155	0.566155	chr3	72050571	0.2470646528592034	chr3:72050571:C:A
chr3:72050797	['G', 'A']	19959	11826.591239777235	1599.3548678641266	-0.0036650418357887	0.0110684871571344	-0.3311240085259894	0.740554	0.740554	chr3	72050797	0.1304432679368785	chr3:72050797:G:A
chr3:72050884	['A', 'T']	19959	448.0	55.98674468887191	-0.0036381349726055	0.0476417298304457	-0.0763644600133844	0.93913	0.93913	chr3	72050884	0.0272742859289686	chr3:72050884:A:T
chr3:72051182	['A', 'C']	19959	12452.11942467676	1663.7066814940888	-0.0054658547823756	0.0109117001886436	-0.5009168771026361	0.616435	0.616435	chr3	72051182	0.2101127108437281	chr3:72051182:A:C
chr3:72051527	['G', 'T']	19959	3373.169004910312	470.0227381087458	0.0039667165525842	0.0180397746720985	0.2198872560597697	0.825961	0.825961	chr3	72051527	0.083040458593253	chr3:72051527:G:T
chr3:72051791	['G', 'A']	19959	12450.871467227902	1651.9742493191482	-0.0067464074469849	0.0109152701743356	-0.6180705872812315	0.536536	0.536536	chr3	72051791	0.2704011328279113	chr3:72051791:G:A
chr3:72051976	['A', 'G']	19959	33385.34539259408	4535.136183935441	-0.0070180371295173	0.0136333255197477	-0.514770744625131	0.606719	0.606719	chr3	72051976	0.2170124044857334	chr3:72051976:A:G
chr3:72053160	['G', 'A']	19959	1082.054213849083	90.542012664152	-0.0545658213398793	0.0309755745566698	-1.7615757615746952	0.0781563	0.0781563	chr3	72053160	1.107036008752159	chr3:72053160:G:A
chr3:72053304	['A', 'G']	19959	16849.597894736846	2219.508122456747	-0.0094906442847035	0.0101863463181931	-0.9317024955015472	0.351502	0.351502	chr3	72053304	0.4540721995588295	chr3:72053304:A:G
chr3:72053729	['G', 'A']	19959	16234.066853763656	2084.014377081373	-0.0155878183054894	0.0102762429052802	-1.51687912101415	0.129313	0.129313	chr3	72053729	0.8883578127494274	chr3:72053729:G:A
chr3:72053882	['C', 'T']	19959	749.1501378100726	90.67790407373045	-0.0164685558259804	0.037143974615213	-0.4433708561505278	0.657502	0.657502	chr3	72053882	0.18210292179236	chr3:72053882:C:T
chr3:72054338	['A', 'G']	19959	17704.548183412677	2351.3838901645263	-0.0077468461502174	0.010163106838475	-0.762251767430972	0.445919	0.445919	chr3	72054338	0.3507440225610026	chr3:72054338:A:G
chr3:72054855	['C', 'T']	19959	16986.255287160468	2295.7587227551203	-0.0015649449949293	0.0102214405384792	-0.1531041528870605	0.878318	0.878318	chr3	72054855	0.0563482168487238	chr3:72054855:C:T
chr3:72055411	['G', 'A']	19959	15604.69102390618	2010.628906681948	-0.0134214430528822	0.0103345278797259	-1.2986991964298726	0.194062	0.194062	chr3	72055411	0.7120594970999541	chr3:72055411:G:A
chr3:72056169	['C', 'A']	19959	716.1076368009622	77.87867081539427	-0.0289655391886409	0.0381027250258694	-0.7601960009152924	0.447146	0.447146	chr3	72056169	0.349550649929462	chr3:72056169:C:A
chr3:72056863	['G', 'A']	19959	15408.087947882734	1959.3427646894363	-0.0157890781988402	0.0103359494108441	-1.5275885718127469	0.126631	0.126631	chr3	72056863	0.8974599635060361	chr3:72056863:G:A
chr3:72057125	['A', 'G']	19959	20761.040184387213	2783.39202141602	-0.0060857038427718	0.0100711856853773	-0.6042688550175288	0.545672	0.545672	chr3	72057125	0.2630683305442802	chr3:72057125:A:G
chr3:72057276	['G', 'A']	19959	15266.52978904645	1947.3181819416404	-0.0149488927643321	0.0103385484910555	-1.4459372877406595	0.148211	0.148211	chr3	72057276	0.8291195624699379	chr3:72057276:G:A
chr3:72057385	['A', 'G']	19959	20748.23725755525	2776.0624203743987	-0.0066444213689853	0.0100733609215808	-0.6596032268386749	0.509516	0.509516	chr3	72057385	0.2928421735758936	chr3:72057385:A:G
chr3:72057715	['C', 'G']	19959	15723.302240489198	2022.638868238845	-0.0134764953762385	0.010283739205978	-1.310466466166751	0.190053	0.190053	chr3	72057715	0.7211252706377645	chr3:72057715:C:G
chr3:72058836	['G', 'A']	19959	1293.0	172.26754163550612	0.0008616710512627	0.0285551572396694	0.0301756717370026	0.975927	0.975927	chr3	72058836	0.0105826666395283	chr3:72058836:G:A
chr3:72058993	['G', 'A']	19959	11604.581420984066	1575.370782260283	-0.0016646579613879	0.0111418913528509	-0.1494053306274649	0.881235	0.881235	chr3	72058993	0.0549082623099588	chr3:72058993:G:A
chr3:72059093	['G', 'T']	19959	1294.0	171.5104771696541	0.0003391359829202	0.0285451813991941	0.0118806735952237	0.990521	0.990521	chr3	72059093	0.0041363125661802	chr3:72059093:G:T
chr3:72059427	['G', 'A']	19959	13514.354211554844	1875.3363082758008	0.0027290483994409	0.0106860895626308	0.2553832609624021	0.79843	0.79843	chr3	72059427	0.0977631533468338	chr3:72059427:G:A
chr3:72060061	['C', 'G']	19959	439.0	64.59663160945054	0.014328425417414	0.0479912938217076	0.2985630158387794	0.765277	0.765277	chr3	72060061	0.1161813389679288	chr3:72060061:C:G
chr3:72060771	['T', 'C']	19959	15761.059168925032	2141.250796168343	0.0008538301361708	0.0103192673213509	0.0827413526156286	0.934058	0.934058	chr3	72060771	0.0296261555708908	chr3:72060771:T:C
chr3:72061128	['T', 'A']	19959	3503.877768868397	528.5478603395964	0.0068364011156043	0.0178115224362775	0.3838190216508604	0.701117	0.701117	chr3	72061128	0.1542095024121676	chr3:72061128:T:A
chr3:72061177	['A', 'G']	19959	1395.209711365003	193.0504429184853	0.0003594272452952	0.0278305922293476	0.0129148256110838	0.989696	0.989696	chr3	72061177	0.0044981849956162	chr3:72061177:A:G
chr3:72061301	['G', 'A']	19959	22726.13864114641	3174.2239265672647	0.004424234245621	0.0101564438670624	0.4356085952455172	0.663125	0.663125	chr3	72061301	0.1784045987545841	chr3:72061301:G:A
chr3:72061427	['C', 'T']	19959	36672.0	5044.055366358425	0.0136447259038029	0.0184041816229927	0.7413926999479473	0.458464	0.458464	chr3	72061427	0.338694760790407	chr3:72061427:C:T
chr3:72061608	['G', 'C']	19959	36658.0	5031.4657557324535	0.0097579627882177	0.0183752022434864	0.5310397490550997	0.595397	0.595397	chr3	72061608	0.225193357943792	chr3:72061608:G:C
chr3:72062018	['G', 'A']	19959	16350.734512830795	2272.848071505295	0.0038840340706446	0.0103044692972153	0.3769271331318572	0.706232	0.706232	chr3	72062018	0.151052608057878	chr3:72062018:G:A
chr3:72062133	['A', 'G']	19959	1687.2122885397323	196.44306248405505	-0.0087018906151785	0.0251850549651572	-0.3455180315158064	0.729709	0.729709	chr3	72062133	0.1368502972635268	chr3:72062133:A:G
chr3:72062446	['T', 'G']	19959	33839.69546046698	4658.7445058933645	0.0055484259309544	0.013944558667673	0.3978918274277879	0.690714	0.690714	chr3	72062446	0.160701741241388	chr3:72062446:T:G
chr3:72063589	['C', 'T']	19959	2324.1164445335203	303.4953211685197	0.0016906093609518	0.0214261148726891	0.078904149025488	0.93711	0.93711	chr3	72063589	0.0282094276937732	chr3:72063589:C:T
chr3:72064344	['G', 'A']	19959	5714.004009623097	727.2997209130215	-0.0052036078458033	0.014416174760457	-0.3609562128836446	0.718136	0.718136	chr3	72064344	0.1437933016401016	chr3:72064344:G:A
chr3:72064787	['C', 'T']	19959	36544.0	5004.416593736515	0.0059317328569089	0.0180949915042885	0.327810756667288	0.743058	0.743058	chr3	72064787	0.1289772857053093	chr3:72064787:C:T
chr3:72065125	['G', 'A']	19959	13875.085538184005	1921.9336475769803	0.00292031500773	0.0105967710335594	0.275585364492785	0.782869	0.782869	chr3	72065125	0.106310903761818	chr3:72065125:G:A
chr3:72065211	['A', 'G']	19959	1394.069846678024	187.69980747995447	-0.0027422609858755	0.0278359349719686	-0.0985151383863018	0.921524	0.921524	chr3	72065211	0.0354933496127464	chr3:72065211:A:G
chr3:72065327	['T', 'A']	19959	3784.7585066399406	549.8852704036588	0.0018222430250228	0.0171800850846768	0.1060671711485367	0.91553	0.91553	chr3	72065327	0.0383274202088265	chr3:72065327:T:A
chr3:72065800	['A', 'G']	19959	36847.84617697164	5081.052477255724	0.0180893675481453	0.0189002883792411	0.9570947905754434	0.338531	0.338531	chr3	72065800	0.4704015558931749	chr3:72065800:A:G
chr3:72068179	['G', 'A']	19959	18939.744662724268	2687.888200679287	0.0053126178620541	0.0101020775395195	0.5258935937950521	0.598968	0.598968	chr3	72068179	0.2225963792712074	chr3:72068179:G:A
chr3:72068627	['C', 'T']	19959	1537.0770117246216	160.81836953499544	-0.0280039369943337	0.0264032025953451	-1.0606265241198731	0.288873	0.288873	chr3	72068627	0.539293048321906	chr3:72068627:C:T
chr3:72069278	['A', 'G']	19959	18305.66865447256	2578.386785720937	0.0040915124902561	0.0101556538638863	0.4028802620780117	0.687041	0.687041	chr3	72069278	0.1630173451202923	chr3:72069278:A:G
chr3:72069324	['C', 'A']	19959	18300.66765221749	2577.138647730921	0.004090793830199	0.010153215688078	0.4029062275316895	0.687022	0.687022	chr3	72069324	0.1630293556251333	chr3:72069324:C:A
chr3:72069619	['C', 'T']	19959	18300.83384276194	2579.1871866184315	0.0042119569208714	0.0101533650068281	0.4148335963534131	0.678268	0.678268	chr3	72069619	0.1685986720271921	chr3:72069619:C:T
chr3:72069830	['C', 'T']	19959	18968.0	2688.3362728203297	0.0049174403685	0.0101014741897702	0.4868042303647073	0.626402	0.626402	chr3	72069830	0.2031468643160498	chr3:72069830:C:T
chr3:72070102	['C', 'T']	19959	18305.585797333868	2575.4250875511307	0.0038031526953888	0.0101555443444665	0.3744902849507124	0.708044	0.708044	chr3	72070102	0.1499397530963225	chr3:72070102:C:T
chr3:72070104	['G', 'T']	19959	18300.66765221749	2575.9860067220943	0.0038924937529862	0.0101532890466468	0.3833726918541544	0.701448	0.701448	chr3	72070104	0.1540045187198914	chr3:72070104:G:T
chr3:72070256	['C', 'G']	19959	662.0	109.74066634177902	0.0128993820786905	0.0393720121957412	0.3276282150518548	0.743196	0.743196	chr3	72070256	0.1288966364506397	chr3:72070256:C:G
chr3:72070876	['A', 'T']	19959	18302.335973134177	2579.7921685599576	0.0041894513410672	0.0101541291006601	0.4125859834493189	0.679914	0.679914	chr3	72070876	0.1675460162458789	chr3:72070876:A:T
chr3:72071171	['G', 'A']	19959	18302.917025754083	2580.6981767077405	0.0043690770836038	0.0101519848068601	0.4303667870593602	0.666934	0.666934	chr3	72071171	0.1759171418765997	chr3:72071171:G:A
chr3:72071205	['T', 'G']	19959	5970.598286315579	715.0378982484975	-0.0146966006464416	0.0141752209159198	-1.0367810656083882	0.29985	0.29985	chr3	72071205	0.5230959468262019	chr3:72071205:T:G
chr3:72071887	['A', 'G']	19959	18302.419005613472	2582.3885426153965	0.0047066660908492	0.0101523261210456	0.463604698542178	0.642936	0.642936	chr3	72071887	0.1918322560496378	chr3:72071887:A:G
chr3:72072086	['C', 'T']	19959	663.0	108.66195663608052	0.0105389820587858	0.0393445115671143	0.2678640968971831	0.788807	0.788807	chr3	72072086	0.1030292440507646	chr3:72072086:C:T
chr3:72072733	['G', 'A']	19959	18365.933913393324	2576.678571076691	0.0030666669420676	0.0101858422819172	0.3010715125161394	0.763363	0.763363	chr3	72072733	0.1172688940139198	chr3:72072733:G:A
chr3:72073575	['G', 'A']	19959	18689.61840324763	2613.939675267993	0.0036732407869623	0.0101661335379902	0.3613213197756697	0.717863	0.717863	chr3	72073575	0.143958430438921	chr3:72073575:G:A
chr3:72073874	['T', 'G']	19959	559.1400721659818	52.05138975209227	-0.0439358026913398	0.0429886594828507	-1.0220323969131182	0.306778	0.306778	chr3	72073874	0.513175788208012	chr3:72073874:T:G
chr3:72075716	['A', 'G']	19959	32743.92167769092	4495.960906982321	0.0056170345601646	0.0130796132047199	0.4294495924495451	0.667601	0.667601	chr3	72075716	0.1754830214622986	chr3:72075716:A:G
chr3:72075899	['T', 'C']	19959	6593.330343721816	823.5965130936147	-0.009862394495361	0.0136529643382118	-0.7223628694142401	0.47008	0.47008	chr3	72075899	0.3278282258898375	chr3:72075899:T:C
chr3:72076198	['A', 'G']	19959	1859.0	390.4120010363801	0.0742945624791805	0.0239856019705161	3.097464994645783	0.00195454	0.00195454	chr3	72076198	2.708955437228912	chr3:72076198:A:G
chr3:72076250	['C', 'T']	19959	20744.11800962117	2839.896931425647	-0.0005824710400835	0.0101281140354709	-0.0575103161401634	0.954139	0.954139	chr3	72076250	0.0203883521977801	chr3:72076250:C:T
chr3:72076509	['A', 'G']	19959	38882.94814109631	5298.784402606345	0.0153302444621495	0.0318266095903948	0.4816800991198308	0.630039	0.630039	chr3	72076509	0.2006325664820367	chr3:72076509:A:G
chr3:72076518	['C', 'T']	19959	6583.989627179795	820.1756606458789	-0.010374468889971	0.0136647516443597	-0.759213863521126	0.447734	0.447734	chr3	72076518	0.3489799249336864	chr3:72076518:C:T
chr3:72076614	['A', 'C']	19959	1826.274503908599	390.272119807872	0.0775255192634622	0.0241837249562116	3.20568975225422	0.00134951	0.00134951	chr3	72076614	2.869823892931304	chr3:72076614:A:C
chr3:72076896	['C', 'T']	19959	20812.21374160569	2847.4535219169024	-0.0006759895218466	0.010129919571537	-0.0667319732474545	0.946796	0.946796	chr3	72076896	0.0237435855355163	chr3:72076896:C:T
chr3:72077474	['G', 'A']	19959	1657.4152049714344	239.0648266525729	0.0041885274045032	0.0254409798738895	0.164637031484862	0.869231	0.869231	chr3	72077474	0.0608647935240123	chr3:72077474:G:A
chr3:72077573	['A', 'T']	19959	26102.2311701328	3669.1526820124695	0.010285412334118	0.0105610765187099	0.97389809797292	0.330119	0.330119	chr3	72077573	0.4813294791301813	chr3:72077573:A:T
chr3:72077680	['T', 'G']	19959	33711.378062835094	4616.953158634811	0.0056973450460329	0.0138761864779291	0.4105843529196551	0.681382	0.681382	chr3	72077680	0.1666093433304069	chr3:72077680:T:G
chr3:72078206	['A', 'T']	19959	33703.37726111139	4617.675419308687	0.0058819823931251	0.0138721206672697	0.4240146502620388	0.67156	0.67156	chr3	72078206	0.1729151795629075	chr3:72078206:A:T
chr3:72078873	['G', 'A']	19959	8393.0	1239.679601775665	0.0114442197368841	0.0124964266601535	0.9157993759428416	0.359783	0.359783	chr3	72078873	0.4439593612256417	chr3:72078873:G:A
chr3:72078941	['T', 'A']	19959	1697.0	239.7985840750219	0.0003933649387275	0.0251678913788345	0.0156296343148699	0.98753	0.98753	chr3	72078941	0.0054497021454973	chr3:72078941:T:A
chr3:72079437	['TTC', 'T']	19959	2035.1019641246617	261.35867528846046	-0.0055916798960446	0.0230479425465279	-0.2426108050537027	0.808309	0.808309	chr3	72079437	0.0924225855852459	chr3:72079437:TTC:T
chr3:72079899	['C', 'T']	19959	5323.533446910858	836.3585552501735	0.0239904375121826	0.0149391281835427	1.6058793536968907	0.108316	0.108316	chr3	72079899	0.965307386417455	chr3:72079899:C:T
chr3:72079913	['G', 'A']	19959	1503.2259470835838	156.6170391594163	-0.0260539144557735	0.026681882181559	-0.97646463913181	0.328846	0.328846	chr3	72079913	0.4830074364213977	chr3:72079913:G:A
chr3:72079948	['C', 'G']	19959	21723.265183403484	2946.053463098051	-0.0025815827516784	0.0101959479227403	-0.2531969338447398	0.800119	0.800119	chr3	72079948	0.0968454165081188	chr3:72079948:C:G
chr3:72080708	['A', 'T']	19959	5015.251277683135	754.7130152323834	0.0173365758749102	0.0153157335343051	1.131945514465809	0.257671	0.257671	chr3	72080708	0.5889344570745709	chr3:72080708:A:T
chr3:72081051	['C', 'T']	19959	1177.058973845075	111.77804579598798	-0.0358514547365634	0.0301649906644846	-1.1885120448180315	0.234646	0.234646	chr3	72081051	0.629586844787239	chr3:72081051:C:T
chr3:72081114	['G', 'A']	19959	4996.0	754.67620703789	0.0182400416012507	0.0153417212138335	1.188917550190121	0.234486	0.234486	chr3	72081114	0.6298830817516701	chr3:72081114:G:A
chr3:72081273	['T', 'C']	19959	5417.0	792.5415945901706	0.0125824420680229	0.0148351231960772	0.8481521792383897	0.396363	0.396363	chr3	72081273	0.4019068931519816	chr3:72081273:T:C
chr3:72081288	['G', 'C']	19959	5469.0	799.6924795894703	0.0125260276814318	0.0147755128717729	0.8477558640527083	0.396584	0.396584	chr3	72081288	0.4016648111894147	chr3:72081288:G:C
chr3:72082743	['A', 'T']	19959	5470.274075558673	800.571145581527	0.0125809570041911	0.0147755725865118	0.8514700144802452	0.394519	0.394519	chr3	72082743	0.4039320763672226	chr3:72082743:A:T
chr3:72082750	['A', 'G']	19959	5009.753006614552	751.6370159230563	0.0172401398712854	0.0153329344295418	1.124386199556752	0.260863	0.260863	chr3	72082750	0.5835875155159453	chr3:72082750:A:G
chr3:72082775	['A', 'G']	19959	5009.501979255399	752.0248753283222	0.0173144149385061	0.0153328913625408	1.12923352348314	0.258813	0.258813	chr3	72082775	0.5870139131406273	chr3:72082775:A:G
chr3:72082823	['A', 'G']	19959	5011.251077262251	755.209929976788	0.0179529759560247	0.0153309677026483	1.1710269243423903	0.241602	0.241602	chr3	72082823	0.6168994749127904	chr3:72082823:A:G
chr3:72082844	['C', 'T']	19959	34772.74220863814	4796.063229773519	0.0119517347717563	0.0150206318208809	0.7956878854551043	0.426223	0.426223	chr3	72082844	0.3703631184332433	chr3:72082844:C:T
chr3:72082959	['G', 'A']	19959	5011.012783877274	749.9628087309081	0.0167165669488182	0.0153343778436684	1.0901366275985274	0.275666	0.275666	chr3	72082959	0.5596167954573383	chr3:72082959:G:A
chr3:72082993	['C', 'T']	19959	3841.271788185739	553.8003363360574	0.01378780717592	0.0172042940527532	0.801416619225565	0.4229	0.4229	chr3	72082993	0.3737623148530996	chr3:72082993:C:T
chr3:72083124	['C', 'T']	19959	5455.093259834626	797.1447389515287	0.0122866929699752	0.0147885413481162	0.8308252099210769	0.406082	0.406082	chr3	72083124	0.3913862606304423	chr3:72083124:C:T
chr3:72084643	['C', 'T']	19959	5464.916649959904	799.3339089650207	0.0124120909587034	0.0147805282628507	0.8397596309125058	0.401053	0.401053	chr3	72084643	0.3967982306552262	chr3:72084643:C:T
chr3:72084834	['G', 'A']	19959	4378.0	573.2425977263422	-0.0018666225981571	0.0161115276572553	-0.1158563382607952	0.907768	0.907768	chr3	72084834	0.0420251307674031	chr3:72084834:G:A
chr3:72084908	['A', 'G']	19959	5476.274376189999	800.2716723942701	0.0123379607167401	0.0147719481169426	0.8352290854981492	0.403599	0.403599	chr3	72084908	0.3940499184881992	chr3:72084908:A:G
chr3:72085189	['T', 'C']	19959	10897.0	1485.734361922956	0.0036601811600238	0.0113948210307021	0.3212144491047164	0.748051	0.748051	chr3	72085189	0.1260687921575557	chr3:72085189:T:C
chr3:72086099	['A', 'G']	19959	5054.759771497294	762.6628632809051	0.0181360571703766	0.0152553751393726	1.1888306255786036	0.23452	0.23452	chr3	72086099	0.6298201144872403	chr3:72086099:A:G
chr3:72086313	['G', 'A']	19959	5380.539159192264	668.2420013586233	-0.009656580287052	0.0148761168042739	-0.6491331315896703	0.51626	0.51626	chr3	72086313	0.2871315229331073	chr3:72086313:G:A
chr3:72087084	['A', 'G']	19959	7492.631016847174	1027.6562134428395	0.005063317670363	0.0129312541065143	0.3915565828849002	0.69539	0.69539	chr3	72087084	0.1577715589447442	chr3:72087084:A:G
chr3:72087126	['C', 'T']	19959	1176.1767889356584	108.26353407722016	-0.0389981864501008	0.0302117290168761	-1.290829347380836	0.196778	0.196778	chr3	72087126	0.7060234577983899	chr3:72087126:C:T
chr3:72087154	['G', 'A']	19959	4360.436939419753	556.7745086609824	-0.0040712051713527	0.0161413659121418	-0.2522218499668806	0.800872	0.800872	chr3	72087154	0.0964368898280973	chr3:72087154:G:A
chr3:72087413	['T', 'C']	19959	783.0392323880149	147.44281889928482	0.0404386169412313	0.0365689140058808	1.1058194655364446	0.268818	0.268818	chr3	72087413	0.5705416543721336	chr3:72087413:T:C
chr3:72088067	['A', 'G']	19959	6052.606503983565	791.8417413399792	-0.0007514758163017	0.0140415302192131	-0.0535180856053356	0.95732	0.95732	chr3	72088067	0.0189428678611861	chr3:72088067:A:G
chr3:72089441	['C', 'A']	19959	6989.400751691304	930.8962974554688	0.0009060615331304	0.0132551972727525	0.0683551903820374	0.945504	0.945504	chr3	72089441	0.024336629511429	chr3:72089441:C:A
chr3:72089803	['G', 'A']	19959	12847.22993981946	1672.0810896325884	-0.0038392154062727	0.0108768264014317	-0.3529720218544104	0.724113	0.724113	chr3	72089803	0.1401936555610243	chr3:72089803:G:A
chr3:72090138	['G', 'A']	19959	7038.705316430325	938.554714004714	0.001100212749505	0.0132219624999651	0.083211002111674	0.933685	0.933685	chr3	72090138	0.0297996182409728	chr3:72090138:G:A
chr3:72090144	['A', 'G']	19959	7038.057877330127	938.9614711549737	0.0012012300384693	0.0132223494625139	0.0908484563862818	0.927614	0.927614	chr3	72090144	0.0326327054018118	chr3:72090144:A:G
chr3:72091381	['G', 'A']	19959	4337.0	540.2166759161626	-0.0019637095326235	0.016156503550909	-0.121542976575092	0.903262	0.903262	chr3	72091381	0.0441862600404111	chr3:72091381:G:A
chr3:72091558	['C', 'T']	19959	5739.725454818824	752.2485009909608	0.0018955006255221	0.0143503305557433	0.1320875932550208	0.894916	0.894916	chr3	72091558	0.0482177271964144	chr3:72091558:C:T
chr3:72092572	['G', 'A']	19959	6479.649295986371	875.9709856928064	0.0040642195623126	0.0136413917830793	0.2979329108745278	0.765757	0.765757	chr3	72092572	0.1159090244952999	chr3:72092572:G:A
chr3:72093819	['G', 'C']	19959	3268.3275041338875	366.2388756351938	-0.0212716168332656	0.0183030189705564	-1.1621917055041386	0.245172	0.245172	chr3	72093819	0.6105291301562756	chr3:72093819:G:C
chr3:72094893	['C', 'T']	19959	14085.528615816376	1903.6008947207783	-0.0026191991846129	0.0105685634732003	-0.2478292524101949	0.804269	0.804269	chr3	72094893	0.0945986705594239	chr3:72094893:C:T
chr3:72094898	['G', 'A']	19959	14084.645431306704	1906.43209956392	-0.0023632522954166	0.0105687964868233	-0.223606566590914	0.823066	0.823066	chr3	72094898	0.0845653381941173	chr3:72094898:G:A
chr3:72096151	['T', 'C']	19959	3274.6562766224006	369.1334213612623	-0.0206759730394888	0.0182851839822869	-1.130750068444366	0.258174	0.258174	chr3	72096151	0.5880874964812421	chr3:72096151:T:C
chr3:72096430	['G', 'A']	19959	14383.647916979991	1947.9121225913325	-0.0020285806091934	0.0105038408472848	-0.1931275081836223	0.846861	0.846861	chr3	72096430	0.0721878669855782	chr3:72096430:G:A
chr3:72097169	['T', 'A']	19959	11380.421139678245	1460.9221259691694	-0.005316716038934	0.0111626485548345	-0.4762952101212001	0.633869	0.633869	chr3	72097169	0.1980004873164412	chr3:72097169:T:A
chr3:72097306	['T', 'C']	19959	1448.4354232446249	198.7188506727544	-0.0011949513103987	0.0271691147174236	-0.0439819744893059	0.964919	0.964919	chr3	72097306	0.0155091419199307	chr3:72097306:T:C
chr3:72097369	['G', 'A']	19959	11854.187853885856	1513.80037837301	-0.006346811298449	0.0110323007073841	-0.5752935372946254	0.565099	0.565099	chr3	72097369	0.2478754612295591	chr3:72097369:G:A
chr3:72097412	['C', 'T']	19959	25907.298025854296	3397.0547164001564	-0.0093916822598814	0.0105523009064108	-0.8900127415979697	0.37347	0.37347	chr3	72097412	0.4277442783405006	chr3:72097412:C:T
chr3:72098083	['G', 'A']	19959	1000.100215463246	86.96312118312443	-0.0428177349283845	0.0326722868504529	-1.3105215170388644	0.190035	0.190035	chr3	72098083	0.7211664047997486	chr3:72098083:G:A
chr3:72098746	['G', 'T']	19959	14313.717156027658	1933.319813132688	-0.0023026908861018	0.0105383408311082	-0.2185060175036726	0.827037	0.827037	chr3	72098746	0.0824750605364741	chr3:72098746:G:T
chr3:72099059	['C', 'T']	19959	1503.0	202.2350884109357	-0.0046624844596947	0.0266775413317875	-0.1747718952697923	0.861261	0.861261	chr3	72099059	0.0648652182526272	chr3:72099059:C:T
chr3:72099065	['G', 'A']	19959	12284.230946535052	1542.0369088760683	-0.0099748987237307	0.0109470313405498	-0.9111966900817984	0.362203	0.362203	chr3	72099065	0.4410479568986859	chr3:72099065:G:A
chr3:72099389	['C', 'T']	19959	8300.415873334001	1220.025781049699	0.0099085896650344	0.0124891763884805	0.793374147087364	0.427569	0.427569	chr3	72099389	0.3689937899389033	chr3:72099389:C:T
chr3:72099968	['A', 'G']	19959	22998.913847541728	3270.4293316675967	0.0094042113651578	0.0102292019791498	0.919349464828878	0.357924	0.357924	chr3	72099968	0.446209179737665	chr3:72099968:A:G
chr3:72099993	['A', 'G']	19959	23003.52538974384	3266.010710395121	0.0090731403946973	0.0102315963158715	0.8867766196583486	0.37521	0.37521	chr3	72099993	0.4257255954343777	chr3:72099993:A:G
chr3:72100066	['T', 'A']	19959	37934.80127273638	5152.718763636127	-0.001023802857146	0.0230730348528181	-0.0443722667467394	0.964608	0.964608	chr3	72100066	0.0156491405673106	chr3:72100066:T:A
chr3:72100501	['T', 'TA']	19959	22998.45685508118	3272.0436601311126	0.0096612879026432	0.0102301689297114	0.944391824712105	0.344981	0.344981	chr3	72100501	0.4622048232524718	chr3:72100501:T:TA
chr3:72100605	['C', 'A']	19959	22998.60917063393	3266.056525272501	0.0091209001122198	0.0102280581158488	0.8917528634381374	0.372536	0.372536	chr3	72100605	0.4288317528595818	chr3:72100605:C:A
chr3:72101257	['G', 'T']	19959	2194.0	271.9515670180597	-0.0107348884825143	0.0220160197238384	-0.4875944252035219	0.625843	0.625843	chr3	72101257	0.203534600951468	chr3:72101257:G:T
chr3:72101525	['C', 'T']	19959	10958.785037356463	1382.404549841278	-0.0112896598105475	0.0113188517114814	-0.9974209485486668	0.318572	0.318572	chr3	72101525	0.4967923979632398	chr3:72101525:C:T
chr3:72102075	['TTCACA', 'T']	19959	23503.888042497743	3348.8173726605764	0.0133779945574388	0.0103020556984893	1.29857525031636	0.194105	0.194105	chr3	72102075	0.7119632773656737	chr3:72102075:TTCACA:T
chr3:72102129	['A', 'G']	19959	35346.0	4871.653101560425	0.0143654396582744	0.0158177615175388	0.9081841095117	0.363792	0.363792	chr3	72102129	0.4391468555585619	chr3:72102129:A:G
chr3:72102396	['C', 'T']	19959	24101.41509244876	3421.25565666598	0.0124362325787336	0.010350428461743	1.2015186255042625	0.229564	0.229564	chr3	72102396	0.6390962165666852	chr3:72102396:C:T
chr3:72102581	['T', 'G']	19959	23542.89781497444	3343.667063495724	0.0122335429024902	0.0103086909184049	1.1867212820057198	0.235352	0.235352	chr3	72102581	0.6282821067464911	chr3:72102581:T:G
chr3:72102726	['ATTCC', 'A']	19959	2314.4888580131687	272.1937409219248	-0.017720421808135	0.0222916839898073	-0.794934192330987	0.426661	0.426661	chr3	72102726	0.3699170530836851	chr3:72102726:ATTCC:A
chr3:72103382	['G', 'A']	19959	1422.0712496242109	183.4936795249655	-0.0065340510926608	0.0273643895312244	-0.2387793480722483	0.811279	0.811279	chr3	72103382	0.0908297656123815	chr3:72103382:G:A
chr3:72103512	['A', 'G']	19959	1438.21617558629	181.37222244655348	-0.0084043699628784	0.027207982592602	-0.3088935364565981	0.757406	0.757406	chr3	72103512	0.1206712588183477	chr3:72103512:A:G
chr3:72105175	['T', 'C']	19959	23413.34614421005	3261.1782951596947	0.006045903807935	0.0103652509542374	0.5832858108913778	0.559708	0.559708	chr3	72105175	0.2520384856052849	chr3:72105175:T:C
chr3:72105243	['G', 'A']	19959	8263.242032471437	1165.482803870014	0.0040629071617396	0.0124883644638103	0.3253354090932734	0.744931	0.744931	chr3	72105243	0.1278839523618266	chr3:72105243:G:A
chr3:72105654	['C', 'G']	19959	21148.0	3007.000635864417	0.0101907474945406	0.0102015116833959	0.9989448437457744	0.317834	0.317834	chr3	72105654	0.4977996463905453	chr3:72105654:C:G
chr3:72105684	['T', 'A']	19959	11409.429860171404	1514.0917364012723	-0.0025605701741265	0.0111589380837478	-0.2294636062060276	0.818511	0.818511	chr3	72105684	0.0869754797130048	chr3:72105684:T:A
chr3:72105835	['A', 'G']	19959	2312.115843270869	283.7639274241899	-0.0121816880560499	0.021499639699979	-0.5665996372981903	0.570993	0.570993	chr3	72105835	0.2433692158872654	chr3:72105835:A:G
chr3:72106153	['C', 'T']	19959	11817.0	1642.2255283040172	0.0029667930384378	0.0110654997400292	0.2681119794079931	0.788616	0.788616	chr3	72106153	0.1031344158993416	chr3:72106153:C:T
chr3:72106235	['T', 'C']	19959	1609.5645048115475	173.28589582451278	-0.0236485077916584	0.0259450382053555	-0.9114847935269944	0.362051	0.362051	chr3	72106235	0.4412302486422412	chr3:72106235:T:C
chr3:72106590	['G', 'A']	19959	7841.392875037579	1091.197875609748	0.0021440697028934	0.0127662635420627	0.1679480997575459	0.866626	0.866626	chr3	72106590	0.0621682856603504	chr3:72106590:G:A
chr3:72107208	['A', 'G']	19959	7726.5484840892	1057.209776305269	-0.0002603530906272	0.0128272730198064	-0.020296838636333	0.983807	0.983807	chr3	72107208	0.0070900916663419	chr3:72107208:A:G
chr3:72107434	['A', 'G']	19959	21963.30126277812	3011.543729143679	0.0025536753288237	0.0102327996800196	0.2495578344810205	0.802932	0.802932	chr3	72107434	0.0953212333953688	chr3:72107434:A:G
chr3:72107453	['C', 'T']	19959	7701.157546602526	1052.5908368103098	-0.0005453016728876	0.0128493820100409	-0.0424379688036014	0.96615	0.96615	chr3	72107453	0.0149554417884076	chr3:72107453:C:T
chr3:72107464	['C', 'T']	19959	21961.300962116653	3011.494809252182	0.0025026327855008	0.0102348762755907	0.2445200819348833	0.806831	0.806831	chr3	72107464	0.0932174237087813	chr3:72107464:C:T
chr3:72108052	['G', 'A']	19959	36609.83425192905	4941.518436386895	-0.0069129564864983	0.018369318874542	-0.3763316720512173	0.706674	0.706674	chr3	72108052	0.1507808869847661	chr3:72108052:G:A
chr3:72108085	['G', 'A']	19959	4936.48398737032	719.5782211463394	0.0102541651531586	0.0153662746779245	0.6673162733378689	0.504578	0.504578	chr3	72108085	0.2970716889886587	chr3:72108085:G:A
chr3:72108381	['G', 'A']	19959	19796.97564642213	2761.6217474753	0.0056370855288997	0.0101584987483971	0.5549132473722201	0.57896	0.57896	chr3	72108381	0.2373514403820028	chr3:72108381:G:A
chr3:72108817	['C', 'G']	19959	35834.795420382805	4854.1401556844	-0.0008631923864112	0.0167111676586431	-0.0516536249317545	0.958805	0.958805	chr3	72108817	0.0182697098628856	chr3:72108817:C:G
chr3:72109292	['A', 'G']	19959	7241.725660169364	908.5536147408204	-0.0104960564752616	0.0131331283029789	-0.7992045941469107	0.424181	0.424181	chr3	72109292	0.3724487883888981	chr3:72109292:A:G
chr3:72109597	['A', 'T']	19959	2666.0	392.5166549564437	0.0112526378857505	0.0202612779389387	0.5553765127581052	0.578643	0.578643	chr3	72109597	0.2375892962863234	chr3:72109597:A:T
chr3:72109759	['A', 'G']	19959	23446.397824670443	3144.4205690445465	-0.0023770403069694	0.0103003094399385	-0.2307736792598327	0.817493	0.817493	chr3	72109759	0.0875159574131062	chr3:72109759:A:G
chr3:72109884	['T', 'G']	19959	24393.332129420603	3320.8960876964493	0.0004948796259831	0.0104178148585814	0.0475032079856479	0.962113	0.962113	chr3	72109884	0.0167739171571963	chr3:72109884:T:G
chr3:72110545	['T', 'C']	19959	35280.535300896925	4761.433591720932	-0.00681898334675	0.015855536272607	-0.4300695498096117	0.66715	0.66715	chr3	72110545	0.1757765096391831	chr3:72110545:T:C
chr3:72110625	['G', 'A']	19959	21278.132184196023	2981.01138091458	0.0073907889238401	0.0102064760535023	0.7241273956944237	0.468996	0.468996	chr3	72110625	0.3288308613048222	chr3:72110625:G:A
chr3:72111069	['T', 'C']	19959	2117.106072752781	306.3137874381186	0.0060868567310974	0.0226889179625567	0.2682744386992146	0.788491	0.788491	chr3	72111069	0.103203259434183	chr3:72111069:T:C
chr3:72111091	['A', 'G']	19959	1730.1733727514156	186.924873034508	-0.0226989372094982	0.0250313278757093	-0.9068211371848746	0.364512	0.364512	chr3	72111091	0.4382881698206344	chr3:72111091:A:G
chr3:72111425	['G', 'T']	19959	15895.371209463188	2081.9727035794044	-0.0064583357455649	0.0103575516679943	-0.6235388393496212	0.532938	0.532938	chr3	72111425	0.273323312219332	chr3:72111425:G:T
chr3:72111451	['C', 'A']	19959	15889.980655507668	2079.5378616355893	-0.0066139013501817	0.0103587090271061	-0.6384870289217375	0.523164	0.523164	chr3	72111451	0.2813621483597464	chr3:72111451:C:A
chr3:72112082	['T', 'A']	19959	27288.367221164444	3745.5450305839136	0.0025942411673807	0.0108745195337578	0.2385614517797656	0.811448	0.811448	chr3	72112082	0.0907393058274553	chr3:72112082:T:A
chr3:72112108	['T', 'C']	19959	27288.73447913013	3744.9389112077206	0.0025423683522055	0.0108745953392079	0.2337896972624968	0.815151	0.815151	chr3	72112108	0.0887619343367629	chr3:72112108:T:C
chr3:72112399	['C', 'T']	19959	3957.7931846654974	532.837391447055	-0.0005330874711391	0.0169032820907012	-0.0315375125539904	0.974841	0.974841	chr3	72112399	0.0110662134847408	chr3:72112399:C:T
chr3:72112472	['T', 'G']	19959	27188.535535284685	3732.575987753928	0.0028393557356339	0.0108485374006834	0.2617270541423445	0.793535	0.793535	chr3	72112472	0.1004339133052943	chr3:72112472:T:G
chr3:72112483	['G', 'A']	19959	802.0	155.2862461467969	0.0437349519438237	0.0361569685902886	1.2095856939613698	0.226452	0.226452	chr3	72112483	0.6450238393213722	chr3:72112483:G:A
chr3:72112571	['G', 'C']	19959	26723.35565021298	3679.7234438691207	0.0039767100949153	0.0107702387909537	0.3692313765833565	0.711959	0.711959	chr3	72112571	0.1475450156137793	chr3:72112571:G:C
chr3:72113976	['A', 'C']	19959	37650.0	5102.728474668183	-0.0040150771882697	0.0218618842810212	-0.1836565017296028	0.854285	0.854285	chr3	72113976	0.0683972191484743	chr3:72113976:A:C
chr3:72114010	['A', 'G']	19959	38830.0	5273.032319671609	0.0019846052864758	0.0310713794707524	0.0638724549820507	0.949072	0.949072	chr3	72114010	0.0227008391885448	chr3:72114010:A:G
chr3:72114797	['A', 'G']	19959	7925.191220685508	1008.1267479208892	-0.0085254145315375	0.0126966918498908	-0.6714673894846767	0.501931	0.501931	chr3	72114797	0.2993559808208737	chr3:72114797:A:G
chr3:72114966	['G', 'T']	19959	20291.0332715338	2853.612640255436	0.008326432430478	0.0101822245048821	0.8177419802996655	0.413514	0.413514	chr3	72114966	0.3835097823150121	chr3:72114966:G:T
chr3:72115469	['A', 'G']	19959	37650.772811544826	5100.718594391053	-0.0052724060604921	0.0218650267911405	-0.2411342145086464	0.809454	0.809454	chr3	72115469	0.0918078264829398	chr3:72115469:A:G
chr3:72115633	['C', 'T']	19959	1435.143809189758	158.54239825939513	-0.0234751447392116	0.0273920799677892	-0.8570048264613888	0.391453	0.391453	chr3	72115633	0.4073203742598803	chr3:72115633:C:T
chr3:72115891	['G', 'C']	19959	37650.88641146408	5107.051048220323	-0.0029968297969572	0.021865848392681	-0.1370552719079668	0.890988	0.890988	chr3	72115891	0.0501281450864446	chr3:72115891:G:C
chr3:72116509	['T', 'C']	19959	37505.0	5063.889844402176	-0.0113428093100728	0.0211868649512192	-0.5353698782801781	0.5924	0.5924	chr3	72116509	0.227384950150829	chr3:72116509:T:C
chr3:72116687	['G', 'A']	19959	4243.425214210552	547.984193504863	-0.0044461309208221	0.0165080454475952	-0.2693311534025256	0.787678	0.787678	chr3	72116687	0.1036512842907824	chr3:72116687:G:A
chr3:72116795	['C', 'G']	19959	1384.069345625814	150.39862113235785	-0.0268518242245908	0.0278496604003342	-0.9641706160362596	0.334972	0.334972	chr3	72116795	0.474991493720501	chr3:72116795:C:G
chr3:72117021	['G', 'A']	19959	22741.97604250201	3159.7957249676083	0.0044403771826473	0.0102745786878591	0.4321712176767132	0.665622	0.665622	chr3	72117021	0.1767723322691596	chr3:72117021:G:A
chr3:72117466	['C', 'T']	19959	1823.0913418178168	216.65303518537533	-0.0168251839620976	0.024350738860497	-0.6909516815275082	0.489604	0.489604	chr3	72117466	0.3101550427194574	chr3:72117466:C:T
chr3:72117622	['C', 'T']	19959	5133.257190099208	652.1853644924499	-0.0071098483323954	0.0151558030792531	-0.4691172282469292	0.638991	0.638991	chr3	72117622	0.1945052587083652	chr3:72117622:C:T
chr3:72118931	['C', 'T']	19959	5910.888454600121	764.1131938302176	-0.0048662921549292	0.0142527728592108	-0.341427749042135	0.732785	0.732785	chr3	72118931	0.1350234291926932	chr3:72118931:C:T
chr3:72119709	['A', 'G']	19959	38790.94353141598	5266.689719134484	-0.0007507272947524	0.0305662649870658	-0.0245606486454968	0.980406	0.980406	chr3	72119709	0.0085940395671262	chr3:72119709:A:G
chr3:72120704	['T', 'C']	19959	1432.1435085433682	166.8738429438448	-0.0179275247556296	0.0274136433543748	-0.6539635948378479	0.513143	0.513143	chr3	72120704	0.2897615911129707	chr3:72120704:T:C
chr3:72121736	['T', 'C']	19959	1446.0	168.89227215873453	-0.0173394115284059	0.0272681924563036	-0.6358841553649629	0.524859	0.524859	chr3	72121736	0.279957351349237	chr3:72121736:T:C
chr3:72122319	['T', 'C']	19959	22098.214360875885	2968.264873484753	-0.0010189880680615	0.0101494789072521	-0.1003980674646745	0.920029	0.920029	chr3	72122319	0.0361984831528377	chr3:72122319:T:C
chr3:72122837	['C', 'A']	19959	2728.13668704279	282.3126981440694	-0.0271594057902549	0.0200006402490154	-1.3579268189473028	0.174502	0.174502	chr3	72122837	0.7581995911461408	chr3:72122837:C:A
chr3:72123030	['C', 'T']	19959	3870.387833842762	433.3824597655638	-0.0206784258197246	0.0170811246515088	-1.2106009552420214	0.226063	0.226063	chr3	72123030	0.6457705133325099	chr3:72123030:C:T
chr3:72124591	['A', 'T']	19959	1385.208208057727	141.89717683775535	-0.032804669130243	0.0278440684866491	-1.1781564589231073	0.238748	0.238748	chr3	72124591	0.6220602578284125	chr3:72124591:A:T
chr3:72124625	['C', 'T']	19959	15138.275405892964	2121.5196728982014	0.0044179728658433	0.0103938993554724	0.425054420362194	0.670802	0.670802	chr3	72124625	0.1734056512125396	chr3:72124625:C:T
chr3:72124740	['AT', 'A']	19959	1152.561971830986	107.48706263234082	-0.0335828348304247	0.0303993547706907	-1.1047219614938435	0.269293	0.269293	chr3	72124740	0.5697749354889152	chr3:72124740:AT:A
chr3:72127374	['T', 'A']	19959	14535.18475646422	2023.676099279338	0.0030034023858489	0.0104933592531565	0.2862193424803845	0.774713	0.774713	chr3	72127374	0.1108591563336571	chr3:72127374:T:A
chr3:72127464	['C', 'T']	19959	21279.39693279206	2907.12741259801	0.0026510257552334	0.0101315262315777	0.2616610463851729	0.793585	0.793585	chr3	72127464	0.10040654962252	chr3:72127464:C:T
chr3:72128500	['A', 'T']	19959	14158.546907888143	1944.9206558226008	0.0038478925976304	0.0105198070549826	0.3657759669468421	0.714536	0.714536	chr3	72128500	0.1459758855469256	chr3:72128500:A:T
chr3:72128603	['C', 'T']	19959	36288.81816815312	4971.958445366076	0.0127847540029172	0.0177380858885419	0.7207516122794114	0.471071	0.471071	chr3	72128603	0.3269136309085266	chr3:72128603:C:T
chr3:72128605	['A', 'G']	19959	1430.143308112442	159.70944828057648	-0.0232692926634681	0.027470300697681	-0.8470709119479157	0.396966	0.396966	chr3	72128605	0.4012466888155211	chr3:72128605:A:G
chr3:72128972	['A', 'G']	19959	22409.6139119976	3061.377756801575	0.0034626366680963	0.0102032888614555	0.3393647592568898	0.734339	0.734339	chr3	72128972	0.1341034062399315	chr3:72128972:A:G
chr3:72129269	['A', 'G']	19959	446.0446960966077	55.43324415221815	-0.0167916159412877	0.0482896903174779	-0.3477267265723228	0.728049	0.728049	chr3	72129269	0.1378393903113075	chr3:72129269:A:G
chr3:72130229	['G', 'A']	19959	38631.93556468584	5235.375169615296	-0.0001442956994407	0.0286598937148176	-0.0050347604522393	0.995983	0.995983	chr3	72130229	0.0017480742963822	chr3:72130229:G:A
chr3:72131052	['T', 'C']	19959	4068.019093916007	540.2712911579695	-0.0081214860700243	0.0167244851807666	-0.4856045481964487	0.627253	0.627253	chr3	72131052	0.2025572528824949	chr3:72131052:T:C
chr3:72131697	['T', 'G']	19959	3315.3322142606603	372.9369455612726	-0.026999894139315	0.0182650131138986	-1.4782302082646568	0.139362	0.139362	chr3	72131697	0.8558556296819116	chr3:72131697:T:G
chr3:72131815	['T', 'C']	19959	34399.1704750451	4597.439078184918	-0.0016484020526477	0.014693687974659	-0.1121843648436372	0.910678	0.910678	chr3	72131815	0.0406351549076406	chr3:72131815:T:C
chr3:72132773	['C', 'T']	19959	11224.811967525307	1434.5165975197028	-0.0110473945978292	0.0112794004121809	-0.9794310153134382	0.327379	0.327379	chr3	72132773	0.4849491822137067	chr3:72132773:C:T
chr3:72132805	['T', 'C']	19959	10089.516536380035	1261.4445210551266	-0.0149492148583076	0.0117012124961646	-1.2775782734659027	0.201413	0.201413	chr3	72132805	0.6959125017761512	chr3:72132805:T:C
chr3:72133104	['A', 'T']	19959	38356.0	5172.923269542758	-0.0243214885238742	0.0261062010527567	-0.9316364519956052	0.351536	0.351536	chr3	72133104	0.4540301932593229	chr3:72133104:A:T
chr3:72133304	['G', 'C']	19959	18674.80697534576	2287.6876029772898	-0.0215900248978218	0.0101516677477829	-2.1267466030433275	0.0334534	0.0334534	chr3	72133304	1.4755597366046918	chr3:72133304:G:C
chr3:72134979	['T', 'C']	19959	28617.0	3766.3374653470346	-0.0182709532989774	0.0112648339077734	-1.6219460889138633	0.104831	0.104831	chr3	72134979	0.9795102713778214	chr3:72134979:T:C
chr3:72135126	['C', 'CA']	19959	16082.41731809982	2135.317030512809	-0.0037506229099426	0.0103275991677629	-0.3631650346820188	0.716485	0.716485	chr3	72135126	0.1447928973607322	chr3:72135126:C:CA
chr3:72135367	['C', 'A']	19959	24746.47973142256	3446.8424378098225	0.0071384992106551	0.0104768199610365	0.681361256297556	0.495651	0.495651	chr3	72135367	0.3048240132745323	chr3:72135367:C:A
chr3:72135677	['A', 'G']	19959	34820.744613688745	4850.093646088349	0.0250542190611872	0.0150897566510176	1.6603461302006937	0.0968606	0.0968606	chr3	72135677	1.0138528450573705	chr3:72135677:A:G
chr3:72136088	['C', 'T']	19959	11438.146164253145	1473.3637184216636	-0.007549942958413	0.0113274521445229	-0.6665173122857677	0.505088	0.505088	chr3	72136088	0.2966329494359592	chr3:72136088:C:T
chr3:72136370	['A', 'C']	19959	9219.309561992584	1028.6794167979826	-0.0224582020244405	0.0120157306091519	-1.869066705551383	0.0616282	0.0616282	chr3	72136370	1.21022051670034	chr3:72136370:A:C
chr3:72136912	['A', 'G']	19959	21778.36462039589	2975.021168798556	0.0023869175011998	0.0102192289292612	0.2335711938466553	0.81532	0.81532	chr3	72136912	0.0886719041949149	chr3:72136912:A:G
chr3:72137054	['C', 'T']	19959	2634.13197715202	349.0601363086829	0.0074354825000247	0.0206859187869164	0.3594465673300219	0.719265	0.719265	chr3	72137054	0.1431110722957521	chr3:72137054:C:T
chr3:72137633	['C', 'T']	19959	8852.330577269993	1134.7284290372263	-0.0074845563843271	0.0123853284894686	-0.60430826608203	0.545646	0.545646	chr3	72137633	0.2630890241579321	chr3:72137633:C:T
chr3:72137754	['G', 'T']	19959	4562.228580018038	561.1675442374781	-0.0076803776007266	0.016064251457197	-0.4781036714465616	0.632582	0.632582	chr3	72137754	0.1988831700110217	chr3:72137754:G:T
chr3:72138118	['T', 'C']	19959	18635.933710792666	2699.084571322237	0.0154587281284762	0.010253124349883	1.5077090261421238	0.131645	0.131645	chr3	72138118	0.8805956311545424	chr3:72138118:T:C
chr3:72138159	['T', 'C']	19959	38380.92298827538	5172.372024072743	-0.0100322030515994	0.0263823761343518	-0.3802615428007948	0.703755	0.703755	chr3	72138159	0.1525785065779747	chr3:72138159:T:C
chr3:72138766	['C', 'T']	19959	2845.0	406.5195152878278	0.0029304803225115	0.0198078887216195	0.1479451123588472	0.882388	0.882388	chr3	72138766	0.0543404066979879	chr3:72138766:C:T
chr3:72139815	['AAG', 'A']	19959	1435.0	168.7603287345799	-0.0227539515689198	0.0272536001460914	-0.8348970942168561	0.403786	0.403786	chr3	72139815	0.3938487429162773	chr3:72139815:AAG:A
chr3:72141387	['T', 'A']	19959	4477.673030667468	516.1781867972843	-0.017277531552589	0.0160660647545037	-1.075405322746858	0.282206	0.282206	chr3	72141387	0.5494337569204714	chr3:72141387:T:A
chr3:72142353	['T', 'C']	19959	13548.357618880593	1740.8321915840183	-0.0096620495240801	0.0108350312846765	-0.8917417283090489	0.372542	0.372542	chr3	72142353	0.4288247582445443	chr3:72142353:T:C
chr3:72142642	['T', 'C']	19959	16899.62045112782	2311.7884475505725	0.00407222045059	0.0102679238406212	0.3965962850717509	0.691669	0.691669	chr3	72142642	0.1601016885842037	chr3:72142642:T:C
chr3:72143122	['T', 'C']	19959	16833.59067669173	2313.104161945684	0.0049020514454259	0.0102760663075607	0.4770357935330933	0.633342	0.633342	chr3	72143122	0.1983617108303748	chr3:72143122:T:C
chr3:72143272	['T', 'G']	19959	12371.099127994386	1801.067361193088	0.0138389385316576	0.0109664433008093	1.2619349913236029	0.206987	0.206987	chr3	72143272	0.6840569299322447	chr3:72143272:T:G
chr3:72143896	['TC', 'T']	19959	18536.50110264635	2337.0229036524383	-0.0147651722963342	0.0101763837185871	-1.4509252701788022	0.146816	0.146816	chr3	72143896	0.8332266124508639	chr3:72143896:TC:T
chr3:72144352	['AT', 'A']	19959	2490.1247620002005	375.788744620446	0.0094982193982575	0.0209261355900277	0.4538926624743794	0.649911	0.649911	chr3	72144352	0.18714611236533	chr3:72144352:AT:A
chr3:72144840	['C', 'T']	19959	35033.0	4597.763962629791	-0.0238748050140547	0.015431023515731	-1.54719516756071	0.121832	0.121832	chr3	72144840	0.9142386263325778	chr3:72144840:C:T
chr3:72145357	['G', 'A']	19959	38758.9419280489	5237.835141999413	-0.0149845763876126	0.0301455198420858	-0.4970747383394881	0.619142	0.619142	chr3	72145357	0.2082097342691967	chr3:72145357:G:A
chr3:72145493	['A', 'G']	19959	38759.0	5237.849333908303	-0.0144534593262787	0.030090307735665	-0.4803360421983151	0.630994	0.630994	chr3	72145493	0.1999747703585284	chr3:72145493:A:G
chr3:72146089	['A', 'G']	19959	36568.83219761499	4880.975680672879	-0.0163600244569063	0.0181863626767274	-0.899576498484867	0.368357	0.368357	chr3	72146089	0.4337310727006743	chr3:72146089:A:G
chr3:72146539	['G', 'A']	19959	36221.81481110332	4898.58909294269	-0.0051390161493714	0.0174907477791781	-0.2938134043353583	0.768904	0.768904	chr3	72146539	0.1141278797991641	chr3:72146539:G:A
chr3:72146679	['G', 'A']	19959	38426.92529311554	5185.954065211574	-0.0179996675072281	0.0266695574944931	-0.6749143667248617	0.499738	0.499738	chr3	72146679	0.3012576256167559	chr3:72146679:G:A
chr3:72147111	['T', 'C']	19959	5607.56190810242	884.6336200071898	0.0234954819019811	0.0145408238831435	1.6158287928387831	0.106147	0.106147	chr3	72147111	0.9740922756558442	chr3:72147111:T:C
chr3:72147142	['T', 'C']	19959	8314.666349285893	1099.7509949220605	-0.0034193654901546	0.0123504321819602	-0.2768620109625948	0.781889	0.781889	chr3	72147142	0.1068548966960774	chr3:72147142:T:C
chr3:72148269	['A', 'G']	19959	10924.642062537583	1296.501130637155	-0.017005486292492	0.0113523365543183	-1.4979723523104422	0.134156	0.134156	chr3	72148269	0.8723898991484318	chr3:72148269:A:G
chr3:72150239	['A', 'G']	19959	38771.0	5210.610617812333	-0.0281341212795934	0.030302456318849	-0.9284435883203692	0.353189	0.353189	chr3	72150239	0.4519928308976775	chr3:72150239:A:G
chr3:72150755	['A', 'C']	19959	38789.94348131075	5211.910957660281	-0.0301880594983613	0.030534722346081	-0.98864692975457	0.322848	0.322848	chr3	72150755	0.491001899645796	chr3:72150755:A:C
chr3:72151389	['G', 'T']	19959	15499.776580819722	2107.578208696816	-0.0016641662736017	0.0104988633715938	-0.1585091847279793	0.874057	0.874057	chr3	72151389	0.0584602447359833	chr3:72151389:G:T
chr3:72152481	['A', 'C']	19959	5010.502079470863	568.2919329138196	-0.0217101126589537	0.0152952906628288	-1.4193985022928972	0.155798	0.155798	chr3	72152481	0.8074381217246795	chr3:72152481:A:C
chr3:72154527	['C', 'T']	19959	3762.1884958412666	543.9428205360923	0.0006896084765605	0.0171906415450804	0.04011534268527	0.968002	0.968002	chr3	72154527	0.0141237453898847	chr3:72154527:C:T
chr3:72156392	['CA', 'C']	19959	7737.956934196662	970.2051465016606	-0.0104669809382011	0.0130560664955894	-0.8016948245275153	0.422739	0.422739	chr3	72156392	0.3739276842658898	chr3:72156392:CA:C
chr3:72157128	['T', 'C']	19959	28415.813383458644	3898.170659028147	0.0033357406676169	0.0111956001180301	0.2979510372333564	0.765744	0.765744	chr3	72157128	0.1159163974297803	chr3:72157128:T:C
chr3:72157146	['G', 'A']	19959	16977.954490777865	2305.737957199545	-0.0002692164622082	0.0103582871548138	-0.0259904420667788	0.979265	0.979265	chr3	72157146	0.0090997673753626	chr3:72157146:G:A
chr3:72157388	['C', 'T']	19959	19125.958262350938	2581.6638762212547	-0.0012172338702383	0.0101685282849312	-0.1197060022975208	0.904717	0.904717	chr3	72157388	0.0434872490368704	chr3:72157388:C:T
chr3:72157717	['A', 'G']	19959	29883.989075419697	4164.862719648175	0.0103422100010988	0.0116488398746142	0.887831759421564	0.374642	0.374642	chr3	72157717	0.4263835367692037	chr3:72157717:A:G
chr3:72157894	['T', 'G']	19959	30912.195139062893	4260.659011362195	0.0053770202531178	0.012105611580636	0.4441758450038869	0.65692	0.65692	chr3	72157894	0.1824875157887872	chr3:72157894:T:G
chr3:72158023	['A', 'T']	19959	26358.96196632592	3682.1541561530057	0.009363318111467	0.0107452640537426	0.871390229652455	0.383552	0.383552	chr3	72158023	0.4161757483196279	chr3:72158023:A:T
chr3:72158087	['C', 'T']	19959	2268.0	308.84385501701155	0.0022911981709793	0.0219358817161553	0.1044497869120017	0.916813	0.916813	chr3	72158087	0.0377192372307026	chr3:72158087:C:T
chr3:72158167	['G', 'A']	19959	6364.637771208098	822.5688419242094	0.0015305433550925	0.0138106962969631	0.110823040502967	0.911758	0.911758	chr3	72158167	0.0401204173855957	chr3:72158167:G:A
chr3:72158168	['C', 'T']	19959	6364.637771208098	822.5688419242094	0.0015305433550925	0.0138106962969631	0.110823040502967	0.911758	0.911758	chr3	72158168	0.0401204173855957	chr3:72158168:C:T
chr3:72158275	['A', 'C']	19959	18669.54776463513	2662.234630410376	0.0148103111177319	0.0102140086913265	1.449999854641636	0.147074	0.147074	chr3	72158275	0.832464095828215	chr3:72158275:A:C
chr3:72159116	['G', 'A']	19959	4609.692874323511	626.0687315074663	0.0044643443781328	0.0158877816261822	0.2809923048524157	0.778719	0.778719	chr3	72159116	0.1086192288039291	chr3:72159116:G:A
chr3:72160190	['A', 'T']	19959	2675.134031466079	248.15676741187465	-0.0423801713102793	0.0201979718645914	-2.098238951633309	0.0358966	0.0358966	chr3	72160190	1.444946684323227	chr3:72160190:A:T
chr3:72160232	['G', 'A']	19959	13521.709897268856	1853.566505593732	0.0044064188851668	0.0107118146708213	0.4113606350163816	0.680813	0.680813	chr3	72160232	0.1669721600704113	chr3:72160232:G:A
chr3:72160387	['T', 'C']	19959	11516.307992984212	1588.7575617277314	0.0030721329565115	0.0111681833803557	0.2750790215278176	0.783258	0.783258	chr3	72160387	0.1060951606491144	chr3:72160387:T:C
chr3:72160446	['C', 'A']	19959	21252.323995188934	2801.425454649759	-0.0110546490468866	0.0101540334166369	-1.088695358119864	0.276301	0.276301	chr3	72160446	0.5586175432641038	chr3:72160446:C:A
chr3:72160606	['T', 'C']	19959	21394.14380918976	2879.171686481667	-0.007838432025759	0.01014318199971	-0.772778406813862	0.439663	0.439663	chr3	72160606	0.356880081052919	chr3:72160606:T:C
chr3:72161278	['C', 'T']	19959	1479.2223391461216	135.5509711013448	-0.0599182047398807	0.0267867632146613	-2.2368587148702352	0.0253066	0.0253066	chr3	72161278	1.596766199386448	chr3:72161278:C:T
chr3:72161331	['CT', 'C']	19959	11534.73376428142	1494.6619675437184	-0.0064235467178949	0.0111289423282575	-0.577192919904425	0.563816	0.563816	chr3	72161331	0.2488626038579708	chr3:72161331:CT:C
chr3:72161769	['C', 'T']	19959	8376.83940472015	1203.787603106273	0.0078317844408554	0.0123684298103906	0.6332076553707742	0.526605	0.526605	chr3	72161769	0.2785150216786771	chr3:72161769:C:T
chr3:72161965	['G', 'T']	19959	32304.474166875472	4459.917583276991	0.0045763893730742	0.0128797656896496	0.3553161977746163	0.722356	0.722356	chr3	72161965	0.1412487155450107	chr3:72161965:G:T
chr3:72162108	['C', 'T']	19959	933.0935010272084	154.23975590034814	0.023105330766982	0.0335441691537508	0.6888031914303198	0.490955	0.490955	chr3	72162108	0.3089583126576973	chr3:72162108:C:T
chr3:72162527	['A', 'C']	19959	5056.266663325649	606.4532006292416	-0.0185081352881409	0.0152060578240251	-1.217155393089365	0.223559	0.223559	chr3	72162527	0.65060784169101	chr3:72162527:A:C
chr3:72162736	['T', 'C']	19959	5053.278646616542	617.2725924800935	-0.0157554631429058	0.0152211613371718	-1.0351025650341903	0.300634	0.300634	chr3	72162736	0.5219619047292268	chr3:72162736:T:C
chr3:72163211	['C', 'T']	19959	11144.791921419266	1479.0679223392324	-0.0035747846747761	0.011275184990742	-0.3170488712789545	0.75121	0.75121	chr3	72163211	0.1242386394374825	chr3:72163211:C:T
chr3:72163874	['G', 'A']	19959	3341.167401543241	393.7793577678351	-0.0219949872275269	0.0182146810933289	-1.2075417140068705	0.227238	0.227238	chr3	72163874	0.6435190417534578	chr3:72163874:G:A
chr3:72164770	['C', 'T']	19959	5849.293065437419	857.7579810236304	0.0126447687190947	0.0143490231798531	0.881228538040743	0.378205	0.378205	chr3	72164770	0.4222727339308108	chr3:72164770:C:T
chr3:72164936	['C', 'G']	19959	3456.3463446409783	405.90597442836565	-0.0209767094990718	0.0179525495535342	-1.1684529507365875	0.242638	0.242638	chr3	72164936	0.6150411824556503	chr3:72164936:C:G
chr3:72165407	['G', 'A']	19959	18687.0	2542.572253468561	0.0009796319928577	0.0101956085113705	0.0960837199432675	0.923455	0.923455	chr3	72165407	0.0345842628960187	chr3:72165407:G:A
chr3:72165661	['A', 'T']	19959	3418.3425364533746	402.3040545992191	-0.0223821974021414	0.0180462334031058	-1.2402697506001106	0.21489	0.21489	chr3	72165661	0.6677837941217157	chr3:72165661:A:T
chr3:72165692	['C', 'T']	19959	7392.370377793366	1047.3562062513024	0.0084250467054881	0.0130700640933769	0.6446063802975054	0.51919	0.51919	chr3	72165692	0.2846736809739487	chr3:72165692:C:T
chr3:72166445	['G', 'A']	19959	23247.48285714285	3079.8411039728257	-0.0075864284652724	0.0102556573880836	-0.7397310750734913	0.459472	0.459472	chr3	72166445	0.3377409491658035	chr3:72166445:G:A
chr3:72166964	['A', 'G']	19959	20437.04790299143	2788.7141680685936	0.0012607972121143	0.0101672372498647	0.1240058809615285	0.901312	0.901312	chr3	72166964	0.0451248467310478	chr3:72166964:A:G
chr3:72166967	['G', 'T']	19959	5642.4135010524205	879.5867142836319	0.0183678404476378	0.0145005415475627	1.2667003082188404	0.205277	0.205277	chr3	72166967	0.6876597078756457	chr3:72166967:G:T
chr3:72167024	['G', 'A']	19959	23734.378313373752	3132.824911549936	-0.0053224967362166	0.0103745891798476	-0.5130320482044177	0.607935	0.607935	chr3	72167024	0.2161428527180386	chr3:72167024:G:A
chr3:72167677	['T', 'C']	19959	12228.838093806376	1681.1095863617295	0.0025556865960064	0.0109504610200784	0.2333862100710073	0.815464	0.815464	chr3	72167677	0.0885952068449819	chr3:72167677:T:C
chr3:72167976	['T', 'TG']	19959	21792.091842870028	3004.3536113540727	0.0027639376303881	0.0100895259373409	0.2739412780692608	0.784133	0.784133	chr3	72167976	0.1056102686073185	chr3:72167976:T:TG
chr3:72168208	['C', 'A']	19959	31966.00791821188	4297.670680069703	-0.0062960996160042	0.0127002948382447	-0.4957443662681438	0.62008	0.62008	chr3	72168208	0.2075522761191249	chr3:72168208:C:A
chr3:72168283	['G', 'A']	19959	3073.307962118555	379.7930137654338	-0.016263572892793	0.0189378748879026	-0.8587855284217795	0.390469	0.390469	chr3	72168283	0.4084134397978338	chr3:72168283:G:A
chr3:72168406	['G', 'A']	19959	10892.091446610211	1479.316468994091	-0.0019377890848331	0.0113137873845656	-0.1712767810606669	0.864008	0.864008	chr3	72168406	0.0634822362945206	chr3:72168406:G:A
chr3:72168489	['A', 'G']	19959	5683.854329524955	891.0685215755177	0.01933361683371	0.0144708329481147	1.3360403580796485	0.181551	0.181551	chr3	72168489	0.7410013546096081	chr3:72168489:A:G
chr3:72168845	['C', 'T']	19959	3257.489627179796	496.6761191279937	0.0184688183550881	0.0185513385630423	0.9955517922507956	0.31948	0.31948	chr3	72168845	0.4955563242395662	chr3:72168845:C:T
chr3:72170089	['A', 'G']	19959	9281.790257104196	1272.8479642818636	0.0011524491624117	0.0120099353177776	0.0959579824469017	0.923555	0.923555	chr3	72170089	0.03453723613576	chr3:72170089:A:G
chr3:72170524	['C', 'T']	19959	32746.9221286831	4392.81068112436	-0.0074206536347756	0.0131988313500764	-0.5622205055853393	0.573972	0.573972	chr3	72170524	0.2411092932154311	chr3:72170524:C:T
chr3:72172071	['C', 'T']	19959	32665.27323746054	4364.772159621265	-0.0092800470589332	0.0131392628658617	-0.7062836898593874	0.48002	0.48002	chr3	72172071	0.3187406673979814	chr3:72172071:C:T
chr3:72172278	['G', 'C']	19959	1412.0	141.3425441247372	-0.0334374966372876	0.0273172287033096	-1.224044246964061	0.22095	0.22095	chr3	72172278	0.6557059941016878	chr3:72172278:G:C
chr3:72172931	['T', 'C']	19959	9160.917973643333	1269.5291992965956	0.0020296538192935	0.0120129314292751	0.1689557483319453	0.865833	0.865833	chr3	72172931	0.0625658656875852	chr3:72172931:T:C
chr3:72173283	['G', 'C']	19959	3306.0	386.1357862079901	-0.0231238310358684	0.0183197161987925	-1.2622374050419245	0.206878	0.206878	chr3	72173283	0.6842856909998487	chr3:72173283:G:C
chr3:72173499	['G', 'A']	19959	17827.466021850258	2523.446233252969	0.0088200432040803	0.0101370862048619	0.870076768198943	0.384269	0.384269	chr3	72173499	0.4153646498108986	chr3:72173499:G:A
chr3:72173538	['C', 'T']	19959	14383.32386107352	1811.41592137448	-0.0131383582125541	0.0105159670862166	-1.2493723216169723	0.211544	0.211544	chr3	72173538	0.6745992880062607	chr3:72173538:C:T
chr3:72174022	['TG', 'T']	19959	2903.1454554564584	362.6788760686265	-0.0119277426705471	0.0194715423880758	-0.6125730788461607	0.540166	0.540166	chr3	72174022	0.2674727553523591	chr3:72174022:TG:T
chr3:72174219	['C', 'T']	19959	1243.1868610944075	134.2570782487085	-0.0294778993097589	0.0291035323984554	-1.0128632808615134	0.311138	0.311138	chr3	72174219	0.5070469442674297	chr3:72174219:C:T
chr3:72174307	['G', 'A']	19959	2792.139893776932	352.4228249394546	-0.0077534872687315	0.019773815289883	-0.3921088143621175	0.694982	0.694982	chr3	72174307	0.1580264434701843	chr3:72174307:G:A
chr3:72174911	['C', 'T']	19959	2848.1426996693053	315.4978071885251	-0.0249379830536159	0.0197200849774819	-1.264598153714456	0.20603	0.20603	chr3	72174911	0.6860695374665376	chr3:72174911:C:T
chr3:72175045	['C', 'T']	19959	32094.216014431026	4291.381235833838	-0.0102845622664636	0.0127658706408315	-0.8056295223271747	0.420466	0.420466	chr3	72175045	0.3762691166541264	chr3:72175045:C:T
chr3:72175161	['T', 'C']	19959	3183.638035580055	399.7126487441937	-0.0136026974529657	0.0185999889157847	-0.7313282558691183	0.464587	0.464587	chr3	72175161	0.3329329467253105	chr3:72175161:T:C
chr3:72175321	['T', 'A']	19959	8794.762565772988	1255.9164870793363	0.006159674561146	0.0121690436093617	0.5061757323646505	0.612739	0.612739	chr3	72175321	0.2127244765380331	chr3:72175321:T:A
chr3:72175413	['G', 'T']	19959	6049.606203337175	956.8396550074284	0.0209882136955337	0.0141111512512585	1.4873494955744146	0.136938	0.136938	chr3	72175413	0.8634760193583357	chr3:72175413:G:T
chr3:72176078	['G', 'T']	19959	2777.695850456049	357.741903138623	-0.0054337025473207	0.0198152173816858	-0.2742186695535756	0.783919	0.783919	chr3	72176078	0.1057288093441107	chr3:72176078:G:T
chr3:72176587	['A', 'G']	19959	615.0	49.74764495191577	-0.0607039251805175	0.0410948235417353	-1.4771671940352156	0.139647	0.139647	chr3	72176587	0.854968389697601	chr3:72176587:A:G
chr3:72176622	['A', 'G']	19959	3613.0	476.2362110394755	-0.0063363369334017	0.0175893867348875	-0.3602363759979214	0.718674	0.718674	chr3	72176622	0.1434680666512253	chr3:72176622:A:G
chr3:72176765	['A', 'C']	19959	16367.640126271484	2308.236168470411	0.0095178449722357	0.0103426503298372	0.9202520310270978	0.357452	0.357452	chr3	72176765	0.446782268645327	chr3:72176765:A:C
chr3:72176808	['G', 'A']	19959	2824.141497144002	407.18815180626586	0.0084653324081541	0.0195983998587767	0.4319399782203736	0.66579	0.66579	chr3	72176808	0.1766627321253319	chr3:72176808:G:A
chr3:72178423	['G', 'A']	19959	2551.1278184186795	387.27071822470697	0.0083545795549925	0.0208346499638297	0.4009944764849256	0.688428	0.688428	chr3	72178423	0.1621414741983458	chr3:72178423:G:A
chr3:72178436	['T', 'C']	19959	10707.682419565	1396.5043057585092	-0.0069350560408114	0.0113994349897419	-0.6083684013332347	0.54295	0.54295	chr3	72178436	0.2652401625362242	chr3:72178436:T:C
chr3:72178836	['T', 'C']	19959	4177.418599989978	569.1966624718161	0.0012639948732074	0.0165206653889347	0.0765099252027764	0.939014	0.939014	chr3	72178836	0.0273279326780622	chr3:72178836:T:C
chr3:72179134	['C', 'T']	19959	603.0302134482413	70.86904513194185	-0.0206399242744982	0.04156435799205	-0.4965774830071009	0.619493	0.619493	chr3	72179134	0.2079635965979241	chr3:72179134:C:T
chr3:72179344	['C', 'T']	19959	538.0	39.24402214078951	-0.0416152033580776	0.0440974427090959	-0.9437101292382598	0.345329	0.345329	chr3	72179344	0.4617669489858225	chr3:72179344:C:T
chr3:72179383	['G', 'A']	19959	8330.41737649063	1118.894668768138	-0.0047754394204948	0.0124482370714036	-0.3836237527533236	0.701261	0.701261	chr3	72179383	0.1541203133267514	chr3:72179383:G:A
chr3:72179565	['T', 'C']	19959	32469.25359522974	4455.479802335091	0.0079876909554222	0.0129315696374015	0.6176892039710098	0.536787	0.536787	chr3	72179565	0.2701980105302528	chr3:72179565:T:C
chr3:72179576	['G', 'A']	19959	8330.252104630186	1118.4604404943852	-0.0047267250033077	0.0124506783532961	-0.379635941848611	0.70422	0.70422	chr3	72179576	0.1522916450336614	chr3:72179576:G:A
chr3:72179969	['T', 'C']	19959	27037.77332865591	3862.71053389217	0.020588300807573	0.0108178533346618	1.9031780308580664	0.0570317	0.0570317	chr3	72179969	1.2438836827789923	chr3:72179969:T:C
chr3:72180045	['A', 'C']	19959	8395.682585818091	1126.1310097315657	-0.0047666466571496	0.0124094665337863	-0.3841137444685351	0.700898	0.700898	chr3	72180045	0.1543451792662817	chr3:72180045:A:C
chr3:72180216	['G', 'A']	19959	8349.509998496467	1118.7167324378506	-0.0049495393713665	0.0124370678963987	-0.3979667404404615	0.690659	0.690659	chr3	72180216	0.1607363245096541	chr3:72180216:G:A
chr3:72180494	['TA', 'T']	19959	3979.199368674216	568.1446507683464	0.0066169128323848	0.0168695329769091	0.392240427843615	0.694885	0.694885	chr3	72180494	0.1580870630327942	chr3:72180494:TA:T
chr3:72180496	['A', 'C']	19959	3979.199368674216	568.1446507683464	0.0066169128323848	0.0168695329769091	0.392240427843615	0.694885	0.694885	chr3	72180496	0.1580870630327942	chr3:72180496:A:C
chr3:72180569	['C', 'T']	19959	17023.55877931449	2466.083788080858	0.0159307903371403	0.0101861431560781	1.56396686096388	0.117841	0.117841	chr3	72180569	0.9287035807221194	chr3:72180569:C:T
chr3:72180835	['A', 'G']	19959	9053.0	1243.6914509060468	-0.0003514029121449	0.0120369219075094	-0.0291937519280374	0.97671	0.97671	chr3	72180835	0.0102343657545642	chr3:72180835:A:G
chr3:72181435	['C', 'T']	19959	4126.413489001353	587.2672082518382	0.0053520918946188	0.0166306805159604	0.321820378275109	0.747592	0.747592	chr3	72181435	0.1263353546640519	chr3:72181435:C:T
chr3:72181640	['C', 'T']	19959	15387.083738411427	2231.3893793636894	0.0159149488481741	0.010351396854893	1.5374687176302495	0.124194	0.124194	chr3	72181640	0.905899385075982	chr3:72181640:C:T
chr3:72181765	['TTGAG', 'T']	19959	5503.551485694243	803.0820205966418	0.0080376008996846	0.0146707178328482	0.5478669136208274	0.583789	0.583789	chr3	72181765	0.2337440924317798	chr3:72181765:TTGAG:T
chr3:72181820	['G', 'A']	19959	7947.796412286416	1176.0810209648398	0.0131440894893283	0.0126695278904544	1.0374569283857418	0.299536	0.299536	chr3	72181820	0.5235509740700566	chr3:72181820:G:A
chr3:72182051	['A', 'G']	19959	5481.0	794.0497064337657	0.0071495997552127	0.0147011886489984	0.4863280055725159	0.62674	0.62674	chr3	72182051	0.2029125867346696	chr3:72182051:A:G
chr3:72182521	['T', 'C']	19959	16871.895814513708	2443.950763889265	0.0161020872681688	0.0102245691276382	1.5748426234062944	0.115309	0.115309	chr3	72182521	0.9381367941988324	chr3:72182521:T:C
chr3:72182554	['G', 'A']	19959	8607.519625603869	1144.1264862620674	-0.0059178064330045	0.0123360623081933	-0.4797159973060467	0.631435	0.631435	chr3	72182554	0.1996713491375175	chr3:72182554:G:A
chr3:72183277	['A', 'T']	19959	8318.751127819549	1115.560533808375	-0.0051128382786266	0.0124557520901666	-0.4104800931822561	0.681458	0.681458	chr3	72183277	0.1665609056845221	chr3:72183277:A:T
chr3:72183369	['G', 'A']	19959	8324.502480829951	1115.8291890422447	-0.0052383244518431	0.0124523953417676	-0.4206680167206749	0.674002	0.674002	chr3	72183369	0.1713388147589307	chr3:72183369:G:A
chr3:72183503	['C', 'T']	19959	3293.1649964926346	468.0367712875529	0.0167170983843637	0.0183473409455426	0.911145567849986	0.36223	0.36223	chr3	72183503	0.4410155841298672	chr3:72183503:C:T
chr3:72183597	['C', 'T']	19959	8345.415163543183	1120.188250865032	-0.0051293235895088	0.0124626094200786	-0.4115770154238236	0.680654	0.680654	chr3	72183597	0.1670735989197356	chr3:72183597:C:T
chr3:72183867	['A', 'G']	19959	8560.428900691451	1138.1009410800118	-0.0059219222787967	0.0123280391372136	-0.4803620602501779	0.630975	0.630975	chr3	72183867	0.1999878476926893	chr3:72183867:A:G
chr3:72183976	['C', 'T']	19959	8278.829583604751	1101.2682299847925	-0.0062884155114174	0.0124693703264866	-0.504308986481858	0.61405	0.61405	chr3	72183976	0.2117962642985828	chr3:72183976:C:T
chr3:72184612	['A', 'G']	19959	23085.313273538108	3274.4306346959984	0.0118702989211231	0.0102713135124329	1.1556748712571838	0.247828	0.247828	chr3	72184612	0.6058496279094084	chr3:72184612:A:G
chr3:72185534	['T', 'C']	19959	23619.18338510873	3357.711684475832	0.013914528087519	0.0102943285990227	1.35166931516447	0.176496	0.176496	chr3	72185534	0.7532651327555504	chr3:72185534:T:C
chr3:72186295	['T', 'C']	19959	7428.233047662006	1070.988821307555	0.0125186297147751	0.0129653635413394	0.9655440570455311	0.334284	0.334284	chr3	72186295	0.4758844097610138	chr3:72186295:T:C
chr3:72186392	['C', 'T']	19959	15466.324714371618	2251.5057642386346	0.0168696753348494	0.0103373698497796	1.6319117512477348	0.102714	0.102714	chr3	72186392	0.9883703576844644	chr3:72186392:C:T
chr3:72187283	['T', 'C']	19959	15863.384395670477	2326.912235817479	0.0188443353395081	0.0102819832805678	1.8327529646077696	0.0668542	0.0668542	chr3	72187283	1.1748713037419098	chr3:72187283:T:C
chr3:72187805	['TCTGGATAGACTTGAGCAGAGTTG', 'T']	19959	23978.81263157895	3410.0417859573627	0.0149025561525819	0.0103205377640058	1.4439708950590149	0.148763	0.148763	chr3	72187805	0.8275050721098622	chr3:72187805:TCTGGATAGACTTGAGCAGAGTTG:T
chr3:72188600	['G', 'A']	19959	7750.7766698401565	1003.9247394981752	-0.0066659467900011	0.0127900787252161	-0.5211810601962071	0.602246	0.602246	chr3	72188600	0.220226075818945	chr3:72188600:G:A
chr3:72189021	['G', 'A']	19959	23796.96146136113	3351.287230363788	0.0115673469918847	0.0103063294510017	1.1223536999159658	0.261726	0.261726	chr3	72189021	0.5821531321723035	chr3:72189021:G:A
chr3:72189084	['C', 'G']	19959	23984.403367239567	3402.1298582853874	0.0139640814789612	0.0103130781442956	1.3540168399368824	0.175746	0.175746	chr3	72189084	0.7551145507900539	chr3:72189084:C:G
chr3:72189948	['G', 'A']	19959	950.0	55.473016324067984	-0.0719916977355653	0.0332167809559133	-2.167329153030077	0.0302216	0.0302216	chr3	72189948	1.519682546854151	chr3:72189948:G:A
chr3:72190131	['G', 'A']	19959	401.0	24.111651045191635	-0.0589920826435873	0.0510351909069073	-1.1559099044264205	0.247732	0.247732	chr3	72190131	0.6060178911703021	chr3:72190131:G:A
chr3:72190750	['G', 'A']	19959	31951.205894145947	4464.832183842864	0.018485620607553	0.012649218864571	1.46140412348537	0.14392	0.14392	chr3	72190750	0.8418788496625051	chr3:72190750:G:A
chr3:72193417	['T', 'A']	19959	32428.0	4465.945985753241	0.0105492901882363	0.0129484716949785	0.814713152002909	0.415246	0.415246	chr3	72193417	0.3816945423474759	chr3:72193417:T:A
chr3:72194936	['C', 'T']	19959	1859.1863005461744	237.2157713237377	-0.0052512568154091	0.0242184041537103	-0.2168291842055434	0.828344	0.828344	chr3	72194936	0.0817892691618039	chr3:72194936:C:T
chr3:72197459	['A', 'G']	19959	33457.70528689552	4634.234997508017	0.0150810927385931	0.0138159642335543	1.091570047783293	0.275035	0.275035	chr3	72197459	0.560612035843714	chr3:72197459:A:G
chr3:72198760	['T', 'A']	19959	27478.26041196812	3847.213847251445	0.0154252494013062	0.0109068371120236	1.4142733812629829	0.157297	0.157297	chr3	72198760	0.8032795602493772	chr3:72198760:T:A
chr3:72199449	['A', 'G']	19959	7997.804981956696	1083.150551691411	-0.0001239541400351	0.0126236267861612	-0.0098192177362998	0.992166	0.992166	chr3	72199449	0.0034156596475313	chr3:72199449:A:G
chr3:72199555	['G', 'A']	19959	8335.505788603217	1163.1851764406615	0.0040041853784	0.0123338533332891	0.324649991385315	0.745449	0.745449	chr3	72199555	0.1275820635137685	chr3:72199555:G:A
chr3:72200103	['C', 'T']	19959	4155.624624173181	589.436976728923	0.0083998026187481	0.0165833784425944	0.5065193831175665	0.612498	0.612498	chr3	72200103	0.2128953250701759	chr3:72200103:C:T
chr3:72201243	['AC', 'A']	19959	1503.6845444931228	229.07495147590805	0.0253981404874902	0.0264299394742638	0.960960978068896	0.336583	0.336583	chr3	72201243	0.4729078229788467	chr3:72201243:AC:A
chr3:72201244	['C', 'T']	19959	32751.853508682954	4479.676809948986	-0.0008345913745591	0.0137555268518041	-0.0606731667605798	0.95162	0.95162	chr3	72201244	0.0215364390618808	chr3:72201244:C:T
chr3:72201672	['T', 'C']	19959	10784.70171394207	1513.0293688724948	0.0071987341215176	0.0113242468902532	0.6356920854236717	0.524984	0.524984	chr3	72201672	0.2798539324370864	chr3:72201672:T:C
chr3:72202611	['A', 'C']	19959	2128.319903788334	274.074472226298	-0.0090311847554977	0.0225524325689507	-0.4004527993991895	0.688827	0.688827	chr3	72202611	0.1618898381496442	chr3:72202611:A:C
chr3:72202871	['T', 'C']	19959	35643.7858502856	4932.047596832889	0.0255528396780263	0.0165516898338208	1.54382059684402	0.122648	0.122648	chr3	72202871	0.9113395293658364	chr3:72202871:T:C
chr3:72203163	['A', 'G']	19959	33841.08659049909	4651.080234703904	0.0076817019051414	0.0141782638948438	0.5417942536628191	0.587966	0.587966	chr3	72203163	0.2306477869158847	chr3:72203163:A:G
chr3:72203605	['T', 'C']	19959	33341.67050806694	4639.757555455503	0.0160993775167441	0.0137139649738186	1.1739403992557538	0.240433	0.240433	chr3	72203605	0.6190059246296697	chr3:72203605:T:C
chr3:72203838	['A', 'G']	19959	1521.0	230.4768245489718	0.0239385317906249	0.0262349033357148	0.9124688390994072	0.361533	0.361533	chr3	72203838	0.4418520550394426	chr3:72203838:A:G
chr3:72204130	['G', 'A']	19959	1894.3796542219995	253.8559367820313	0.0005236090312255	0.0239799197315182	0.0218353120897799	0.98258	0.98258	chr3	72204130	0.007632079991586	chr3:72204130:G:A
chr3:72205212	['A', 'G']	19959	15878.591120909958	2136.4898979720538	-0.0047197555967232	0.0103039775654743	-0.4580518121989846	0.64692	0.64692	chr3	72205212	0.1891494221237388	chr3:72205212:A:G
chr3:72205600	['A', 'G']	19959	5337.802315093205	789.2752776658951	0.0140112607818272	0.0148256745655577	0.9450673370625224	0.344636	0.344636	chr3	72205600	0.4626393589694174	chr3:72205600:A:G
chr3:72205739	['G', 'A']	19959	9763.467528562836	1483.6923661427206	0.0163099123533069	0.0117373297733723	1.3895760507903652	0.164673	0.164673	chr3	72205739	0.7833776024833117	chr3:72205739:G:A
chr3:72206404	['G', 'A']	19959	4863.0	727.8652918070534	0.0156443666755715	0.0154168611411763	1.0147569295923342	0.310234	0.310234	chr3	72206404	0.5083106075436361	chr3:72206404:G:A
chr3:72206693	['A', 'G']	19959	33826.38958761337	4649.634609321293	0.006948299944403	0.0141629292819419	0.4905976585834046	0.623716	0.623716	chr3	72206693	0.2050131149795191	chr3:72206693:A:G
chr3:72207638	['T', 'G']	19959	33482.35511349401	4644.700352049675	0.0135615906682745	0.0138295021522707	0.9806275395132548	0.326788	0.326788	chr3	72207638	0.485733899598215	chr3:72207638:T:G
chr3:72208194	['A', 'G']	19959	1421.4663097282537	191.00789708102263	0.0036957756329624	0.0273458575763634	0.1351493776577291	0.892495	0.892495	chr3	72208194	0.0493942082448919	chr3:72208194:A:G
chr3:72208364	['G', 'A']	19959	8278.903568564554	1158.982106322043	0.0044643068832727	0.0123539307053712	0.3613673242745077	0.717829	0.717829	chr3	72208364	0.1439790003277098	chr3:72208364:G:A
chr3:72209291	['C', 'T']	19959	13247.646200882116	1960.5894804064424	0.0151111960961396	0.0107097084888755	1.4109810842971169	0.158266	0.158266	chr3	72209291	0.8006123738195714	chr3:72209291:C:T
chr3:72209583	['T', 'C']	19959	941.0471490129272	130.93007526252444	-0.0044348788362534	0.0332318974059284	-0.1334524713434585	0.893837	0.893837	chr3	72209583	0.0487416718693906	chr3:72209583:T:C
chr3:72209879	['T', 'TG']	19959	6861.718953593264	941.5862554320456	-2.745327676534981e-05	0.0133069232177301	-0.0020630822254066	0.998354	0.998354	chr3	72209879	0.0007154376840887	chr3:72209879:T:TG
chr3:72210335	['T', 'C']	19959	8422.844014631457	1191.0466129966214	0.007261460560467	0.0122916057932051	0.5907658187737506	0.554684	0.554684	chr3	72210335	0.2559543612744513	chr3:72210335:T:C
chr3:72211787	['C', 'T']	19959	22975.60456026059	3125.730067358775	0.0011810016957613	0.0101639360568383	0.1161953094900437	0.907499	0.907499	chr3	72211787	0.0421538448535261	chr3:72211787:C:T
chr3:72211851	['C', 'T']	19959	6467.240262669806	975.988502692048	0.0190481183673872	0.0136304513357936	1.3974679119661084	0.162288	0.162288	chr3	72211851	0.7897135918586439	chr3:72211851:C:T
chr3:72212059	['C', 'T']	19959	2950.7392001603694	455.4875973410848	0.0149275623315234	0.0192731304469367	0.7745271258668855	0.438628	0.438628	chr3	72212059	0.357903648405514	chr3:72212059:C:T
chr3:72213282	['G', 'A']	19959	19832.974743172137	2608.4413065630506	-0.010173696119729	0.0100714368775569	-1.010153391558257	0.312434	0.312434	chr3	72213282	0.5052417110017962	chr3:72213282:G:A
chr3:72214431	['T', 'C']	19959	21362.320234869003	2829.724571248324	-0.0093899445995298	0.0101338333602115	-0.9265935471563544	0.354149	0.354149	chr3	72214431	0.4508139801682744	chr3:72214431:T:C
chr3:72215333	['C', 'A']	19959	7425.116055321708	941.3311284951816	-0.0081494501561301	0.0130009386030787	-0.6268355235675255	0.530774	0.530774	chr3	72215333	0.2750903592308995	chr3:72215333:C:A
chr3:72215476	['T', 'C']	19959	9440.36493936053	1284.2966167186423	-0.0031609062067208	0.0119156128621545	-0.2652743290074718	0.790801	0.790801	chr3	72215476	0.1019327901749974	chr3:72215476:T:C
chr3:72215629	['C', 'T']	19959	927.0	118.0126783767436	-0.0093313788420594	0.033715030906072	-0.2767720684597949	0.781958	0.781958	chr3	72215629	0.1068165728456357	chr3:72215629:C:T
chr3:72217121	['G', 'A']	19959	5643.848316295851	743.8829861345143	-0.0032418459910395	0.0144780430628841	-0.2239146531723144	0.822826	0.822826	chr3	72217121	0.0846919937418635	chr3:72217121:G:A
chr3:72217160	['C', 'T']	19959	2459.246429824122	352.9161974675171	0.0068178002212074	0.021048992796502	0.323901494343254	0.746016	0.746016	chr3	72217160	0.1272518580002608	chr3:72217160:C:T
chr3:72217183	['T', 'G']	19959	16551.805032076983	2208.1718930145344	-0.0031380429146971	0.0103326168387251	-0.3037026305801036	0.761358	0.761358	chr3	72217183	0.1184110845368103	chr3:72217183:T:G
chr3:72217365	['G', 'C']	19959	16527.312252568277	2204.075233420924	-0.0035752611590517	0.0103354617358855	-0.3459217643502229	0.729405	0.729405	chr3	72217365	0.1370312639657981	chr3:72217365:G:C
chr3:72217624	['A', 'C']	19959	16506.135010524205	2202.031025548026	-0.0030935965430338	0.0103333832886609	-0.2993788633030333	0.764654	0.764654	chr3	72217624	0.1165350352812667	chr3:72217624:A:C
chr3:72217840	['G', 'A']	19959	14417.444706118154	1910.1355663688223	-0.0048787393337922	0.0105771148916351	-0.4612542629796539	0.644621	0.644621	chr3	72217840	0.1906955504594848	chr3:72217840:G:A
chr3:72218755	['G', 'A']	19959	9838.971836632423	1282.5987977027823	-0.0095401495222498	0.011647617704516	-0.8190644442726626	0.412759	0.412759	chr3	72218755	0.3843034483917011	chr3:72218755:G:A
chr3:72219432	['G', 'A']	19959	1500.150323194869	227.7244531493793	0.0076290370817551	0.0264931465887243	0.2879626644651608	0.773378	0.773378	chr3	72219432	0.1116081863029028	chr3:72219432:G:A
chr3:72219574	['T', 'C']	19959	8566.721375576497	1001.720393243329	-0.0249385974577431	0.0122577968683895	-2.03450895177214	0.0419135	0.0419135	chr3	72219574	1.3776460717545695	chr3:72219574:T:C
chr3:72219707	['A', 'C']	19959	988.247569409642	83.0138878339789	-0.048391114387696	0.0323988668996833	-1.493605147906237	0.135295	0.135295	chr3	72219707	0.8687182530146003	chr3:72219707:A:C
chr3:72220046	['C', 'T']	19959	2357.708765599158	326.2118929800407	0.0007390031408383	0.0215062909213054	0.0343621846994657	0.972589	0.972589	chr3	72220046	0.0120706466188759	chr3:72220046:C:T
chr3:72222693	['T', 'G']	19959	7568.896111055426	922.9119669987316	-0.0185726761059949	0.0128933253041408	-1.4404876684550982	0.149745	0.149745	chr3	72222693	0.8246476698312183	chr3:72222693:T:G
chr3:72223391	['A', 'G']	19959	7571.138003607937	924.4224616626304	-0.0185934736020844	0.0128905143527021	-1.442415181686441	0.149201	0.149201	chr3	72223391	0.8262282660521805	chr3:72223391:A:G
chr3:72223901	['T', 'G']	19959	7512.010976893389	929.421746060376	-0.0166015637262196	0.0129389562345462	-1.2830682340430584	0.199483	0.199483	chr3	72223901	0.7000941091039217	chr3:72223901:T:G
chr3:72223977	['A', 'G']	19959	932.0903274559212	81.64265191396629	-0.047220089322382	0.0334809596018708	-1.410356509606833	0.15845	0.15845	chr3	72223977	0.8001077564736807	chr3:72223977:A:G
chr3:72224180	['G', 'A']	19959	9154.752067358291	1265.330829104842	0.0039445299599469	0.0120255067429389	0.3280136167453489	0.742905	0.742905	chr3	72224180	0.1290667186938373	chr3:72224180:G:A
chr3:72224327	['T', 'G']	19959	7516.12973541792	927.0706483098952	-0.0170230405378991	0.0129320467178483	-1.3163454253845637	0.188073	0.188073	chr3	72224327	0.725673547844982	chr3:72224327:T:G
chr3:72225298	['G', 'A']	19959	7478.749411234154	916.9359721547878	-0.0179733956582134	0.0129567390653888	-1.3871851217738569	0.165401	0.165401	chr3	72225298	0.781461869069028	chr3:72225298:G:A
chr3:72225511	['T', 'C']	19959	7484.374887218046	920.1346265988602	-0.0176319094878785	0.012954868320794	-1.3610257589092891	0.173521	0.173521	chr3	72225511	0.7606479581513639	chr3:72225511:T:C
chr3:72226064	['G', 'T']	19959	7352.736784085784	918.3203613362716	-0.0147190764717193	0.0130451001557151	-1.1283222279647116	0.259197	0.259197	chr3	72226064	0.5863700293870369	chr3:72226064:G:T
chr3:72226264	['G', 'A']	19959	7340.735581500226	910.2539844416292	-0.0159990205813696	0.0130529813001957	-1.2256985751699288	0.220327	0.220327	chr3	72226264	0.6569322789159461	chr3:72226264:G:A
chr3:72226828	['G', 'T']	19959	7358.105983162958	919.0524501111162	-0.0147757151281449	0.0130374368863185	-1.1333297531549775	0.257089	0.257089	chr3	72226828	0.5899165050043611	chr3:72226828:G:T
chr3:72227055	['A', 'G']	19959	7362.844492332365	920.8783707195564	-0.0146033597466671	0.013036463121698	-1.120193384535493	0.262645	0.262645	chr3	72227055	0.5806308624910979	chr3:72227055:A:G
chr3:72227421	['T', 'C']	19959	1505.8657640426836	253.4819258063383	0.0310818487811535	0.0265569505202602	1.170384708042486	0.24186	0.24186	chr3	72227421	0.6164359514633052	chr3:72227421:T:C
chr3:72227464	['A', 'G']	19959	7803.342989509321	989.36811389081	-0.0145238608295094	0.0132360510508123	-1.097295618893681	0.272525	0.272525	chr3	72227464	0.564593651684462	chr3:72227464:A:G
chr3:72227645	['A', 'G']	19959	1848.361683404103	195.9152517802714	-0.0294456121940807	0.0242980315059744	-1.2118517579023087	0.225583	0.225583	chr3	72227645	0.6466936320130663	chr3:72227645:A:G
chr3:72227873	['C', 'A']	19959	1757.0880348732337	183.3626679467424	-0.0297023253376066	0.0244754050262673	-1.213558072102575	0.224931	0.224931	chr3	72227873	0.6479506859554222	chr3:72227873:C:A
chr3:72228030	['C', 'T']	19959	7349.472914056627	924.6002652312064	-0.0139018188762462	0.0130444981151069	-1.0657227862332546	0.286562	0.286562	chr3	72228030	0.5427814004162723	chr3:72228030:C:T
chr3:72228363	['G', 'A']	19959	7351.473314958657	923.4730256269542	-0.0139382967250825	0.0130441021674245	-1.0685516370679058	0.285285	0.285285	chr3	72228363	0.5447210625121711	chr3:72228363:G:A
chr3:72228760	['G', 'A']	19959	7349.10463018641	924.465091477834	-0.0138783705553551	0.0130443559031739	-1.0639368212866849	0.28737	0.28737	chr3	72228760	0.5415585720212301	chr3:72228760:G:A
chr3:72228770	['T', 'C']	19959	7348.577285485164	924.0684513333024	-0.013985771854455	0.0130456586571032	-1.0720632987618386	0.283705	0.283705	chr3	72228770	0.5471330101566523	chr3:72228770:T:C
chr3:72228779	['C', 'T']	19959	7348.313533834587	924.5505412712864	-0.0138460354015089	0.0130461024326115	-1.0613158583591824	0.288559	0.288559	chr3	72228779	0.5397653757327846	chr3:72228779:C:T
chr3:72229306	['C', 'T']	19959	7347.313082706766	923.635280174625	-0.0138465564132114	0.0130462495734349	-1.0613438241597126	0.288547	0.288547	chr3	72229306	0.5397834366567175	chr3:72229306:C:T
chr3:72229584	['G', 'A']	19959	7340.471109997496	925.631640226854	-0.0134574355115896	0.0130513960150659	-1.0311108096064976	0.302501	0.302501	chr3	72229584	0.5192731853296476	chr3:72229584:G:A
chr3:72229658	['A', 'C']	19959	14254.142513529769	1844.709736362193	-0.0097603952977162	0.0105473950244898	-0.9253844456430904	0.354777	0.354777	chr3	72229658	0.4500445430028257	chr3:72229658:A:C
chr3:72229749	['G', 'A']	19959	7341.367822427097	925.770721960704	-0.0136674065384451	0.0130524277761106	-1.0471160440711302	0.295059	0.295059	chr3	72229749	0.530091133810188	chr3:72229749:G:A
chr3:72230420	['A', 'G']	19959	14121.537636564097	1835.393817514548	-0.0083858877323418	0.0105871383184428	-0.7920825703895493	0.428322	0.428322	chr3	72230420	0.3682296182645951	chr3:72230420:A:G
chr3:72230555	['T', 'C']	19959	7327.367120954003	916.0005212481024	-0.0142085528758742	0.0130567665731821	-1.088213746966859	0.276514	0.276514	chr3	72230555	0.5582828753219423	chr3:72230555:T:C
chr3:72231409	['G', 'A']	19959	1817.182091496718	187.2458539566072	-0.0313325641401869	0.0240607144520582	-1.302229167077232	0.192853	0.192853	chr3	72231409	0.7147736009083262	chr3:72231409:G:A
chr3:72232143	['C', 'T']	19959	4339.652285027059	540.7874826616687	-0.0164236475824944	0.0163226505242496	-1.006187540319798	0.314338	0.314338	chr3	72232143	0.5026031143920757	chr3:72232143:C:T
chr3:72232183	['A', 'G']	19959	8724.059693263833	1160.7894344087836	-0.0028622964040706	0.0121624010337083	-0.2353397487994101	0.813947	0.813947	chr3	72232183	0.0894038731905507	chr3:72232183:A:G
chr3:72232388	['T', 'C']	19959	2391.239615172621	328.4623443368197	-0.0018701479130323	0.0213593294227273	-0.0875564900011535	0.93023	0.93023	chr3	72232388	0.0314096585630915	chr3:72232388:T:C
chr3:72232514	['T', 'C']	19959	1832.091792764806	186.871404408076	-0.0329140173966067	0.0239631292453593	-1.37352751636061	0.169604	0.169604	chr3	72232514	0.7705639094057062	chr3:72232514:T:C
chr3:72232529	['C', 'T']	19959	4448.445758380518	569.0392422531187	-0.0119560789356289	0.0161165363596364	-0.7418516403793014	0.458186	0.458186	chr3	72232529	0.3389581849319456	chr3:72232529:C:T
chr3:72232533	['T', 'C']	19959	1832.091792764806	186.9976769760034	-0.0328248063306512	0.0239631391429459	-1.3698041034959287	0.170763	0.170763	chr3	72232533	0.7676062240250305	chr3:72232533:T:C
chr3:72232672	['G', 'A']	19959	6829.342168553963	988.9654171975732	0.0108819894926707	0.0133441170433652	0.8154896616469135	0.414802	0.414802	chr3	72232672	0.3821591582934358	chr3:72232672:G:A
chr3:72232762	['C', 'G']	19959	8935.895425164103	1200.8482050750504	-0.0013789702320057	0.0120744781395172	-0.1142053690496698	0.909076	0.909076	chr3	72232762	0.0413998076461328	chr3:72232762:C:G
chr3:72232815	['C', 'T']	19959	5190.260046096803	763.430081399149	0.011943399905125	0.01496557805315	0.7980580411066145	0.424846	0.424846	chr3	72232815	0.3717684663507897	chr3:72232815:C:T
chr3:72232842	['T', 'C']	19959	8676.869469359122	1172.3328890807927	5.049069723297091e-05	0.0121900700604136	0.0041419529980336	0.996695	0.996695	chr3	72232842	0.0014377204065171	chr3:72232842:T:C
chr3:72233061	['C', 'T']	19959	7012.351337809399	1010.2206372130486	0.0096388087654353	0.0132259972141815	0.7287774682955603	0.466146	0.466146	chr3	72233061	0.3314780381091914	chr3:72233061:C:T
chr3:72233088	['T', 'C']	19959	16722.837859504958	2181.755073479116	-0.00966006640385	0.0102564068510574	-0.941856787092456	0.346277	0.346277	chr3	72233088	0.4605763536853288	chr3:72233088:T:C
chr3:72233303	['T', 'G']	19959	8866.553907072328	1202.760344907675	-0.0002563368455291	0.0121129525102258	-0.0211622100650314	0.983116	0.983116	chr3	72233303	0.0073952357918018	chr3:72233303:T:G
chr3:72233355	['T', 'C']	19959	8900.33779314492	1190.6998612542118	-0.0028161256337093	0.0120911506641649	-0.2329079929551806	0.815835	0.815835	chr3	72233355	0.0883976670247969	chr3:72233355:T:C
chr3:72233400	['T', 'C']	19959	8882.89011374455	1209.2000753813934	0.0004894107320003	0.0121048207868874	0.0404310597089131	0.96775	0.96775	chr3	72233400	0.0142368200090072	chr3:72233400:T:C
chr3:72233414	['G', 'A']	19959	8757.438771419982	1195.7238578113904	0.0009704922566497	0.0121794038773185	0.0796830671209695	0.93649	0.93649	chr3	72233414	0.0284968557345593	chr3:72233414:G:A
chr3:72233545	['C', 'A']	19959	8854.443631626415	1199.289780899672	-0.0003406890910234	0.0121141158318	-0.0281233146317753	0.977564	0.977564	chr3	72233545	0.009854800236982	chr3:72233545:C:A
chr3:72233588	['T', 'G']	19959	8864.332381238724	1201.1320100070757	-0.0003649430815072	0.0121101639131695	-0.030135271836447	0.975959	0.975959	chr3	72233588	0.0105684266445469	chr3:72233588:T:G
chr3:72233781	['G', 'A']	19959	8855.887407927043	1199.7928630767349	-0.0002926350528288	0.0121123040997843	-0.0241601474350409	0.980725	0.980725	chr3	72233781	0.0084527538080933	chr3:72233781:G:A
chr3:72233901	['A', 'G']	19959	2415.363048707156	341.4036695716403	0.0020977914702279	0.0212731221262189	0.0986122985512499	0.921447	0.921447	chr3	72233901	0.0355296395762087	chr3:72233901:A:G
chr3:72235050	['C', 'T']	19959	1117.0559675318168	134.1016991964513	-0.0021969437796787	0.0305338173904879	-0.0719511665240773	0.942641	0.942641	chr3	72235050	0.0256536746055402	chr3:72235050:C:T
chr3:72235125	['A', 'G']	19959	11387.711665664465	1672.7906248390582	0.0156329307482217	0.0112191475756598	1.3934151986856549	0.16351	0.16351	chr3	72235125	0.7864556814623332	chr3:72235125:A:G
chr3:72235939	['A', 'G']	19959	11241.68971737823	1688.2195500420662	0.0177764901178346	0.0111711382669237	1.591287270203125	0.111561	0.111561	chr3	72235939	0.9524876015005068	chr3:72235939:A:G
chr3:72236461	['C', 'T']	19959	14091.530119274332	2020.4412523877763	0.0129718518390334	0.0105814944259494	1.2258997941937289	0.220251	0.220251	chr3	72236461	0.6570821110952743	chr3:72236461:C:T
chr3:72236544	['G', 'A']	19959	13531.711901779005	1993.456891427912	0.0195053129511143	0.0106779185102167	1.8266961798267551	0.0677604	0.0677604	chr3	72236544	1.1690240389630635	chr3:72236544:G:A
chr3:72236938	['T', 'C']	19959	11551.578765407356	1692.2213766183386	0.0139871482516297	0.0111280810217946	1.256923653254819	0.208796	0.208796	chr3	72236938	0.6802778255671291	chr3:72236938:T:C
chr3:72237100	['G', 'A']	19959	4595.23023349033	621.8314979413077	0.0053673627097347	0.0157845950981167	0.3400380355892146	0.733831	0.733831	chr3	72237100	0.1344039458308662	chr3:72237100:G:A
chr3:72238016	['T', 'C']	19959	12321.32132117081	1719.296270729313	0.0053230160517074	0.0109187752919562	0.4875103580187087	0.625902	0.625902	chr3	72238016	0.2034936607049302	chr3:72238016:T:C
chr3:72238119	['ATC', 'A']	19959	27488.50899523929	3979.0721418756266	0.0299106178097626	0.01086882498911	2.75196425002071	0.00592925	0.00592925	chr3	72238119	2.22700023774215	chr3:72238119:ATC:A
chr3:72239594	['A', 'G']	19959	27741.559709346027	3987.9038110118536	0.0269824139706835	0.0109400289664933	2.466393284087657	0.0136565	0.0136565	chr3	72239594	1.864660590951192	chr3:72239594:A:G
chr3:72240019	['T', 'C']	19959	28878.68140129304	4173.777065347617	0.0321997758913681	0.0112768633503817	2.855384063005255	0.00430292	0.00430292	chr3	72240019	2.366236728256633	chr3:72240019:T:C
chr3:72240274	['A', 'G']	19959	7307.0	982.5904009918412	-0.0018810789623864	0.0131488336379255	-0.1430605188403009	0.886244	0.886244	chr3	72240274	0.0524466920353504	chr3:72240274:A:G
chr3:72240506	['C', 'T']	19959	1778.1781830936516	236.45097500530733	-0.0013432846402954	0.024470151970698	-0.054894822145116	0.956223	0.956223	chr3	72240506	0.0194408144438761	chr3:72240506:C:T
chr3:72240902	['G', 'A']	19959	12692.17956299489	1935.148421640137	0.0276419173337101	0.0108080814521249	2.5575230401576468	0.0105494	0.0105494	chr3	72240902	1.976772240280904	chr3:72240902:G:A
chr3:72240974	['A', 'T']	19959	28865.569946368603	4143.936488053675	0.02845802770191	0.0112766362404891	2.523627356155244	0.0116228	0.0116228	chr3	72240974	1.9346892352792613	chr3:72240974:A:T
chr3:72241939	['T', 'C']	19959	4806.240805691953	648.3793877007798	0.0063559003341456	0.0156572378959459	0.4059400755347411	0.684791	0.684791	chr3	72241939	0.1644419560937859	chr3:72241939:T:C
chr3:72242073	['C', 'T']	19959	23539.255663592623	3456.748529784848	0.028826260176829	0.0102487184499323	2.812669732089217	0.00491801	0.00491801	chr3	72242073	2.3082105925268657	chr3:72242073:C:T
chr3:72242487	['A', 'G']	19959	10539.640322742309	1512.2797541341458	0.010444207857479	0.011426395562697	0.9140422104390964	0.360706	0.360706	chr3	72242487	0.4428466335474004	chr3:72242487:A:G
chr3:72242807	['A', 'G']	19959	23814.93192641235	3499.5464428934843	0.0292639348486271	0.0102698524034233	2.8494990676664624	0.0043833	0.0043833	chr3	72242807	2.3581988045260776	chr3:72242807:A:G
chr3:72243817	['A', 'G']	19959	7367.369125162842	1170.8351025131487	0.0226021019349424	0.0129269447347915	1.7484488716124165	0.0804017	0.0804017	chr3	72243817	1.0947347685051068	chr3:72243817:A:G
chr3:72245592	['C', 'T']	19959	10599.06208347948	1397.3718618547373	-0.0043492556503543	0.011479243355501	-0.3788799937123078	0.704781	0.704781	chr3	72245592	0.1519458124654486	chr3:72245592:C:T
chr3:72245645	['G', 'A']	19959	2913.145956508668	297.9947645583098	-0.0394967338358398	0.0194202894449728	-2.0337870837483263	0.0419863	0.0419863	chr3	72245645	1.3768923954354997	chr3:72245645:G:A
chr3:72245705	['T', 'C']	19959	34742.0	4775.457031562408	0.0092617184098417	0.0151282194701053	0.6122147043241728	0.540403	0.540403	chr3	72245705	0.2672822486954747	chr3:72245705:T:C
chr3:72245783	['C', 'G']	19959	2919.0	301.0690588902264	-0.0388467296346377	0.0193978273613303	-2.002633022298092	0.0452302	0.0452302	chr3	72245783	1.3445714918759175	chr3:72245783:C:G
chr3:72246205	['A', 'G']	19959	24372.221114340115	3399.0586133739625	0.0076486461026667	0.0104468964141847	0.7321452993715372	0.464088	0.464088	chr3	72246205	0.3333996610598754	chr3:72246205:A:G
chr3:72246305	['G', 'A']	19959	8038.02726953732	1057.3737247940746	-0.0032622208096873	0.0126762164077175	-0.2573497252461877	0.796911	0.796911	chr3	72246305	0.0985901784372278	chr3:72246305:G:A
chr3:72246651	['A', 'G']	19959	1063.1598015634395	164.1302684698198	0.0141694048922352	0.0311704153831731	0.4545786354802431	0.649417	0.649417	chr3	72246651	0.1874763468933283	chr3:72246651:A:G
chr3:72246790	['C', 'G']	19959	1423.0	180.83464926636407	-0.0005061261950279	0.0274180312203567	-0.0184596111573517	0.985272	0.985272	chr3	72246790	0.00644385905365	chr3:72246790:C:G
chr3:72247257	['C', 'T']	19959	34017.70437919631	4686.709325098424	0.0089788966057769	0.0142871958075216	0.6284575872509492	0.529711	0.529711	chr3	72247257	0.2759610083940257	chr3:72247257:C:T
chr3:72247811	['G', 'T']	19959	16623.3314958657	2246.397849888771	-0.0046556263260694	0.0101546323032688	-0.4584731565879317	0.646618	0.646618	chr3	72247811	0.1893522100370708	chr3:72247811:G:T
chr3:72248068	['T', 'G']	19959	16946.0	2320.6502980596447	-0.0024245554361418	0.0101321278061583	-0.23929380703905	0.81088	0.81088	chr3	72248068	0.0910434111326714	chr3:72248068:T:G
chr3:72249506	['A', 'G']	19959	8964.347414311485	1423.9021559036732	0.0286114181326321	0.0120320132757798	2.377941037534108	0.017419	0.017419	chr3	72249506	1.7589767808408574	chr3:72249506:A:G
chr3:72249797	['T', 'TA']	19959	5594.0	722.2826052619333	-0.0014064515380195	0.014572939560181	-0.0965111762257329	0.923116	0.923116	chr3	72249797	0.0347437215152856	chr3:72249797:T:TA
chr3:72250323	['C', 'G']	19959	22489.253545122014	3014.7221915732107	-0.0047107135927316	0.0101260401990867	-0.4652078700177843	0.641788	0.641788	chr3	72250323	0.1926084074999484	chr3:72250323:C:G
chr3:72250381	['G', 'A']	19959	2557.25625093952	375.3748605391425	0.0053004526641173	0.0205198287051487	0.2583088163298065	0.796171	0.796171	chr3	72250381	0.0989936453519538	chr3:72250381:G:A
chr3:72250976	['T', 'G']	19959	7801.736216920609	996.6313127383098	-0.0068855605004936	0.012730297502928	-0.5408797790397236	0.588596	0.588596	chr3	72250976	0.2301826936190622	chr3:72250976:T:G
chr3:72251388	['C', 'G']	19959	31455.72805171377	4419.49892822413	0.0198984527332885	0.0123503053717501	1.6111709090856876	0.107158	0.107158	chr3	72251388	0.9699754006729128	chr3:72251388:C:G
chr3:72251410	['T', 'C']	19959	31458.456923770864	4417.679396293252	0.0196548998895283	0.0123533386255724	1.5910597519638152	0.111612	0.111612	chr3	72251410	0.9522891095775357	chr3:72251410:T:C
chr3:72251461	['T', 'C']	19959	31456.7282020445	4418.724775409998	0.0199304636929338	0.0123486956489795	1.6139731887052218	0.106549	0.106549	chr3	72251461	0.9724506219377652	chr3:72251461:T:C
chr3:72252849	['T', 'C']	19959	31547.58061930053	4429.882986385264	0.0199471110359997	0.012401066261615	1.6084996737532102	0.107742	0.107742	chr3	72252849	0.96761496696621	chr3:72252849:T:C
chr3:72252942	['C', 'T']	19959	31070.113393796662	4361.1565465764215	0.0186513130833242	0.012160055370515	1.5338181048540924	0.12509	0.12509	chr3	72252942	0.9027774074800988	chr3:72252942:C:T
chr3:72253000	['G', 'A']	19959	8737.188784203667	1373.9576498796837	0.0268346611656513	0.0121297374953551	2.212303537148032	0.026957	0.026957	chr3	72253000	1.569328441363012	chr3:72253000:G:A
chr3:72253127	['A', 'G']	19959	5701.857035478051	762.7177873826744	0.0033213864732628	0.0144712290968464	0.2295165428613593	0.81847	0.81847	chr3	72253127	0.0869972344844551	chr3:72253127:A:G
chr3:72253766	['A', 'G']	19959	32247.46274116764	4539.387978863117	0.025763495427381	0.0128438054116157	2.005908264857464	0.0448795	0.0448795	chr3	72253766	1.3479519901754815	chr3:72253766:A:G
chr3:72254418	['G', 'T']	19959	23384.51488274203	3249.7749039894625	0.0081517360563037	0.0101909785587926	0.7998972826088867	0.42378	0.42378	chr3	72254418	0.372859543365189	chr3:72254418:G:T
chr3:72254916	['C', 'T']	19959	27420.74770757128	3989.376238864826	0.0319073862218738	0.0108775864122707	2.933314892895712	0.00335745	0.00335745	chr3	72254916	2.473990446235058	chr3:72254916:C:T
chr3:72255363	['G', 'A']	19959	26922.69780027058	3925.3992311261527	0.0320419935282804	0.0107651932115144	2.9764438871388106	0.00291962	0.00291962	chr3	72255363	2.5346736700044694	chr3:72255363:G:A
chr3:72255472	['G', 'A']	19959	405.0	58.021598866440826	0.0159220365629824	0.05056626290573	0.3148746940754877	0.75286	0.75286	chr3	72255472	0.1232857766284358	chr3:72255472:G:A
chr3:72256395	['T', 'C']	19959	7157.379061371841	898.3428195280696	-0.0075222272392747	0.0132690838710906	-0.5668987634981641	0.570789	0.570789	chr3	72256395	0.2435244050131249	chr3:72256395:T:C
chr3:72256494	['G', 'C']	19959	13659.684387213149	1844.3351049246912	-0.0005240747935988	0.0106318807331633	-0.0492927645401611	0.960686	0.960686	chr3	72256494	0.0174185381908627	chr3:72256494:G:C
chr3:72257434	['A', 'T']	19959	4539.454877987673	642.3548918284125	0.0067347677497005	0.015845919334656	0.4250159051971955	0.67083	0.67083	chr3	72257434	0.173387523670121	chr3:72257434:A:T
chr3:72257891	['C', 'T']	19959	405.0	32.04519534768742	-0.0530255746729788	0.0504622661432008	-1.0507965401812094	0.293365	0.293365	chr3	72257891	0.5325917010365984	chr3:72257891:C:T
chr3:72257971	['T', 'C']	19959	19828.97394136808	2863.2362438754312	0.0130544291262988	0.010089905403822	1.2938108539009534	0.195746	0.195746	chr3	72257971	0.7083071038328634	chr3:72257971:T:C
chr3:72258220	['A', 'C']	19959	4481.898220997244	683.4620513970503	0.0227411519779236	0.0159823676973642	1.422890050369324	0.154784	0.154784	chr3	72258220	0.8102739342916387	chr3:72258220:A:C
chr3:72258423	['C', 'T']	19959	4541.0	636.3401910819184	0.0052445953845931	0.0158299745582955	0.3313078846260524	0.740415	0.740415	chr3	72258423	0.1305247914976847	chr3:72258423:C:T
chr3:72258916	['G', 'A']	19959	402.0201422988275	45.77356991285346	-0.0103392249410158	0.0507328009044343	-0.2037976369665043	0.838514	0.838514	chr3	72258916	0.076489681928511	chr3:72258916:G:A
chr3:72259015	['T', 'G']	19959	23414.211808340016	3293.5806175821667	0.0098582733752209	0.010197137317793	0.9667687183165746	0.333671	0.333671	chr3	72259015	0.4766815370888914	chr3:72259015:T:G
chr3:72259375	['C', 'T']	19959	34152.422257854385	4831.026372877281	0.0326129298754247	0.0145325310915383	2.244132812790867	0.0248348	0.0248348	chr3	72259375	1.604939333121793	chr3:72259375:C:T
chr3:72259463	['C', 'T']	19959	2597.2602595580497	289.8464333162531	-0.0161412055730092	0.0206313881196213	-0.78236158805322	0.434011	0.434011	chr3	72259463	0.3624992631631554	chr3:72259463:C:T
chr3:72259565	['C', 'T']	19959	2598.2603597735133	290.3438971700761	-0.0159413087276904	0.0206281818785256	-0.7727927173400415	0.439654	0.439654	chr3	72259565	0.3568889712491447	chr3:72259565:C:T
chr3:72259688	['G', 'A']	19959	10791.081324848425	1535.4880535372076	0.0016836321421077	0.0113494946091812	0.1483442391122703	0.882073	0.882073	chr3	72259688	0.0544954713474789	chr3:72259688:G:A
chr3:72260159	['T', 'C']	19959	412.0	50.45902882912858	-0.0043467468163243	0.0500006094725507	-0.0869338766502567	0.930725	0.930725	chr3	72260159	0.0311786204416838	chr3:72260159:T:C
chr3:72260936	['C', 'T']	19959	10749.770148356054	1537.386814293022	0.0024282005713164	0.0113505143730876	0.2139286812475914	0.830605	0.830605	chr3	72260936	0.0806054588920764	chr3:72260936:C:T
chr3:72262076	['G', 'A']	19959	2254.677792813111	342.0518704520363	0.0136000131160231	0.0219472799620334	0.6196673637712625	0.535484	0.535484	chr3	72262076	0.2712535011449575	chr3:72262076:G:A
chr3:72262956	['A', 'C']	19959	12750.916566446182	1861.511722070624	0.008236227398868	0.0108014872308808	0.7625086455984668	0.445766	0.445766	chr3	72262956	0.3508930596231564	chr3:72262956:A:C
chr3:72263319	['C', 'T']	19959	913.0	122.76604997497766	0.0012707909255225	0.0334531911350859	0.037987136126745	0.969698	0.969698	chr3	72263319	0.0133635001203396	chr3:72263319:C:T
chr3:72264455	['C', 'T']	19959	25498.832681900178	3387.351215037028	-0.0061716918237435	0.0104330341128184	-0.591552922860742	0.554157	0.554157	chr3	72264455	0.2563671764737374	chr3:72264455:C:T
chr3:72264564	['G', 'A']	19959	22776.14114640745	3042.285158617722	-0.0013335505448862	0.0101200208935093	-0.1317734972011357	0.895165	0.895165	chr3	72264564	0.0480969066003728	chr3:72264564:G:A
chr3:72265389	['G', 'T']	19959	3352.0	475.4881367160496	0.0116621129581743	0.0182994097794006	0.6372944864758542	0.52394	0.52394	chr3	72265389	0.2807184442393255	chr3:72265389:G:T
chr3:72265928	['G', 'A']	19959	5925.296873434212	829.3678305512767	0.0081458837339974	0.0141561539154984	0.5754305712287541	0.565007	0.565007	chr3	72265928	0.2479461715742937	chr3:72265928:G:A
chr3:72266218	['G', 'A']	19959	5934.594678558901	831.9047319243596	0.0084599333473834	0.0141484374025408	0.5979411794170414	0.549886	0.549886	chr3	72266218	0.2597273372378252	chr3:72266218:G:A
chr3:72266225	['G', 'A']	19959	412.04128877085736	44.50995410841959	-0.0339564265401955	0.0500084473276003	-0.6790138137613103	0.497137	0.497137	chr3	72266225	0.3035239127856791	chr3:72266225:G:A
chr3:72266805	['T', 'C']	19959	36973.11471959103	5084.414491519308	0.0194557546009354	0.0194655648657521	0.9994960195152668	0.317567	0.317567	chr3	72266805	0.4981646336458161	chr3:72266805:T:C
chr3:72267211	['A', 'T']	19959	4260.280709667719	548.4538498526573	-0.0048411912073726	0.0163327375232919	-0.2964102741790039	0.76692	0.76692	chr3	72267211	0.1152499364038193	chr3:72267211:A:T
chr3:72267408	['A', 'G']	19959	10905.0	1541.3274158217394	0.0054409053891299	0.0112229091797462	0.4848034767089669	0.627821	0.627821	chr3	72267408	0.2021641616662605	chr3:72267408:A:G
chr3:72267625	['C', 'T']	19959	10893.003458993382	1537.1250272849582	0.0052450233938942	0.0112269316907892	0.4671822665668639	0.640375	0.640375	chr3	72267625	0.1935656311156024	chr3:72267625:C:T
chr3:72267694	['C', 'T']	19959	2827.708379272326	327.5704107340053	-0.0131167617324797	0.0197535100456545	-0.6640218220541146	0.506684	0.506684	chr3	72267694	0.2952628095862226	chr3:72267694:C:T
chr3:72267803	['A', 'G']	19959	5838.020015048911	836.3890127374194	0.0115644779069888	0.0142319066011473	0.8125740444401559	0.416472	0.416472	chr3	72267803	0.3804141915063157	chr3:72267803:A:G
chr3:72267949	['C', 'T']	19959	15610.692828146144	2037.636435369713	-0.0069902814188938	0.010309372052615	-0.6780511347556522	0.497747	0.497747	chr3	72267949	0.3029913488542887	chr3:72267949:C:T
chr3:72267997	['T', 'C']	19959	5927.741700610988	846.6053575598976	0.0112531382770451	0.0142670612089313	0.7887495618229056	0.430268	0.430268	chr3	72267997	0.3662609521749379	chr3:72267997:T:C
chr3:72268319	['C', 'T']	19959	13258.32138919515	1810.8112922647665	0.0034322311345075	0.0107449175168525	0.3194283370835022	0.749405	0.749405	chr3	72268319	0.1252834136372495	chr3:72268319:C:T
chr3:72268388	['T', 'C']	19959	13288.663192182408	1810.062880808995	0.0030916156854414	0.010739752711759	0.2878665615881862	0.773452	0.773452	chr3	72268388	0.1115666332018053	chr3:72268388:T:C
chr3:72269549	['A', 'T']	19959	3615.905833416859	494.6908606367921	0.0061984168038045	0.0176766297972628	0.3506560286036172	0.72585	0.72585	chr3	72269549	0.1391531188356947	chr3:72269549:A:T
chr3:72270562	['G', 'A']	19959	2871.287718594979	426.16619235781445	0.0198061315144904	0.019478140587053	1.0168389239194349	0.309242	0.309242	chr3	72270562	0.5097015266246141	chr3:72270562:G:A
chr3:72270729	['C', 'T']	19959	4064.814632924079	560.6734978233206	0.0048358731081769	0.0165898349634858	0.291496155255354	0.770675	0.770675	chr3	72270729	0.1131287289057095	chr3:72270729:C:T
chr3:72270814	['T', 'A']	19959	14480.078438251809	1906.487090633785	-0.0008342968731026	0.0104574889983465	-0.0797798470774927	0.936413	0.936413	chr3	72270814	0.0285325657260809	chr3:72270814:T:A
chr3:72271291	['C', 'G']	19959	1509.0756087784348	217.4602265670165	0.0060461793687206	0.026663099444849	0.2267620604733835	0.820611	0.820611	chr3	72271291	0.0858626657662763	chr3:72271291:C:G
chr3:72271639	['G', 'A']	19959	4312.743694306	581.3452955659614	0.0018472183775503	0.0162161191119001	0.1139124820682127	0.909308	0.909308	chr3	72271639	0.0412889880168924	chr3:72271639:G:A
chr3:72271957	['A', 'G']	19959	3746.9386589155056	435.8893852978209	-0.0171422284925392	0.0172500243372992	-0.9937509743376473	0.320356	0.320356	chr3	72271957	0.4943671376234572	chr3:72271957:A:G
chr3:72272764	['G', 'A']	19959	27991.609822099723	3760.923424419217	-0.0023380765065674	0.0109379493871946	-0.2137582122390064	0.830738	0.830738	chr3	72272764	0.0805359233822913	chr3:72272764:G:A
chr3:72273114	['T', 'C']	19959	10247.02680763642	1336.4429421908349	-0.0025090578384453	0.011582454649652	-0.2166257424993005	0.828502	0.828502	chr3	72273114	0.0817064388585063	chr3:72273114:T:C
chr3:72273306	['G', 'C']	19959	8096.028164778991	1039.646355482565	-0.0056932054474546	0.0125887442514364	-0.452245699312309	0.651097	0.651097	chr3	72273306	0.1863543057073919	chr3:72273306:G:C
chr3:72273559	['G', 'A']	19959	9999.50300661455	1331.0700183589834	-0.0024403026499156	0.0116072115201778	-0.2102402153758888	0.833482	0.833482	chr3	72273559	0.0791037748222811	chr3:72273559:G:A
chr3:72273746	['C', 'T']	19959	2535.2540461993285	299.64529815650167	-0.0105001698553727	0.0208024802217053	-0.5047556706443485	0.613736	0.613736	chr3	72273746	0.2120184014956037	chr3:72273746:C:T
chr3:72274020	['C', 'T']	19959	15137.342640866247	2005.090707144081	-0.0042641475310719	0.0103866459371398	-0.4105413390307767	0.681413	0.681413	chr3	72274020	0.1665895852172038	chr3:72274020:C:T
chr3:72274136	['A', 'G']	19959	5598.0	774.2601333119175	0.0039859256905179	0.0144763299773348	0.2753408976417757	0.783057	0.783057	chr3	72274136	0.1062066237856377	chr3:72274136:A:G
chr3:72277540	['T', 'C']	19959	16605.82397754611	2349.855012304619	0.0053046282468655	0.0101868739827897	0.5207317039385634	0.602559	0.602559	chr3	72277540	0.2200004224129683	chr3:72277540:T:C
chr3:72277649	['A', 'T']	19959	24876.98561763969	3256.6175385495712	-0.0106434164291305	0.0103294487985335	-1.0303953905693009	0.302837	0.302837	chr3	72277649	0.5187910647262641	chr3:72277649:A:T
chr3:72277916	['TCC', 'T']	19959	1509.9102279604613	185.802141889138	-0.0154794324031089	0.0264921577582437	-0.5843024393999059	0.559023	0.559023	chr3	72277916	0.2525703234774481	chr3:72277916:TCC:T
chr3:72278579	['T', 'C']	19959	4486.2247720212445	501.0819705461288	-0.0202767844579748	0.015948144480998	-1.2714196615245288	0.203594	0.203594	chr3	72278579	0.6912350249860036	chr3:72278579:T:C
chr3:72278762	['G', 'A']	19959	2140.2144610913465	209.6561350298297	-0.0289924583741452	0.0227283110494774	-1.2756098907231332	0.202108	0.202108	chr3	72278762	0.6944164955540084	chr3:72278762:G:A
chr3:72278800	['C', 'T']	19959	2335.0	248.3942320340553	-0.0229868546905635	0.0216808150593301	-1.06023941570736	0.289049	0.289049	chr3	72278800	0.5390285287805909	chr3:72278800:C:T
chr3:72279065	['A', 'G']	19959	11531.733313289236	1636.566012315962	0.0101599817950497	0.0111267234359122	0.913115334767626	0.361193	0.361193	chr3	72279065	0.4422606749998155	chr3:72279065:A:G
chr3:72280186	['C', 'T']	19959	3906.782961663743	386.1427961696001	-0.0318451788181072	0.0170909428637722	-1.8632780573861505	0.0624378	0.0624378	chr3	72280186	1.2045524077347425	chr3:72280186:C:T
chr3:72280517	['T', 'C']	19959	3426.5768352696587	504.3262059643542	0.0173029100322228	0.0181464385742973	0.9535154769559414	0.340341	0.340341	chr3	72280517	0.4680857294196501	chr3:72280517:T:C
chr3:72280719	['A', 'T']	19959	9443.365691089506	1176.784345726752	-0.010984056864902	0.011903535669102	-0.9227558240038972	0.356146	0.356146	chr3	72280719	0.44837192900489	chr3:72280719:A:T
chr3:72282093	['G', 'A']	19959	2883.14445335204	489.5519816128458	0.0396339612486069	0.0196596877088111	2.016001568063752	0.0438132	0.0438132	chr3	72282093	1.3583950259455566	chr3:72282093:G:A
chr3:72282602	['A', 'G']	19959	489.0735117257968	65.00499018520294	0.0072044263446191	0.0460990586076778	0.1562814201029964	0.875813	0.875813	chr3	72282602	0.0575886127105032	chr3:72282602:A:G
chr3:72282627	['C', 'T']	19959	2305.34651232712	359.44559774870896	0.0296264758101512	0.0217769100488618	1.3604536063048875	0.173702	0.173702	chr3	72282627	0.7601951810695201	chr3:72282627:C:T
chr3:72282742	['C', 'T']	19959	486.0	67.42260577253536	0.0141701791235275	0.0462375474451831	0.3064647652500807	0.759254	0.759254	chr3	72282742	0.1196129113973803	chr3:72282742:C:T
chr3:72283182	['T', 'C']	19959	18008.21808430655	2345.818877989136	-0.0118036304421436	0.0101403391533284	-1.1640271852514097	0.244427	0.244427	chr3	72283182	0.6118508225565332	chr3:72283182:T:C
chr3:72283309	['G', 'C']	19959	17927.796462394148	2346.952920553373	-0.0106724207434384	0.0101460914351076	-1.051875080339761	0.29287	0.29287	chr3	72283309	0.5333251127900147	chr3:72283309:G:C
chr3:72283579	['C', 'T']	19959	1762.3531946880482	209.0706234481545	-0.0180315069810999	0.0246161478514852	-0.7325072586453428	0.463868	0.463868	chr3	72283579	0.3336055863145401	chr3:72283579:C:T
chr3:72284124	['C', 'T']	19959	4225.0	641.8116195143913	0.0202412878043819	0.016370982908417	1.2364124938384071	0.21632	0.21632	chr3	72284124	0.6649033257384581	chr3:72284124:C:T
chr3:72284310	['C', 'T']	19959	16407.46617558629	2096.370954723314	-0.0106826732898241	0.0102270346779109	-1.0445523679407605	0.296243	0.296243	chr3	72284310	0.5283519029136211	chr3:72284310:C:T
chr3:72285053	['CCTCCCAA', 'C']	19959	20212.038033674085	2840.0916699606496	0.0129075444273121	0.0101272206070952	1.2745396716517678	0.202487	0.202487	chr3	72285053	0.693602853977691	chr3:72285053:CCTCCCAA:C
chr3:72285549	['G', 'A']	19959	2701.270681966227	308.2742544171966	-0.0188414393081577	0.020236141596896	-0.9310786454986912	0.351824	0.351824	chr3	72285549	0.4536745380677331	chr3:72285549:G:A
chr3:72285559	['T', 'C']	19959	3034.3040537154884	343.095333253003	-0.0220986199452006	0.0191642827255092	-1.1531148993009572	0.248877	0.248877	chr3	72285559	0.604015236917427	chr3:72285559:T:C
chr3:72285621	['A', 'G']	19959	2704.270982612617	309.4592083069645	-0.0186277790225916	0.0202268138472825	-0.920944799474402	0.35709	0.35709	chr3	72285621	0.4472223116824034	chr3:72285621:A:G
chr3:72285708	['T', 'C']	19959	20963.20125281884	2803.0712544675234	-0.0006828469437322	0.010138809146575	-0.0673498173069901	0.946304	0.946304	chr3	72285708	0.0239693241546142	chr3:72285708:T:C
chr3:72285771	['T', 'A']	19959	990.1488274203248	156.133752974816	0.0423991462478629	0.0324064367226177	1.3083557013928315	0.190768	0.190768	chr3	72285771	0.7194944733895422	chr3:72285771:T:A
chr3:72286340	['A', 'G']	19959	2990.0486668003205	334.58605734215223	-0.029499756521695	0.019136586811666	-1.5415369946594286	0.123202	0.123202	chr3	72286340	0.9093822419937228	chr3:72286340:A:G
chr3:72286597	['G', 'A']	19959	3459.0	385.5411988682161	-0.0230122868831679	0.0181508433469027	-1.2678356836292533	0.204871	0.204871	chr3	72286597	0.6885195127131407	chr3:72286597:G:A
chr3:72286746	['C', 'T']	19959	21704.52473312284	2731.882395666144	-0.0174252915605542	0.0101049474556094	-1.7244316842915473	0.0846454	0.0846454	chr3	72286746	1.0723966383689754	chr3:72286746:C:T
chr3:72286944	['C', 'T']	19959	32915.64916324281	4408.647135127839	-0.0067797322782294	0.0132419752423524	-0.5119879892650402	0.608665	0.608665	chr3	72286944	0.2156216707192916	chr3:72286944:C:T
chr3:72287319	['CT', 'C']	19959	2883.288921180538	332.4650913950424	-0.0261995758493471	0.0194796780681806	-1.3449696528682993	0.17865	0.17865	chr3	72287319	0.7479969794615413	chr3:72287319:CT:C
chr3:72288130	['G', 'A']	19959	8324.834193516059	1366.6416442560294	0.03433724550927	0.0124180758970245	2.765101920298086	0.00569573	0.00569573	chr3	72288130	2.244450606149527	chr3:72288130:G:A
chr3:72288304	['A', 'G']	19959	15853.177148584313	2222.627137494848	0.007826983742783	0.0103848042200195	0.7536958402830968	0.451041	0.451041	chr3	72288304	0.3457839785999993	chr3:72288304:A:G
chr3:72288871	['T', 'A']	19959	4062.203527407556	527.8483157224499	-0.0103508542541453	0.0166916952049328	-0.6201200133996215	0.535186	0.535186	chr3	72288871	0.2714952558573321	chr3:72288871:T:A
chr3:72288995	['C', 'T']	19959	6356.955502104631	958.8070712771593	0.0163900151236712	0.0137858282440797	1.1889031861912105	0.234492	0.234492	chr3	72288995	0.6298719692180691	chr3:72288995:C:T
chr3:72290677	['A', 'T']	19959	7703.649846556328	925.2367757310326	-0.0130230986535071	0.0130220734518975	-1.0000787279854737	0.317285	0.317285	chr3	72290677	0.4985504591672028	chr3:72290677:A:T
chr3:72291702	['G', 'A']	19959	7855.787192463797	1138.2516680522826	0.0096573127823095	0.0127517724073738	0.7573310182924161	0.448861	0.448861	chr3	72291702	0.3478881273241057	chr3:72291702:G:A
chr3:72292051	['C', 'T']	19959	33505.678725323174	4478.998133773345	-0.0057715114064751	0.0137521993545511	-0.4196791551429302	0.674724	0.674724	chr3	72292051	0.1708738416719045	chr3:72292051:C:T
chr3:72292586	['T', 'C']	19959	33160.630062149154	4453.95943946318	-0.004024762866835	0.0135085727763954	-0.2979413838498007	0.765751	0.765751	chr3	72292586	0.1159124273725835	chr3:72292586:T:C
chr3:72292623	['TA', 'T']	19959	23731.21296760605	3067.602174180388	-0.0125638370215843	0.010330456720404	-1.2161937619630183	0.223926	0.223926	chr3	72292623	0.649895477653805	chr3:72292623:TA:T
chr3:72293312	['A', 'T']	19959	23467.177689082026	3029.792924734704	-0.0133303400350839	0.0103375047940507	-1.289512343709433	0.197235	0.197235	chr3	72293312	0.7050160155706972	chr3:72293312:A:T
chr3:72293503	['C', 'A']	19959	6329.951443174986	949.5916840328698	0.0140501602454498	0.0138059921785535	1.01768565878776	0.30884	0.30884	chr3	72293503	0.5102664562175901	chr3:72293503:C:A
chr3:72293778	['T', 'C']	19959	2441.7340249586528	320.0410786709807	-0.0011803221697569	0.0211194742885319	-0.0558878575115812	0.955432	0.955432	chr3	72293778	0.0198002171130719	chr3:72293778:T:C
chr3:72295450	['C', 'T']	19959	4889.73496692724	703.5973639716619	0.0055191802784001	0.0154209683837771	0.3579010176952539	0.720421	0.720421	chr3	72295450	0.1424136361479044	chr3:72295450:C:T
chr3:72295820	['A', 'G']	19959	16255.515563129666	2018.2966518506	-0.0166560630145115	0.0103037800930301	-1.6165002420595511	0.106002	0.106002	chr3	72295820	0.9746859405770252	chr3:72295820:A:G
chr3:72296402	['A', 'G']	19959	15899.593225434684	1955.711286400305	-0.0179414637901886	0.010343880052259	-1.7345003711900546	0.0828448	0.0828448	chr3	72296402	1.0817347461725848	chr3:72296402:A:G
chr3:72296408	['G', 'A']	19959	3056.0	318.2406526166442	-0.0389629569754997	0.0189460372093292	-2.056522772810455	0.0397451	0.0397451	chr3	72296408	1.400716405979448	chr3:72296408:G:A
chr3:72296453	['G', 'A']	19959	4695.47051159994	543.1553005807394	-0.0179782609432968	0.0159121553401524	-1.129844484230923	0.258555	0.258555	chr3	72296453	0.5874470593175036	chr3:72296453:G:A
chr3:72297009	['C', 'T']	19959	412.0619362597714	61.18467009888905	0.0442723021743581	0.0495176444580276	0.8940712479141527	0.371295	0.371295	chr3	72297009	0.4302808991095006	chr3:72297009:C:T
chr3:72297668	['TAAC', 'T']	19959	4709.179713340684	539.5772107067685	-0.0193508018169855	0.0158985997092031	-1.217138752526996	0.223566	0.223566	chr3	72297668	0.6505942434293447	chr3:72297668:TAAC:T
chr3:72298328	['A', 'G']	19959	19346.93866813649	2692.0052573454604	0.0057331181621941	0.0101826928353724	0.5630257393484898	0.573424	0.573424	chr3	72298328	0.2415241341146129	chr3:72298328:A:G
chr3:72299080	['G', 'C']	19959	19156.91962719848	2668.309982149336	0.0058514763648454	0.0101809480988571	0.5747476863674736	0.565468	0.565468	chr3	72299080	0.2475919668952776	chr3:72299080:G:C
chr3:72300425	['G', 'A']	19959	8708.61795218764	1095.7130363284452	-0.0109649916219764	0.0122172873208529	-0.8974980561569511	0.369464	0.369464	chr3	72300425	0.4324278721893975	chr3:72300425:G:A
chr3:72300712	['C', 'T']	19959	14831.486195319936	2067.694375417935	0.0018464056887697	0.0104081645093319	0.1773997410508168	0.859196	0.859196	chr3	72300712	0.0659077535043559	chr3:72300712:C:T
chr3:72301080	['C', 'T']	19959	4601.6916716776905	515.1857888657144	-0.0221357962309656	0.0160724874891778	-1.3772476877565112	0.168451	0.168451	chr3	72301080	0.7735264065101521	chr3:72301080:C:T
chr3:72301272	['C', 'T']	19959	4625.695279615153	518.5754602344474	-0.0212084776693733	0.0160176374838784	-1.3240702750776645	0.185495	0.185495	chr3	72301272	0.7316677922574268	chr3:72301272:C:T
chr3:72301428	['G', 'A']	19959	7051.0598316295855	967.4241288563708	-0.0016696609981271	0.013133467713377	-0.127130247286215	0.898839	0.898839	chr3	72301428	0.04631809210812	chr3:72301428:G:A
chr3:72301665	['A', 'G']	19959	17496.259660201475	2449.98304610167	0.0050545887120692	0.0101773371336354	0.4966513976788818	0.61944	0.61944	chr3	72301665	0.2080007537445251	chr3:72301665:A:G
chr3:72301729	['C', 'A']	19959	3484.174566589839	483.3743881049864	0.003814810800929	0.0179893079316823	0.2120598977690786	0.832062	0.832062	chr3	72301729	0.0798443116243411	chr3:72301729:C:A
chr3:72301813	['A', 'G']	19959	37388.0	5005.898473302687	-0.0253080061597296	0.0206234442081493	-1.2271474106991878	0.219782	0.219782	chr3	72301813	0.6580078788860559	chr3:72301813:A:G
chr3:72302014	['G', 'A']	19959	4713.472315478279	676.6284548716172	0.0195323361763639	0.0156201871421523	1.2504546839681807	0.211148	0.211148	chr3	72302014	0.675413027869561	chr3:72302014:G:A
chr3:72302073	['A', 'G']	19959	24722.90947822164	3288.772991945101	-0.0095908828385095	0.0104039537009422	-0.9218498192317874	0.356618	0.356618	chr3	72302073	0.4477967399509474	chr3:72302073:A:G
chr3:72302206	['G', 'A']	19959	37415.87463673715	5002.84603341798	-0.0281306767320689	0.0207410791048957	-1.3562783589899612	0.175026	0.175026	chr3	72302206	0.7568974323548268	chr3:72302206:G:A
chr3:72302529	['A', 'C']	19959	16071.610462494362	2224.0379240376533	-0.0002801703694087	0.0103133263399703	-0.0271658590228976	0.978328	0.978328	chr3	72302529	0.0095155166762849	chr3:72302529:A:C
chr3:72303297	['C', 'T']	19959	16341.274968679529	2027.8402272997373	-0.0172034636007209	0.0102794208813997	-1.6735829575623304	0.0942283	0.0942283	chr3	72303297	1.0258186440434496	chr3:72303297:C:T
chr3:72303833	['T', 'C']	19959	8156.495287748147	1178.0449704657974	0.0093812871033859	0.0125832290259682	0.7455389299539577	0.455955	0.455955	chr3	72303833	0.341078017458491	chr3:72303833:T:C
chr3:72303845	['C', 'T']	19959	4576.9172638436485	517.7817733792328	-0.020337934326344	0.016101245168747	-1.2631280446446758	0.206558	0.206558	chr3	72303845	0.6849579801181703	chr3:72303845:C:T
chr3:72304172	['C', 'G']	19959	31668.760072158744	4144.061569430659	-0.0188393857294503	0.012526947742456	-1.5039087028039888	0.132621	0.132621	chr3	72304172	0.877387701707945	chr3:72304172:C:G
chr3:72304264	['C', 'T']	19959	3259.6532698571787	478.58856269645287	0.013937259418839	0.0184035776659169	0.7573125004194443	0.448872	0.448872	chr3	72304264	0.3478774844284983	chr3:72304264:C:T
chr3:72304743	['G', 'A']	19959	16206.495914991729	2224.966991919837	0.0040464251359901	0.0103171447255704	0.3922039715078608	0.694912	0.694912	chr3	72304743	0.1580701886964518	chr3:72304743:G:A
chr3:72304781	['G', 'A']	19959	7414.371480108227	1004.6553528552562	-0.0008813874445342	0.0129011400836598	-0.0683185702053216	0.945533	0.945533	chr3	72304781	0.0243233092644152	chr3:72304781:G:A
chr3:72305012	['A', 'C']	19959	799.0	34.76627779316872	-0.0923520193860191	0.0361440464211453	-2.555110136533865	0.0106228	0.0106228	chr3	72305012	1.9737609950932555	chr3:72305012:A:C
chr3:72305030	['G', 'T']	19959	25058.76653638004	3324.799509541371	-0.0077570014305273	0.0104821177287456	-0.7400223534272002	0.459295	0.459295	chr3	72305030	0.3379082823944629	chr3:72305030:G:T
chr3:72305307	['T', 'G']	19959	8560.71566023553	1070.3383034826752	-0.0145484099373637	0.0122563993215759	-1.187005217083038	0.23524	0.23524	chr3	72305307	0.6284888292699999	chr3:72305307:T:G
chr3:72305360	['C', 'T']	19959	21548.23887552616	2891.661606971147	-0.0040977655994811	0.0101498400412572	-0.4037271112475183	0.686418	0.686418	chr3	72305360	0.1634113364673689	chr3:72305360:C:T
chr3:72305415	['C', 'A']	19959	14121.537636564097	1919.3824117631373	-0.000840783343242	0.0106348975417254	-0.0790589039474268	0.936987	0.936987	chr3	72305415	0.0282664345843993	chr3:72305415:C:A
chr3:72305993	['C', 'T']	19959	2265.3404990980152	321.3648306314097	0.0118624106136084	0.0218454783408929	0.5430144594912798	0.587126	0.587126	chr3	72305993	0.2312686871125276	chr3:72305993:C:T
chr3:72306092	['T', 'C']	19959	2359.0	335.54550674210714	0.012744818172949	0.021442417539426	0.5943741254695373	0.552269	0.552269	chr3	72306092	0.2578493339387138	chr3:72306092:T:C
chr3:72306228	['A', 'G']	19959	2218.666967373328	290.5926285817909	-0.0168624854933315	0.0219582356869361	-0.7679344430829537	0.442535	0.442535	chr3	72306228	0.3540523753486275	chr3:72306228:A:G
chr3:72306338	['A', 'G']	19959	8182.509625025067	1192.8053104655714	0.0109104883491495	0.0125667151520887	0.8682052721896927	0.385292	0.385292	chr3	72306338	0.4142100083550884	chr3:72306338:A:G
chr3:72307141	['C', 'T']	19959	7137.0	959.3113174110998	-0.0029203440187414	0.0131171893895763	-0.222634890143627	0.823822	0.823822	chr3	72307141	0.0841666144783806	chr3:72307141:C:T
chr3:72307855	['T', 'C']	19959	6451.292909045352	815.0099114153063	-0.0081996093071593	0.0138111483364501	-0.5936949707157264	0.552723	0.552723	chr3	72307855	0.2574924631090993	chr3:72307855:T:C
chr3:72307867	['C', 'T']	19959	4558.913655725382	509.81646582269656	-0.0207228521687921	0.016117729264051	-1.2857178470550652	0.198556	0.198556	chr3	72307867	0.7021169848150554	chr3:72307867:C:T
chr3:72308012	['G', 'A']	19959	5152.970800722455	683.6111100763216	-0.0044453625110148	0.0150462016877093	-0.2954474892255403	0.767655	0.767655	chr3	72308012	0.1148339170256751	chr3:72308012:G:A
chr3:72308706	['G', 'A']	19959	32876.64720913919	4359.559309404134	-0.0129983092866303	0.0132704114596352	-0.9794955737557494	0.327347	0.327347	chr3	72308706	0.484991634853229	chr3:72308706:G:A
chr3:72309650	['G', 'A']	19959	8342.0	1233.0120629044052	0.0132850416761152	0.0124936528264931	1.0633432720288176	0.287639	0.287639	chr3	72309650	0.5411522297756148	chr3:72309650:G:A
chr3:72309772	['T', 'C']	19959	2374.237911509746	340.38096061157944	0.0131639527156906	0.0213897167904626	0.6154337079189477	0.538275	0.538275	chr3	72309772	0.268995790375984	chr3:72309772:T:C
chr3:72309777	['A', 'T']	19959	2374.4758707090955	340.6072343082168	0.0132512618776807	0.0213898206923341	0.6195125273971939	0.535586	0.535586	chr3	72309777	0.2711707837926125	chr3:72309777:A:T
chr3:72310340	['A', 'G']	19959	37389.8733340014	5006.972270481214	-0.0248816709722689	0.0206309306017414	-1.2060372579688066	0.227817	0.227817	chr3	72310340	0.6424138714302251	chr3:72310340:A:G
chr3:72310376	['G', 'A']	19959	4595.460490053615	635.4948222924155	-0.0005532759343701	0.0158415172644961	-0.034925690837085	0.972139	0.972139	chr3	72310376	0.0122716336158693	chr3:72310376:G:A
chr3:72310525	['G', 'A']	19959	11022.656794948884	1424.985844762562	-0.0079295700381126	0.0113786352416792	-0.6968823474600158	0.485885	0.485885	chr3	72310525	0.3134665080532366	chr3:72310525:G:A
chr3:72311199	['C', 'A']	19959	31513.0	4153.671036759962	-0.0163190936289383	0.0123999390932302	-1.3160624021006502	0.188168	0.188168	chr3	72311199	0.7254542310950391	chr3:72311199:C:A
chr3:72311306	['G', 'C']	19959	11515.153880843813	1586.447206904399	0.0040020214745629	0.0111925385196734	0.357561554738319	0.720675	0.720675	chr3	72311306	0.1422605432248157	chr3:72311306:G:C
chr3:72311313	['T', 'G']	19959	33648.371749260914	4471.846126209852	-0.0108181203518825	0.0138708479092339	-0.7799177399011656	0.435449	0.435449	chr3	72311313	0.3610627024601719	chr3:72311313:T:G
chr3:72311461	['C', 'T']	19959	795.0398336506664	37.92160110027274	-0.0890072006226647	0.0362301277757407	-2.456717822625589	0.0140297	0.0140297	chr3	72311461	1.8529516154818009	chr3:72311461:C:T
chr3:72311903	['A', 'C']	19959	28481.13491029368	3653.846531233523	-0.0235613580391971	0.011246675244976	-2.094962068876492	0.0361869	0.0361869	chr3	72311903	1.4414486197257084	chr3:72311903:A:C
chr3:72312006	['A', 'G']	19959	27520.13650030066	3557.541460069984	-0.0169102359447995	0.0109950348549182	-1.537988389116862	0.124067	0.124067	chr3	72312006	0.9063437190955256	chr3:72312006:A:G
chr3:72312315	['G', 'A']	19959	27311.736784085784	3543.40898227815	-0.0164692757304419	0.0109274834645362	-1.507142589955954	0.13179	0.13179	chr3	72312315	0.8801175420150171	chr3:72312315:G:A
chr3:72312877	['A', 'T']	19959	27189.08674082982	3523.4618034423265	-0.0165812402145862	0.0109020056396475	-1.5209348410429115	0.128292	0.128292	chr3	72312877	0.8918004244058937	chr3:72312877:A:T
chr3:72312892	['C', 'T']	19959	1457.1460139299493	229.40991583552508	0.035657417482825	0.0271189559559407	1.3148521477285662	0.188575	0.188575	chr3	72312892	0.7245158836120184	chr3:72312892:C:T
chr3:72313158	['C', 'T']	19959	13336.682039199964	1759.0368736279224	-0.0069473792782307	0.0107669343886833	-0.6452513805167074	0.518772	0.518772	chr3	72313158	0.2850234723983923	chr3:72313158:C:T
chr3:72313439	['A', 'T']	19959	31561.487896556915	4151.921262220988	-0.0172925283448473	0.0124295659110267	-1.3912415339868331	0.164168	0.164168	chr3	72313439	0.7847114926355281	chr3:72313439:A:T
chr3:72313624	['A', 'C']	19959	28071.438731017894	3602.864130877545	-0.0227629863070069	0.0111157882988462	-2.0478067497353827	0.040592	0.040592	chr3	72313624	1.3915595501223446	chr3:72313624:A:C
chr3:72313810	['G', 'A']	19959	12739.829800030073	1562.689660125493	-0.0180443562054764	0.0108716855354231	-1.659757003335198	0.0969791	0.0969791	chr3	72313810	1.0133218506066295	chr3:72313810:G:A
chr3:72313930	['G', 'A']	19959	3981.0	618.5659359460013	0.0266660367907051	0.0169156454393328	1.5764126108188798	0.114947	0.114947	chr3	72313930	0.9395023588918534	chr3:72313930:G:A
chr3:72314523	['T', 'C']	19959	4306.51037489976	500.5437822284721	-0.0231078959186439	0.0162113030685089	-1.4254187847201438	0.154052	0.154052	chr3	72314523	0.8123326590261999	chr3:72314523:T:C
chr3:72315187	['A', 'G']	19959	2435.244024653004	345.8016722277738	0.0100573918335188	0.0211562823802824	0.4753855924560854	0.634517	0.634517	chr3	72315187	0.1975567377815875	chr3:72315187:A:G
chr3:72315422	['G', 'C']	19959	34327.15965123271	4582.797800357667	-0.0193874589334465	0.0144733343302074	-1.3395295438579604	0.180414	0.180414	chr3	72315422	0.7437297645389002	chr3:72315422:G:C
chr3:72315455	['A', 'G']	19959	5298.574932290102	771.1654736349597	0.0095627340566477	0.0149776021683887	0.6384689584578881	0.523176	0.523176	chr3	72315455	0.2813521869059492	chr3:72315455:A:G
chr3:72316247	['C', 'T']	19959	2886.0	433.8451153713833	0.0194394616026154	0.0195103569053723	0.9963662734054148	0.319084	0.319084	chr3	72316247	0.4960949723214505	chr3:72316247:C:T
chr3:72317606	['G', 'A']	19959	6471.296918065647	973.7366692885524	0.0143852034900537	0.0137624027319041	1.0452537809190725	0.295918	0.295918	chr3	72317606	0.5288286169180578	chr3:72317606:G:A
chr3:72317639	['G', 'C']	19959	3544.710398396392	449.7460942490675	-0.0137674904762368	0.0177808057478781	-0.774289459738334	0.438769	0.438769	chr3	72317639	0.357764063878839	chr3:72317639:G:C
chr3:72318146	['G', 'A']	19959	6899.691386480934	989.75570187294	0.0082732961446511	0.0132943320579603	0.6223175492067896	0.53374	0.53374	chr3	72318146	0.2726702487079087	chr3:72318146:G:A
chr3:72318755	['A', 'G']	19959	8167.045955698105	1069.6266921724998	-0.0090610731859163	0.0125140695862599	-0.7240708646741998	0.469031	0.469031	chr3	72318755	0.3287984522017289	chr3:72318755:A:G
chr3:72319016	['T', 'C']	19959	9272.464575608778	1397.354939555768	0.0167113122065436	0.0119210808561242	1.401828610025612	0.160982	0.160982	chr3	72319016	0.7932226813451615	chr3:72319016:T:C
chr3:72320721	['A', 'C']	19959	5392.270167351438	844.2803575465107	0.0230004463289747	0.0147521968878889	1.5591200757263022	0.118984	0.118984	chr3	72320721	0.9245114350687516	chr3:72320721:A:C
chr3:72322374	['C', 'T']	19959	18357.5988273028	2415.4482197585785	-0.0076132218284115	0.0100999165332689	-0.7537905687966563	0.450984	0.450984	chr3	72322374	0.3458388657383856	chr3:72322374:C:T
chr3:72322412	['C', 'A']	19959	1425.214221286831	240.4025069670801	0.0448634662926987	0.0273892481549081	1.6379955389414056	0.101438	0.101438	chr3	72322412	0.9937993221351196	chr3:72322412:C:A
chr3:72322571	['G', 'A']	19959	9503.952347547229	1222.8872006460467	-0.0044199086836599	0.0119224725306935	-0.3707208108285616	0.710849	0.710849	chr3	72322571	0.1482226431962961	chr3:72322571:G:A
chr3:72322624	['G', 'C']	19959	7788.170625375827	1066.136585660376	-0.0011828976370959	0.012776168452967	-0.0925862586620235	0.926233	0.926233	chr3	72322624	0.033279749942651	chr3:72322624:G:C
chr3:72323244	['T', 'C']	19959	26329.319170257542	3653.921172644261	0.0077660562397671	0.0106923392943402	0.7263196598968645	0.467651	0.467651	chr3	72323244	0.3300781326453665	chr3:72323244:T:C
chr3:72323329	['G', 'A']	19959	2648.132678625113	370.0384798852701	0.0146862255831918	0.0202928889998195	0.7237129017619128	0.46925	0.46925	chr3	72323329	0.3285957187066161	chr3:72323329:G:A
chr3:72323407	['A', 'C']	19959	33935.700270568195	4496.821601951177	-0.0149043088205428	0.0141763696530575	-1.0513487716037573	0.293111	0.293111	chr3	72323407	0.532967882859215	chr3:72323407:A:C
chr3:72323873	['C', 'G']	19959	2414.120954003407	349.410438327834	0.0104108721260483	0.0212432454560912	0.4900791711684155	0.624083	0.624083	chr3	72323873	0.2047576474251223	chr3:72323873:C:G
chr3:72324982	['C', 'A']	19959	25575.688467899563	3443.6624518953367	-0.0025080754196045	0.0105927861738208	-0.2367720237573581	0.812836	0.812836	chr3	72324982	0.0899970700021834	chr3:72324982:C:A
chr3:72325515	['C', 'T']	19959	1607.1610462494364	204.04026200076868	0.0086333940731054	0.0259819875310166	0.3322838201965555	0.739678	0.739678	chr3	72325515	0.1309572981842463	chr3:72325515:C:T
chr3:72325533	['T', 'C']	19959	2903.1454554564584	477.80885047635314	0.0255618072977888	0.0193813204081224	1.31888884552346	0.187221	0.187221	chr3	72325533	0.7276454393980769	chr3:72325533:T:C
chr3:72326461	['C', 'A']	19959	7842.0	1059.0231082945716	-0.004477548229501	0.0126979601792535	-0.3526194889803354	0.724377	0.724377	chr3	72326461	0.1400353476065448	chr3:72326461:C:A
chr3:72326632	['T', 'C']	19959	15411.860880024054	2132.464238078938	0.0009517467024446	0.0103478376646509	0.0919754187578632	0.926718	0.926718	chr3	72326632	0.0330524014282723	chr3:72326632:T:C
chr3:72326788	['A', 'T']	19959	4310.64792543596	435.8876921752258	-0.0345235303876446	0.016324152559974	-2.1148742797402247	0.034453	0.034453	chr3	72326788	1.462772955854478	chr3:72326788:A:T
chr3:72326832	['C', 'G']	19959	13733.6880949995	1694.3349418677528	-0.0106946059405053	0.0106259309223245	-1.006462964862353	0.314205	0.314205	chr3	72326832	0.5027869082357912	chr3:72326832:C:G
chr3:72327458	['A', 'AT']	19959	2723.3644794225274	258.24795541023894	-0.0445420171330922	0.0202750966981173	-2.1968830924110123	0.0280403	0.0280403	chr3	72327458	1.552217344212954	chr3:72327458:A:AT
chr3:72327518	['G', 'A']	19959	13357.446748681898	1664.603093171684	-0.0081935689433033	0.0107160714036725	-0.7646056688736966	0.444515	0.444515	chr3	72327518	0.352113579334231	chr3:72327518:G:A
chr3:72327637	['C', 'G']	19959	2435.488098220997	349.82149870523665	0.0091859525667025	0.0211490201568699	0.4343441208418661	0.664043	0.664043	chr3	72327637	0.1778037970505497	chr3:72327637:C:G
chr3:72327657	['C', 'T']	19959	6561.643780695599	993.1101165414764	0.0146415775832602	0.0136290106125512	1.074294972650218	0.282703	0.282703	chr3	72327657	0.5486695828209414	chr3:72327657:C:T
chr3:72327834	['T', 'C']	19959	2137.2141604449566	290.74093499791644	0.0126382347658102	0.0225974721332423	0.5592764841700428	0.575979	0.575979	chr3	72327834	0.2395933505184153	chr3:72327834:T:C
chr3:72328039	['C', 'T']	19959	4303.431227138348	434.4169882698704	-0.0344203765679221	0.0163286637036198	-2.107972654265124	0.0350458	0.0350458	chr3	72328039	1.4553640218091288	chr3:72328039:C:T
chr3:72328389	['G', 'T']	19959	5995.60079170216	831.8198609801364	0.0038396812628758	0.0141833142799733	0.2707181965429192	0.786611	0.786611	chr3	72328389	0.1042399846922291	chr3:72328389:G:T
chr3:72328665	['CAAAGCAAAG', 'C']	19959	11368.278326234024	1641.63948975864	0.0063972984812193	0.0111543987615395	0.5735224836391284	0.566297	0.566297	chr3	72328665	0.2469557390743303	chr3:72328665:CAAAGCAAAG:C
chr3:72329582	['C', 'T']	19959	31397.0	4209.230026530394	-0.0071388160210957	0.0123021622709682	-0.5802895347871144	0.561726	0.561726	chr3	72329582	0.2504754739426166	chr3:72329582:C:T
chr3:72329799	['A', 'G']	19959	9245.389657245942	1224.9788255952135	-0.0020798445813599	0.0119280182150558	-0.1743663149956188	0.861579	0.861579	chr3	72329799	0.0647048950109871	chr3:72329799:A:G
chr3:72330991	['G', 'A']	19959	15925.989676255387	2218.3575903540145	0.0074826910675828	0.0103560883995206	0.7225402853773635	0.469971	0.469971	chr3	72330991	0.3279289397845934	chr3:72330991:G:A
chr3:72331114	['G', 'C']	19959	2086.731856455493	239.6931545040601	-0.0189412398884179	0.022636877792202	-0.8367425959662539	0.402747	0.402747	chr3	72331114	0.3949676858890005	chr3:72331114:G:C
chr3:72331710	['A', 'G']	19959	4878.733313289236	662.9104817957995	-0.0027235274951448	0.0154069209604059	-0.1767729906672494	0.859689	0.859689	chr3	72331710	0.0656586301651571	chr3:72331710:A:G
chr3:72331779	['T', 'C']	19959	3583.179527006714	459.69880273522034	-0.0102633102275463	0.0176490246080335	-0.5815228011453167	0.560895	0.560895	chr3	72331779	0.2511184314151366	chr3:72331779:T:C
chr3:72333807	['A', 'T']	19959	14250.99809542903	1841.456582467964	-0.0122209109602854	0.0106310299984566	-1.1495509806725754	0.250343	0.250343	chr3	72333807	0.6014645476797933	chr3:72333807:A:T
chr3:72334262	['C', 'T']	19959	2231.559035782299	312.1271010094604	0.0003392467243683	0.0219270038293639	0.0154716406768724	0.987656	0.987656	chr3	72334262	0.0053942935867144	chr3:72334262:C:T
chr3:72334344	['G', 'A']	19959	23290.16690049103	3080.532034383972	-0.0053369751627918	0.0102821294866632	-0.5190534868982444	0.603729	0.603729	chr3	72334344	0.2191579623981714	chr3:72334344:G:A
chr3:72334962	['C', 'CTAAA']	19959	604.0	75.7405838232675	-0.00212567850391	0.0415631752001894	-0.0511433136104665	0.959212	0.959212	chr3	72334962	0.0180853967344956	chr3:72334962:C:CTAAA
chr3:72336370	['T', 'C']	19959	3333.167000701473	461.9812501729169	-0.0035066624505598	0.0183311624436769	-0.1912951489756428	0.848296	0.848296	chr3	72336370	0.0714525808375714	chr3:72336370:T:C
chr3:72336733	['C', 'T']	19959	19095.87026458208	2683.931769221523	0.0107284493697349	0.0101164211265543	1.0604984940350242	0.288931	0.288931	chr3	72336733	0.539205859309594	chr3:72336733:C:T
chr3:72337115	['C', 'T']	19959	1608.0	218.6574017546635	0.0031234494117547	0.0259975508337943	0.1201439870902981	0.90437	0.90437	chr3	72337115	0.0436538526187529	chr3:72337115:C:T
chr3:72338238	['A', 'G']	19959	5478.097870207967	752.879785418767	0.0064504419118014	0.0146983485449147	0.438854874892262	0.660771	0.660771	chr3	72338238	0.1799490256397724	chr3:72338238:A:G
chr3:72338820	['A', 'T']	19959	3689.0	499.2217444794841	0.0028012724967765	0.0175574830024487	0.1595486378307131	0.873238	0.873238	chr3	72338820	0.0588673737058793	chr3:72338820:A:T
chr3:72340236	['A', 'G']	19959	28591.43250826736	3881.821471312905	0.001457792766582	0.0112749011505758	0.1292953922267999	0.897125	0.897125	chr3	72340236	0.0471470407596275	chr3:72340236:A:G
chr3:72340359	['G', 'C']	19959	6696.0	915.432623820257	0.0037328702181912	0.0134938113666578	0.2766357196466287	0.782063	0.782063	chr3	72340359	0.1067582604308174	chr3:72340359:G:C
chr3:72340673	['G', 'A']	19959	3489.0	493.0052152066708	0.0076339806018909	0.0179690914370306	0.4248395434261557	0.670958	0.670958	chr3	72340673	0.1733046645390924	chr3:72340673:G:A
chr3:72341922	['G', 'C']	19959	5340.5351505737335	724.8375172682192	-0.0010454206248762	0.0148451361011784	-0.0704217608886261	0.943859	0.943859	chr3	72341922	0.025092878684566	chr3:72341922:G:C
chr3:72343159	['C', 'T']	19959	26458.0	3651.338862252316	0.0056162664695147	0.0106884225008785	0.525453262074275	0.599274	0.599274	chr3	72343159	0.2223745641214274	chr3:72343159:C:T
chr3:72343336	['C', 'T']	19959	3739.374705617077	491.6798930063049	-0.0086902107822913	0.017343548526048	-0.5010630188648926	0.616332	0.616332	chr3	72343336	0.2101852830844519	chr3:72343336:C:T
chr3:72344161	['A', 'C']	19959	26622.247997535327	3715.623625273429	0.0123708613576367	0.0111192391803144	1.1125636526947045	0.265909	0.265909	chr3	72344161	0.575266963216797	chr3:72344161:A:C
chr3:72344611	['G', 'C']	19959	7365.738086886806	1038.126260688916	0.0097459786443653	0.0130097818700727	0.74912698319598	0.45379	0.45379	chr3	72344611	0.3431450787302159	chr3:72344611:G:C
chr3:72344831	['C', 'G']	19959	23521.24934843625	3377.003422661517	0.0217275303497076	0.0102827242642479	2.113013029557957	0.034612	0.034612	chr3	72344831	1.460773304957005	chr3:72344831:C:G
chr3:72344876	['G', 'A']	19959	23410.518791340943	3379.9796908316166	0.023285040365446	0.0102720576876666	2.2668330994094403	0.0234111	0.0234111	chr3	72344876	1.6305781799511037	chr3:72344876:G:A
chr3:72345008	['C', 'T']	19959	2324.1164445335203	313.974098919528	-0.0021976809000186	0.0216398026433621	-0.1015573448722164	0.919109	0.919109	chr3	72345008	0.0366329812238667	chr3:72345008:C:T
chr3:72345135	['C', 'T']	19959	2942.147409560076	323.3318136906552	-0.0328954620652863	0.0193314239662066	-1.7016574734893306	0.0888352	0.0888352	chr3	72345135	1.051414915565152	chr3:72345135:C:T
chr3:72345701	['T', 'C']	19959	6357.318518889668	906.4250379735378	0.0153981262974888	0.013880961194898	1.1092982741820845	0.267315	0.267315	chr3	72345701	0.5729766707442052	chr3:72345701:T:C
chr3:72346419	['T', 'C']	19959	12531.255699754473	1756.1986784660428	0.0042129505230661	0.0109505744475943	0.3847241570045399	0.700446	0.700446	chr3	72346419	0.1546253404724206	chr3:72346419:T:C
chr3:72347090	['C', 'T']	19959	32941.0	4640.505625964334	0.029524094165967	0.0133093975728129	2.218289295548269	0.0265463	0.0265463	chr3	72347090	1.575996001948285	chr3:72347090:C:T
chr3:72347178	['G', 'A']	19959	12331.089104941364	1751.412747369694	0.006570514633768	0.0110055859852372	0.5970163372110937	0.550503	0.550503	chr3	72347178	0.2592403099712564	chr3:72347178:G:A
chr3:72347751	['G', 'T']	19959	24780.20777788914	3439.0701986581853	0.0064770283907303	0.0104009507696587	0.6227342609509239	0.533466	0.533466	chr3	72347751	0.2728932547454613	chr3:72347751:G:T
chr3:72348128	['A', 'G']	19959	28389.84481635516	3984.731895978848	0.0157352642137656	0.0111929368335425	1.405820871481274	0.159793	0.159793	chr3	72348128	0.7964422496025021	chr3:72348128:A:G
chr3:72348133	['C', 'A']	19959	6017.602996442351	853.4568274051342	0.0100372486782838	0.0141676161946503	0.7084641862386036	0.478665	0.478665	chr3	72348133	0.3199683269834296	chr3:72348133:C:A
chr3:72349453	['C', 'T']	19959	13977.400611314326	1922.8158392007028	0.0010059373031738	0.0106468207341575	0.0944824120074275	0.924727	0.924727	chr3	72349453	0.0339864617398504	chr3:72349453:C:T
chr3:72349942	['G', 'A']	19959	16202.4943110621	2184.550414392673	-0.0041163407502047	0.0103393299210408	-0.3981245188653767	0.690543	0.690543	chr3	72349942	0.1608092727967537	chr3:72349942:G:A
chr3:72350419	['C', 'G']	19959	14075.526110053122	1921.043635275557	-0.0011234563010417	0.0106345113724777	-0.1056424937349987	0.915867	0.915867	chr3	72350419	0.0381675889520828	chr3:72350419:C:G
chr3:72350918	['G', 'A']	19959	1117.0559675318168	207.4534375654019	0.0655401321891221	0.0308045643781302	2.127611070379312	0.0333816	0.0333816	chr3	72350918	1.476492851164322	chr3:72350918:G:A
chr3:72350922	['G', 'T']	19959	3692.9251277939256	531.6741049410915	0.0057106011325923	0.0175050006536958	0.326226844863705	0.744256	0.744256	chr3	72350922	0.1282776554969744	chr3:72350922:G:T
chr3:72350930	['A', 'G']	19959	7774.116034283995	1066.4006986369268	0.0012895993098395	0.0128306777225604	0.1005090563199186	0.919941	0.919941	chr3	72350930	0.0362400250414952	chr3:72350930:A:G
chr3:72351230	['G', 'A']	19959	16524.13952089806	2253.44843881869	-0.0026369000646279	0.0103117772486002	-0.2557173221508367	0.798172	0.798172	chr3	72351230	0.0979035114038903	chr3:72351230:G:A
chr3:72351871	['C', 'T']	19959	7415.743097659968	1073.4262629128236	0.009782419766574	0.0131142349899428	0.7459390329726497	0.455713	0.455713	chr3	72351871	0.3413085822410415	chr3:72351871:C:T
chr3:72352628	['T', 'C']	19959	12808.283459437793	1789.230493396974	0.0094280899387657	0.0108440566108778	0.8694246329651497	0.384625	0.384625	chr3	72352628	0.4149624907444851	chr3:72352628:T:C
chr3:72353026	['T', 'A']	19959	21882.252682242048	3069.692658426028	0.0107090248251413	0.010119489231037	1.0582574456718792	0.289951	0.289951	chr3	72353026	0.5376753890929239	chr3:72353026:T:A
chr3:72353181	['A', 'G']	19959	6268.082623082322	926.7014438463646	0.0120982221342054	0.0138203141519542	0.8753941481492811	0.38137	0.38137	chr3	72353181	0.4186534731853782	chr3:72353181:A:G
chr3:72353233	['A', 'G']	19959	9194.381990378834	1273.9144382193483	0.0012085997541402	0.0119842919386257	0.1008486575869314	0.919672	0.919672	chr3	72353233	0.0363670356860869	chr3:72353233:A:G
chr3:72353587	['T', 'C']	19959	27838.78959763492	3872.772693096134	0.0120149035247171	0.0110213687716385	1.0901462217320288	0.275662	0.275662	chr3	72353587	0.5596230972520146	chr3:72353587:T:C
chr3:72353626	['C', 'A']	19959	2974.0	361.9303725340195	-0.0175219631774382	0.0192744272994572	-0.9090782779279576	0.36332	0.36332	chr3	72353626	0.4397106944836555	chr3:72353626:C:A
chr3:72354118	['G', 'A']	19959	3508.0	509.8001515175045	0.0205439747628249	0.0177615882967543	1.1566518950661129	0.247428	0.247428	chr3	72354118	0.6065511553236528	chr3:72354118:G:A
chr3:72354316	['A', 'G']	19959	21793.36762716111	3060.684533224612	0.0112004847489384	0.0101205820746412	1.1067036131254755	0.268435	0.268435	chr3	72354316	0.5711608591592503	chr3:72354316:A:G
chr3:72354583	['A', 'G']	19959	21790.183494513203	3056.919183664306	0.0111007238539593	0.0101230937876338	1.096574237761154	0.272841	0.272841	chr3	72354583	0.5640903673886317	chr3:72354583:A:G
chr3:72355032	['T', 'G']	19959	2937.324511278195	365.50909131173165	-0.013753001265133	0.019384199387277	-0.7094954498951309	0.478025	0.478025	chr3	72355032	0.3205493898353065	chr3:72355032:T:G
chr3:72355081	['A', 'C']	19959	12855.084820533386	1789.3338921976165	0.0088595423189228	0.0108236048958799	0.8185389622172193	0.413059	0.413059	chr3	72355081	0.38398791070591	chr3:72355081:A:C
chr3:72356287	['G', 'A']	19959	12476.501278387726	1813.8338488900904	0.0153562792580281	0.0108627279935114	1.4136669230050505	0.157475	0.157475	chr3	72356287	0.8027883829780897	chr3:72356287:G:A
chr3:72356583	['G', 'A']	19959	9088.821498371335	1235.6885814344778	7.526987066404237e-05	0.0120403199280966	0.0062514842723071	0.995012	0.995012	chr3	72356583	0.0021716815634637	chr3:72356583:G:A
chr3:72356761	['G', 'C']	19959	4904.245716003607	661.7213969142473	-0.0006600656619172	0.0153578680272461	-0.0429789903615682	0.965719	0.965719	chr3	72356761	0.0151492240011827	chr3:72356761:G:C
chr3:72356801	['T', 'A']	19959	9160.376879134095	1239.310409361504	-0.0007869394794608	0.0120022924164278	-0.0655657646187427	0.947724	0.947724	chr3	72356801	0.0233181212369712	chr3:72356801:T:A
chr3:72356927	['A', 'G']	19959	6256.94046903187	891.1232695379299	0.0057102874587051	0.0138617374714296	0.4119460111313343	0.680383	0.680383	chr3	72356927	0.167246546174147	chr3:72356927:A:G
chr3:72357153	['A', 'T']	19959	425.1064949383581	30.490521383247653	-0.0517343425230014	0.0494372855951881	-1.046464058456252	0.29536	0.29536	chr3	72357153	0.529648320654182	chr3:72357153:A:T
chr3:72357315	['G', 'A']	19959	6235.93731208659	889.4608860817865	0.0060513911017549	0.0138803217748461	0.435969079097373	0.662864	0.662864	chr3	72357315	0.1785755667810769	chr3:72357315:G:A
chr3:72358065	['C', 'G']	19959	2900.145305140796	345.27590107990727	-0.0201827389284123	0.0194822368316955	-1.0359559378508882	0.300235	0.300235	chr3	72358065	0.5225386811105978	chr3:72358065:C:G
chr3:72359473	['C', 'G']	19959	6310.948586891161	887.8526440844826	0.0046055236915817	0.0138104192396692	0.3334818162762765	0.738774	0.738774	chr3	72359473	0.1314883972805553	chr3:72359473:C:G
chr3:72359560	['C', 'A']	19959	2491.1248121054214	289.86806945806603	-0.0220511340519046	0.0208374325203692	-1.0582462129318904	0.289956	0.289956	chr3	72359560	0.5376679000562006	chr3:72359560:C:A
chr3:72359770	['T', 'G']	19959	1305.2615885742923	204.2755630583132	0.0316555407841806	0.028568984069003	1.1080387285639046	0.267858	0.267858	chr3	72359770	0.5720953782104007	chr3:72359770:T:G
chr3:72360332	['C', 'T']	19959	18931.69117425951	2749.6553778842017	0.0192656015533775	0.0100856218669459	1.9102046266990744	0.0561212	0.0561212	chr3	72360332	1.250873051332086	chr3:72360332:C:T
chr3:72360705	['A', 'G']	19959	10411.819315770472	1512.5368722955996	0.018879078763943	0.011767688076996	1.6043150226635048	0.10866	0.10866	chr3	72360705	0.963930299302298	chr3:72360705:A:G
chr3:72360708	['G', 'A']	19959	2940.5220630075887	355.9203190015461	-0.0178567076391349	0.019667765232754	-0.9079174694131974	0.363933	0.363933	chr3	72360708	0.4389785625283248	chr3:72360708:G:A
chr3:72361906	['A', 'T']	19959	2484.1244613688746	287.39961612129025	-0.0235967303783078	0.0208605227491702	-1.1311667814866446	0.257999	0.257999	chr3	72361906	0.5883819773519775	chr3:72361906:A:T
chr3:72362600	['T', 'A']	19959	2482.1243611584327	292.48902283997506	-0.0212102576145821	0.0208673212665602	-1.0164341337175606	0.309435	0.309435	chr3	72362600	0.5094305650801367	chr3:72362600:T:A
chr3:72363115	['T', 'C']	19959	1313.0	197.5181955553477	0.0276227840130856	0.0284869655663696	0.9696639660945772	0.332226	0.332226	chr3	72363115	0.4785663826772927	chr3:72363115:T:C
chr3:72363136	['C', 'T']	19959	2871.143852089388	342.79328171018426	-0.0185581477190923	0.0195497924582506	-0.9492759454466844	0.342492	0.342492	chr3	72363136	0.4653495683947155	chr3:72363136:C:T
chr3:72363792	['A', 'G']	19959	2463.1234091592346	397.66024165887495	0.0302463116605408	0.0211142278967668	1.4325085344547377	0.152014	0.152014	chr3	72363792	0.8181164130897131	chr3:72363792:A:G
chr3:72363963	['T', 'C']	19959	4403.323710720192	619.7232772175188	0.0094915613635726	0.0160688420430312	0.5906811043480896	0.554741	0.554741	chr3	72363963	0.2559097349401064	chr3:72363963:T:C
chr3:72364536	['T', 'C']	19959	28527.85864608909	3681.66903978786	-0.0222408115108182	0.0111609386007697	-1.9927366600945555	0.0463039	0.0463039	chr3	72364536	1.3343824284820804	chr3:72364536:T:C
chr3:72365648	['C', 'G']	19959	13831.772037083438	1665.4857202997628	-0.0206173486492283	0.0106410722124023	-1.9375254896962768	0.0526952	0.0526952	chr3	72365648	1.278228942822631	chr3:72365648:C:G
chr3:72365664	['T', 'C']	19959	2708.9500801924623	402.3668432833405	0.0173901236221836	0.0201278618029916	0.8639826620629398	0.387608	0.387608	chr3	72365664	0.4116072679473799	chr3:72365664:T:C
chr3:72365875	['C', 'T']	19959	22342.911046482463	2780.4423876528763	-0.0238166487131471	0.0102130860769957	-2.3319737573535666	0.019712	0.019712	chr3	72365875	1.7052693095156686	chr3:72365875:C:T
chr3:72365986	['TC', 'T']	19959	26438.22014438986	3434.7969859345376	-0.0150547148171652	0.0107535865165788	-1.3999715159175303	0.161537	0.161537	chr3	72365986	0.79172798692172	chr3:72365986:TC:T
chr3:72366147	['C', 'G']	19959	4967.995640190429	700.0442599902082	0.0036994641179457	0.0153684418357403	0.2407182300903373	0.809776	0.809776	chr3	72366147	0.0916350989210539	chr3:72366147:C:G
chr3:72366175	['A', 'G']	19959	28840.004661654133	3804.104905521879	-0.0103679004127617	0.0112797136097706	-0.9191634443432112	0.358021	0.358021	chr3	72366175	0.4460914987286424	chr3:72366175:A:G
chr3:72367011	['C', 'T']	19959	6713.4453870093375	938.4195817950248	0.0018207760760908	0.0135970277566973	0.1339098594686598	0.893475	0.893475	chr3	72367011	0.0489175948247545	chr3:72367011:C:T
chr3:72368221	['C', 'T']	19959	14459.724471389918	1943.522394510832	-0.0006256395362207	0.0105546404165992	-0.05927625305328	0.952733	0.952733	chr3	72368221	0.0210287917786353	chr3:72368221:C:T
chr3:72368706	['A', 'T']	19959	21489.07666098808	2689.7032855367365	-0.0170238187864214	0.0101706310026544	-1.673821298007792	0.0941814	0.0941814	chr3	72368706	1.026034858087864	chr3:72368706:A:T
chr3:72369504	['G', 'T']	19959	29612.450992182807	3860.736024037871	-0.0153065970865926	0.0115790418649855	-1.3219225964523935	0.186209	0.186209	chr3	72369504	0.7299993321845493	chr3:72369504:G:T
chr3:72369774	['G', 'T']	19959	27767.782482337025	3610.02328075745	-0.0167734540032144	0.01099402654072	-1.5256879671054415	0.127103	0.127103	chr3	72369774	0.8958441987137364	chr3:72369774:G:T
chr3:72370075	['C', 'T']	19959	4472.448163551636	557.9906912384578	-0.0122857359750766	0.0160017619954737	-0.7677739475535132	0.442631	0.442631	chr3	72370075	0.3539581731980113	chr3:72370075:C:T
chr3:72370872	['A', 'C']	19959	2639.396722790138	360.3356937808268	0.0087722140100615	0.020308452713473	0.4319489098370313	0.665783	0.665783	chr3	72370872	0.1766672982458125	chr3:72370872:A:C
chr3:72371163	['C', 'T']	19959	7154.716941424062	866.6023755591743	-0.0147428159668583	0.0131826743772354	-1.118347881846875	0.263432	0.263432	chr3	72371163	0.5793314709106716	chr3:72371163:C:T
chr3:72371536	['T', 'C']	19959	1801.0	229.39621540250863	0.0051866639015631	0.0243265258762982	0.2132102186698413	0.831165	0.831165	chr3	72371536	0.0803127530193358	chr3:72371536:T:C
chr3:72375320	['A', 'G']	19959	8871.33343355382	1296.1828126992991	0.0090808118833233	0.0121599743159142	0.7467788703664364	0.455206	0.455206	chr3	72375320	0.3417920222067501	chr3:72375320:A:G
chr3:72376919	['T', 'A']	19959	14854.935744704131	2056.7452812154547	0.0026045615466248	0.0111365340917319	0.2338754162804115	0.815084	0.815084	chr3	72376919	0.0887976319267471	chr3:72376919:T:A
chr3:72380468	['C', 'T']	19959	3942.395049356116	475.149770140367	-0.0168441017210906	0.0168756701463637	-0.9981293527901866	0.318229	0.318229	chr3	72380468	0.4972602459147934	chr3:72380468:C:T
chr3:72383737	['G', 'A']	19959	16637.50075165364	2236.819024919252	0.0028824714164689	0.010304554631783	0.279727898921356	0.779689	0.779689	chr3	72383737	0.1080785928448628	chr3:72383737:G:A
chr3:72385514	['G', 'T']	19959	3887.1947589938873	448.5394809607874	-0.0213402260702056	0.0169974181201819	-1.2554980950234584	0.209313	0.209313	chr3	72385514	0.6792037976864653	chr3:72385514:G:T
chr3:72387159	['G', 'T']	19959	2697.2702811043746	355.3986549568858	-0.001724570623396	0.0200658080636226	-0.085945735049788	0.93151	0.93151	chr3	72387159	0.0308124784794856	chr3:72387159:G:T
chr3:72387997	['T', 'C']	19959	759.0760635366037	120.5668590310291	0.0284401971192504	0.0372532417397151	0.763428786089527	0.445217	0.445217	chr3	72387997	0.3514282610820832	chr3:72387997:T:C
chr3:72388262	['C', 'T']	19959	9421.776452308157	1390.704669158098	0.0118362523369705	0.0119155382529458	0.9933460063412834	0.320553	0.320553	chr3	72388262	0.4941001542744033	chr3:72388262:C:T
chr3:72388530	['G', 'A']	19959	8617.863556646791	1251.3030104006264	0.0079628113563279	0.0122848001676272	0.6481840361808617	0.516873	0.516873	chr3	72388530	0.2866161535689535	chr3:72388530:G:A
chr3:72388580	['A', 'G']	19959	411.1029868698007	-10.9729726135431	-0.1557084288364939	0.0501304657839914	-3.1060638755568366	0.00189862	0.00189862	chr3	72388580	2.721561948594845	chr3:72388580:A:G
chr3:72389924	['C', 'T']	19959	3907.1957610983054	449.6905279847357	-0.0222429706504439	0.0169487001414412	-1.3123702977113636	0.18941	0.18941	chr3	72389924	0.7225970959231731	chr3:72389924:C:T
chr3:72390217	['C', 'T']	19959	3902.5865904990974	454.23342396136695	-0.0207772015400357	0.0169661702889558	-1.224625309434787	0.220731	0.220731	chr3	72390217	0.6561366691786377	chr3:72390217:C:T
chr3:72397836	['C', 'T']	19959	587.0294117647059	78.93097681436666	-0.0132869120827384	0.0419463557794295	-0.3167596287173624	0.751429	0.751429	chr3	72397836	0.1241120481641158	chr3:72397836:C:T
chr3:72397923	['G', 'A']	19959	12941.59363568028	1864.784569798132	0.0090300082229796	0.0108234304278112	0.8343018678973206	0.404121	0.404121	chr3	72397923	0.3934885810170095	chr3:72397923:G:A
chr3:72398739	['C', 'G']	19959	10417.56584485869	1393.2811832063614	0.0012036990011838	0.0115588592714595	0.1041364872531935	0.917062	0.917062	chr3	72398739	0.0376013019006954	chr3:72398739:C:G
chr3:72402614	['T', 'C']	19959	3974.796592332748	477.2872161445739	-0.0170427661814476	0.0168164692869817	-1.013456861283068	0.310854	0.310854	chr3	72402614	0.5074435398552568	chr3:72402614:T:C
chr3:72404457	['AC', 'A']	19959	24817.730306674683	3301.568576293408	-0.0108144568441814	0.0104855156265665	-1.0313710101944342	0.302379	0.302379	chr3	72404457	0.5194483735570998	chr3:72404457:AC:A
chr3:72405005	['A', 'T']	19959	3262.498497707081	377.63113172751247	-0.0222867875874713	0.0188798458386754	-1.1804538965999782	0.237834	0.237834	chr3	72405005	0.6237260599070535	chr3:72405005:A:T
chr3:72406122	['A', 'C']	19959	7656.150781719783	1111.5401036778712	0.0075286123207279	0.0128456017539781	0.5860848300389215	0.557825	0.557825	chr3	72406122	0.253502025891505	chr3:72406122:A:C
chr3:72406214	['A', 'G']	19959	16020.605351505736	2242.997326460669	0.0043708259185083	0.0103590900884689	0.421931451621763	0.67308	0.67308	chr3	72406214	0.1719333139428584	chr3:72406214:A:G
chr3:72406296	['G', 'A']	19959	17081.99097834804	2332.863091782932	-0.0011055660692745	0.0102416010598592	-0.1079485583174816	0.914038	0.914038	chr3	72406296	0.0390357486345955	chr3:72406296:G:A
chr3:72406646	['A', 'C']	19959	15763.94908289065	2234.948593775899	0.0078711383999516	0.0103627906159835	0.7595577959291487	0.447528	0.447528	chr3	72406646	0.3491797874652158	chr3:72406646:A:C
chr3:72408070	['A', 'G']	19959	16706.859412590216	2270.717601205415	0.0040747761194199	0.0102921068014328	0.3959127317696155	0.692174	0.692174	chr3	72408070	0.1597847180563378	chr3:72408070:A:G
chr3:72409628	['T', 'TGC']	19959	3961.595460012026	465.1221142296597	-0.019764291826111	0.0168389020283912	-1.1737280609381475	0.240518	0.240518	chr3	72409628	0.6188524161377604	chr3:72409628:T:TGC
chr3:72411152	['T', 'C']	19959	3952.396051510748	461.83186446580095	-0.020230824495031	0.0168658280528924	-1.1995156378676286	0.230342	0.230342	chr3	72411152	0.6376268666159397	chr3:72411152:T:C
chr3:72413427	['T', 'C']	19959	13166.319336573632	1872.597267866822	0.0066947970635894	0.0107623671416637	0.6220561866610402	0.533912	0.533912	chr3	72413427	0.2725303179972771	chr3:72413427:T:C
chr3:72417683	['T', 'G']	19959	686.0343721815814	102.89668925637692	0.0305080391315298	0.0390240012979555	0.781776294506429	0.434355	0.434355	chr3	72417683	0.3621551748188633	chr3:72417683:T:G
chr3:72420500	['T', 'C']	19959	16483.99553571429	2196.176697689325	-0.0005218895125959	0.0102300115354716	-0.0510155351033947	0.959314	0.959314	chr3	72420500	0.0180392174935618	chr3:72420500:T:C
chr3:72422971	['G', 'A']	19959	29207.390108238124	4022.051266428605	0.0089169416965367	0.0113541179871647	0.7853486908112894	0.432258	0.432258	chr3	72422971	0.3642569602895418	chr3:72422971:G:A
chr3:72424044	['T', 'C']	19959	4735.4745202184695	639.4662104159398	-0.0005004402921146	0.0155658982165907	-0.03214978571434	0.974353	0.974353	chr3	72424044	0.0112836733287551	chr3:72424044:T:C
chr3:72426780	['G', 'C']	19959	4553.456281004159	608.474258002281	-0.0021224499059294	0.0158718576116128	-0.1337241019839112	0.893622	0.893622	chr3	72426780	0.0488461479038725	chr3:72426780:G:C
chr3:72428668	['A', 'C']	19959	2856.0	256.9218782212748	-0.0420916157588463	0.0198468982724698	-2.1208158162040283	0.0339496	0.0339496	chr3	72428668	1.4691653382852805	chr3:72428668:A:C
chr3:72432310	['A', 'C']	19959	804.040284597655	127.97621896217052	0.028249086903545	0.0362417406399023	0.7794627521958101	0.435716	0.435716	chr3	72432310	0.3607964919712314	chr3:72432310:A:C
chr3:72436083	['C', 'A']	19959	3896.3904394448064	448.33573231774335	-0.0222125340182156	0.0169750243471503	-1.3085421006741869	0.190705	0.190705	chr3	72436083	0.7196379202526683	chr3:72436083:C:A
chr3:72439389	['G', 'C']	19959	2556.256150724057	223.5381876810967	-0.0446030278478122	0.0208147289757387	-2.142858929357223	0.0321365	0.0321365	chr3	72439389	1.4930014241954883	chr3:72439389:G:C
chr3:72441601	['G', 'T']	19959	12155.218018740292	1684.8295261527228	0.0079173698878312	0.0109907913704853	0.7203639502331475	0.471309	0.471309	chr3	72441601	0.3266942669812563	chr3:72441601:G:T
chr3:72443915	['A', 'T']	19959	1400.0701473093495	226.74288410990445	0.0396253503020907	0.0278731949754709	1.421629287096866	0.15515	0.15515	chr3	72443915	0.8092482200798155	chr3:72443915:A:T
chr3:72444771	['A', 'G']	19959	3903.195560677423	454.8753627334384	-0.0202790833630389	0.0169340411066492	-1.1975336090967827	0.231113	0.231113	chr3	72444771	0.6361756249688606	chr3:72444771:A:G
chr3:72444934	['G', 'A']	19959	12802.207126390698	1851.4507391825573	0.0101449758715432	0.0108545274191273	0.9346308208376034	0.34999	0.34999	chr3	72444934	0.4559443642407594	chr3:72444934:G:A
chr3:72448203	['AAGACAC', 'A']	19959	15587.838866599794	2260.982405630404	0.0174851716875572	0.0103622868217161	1.6873854187198922	0.0915449	0.0915449	chr3	72448203	1.0383658453934488	chr3:72448203:AAGACAC:A
chr3:72449285	['T', 'C']	19959	6348.272262590829	906.1943193433784	0.0097856240290388	0.013782848318523	0.7099856142135502	0.477721	0.477721	chr3	72449285	0.3208256672708407	chr3:72449285:T:C
chr3:72450804	['C', 'G']	19959	6598.308324661717	938.6535020640812	0.0097463661558329	0.0138756145494723	0.7024096929965219	0.482432	0.482432	chr3	72450804	0.3165638929025267	chr3:72450804:C:G
chr3:72452339	['T', 'C']	19959	16891.53893565845	2399.588501015984	0.0134674237095298	0.0102191219994272	1.3178650485124557	0.187564	0.187564	chr3	72452339	0.7268505140468378	chr3:72452339:T:C
chr3:72452843	['C', 'T']	19959	6310.897158322057	884.1909548072825	0.0074561331786758	0.0138065254518424	0.5400441410609103	0.589173	0.589173	chr3	72452843	0.2297571637637067	chr3:72452843:C:T
chr3:72453202	['C', 'T']	19959	6311.632459788545	882.6847456436437	0.007413413259009	0.0138051247225968	0.5370044391467526	0.591271	0.591271	chr3	72453202	0.2282134212695086	chr3:72453202:C:T
chr3:72455271	['G', 'A']	19959	17825.893125563685	2505.652592248588	0.0104014963358865	0.0101422828094178	1.0255577103635896	0.305113	0.305113	chr3	72455271	0.515539287906637	chr3:72455271:G:A
chr3:72455503	['A', 'G']	19959	14855.721559587051	2133.323988334354	0.0145486412676455	0.0104460636641111	1.392739096319055	0.163714	0.163714	chr3	72455503	0.78591418031458	chr3:72455503:A:G
chr3:72455754	['C', 'T']	19959	6288.945279615154	819.1028043413934	-0.0069596060250609	0.013959086536452	-0.4985717372613881	0.618087	0.618087	chr3	72455754	0.2089503906706525	chr3:72455754:C:T
chr3:72455818	['C', 'T']	19959	6321.950240529164	890.4049113822377	0.0082129026474869	0.0137977138930035	0.5952364798382683	0.551692	0.551692	chr3	72455818	0.2583033136334249	chr3:72455818:C:T
chr3:72456165	['A', 'G']	19959	17844.47028164779	2518.551687505905	0.0117481872089933	0.0101388321546052	1.1587317976910296	0.246579	0.246579	chr3	72456165	0.6080439130301128	chr3:72456165:A:G
chr3:72456494	['C', 'T']	19959	6314.316364365167	886.073365896987	0.0076082148287491	0.0138060359562422	0.5510788797641178	0.581586	0.581586	chr3	72456494	0.235386056406114	chr3:72456494:C:T
chr3:72457301	['A', 'G']	19959	16708.511425135297	2389.95895653241	0.0154670754226191	0.0102326785685606	1.511537308534342	0.130667	0.130667	chr3	72457301	0.8838340798065318	chr3:72457301:A:G
chr3:72457814	['A', 'G']	19959	15906.578738973534	2331.792872260481	0.0200591137370819	0.0103143526696461	1.944776795941187	0.0518159	0.0518159	chr3	72457814	1.2855369541024204	chr3:72457814:A:G
chr3:72458368	['A', 'G']	19959	15130.032222500626	2182.140919791727	0.0160519692290552	0.0103983235357209	1.5437074230199228	0.122675	0.122675	chr3	72458368	0.9112439333470468	chr3:72458368:A:G
chr3:72458973	['C', 'G']	19959	1520.0	275.3709060491206	0.0341634938173984	0.026389391127328	1.2945919688923693	0.195476	0.195476	chr3	72458973	0.7089065564645192	chr3:72458973:C:G
chr3:72459361	['T', 'C']	19959	14542.91455775495	2077.4720031903366	0.013221177794867	0.0104764996841201	1.2619842689354688	0.206969	0.206969	chr3	72459361	0.6840946986838956	chr3:72459361:T:C
chr3:72459745	['T', 'A']	19959	21827.46807657613	3080.815297425913	0.0142545569603094	0.0101197593929116	1.408586549033363	0.158973	0.158973	chr3	72459745	0.7986766300614587	chr3:72459745:T:A
chr3:72460120	['T', 'C']	19959	31357.14215563461	4303.969860217332	0.0112882730542448	0.0123531698661078	0.9137956635094392	0.360835	0.360835	chr3	72460120	0.4426913437197609	chr3:72460120:T:C
chr3:72460169	['T', 'A']	19959	34560.0	4650.274135470079	-0.0035108315013631	0.0148133599287305	-0.2370044013143745	0.812656	0.812656	chr3	72460169	0.0900932538124539	chr3:72460169:T:A
chr3:72460486	['T', 'C']	19959	9601.367381716118	1236.4801407701575	-0.0136337941796081	0.0118331095971367	-1.1521734052820034	0.249264	0.249264	chr3	72460486	0.6033404400293565	chr3:72460486:T:C
chr3:72461313	['A', 'T']	19959	34576.19708358389	4652.3821709257045	-0.003341046883457	0.0148265029191752	-0.2253428810334007	0.821715	0.821715	chr3	72461313	0.0852787851235291	chr3:72461313:A:T
chr3:72461439	['T', 'C']	19959	34581.46525028812	4650.990193697705	-0.0039522483473843	0.0148364069783148	-0.2663885099108575	0.789943	0.789943	chr3	72461439	0.1024042450115381	chr3:72461439:T:C
chr3:72462208	['G', 'A']	19959	14133.708137087884	1853.29860329584	-0.0101167303360794	0.0104891874023561	-0.9644913326467036	0.334811	0.334811	chr3	72462208	0.4752002819785879	chr3:72462208:G:A
chr3:72463093	['G', 'A']	19959	4388.0	596.6680709760318	-0.0029247448183951	0.0162098205649698	-0.1804304252889547	0.856817	0.856817	chr3	72463093	0.0671119253076792	chr3:72463093:G:A
chr3:72463229	['C', 'T']	19959	20594.15911596673	2832.9842322881723	0.0080916222313596	0.010082467832339	0.8025438182313059	0.422248	0.422248	chr3	72463229	0.3744323988108811	chr3:72463229:C:T
chr3:72464441	['A', 'G']	19959	17630.650030066146	2368.0428531449984	-0.0014545037337789	0.0101664653598963	-0.1430687738844391	0.886237	0.886237	chr3	72464441	0.0524501223247282	chr3:72464441:A:G
chr3:72464858	['C', 'G']	19959	808.0	94.28694744545597	-0.0095650245232906	0.0359833215104656	-0.2658182769622506	0.790382	0.790382	chr3	72464858	0.1021629588426048	chr3:72464858:C:G
chr3:72465071	['T', 'C']	19959	4359.436839204289	465.5648354697416	-0.0243573031606872	0.0162288467872699	-1.500864693589523	0.133406	0.133406	chr3	72465071	0.8748246373737972	chr3:72465071:T:C
chr3:72465179	['TG', 'T']	19959	13075.62049611626	1880.569945518384	0.0101237988323372	0.0107682528749108	0.940152404474534	0.347151	0.347151	chr3	72465179	0.4594815793809079	chr3:72465179:TG:T
chr3:72465525	['T', 'C']	19959	19768.94286573448	2706.844613002156	0.0031161121932976	0.0101040873092955	0.3084011546922047	0.75778	0.75778	chr3	72465525	0.1204568611938573	chr3:72465525:T:C
chr3:72466264	['G', 'A']	19959	33043.0	4421.722649726784	-0.003232287820978	0.0133661658247214	-0.2418261050599709	0.808917	0.808917	chr3	72466264	0.092096037462179	chr3:72466264:G:A
chr3:72466396	['A', 'G']	19959	1229.0	220.05230963397963	0.0331764002522283	0.0293458358169017	1.1305317885381334	0.258266	0.258266	chr3	72466396	0.5879327637232925	chr3:72466396:A:G
chr3:72466690	['A', 'G']	19959	10624.064588866062	1416.0869052830208	0.000178612950593	0.011468723908868	0.0155739166809115	0.987574	0.987574	chr3	72466690	0.0054303523216836	chr3:72466690:A:G
chr3:72466776	['G', 'A']	19959	10703.681417259697	1434.5946928748774	0.0006362709269215	0.0114201770903649	0.0557146287563571	0.95557	0.95557	chr3	72466776	0.0197374933287882	chr3:72466776:G:A
chr3:72466905	['T', 'G']	19959	7225.448058130794	1102.192089750627	0.0181113705999337	0.0131392673810834	1.3784155596078769	0.16809	0.16809	chr3	72466905	0.7744581228127693	chr3:72466905:T:G
chr3:72467055	['C', 'T']	19959	10310.549759470836	1303.1135118584896	-0.006978798804042	0.011576923683548	-0.6028197986620283	0.546635	0.546635	chr3	72467055	0.2623025647029394	chr3:72467055:C:T
chr3:72467214	['G', 'A']	19959	10368.558478653036	1313.2355572112826	-0.0069784804416113	0.0115709961522489	-0.6031010943042295	0.546448	0.546448	chr3	72467214	0.2624511592175521	chr3:72467214:G:A
chr3:72467708	['A', 'G']	19959	8735.43766910512	1322.6113863753303	0.0176645870786506	0.0122140931203301	1.4462463078202874	0.148124	0.148124	chr3	72467708	0.8293745686015872	chr3:72467708:A:G
chr3:72467728	['G', 'C']	19959	11888.191261211605	1743.2889247084831	0.0164159399548415	0.0110713179407421	1.4827448766900075	0.138158	0.138158	chr3	72467728	0.8596239623199455	chr3:72467728:G:C
chr3:72468305	['C', 'CA']	19959	5649.740029769519	745.108301747322	-0.0125643206380844	0.0147063323240491	-0.8543476620297885	0.392923	0.392923	chr3	72468305	0.4056925487378797	chr3:72468305:C:CA
chr3:72468889	['A', 'G']	19959	1700.0	217.1616288199908	-0.0059452824840826	0.0250077563718831	-0.2377375401324314	0.812087	0.812087	chr3	72468889	0.0903974416997758	chr3:72468889:A:G
chr3:72470102	['G', 'C']	19959	3191.479705351774	413.6184622227313	-0.0061010384434496	0.018499003650694	-0.3298036239492682	0.741552	0.741552	chr3	72470102	0.1298583894485009	chr3:72470102:G:C
chr3:72471092	['T', 'C']	19959	17088.424705587575	2165.381906472708	-0.0104740501834113	0.0102754234836815	-1.0193302689709327	0.308059	0.308059	chr3	72471092	0.5113660986925466	chr3:72471092:T:C
chr3:72471490	['A', 'G']	19959	18438.923840064133	2402.229560245097	-0.0067096180702705	0.0102077189926475	-0.6573082659410345	0.51099	0.51099	chr3	72471490	0.2915875988619881	chr3:72471490:A:G
chr3:72472061	['C', 'CA']	19959	29254.397173782323	4039.615923917077	0.0110120247438123	0.0114376124765435	0.9627905095050208	0.335664	0.335664	chr3	72472061	0.4740952343841736	chr3:72472061:C:CA
chr3:72472242	['T', 'C']	19959	3429.687346529692	452.1591038184357	-0.0035943080242938	0.0178726763320269	-0.2011063120889753	0.840617	0.840617	chr3	72472242	0.0754018313998921	chr3:72472242:T:C
chr3:72472367	['G', 'T']	19959	18441.77194828623	2402.132993828001	-0.0068212807599482	0.0102091372253784	-0.6681544786166201	0.504043	0.504043	chr3	72472367	0.2975324122327886	chr3:72472367:G:T
chr3:72472675	['T', 'C']	19959	18448.8486746505	2405.916402852968	-0.006580063791501	0.0102088034507588	-0.6445479946047877	0.519228	0.519228	chr3	72472675	0.2846418957192253	chr3:72472675:T:C
chr3:72472978	['G', 'A']	19959	8937.508074222671	1136.5821048837788	-0.0091791756226311	0.0120401576696003	-0.7623800181460424	0.445842	0.445842	chr3	72472978	0.3508190217484298	chr3:72472978:G:A
chr3:72473165	['C', 'T']	19959	18303.188281995885	2387.810019071186	-0.0053097056768884	0.0102367160662124	-0.5186922878923838	0.603981	0.603981	chr3	72473165	0.2189767231751329	chr3:72473165:C:T
chr3:72473253	['T', 'C']	19959	22219.26785437616	2877.2809100713885	-0.0105013870129763	0.0105907986639895	-0.9915576101623786	0.321425	0.321425	chr3	72473253	0.4929203474239462	chr3:72473253:T:C
chr3:72473765	['G', 'A']	19959	3591.179927848482	439.4611179374051	-0.0152943899805117	0.0176762916289736	-0.8652487920850057	0.386913	0.386913	chr3	72473765	0.4123866780497145	chr3:72473765:G:A
chr3:72474234	['C', 'T']	19959	5878.848054485012	859.1124450991493	0.0116479201545527	0.0145722129731023	0.7993240406280572	0.424112	0.424112	chr3	72474234	0.3725194392590985	chr3:72474234:C:T
chr3:72475325	['G', 'A']	19959	7706.386110832749	1100.207115884445	0.0058095447086642	0.0127848677544314	0.4544078844030685	0.64954	0.64954	chr3	72475325	0.1873940990261029	chr3:72475325:G:A
chr3:72476927	['A', 'C']	19959	18321.50774319651	2389.394682163661	-0.0057384478583741	0.0102199650085094	-0.5614938851156661	0.574467	0.574467	chr3	72476927	0.2407349141115263	chr3:72476927:A:C
chr3:72478176	['G', 'T']	19959	19149.95946487624	2527.2760759452763	-0.0051132510941662	0.0101758663159725	-0.5024880374204795	0.61533	0.61533	chr3	72478176	0.2108919106606371	chr3:72478176:G:T
chr3:72478218	['T', 'C']	19959	33288.66785249023	4564.560969079105	0.0090484239933502	0.0136186993980092	0.6644117568725332	0.506434	0.506434	chr3	72478218	0.2954771451772979	chr3:72478218:T:C
chr3:72478240	['T', 'A']	19959	10233.101649040147	1516.5594012628544	0.0148662673407599	0.0116030885802339	1.2812336334383387	0.200127	0.200127	chr3	72478240	0.6986943148621574	chr3:72478240:T:A
chr3:72478306	['G', 'A']	19959	33291.00390859892	4565.852498886863	0.0093180255922563	0.0136231657615206	0.6839838665529276	0.493993	0.493993	chr3	72478306	0.3062792050903458	chr3:72478306:G:A
chr3:72478470	['G', 'GC']	19959	33292.00405892964	4565.823226518009	0.00916436768843	0.0136230785749699	0.6727090090537948	0.50114	0.50114	chr3	72478470	0.3000409313505841	chr3:72478470:G:GC
chr3:72478569	['T', 'C']	19959	33290.33587212507	4564.279997017239	0.0089954708764821	0.0136244579642137	0.6602443121120738	0.509105	0.509105	chr3	72478569	0.2931926376675403	chr3:72478569:T:C
chr3:72479085	['A', 'C']	19959	3868.58147925436	487.11261562631455	-0.0132183214862555	0.0169526406105393	-0.7797205043111534	0.435565	0.435565	chr3	72479085	0.3609470254212297	chr3:72479085:A:C
chr3:72481200	['T', 'C']	19959	14625.198286229705	1818.353331382705	-0.0137427086251164	0.0105224407736407	-1.3060381066285205	0.191555	0.191555	chr3	72481200	0.7177065075072193	chr3:72481200:T:C
chr3:72481621	['A', 'G']	19959	14434.464115552437	1783.9439934643417	-0.0142651536678706	0.0105648537496305	-1.35024620367978	0.176952	0.176952	chr3	72481621	0.7521445243852956	chr3:72481621:A:G
chr3:72482342	['A', 'G']	19959	15997.809201623815	1917.8441551424824	-0.020384900808161	0.0103209302052091	-1.975103057849628	0.0482702	0.0482702	chr3	72482342	1.3163209017465365	chr3:72482342:A:G
chr3:72482440	['TG', 'T']	19959	1591.0	237.2644375150209	0.0161862719145359	0.0260768526178305	0.6207141694495839	0.534795	0.534795	chr3	72482440	0.2718126617738536	chr3:72482440:TG:T
chr3:72482511	['T', 'C']	19959	26485.981058328325	3541.197655043295	-0.0046275824877468	0.0107095621576454	-0.4320981959512884	0.665675	0.665675	chr3	72482511	0.1767377530467126	chr3:72482511:T:C
chr3:72483335	['G', 'A']	19959	1025.2054622901528	133.27289615324344	0.0059817415210955	0.0320743312573066	0.1864962194568862	0.852058	0.852058	chr3	72483335	0.0695308415917335	chr3:72483335:G:A
chr3:72483433	['A', 'T']	19959	9961.493684843625	1360.117993859275	0.0030415312921206	0.0118726328584285	0.2561800173885966	0.797814	0.797814	chr3	72483433	0.0980983469815571	chr3:72483433:A:T
chr3:72483615	['C', 'T']	19959	26001.605501828933	3456.334030442703	-0.0028135934337835	0.0106186936454339	-0.2649660615261604	0.791038	0.791038	chr3	72483615	0.1018026532988915	chr3:72483615:C:T
chr3:72483753	['A', 'G']	19959	7051.766563095119	1035.7819793723622	0.0115576075561669	0.0132107535397743	0.8748636117818591	0.381659	0.381659	chr3	72483753	0.418324491950663	chr3:72483753:A:G
chr3:72483937	['T', 'C']	19959	4295.319775383215	591.2335749813155	0.0038385316962213	0.0163548022481561	0.2347036447141477	0.814441	0.814441	chr3	72483937	0.0891403715181707	chr3:72483937:T:C
chr3:72484093	['T', 'C']	19959	27034.545039851622	3580.438365342418	-0.0044898781228915	0.0108191127270325	-0.414995040367141	0.67815	0.67815	chr3	72484093	0.1686742339100244	chr3:72484093:T:C
chr3:72484617	['A', 'G']	19959	20017.011626158856	2560.418824612645	-0.0090725398405033	0.0101229217193543	-0.8962372812937235	0.370137	0.370137	chr3	72484617	0.4316374993613696	chr3:72484617:A:G
chr3:72485202	['T', 'C']	19959	8608.156459857673	1354.7605806637032	0.0242367564089995	0.012285932550654	1.9727241956663133	0.0485408	0.0485408	chr3	72485202	1.3138930703460192	chr3:72485202:T:C
chr3:72485582	['C', 'T']	19959	8601.861953199379	1350.905395650002	0.0238652994368675	0.0122859396569293	1.942488739427212	0.052092	0.052092	chr3	72485582	1.2832289681136753	chr3:72485582:C:T
chr3:72485886	['T', 'C']	19959	866.2604119681251	125.7247178267456	0.0206598627416606	0.0349273852959163	0.5915089997898072	0.554186	0.554186	chr3	72485886	0.2563444496825219	chr3:72485886:T:C
chr3:72485951	['A', 'G']	19959	6943.4788711213605	1032.2621477464704	0.0139608750072068	0.013286429213687	1.0507620055526263	0.293381	0.293381	chr3	72485951	0.5325680154496077	chr3:72485951:A:G
chr3:72486376	['T', 'C']	19959	4612.693325315694	706.7724998689846	0.0215938344803748	0.015841194794343	1.36314430576197	0.172852	0.172852	chr3	72486376	0.7623255910481654	chr3:72486376:T:C
chr3:72486640	['C', 'T']	19959	1628.5294058610991	223.6767135137378	0.0009983674744376	0.0257246344068484	0.0388097828193776	0.969042	0.969042	chr3	72486640	0.013657399447739	chr3:72486640:C:T
chr3:72487553	['G', 'A']	19959	7060.074577461259	919.866532294907	-0.0017350422432614	0.0131913530457947	-0.1315287550290043	0.895358	0.895358	chr3	72487553	0.0480032816256231	chr3:72487553:G:A
chr3:72487775	['C', 'T']	19959	11000.306871147195	1498.2348962328133	0.0012956224007949	0.0114992795532078	0.1126698759517999	0.910293	0.910293	chr3	72487775	0.0408187969074573	chr3:72487775:C:T
chr3:72488007	['G', 'C']	19959	14381.16160553217	2022.5379944366432	0.0101103329124324	0.0106116164764546	0.9527608668166236	0.340723	0.340723	chr3	72488007	0.4675985490387044	chr3:72488007:G:C
chr3:72488916	['G', 'A']	19959	11482.602476066364	1568.963107181984	0.0022224074666551	0.0113247094753559	0.1962441042299061	0.844421	0.844421	chr3	72488916	0.073440974712186	chr3:72488916:G:A
chr3:72489013	['C', 'T']	19959	3361.33682417197	377.077837638091	-0.0140783491140043	0.018082677745247	-0.7785544437800329	0.436251	0.436251	chr3	72489013	0.3602635645164677	chr3:72489013:C:T
chr3:72489219	['C', 'G']	19959	33064.65662892073	4476.822806680147	0.0061932333549288	0.0133868380652997	0.4626360104394192	0.64363	0.64363	chr3	72489219	0.1913637213616791	chr3:72489219:C:G
chr3:72489582	['C', 'T']	19959	476.1431363704706	1.020061014874115	-0.1351969701847876	0.0468392558225864	-2.886403035455444	0.00390091	0.00390091	chr3	72489582	2.408834069415012	chr3:72489582:C:T
chr3:72489659	['C', 'T']	19959	16045.60785689232	2203.6806976212206	0.0042689319929002	0.010333022260092	0.4131348878815087	0.679512	0.679512	chr3	72489659	0.1678028693394848	chr3:72489659:C:T
chr3:72491450	['A', 'G']	19959	18352.839053966025	2498.8717451957946	0.003000316560667	0.0101629125866956	0.2952221162066071	0.767827	0.767827	chr3	72491450	0.1147366203446332	chr3:72491450:A:G
chr3:72492140	['C', 'T']	19959	442.0221465076661	70.69694204946228	0.0278376359335558	0.048256979908525	0.5768623727867828	0.564039	0.564039	chr3	72492140	0.2486908660535075	chr3:72492140:C:T
chr3:72492554	['T', 'C']	19959	32313.85703547805	4300.231733439568	-0.00632698687392	0.01286456807052	-0.4918149477881645	0.622856	0.622856	chr3	72492554	0.2056123476170109	chr3:72492554:T:C
chr3:72492990	['T', 'C']	19959	32820.5323502859	4395.478472063717	-0.0024908345656802	0.0132718998371856	-0.1876773179602625	0.851132	0.851132	chr3	72492990	0.0700030810128991	chr3:72492990:T:C
chr3:72493157	['C', 'T']	19959	16514.792050922217	2252.7705502905605	0.0041635507700802	0.0102837003454208	0.4048689314381054	0.685578	0.685578	chr3	72493157	0.1639431272457399	chr3:72493157:C:T
chr3:72493297	['C', 'T']	19959	15514.99609022556	2139.651698546113	0.0067991758386093	0.0104149179977522	0.6528304726044707	0.513873	0.513873	chr3	72493297	0.2891442004877389	chr3:72493297:C:T
chr3:72494945	['A', 'G']	19959	6119.226359308444	628.3241856650028	-0.0383536097312304	0.0140375829263555	-2.732208951672259	0.00629666	0.00629666	chr3	72494945	2.2008897566122405	chr3:72494945:A:G
chr3:72495045	['C', 'T']	19959	11582.901673849856	1553.5728281490465	-1.626644620066142e-05	0.0112953486420436	-0.0014401012944491	0.998851	0.998851	chr3	72495045	0.0004992912574962	chr3:72495045:C:T
chr3:72495706	['C', 'G']	19959	13839.386781580395	1906.528991252235	0.0070533420108061	0.0107234116128016	0.6577516806671662	0.510705	0.510705	chr3	72495706	0.2918298902122498	chr3:72495706:C:G
chr3:72497114	['C', 'T']	19959	10986.201753946378	1403.4954426946683	-0.0090498338625762	0.0113096034203969	-0.8001902035092399	0.42361	0.42361	chr3	72497114	0.3730337962190438	chr3:72497114:C:T
chr3:72498218	['C', 'T']	19959	1744.1747757679009	194.058696202898	-0.0133218955027025	0.0247011478823543	-0.5393229321224867	0.58967	0.58967	chr3	72498218	0.229390966788716	chr3:72498218:C:T
chr3:72498234	['T', 'C']	19959	27750.12285098492	3759.82184036778	0.0042716304908058	0.0110026585457511	0.3882362133700289	0.697845	0.697845	chr3	72498234	0.1562410288380995	chr3:72498234:T:C
chr3:72498911	['A', 'G']	19959	18665.74081683788	2757.410317155996	0.0234288358045049	0.0101545315696053	2.3072295993083927	0.0210522	0.0210522	chr3	72498911	1.6767025127530029	chr3:72498911:A:G
chr3:72499200	['A', 'G']	19959	18423.69230769231	2708.303696170893	0.0222763919245153	0.0101517614461064	2.1943376075941123	0.0282226	0.0282226	chr3	72499200	1.5494029794675923	chr3:72499200:A:G
chr3:72500364	['T', 'C']	19959	18743.573726944665	2777.39957717724	0.0242643900585419	0.0101534645021103	2.3897646023678645	0.0168684	0.0168684	chr3	72500364	1.7729261091195254	chr3:72500364:T:C
chr3:72501729	['T', 'C']	19959	10772.857744360905	1392.5727429375245	-0.007878351444482	0.011390535823695	-0.6916576679468571	0.48916	0.48916	chr3	72501729	0.3105490636748498	chr3:72501729:T:C
chr3:72501783	['A', 'G']	19959	32049.423051866703	4373.564266270581	0.0076514291085143	0.0127202058848649	0.6015177095221685	0.547502	0.547502	chr3	72501783	0.2616142900268808	chr3:72501783:A:G
chr3:72502447	['T', 'C']	19959	21463.431185319365	2865.656351007362	-0.0006199911253919	0.0101892488275331	-0.0608475792363289	0.951481	0.951481	chr3	72502447	0.021599879660243	chr3:72502447:T:C
chr3:72502997	['T', 'C']	19959	9619.819790465684	1280.7291389273262	-0.0014477616416696	0.0119041354035545	-0.1216183782013535	0.903202	0.903202	chr3	72502997	0.0442151094046096	chr3:72502997:T:C
chr3:72504310	['A', 'G']	19959	10160.527209861695	1337.220655052758	-0.0042725583544731	0.0116217587726063	-0.3676344035417405	0.71315	0.71315	chr3	72504310	0.146819113457007	chr3:72504310:A:G
chr3:72504361	['G', 'A']	19959	3113.0	382.39531662210845	-0.0042940468296335	0.0188458820536148	-0.2278506687783263	0.819765	0.819765	chr3	72504361	0.0863106278972333	chr3:72504361:G:A
chr3:72505377	['C', 'T']	19959	8021.803828230696	1035.856212523457	-0.0067908188439502	0.0127158649002821	-0.5340430161222883	0.593318	0.593318	chr3	72505377	0.2267124758963351	chr3:72505377:C:T
chr3:72506689	['A', 'G']	19959	1767.4427683672448	180.4949132004648	-0.0245868409620345	0.0246212014354457	-0.9986044355511522	0.317998	0.317998	chr3	72506689	0.4975756114359925	chr3:72506689:A:G
chr3:72506794	['T', 'C']	19959	9454.894863442749	1261.1778976816013	-0.0004608938932553	0.0119659948225241	-0.0385169724783571	0.969276	0.969276	chr3	72506794	0.0135525405863354	chr3:72506794:T:C
chr3:72507012	['A', 'G']	19959	24790.676021187657	3418.080130872487	0.0131409242831235	0.0106442804548429	1.2345526162028797	0.217012	0.217012	chr3	72507012	0.6635162505307772	chr3:72507012:A:G
chr3:72507184	['G', 'A']	19959	9545.304210526314	1273.894071482083	-0.0013693577274938	0.0119283159505226	-0.1147989148823529	0.908606	0.908606	chr3	72507184	0.0416243996386194	chr3:72507184:G:A
chr3:72507364	['C', 'T']	19959	9559.915910799298	1274.7772849819617	-0.0011582169683956	0.0119205517875853	-0.0971613553662741	0.922599	0.922599	chr3	72507364	0.0349870204569059	chr3:72507364:C:T
chr3:72507831	['T', 'C']	19959	31317.41452413171	4344.046860474782	0.0191867980148576	0.0122880232550308	1.561422664707481	0.11844	0.11844	chr3	72507831	0.9265016012827384	chr3:72507831:T:C
chr3:72508313	['T', 'C']	19959	14310.86805311952	1938.696419486814	0.0020611960246507	0.0105564374486757	0.1952548892248971	0.845195	0.845195	chr3	72508313	0.0730430808090669	chr3:72508313:T:C
chr3:72508357	['A', 'G']	19959	27174.16899714329	3791.8979771803065	0.0184379454059557	0.01083765412719	1.7012856462818553	0.0889049	0.0889049	chr3	72508357	1.0510743021983282	chr3:72508357:A:G
chr3:72509848	['T', 'C']	19959	1782.6252004811547	187.1866467039583	-0.0230497671279036	0.0244986162598071	-0.940859960557015	0.346788	0.346788	chr3	72509848	0.4599359389465478	chr3:72509848:T:C
chr3:72510611	['G', 'A']	19959	5770.289107124962	677.5239867131094	-0.015808290955088	0.0144490812909136	-1.0940689332981457	0.273938	0.273938	chr3	72510611	0.5623477193136962	chr3:72510611:G:A
chr3:72510903	['T', 'C']	19959	1835.4598075573824	196.5101579604911	-0.0197131081565168	0.0241963498512371	-0.8147141315824934	0.415246	0.415246	chr3	72510903	0.3816945423474759	chr3:72510903:T:C
chr3:72510951	['T', 'C']	19959	1836.09199318569	196.97816343663203	-0.0194305660815483	0.0241904835534168	-0.803231817943706	0.42185	0.42185	chr3	72510951	0.3748419465567751	chr3:72510951:T:C
chr3:72511776	['G', 'C']	19959	8486.275556223693	1267.6671961384154	0.0220520821272604	0.0123527775759685	1.7851921959771304	0.0742453	0.0742453	chr3	72511776	1.12933103357534	chr3:72511776:G:C
chr3:72511838	['C', 'CT']	19959	10401.042240817758	1375.7416117753753	-0.0017646092416154	0.0115551839131706	-0.1527114803948839	0.878627	0.878627	chr3	72511838	0.0561954550988776	chr3:72511838:C:CT
chr3:72512117	['G', 'A']	19959	13751.756001002255	1911.778147978377	0.0071212676883151	0.0106260331427309	0.6701717934304269	0.502756	0.502756	chr3	72512117	0.2986427377350146	chr3:72512117:G:A
chr3:72512246	['C', 'A']	19959	13758.75740415936	1894.6010872840768	0.0050656767102361	0.0106280853321501	0.4766311665669783	0.63363	0.63363	chr3	72512246	0.1981642687196692	chr3:72512246:C:A
chr3:72512950	['T', 'C']	19959	11989.802164762476	1577.3808061030595	-0.0058497726458573	0.0109964244136327	-0.5319704320074362	0.594752	0.594752	chr3	72512950	0.2256640888661424	chr3:72512950:T:C
chr3:72515372	['A', 'G']	19959	32376.24427519166	4360.136219455339	0.0005834644940059	0.0129162936113325	0.0451727493631777	0.96397	0.96397	chr3	72515372	0.0159364816959162	chr3:72515372:A:G
chr3:72515738	['G', 'A']	19959	32610.633881150417	4400.794531630746	0.0020948864546735	0.0130839112866941	0.1601116370151435	0.872795	0.872795	chr3	72515738	0.0590877503649819	chr3:72515738:G:A
chr3:72516888	['G', 'A']	19959	7170.0	935.7851548289864	-0.0071039140531671	0.0132076473346683	-0.5378636992010108	0.590677	0.590677	chr3	72516888	0.2286499395325266	chr3:72516888:G:A
chr3:72518830	['A', 'G']	19959	6123.147504009623	800.4218781396144	-0.0101140144112509	0.0140613563426545	-0.7192772990590142	0.471979	0.471979	chr3	72518830	0.32607732421975	chr3:72518830:A:G
chr3:72518887	['T', 'C']	19959	11112.783902976847	1491.6884471477342	-0.0021063053538189	0.0113267407954506	-0.1859586435195004	0.852479	0.852479	chr3	72518887	0.0693163106304236	chr3:72518887:T:C
chr3:72519218	['A', 'C']	19959	7098.77834018242	917.1490160359056	-0.0093002921688422	0.0131793464752683	-0.7056717255513917	0.480401	0.480401	chr3	72519218	0.3183960972432575	chr3:72519218:A:C
chr3:72519908	['C', 'T']	19959	1395.0698967832448	182.3380043256224	-0.003218621910682	0.0276100591981979	-0.1165742488119017	0.907199	0.907199	chr3	72519908	0.0422974371710994	chr3:72519908:C:T
chr3:72520670	['T', 'A']	19959	8252.826978002706	1122.222797928998	-0.0028304084672436	0.0125046471043438	-0.2263485281612163	0.820933	0.820933	chr3	72520670	0.0856922861420122	chr3:72520670:T:A
chr3:72520691	['G', 'A']	19959	8240.412867020743	1121.0488376171888	-0.0026540140946824	0.0125101503075793	-0.2121488574821127	0.831993	0.831993	chr3	72520691	0.079880327644567	chr3:72520691:G:A
chr3:72521351	['G', 'A']	19959	14357.43869319036	1991.382512690448	0.0067614324656685	0.0106172420677464	0.6368351048723554	0.52424	0.52424	chr3	72521351	0.2804698450519177	chr3:72521351:G:A
chr3:72521835	['T', 'C']	19959	21011.31634340701	2926.4744560253675	0.0041521854692173	0.0101628475592167	0.4085651629647545	0.682863	0.682863	chr3	72521835	0.1656664182980807	chr3:72521835:T:C
chr3:72522436	['G', 'A']	19959	5422.54336824172	571.4348605702576	-0.0300955812561971	0.0154269657875087	-1.9508425487379728	0.0510898	0.0510898	chr3	72522436	1.2916657974364758	chr3:72522436:G:A
chr3:72522581	['A', 'G']	19959	11087.22199949887	1431.2018018234626	-0.0079062005928265	0.0115332445907136	-0.6855139965723552	0.493028	0.493028	chr3	72522581	0.3071284156108328	chr3:72522581:A:G
chr3:72523065	['T', 'A']	19959	4100.410883399309	644.6910490918161	0.0210079434912447	0.0165426721031349	1.2699244330221378	0.204126	0.204126	chr3	72523065	0.6901016746696387	chr3:72523065:T:A
chr3:72523882	['A', 'G']	19959	2867.143651668504	490.2524649154931	0.0342485747498933	0.0195803322164531	1.749131443291583	0.0802837	0.0802837	chr3	72523882	1.0953726205822294	chr3:72523882:A:G
chr3:72524213	['T', 'C']	19959	2985.448737221888	518.000777240198	0.0367248611469063	0.0192240366685704	1.9103615843049333	0.056101	0.056101	chr3	72524213	1.2510293973782196	chr3:72524213:T:C
chr3:72524603	['C', 'T']	19959	20935.08809009553	2683.444596069143	-0.0130477854218487	0.0104343200726277	-1.2504681983138437	0.211143	0.211143	chr3	72524603	0.6754233121162516	chr3:72524603:C:T
chr3:72525209	['G', 'A']	19959	6960.441158781075	934.861652921692	-0.0071422338295471	0.0132778275518261	-0.5379068075458551	0.590647	0.590647	chr3	72525209	0.228671997552951	chr3:72525209:G:A
chr3:72525641	['C', 'T']	19959	8126.035682068758	982.5290412378272	-0.0140650204779419	0.0128710708461549	-1.092762260891737	0.274511	0.274511	chr3	72525641	0.561440248140721	chr3:72525641:C:T
chr3:72525642	['A', 'G']	19959	35618.35372820204	4689.080073390528	-0.0298396757416311	0.0162475110441353	-1.8365690388253044	0.0662884	0.0662884	chr3	72525642	1.1785624634014924	chr3:72525642:A:G
chr3:72525715	['T', 'C']	19959	37070.57200841852	4985.853080582704	-0.0096974925567051	0.0196298412273488	-0.4940178804500129	0.621299	0.621299	chr3	72525715	0.2066993453967536	chr3:72525715:T:C
chr3:72526019	['C', 'T']	19959	17303.807223476295	2249.7614967066315	-0.0067575091460243	0.0102524226869811	-0.6591133971295566	0.509831	0.509831	chr3	72526019	0.2925737610212794	chr3:72526019:C:T
chr3:72527442	['C', 'T']	19959	10170.509570097203	1349.697483571239	-0.0013880437274345	0.0119261527646506	-0.1163865460074223	0.907347	0.907347	chr3	72527442	0.0422265923609219	chr3:72527442:C:T
chr3:72527737	['A', 'G']	19959	10331.658796992482	1366.5782951241526	-0.0013740465666652	0.0118624947008541	-0.1158311637910649	0.907788	0.907788	chr3	72527737	0.0420155624702661	chr3:72527737:A:G
chr3:72528244	['T', 'C']	19959	11472.023456295106	1475.7180579584017	-0.0098294275757588	0.0111340224777708	-0.8828280700333907	0.37734	0.37734	chr3	72528244	0.4232671548878086	chr3:72528244:T:C
chr3:72528519	['A', 'AT']	19959	11694.85944157602	1580.1899247496765	0.0027083289294705	0.0113673017090026	0.2382560961961302	0.811685	0.811685	chr3	72528519	0.0906124797535075	chr3:72528519:A:AT
chr3:72528866	['G', 'A']	19959	8856.549897248258	1147.134788127895	-0.0052930590776579	0.0125688999739194	-0.421123494390211	0.673669	0.673669	chr3	72528866	0.171553436970757	chr3:72528866:G:A
chr3:72529161	['C', 'A']	19959	7318.933587288857	856.1676773567847	-0.0202057963844871	0.0135835190469662	-1.4875229544438184	0.136893	0.136893	chr3	72529161	0.8636187588718428	chr3:72529161:C:A
chr3:72529682	['C', 'T']	19959	7334.734980207446	995.00722415479	-0.0042625526837539	0.0130239523641694	-0.3272856475950204	0.743455	0.743455	chr3	72529682	0.1287453134138934	chr3:72529682:C:T
chr3:72529811	['T', 'C']	19959	8109.0	1090.659692357379	-0.0051367566845677	0.0125166413710043	-0.4103941730301094	0.681521	0.681521	chr3	72529811	0.1665207575202739	chr3:72529811:T:C
chr3:72529951	['T', 'C']	19959	8546.0	1112.338107567267	-0.0084310574148254	0.0122569732453912	-0.6878580254709805	0.49155	0.49155	chr3	72529951	0.3084322995619429	chr3:72529951:T:C
chr3:72530379	['A', 'C']	19959	10108.025757955398	1428.6875386212375	0.0048913190834297	0.011599375065852	0.421688156099851	0.673257	0.673257	chr3	72530379	0.1718191224384435	chr3:72530379:A:C
chr3:72530683	['A', 'G']	19959	4773.239152219661	743.9917658514682	0.0224599065263949	0.0156621740266376	1.4340222812105097	0.151582	0.151582	chr3	72530683	0.8193523670733502	chr3:72530683:A:G
chr3:72530812	['G', 'T']	19959	7532.754822869168	999.5073120685844	-0.0055688716442528	0.0129037068968836	-0.4315714614997786	0.666058	0.666058	chr3	72530812	0.1764879510351159	chr3:72530812:G:T
chr3:72531693	['C', 'T']	19959	20108.03733587251	2641.0186266664323	-0.0065629959983746	0.0101414483836731	-0.647145826718455	0.517545	0.517545	chr3	72531693	0.2860518827753377	chr3:72531693:C:T
chr3:72531925	['T', 'G']	19959	7691.156043295249	1068.0945479975587	-0.0002970572318567	0.0127788433953045	-0.0232460186471898	0.981454	0.981454	chr3	72531925	0.0081300506379193	chr3:72531925:T:G
chr3:72532252	['A', 'AC']	19959	20075.034881972635	2903.669437600936	0.0189873133755408	0.0100969119705714	1.880506973902646	0.0600536	0.0600536	chr3	72532252	1.2214609530692022	chr3:72532252:A:AC
chr3:72532405	['A', 'G']	19959	35302.76876440525	4698.93661696108	-0.0206558085504465	0.0157933381273089	-1.307881106827551	0.190929	0.190929	chr3	72532405	0.7191281020754731	chr3:72532405:A:G
chr3:72532782	['AATGGG', 'A']	19959	8019.214274973686	1198.2461932110973	0.019901307143228	0.0125838927002186	1.5814905305797953	0.113782	0.113782	chr3	72532782	0.9439264367017508	chr3:72532782:AATGGG:A
chr3:72532894	['A', 'G']	19959	8648.466492907624	1200.2606484911607	-0.0001956800516768	0.012243224129017	-0.0159827223299058	0.987248	0.987248	chr3	72532894	0.005573737398806	chr3:72532894:A:G
chr3:72533200	['T', 'C']	19959	1915.287883343356	342.7312197375803	0.0457814601205596	0.0235523308436037	1.943818657463908	0.0519314	0.0519314	chr3	72533200	1.2845699692578418	chr3:72533200:T:C
chr3:72533738	['T', 'C']	19959	22964.602355299423	3004.16556682688	-0.0089403275234575	0.0102832047271311	-0.8694106322583901	0.384633	0.384633	chr3	72533738	0.4149534577390296	chr3:72533738:T:C
chr3:72534342	['GTGTGGTTGTGTGTGGT', 'G']	19959	8181.319409452803	1190.3796386236083	0.0154812328146834	0.0125479822473176	1.2337627285050414	0.217306	0.217306	chr3	72534342	0.6629282822808681	chr3:72534342:GTGTGGTTGTGTGTGGT:G
chr3:72534698	['C', 'T']	19959	23177.128658781072	2947.335589549021	-0.0144773783136714	0.0102381651251043	-1.4140598570902552	0.15736	0.15736	chr3	72534698	0.8031056530887197	chr3:72534698:C:T
chr3:72535182	['T', 'C']	19959	8486.401533757708	1063.2230331972771	-0.0084597871950759	0.0127189244151125	-0.6651338524367705	0.505973	0.505973	chr3	72535182	0.2958726575947246	chr3:72535182:T:C
chr3:72535351	['G', 'A']	19959	6165.803110372935	997.6349769718672	0.0327042916871336	0.014030448594644	2.330951249813793	0.0197658	0.0197658	chr3	72535351	1.7040856033521574	chr3:72535351:G:A
chr3:72535384	['A', 'T']	19959	3181.913069634531	445.9331834868004	0.0109809453317222	0.0185705904766714	0.5913083563776063	0.554321	0.554321	chr3	72535384	0.2562386682028438	chr3:72535384:A:T
chr3:72535953	['A', 'G']	19959	13662.107051571194	2069.2046020518696	0.026500143857451	0.0106733585696599	2.4828308432155675	0.0130425	0.0130425	chr3	72535953	1.884639154605588	chr3:72535953:A:G
chr3:72536347	['C', 'T']	19959	21835.84631578948	3198.092268449841	0.0217503626065372	0.0102294677052613	2.126245786508549	0.033495	0.033495	chr3	72536347	1.4750200178728807	chr3:72536347:C:T
chr3:72536718	['A', 'G']	19959	6521.306940616388	1037.1438166653534	0.0299930214374718	0.0136743619672031	2.1933762986095866	0.0282918	0.0282918	chr3	72536718	1.5483394206872645	chr3:72536718:A:G
chr3:72536989	['A', 'C']	19959	11926.390177900275	1700.9025442292595	0.0043802953154341	0.0110405972572675	0.3967444163902238	0.69156	0.69156	chr3	72536989	0.1601701343710191	chr3:72536989:A:C
chr3:72537488	['T', 'C']	19959	2888.868440835965	427.6965850923848	0.0214060574363834	0.0194341965926653	1.1014634607772944	0.270708	0.270708	chr3	72537488	0.5674989097096657	chr3:72537488:T:C
chr3:72538198	['T', 'G']	19959	3199.320589266924	439.3402854226299	0.0101707171137899	0.0185423728017096	0.5485121684562512	0.583346	0.583346	chr3	72538198	0.2340737757412894	chr3:72538198:T:G
chr3:72538995	['C', 'T']	19959	32095.864718560475	4300.096022778279	0.0010115442466829	0.0127634624184024	0.0792531221954714	0.936832	0.936832	chr3	72538995	0.0283382831939486	chr3:72538995:C:T
chr3:72539735	['C', 'T']	19959	3076.3082627649446	437.8803394953541	0.0120683357646469	0.0189425373964957	0.6371023856011774	0.524065	0.524065	chr3	72539735	0.2806148439502137	chr3:72539735:C:T
chr3:72539884	['C', 'G']	19959	6066.519745414453	987.5510342314714	0.0351786185603296	0.0140686800772405	2.500491756667312	0.0124101	0.0124101	chr3	72539884	1.906224718962736	chr3:72539884:C:G
chr3:72539980	['C', 'T']	19959	2808.140695460467	383.2963995263226	0.0103395720070408	0.0197073551223575	0.5246554873977366	0.599829	0.599829	chr3	72539980	0.2219725411848353	chr3:72539980:C:T
chr3:72540044	['G', 'A']	19959	12423.489802054622	1854.2399454903737	0.0248706437779127	0.0108993669154476	2.281842970408082	0.0225091	0.0225091	chr3	72540044	1.6476418694085315	chr3:72540044:G:A
chr3:72540360	['G', 'A']	19959	410.0	19.981297704820022	-0.0766233360960752	0.0502958968546565	-1.5234510345346646	0.127662	0.127662	chr3	72540360	0.8939383560353069	chr3:72540360:G:A
chr3:72540862	['G', 'A']	19959	5634.282292814911	896.445175843105	0.0303018441582229	0.0145229421054801	2.08648109578215	0.0369477	0.0369477	chr3	72540862	1.4324125913259311	chr3:72540862:G:A
chr3:72541194	['C', 'G']	19959	503.201694150669	64.31254552760788	-0.0151021923105339	0.0452739826570269	-0.3335733112975847	0.738705	0.738705	chr3	72541194	0.1315289614026486	chr3:72541194:C:G
chr3:72541278	['G', 'A']	19959	6019.301583324983	678.7655553985387	-0.0235047861363173	0.0147280527083541	-1.5959194743365326	0.110523	0.110523	chr3	72541278	0.9565473352488032	chr3:72541278:G:A
chr3:72541626	['T', 'C']	19959	4657.466703412337	472.8709629553779	-0.0391675280317861	0.0156816568929345	-2.497665157400124	0.0125094	0.0125094	chr3	72541626	1.9027635202776576	chr3:72541626:T:C
chr3:72541749	['C', 'T']	19959	5830.876428141912	675.561879836025	-0.0205852285805725	0.014943754492312	-1.3775138363764468	0.168369	0.168369	chr3	72541749	0.7737378675173348	chr3:72541749:C:T
chr3:72541807	['A', 'C']	19959	3253.326000901939	472.4689264776965	0.0199580907862831	0.0184474153838352	1.0818908975059764	0.279314	0.279314	chr3	72541807	0.5539072956976068	chr3:72541807:A:C
chr3:72541835	['C', 'T']	19959	509.0	27.776005427982785	-0.0773838441930833	0.0453279897518315	-1.707197795815695	0.0878009	0.0878009	chr3	72541835	1.056501032350954	chr3:72541835:C:T
chr3:72542155	['G', 'C']	19959	9792.340587704344	1147.4997920658543	-0.0179753994299306	0.0120093439795957	-1.4967844588739652	0.134465	0.134465	chr3	72542155	0.8713907438024273	chr3:72542155:G:C
chr3:72542601	['A', 'G']	19959	19367.496188947945	2549.5379872251306	-0.001244785888474	0.0101554042255222	-0.1225737411166425	0.902446	0.902446	chr3	72542601	0.0445787756867464	chr3:72542601:A:G
chr3:72543916	['T', 'A']	19959	3236.16214049504	465.1475037682122	0.0176352086785252	0.018518979883279	0.9522775438861136	0.340968	0.340968	chr3	72543916	0.4672863778272683	chr3:72543916:T:A
chr3:72544007	['C', 'T']	19959	18777.585655573377	2472.9493091380946	-0.0015283795275289	0.0101680890621308	-0.1503113828163709	0.88052	0.88052	chr3	72544007	0.0552607750845608	chr3:72544007:C:T
chr3:72544705	['G', 'A']	19959	18706.874530240017	2482.345458059446	0.0004467604265139	0.0101696225440692	0.0439308759570922	0.96496	0.96496	chr3	72544705	0.0154906888731223	chr3:72544705:G:A
chr3:72546249	['A', 'G']	19959	6006.90288634997	703.9126043390459	-0.0168283882430508	0.0147106903708125	-1.143956389459465	0.252655	0.252655	chr3	72546249	0.597472102725878	chr3:72546249:A:G
chr3:72546284	['A', 'C']	19959	32246.462540716617	4310.120898792154	3.169582501005596e-05	0.012825241744056	0.0024713627737072	0.998028	0.998028	chr3	72546284	0.0008572742688294	chr3:72546284:A:C
chr3:72546449	['A', 'G']	19959	8930.447439623209	1401.4539691478808	0.0292462848621653	0.0121369230652597	2.4096951677875245	0.0159749	0.0159749	chr3	72546449	1.7965618517663773	chr3:72546449:A:G
chr3:72547447	['T', 'C']	19959	32270.23365235256	4305.503236624521	-0.0010160188465482	0.0128235424484612	-0.0792307469353113	0.93685	0.93685	chr3	72547447	0.0283299388743954	chr3:72547447:T:C
chr3:72547554	['G', 'A']	19959	3970.198917727227	621.7195705604895	0.0259862098582825	0.0168239538979717	1.5445958789399266	0.12246	0.12246	chr3	72547554	0.912005744900286	chr3:72547554:G:A
chr3:72548776	['G', 'A']	19959	25303.535551435587	3573.389388161502	0.0247167380496468	0.0104753590355045	2.359512257849446	0.0183086	0.0183086	chr3	72548776	1.7373448635366675	chr3:72548776:G:A
chr3:72549011	['A', 'C']	19959	3951.395951295285	566.905216562656	0.0122908787205568	0.0168873761820129	0.7278145869485708	0.466736	0.466736	chr3	72549011	0.3309287000825456	chr3:72549011:A:C
chr3:72550052	['G', 'A']	19959	5180.0	850.2649597778942	0.0343085740500551	0.0149703133283836	2.2917739460406814	0.0219291	0.0219291	chr3	72550052	1.6589791919911692	chr3:72550052:G:A
chr3:72550361	['A', 'G']	19959	33122.978653036684	4416.412972110647	-0.0011140519185246	0.0134376679910729	-0.0829051528334187	0.933928	0.933928	chr3	72550361	0.0296866038641206	chr3:72550361:A:G
chr3:72552804	['A', 'G']	19959	14074.705180879848	2051.0302665744057	0.0125210091707756	0.0106203280255454	1.1789663314220051	0.238426	0.238426	chr3	72552804	0.6226463871833199	chr3:72552804:A:G
chr3:72553634	['C', 'T']	19959	17914.770942998948	2230.38637652267	-0.0142170033096705	0.0102528656729554	-1.386637040137134	0.165568	0.165568	chr3	72553634	0.7810235972995694	chr3:72553634:C:T
chr3:72556253	['G', 'T']	19959	8123.44203879116	1062.5715331835474	-0.0062406660870624	0.0125619070743908	-0.4967928874258964	0.619341	0.619341	chr3	72556253	0.2080701690064639	chr3:72556253:G:T
chr3:72556622	['T', 'G']	19959	5697.570927494113	944.1662074473847	0.0356555019853955	0.0144581467491685	2.4661184178010847	0.013667	0.013667	chr3	72556622	1.8643268055807631	chr3:72556622:T:G
chr3:72557013	['G', 'T']	19959	666.3496361138001	138.1943148083734	0.0664519081225362	0.0395395110553778	1.680645671856326	0.0928474	0.0928474	chr3	72557013	1.0322302532754424	chr3:72557013:G:T
chr3:72560486	['C', 'T']	19959	4144.589152578039	504.6285526238213	-0.0125810922738289	0.016939438358243	-0.7427101187039474	0.457666	0.457666	chr3	72560486	0.339451350104609	chr3:72560486:C:T
chr3:72561388	['C', 'T']	19959	8497.703031821598	1218.626738004059	0.0061749247051323	0.0123491441815382	0.5000285537489971	0.61706	0.61706	chr3	72561388	0.2096726051693339	chr3:72561388:C:T
chr3:72563516	['T', 'C']	19959	19694.947080932096	2519.924486977443	-0.0100502293907823	0.0101810819923391	-0.9871474759111796	0.323582	0.323582	chr3	72563516	0.4900156450266936	chr3:72563516:T:C
chr3:72566757	['G', 'A']	19959	13570.399569008718	1952.839532303763	0.0104285839238533	0.0106816603960701	0.9763073845420248	0.328924	0.328924	chr3	72566757	0.482904436984673	chr3:72566757:G:A
chr3:72567770	['G', 'A']	19959	7686.770256050509	1081.672507866684	0.0020882926540933	0.0128060127696248	0.1630712612630397	0.870464	0.870464	chr3	72567770	0.0602491854020734	chr3:72567770:G:A
chr3:72568139	['A', 'G']	19959	7455.867795930641	1176.7821260421276	0.0300721938080052	0.0130132953170491	2.310882299628342	0.0208495	0.0208495	chr3	72568139	1.6809043555508796	chr3:72568139:A:G
chr3:72568921	['G', 'A']	19959	11950.197474570326	1307.6558708263867	-0.0334037393950685	0.0111816711693901	-2.9873655636119474	0.00281735	0.00281735	chr3	72568921	2.550159197165242	chr3:72568921:G:A
chr3:72571444	['G', 'A']	19959	29206.463322978256	4076.652575410221	0.0167503005510558	0.0114193781917617	1.4668312293168475	0.142438	0.142438	chr3	72571444	0.8463741329692933	chr3:72571444:G:A
chr3:72571456	['A', 'G']	19959	5322.800060132291	543.7647915129087	-0.0368193022078471	0.0148091236602836	-2.4862580023281367	0.0129176	0.0129176	chr3	72571456	1.8888181677323617	chr3:72571456:A:G
chr3:72572889	['C', 'T']	19959	7990.200992182802	1105.5883088137716	0.0006905789397284	0.0126017687699132	0.054800159591662	0.956298	0.956298	chr3	72572889	0.0194067525055659	chr3:72572889:C:T
chr3:72573381	['A', 'G']	19959	8526.981148157436	1367.604851268466	0.0316236310177423	0.0123368490543751	2.5633474867334454	0.0103741	0.0103741	chr3	72573381	1.984049569988195	chr3:72573381:A:G
chr3:72573996	['G', 'A']	19959	4033.0	399.8588607965151	-0.0389735397763062	0.0166878772478501	-2.3354402239102647	0.0195303	0.0195303	chr3	72573996	1.7092910855731849	chr3:72573996:G:A
chr3:72575486	['T', 'C']	19959	5115.256288205232	468.4223453083158	-0.0502815183203497	0.0150463717943124	-3.341770295703858	0.000833988	0.000833988	chr3	72575486	3.078840198248684	chr3:72575486:T:C
chr3:72579056	['C', 'T']	19959	7822.78388535351	950.439163795036	-0.0112926712425746	0.0131145010609482	-0.8610827960662127	0.389203	0.389203	chr3	72579056	0.4098238208229448	chr3:72579056:C:T
chr3:72580645	['G', 'A']	19959	17875.582460536207	2353.442295323004	-0.0012126449893663	0.0102058417421335	-0.118818713831321	0.90542	0.90542	chr3	72580645	0.0431499165188036	chr3:72580645:G:A
chr3:72580990	['G', 'A']	19959	7604.28597203428	1029.5508812122114	-0.0031964642923822	0.0128552863667241	-0.2486497928709138	0.803634	0.803634	chr3	72580990	0.0949416974837418	chr3:72580990:G:A
chr3:72582769	['G', 'C']	19959	8326.688988017995	1148.5141508404574	-0.0007390297557808	0.0126809453953058	-0.0582787586211383	0.953527	0.953527	chr3	72582769	0.0206670049934404	chr3:72582769:G:C
chr3:72582793	['C', 'T']	19959	31972.87715340413	4263.022839530781	-0.008253356226972	0.0133767702521882	-0.6169917006402895	0.537247	0.537247	chr3	72582793	0.2698260009404434	chr3:72582793:C:T
chr3:72582822	['G', 'C']	19959	3853.847498493064	668.7442529281202	0.0421589326262765	0.0171592053019659	2.456928038587331	0.0140215	0.0140215	chr3	72582822	1.8532055236820235	chr3:72582822:G:C
chr3:72583063	['T', 'C']	19959	6447.522536976684	1048.7646285651206	0.0282614742860273	0.0136801553357078	2.065873785238348	0.0388533	0.0388533	chr3	72583063	1.410572088550958	chr3:72583063:T:C
chr3:72583328	['CT', 'C']	19959	17297.466599849664	2350.7373323202737	0.0064747441153552	0.0102483268655669	0.631785480721687	0.527534	0.527534	chr3	72583328	0.2777495444918173	chr3:72583328:CT:C
chr3:72583391	['T', 'C']	19959	6069.60820764644	635.8944173008578	-0.0386108986278094	0.0139995839346189	-2.7580032955358296	0.00582086	0.00582086	chr3	72583391	2.2350128459923293	chr3:72583391:T:C
chr3:72584152	['T', 'C']	19959	26832.0992481203	3526.2860120828923	-0.0086468492964066	0.0107911548539847	-0.8012904469824907	0.422973	0.422973	chr3	72584152	0.3736873544340824	chr3:72584152:T:C
chr3:72585417	['T', 'C']	19959	7905.5843648208465	1105.100802568795	0.0009477769899149	0.0126456958619495	0.0749485833173339	0.940256	0.940256	chr3	72585417	0.0267538865590305	chr3:72585417:T:C
chr3:72585543	['A', 'G']	19959	9858.97584565272	1232.0304335887756	-0.0160645403977774	0.0116515310191676	-1.378749313832659	0.167988	0.167988	chr3	72585543	0.7747217404165057	chr3:72585543:A:G
chr3:72585616	['A', 'G']	19959	20148.0378852418	2522.5687916541688	-0.0167080894904652	0.0101922617869669	-1.639291635133446	0.101168	0.101168	chr3	72585616	0.994956835530857	chr3:72585616:A:G
chr3:72585953	['T', 'C']	19959	19049.77222612008	2672.4435980789467	0.0044296489231112	0.010148716413994	0.4364738103237614	0.662498	0.662498	chr3	72585953	0.1788154284708147	chr3:72585953:T:C
chr3:72586286	['G', 'A']	19959	1321.0661889968935	138.8248063369913	-0.0288878165486094	0.0281028205478967	-1.027932996952203	0.303994	0.303994	chr3	72586286	0.5171349880774521	chr3:72586286:G:A
chr3:72589171	['T', 'C']	19959	29724.9786039986	4112.980669643878	0.0080718363541316	0.0117717461363905	0.6856957549550569	0.492913	0.492913	chr3	72589171	0.3072297276886253	chr3:72589171:T:C
chr3:72590078	['C', 'T']	19959	15609.782092394027	2130.7804095577467	-0.000286198056057	0.010407831278995	-0.0274983373947172	0.978063	0.978063	chr3	72590078	0.0096331700885202	chr3:72590078:C:T
chr3:72590618	['T', 'C']	19959	9108.45635835254	1292.9486077640945	0.0096246728840433	0.0120314731991005	0.7999579706301354	0.423745	0.423745	chr3	72590618	0.3728954132377597	chr3:72590618:T:C
chr3:72590643	['G', 'A']	19959	3206.1606373384107	431.8756852868824	0.0008961311486439	0.0188773373387554	0.047471268461371	0.962138	0.962138	chr3	72590643	0.0167626323902421	chr3:72590643:G:A
chr3:72591032	['C', 'T']	19959	927.0464475398336	44.35475067470547	-0.0836176172175821	0.0335846838781581	-2.489754482160338	0.0127912	0.0127912	chr3	72591032	1.8930887104915064	chr3:72591032:C:T
chr3:72591415	['A', 'T']	19959	1316.2637935354549	124.80694655232963	-0.0243964993376655	0.0287015496191922	-0.8500063467427568	0.395332	0.395332	chr3	72591415	0.4030380304307585	chr3:72591415:A:T
chr3:72591434	['G', 'A']	19959	12601.156760549264	1828.088978701904	0.0186295835943684	0.0108846668993205	1.7115437492654353	0.0869963	0.0869963	chr3	72591434	1.0604992177693529	chr3:72591434:G:A
chr3:72591859	['A', 'G']	19959	627.0628350954553	80.37330989818697	-0.0170436990623994	0.0406559746955981	-0.4192175735549338	0.675062	0.675062	chr3	72591859	0.1706563382484707	chr3:72591859:A:G
chr3:72592393	['G', 'A']	19959	8507.0	1193.3885516369942	0.0046256646480246	0.0123466944273691	0.3746480222083456	0.707926	0.707926	chr3	72592393	0.1500121370436988	chr3:72592393:G:A
chr3:72592491	['G', 'A']	19959	2425.243022498372	365.8228494740615	0.0153913799435112	0.0212771453992658	0.7233761698146958	0.469457	0.469457	chr3	72592491	0.3284041808588933	chr3:72592491:G:A
chr3:72592959	['G', 'C']	19959	2924.344281201425	350.96427523600994	-0.0194318936739074	0.019367697420188	-1.0033146043293963	0.315721	0.315721	chr3	72592959	0.5006965303003663	chr3:72592959:G:C
chr3:72592966	['C', 'T']	19959	3462.561353383459	537.2431026909048	0.0177574064067679	0.0180436370329063	0.9841367554880222	0.32506	0.32506	chr3	72592966	0.4880364689783966	chr3:72592966:C:T
chr3:72593253	['G', 'A']	19959	7893.581959408669	1150.440120496586	0.0115517378789642	0.0127297321499853	0.907461189509599	0.364174	0.364174	chr3	72593253	0.4386910636470863	chr3:72593253:G:A
chr3:72594124	['G', 'C']	19959	24777.72429344558	3506.6303036838367	0.0168191685687664	0.0104399346380118	1.6110415583951867	0.107186	0.107186	chr3	72594124	0.9698619359100786	chr3:72594124:G:C
chr3:72596351	['A', 'G']	19959	6123.5340282650095	852.6270008590736	0.0045650419148305	0.0140405763438387	0.3251320888144136	0.745085	0.745085	chr3	72596351	0.1277941797010616	chr3:72596351:A:G
chr3:72596438	['G', 'A']	19959	8048.016137115365	1140.444327154209	0.0067885401391256	0.0126029468637272	0.5386470491805294	0.590136	0.590136	chr3	72596438	0.2290478913354782	chr3:72596438:G:A
chr3:72598282	['G', 'A']	19959	13192.62690457097	1871.870251029008	0.0054022988004373	0.0107750806650054	0.5013696851460739	0.616117	0.616117	chr3	72598282	0.2103368079176196	chr3:72598282:G:A
chr3:72598871	['G', 'A']	19959	19415.918370414915	2739.398870310333	0.0075675444076105	0.0101011929981835	0.749173331206659	0.453762	0.453762	chr3	72598871	0.3431718766338008	chr3:72598871:G:A
chr3:72598994	['A', 'G']	19959	15859.794618699269	2189.928641636648	0.0051114971049513	0.0103963325024208	0.4916634884235527	0.622963	0.622963	chr3	72598994	0.2055377468769709	chr3:72598994:A:G
chr3:72599708	['G', 'T']	19959	4668.0	572.4498119507924	-0.0115715207098845	0.0157447002302972	-0.734947032374595	0.46238	0.46238	chr3	72599708	0.3350009593571794	chr3:72599708:G:T
chr3:72599829	['A', 'G']	19959	7172.359354644754	980.1634239138688	0.0012064838551793	0.0131688681754273	0.0916163666540922	0.927004	0.927004	chr3	72599829	0.032918391881199	chr3:72599829:A:G
chr3:72600216	['A', 'C']	19959	5608.52902255639	710.7904435106291	-0.0085701494367709	0.0145620503684648	-0.5885262871587216	0.556186	0.556186	chr3	72600216	0.2547799471497965	chr3:72600216:A:C
chr3:72600312	['C', 'T']	19959	20251.07316828706	2857.034205482355	0.0075786204262779	0.010139516944728	0.7474340708329653	0.45481	0.45481	chr3	72600312	0.3421699949581945	chr3:72600312:C:T
chr3:72601650	['A', 'G']	19959	22925.445880938063	3216.107160103417	0.0081738680360742	0.0102926243584247	0.7941480959016757	0.427119	0.427119	chr3	72601650	0.3694511089486826	chr3:72601650:A:G
chr3:72601735	['C', 'T']	19959	6099.222350288148	807.7270492290016	-0.0022705256639567	0.0140665902125277	-0.1614126543570331	0.87177	0.87177	chr3	72601735	0.0595980803270908	chr3:72601735:C:T
chr3:72602751	['C', 'T']	19959	7202.082531569453	962.237361442874	-0.0018634851719225	0.0131675194005592	-0.1415213538127278	0.88746	0.88746	chr3	72602751	0.0518512125497861	chr3:72602751:C:T
chr3:72603172	['A', 'C']	19959	841.3653574313416	102.59869354382684	-0.013585698746686	0.0354170651814389	-0.3835918836608137	0.701285	0.701285	chr3	72603172	0.1541054502597765	chr3:72603172:A:C
chr3:72603918	['T', 'C']	19959	5446.545773412838	735.8022096533222	0.0035644176121086	0.0146491392275128	0.2433192528755725	0.807761	0.807761	chr3	72603918	0.0927171190958054	chr3:72603918:T:C
chr3:72604263	['A', 'G']	19959	11638.166207345792	1591.1248282772358	0.0023110418308167	0.0110499692139519	0.2091446397786102	0.834337	0.834337	chr3	72604263	0.0786584965102391	chr3:72604263:A:G
chr3:72604536	['T', 'C']	19959	4546.455579495916	658.4363273690585	0.0058189901091728	0.0158642348790023	0.3667992912078441	0.713773	0.713773	chr3	72604536	0.1464398841931746	chr3:72604536:T:C
chr3:72605102	['C', 'T']	19959	3022.151417977753	503.9740540685097	0.0345111885240032	0.0191265234485307	1.8043628585650928	0.0711895	0.0711895	chr3	72605102	1.147584057322916	chr3:72605102:C:T
chr3:72607295	['G', 'C']	19959	3670.183886160938	399.6997865387544	-0.0202549623162992	0.0175644947448863	-1.1531764853182656	0.248852	0.248852	chr3	72607295	0.6040588645222349	chr3:72607295:G:C
chr3:72607962	['A', 'C']	19959	10691.607035478051	1394.9326089750698	-0.0093082549353542	0.01137636882551	-0.8182096658541588	0.413247	0.413247	chr3	72607962	0.3837902905409672	chr3:72607962:A:C
chr3:72608032	['T', 'A']	19959	3821.765923327487	434.2293929480037	-0.0144074292018738	0.017228137506221	-0.8362731721099496	0.403011	0.403011	chr3	72608032	0.3946830998288556	chr3:72608032:T:A
chr3:72608160	['T', 'C']	19959	3833.0	425.2185902347315	-0.0174721469744389	0.0171865135788194	-1.0166196241203656	0.309347	0.309347	chr3	72608160	0.5095540913451708	chr3:72608160:T:C
chr3:72609194	['T', 'C']	19959	3881.361267040898	438.4976074821632	-0.0151872199955526	0.0170825727697961	-0.889047580842463	0.373988	0.373988	chr3	72609194	0.4271423326053811	chr3:72609194:T:C
chr3:72610251	['C', 'G']	19959	3810.7637183663246	422.7300529250025	-0.0176907432836241	0.0172311433143385	-1.0266726334347842	0.304587	0.304587	chr3	72610251	0.5162886366163488	chr3:72610251:C:G
chr3:72611160	['G', 'T']	19959	9376.879228263591	1391.0540210552597	0.012335924529369	0.0119614886900972	1.0313034480049126	0.302411	0.302411	chr3	72611160	0.5194024157091399	chr3:72611160:G:T
chr3:72611960	['A', 'G']	19959	3622.2283351119936	534.1471432696037	0.0156469027959177	0.0182842451937349	0.8557587491377048	0.392142	0.392142	chr3	72611960	0.4065566405067397	chr3:72611960:A:G
chr3:72612216	['A', 'G']	19959	13791.91012080806	1886.9012039101865	0.0011839009485931	0.01062154600851	0.1114622059391927	0.911251	0.911251	chr3	72612216	0.0403619820822064	chr3:72612216:A:G
chr3:72612263	['A', 'G']	19959	19776.203200483087	2724.362375740512	0.0021938707611462	0.0101456886187881	0.216236752730962	0.828805	0.828805	chr3	72612263	0.081547637586946	chr3:72612263:A:G
chr3:72612694	['T', 'C']	19959	4831.936745025312	683.6772278642457	0.0054491254381022	0.0154905496613004	0.3517709543719814	0.725014	0.725014	chr3	72612694	0.1396536071337748	chr3:72612694:T:C
chr3:72612811	['T', 'C']	19959	3418.6851415685296	492.2684208210221	0.0104242491878729	0.0181226833594005	0.5752045092409424	0.565159	0.565159	chr3	72612811	0.2478293519891226	chr3:72612811:T:C
chr3:72613383	['A', 'G']	19959	13857.16568937002	1909.641295620715	0.0027680648230609	0.0106083134921785	0.2609335428390036	0.794146	0.794146	chr3	72613383	0.1000996472385686	chr3:72613383:A:G
chr3:72613894	['A', 'G']	19959	5563.278735344223	847.1503471968377	0.019161269324687	0.0145989612002561	1.31250909306827	0.189364	0.189364	chr3	72613894	0.722702581232438	chr3:72613894:A:G
chr3:72614268	['T', 'C']	19959	10006.504058929646	1491.7084660580065	0.0143641612884518	0.011683858010067	1.229402246764333	0.218936	0.218936	chr3	72614268	0.6596828208173279	chr3:72614268:T:C
chr3:72614341	['G', 'A']	19959	631.0948586891161	75.81551783093376	0.0038861887282284	0.0407335918604973	0.0954050097407987	0.923994	0.923994	chr3	72614341	0.0343308488830878	chr3:72614341:G:A
chr3:72614486	['T', 'A']	19959	22210.564047308817	3092.4595858739804	0.0068553844890768	0.0101770350067808	0.6736131382577699	0.500565	0.500565	chr3	72614486	0.3005395199660385	chr3:72614486:T:A
chr3:72614524	['C', 'G']	19959	3438.689150588825	495.0088760261141	0.0106509422156467	0.0180785201376537	0.5891490085774845	0.555768	0.555768	chr3	72614524	0.2551064626387225	chr3:72614524:C:G
chr3:72616138	['A', 'T']	19959	542.2445112781954	53.85875296046967	-0.0288794944057307	0.0437927525924142	-0.6594583052249907	0.509609	0.509609	chr3	72616138	0.2927629107044517	chr3:72616138:A:T
chr3:72616157	['C', 'T']	19959	9495.951545823522	1361.299035323712	0.0043185474308785	0.0118735267623313	0.3637122749896949	0.716077	0.716077	chr3	72616157	0.145040275349828	chr3:72616157:C:T
chr3:72616293	['T', 'A']	19959	9572.438815393867	1358.4418155875187	0.0014644690278692	0.0118354530603899	0.123735780996034	0.901526	0.901526	chr3	72616293	0.0450217437128467	chr3:72616293:T:A
chr3:72616672	['A', 'G']	19959	4756.953345026309	623.8676309044441	-0.0001983309297798	0.0155262146515246	-0.0127739397033517	0.989808	0.989808	chr3	72616672	0.0044490403795658	chr3:72616672:A:G
chr3:72617030	['G', 'A']	19959	9219.461920032069	1296.331034982274	-0.0012372073547823	0.0119990765052036	-0.1031085479158144	0.917878	0.917878	chr3	72617030	0.0372150393301547	chr3:72617030:G:A
chr3:72617815	['T', 'C']	19959	9242.241429430633	1178.947993793581	-0.0043784157357213	0.0119919557109195	-0.3651127340083907	0.715031	0.715031	chr3	72617815	0.145675129056137	chr3:72617815:T:C
chr3:72618460	['G', 'A']	19959	32327.0	4404.205591524945	0.0031065082431888	0.0129170733038679	0.2404962927831791	0.809948	0.809948	chr3	72618460	0.0915428626497285	chr3:72618460:G:A
chr3:72618621	['A', 'G']	19959	22523.25695244777	3042.2169215977647	-0.0010202286229685	0.010250754936126	-0.0995271693963743	0.920721	0.920721	chr3	72618621	0.0358719512548236	chr3:72618621:A:G
chr3:72618623	['A', 'C']	19959	22523.128469786552	3042.0408569635924	-0.0010298447533784	0.0102507445373757	-0.1004653612840976	0.919976	0.919976	chr3	72618623	0.0362235022234893	chr3:72618623:A:C
chr3:72618683	['G', 'A']	19959	3933.197063834052	535.0306753771663	-0.0016556463306867	0.0169043403346163	-0.0979420845719936	0.921979	0.921979	chr3	72618683	0.0352789707988487	chr3:72618683:G:A
chr3:72619023	['G', 'A']	19959	4631.232037278284	601.7216579071886	-0.0057245706107917	0.0157590701417409	-0.3632556083134055	0.716418	0.716418	chr3	72619023	0.1448335110384323	chr3:72619023:G:A
chr3:72619103	['T', 'C']	19959	21238.448726944665	2806.944882403779	-0.0072865200955434	0.0101829955696007	-0.7155576220906739	0.474273	0.474273	chr3	72619103	0.3239715986978645	chr3:72619103:T:C
chr3:72619599	['T', 'C']	19959	8762.634190347315	1073.5452983179066	-0.011320612143198	0.0122480239010418	-0.9242807031291844	0.355351	0.355351	chr3	72619599	0.4493424580634819	chr3:72619599:T:C
chr3:72620204	['A', 'G']	19959	4589.0	600.5447284540265	-0.0060368564182707	0.0158515052936564	-0.3808380533227064	0.703327	0.703327	chr3	72620204	0.1528427101481821	chr3:72620204:A:G
chr3:72620751	['G', 'A']	19959	9516.907291405663	1254.801796693653	0.0008626203203948	0.0118769875664934	0.0726295548905388	0.942102	0.942102	chr3	72620751	0.0259020742357575	chr3:72620751:G:A
chr3:72622176	['C', 'T']	19959	2124.638700947226	298.0464427998385	0.0074883555191077	0.0225127065666155	0.3326279537713297	0.739419	0.739419	chr3	72622176	0.1311093940534998	chr3:72622176:C:T
chr3:72622578	['G', 'A']	19959	3615.3622788996345	484.34406008102417	0.0039529241172134	0.0175564454029891	0.2251551510843082	0.821861	0.821861	chr3	72622578	0.085201627761138	chr3:72622578:G:A
chr3:72622767	['A', 'G']	19959	8927.341852074564	1145.5802402793263	-0.0131942178066633	0.0121273347386422	-1.0879734163370274	0.27662	0.27662	chr3	72622767	0.5581164230132964	chr3:72622767:A:G
chr3:72622813	['G', 'A']	19959	1913.0	275.98776632556155	0.0155721169456192	0.0237124902201392	0.6567052553760743	0.511378	0.511378	chr3	72622813	0.2912579596967005	chr3:72622813:G:A
chr3:72622903	['C', 'T']	19959	6706.007967528562	891.0421791948716	-0.0040506791398719	0.0134664974160877	-0.3007967858838188	0.763573	0.763573	chr3	72622903	0.1171494366931484	chr3:72622903:C:T
chr3:72622955	['C', 'A']	19959	768.0	75.15896411821602	-0.0406039594608722	0.0366406980387002	-1.1081655545422724	0.267804	0.267804	chr3	72622955	0.5721829405243308	chr3:72622955:C:A
chr3:72623153	['T', 'C']	19959	13644.050811785928	1859.1519861791785	-0.0044313411957373	0.0107009996481647	-0.4141053491668243	0.678801	0.678801	chr3	72623153	0.1682575265574231	chr3:72623153:T:C
chr3:72623390	['A', 'C']	19959	4629.0	675.6012222732779	0.0120529111776364	0.0156967059320582	0.7678624566075419	0.442578	0.442578	chr3	72623390	0.3540101781088705	chr3:72623390:A:C
chr3:72623874	['G', 'A']	19959	3453.0	505.5658126409708	0.0101031190608744	0.0180417577353866	0.5599852968349337	0.575496	0.575496	chr3	72623874	0.2399576905988544	chr3:72623874:G:A
chr3:72624420	['T', 'C']	19959	12559.775672831154	1701.327152336744	-0.0060236454981679	0.0109021432706087	-0.5525193852852037	0.580599	0.580599	chr3	72624420	0.2361237165147755	chr3:72624420:T:C
chr3:72625677	['G', 'A']	19959	10981.550205431406	1548.0467319136353	0.0054124197036854	0.0113310028608658	0.4776646665917315	0.632894	0.632894	chr3	72625677	0.1986690215307671	chr3:72625677:G:A
chr3:72625774	['A', 'G']	19959	11749.120639534884	1666.944078369249	0.0076049829161511	0.0110963730728786	0.6853575367557673	0.493126	0.493126	chr3	72625774	0.3070420987488283	chr3:72625774:A:G
chr3:72625881	['T', 'C']	19959	13310.334419164075	1885.6684273088256	0.0063053854673532	0.0106834545189124	0.5902009931517146	0.555063	0.555063	chr3	72625881	0.2556577213825829	chr3:72625881:T:C
chr3:72625995	['G', 'A']	19959	17470.750663927443	2396.864582224191	0.0006293185573237	0.0101651888382886	0.0619091850958421	0.950636	0.950636	chr3	72625995	0.0219857432652152	chr3:72625995:G:A
chr3:72626064	['C', 'T']	19959	5336.069406163868	738.7273284912116	0.0088436113604254	0.0147942627404999	0.5977730364498423	0.549998	0.549998	chr3	72626064	0.259638889761289	chr3:72626064:C:T
chr3:72626393	['C', 'T']	19959	3059.613179654222	422.41459410118006	0.00411785336214	0.019017456007134	0.2165301899788953	0.828577	0.828577	chr3	72626393	0.0816671262051386	chr3:72626393:C:T
chr3:72626714	['C', 'A']	19959	3047.0	389.8012273703561	0.0006610752214377	0.0191349638430926	0.0345480256382268	0.97244	0.97244	chr3	72626714	0.0121371853470184	chr3:72626714:C:A
chr3:72626950	['A', 'G']	19959	11770.20466399198	1678.6894714604011	0.008543403704893	0.0110887498352271	0.7704568893557358	0.441038	0.441038	chr3	72626950	0.3555239899441085	chr3:72626950:A:G
chr3:72627300	['C', 'T']	19959	4019.0	485.84081121790456	-0.0147013552616271	0.0166778663664108	-0.8814889709894543	0.378064	0.378064	chr3	72627300	0.4224346750460961	chr3:72627300:C:T
chr3:72627918	['A', 'G']	19959	1956.0980058122057	243.4408455624433	-0.013226080198689	0.0233136251830347	-0.5673111794005173	0.570509	0.570509	chr3	72627918	0.2437375000284015	chr3:72627918:A:G
chr3:72628582	['G', 'A']	19959	9458.94783785138	1370.8531437208064	0.0122781982619835	0.011908673262329	1.0310299049704694	0.302539	0.302539	chr3	72628582	0.5192186329353133	chr3:72628582:G:A
chr3:72629002	['TAGCAACTGGAA', 'T']	19959	1950.1954201533288	243.13809471841304	-0.0124178655693572	0.0233816997736379	-0.5310933631676299	0.59536	0.59536	chr3	72629002	0.2252203473225411	chr3:72629002:TAGCAACTGGAA:T
chr3:72629078	['G', 'A']	19959	5516.829224293446	761.3088621263279	0.0068560117516183	0.0145981164731597	0.4696504349875436	0.63861	0.63861	chr3	72629078	0.1947642851219485	chr3:72629078:G:A
chr3:72629236	['G', 'A']	19959	8670.868868066344	1217.7647975149746	0.0068423186167991	0.0122594329118067	0.558126845346123	0.576764	0.576764	chr3	72629236	0.2390018548927751	chr3:72629236:G:A
chr3:72629618	['C', 'T']	19959	4068.2038280388815	484.8608955730179	-0.0155141229890295	0.0165640123986138	-0.9366162386070136	0.348967	0.348967	chr3	72629618	0.4572156400766928	chr3:72629618:C:T
chr3:72629787	['C', 'T']	19959	8846.886505987874	1246.7076226335892	0.0076591631814346	0.0121753870041465	0.6290693822566917	0.529311	0.529311	chr3	72629787	0.2762890805228811	chr3:72629787:C:T
chr3:72629976	['T', 'C']	19959	10202.178508749934	1476.38260076782	0.0106489871730816	0.0115694031821203	0.920443950776901	0.357352	0.357352	chr3	72629976	0.4469037829302881	chr3:72629976:T:C
chr3:72632816	['A', 'G']	19959	3016.208961956793	401.6844759333097	-0.001471901920734	0.0190884055129343	-0.0771097365747333	0.938537	0.938537	chr3	72632816	0.0275486014879372	chr3:72632816:A:G
chr3:72633118	['A', 'G']	19959	3667.183735845275	455.5598796569116	-0.0123657980394965	0.0174270795549852	-0.7095737412846732	0.477977	0.477977	chr3	72633118	0.3205930009054693	chr3:72633118:A:G
chr3:72633168	['T', 'C']	19959	23475.70478576797	3310.9593449188333	0.011941098497597	0.0103047015562986	1.15880100285856	0.246551	0.246551	chr3	72633168	0.6080932316499752	chr3:72633168:T:C
chr3:72633273	['G', 'T']	19959	2862.0	322.3985572857381	-0.0228337459982421	0.0195145230047559	-1.1700898860134703	0.241979	0.241979	chr3	72633273	0.6162223223660701	chr3:72633273:G:T
chr3:72633617	['T', 'C']	19959	12927.238448431392	1836.0628196467896	0.0084794242890158	0.0107550283839614	0.788414868496384	0.430463	0.430463	chr3	72633617	0.3660641719371633	chr3:72633617:T:C
chr3:72634500	['T', 'C']	19959	11660.336857930342	1626.1190715385058	0.0035450267111597	0.0110987179976093	0.3194086661111067	0.74942	0.74942	chr3	72634500	0.1252747209383303	chr3:72634500:T:C
chr3:72634655	['G', 'A']	19959	2891.5795038837387	325.6511614936463	-0.021803823462624	0.0194477372943885	-1.1211496295209282	0.262238	0.262238	chr3	72634655	0.5813043759771912	chr3:72634655:G:A
chr3:72634956	['G', 'T']	19959	4869.243962320874	654.9876259175265	-0.0005007473413774	0.0155662435393661	-0.0321687978291654	0.974338	0.974338	chr3	72634956	0.0112903592704757	chr3:72634956:G:T
chr3:72636648	['G', 'A']	19959	3895.195159835655	548.3334683755483	0.0023663625364093	0.0170403885224722	0.1388678745962091	0.889556	0.889556	chr3	72636648	0.0508267066857901	chr3:72636648:G:A
chr3:72636872	['T', 'C']	19959	4863.705793905372	615.1642239235978	-0.0139292831701162	0.0155476759229275	-0.8959077381832531	0.370313	0.370313	chr3	72636872	0.4314310415850053	chr3:72636872:T:C
chr3:72637012	['A', 'C']	19959	12130.607776330293	1746.9622694702662	0.0111647691184994	0.0110155324198684	1.0135478425320414	0.310811	0.310811	chr3	72637012	0.5075036193603009	chr3:72637012:A:C
chr3:72637880	['A', 'G']	19959	1371.13739540011	205.44207788254505	0.011015070617351	0.0276303838086938	0.3986578939191295	0.69015	0.69015	chr3	72637880	0.1610565076795225	chr3:72637880:A:G
chr3:72640777	['C', 'T']	19959	7487.500576296668	1143.5042152388216	0.021261148764473	0.0129322992204437	1.6440347073676396	0.100185	0.100185	chr3	72640777	0.9991972974795844	chr3:72640777:C:T
chr3:72640795	['G', 'C']	19959	10429.612759346495	1456.286757841654	0.0048909418679096	0.0115017590697296	0.4252342479318364	0.670671	0.670671	chr3	72640795	0.1734904722671715	chr3:72640795:G:C
chr3:72641335	['C', 'G']	19959	5459.0	774.5637119646609	0.003024700904931	0.0146066063863084	0.2070775938596002	0.835951	0.835951	chr3	72641335	0.0778191783663503	chr3:72641335:C:G
chr3:72641494	['C', 'T']	19959	7490.501177649712	1140.8873124358945	0.0206005823639566	0.0129315816661016	1.5930442923279964	0.111166	0.111166	chr3	72641494	0.9540280209395632	chr3:72641494:C:T
chr3:72642302	['T', 'C']	19959	6796.046518637595	1039.5037154093643	0.0208873187401034	0.0134683462913943	1.5508450917578134	0.120955	0.120955	chr3	72642302	0.9173761742014228	chr3:72642302:T:C
chr3:72642309	['A', 'T']	19959	22734.27809791051	2963.1667757573414	-0.0109112084410686	0.0101931011448239	-1.0704503257685618	0.28443	0.28443	chr3	72642309	0.5460245987041187	chr3:72642309:A:T
chr3:72644088	['C', 'G']	19959	8952.448541938069	1018.626749967763	-0.0230756026468316	0.0122485980591231	-1.883938270767589	0.0595879	0.0595879	chr3	72644088	1.2248419197351814	chr3:72644088:C:G
chr3:72645762	['A', 'G']	19959	7778.338294993236	913.7069279162596	-0.01695728506495	0.0128794661648697	-1.3166139689238818	0.187983	0.187983	chr3	72645762	0.7258814238215255	chr3:72645762:A:G
chr3:72646709	['T', 'C']	19959	1975.1979255399108	249.95749759785213	-0.0062530773544976	0.0232136941233743	-0.2693701968012603	0.787648	0.787648	chr3	72646709	0.103667825418725	chr3:72646709:T:C
chr3:72646781	['C', 'T']	19959	3091.309765996893	370.0086829857572	-0.0177012593488738	0.0188847820101348	-0.93732929188032	0.348601	0.348601	chr3	72646781	0.4576713714031369	chr3:72646781:C:T
chr3:72647077	['A', 'G']	19959	20836.21975543751	2821.517849918316	0.0022872691974996	0.0101319081089343	0.2257491059835749	0.821399	0.821399	chr3	72647077	0.0854458302074044	chr3:72647077:A:G
chr3:72647367	['C', 'A']	19959	3100.3106679360626	373.3877707978977	-0.0174423737929614	0.0188717804193371	-0.9242569278248352	0.355364	0.355364	chr3	72647367	0.4493265703215167	chr3:72647367:C:A
chr3:72647860	['G', 'A']	19959	28461.27796151533	3860.2807599783273	0.0005300164269659	0.0111780956408761	0.0474156282066339	0.962182	0.962182	chr3	72647860	0.0167427719125596	chr3:72647860:G:A
chr3:72650237	['G', 'T']	19959	2896.130898021316	324.7562107974286	-0.0298124742676109	0.0195379357565239	-1.5258763586453234	0.127057	0.127057	chr3	72650237	0.8960014032021348	chr3:72650237:G:T
chr3:72651030	['T', 'C']	19959	7826.176337943476	962.3731191442088	-0.0086709634040593	0.0129251384884083	-0.6708603866670925	0.502317	0.502317	chr3	72651030	0.2990221236894278	chr3:72651030:T:C
chr3:72651418	['T', 'C']	19959	34546.461742746906	4716.178541603315	0.0146370224553297	0.0148796569737803	0.983693540860644	0.325278	0.325278	chr3	72651418	0.4877453089951232	chr3:72651418:T:C
chr3:72652509	['T', 'C']	19959	12173.829825616356	1604.064732913868	-0.0065355218402793	0.0108830859704219	-0.6005210156422199	0.548166	0.548166	chr3	72652509	0.2610879050794577	chr3:72652509:T:C
chr3:72652788	['T', 'C']	19959	4651.122734886582	620.5440599159241	0.0050858767174701	0.0158265802030797	0.3213503266157584	0.747948	0.747948	chr3	72652788	0.1261285947800264	chr3:72652788:T:C
chr3:72652792	['TTC', 'T']	19959	4666.082326667332	626.477619887645	0.0052796853042605	0.0158106637122493	0.3339319209079216	0.738434	0.738434	chr3	72652792	0.1316883151343099	chr3:72652792:TTC:T
chr3:72653120	['C', 'T']	19959	4603.461291777321	623.4041739911626	0.0061106435669883	0.0158023117740045	0.3866930139323409	0.698988	0.698988	chr3	72653120	0.1555302800175768	chr3:72653120:C:T
chr3:72653796	['A', 'G']	19959	14840.768257792495	1949.153496819843	-0.007922911572344	0.0104314826229411	-0.7595192226002262	0.447551	0.447551	chr3	72653796	0.3491574681546612	chr3:72653796:A:G
chr3:72653969	['T', 'C']	19959	6313.949037883343	765.3867165166032	-0.0164815370358522	0.0138394732569845	-1.1909078279069836	0.233704	0.233704	chr3	72653969	0.6313338543041315	chr3:72653969:T:C
chr3:72654658	['A', 'T']	19959	4447.456592607452	486.1929453691517	-0.0264204167040154	0.0160501654338901	-1.6461149146929297	0.0997559	0.0997559	chr3	72654658	1.0010614088074516	chr3:72654658:A:T
chr3:72654928	['A', 'G']	19959	3527.060291685461	431.8597996199556	-0.0171319708921216	0.0178234197589753	-0.961205600484974	0.33646	0.33646	chr3	72654928	0.4730665594098587	chr3:72654928:A:G
chr3:72655001	['A', 'T']	19959	18762.76026058632	2590.4933481754865	0.0030521180770309	0.0100838471597008	0.3026739724128702	0.762141	0.762141	chr3	72655001	0.1179646745171502	chr3:72655001:A:T
chr3:72655072	['A', 'G']	19959	4644.698135898978	484.259566399549	-0.0309928271507091	0.0157812311284729	-1.963904266935864	0.0495551	0.0495551	chr3	72655072	1.304911643138753	chr3:72655072:A:G
chr3:72655121	['A', 'G']	19959	7358.580793905372	878.7707084577777	-0.0163537673848619	0.0129854041040579	-1.259396107646075	0.207902	0.207902	chr3	72655121	0.6821413327715327	chr3:72655121:A:G
chr3:72655364	['T', 'C']	19959	18667.870621836948	2607.129055883986	0.0059793760945855	0.0100806005223686	0.5931567351882875	0.553083	0.553083	chr3	72655364	0.2572096901470994	chr3:72655364:T:C
chr3:72655685	['C', 'A']	19959	18734.0	2577.105335966776	0.0019993574106933	0.0100823970724081	0.1983017923549977	0.842811	0.842811	chr3	72655685	0.0742698048056014	chr3:72655685:C:A
chr3:72656020	['G', 'A']	19959	7074.417790027561	980.3803143752908	-0.0021515774272564	0.0132540175111388	-0.1623339810324096	0.871045	0.871045	chr3	72656020	0.0599594078547313	chr3:72656020:G:A
chr3:72656056	['C', 'T']	19959	2894.0	506.6074903668759	0.0429047664623631	0.0193564136615895	2.21656589967916	0.026664	0.026664	chr3	72656056	1.5740746993475263	chr3:72656056:C:T
chr3:72656316	['A', 'T']	19959	14383.603287561393	1865.1664679501364	-0.0113765492258528	0.0104516667522214	-1.088491385685908	0.276391	0.276391	chr3	72656316	0.5584761028100471	chr3:72656316:A:T
chr3:72656552	['C', 'T']	19959	18121.539691289967	2495.405672014581	0.0019030466848919	0.0101044211812937	0.1883380206295324	0.850614	0.850614	chr3	72656552	0.0702674736409105	chr3:72656552:C:T
chr3:72657149	['A', 'G']	19959	5414.8991078588615	601.3898175411138	-0.0245359328577297	0.0148034678025288	-1.6574449436461278	0.0974453	0.0974453	chr3	72657149	1.0112391030141847	chr3:72657149:A:G
chr3:72657832	['T', 'C']	19959	22464.6276936955	3125.622688530764	0.008538151950516	0.0101462015290313	0.8415121586226953	0.400071	0.400071	chr3	72657832	0.3978629282421855	chr3:72657832:T:C
chr3:72657848	['T', 'G']	19959	3148.3154782782985	462.3456621130928	0.0189600005203783	0.0187716697619654	1.0100327121029244	0.312492	0.312492	chr3	72657848	0.5051610964009547	chr3:72657848:T:G
chr3:72658437	['A', 'G']	19959	3508.175769115141	427.8748042779432	-0.019531006376602	0.0178822802548784	-1.0921988749882097	0.274759	0.274759	chr3	72658437	0.5610480729306025	chr3:72658437:A:G
chr3:72658702	['T', 'A']	19959	4006.2007215151816	505.9887832694686	-0.0137628516635997	0.0168134313243446	-0.8185629332944148	0.413046	0.413046	chr3	72658702	0.384001579254739	chr3:72658702:T:A
chr3:72659693	['G', 'C']	19959	10712.073407826829	1348.8465702703693	-0.0131407020887998	0.0112966523032185	-1.1632386069858858	0.244747	0.244747	chr3	72659693	0.6112826228810279	chr3:72659693:G:C
chr3:72659910	['AC', 'A']	19959	2668.133680729532	228.8895653906117	-0.046226634944389	0.0202885118613023	-2.2784635591021463	0.0227095	0.0227095	chr3	72659910	1.643792427631054	chr3:72659910:AC:A
chr3:72660251	['A', 'G']	19959	7940.591380606364	865.4754027326214	-0.0330610207353519	0.0127017002260731	-2.602881515616822	0.00925123	0.00925123	chr3	72660251	2.0338005216717794	chr3:72660251:A:G
chr3:72660641	['C', 'A']	19959	2727.273287568272	260.632542575803	-0.0384221107728326	0.0200742841149515	-1.91399656161165	0.0556349	0.0556349	chr3	72660641	1.2546526882301998	chr3:72660641:C:A
chr3:72664893	['T', 'C']	19959	4256.639807576668	604.1787463161163	0.004670535598933	0.0162919929831172	0.2866767499699352	0.774363	0.774363	chr3	72664893	0.1110554063191358	chr3:72664893:T:C
chr3:72667625	['T', 'C']	19959	12675.445519246194	1553.8242423129443	-0.0186414826540449	0.0108595213813948	-1.7166026014721527	0.0860673	0.0860673	chr3	72667625	1.0651618209856992	chr3:72667625:T:C
chr3:72668185	['T', 'C']	19959	4868.243912215653	670.7727222829269	0.0057644977774334	0.0154821243580048	0.3723324812626895	0.709649	0.709649	chr3	72668185	0.1489564048802358	chr3:72668185:T:C
chr3:72670156	['T', 'A']	19959	5804.58165054868	754.1705094186004	-0.008383771236006	0.0142932132369928	-0.5865560876337954	0.557509	0.557509	chr3	72670156	0.2537481173043975	chr3:72670156:T:A
chr3:72670605	['T', 'C']	19959	4611.231035173865	638.8307746682603	0.0068705126761787	0.0158581344095926	0.4332484830007994	0.664839	0.664839	chr3	72670605	0.1772835124068559	chr3:72670605:T:C
chr3:72672491	['C', 'T']	19959	24182.0	3259.583330453894	-0.0032850053321749	0.0104138732991711	-0.3154451026820581	0.752427	0.752427	chr3	72672491	0.1235356286710705	chr3:72672491:C:T
chr3:72672521	['C', 'T']	19959	12680.635334201825	1713.005975626235	-0.0038851640327112	0.0107984162342342	-0.3597901718581761	0.719008	0.719008	chr3	72672521	0.14326627743836	chr3:72672521:C:T
chr3:72672573	['C', 'T']	19959	3390.0	435.1051461557044	-0.0051218723293123	0.0180135784108575	-0.2843339736554072	0.776157	0.776157	chr3	72672573	0.1100504213486595	chr3:72672573:C:T
chr3:72673737	['A', 'G']	19959	25033.50849326051	3401.958317846153	-0.0016613163413315	0.0105566657148464	-0.1573713127048356	0.874954	0.874954	chr3	72673737	0.0580147790591839	chr3:72673737:A:G
chr3:72673927	['C', 'T']	19959	8376.259019843656	1082.6887563065732	-0.0091720440240834	0.0123193742576652	-0.7445219077078106	0.45657	0.45657	chr3	72673927	0.340492628243271	chr3:72673927:C:T
chr3:72674101	['G', 'A']	19959	23333.352513658465	3148.720340624866	-0.0022368788335235	0.010329077093301	-0.2165613455411532	0.828552	0.828552	chr3	72674101	0.0816802300275307	chr3:72674101:G:A
chr3:72674493	['C', 'T']	19959	23258.49594107036	3125.094221445481	-0.0038467751815614	0.0103229118833972	-0.3726443880382594	0.709417	0.709417	chr3	72674493	0.1490984085935222	chr3:72674493:C:T
chr3:72674621	['G', 'A']	19959	23391.68794788273	3164.2441597526727	-0.0012490105898481	0.0103426607780692	-0.1207629851398198	0.90388	0.90388	chr3	72674621	0.0438892230612706	chr3:72674621:G:A
chr3:72675186	['G', 'A']	19959	4894.173194221531	695.1678560523484	0.0130131772756386	0.0160421988558612	0.8111841395660113	0.41727	0.41727	chr3	72675186	0.3795828381562656	chr3:72675186:G:A
chr3:72676196	['A', 'T']	19959	25175.784125075166	3424.8362743686293	-0.0008508662581566	0.0105759322931824	-0.0804530735039891	0.935878	0.935878	chr3	72676196	0.0287807617107244	chr3:72676196:A:T
chr3:72676403	['C', 'T']	19959	5455.273323980358	672.1513741931323	-0.0158241281871502	0.0146493337234732	-1.0801943955850042	0.280069	0.280069	chr3	72676403	0.5527349592735694	chr3:72676403:C:T
chr3:72676741	['G', 'A']	19959	6741.675552437741	930.8361587177976	0.0045654153466654	0.0135137747166834	0.3378342056441994	0.735492	0.735492	chr3	72676741	0.1334220467634402	chr3:72676741:G:A
chr3:72678128	['G', 'A']	19959	10098.517889356584	1279.3165016802188	-0.0139228746466786	0.0115700652198069	-1.2033531689038257	0.228854	0.228854	chr3	72678128	0.640441492400999	chr3:72678128:G:A
chr3:72678796	['A', 'T']	19959	19874.98316211476	2606.233437133976	-0.0105302486748421	0.0101785319800947	-1.0345547565636364	0.300889	0.300889	chr3	72678796	0.5215936890516237	chr3:72678796:A:T
chr3:72679455	['G', 'A']	19959	9070.90895425164	1308.941852506753	0.0136389589768499	0.0120532452523455	1.13155906905618	0.257833	0.257833	chr3	72679455	0.5886614981513254	chr3:72679455:G:A
chr3:72681046	['A', 'T']	19959	5768.2890069145205	717.1032211138587	-0.0156131767055517	0.0143238843134687	-1.090009969633081	0.275722	0.275722	chr3	72681046	0.5595285799319	chr3:72681046:A:T
chr3:72682313	['G', 'C']	19959	1464.0733540434912	214.4193423447132	0.0028975496150391	0.0267443695207712	0.1083424162528399	0.913725	0.913725	chr3	72682313	0.0391844923986005	chr3:72682313:G:C
chr3:72682650	['A', 'G']	19959	23919.19049766952	3243.0481747349418	-0.0008229130997395	0.0103873658688873	-0.0792225006923413	0.936856	0.936856	chr3	72682650	0.0283271574701715	chr3:72682650:A:G
chr3:72682655	['A', 'G']	19959	12022.61419335438	1727.3134659968405	0.0133742891408635	0.0110537105257219	1.2099366189969976	0.226318	0.226318	chr3	72682655	0.6452809034478565	chr3:72682655:A:G
chr3:72682850	['T', 'C']	19959	12029.808177991585	1725.7837699535685	0.013109594078163	0.011051359189138	1.1862426923059288	0.235541	0.235541	chr3	72682850	0.6279334854610299	chr3:72682850:T:C
chr3:72683430	['C', 'T']	19959	4678.875394717056	661.9577348568533	0.0095821635644861	0.0157670831796437	0.6077321629695749	0.543372	0.543372	chr3	72683430	0.2649027445688404	chr3:72683430:C:T
chr3:72683551	['G', 'T']	19959	23371.05143630621	3126.3447642311803	-0.0056487204491255	0.0103410447271125	-0.5462427248105355	0.584905	0.584905	chr3	72683551	0.2329146660992727	chr3:72683551:G:T
chr3:72683920	['C', 'T']	19959	7589.760535150574	995.8618937654704	-0.0074201163407299	0.0127856069073993	-0.580349168754421	0.561686	0.561686	chr3	72683920	0.250506400760709	chr3:72683920:C:T
chr3:72684091	['A', 'G']	19959	25400.36313521098	3429.3164891866645	-0.0042891959219481	0.0106241079123266	-0.4037229250064046	0.686421	0.686421	chr3	72684091	0.1634094383810737	chr3:72684091:A:G
chr3:72684160	['C', 'T']	19959	12863.867087655992	1780.3959598814242	0.0039482849433909	0.0107817078255069	0.3662021831133475	0.714218	0.714218	chr3	72684160	0.1461692087467567	chr3:72684160:C:T
chr3:72684518	['A', 'C']	19959	10100.26623148381	1341.907386856884	-0.0046100591999665	0.0115883653576231	-0.3978179024994196	0.690769	0.690769	chr3	72684518	0.1606671607268	chr3:72684518:A:C
chr3:72684588	['A', 'G']	19959	18147.09640490057	2509.388786093606	0.0057807253203658	0.0101712632927735	0.5683389716666736	0.569811	0.569811	chr3	72684588	0.2442691711141109	chr3:72684588:A:G
chr3:72685167	['A', 'G']	19959	25338.88682838813	3410.7224860481883	-0.0057008129506372	0.0106146094936134	-0.5370723203776204	0.591224	0.591224	chr3	72685167	0.2282479446132186	chr3:72685167:A:G
chr3:72687441	['A', 'G']	19959	2529.2672314401725	333.8503551838155	-0.0038491701813937	0.0209752566944951	-0.1835100393505065	0.8544	0.8544	chr3	72687441	0.0683387603155187	chr3:72687441:A:G
chr3:72687452	['A', 'C']	19959	15127.189917230997	2127.341368241694	0.0093661970699726	0.010373102650888	0.9029311080008324	0.366573	0.366573	chr3	72687452	0.435839526233702	chr3:72687452:A:C
chr3:72687956	['G', 'A']	19959	4849.242960216455	692.7381752552092	0.010126835054598	0.0155143517652889	0.6527398120013851	0.513932	0.513932	chr3	72687956	0.2890943401067125	chr3:72687956:G:A
chr3:72688331	['C', 'T']	19959	24119.62537582682	3281.6482304221754	-6.479358264590979e-05	0.0104003862142109	-0.0062299208232649	0.995029	0.995029	chr3	72688331	0.0021642616096109	chr3:72688331:C:T
chr3:72688402	['A', 'T']	19959	24132.045404430188	3280.808570187799	-0.0002975518339782	0.0104030425777256	-0.028602385480508	0.977182	0.977182	chr3	72688402	0.0100245414659692	chr3:72688402:A:T
chr3:72688700	['T', 'C']	19959	7590.901623734589	1120.4484731786072	0.0175491767702392	0.0128702240856291	1.3635486572323587	0.172725	0.172725	chr3	72688700	0.7626447986440689	chr3:72688700:T:C
chr3:72689096	['T', 'C']	19959	7577.565920273123	1014.9908705921288	-0.0031234528247146	0.0128071050318332	-0.2438843764419072	0.807323	0.807323	chr3	72689096	0.0929526746306716	chr3:72689096:T:C
chr3:72689190	['C', 'T']	19959	24199.660331825016	3294.423173276856	0.0002907788767033	0.0104486988024667	0.0278291950223265	0.977799	0.977799	chr3	72689190	0.0097504112271269	chr3:72689190:C:T
chr3:72689378	['C', 'T']	19959	23415.346344640977	3152.20354771936	-0.0034350778332195	0.0103466377701766	-0.3319994291402453	0.739893	0.739893	chr3	72689378	0.1308310814440339	chr3:72689378:C:T
chr3:72689801	['T', 'C']	19959	22337.47667251316	3092.9503204542307	0.0052991644723714	0.0102334048492525	0.5178300429263757	0.604583	0.604583	chr3	72689801	0.2185440687195499	chr3:72689801:T:C
chr3:72690041	['A', 'C']	19959	17166.880858102348	2411.864960156927	0.008632925741395	0.010207938642871	0.8457070563824418	0.397726	0.397726	chr3	72690041	0.4004160175444586	chr3:72690041:A:C
chr3:72690450	['T', 'C']	19959	15112.54307622914	2129.620072180821	0.0098529460166694	0.0103762524778544	0.949566911338956	0.342344	0.342344	chr3	72690450	0.4655372792753419	chr3:72690450:T:C
chr3:72690988	['A', 'G']	19959	19165.761539618103	2708.9488622368845	0.0108893126949655	0.0101475817792498	1.073094352117702	0.283242	0.283242	chr3	72690988	0.547842347677876	chr3:72690988:A:G
chr3:72691332	['A', 'T']	19959	5226.733665704501	763.1879038541355	0.0157189622779385	0.0154077574884088	1.0201979288526433	0.307647	0.307647	chr3	72691332	0.5119473155501055	chr3:72691332:A:T
chr3:72693798	['C', 'T']	19959	10302.032319486898	1453.5395019924104	0.0074765838201324	0.0114571420143071	0.6525697081170924	0.514041	0.514041	chr3	72693798	0.2890022402194492	chr3:72693798:C:T
chr3:72694083	['G', 'C']	19959	10593.592303066747	1475.1097647387865	0.0048861539354919	0.0113565835745703	0.4302485781404364	0.667019	0.667019	chr3	72694083	0.1758617950525186	chr3:72694083:G:C
chr3:72694257	['A', 'AT']	19959	24889.075440278608	3402.9776591309983	0.001772769899551	0.0106531520106249	0.1664080168745361	0.867838	0.867838	chr3	72694257	0.0615613373492421	chr3:72694257:A:AT
chr3:72694341	['G', 'A']	19959	5848.637293233081	826.8187318197005	0.0072147919870484	0.0143416063314907	0.5030672171782112	0.614923	0.614923	chr3	72694341	0.21117926271031	chr3:72694341:G:A
chr3:72695697	['A', 'G']	19959	4708.943723377599	662.6343368010287	0.0082117557411673	0.0156966221952154	0.5231543219324228	0.600873	0.600873	chr3	72695697	0.2212173104058959	chr3:72695697:A:G
chr3:72695851	['A', 'C']	19959	23686.933897965315	3313.5706116777937	0.0092631126897432	0.0103670397014756	0.8935156955581807	0.371592	0.371592	chr3	72695851	0.4299336444987797	chr3:72695851:A:C
chr3:72696198	['A', 'G']	19959	5957.895520144318	843.7827160087846	0.0056560049935575	0.0142121501066419	0.3979696915046123	0.690657	0.690657	chr3	72696198	0.1607375821349388	chr3:72696198:A:G
chr3:72696228	['C', 'A']	19959	5707.0	832.4720526224286	0.0116635810831283	0.0144723130981493	0.8059237665760444	0.420296	0.420296	chr3	72696228	0.3764447431998783	chr3:72696228:C:A
chr3:72697236	['G', 'A']	19959	17766.02669310561	2268.6906936517794	-0.0127817744403121	0.0103735013346905	-1.2321562438680258	0.217905	0.217905	chr3	72697236	0.6617328044141563	chr3:72697236:G:A
chr3:72698112	['C', 'G']	19959	5756.86530366807	690.0018153685235	-0.0177038751863244	0.0144140279296764	-1.2282392730677785	0.219372	0.219372	chr3	72698112	0.658818805300548	chr3:72698112:C:G
chr3:72699316	['G', 'A']	19959	5571.837492483463	659.9348612172912	-0.0174768142590379	0.014620045246232	-1.1954008325345031	0.231945	0.231945	chr3	72699316	0.634614985058627	chr3:72699316:G:A
chr3:72699974	['G', 'A']	19959	15338.842587952297	2054.426795945128	-0.0033607004159348	0.0106094673353895	-0.316764292654418	0.751426	0.751426	chr3	72699974	0.124113782041896	chr3:72699974:G:A
chr3:72700171	['T', 'C']	19959	4705.178711035382	498.1249301688369	-0.0351327857822191	0.0157184085144943	-2.2351363212008586	0.0254194	0.0254194	chr3	72700171	1.5948347047562217	chr3:72700171:T:C
chr3:72701344	['G', 'A']	19959	18440.69571535956	2525.308237401225	0.0033052119730495	0.0101775531869286	0.3247550675828968	0.74537	0.74537	chr3	72701344	0.1276280909176351	chr3:72701344:G:A
chr3:72701808	['G', 'A']	19959	9250.244236166798	1186.8077794566289	-0.0089498786137465	0.0120551876325965	-0.7424089020022054	0.457848	0.457848	chr3	72701808	0.339278678585118	chr3:72701808:G:A
chr3:72701819	['C', 'G']	19959	18459.398927372065	2538.0035888324865	0.0045482302932761	0.0101787427085409	0.4468361587978612	0.654998	0.654998	chr3	72701819	0.1837600261002626	chr3:72701819:C:G
chr3:72703671	['T', 'C']	19959	25026.046473153856	3451.783913839361	0.005268657165148	0.0106111586700843	0.4965204393749977	0.619533	0.619533	chr3	72703671	0.2079355555733093	chr3:72703671:T:C
chr3:72703698	['C', 'T']	19959	6049.637238682506	767.1152125152463	-0.0117894122566879	0.0141588856965987	-0.8326511357825288	0.405051	0.405051	chr3	72703698	0.3924902912936616	chr3:72703698:C:T
chr3:72706774	['G', 'A']	19959	4325.866950638938	542.421811014412	-0.0102622820391885	0.016277734052391	-0.6304490542822888	0.528408	0.528408	chr3	72706774	0.2770306158691029	chr3:72706774:G:A
chr3:72707008	['T', 'C']	19959	19478.95189657764	2718.982822128664	0.0066339069341911	0.0101804223445484	0.6516337642655438	0.514645	0.514645	chr3	72707008	0.2884922422274203	chr3:72707008:T:C
chr3:72707143	['A', 'G']	19959	452.0	47.32653262292076	-0.0220802586295246	0.0477020009405383	-0.462879086708505	0.643456	0.643456	chr3	72707143	0.1914811451240563	chr3:72707143:A:G
chr3:72707917	['C', 'G']	19959	5574.675838219816	690.511022325989	-0.0147161924372341	0.0145347395422925	-1.012484083007722	0.311319	0.311319	chr3	72707917	0.5067943732354065	chr3:72707917:C:G
chr3:72708080	['G', 'A']	19959	1717.2581178592905	265.3053020122869	0.0113086252995154	0.0249080889670893	0.4540141684276696	0.649824	0.649824	chr3	72708080	0.1872042528631731	chr3:72708080:G:A
chr3:72708742	['G', 'A']	19959	400.0200420883856	56.74967556329274	-0.0216516892480805	0.0508081708465451	-0.4261458125204838	0.670006	0.670006	chr3	72708742	0.1739213081122722	chr3:72708742:G:A
chr3:72710988	['T', 'C']	19959	3450.3829883213875	516.5025185704744	0.0126552547057946	0.0180730520924115	0.7002278663883418	0.483793	0.483793	chr3	72710988	0.3153404197347149	chr3:72710988:T:C
chr3:72712135	['T', 'G']	19959	1627.407687681668	244.11493512340343	0.0052140785367877	0.0254634899432545	0.2047668465087608	0.837756	0.837756	chr3	72712135	0.076882453068865	chr3:72712135:T:G
chr3:72712205	['A', 'G']	19959	939.1882235028816	149.33519755450078	0.0092809895495142	0.0332291530983022	0.2793026208660256	0.780015	0.780015	chr3	72712205	0.1078970455728648	chr3:72712205:A:G
chr3:72714321	['G', 'C']	19959	9233.864908233876	1313.6656523914442	0.0065919348443459	0.0119566462045867	0.5513197205598648	0.581421	0.581421	chr3	72714321	0.2355092862576882	chr3:72714321:G:C
chr3:72716345	['C', 'A']	19959	936.093801673598	151.31271121591206	0.011846577641612	0.0332777964245984	0.3559904475181898	0.721851	0.721851	chr3	72716345	0.1415524375492662	chr3:72716345:C:A
chr3:72716767	['G', 'T']	19959	1624.2441371016237	245.22558134208617	0.005840402909639	0.02548365446508	0.2291823143985128	0.81873	0.81873	chr3	72716767	0.0868592958499034	chr3:72716767:G:T
chr3:72717221	['C', 'T']	19959	3296.330310166859	500.63534963448825	0.0146252664671632	0.0183770918712859	0.7958422676231562	0.426133	0.426133	chr3	72717221	0.3704548324670896	chr3:72717221:C:T
chr3:72717517	['C', 'T']	19959	7800.344910539768	1031.2069827895436	-0.0059514104123537	0.0127010799920647	-0.4685751460562418	0.639378	0.639378	chr3	72717517	0.1942423112031756	chr3:72717517:C:T
chr3:72718059	['A', 'G']	19959	3372.3969316309604	512.9530757883769	0.0151500124075455	0.018465696660393	0.8204408794411084	0.411975	0.411975	chr3	72718059	0.385129137586941	chr3:72718059:A:G
chr3:72718214	['A', 'G']	19959	18195.32106318957	2557.986099681856	0.0055472343366755	0.0101795479554182	0.5449391624235059	0.585801	0.585801	chr3	72718214	0.2322498912851623	chr3:72718214:A:G
chr3:72718357	['C', 'T']	19959	6254.917913228768	801.9540161097402	-0.0006453707431717	0.0147147613745932	-0.0438587297980969	0.965017	0.965017	chr3	72718357	0.0154650359399779	chr3:72718357:C:T
chr3:72718994	['T', 'A']	19959	3443.7253997694115	513.303380247941	0.0116957407476102	0.0180863035933497	0.6466628566331646	0.517858	0.517858	chr3	72718994	0.2857893102755933	chr3:72718994:T:A
chr3:72719534	['TAAG', 'T']	19959	437.13140881070507	70.33851048579147	0.04301076620375	0.048773580728219	0.8818455721637258	0.377871	0.377871	chr3	72719534	0.4226564370675095	chr3:72719534:TAAG:T
chr3:72720172	['G', 'A']	19959	4716.472616124668	637.6766747533773	-0.0061699079292463	0.0155954378672505	-0.3956226161628193	0.692388	0.692388	chr3	72720172	0.1596504676293184	chr3:72720172:G:A
chr3:72720229	['G', 'A']	19959	6385.319921835855	891.2870406253901	0.0011568199466001	0.0137425632657305	0.0841778876495997	0.932916	0.932916	chr3	72720229	0.0301574584815794	chr3:72720229:G:A
chr3:72720237	['A', 'G']	19959	6390.960613349368	894.3491756548054	0.0017467094209771	0.0137349735565827	0.1271723905241858	0.898805	0.898805	chr3	72720237	0.0463345202912157	chr3:72720237:A:G
chr3:72720238	['T', 'G']	19959	6390.32017236196	893.9357458370883	0.00168241285073	0.0137347209591545	0.1224934132796289	0.902509	0.902509	chr3	72720238	0.0445484585293979	chr3:72720238:T:G
chr3:72720277	['C', 'A']	19959	6382.319771520192	892.0773282906442	0.0014042055804911	0.013746385890061	0.1021508920032846	0.918638	0.918638	chr3	72720277	0.0368555937003993	chr3:72720277:C:A
chr3:72720436	['G', 'A']	19959	1072.0537127968737	166.9616247977906	0.0110456733638307	0.0312335826402838	0.3536473382206384	0.723607	0.723607	chr3	72720436	0.1404972405315869	chr3:72720436:G:A
chr3:72721024	['T', 'C']	19959	1921.096252129472	175.64094139300516	-0.0400598306070338	0.0234796426431236	-1.7061516316887375	0.0879954	0.0879954	chr3	72721024	1.055540030200202	chr3:72721024:T:C
chr3:72721636	['C', 'T']	19959	1054.0	162.45968344119822	0.0103979782692591	0.0314766906610936	0.3303389921517833	0.741147	0.741147	chr3	72721636	0.1300956449798599	chr3:72721636:C:T
chr3:72722472	['C', 'T']	19959	583.0876428141912	87.7475449965429	0.0104810832899934	0.0420112204519152	0.2494829518697222	0.80299	0.80299	chr3	72722472	0.0952898631545211	chr3:72722472:C:T
chr3:72724104	['C', 'A']	19959	533.2404511278196	78.57442430866824	0.028290349348833	0.0442055191787329	0.6399732403198072	0.522197	0.522197	chr3	72724104	0.2821656275096048	chr3:72724104:C:A
chr3:72724171	['G', 'A']	19959	24241.64772841239	3307.684764121767	0.0009883573918829	0.0105109151601602	0.0940315259730338	0.925085	0.925085	chr3	72724171	0.033818360952892	chr3:72724171:G:A
chr3:72724502	['CT', 'C']	19959	4457.223318969836	672.5677781192342	0.0160779120282206	0.0161010498081238	0.9985629645160454	0.318019	0.318019	chr3	72724502	0.497546932378284	chr3:72724502:CT:C
chr3:72729459	['C', 'T']	19959	8881.780005011276	1325.1713819656077	0.0129765315117942	0.012109430552631	1.0716054281326026	0.28391	0.28391	chr3	72729459	0.5468193102979061	chr3:72729459:C:T
chr3:72730008	['C', 'T']	19959	13344.691868043716	1783.897734011366	0.0005449426591106	0.0107889350859851	0.0505094019722644	0.959717	0.959717	chr3	72730008	0.0178568122288424	chr3:72730008:C:T
chr3:72730992	['T', 'C']	19959	9093.2076817975	1287.837274810693	0.0048343079461291	0.0121173710211558	0.3989568312869928	0.689929	0.689929	chr3	72730992	0.1611955998348572	chr3:72730992:T:C
chr3:72731924	['G', 'A']	19959	9542.203400915616	1372.261320089396	0.0068742570508753	0.0114450167310607	0.6006332024154449	0.548091	0.548091	chr3	72731924	0.2611473292586302	chr3:72731924:G:A
chr3:72732205	['G', 'A']	19959	12933.864932717404	1732.4271059325715	0.0015428419750195	0.0105577371421362	0.1461337741457889	0.883817	0.883817	chr3	72732205	0.0536376491471281	chr3:72732205:G:A
chr3:72733589	['T', 'A']	19959	9550.1395150359	1375.4254260059402	0.0075181686085968	0.011422180751024	0.6582078127176222	0.510412	0.510412	chr3	72733589	0.2920791237216126	chr3:72733589:T:A
chr3:72734477	['A', 'G']	19959	13483.91273750881	1818.434148455165	0.001315932667067	0.0104414077622162	0.1260301960267204	0.899709	0.899709	chr3	72734477	0.0458979351495894	chr3:72734477:A:G
chr3:72738435	['G', 'A']	19959	6092.915814792544	875.8917067921551	0.0041562515700032	0.0140058341743428	0.296751447879988	0.766659	0.766659	chr3	72738435	0.1153977616686034	chr3:72738435:G:A
chr3:72740803	['T', 'C']	19959	37306.73833742546	5095.916090500688	0.0132683743387197	0.0207794470553996	0.6385335617134166	0.523134	0.523134	chr3	72740803	0.281387052993915	chr3:72740803:T:C
chr3:72741157	['G', 'A']	19959	23510.88979653202	3220.4823299998347	0.0005605045079296	0.0103505900730079	0.0541519376167128	0.956815	0.956815	chr3	72741157	0.0191720248625989	chr3:72741157:G:A
chr3:72742214	['AC', 'A']	19959	6713.556888704961	952.913849847716	0.0014528225429437	0.013749091665671	0.1056668017256125	0.915848	0.915848	chr3	72742214	0.0381765986453555	chr3:72742214:AC:A
chr3:72742894	['C', 'G']	19959	9473.423932651836	1361.295185819982	0.0068698617115896	0.0118256736404224	0.5809277272887975	0.561296	0.561296	chr3	72742894	0.2508080527101646	chr3:72742894:C:G
chr3:72743499	['A', 'G']	19959	9293.0	1344.2991749786652	0.008334585738653	0.0119032070058624	0.7001966557876563	0.483813	0.483813	chr3	72743499	0.3153224663742782	chr3:72743499:A:G
chr3:72744075	['C', 'T']	19959	3876.194207836456	475.7013489558652	-0.0103151832592243	0.017018765552732	-0.6061064315894807	0.544451	0.544451	chr3	72744075	0.264041200182205	chr3:72744075:C:T
chr3:72744500	['C', 'A']	19959	25458.10207967928	3558.338616889563	0.0088039363784575	0.0106119447289254	0.8296251632804184	0.406761	0.406761	chr3	72744500	0.3906606936468992	chr3:72744500:C:A
chr3:72744561	['C', 'T']	19959	618.0	80.851937886801	0.0142099808220574	0.040998888157612	0.3465942970802032	0.7289	0.7289	chr3	72744561	0.137332049771412	chr3:72744561:C:T
chr3:72744635	['T', 'TC']	19959	9298.329357522303	1336.3930871912892	0.0071183410585277	0.0119056409891563	0.5978964983919062	0.549916	0.549916	chr3	72744635	0.2597036441831475	chr3:72744635:T:TC
chr3:72745047	['A', 'G']	19959	21661.59713311948	2898.093176243114	-0.0034008249089786	0.010142321180462	-0.335310314913903	0.737395	0.737395	chr3	72745047	0.1322998115085454	chr3:72745047:A:G
chr3:72747189	['T', 'C']	19959	8599.43085479507	1273.6088762909133	0.0113495695352343	0.0122512093283866	0.926404017025232	0.354247	0.354247	chr3	72747189	0.4506938189604245	chr3:72747189:T:C
chr3:72747853	['G', 'GT']	19959	11171.238837384117	1417.4238983340508	-0.0085967380335325	0.0112999260467112	-0.7607782562466032	0.446799	0.446799	chr3	72747853	0.3498878075684427	chr3:72747853:G:GT
chr3:72747857	['T', 'G']	19959	11173.799188132703	1415.0777454818883	-0.0089670362300968	0.0112987044775404	-0.7936340177691631	0.427418	0.427418	chr3	72747857	0.3691471921951931	chr3:72747857:T:G
chr3:72748127	['G', 'A']	19959	588.0294618699268	62.146204837508826	-0.0252665036559461	0.0419422640553473	-0.6024115346421052	0.546907	0.546907	chr3	72748127	0.2620865179456794	chr3:72748127:G:A
chr3:72750552	['C', 'T']	19959	25378.086043598098	3530.6955909968265	0.007077122120319	0.0105970394565012	0.6678395555069114	0.504244	0.504244	chr3	72750552	0.297359260755047	chr3:72750552:C:T
chr3:72751412	['C', 'A']	19959	9233.041415662648	1308.513609067141	0.0049398916031828	0.0119364139484897	0.4138505605201346	0.678988	0.678988	chr3	72751412	0.1681379010948079	chr3:72751412:C:A
chr3:72752063	['G', 'A']	19959	9296.0	1333.0734034838786	0.0068057168097523	0.0118964588704159	0.5720792114598695	0.567275	0.567275	chr3	72752063	0.2462063555174199	chr3:72752063:G:A
chr3:72752454	['T', 'C']	19959	8608.86265470762	1276.4706831586625	0.0117017667086959	0.0122392344029599	0.9560864939285764	0.33904	0.33904	chr3	72752454	0.4697490606332806	chr3:72752454:T:C
chr3:72754439	['C', 'T']	19959	28650.4354644754	3966.104490787607	0.0047546511084284	0.0113987570703445	0.4171201367909063	0.676595	0.676595	chr3	72754439	0.1696712159486191	chr3:72754439:C:T
chr3:72755883	['C', 'A']	19959	8537.711049862191	1257.8048911221672	0.010553190860541	0.0122738741562742	0.8598092766941413	0.389905	0.389905	chr3	72755883	0.4090411955417234	chr3:72755883:C:A
chr3:72756582	['T', 'C']	19959	9292.724725577667	1338.8656568724437	0.0075625395710792	0.0119049204340843	0.6352448647558652	0.525276	0.525276	chr3	72756582	0.2796124417738539	chr3:72756582:T:C
chr3:72756636	['T', 'C']	19959	11248.254272112252	1587.625897065741	0.0054040780323063	0.0111976804589526	0.4826069159694409	0.62938	0.62938	chr3	72756636	0.2010870619115873	chr3:72756636:T:C
chr3:72756638	['G', 'A']	19959	8606.72488098221	1271.4309280673813	0.0108787625536799	0.0122436385890506	0.8885236585967768	0.37427	0.37427	chr3	72756638	0.4268149828150812	chr3:72756638:G:A
chr3:72756932	['A', 'G']	19959	8612.020398957497	1277.259405547382	0.0115756984977861	0.0122381689827163	0.9458684966790564	0.344227	0.344227	chr3	72756932	0.4631550680842068	chr3:72756932:A:G
chr3:72757471	['A', 'G']	19959	23720.7538962666	3181.792436679252	-0.0042387634927164	0.0103169627108704	-0.4108538153627624	0.681184	0.681184	chr3	72757471	0.166735561521705	chr3:72757471:A:G
chr3:72758320	['A', 'G']	19959	12298.313251804331	1603.8666773636337	-0.0047291867228955	0.0109811424256396	-0.4306643643792023	0.666717	0.666717	chr3	72758320	0.1760584710600287	chr3:72758320:A:G
chr3:72758862	['T', 'C']	19959	10400.647704490775	1361.3863985608773	-0.0042579926180826	0.0115627682816452	-0.3682502766090855	0.712691	0.712691	chr3	72758862	0.1470987255232605	chr3:72758862:T:C
chr3:72760440	['A', 'G']	19959	23528.71540967176	3167.073344612761	-0.003006759539943	0.0102986226515139	-0.291957443406379	0.770322	0.770322	chr3	72760440	0.1133276987347142	chr3:72760440:A:G
chr3:72762387	['C', 'T']	19959	9565.917113505388	1236.1514806207558	-0.0081011262270712	0.0118922296685463	-0.681211719993761	0.495745	0.495745	chr3	72762387	0.3047416573210662	chr3:72762387:C:T
chr3:72762676	['C', 'T']	19959	8567.050900311848	1262.1274926758394	0.0106913616691053	0.012286056837052	0.870202849531235	0.3842	0.3842	chr3	72762676	0.4154426394743251	chr3:72762676:C:T
chr3:72763595	['C', 'T']	19959	33443.35120509095	4526.688208808601	-0.0038177043735097	0.0140861679604015	-0.2710250498391014	0.786375	0.786375	chr3	72763595	0.1043703018069372	chr3:72763595:C:T
chr3:72764862	['T', 'C']	19959	3795.0	458.8057184698444	-0.0119569788618676	0.0172054344531806	-0.6949536144759901	0.487092	0.487092	chr3	72764862	0.312389003223111	chr3:72764862:T:C
chr3:72766603	['T', 'C']	19959	3818.382622638673	454.1038415254389	-0.0140017027974797	0.0171650905891799	-0.815708063102551	0.414677	0.414677	chr3	72766603	0.3822900520487903	chr3:72766603:T:C
chr3:72767337	['C', 'T']	19959	8496.277059530967	1252.6031377042298	0.0109000483956522	0.0123033627169932	0.8859405876571664	0.37566	0.37566	chr3	72767337	0.4252050458312399	chr3:72767337:C:T
chr3:72768461	['T', 'C']	19959	3814.191101312757	453.2802273673916	-0.0141591468147799	0.0171712726738049	-0.8245834239403804	0.409618	0.409618	chr3	72768461	0.3876209672448418	chr3:72768461:T:C
chr3:72769014	['A', 'C']	19959	21770.63537489976	2845.214777413195	-0.0122032483054966	0.0101790477979686	-1.1988595149275023	0.230597	0.230597	chr3	72769014	0.6371463470496491	chr3:72769014:A:C
chr3:72769751	['T', 'A']	19959	24583.158414353013	3459.7249364328054	0.008142312342697	0.0104818341076988	0.7768022522619865	0.437285	0.437285	chr3	72769751	0.359235419817178	chr3:72769751:T:A
chr3:72770979	['A', 'G']	19959	4526.453575186652	539.0922355703791	-0.0167552433940269	0.0158851571269069	-1.0547735386039203	0.291542	0.291542	chr3	72770979	0.5352988712503917	chr3:72770979:A:G
chr3:72772003	['A', 'AG']	19959	4522.453174324798	540.240436281221	-0.0165180240302171	0.0158892782992051	-1.0395704398382537	0.298552	0.298552	chr3	72772003	0.5249800151335011	chr3:72772003:A:AG
chr3:72772557	['T', 'C']	19959	8604.431105321175	1280.0288625411065	0.0120932020790254	0.0122486215771131	0.9873112662425524	0.323502	0.323502	chr3	72772557	0.4901230300299675	chr3:72772557:T:C
chr3:72773477	['A', 'G']	19959	3810.8378650047775	459.4861876196214	-0.0122571171150969	0.0172045858974986	-0.7124331377763073	0.476205	0.476205	chr3	72773477	0.3222060489542183	chr3:72773477:A:G
chr3:72775012	['A', 'G']	19959	26837.7232133908	3663.9710520924177	-0.0026534990506153	0.010904648284027	-0.2433365094867076	0.807747	0.807747	chr3	72775012	0.0927246462918908	chr3:72775012:A:G
chr3:72775109	['C', 'T']	19959	10194.064501578709	1377.97321965764	-0.0029842527428013	0.0115757493170059	-0.2578021224437879	0.796562	0.796562	chr3	72775109	0.0987804154561265	chr3:72775109:C:T
chr3:72775860	['C', 'T']	19959	21793.735401734244	2847.7664643697785	-0.0114721727542764	0.0101752506030556	-1.1274584972709538	0.259562	0.259562	chr3	72775860	0.585758888136271	chr3:72775860:C:T
chr3:72778242	['T', 'C']	19959	13247.30980903213	1803.873274113116	-0.001987354419679	0.0107413394532552	-0.185019236039202	0.853216	0.853216	chr3	72778242	0.0689410090048909	chr3:72778242:T:C
chr3:72778836	['T', 'C']	19959	8911.125300721731	1332.1915856079136	0.0167135515335008	0.0120984034598657	1.3814675290789429	0.167151	0.167151	chr3	72778836	0.7768910208471662	chr3:72778836:T:C
chr3:72779000	['T', 'C']	19959	12960.896256202075	1798.067519073801	0.0021206594512485	0.0107928339218769	0.1964877312667584	0.84423	0.84423	chr3	72779000	0.07353921910537	chr3:72779000:T:C
chr3:72779670	['A', 'G']	19959	7143.0	968.3891241742858	-0.0018367091752744	0.0131996045551326	-0.1391488031026062	0.889334	0.889334	chr3	72779670	0.0509351039171907	chr3:72779670:A:G
chr3:72779949	['A', 'G']	19959	8518.426796272171	1269.9879164228005	0.0127252384842245	0.0122808394387195	1.0361863737183856	0.300128	0.300128	chr3	72779949	0.5226934858206004	chr3:72779949:A:G
chr3:72780718	['A', 'G']	19959	23711.940162373463	3184.314979401408	-0.0039712407534788	0.0103281800378063	-0.3845053764498766	0.700608	0.700608	chr3	72780718	0.1545249079318021	chr3:72780718:A:G
chr3:72781351	['C', 'T']	19959	4793.480332715339	661.3103293285373	-0.0043772175994485	0.0155028609672665	-0.2823490198803191	0.777679	0.777679	chr3	72781351	0.1091996283269341	chr3:72781351:C:T
chr3:72782925	['C', 'T']	19959	6496.325483515382	921.4359118600718	0.0018963797837829	0.0136242444506559	0.1391915559538909	0.8893	0.8893	chr3	72782925	0.0509517076843362	chr3:72782925:C:T
chr3:72783489	['T', 'C']	19959	7404.709960399018	994.8822882803923	-0.0034049606375337	0.0130166796524026	-0.261584423098652	0.793645	0.793645	chr3	72783489	0.1003737154788526	chr3:72783489:T:C
chr3:72785295	['A', 'C']	19959	5389.540061131433	703.9556183186504	0.0002263554334384	0.0147695707988597	0.0153257962957154	0.987772	0.987772	chr3	72785295	0.0053432887817216	chr3:72785295:A:C
chr3:72785568	['A', 'G']	19959	3599.3606754522225	452.28963980830383	-0.0079438345715404	0.0176599690766668	-0.4498215448200423	0.652844	0.652844	chr3	72785568	0.185190582941018	chr3:72785568:A:G
chr3:72786479	['G', 'A']	19959	19946.99939873735	2649.89922269507	-0.0081791086747693	0.0100725988340714	-0.8120157279671271	0.416792	0.416792	chr3	72786479	0.3800806255751318	chr3:72786479:G:A
chr3:72786968	['C', 'T']	19959	6505.629748421369	919.2707163678006	0.0013354596715233	0.0136213652344464	0.0980415434530903	0.9219	0.9219	chr3	72786968	0.0353161850239593	chr3:72786968:C:T
chr3:72789400	['C', 'T']	19959	20585.25101498672	2697.7441250750526	-0.0115377715593678	0.010105857128452	-1.14169153716654	0.253596	0.253596	chr3	72789400	0.5958576009150207	chr3:72789400:C:T
chr3:72789605	['C', 'A']	19959	14770.70026059938	1919.9342012100265	-0.0109025998517986	0.010436593314438	-1.044651211685704	0.296197	0.296197	chr3	72789605	0.5284193444982801	chr3:72789605:C:A
chr3:72795634	['G', 'A']	19959	7097.355596753181	946.7566334159716	-0.0069792920093307	0.0131569161841689	-0.5304656434407121	0.595795	0.595795	chr3	72795634	0.2249031457693826	chr3:72795634:G:A
chr3:72798267	['C', 'T']	19959	458.0	88.18064364188783	0.0482216532065399	0.0474809074946099	1.0156009173163778	0.309832	0.309832	chr3	72798267	0.5088737295538274	chr3:72798267:C:T
chr3:72803329	['T', 'C']	19959	10175.019592123064	1297.9811295133993	-0.0110494640357379	0.0115909110955369	-0.9532869284100112	0.340456	0.340456	chr3	72803329	0.4679390076629622	chr3:72803329:T:C
chr3:72805035	['A', 'G']	19959	7235.7250588765855	979.1844783208572	-0.0019001435767676	0.0131361266706379	-0.144650217252767	0.884989	0.884989	chr3	72805035	0.0530621273462313	chr3:72805035:A:G
chr3:72807400	['T', 'C']	19959	8519.280517137704	1274.1455479853498	0.0134244588334936	0.0122775695809437	1.093413378355435	0.274226	0.274226	chr3	72807400	0.5618913711321423	chr3:72807400:T:C
chr3:72813604	['C', 'A']	19959	34139.68392561777	4667.875570153022	0.0023401564205687	0.0148222411249593	0.1578814162338845	0.874552	0.874552	chr3	72813604	0.058214362695705	chr3:72813604:C:A
chr3:72814058	['A', 'C']	19959	8398.524733122838	1270.5004708379556	0.01452355390818	0.0123338018008905	1.1775407244772929	0.238994	0.238994	chr3	72814058	0.6216130019790603	chr3:72814058:A:C
chr3:72814353	['T', 'C']	19959	37277.0	5102.517067942993	0.0164049795123186	0.0206750240926922	0.7934684592758042	0.427514	0.427514	chr3	72814353	0.3690496586593378	chr3:72814353:T:C
chr3:72815010	['C', 'T']	19959	8357.512404149751	1258.0031528222078	0.0135307886311748	0.0123526136698799	1.0953785970144665	0.273364	0.273364	chr3	72815010	0.5632586793467755	chr3:72815010:C:T
chr3:72815125	['T', 'C']	19959	3545.421081650042	432.271916866127	-0.012309548971572	0.0177784445028174	-0.6923861628963819	0.488703	0.488703	chr3	72815125	0.3109549949610921	chr3:72815125:T:C
chr3:72815975	['A', 'G']	19959	8401.367450253121	1268.6204182235429	0.0143712273698428	0.0123337643626257	1.1651939300373777	0.243954	0.243954	chr3	72815975	0.6126920565691952	chr3:72815975:A:G
chr3:72816879	['T', 'C']	19959	8404.421084276983	1267.751516386787	0.0142587852845322	0.0123280887036906	1.1566095627024169	0.247446	0.247446	chr3	72816879	0.6065195622285308	chr3:72816879:T:C
chr3:72817940	['G', 'A']	19959	8392.681984465045	1266.760987041599	0.0141970388124503	0.012336015155177	1.1508610060755575	0.249803	0.249803	chr3	72817940	0.6024023502868544	chr3:72817940:G:A
chr3:72818628	['A', 'G']	19959	8397.262176788936	1271.6089879944946	0.0149433481593525	0.0123314050744502	1.2118122849045072	0.225599	0.225599	chr3	72818628	0.6466628297571547	chr3:72818628:A:G
chr3:72818798	['G', 'C']	19959	8395.103087100331	1268.8067647205105	0.0144235586408592	0.0123323142967075	1.1695743632409703	0.242186	0.242186	chr3	72818798	0.6158509656458134	chr3:72818798:G:C
chr3:72818877	['C', 'T']	19959	6483.324832147509	883.2127621685761	0.0012999057863627	0.013720840029277	0.0947395191248515	0.924523	0.924523	chr3	72818877	0.0340822801253231	chr3:72818877:C:T
chr3:72819083	['T', 'C']	19959	28779.88390038583	3993.796473268721	0.0055888868417934	0.0114398693440973	0.4885446392512482	0.625169	0.625169	chr3	72819083	0.204002565302129	chr3:72819083:T:C
chr3:72820256	['C', 'G']	19959	5311.532244325299	675.5588903417278	-0.0094844295220258	0.0149184152877839	-0.6357531506575126	0.524945	0.524945	chr3	72820256	0.2798861964945646	chr3:72820256:C:G
chr3:72822603	['C', 'T']	19959	6455.263983560547	871.1066641406832	7.1787195964182e-06	0.0137426937622305	0.0005223662638941	0.999583	0.999583	chr3	72822603	0.0001811385689706	chr3:72822603:C:T
chr3:72822622	['C', 'T']	19959	21335.62075187969	3068.8249976996817	0.0155063623460718	0.01016317599809	1.5257398227666257	0.127091	0.127091	chr3	72822622	0.8958852030945377	chr3:72822622:C:T
chr3:72823701	['G', 'A']	19959	19642.968331913613	2714.321323379927	0.0039048167137981	0.0100941420848288	0.3868398800990701	0.698879	0.698879	chr3	72823701	0.1555980090627913	chr3:72823701:G:A
chr3:72824064	['A', 'C']	19959	3549.0	434.454469660153	-0.0118426935476534	0.0177631936318305	-0.6666984435969923	0.504972	0.504972	chr3	72824064	0.2967327022429653	chr3:72824064:A:C
chr3:72824658	['A', 'G']	19959	8393.682184916062	1270.0090538939503	0.0147730084388993	0.0123340172302295	1.1977450787641224	0.231031	0.231031	chr3	72824658	0.6363297420747401	chr3:72824658:A:G
chr3:72826483	['C', 'T']	19959	663.0	82.68724733420656	-0.0105301546462269	0.0399027823741632	-0.2638952478924157	0.791863	0.791863	chr3	72826483	0.1013499490804812	chr3:72826483:C:T
chr3:72827431	['T', 'C']	19959	3523.2356655974336	434.2480568685749	-0.0106115603846943	0.0178230163510847	-0.5953852128990824	0.551593	0.551593	chr3	72827431	0.2583812538824518	chr3:72827431:T:C
chr3:72827834	['A', 'G']	19959	6011.327986470583	787.455847833253	0.0004737481478208	0.0142242413073222	0.0333056883376229	0.973431	0.973431	chr3	72827834	0.0116948272782915	chr3:72827834:A:G
chr3:72828184	['T', 'C']	19959	5882.884245339748	761.4049394147063	-0.0011702879887972	0.0141601326982996	-0.0826466823250716	0.934133	0.934133	chr3	72828184	0.0295912853823927	chr3:72828184:T:C
chr3:72828454	['G', 'A']	19959	8383.680180405914	1268.342051078606	0.014692551192098	0.012343213866567	1.190334328719236	0.233929	0.233929	chr3	72828454	0.6309159356971523	chr3:72828454:G:A
chr3:72829481	['T', 'C']	19959	8379.519019696287	1267.1416106542104	0.0146557863213003	0.0123461564478069	1.187072785223261	0.235213	0.235213	chr3	72829481	0.6285386788873869	chr3:72829481:T:C
chr3:72830614	['T', 'C']	19959	5900.869486677704	761.4138027448913	-0.0014690720870293	0.0141471915858151	-0.1038419588876128	0.917296	0.917296	chr3	72830614	0.0374905002912859	chr3:72830614:T:C
chr3:72831319	['T', 'C']	19959	3558.713204710599	429.2424303874823	-0.0132992566535409	0.0177433743331183	-0.7495336796630446	0.453544	0.453544	chr3	72831319	0.3433805740277932	chr3:72831319:T:C
chr3:72831847	['A', 'C']	19959	5894.295320172362	760.7677852544381	-0.0014075822962157	0.0141451275049067	-0.0995100465321024	0.920734	0.920734	chr3	72831847	0.0358658193338536	chr3:72831847:A:C
chr3:72833410	['T', 'C']	19959	22461.75236806496	3115.5344467311525	0.0048309252154235	0.0101989456123548	0.4736690829659328	0.635741	0.635741	chr3	72833410	0.1967197792891057	chr3:72833410:T:C
chr3:72836118	['A', 'G']	19959	3561.5353277209856	430.1710552780918	-0.0132658201979871	0.0177428758119265	-0.7476702389513441	0.454668	0.454668	chr3	72836118	0.3423056108102137	chr3:72836118:A:G
chr3:72837571	['A', 'G']	19959	8391.840907952097	1267.6637188630043	0.014353617639679	0.0123379487633492	1.1633714740587646	0.244693	0.244693	chr3	72837571	0.6113784544522846	chr3:72837571:A:G
chr3:72837814	['A', 'G']	19959	8390.101834218702	1268.960070804775	0.0147683642753388	0.0123405661733263	1.196733121310114	0.231425	0.231425	chr3	72837814	0.6355897275986779	chr3:72837814:A:G
chr3:72838005	['C', 'A']	19959	5884.294819120152	759.0667384136792	-0.0012742870993753	0.0141534055149155	-0.0900339567062103	0.928261	0.928261	chr3	72838005	0.0323298956315687	chr3:72838005:C:A
chr3:72839539	['C', 'T']	19959	8337.0	1255.841365095452	0.013666555827899	0.0123675082105599	1.1050371340145932	0.269157	0.269157	chr3	72839539	0.5699943209501275	chr3:72839539:C:T
chr3:72840124	['C', 'T']	19959	9779.990609854607	1315.3779870767248	0.0008110506308839	0.011836028515537	0.0685238828057276	0.945369	0.945369	chr3	72840124	0.0243986429360816	chr3:72840124:C:T
chr3:72841783	['T', 'C']	19959	14823.9417573054	1996.9133308574344	0.0002114612390857	0.0104289742804884	0.0202763218508795	0.983823	0.983823	chr3	72841783	0.0070830286395425	chr3:72841783:T:C
chr3:72842585	['A', 'T']	19959	28932.596812189862	3851.257939328565	-0.0058851101952868	0.0113538567076097	-0.5183357820028246	0.60423	0.60423	chr3	72842585	0.218797715820416	chr3:72842585:A:T
chr3:72842669	['A', 'G']	19959	3535.0	436.43780555794285	-0.0102268081364876	0.0177892760994	-0.5748861324847561	0.565375	0.565375	chr3	72842669	0.2476633992460249	chr3:72842669:A:G
chr3:72842673	['T', 'C']	19959	21804.27736019242	2929.865391595605	-0.0022345606542158	0.0101471953058365	-0.220214609738567	0.825706	0.825706	chr3	72842673	0.0831745595879029	chr3:72842673:T:C
chr3:72843210	['T', 'C']	19959	14805.483589717893	1993.2356933628348	-3.719638491670723e-05	0.0104301258185403	-0.0035662450831213	0.997155	0.997155	chr3	72843210	0.0012373287369131	chr3:72843210:T:C
chr3:72843380	['G', 'C']	19959	3551.711801553496	430.6223635691317	-0.0126504295597212	0.0177553985527822	-0.7124835594151668	0.476174	0.476174	chr3	72843380	0.3222343215829591	chr3:72843380:G:C
chr3:72843837	['G', 'A']	19959	13493.464828277762	1715.6236537734292	-0.0105721252679797	0.0106799132100382	-0.9899074140455408	0.322231	0.322231	chr3	72843837	0.4918326809207953	chr3:72843837:G:A
chr3:72845599	['T', 'C']	19959	573.05742346044	30.34896409450164	-0.0886855650727607	0.04276351116226	-2.073860697178394	0.0381051	0.0381051	chr3	72845599	1.4190168943078592	chr3:72845599:T:C
chr3:72846194	['G', 'T']	19959	14670.085121315426	2040.9238201134349	0.0023518223655644	0.0104353105189612	0.2253715748363336	0.821693	0.821693	chr3	72846194	0.0852904127638989	chr3:72846194:G:T
chr3:72846667	['C', 'A']	19959	14760.916495413769	1983.942735404969	-0.0002586973479574	0.0104386631093248	-0.0247826129886625	0.980229	0.980229	chr3	72846667	0.0086724530642899	chr3:72846667:C:A
chr3:72847225	['A', 'C']	19959	3555.3562659718395	434.0227725718843	-0.0116196673598004	0.0177483033248239	-0.6546917272677204	0.512674	0.512674	chr3	72847225	0.2901587070239072	chr3:72847225:A:C
chr3:72847333	['C', 'G']	19959	28894.37223642652	3852.8315841805697	-0.0050783035248875	0.0113441545622632	-0.4476581747026507	0.654405	0.654405	chr3	72847333	0.1841533910847256	chr3:72847333:C:G
chr3:72847453	['C', 'T']	19959	27660.771759282456	3676.9337353321935	-0.006104481013185	0.0109976376699557	-0.5550720251369748	0.578852	0.578852	chr3	72847453	0.237432461833122	chr3:72847453:C:T
