## Supplementary material for "Characterization of shared and ancestry-specific signals driving complex traits using multi-ancestry fine-mapping": EUR_schizophrenia_gwas_3_106879837_107879837.tsv

Unnamed: 0	chrom	ID	pos	A1	A2	FCAS	FCON	IMPINFO	BETA	SE	P	NCAS	NCON	NEFF
555153	chr3	rs114779411	106880012	A	G	0.975	0.975	0.893	-0.0075987978753305	0.0292	0.7935	53386	77258	58749.13
570587	chr3	rs2204685	106880787	C	T	0.269	0.269	0.991	0.0049974917102918	0.0098	0.6053	53386	77258	58749.13
559144	chr3	rs116643249	106880967	G	A	0.879	0.882	0.935	-0.0335981494309355	0.0138	0.0146	53386	77258	58749.13
555399	chr3	rs182415734	106881000	A	G	0.979	0.979	0.76	-0.0006001800720324	0.035	0.9869	52395	75271	57447.55
558038	chr3	rs193301397	106881442	G	A	0.988	0.987	0.874	0.0511967897311259	0.0561	0.361	31626	41394	33824.07
556810	chr3	rs7618613	106881884	G	A	0.268	0.268	0.991	0.0051964749068174	0.0098	0.5927	53386	77258	58749.13
545276	chr3	rs4855566	106882253	G	A	0.879	0.882	0.935	-0.0335981494309355	0.0138	0.01476	53386	77258	58749.13
548732	chr3	rs1406175	106882256	A	G	0.258	0.257	0.985	0.0022973590486834	0.0099	0.8182	53386	77258	58749.13
547337	chr3	rs9846321	106882775	C	G	0.267	0.267	0.991	0.0043007385516922	0.0098	0.6634	53386	77258	58749.13
572173	chr3	rs34796852	106883132	T	C	0.695	0.695	0.972	-0.0033957590691798	0.0095	0.7227	53386	77258	58749.13
564815	chr3	rs1609286	106883305	C	T	0.268	0.268	0.991	0.0053954185169075	0.0098	0.5796	53386	77258	58749.13
571863	chr3	rs1609285	106883587	T	C	0.266	0.266	0.991	0.004101577021075	0.0098	0.6738	53386	77258	58749.13
561440	chr3	rs1609284	106883601	T	C	0.363	0.361	0.991	0.0046989426564652	0.009	0.6015	53386	77258	58749.13
554725	chr3	rs148629058	106884643	C	A	0.963	0.962	0.853	0.0119977384336167	0.0248	0.6294	53386	77258	58749.13
545553	chr3	rs74639269	106885200	G	A	0.969	0.969	0.902	-0.0194988734340555	0.0263	0.4596	53386	77258	58749.13
547302	chr3	rs112829528	106885532	G	C	0.979	0.98	0.827	-0.0726997334182779	0.0331	0.02803	52933	76546	58303.19
552835	chr3	rs9871416	106885726	A	G	0.257	0.256	0.984	0.0016985566355815	0.0099	0.8603	53386	77258	58749.13
562113	chr3	rs76491853	106885908	C	T	0.978	0.98	0.827	-0.0682038970948312	0.033	0.03852	53189	76676	58475.62
563288	chr3	rs67785360	106886631	C	T	0.668	0.667	0.978	0.0076010387728197	0.0092	0.4122	53386	77258	58749.13
571112	chr3	rs6802115	106887082	T	C	0.887	0.884	0.934	0.0269047980491434	0.0139	0.05374	53386	77258	58749.13
557630	chr3	rs9843720	106887163	C	T	0.887	0.885	0.968	0.0125015292229252	0.0138	0.3642	53386	77258	58749.13
561119	chr3	rs7634774	106887467	G	A	0.785	0.784	0.973	0.004201162744548	0.0106	0.6959	53386	77258	58749.13
561372	chr3	rs111334783	106887904	G	A	0.906	0.907	0.958	-0.0018016219466282	0.0151	0.9059	53386	77258	58749.13
561642	chr3	rs13061320	106888047	C	T	0.695	0.695	0.975	-0.004198802647333	0.0095	0.6613	53386	77258	58749.13
559410	chr3	rs9811935	106888595	A	C	0.886	0.884	0.969	0.0114047182634362	0.0137	0.4064	53386	77258	58749.13
569777	chr3	rs7638052	106888770	C	A	0.884	0.883	0.969	0.009197572354042	0.0136	0.5012	53386	77258	58749.13
559394	chr3	rs111932171	106889192	T	C	0.906	0.907	0.957	-0.0019018072895963	0.0151	0.8981	53386	77258	58749.13
570287	chr3	rs9855147	106889539	G	C	0.784	0.784	0.972	0.0037031349243813	0.0106	0.7259	53386	77258	58749.13
562506	chr3	rs115158996	106891283	T	C	0.984	0.985	0.844	-0.0591026555948241	0.0396	0.136	49634	71085	54588.87
553783	chr3	rs9837369	106892959	A	C	0.877	0.877	0.949	0.0038027603329278	0.0134	0.78	53386	77258	58749.13
556960	chr3	rs116439712	106894648	G	C	0.975	0.975	0.903	-0.007296555232638	0.029	0.8023	53386	77258	58749.13
547600	chr3	rs9858310	106895303	C	A	0.668	0.667	0.98	0.0078987227933553	0.0092	0.3887	53386	77258	58749.13
561361	chr3	rs1581656	106895579	A	T	0.267	0.267	0.984	0.0036034995896235	0.0098	0.7112	53386	77258	58749.13
572641	chr3	rs79011603	106896318	A	G	0.884	0.882	0.969	0.0099998345783334	0.0136	0.4635	53386	77258	58749.13
564758	chr3	rs111532100	106896834	C	A	0.983	0.984	0.856	-0.1049050638362	0.0409	0.01034	42817	63276	47895.05
561437	chr3	rs55648123	106897425	A	G	0.905	0.907	0.953	-0.0018016219466282	0.0151	0.9046	53386	77258	58749.13
550023	chr3	rs7611083	106899104	C	T	0.267	0.267	0.983	0.004001981379298	0.0098	0.6871	53386	77258	58749.13
550808	chr3	rs73211604	106899152	A	G	0.906	0.907	0.953	-0.0018016219466282	0.0151	0.9073	53386	77258	58749.13
559039	chr3	rs4337636	106899321	C	T	0.269	0.269	0.983	0.0049974917102918	0.0098	0.6129	53386	77258	58749.13
563030	chr3	rs4315683	106899428	A	G	0.259	0.258	0.978	0.0034041991335623	0.0099	0.7303	53386	77258	58749.13
563168	chr3	rs73211607	106899814	G	A	0.982	0.982	0.747	-0.0232993336544035	0.0382	0.5417	52099	74874	57124.23
558246	chr3	rs7636038	106899899	A	G	0.695	0.695	0.978	-0.0036968248442897	0.0095	0.6921	53386	77258	58749.13
549151	chr3	rs57208511	106900250	G	T	0.906	0.907	0.952	-0.002002002670673	0.0151	0.8949	53386	77258	58749.13
547779	chr3	rs62322851	106900878	G	A	0.963	0.961	0.882	0.0178988554877579	0.0239	0.4555	53386	77258	58749.13
553396	chr3	rs11710997	106900980	T	C	0.667	0.666	0.984	0.0077002766261879	0.0092	0.3997	53386	77258	58749.13
565888	chr3	rs73211610	106902259	G	C	0.905	0.907	0.952	-0.0012007205765188	0.0151	0.9359	53386	77258	58749.13
549944	chr3	rs6791146	106903210	C	T	0.697	0.696	0.981	-0.0038975857287134	0.0095	0.6799	53386	77258	58749.13
562232	chr3	rs1609283	106906227	G	A	0.269	0.269	0.978	0.005703702916678	0.0098	0.5609	53386	77258	58749.13
561003	chr3	rs9867707	106907345	C	T	0.668	0.666	0.986	0.0077995046323818	0.0092	0.3973	53386	77258	58749.13
563467	chr3	rs57033750	106908872	T	C	0.886	0.884	0.931	0.026398473854531	0.014	0.05863	53386	77258	58749.13
559816	chr3	rs1547589	106909940	T	C	0.269	0.269	0.973	0.0056042667198317	0.0098	0.5666	53386	77258	58749.13
560860	chr3	rs62391967	106910114	G	C	0.886	0.884	0.929	0.0270021387025708	0.014	0.05336	53386	77258	58749.13
546646	chr3	rs66966620	106910231	G	A	0.905	0.907	0.942	-0.0018016219466282	0.0152	0.9057	53386	77258	58749.13
560246	chr3	rs73211619	106910362	A	C	0.905	0.907	0.942	-0.0016012813669738	0.0152	0.9143	53386	77258	58749.13
568307	chr3	rs28668357	106913325	T	A	0.659	0.657	0.967	0.0061013488579762	0.0092	0.5065	53386	77258	58749.13
558420	chr3	rs55949653	106914308	T	C	0.905	0.907	0.936	-0.0018016219466282	0.0152	0.9039	53386	77258	58749.13
551018	chr3	rs67917524	106914712	G	T	0.905	0.907	0.935	-0.0030045090202987	0.0153	0.8457	53386	77258	58749.13
554063	chr3	rs7634684	106915273	A	C	0.906	0.907	0.934	-0.0024028846163103	0.0153	0.8759	53386	77258	58749.13
558334	chr3	rs73211625	106916915	T	C	0.905	0.907	0.932	-0.0025031302181184	0.0153	0.8692	53386	77258	58749.13
566275	chr3	rs73211626	106917583	C	A	0.905	0.907	0.932	-0.0025031302181184	0.0153	0.8698	53386	77258	58749.13
547822	chr3	rs4991950	106918396	T	C	0.658	0.656	0.95	0.0063994795805678	0.0093	0.4937	53386	77258	58749.13
560093	chr3	rs35227938	106918448	G	A	0.698	0.697	0.949	-0.0040983869261633	0.0096	0.6735	53386	77258	58749.13
552780	chr3	rs73211628	106920064	T	C	0.904	0.906	0.926	-0.006199175242821	0.0153	0.6868	53386	77258	58749.13
554465	chr3	rs73211630	106920230	T	C	0.904	0.906	0.926	-0.0054950702819798	0.0153	0.7167	53386	77258	58749.13
548113	chr3	rs2037819	106920635	T	A	0.257	0.256	0.95	0.004201162744548	0.0101	0.6761	53386	77258	58749.13
552206	chr3	rs11716071	106921549	T	G	0.572	0.571	0.934	0.0028958031120254	0.009	0.7473	53386	77258	58749.13
569314	chr3	rs6768460	106921740	G	A	0.552	0.551	0.911	0.0027960873020011	0.0091	0.7555	53386	77258	58749.13
546532	chr3	rs144152938	106921754	G	A	0.975	0.975	0.885	-0.0083043861636152	0.0295	0.7788	53386	77258	58749.13
563644	chr3	rs28709027	106922210	T	A	0.765	0.762	0.94	0.0063001125484799	0.0104	0.5451	53386	77258	58749.13
554525	chr3	rs73211637	106922410	C	T	0.975	0.975	0.92	-0.0121029460677457	0.029	0.6771	53386	77258	58749.13
561916	chr3	rs7430092	106922747	T	C	0.258	0.256	0.964	0.0090984829852593	0.01	0.3644	53386	77258	58749.13
562572	chr3	rs28535305	106922815	A	C	0.923	0.925	0.91	0.0126990249774084	0.017	0.4557	53386	77258	58749.13
557436	chr3	rs4508775	106922856	C	T	0.258	0.256	0.962	0.0081963182244858	0.01	0.4163	53386	77258	58749.13
548974	chr3	rs28698892	106922875	G	A	0.923	0.925	0.9	-0.0138048499765589	0.0172	0.4211	53386	77258	58749.13
547287	chr3	rs34553244	106922966	A	T	0.923	0.925	0.911	0.0118989261570991	0.017	0.4833	53386	77258	58749.13
557391	chr3	rs28567732	106923270	C	T	0.924	0.925	0.899	-0.0139975096438537	0.0172	0.417	53386	77258	58749.13
556035	chr3	rs79574748	106924685	G	A	0.924	0.926	0.893	-0.0151034855773182	0.0174	0.3831	53386	77258	58749.13
558381	chr3	rs77170714	106924699	G	A	0.924	0.926	0.894	-0.0151034855773182	0.0174	0.3829	53386	77258	58749.13
555082	chr3	rs9831991	106925444	C	G	0.901	0.898	0.917	0.0274011363479391	0.0149	0.06654	53386	77258	58749.13
558407	chr3	rs1881309	106925898	A	G	0.729	0.726	0.944	0.0028958031120254	0.0099	0.7732	53386	77258	58749.13
555806	chr3	rs73211640	106925982	A	G	0.975	0.975	0.912	-0.0119005312583873	0.0289	0.68	53386	77258	58749.13
556470	chr3	rs11924146	106926025	T	C	0.931	0.933	0.886	0.0030952049073025	0.0182	0.8661	53386	77258	58749.13
570759	chr3	rs76398045	106926111	T	C	0.941	0.942	0.886	-0.0164038098256767	0.0195	0.4009	53386	77258	58749.13
569140	chr3	rs2141345	106926122	A	T	0.0818	0.0807	0.89	0.0124027667170427	0.0168	0.4594	53386	77258	58749.13
552984	chr3	rs114781589	106926227	C	T	0.976	0.975	0.841	0.0045994064948955	0.0304	0.8803	53386	77258	58749.13
566396	chr3	rs62391970	106926297	C	G	0.96	0.959	0.843	-0.0306963490025976	0.0241	0.2031	52493	75664	57604.43
558389	chr3	rs7631112	106926845	G	A	0.697	0.699	0.953	0.0089002747867194	0.0096	0.3542	53386	77258	58749.13
563742	chr3	rs7644986	106926864	T	G	0.654	0.658	0.942	0.0028958031120254	0.0093	0.7565	53386	77258	58749.13
549077	chr3	rs147666511	106927071	C	A	0.982	0.981	0.789	0.0467977043485401	0.0372	0.2083	51249	72537	55974.85
569135	chr3	rs62391971	106927096	G	A	0.891	0.892	0.94	-0.0029042131473898	0.0143	0.8367	53386	77258	58749.13
557281	chr3	rs75314027	106927506	G	A	0.986	0.984	0.869	0.0446960805488528	0.0395	0.2586	49474	71114	54485.81
565302	chr3	rs1919002	106928347	C	T	0.568	0.571	0.969	0.0032048589489113	0.0088	0.7137	53386	77258	58749.13
546410	chr3	rs62391972	106928490	G	A	0.904	0.902	0.881	0.0009995003330834	0.0155	0.9504	53386	77258	58749.13
552005	chr3	rs1528303	106928840	G	A	0.834	0.83	0.957	0.0021975835434872	0.0118	0.8547	53386	77258	58749.13
554242	chr3	rs11915523	106928929	A	G	0.976	0.977	0.981	-0.0440981887217984	0.0292	0.1307	53325	77015	58651.61
567540	chr3	rs111944885	106930602	C	T	0.984	0.985	0.833	-0.0467981495486393	0.0399	0.2405	48934	70541	53960.91
547272	chr3	rs1919003	106932154	G	A	0.593	0.595	0.975	0.0058031292269501	0.0089	0.5156	53386	77258	58749.13
545860	chr3	rs7611077	106932781	A	G	0.699	0.701	0.975	0.0077995046323818	0.0095	0.4096	53386	77258	58749.13
561049	chr3	rs9869839	106932807	C	T	0.699	0.701	0.975	0.0077995046323818	0.0095	0.4129	53386	77258	58749.13
551005	chr3	rs7647194	106932861	T	C	0.569	0.572	0.978	0.0034041991335623	0.0088	0.6987	53386	77258	58749.13
559850	chr3	rs7613382	106932905	A	G	0.402	0.402	0.973	0.0043007385516922	0.0089	0.6277	53386	77258	58749.13
562589	chr3	rs11928370	106935688	T	A	0.977	0.978	0.986	-0.0307994715535284	0.0295	0.2967	53325	77015	58651.61
567322	chr3	rs9877508	106935724	T	C	0.699	0.7	0.984	0.0075017910703226	0.0095	0.4301	53386	77258	58749.13
561555	chr3	rs9819838	106935803	A	C	0.698	0.699	0.986	0.0074025335167413	0.0094	0.4352	53386	77258	58749.13
569665	chr3	rs11925130	106935855	C	T	0.977	0.978	0.986	-0.0309026047398165	0.0295	0.2952	53325	77015	58651.61
570061	chr3	rs11929184	106935865	T	C	0.674	0.677	0.986	0.0044998604248922	0.0093	0.6253	53386	77258	58749.13
546230	chr3	rs74924714	106936199	C	T	0.926	0.923	0.868	0.0030952049073025	0.0175	0.8612	53386	77258	58749.13
551336	chr3	rs11918682	106937362	A	G	0.977	0.978	0.984	-0.0309954337025195	0.0294	0.2912	53325	77015	58651.61
556346	chr3	rs6772017	106938007	T	G	0.576	0.576	0.989	-0.0062998021485279	0.0087	0.4679	53386	77258	58749.13
564362	chr3	rs7651766	106938456	C	A	0.41	0.407	0.993	-0.0058973552660839	0.0088	0.5008	53386	77258	58749.13
569255	chr3	rs142860500	106938994	C	T	0.98	0.98	0.95	0.0029955089797983	0.032	0.9248	53322	76999	58646.49
547335	chr3	rs56299781	106939017	G	A	0.833	0.83	0.978	-0.0006001800720324	0.0116	0.9583	53386	77258	58749.13
555067	chr3	rs185628083	106939746	T	C	0.985	0.986	0.807	-0.0530000131617053	0.0514	0.3025	32929	49334	36491.71
547313	chr3	rs6775476	106941033	A	G	0.41	0.407	0.988	-0.0031048149534787	0.0088	0.7278	53386	77258	58749.13
545752	chr3	rs7644204	106941193	C	A	0.978	0.979	0.981	-0.0217958123704574	0.0304	0.4735	53195	76498	58443.85
566762	chr3	rs78122615	106943737	G	A	0.98	0.98	0.946	0.0026963615477425	0.0321	0.9321	53322	76999	58646.49
546377	chr3	rs75441238	106945212	A	G	0.98	0.98	0.945	0.0005998200719675	0.0319	0.9843	53322	76999	58646.49
545209	chr3	rs75547962	106945735	T	C	0.979	0.979	0.945	-0.0003000450090019	0.0312	0.9919	53322	76999	58646.49
547323	chr3	rs73211658	106946130	T	C	0.977	0.978	0.971	-0.0249999098013234	0.0298	0.4014	53325	77015	58651.61
563243	chr3	rs4855694	106946273	C	T	0.432	0.428	0.981	-0.0024028846163103	0.0088	0.7872	53386	77258	58749.13
555893	chr3	rs4432640	106946587	C	T	0.762	0.764	0.959	-0.0046005663955682	0.0103	0.6585	53386	77258	58749.13
560961	chr3	rs113470977	106946812	G	A	0.988	0.987	0.826	0.0746992259002006	0.0566	0.1866	32126	44126	34805.38
554734	chr3	rs1358483	106948604	C	G	0.136	0.135	0.962	-0.0082035573506883	0.0128	0.5226	53386	77258	58749.13
546453	chr3	rs76784262	106948851	G	A	0.98	0.98	0.952	0.004001981379298	0.032	0.9014	53322	76999	58646.49
545415	chr3	rs4446203	106949119	C	G	0.762	0.764	0.956	-0.0046005663955682	0.0104	0.6556	53386	77258	58749.13
547929	chr3	rs114485519	106949168	G	A	0.98	0.98	0.951	0.0044998604248922	0.032	0.8877	53322	76999	58646.49
565091	chr3	rs1283093	106950730	A	T	0.833	0.829	0.97	0.0003999200213268	0.0117	0.9733	53386	77258	58749.13
567821	chr3	rs1283092	106950962	T	C	0.136	0.135	0.962	-0.007004474152883	0.0128	0.5864	53386	77258	58749.13
557961	chr3	rs116663189	106951289	C	T	0.98	0.98	0.949	0.0023971245997214	0.0318	0.9406	53322	76999	58646.49
558913	chr3	rs112069709	106951534	T	C	0.979	0.979	0.946	0.0003999200213268	0.0312	0.989	53386	77258	58749.13
555467	chr3	rs1283091	106952056	T	G	0.431	0.428	0.973	-0.0026033858701149	0.0088	0.769	53386	77258	58749.13
562136	chr3	rs6799242	106953464	A	G	0.599	0.598	0.969	-0.003596459514405	0.0089	0.6875	53386	77258	58749.13
568382	chr3	rs141961987	106953646	C	A	0.98	0.98	0.952	0.0027960873020011	0.032	0.929	53322	76999	58646.49
550924	chr3	rs6790941	106954050	T	A	0.599	0.598	0.968	-0.003596459514405	0.0089	0.6878	53386	77258	58749.13
547574	chr3	rs62391975	106954498	C	T	0.761	0.764	0.952	-0.0048015088161939	0.0104	0.6427	53386	77258	58749.13
564479	chr3	rs968110	106955386	T	C	0.59	0.593	0.97	0.0018981972830802	0.0089	0.8321	53386	77258	58749.13
559173	chr3	rs141582368	106956498	T	C	0.98	0.98	0.953	0.0055048206344449	0.032	0.8632	53322	76999	58646.49
546020	chr3	rs28689759	106956724	T	C	0.626	0.629	0.966	0.0012991557316201	0.0091	0.8888	53386	77258	58749.13
549947	chr3	rs114219959	106957827	G	T	0.987	0.987	0.846	-0.044599955369026	0.0455	0.3274	45159	66345	50107.28
556443	chr3	rs193294493	106958231	G	T	0.971	0.971	0.896	0.0028958031120254	0.0275	0.9165	52148	75449	57339.52
549202	chr3	rs1283109	106958845	A	G	0.336	0.332	0.961	0.0005998200719675	0.0093	0.9482	53386	77258	58749.13
555533	chr3	rs9821094	106960681	A	G	0.565	0.565	0.975	0.007997931111062	0.0088	0.3604	53386	77258	58749.13
553832	chr3	rs55815637	106960910	A	G	0.804	0.799	0.977	0.0076010387728197	0.0109	0.4885	53386	77258	58749.13
565747	chr3	rs1283108	106961285	C	T	0.618	0.624	0.986	-0.0170037478161859	0.0089	0.05668	53386	77258	58749.13
571453	chr3	rs1283107	106961320	C	G	0.422	0.422	0.979	-0.0111013930711739	0.0088	0.2088	53386	77258	58749.13
571835	chr3	rs1283106	106961498	C	A	0.622	0.628	0.987	-0.0170952954286372	0.0089	0.05595	53386	77258	58749.13
547538	chr3	rs13083217	106961934	A	G	0.921	0.921	0.945	0.0172994970780611	0.0164	0.29	53386	77258	58749.13
570609	chr3	rs1283105	106962305	C	G	0.618	0.623	0.989	-0.0170037478161859	0.0089	0.05637	53386	77258	58749.13
563116	chr3	rs61308451	106962503	G	A	0.804	0.8	0.98	0.0075017910703226	0.0109	0.494	53386	77258	58749.13
568056	chr3	rs1283104	106962521	C	G	0.618	0.623	0.989	-0.0169020380753563	0.0089	0.05698	53386	77258	58749.13
565021	chr3	rs77353751	106962697	C	T	0.985	0.986	0.904	-0.0194988734340555	0.0394	0.6198	51573	75279	57007.62
565659	chr3	rs1283103	106962755	A	G	0.618	0.623	0.989	-0.0170952954286372	0.0089	0.05513	53386	77258	58749.13
547181	chr3	rs73851524	106962871	T	C	0.804	0.8	0.98	0.0075017910703226	0.0109	0.4921	53386	77258	58749.13
548800	chr3	rs1283102	106962929	G	A	0.618	0.624	0.989	-0.0176040459483609	0.0089	0.04847	53386	77258	58749.13
567576	chr3	rs75868634	106963197	G	A	0.98	0.98	0.96	0.0269047980491434	0.0319	0.3992	53386	77258	58749.13
571725	chr3	rs1283101	106963543	A	G	0.621	0.627	0.992	-0.0182047046548463	0.0089	0.0409	53386	77258	58749.13
566857	chr3	rs35128458	106963586	T	C	0.58	0.58	0.984	0.0109992854583691	0.0088	0.2103	53386	77258	58749.13
549791	chr3	rs34757717	106963782	G	A	0.921	0.92	0.947	0.0173977771764203	0.0163	0.2852	53386	77258	58749.13
554387	chr3	rs1283100	106964021	T	C	0.421	0.421	0.984	-0.0105049846451474	0.0088	0.2333	53386	77258	58749.13
554922	chr3	rs28491136	106964051	C	T	0.784	0.791	0.955	-0.0338981034057645	0.0108	0.001637	53386	77258	58749.13
548912	chr3	rs62391977	106965487	G	A	0.664	0.665	0.976	0.0052959516591825	0.0092	0.5645	53386	77258	58749.13
559038	chr3	rs1299331	106965492	A	G	0.613	0.617	0.985	-0.0151034855773182	0.0089	0.08911	53386	77258	58749.13
559611	chr3	rs56009358	106965673	A	C	0.819	0.813	0.983	0.0088011559530687	0.0112	0.4324	53386	77258	58749.13
572633	chr3	rs191903906	106965709	A	G	0.985	0.986	0.802	-0.046201018900714	0.0529	0.382	31002	47068	34493.72
546338	chr3	rs9862762	106966689	C	A	0.663	0.664	0.978	0.005703702916678	0.0092	0.5359	53386	77258	58749.13
567553	chr3	rs73194528	106967443	C	T	0.981	0.981	0.816	-0.0068030886197391	0.0354	0.8476	52257	75431	57369.94
564879	chr3	rs1283098	106967877	G	A	0.459	0.458	0.993	-0.0058973552660839	0.0086	0.493	53386	77258	58749.13
546721	chr3	rs1283097	106969351	C	T	0.604	0.605	0.963	-0.0150019689183474	0.009	0.09387	53386	77258	58749.13
566377	chr3	rs151318321	106969387	C	G	0.982	0.98	0.872	0.0448012667045393	0.034	0.188	53251	77127	58616.2
545835	chr3	rs744105	106970006	T	C	0.353	0.35	0.963	0.0003999200213268	0.0092	0.9694	53386	77258	58749.13
552707	chr3	rs1283094	106970136	G	A	0.213	0.218	0.928	-0.0226035462098532	0.0109	0.03752	53386	77258	58749.13
564759	chr3	rs75738161	106971009	A	C	0.982	0.982	0.877	0.0270994698817177	0.0352	0.442	52656	74841	57642.46
563147	chr3	rs11710776	106971327	T	C	0.885	0.885	0.922	0.0143958802837323	0.014	0.3057	53386	77258	58749.13
562573	chr3	rs793618	106972315	T	C	0.597	0.6	0.961	-0.0019018072895963	0.009	0.8295	53386	77258	58749.13
560284	chr3	rs793617	106972515	A	G	0.184	0.186	0.92	-0.0187038311937836	0.0116	0.1054	53386	77258	58749.13
551340	chr3	rs1283112	106972808	G	A	0.933	0.935	0.927	0.0058031292269501	0.018	0.747	53386	77258	58749.13
549035	chr3	rs3887373	106973277	A	G	0.656	0.657	0.96	-0.0042992284528324	0.0092	0.6443	53386	77258	58749.13
557443	chr3	rs793613	106974965	T	C	0.947	0.947	0.917	0.0164047040252769	0.0201	0.4156	53386	77258	58749.13
547965	chr3	rs55865748	106974997	A	G	0.674	0.674	0.961	-0.0014009809156281	0.0093	0.8773	53386	77258	58749.13
552454	chr3	rs1298166	106975399	A	G	0.532	0.532	0.943	-0.0078003437327339	0.0089	0.3805	53386	77258	58749.13
552355	chr3	rs807556	106975420	C	T	0.327	0.327	0.962	0.0002999550089979	0.0093	0.9729	53386	77258	58749.13
551070	chr3	rs115904847	106975778	C	T	0.979	0.979	0.949	0.0194005857039748	0.0309	0.5298	53386	77258	58749.13
554763	chr3	rs17806005	106975989	C	G	0.979	0.979	0.949	0.0195967237465575	0.0309	0.5261	53386	77258	58749.13
548334	chr3	rs77919809	106976270	A	G	0.979	0.979	0.95	0.0198026272961797	0.0309	0.5209	53386	77258	58749.13
570107	chr3	rs75268986	106976275	G	T	0.979	0.979	0.949	0.0197045832743354	0.0309	0.5238	53386	77258	58749.13
561019	chr3	rs12492347	106976804	A	G	0.969	0.969	0.889	-0.0107980900995126	0.0265	0.6841	53386	77258	58749.13
568951	chr3	rs793611	106977018	A	G	0.848	0.85	0.93	-0.0164038098256767	0.0125	0.1885	53386	77258	58749.13
551107	chr3	rs9816917	106977208	C	T	0.954	0.954	0.925	0.0101978249764461	0.0214	0.635	53386	77258	58749.13
549821	chr3	rs3849192	106977274	A	C	0.979	0.978	0.949	0.0184978548821194	0.0308	0.5481	53386	77258	58749.13
548077	chr3	rs1283111	106977336	C	T	0.715	0.719	0.943	-0.0171970248285215	0.0099	0.08087	53386	77258	58749.13
554668	chr3	rs13319227	106977691	T	A	0.954	0.954	0.925	0.0099998345783334	0.0214	0.6396	53386	77258	58749.13
549269	chr3	rs75059817	106978217	C	A	0.975	0.976	0.897	-0.0499047851286405	0.0298	0.09371	51949	74176	56807.7
556064	chr3	rs17806089	106978360	C	T	0.979	0.979	0.951	0.0193025022544974	0.0308	0.531	53386	77258	58749.13
564590	chr3	rs13074296	106978527	A	G	0.631	0.626	0.94	0.0118989261570991	0.0092	0.1961	53386	77258	58749.13
551580	chr3	rs115100412	106978746	T	A	0.911	0.913	0.914	-0.0263953113595316	0.0159	0.09726	53386	77258	58749.13
569447	chr3	rs73194536	106979879	A	G	0.907	0.908	0.85	-0.0080019302190585	0.0161	0.619	53386	77258	58749.13
572275	chr3	rs9871413	106980756	A	G	0.953	0.953	0.917	0.0152038337422728	0.0212	0.4736	53386	77258	58749.13
562707	chr3	rs4629330	106981020	A	G	0.68	0.68	0.966	-0.001300845733048	0.0094	0.8904	53386	77258	58749.13
545686	chr3	rs115404984	106981370	A	G	0.98	0.979	0.878	0.0119977384336167	0.0326	0.7123	53386	77258	58749.13
568730	chr3	rs793610	106981727	C	T	0.345	0.345	0.969	-0.0016012813669738	0.0092	0.8608	53386	77258	58749.13
556816	chr3	rs709567	106982317	G	A	0.852	0.854	0.924	-0.0165969709073694	0.0127	0.1895	53386	77258	58749.13
552948	chr3	rs73194538	106982460	G	A	0.912	0.914	0.9	-0.0253998626327317	0.0161	0.1152	53386	77258	58749.13
559664	chr3	rs73194541	106982535	A	G	0.912	0.916	0.896	-0.0260975991218731	0.0163	0.1093	53386	77258	58749.13
572602	chr3	rs2399133	106983112	C	A	0.509	0.504	0.893	0.0075017910703226	0.0091	0.4132	53386	77258	58749.13
553772	chr3	rs2912103	106983279	C	T	0.8	0.797	0.883	-0.0025031302181184	0.0114	0.8293	53386	77258	58749.13
569567	chr3	rs3849194	106983607	T	C	0.726	0.734	0.959	-0.0201006717070029	0.0099	0.04317	53386	77258	58749.13
561223	chr3	rs150127696	106983757	C	T	0.987	0.986	0.781	0.0414010268486756	0.0493	0.4003	41711	55764	45020.18
563090	chr3	rs2399134	106984325	T	C	0.724	0.732	0.967	-0.0206007457079636	0.0099	0.03689	53386	77258	58749.13
570151	chr3	rs16853322	106985067	C	G	0.724	0.732	0.97	-0.0208968257129853	0.0098	0.0332	53386	77258	58749.13
560866	chr3	rs11710459	106985324	G	A	0.976	0.976	0.8	-0.0431998193062192	0.0317	0.1728	53284	76927	58593.19
569842	chr3	rs72620089	106985328	C	T	0.724	0.732	0.973	-0.0208049294331883	0.0098	0.03393	53386	77258	58749.13
546918	chr3	rs12489299	106985680	G	A	0.9	0.902	0.98	-0.0027036515743148	0.0146	0.8529	53386	77258	58749.13
567908	chr3	rs55878614	106985785	T	C	0.898	0.899	0.826	0.0089002747867194	0.0157	0.5717	53386	77258	58749.13
565621	chr3	rs4855598	106986380	T	A	0.76	0.766	0.981	-0.0164953025291975	0.0102	0.1064	53386	77258	58749.13
546038	chr3	rs143205705	106987360	C	T	0.987	0.987	0.803	-0.0519988063604998	0.0565	0.3576	29927	41471	32942.54
550754	chr3	rs77639587	106987471	T	G	0.971	0.972	0.888	-0.0527048164320283	0.0275	0.05528	53386	77258	58749.13
555213	chr3	rs7645377	106987474	T	G	0.724	0.732	0.984	-0.0193969096107316	0.0098	0.04776	53386	77258	58749.13
548103	chr3	rs116358588	106987902	G	C	0.972	0.971	0.905	0.0194005857039748	0.0272	0.4772	53321	77197	58686.2
556401	chr3	rs113625254	106987910	C	T	0.962	0.963	0.965	-0.0226956079321885	0.0232	0.328	53386	77258	58749.13
546501	chr3	rs9847558	106988334	C	G	0.719	0.728	0.984	-0.0181028726978536	0.0097	0.06244	53386	77258	58749.13
547348	chr3	rs9867626	106988439	T	C	0.958	0.96	0.967	-0.0154994990469515	0.0222	0.485	53386	77258	58749.13
554900	chr3	rs9848471	106988721	G	C	0.719	0.728	0.984	-0.0178992398878318	0.0097	0.06638	53386	77258	58749.13
567745	chr3	rs3909652	106989107	T	G	0.96	0.962	0.968	-0.0191012733024012	0.0227	0.3982	53386	77258	58749.13
552040	chr3	rs112505467	106989621	T	C	0.961	0.963	0.965	-0.0177974390305806	0.023	0.438	53386	77258	58749.13
572124	chr3	rs73194546	106989777	A	G	0.545	0.538	0.939	0.0049974917102918	0.0089	0.5788	53386	77258	58749.13
569754	chr3	rs114867702	106989790	T	C	0.961	0.963	0.968	-0.0232993336544035	0.0231	0.3128	53386	77258	58749.13
552116	chr3	rs9853910	106989832	G	A	0.758	0.765	0.988	-0.0160988945897493	0.0102	0.1138	53386	77258	58749.13
566798	chr3	rs112629818	106990245	C	T	0.962	0.963	0.97	-0.0213972981080803	0.0231	0.3542	53386	77258	58749.13
557820	chr3	rs2553942	106990475	C	T	0.786	0.783	0.93	0.0121953336998771	0.0109	0.2624	53386	77258	58749.13
570383	chr3	rs9288847	106990884	C	T	0.719	0.728	0.987	-0.0176040459483609	0.0097	0.06947	53386	77258	58749.13
545383	chr3	rs7651309	106991065	A	G	0.758	0.765	0.989	-0.0159972768350078	0.0102	0.1158	53386	77258	58749.13
572184	chr3	rs115327691	106991411	C	A	0.981	0.979	0.822	0.0284027945161868	0.0351	0.4178	49914	72778	54984.02
554462	chr3	rs111764875	106992052	G	A	0.962	0.963	0.972	-0.0212951405401588	0.0231	0.3559	53386	77258	58749.13
568783	chr3	rs929980	106992080	G	A	0.76	0.766	0.989	-0.0162005226717083	0.0102	0.1122	53386	77258	58749.13
557017	chr3	rs3909651	106992701	T	C	0.758	0.765	0.99	-0.0159972768350078	0.0102	0.1168	53386	77258	58749.13
550060	chr3	rs111276018	106993305	G	C	0.962	0.963	0.974	-0.021203207651103	0.0231	0.3581	53386	77258	58749.13
564447	chr3	rs75357977	106994069	C	T	0.964	0.965	0.897	-0.0589965728077175	0.0248	0.01724	53386	77258	58749.13
563842	chr3	rs3936680	106994167	A	T	0.76	0.766	0.992	-0.0152963956259917	0.0102	0.1323	53386	77258	58749.13
548552	chr3	rs3849195	106994511	A	G	0.719	0.728	0.991	-0.0171970248285215	0.0097	0.07586	53386	77258	58749.13
555087	chr3	rs77415024	106994619	T	C	0.972	0.971	0.905	0.0195967237465575	0.0272	0.4708	53321	77197	58686.2
547079	chr3	rs112630574	106994756	G	A	0.962	0.963	0.976	-0.0208968257129853	0.023	0.3635	53386	77258	58749.13
561698	chr3	rs3843833	106994925	T	C	0.719	0.728	0.992	-0.0171970248285215	0.0097	0.07612	53386	77258	58749.13
549691	chr3	rs111320458	106995215	G	A	0.962	0.963	0.977	-0.0208968257129853	0.023	0.365	53386	77258	58749.13
567978	chr3	rs9790188	106995323	G	T	0.758	0.765	0.994	-0.0154994990469515	0.0102	0.126	53386	77258	58749.13
561869	chr3	rs62393471	106995906	A	G	0.974	0.971	0.862	0.0126990249774084	0.0289	0.6609	52428	75603	57541.49
571396	chr3	rs113850221	106995967	A	C	0.984	0.984	0.889	-0.0057967688471774	0.0383	0.8799	48264	68854	52776.16
570409	chr3	rs72620090	106996054	A	C	0.762	0.768	0.993	-0.0166986496230515	0.0102	0.1018	53386	77258	58749.13
553862	chr3	rs79062597	106996080	T	C	0.958	0.958	0.925	0.0092966519050945	0.0223	0.6761	53386	77258	58749.13
567372	chr3	rs73194548	106996531	A	G	0.599	0.593	0.94	0.0033045340083004	0.0091	0.7157	53386	77258	58749.13
554309	chr3	rs77088439	106996614	A	T	0.962	0.963	0.978	-0.0209989425960583	0.023	0.3627	53386	77258	58749.13
547674	chr3	rs72620091	106996615	A	G	0.76	0.766	0.994	-0.0158042315449673	0.0102	0.1199	53386	77258	58749.13
556791	chr3	rs73194551	106996775	G	A	0.981	0.98	0.781	-0.0131966945943914	0.0353	0.7085	53386	77258	58749.13
554329	chr3	rs113028742	106996822	T	A	0.962	0.963	0.978	-0.021101069908054	0.023	0.3597	53386	77258	58749.13
550770	chr3	rs111453161	106996951	C	T	0.962	0.963	0.978	-0.021203207651103	0.023	0.3565	53386	77258	58749.13
551974	chr3	rs2399135	106997180	G	A	0.719	0.728	0.993	-0.0168003386783461	0.0097	0.08199	53386	77258	58749.13
566075	chr3	rs2399136	106997313	G	A	0.913	0.916	0.977	-0.0108991808690006	0.0156	0.4877	53386	77258	58749.13
545696	chr3	rs59156506	106998982	A	G	0.962	0.963	0.979	-0.0208968257129853	0.023	0.3632	53386	77258	58749.13
561335	chr3	rs61476001	106999024	T	C	0.962	0.963	0.979	-0.021101069908054	0.023	0.3596	53386	77258	58749.13
556575	chr3	rs9823214	106999717	T	G	0.96	0.962	0.979	-0.0182047046548463	0.0226	0.4207	53386	77258	58749.13
570306	chr3	rs139136578	107000584	T	G	0.962	0.963	0.98	-0.020498669477346	0.023	0.3734	53386	77258	58749.13
550995	chr3	rs79477395	107001259	G	T	0.862	0.866	0.987	-0.0249999098013234	0.0127	0.04854	53386	77258	58749.13
558662	chr3	rs9814338	107001821	G	A	0.961	0.963	0.981	-0.01999864650669	0.0228	0.3822	53386	77258	58749.13
563346	chr3	rs9855440	107001891	A	C	0.72	0.728	0.994	-0.0165969709073694	0.0097	0.0869	53386	77258	58749.13
549429	chr3	rs9855461	107001931	A	C	0.961	0.963	0.981	-0.0191012733024012	0.0228	0.4029	53386	77258	58749.13
546093	chr3	rs75347917	107002200	C	G	0.962	0.964	0.98	-0.0217958123704574	0.023	0.3443	53386	77258	58749.13
556884	chr3	rs28520406	107002225	T	C	0.961	0.963	0.981	-0.01999864650669	0.0229	0.3806	53386	77258	58749.13
559370	chr3	rs28560057	107002232	T	C	0.961	0.963	0.981	-0.01999864650669	0.0229	0.3806	53386	77258	58749.13
545670	chr3	rs12493334	107002320	A	T	0.762	0.769	0.996	-0.0159972768350078	0.0102	0.1162	53386	77258	58749.13
562190	chr3	rs77685990	107002412	A	C	0.961	0.963	0.981	-0.0201006717070029	0.0228	0.3792	53386	77258	58749.13
567478	chr3	rs113632990	107002430	A	C	0.962	0.964	0.981	-0.0217038334437866	0.023	0.3463	53386	77258	58749.13
569364	chr3	rs77579518	107002502	A	C	0.961	0.963	0.981	-0.01999864650669	0.0228	0.3818	53386	77258	58749.13
562453	chr3	rs79375582	107002551	A	G	0.961	0.963	0.981	-0.01999864650669	0.0228	0.3819	53386	77258	58749.13
571004	chr3	rs76264401	107002828	G	A	0.961	0.963	0.981	-0.0197028322758684	0.0228	0.3874	53386	77258	58749.13
550562	chr3	rs79583365	107002851	G	T	0.948	0.948	0.931	0.0090984829852593	0.0202	0.6518	53386	77258	58749.13
551790	chr3	rs16853336	107003016	G	A	0.762	0.769	0.996	-0.0159972768350078	0.0102	0.1175	53386	77258	58749.13
549296	chr3	rs28432904	107003438	G	A	0.961	0.963	0.981	-0.0197028322758684	0.0228	0.3895	53386	77258	58749.13
556826	chr3	rs28461332	107003576	G	A	0.961	0.963	0.982	-0.0196008476550609	0.0228	0.3901	53386	77258	58749.13
571464	chr3	rs28715138	107003690	A	G	0.961	0.963	0.982	-0.0196008476550609	0.0228	0.391	53386	77258	58749.13
570758	chr3	rs16853338	107003691	G	A	0.76	0.766	0.997	-0.0150019689183474	0.0102	0.1406	53386	77258	58749.13
563157	chr3	rs79218789	107004196	A	G	0.962	0.964	0.981	-0.0213972981080803	0.023	0.3536	53386	77258	58749.13
560096	chr3	rs77590364	107004317	A	G	0.961	0.963	0.982	-0.0194988734340555	0.0228	0.393	53386	77258	58749.13
563867	chr3	rs77348096	107004508	C	T	0.962	0.964	0.981	-0.021101069908054	0.023	0.359	53386	77258	58749.13
555766	chr3	rs111667243	107004971	C	T	0.962	0.964	0.981	-0.021203207651103	0.023	0.357	53386	77258	58749.13
554838	chr3	rs77753526	107005028	C	T	0.962	0.964	0.981	-0.021203207651103	0.023	0.3576	53386	77258	58749.13
549058	chr3	rs148463691	107006992	T	C	0.988	0.987	0.799	0.0860033691203572	0.0533	0.1065	37764	51831	41280.49
551324	chr3	rs12495054	107007108	G	A	0.903	0.905	0.982	-0.0065010863423599	0.0148	0.6613	53386	77258	58749.13
556716	chr3	rs12495060	107007263	C	T	0.763	0.769	0.997	-0.0154994990469515	0.0102	0.128	53386	77258	58749.13
547698	chr3	rs9866284	107007352	G	A	0.961	0.963	0.982	-0.019294956182969	0.0228	0.3971	53386	77258	58749.13
549482	chr3	rs116153675	107007570	C	T	0.956	0.957	0.927	-0.001300845733048	0.0221	0.9514	53386	77258	58749.13
571661	chr3	rs76715915	107008035	G	A	0.862	0.866	0.988	-0.0242004837056584	0.0126	0.05577	53386	77258	58749.13
557789	chr3	rs2553962	107008305	T	A	0.506	0.511	0.952	-0.0055956263571598	0.0088	0.5293	53386	77258	58749.13
570347	chr3	rs7651062	107008558	G	A	0.962	0.964	0.982	-0.021203207651103	0.023	0.3582	53386	77258	58749.13
563693	chr3	rs78720659	107009028	A	T	0.962	0.963	0.982	-0.0213972981080803	0.023	0.3512	53386	77258	58749.13
546011	chr3	rs77598256	107009633	C	T	0.961	0.963	0.983	-0.0188974371044634	0.0228	0.4057	53386	77258	58749.13
571357	chr3	rs793615	107009982	G	A	0.289	0.281	0.987	0.0129951954948113	0.0096	0.1758	53386	77258	58749.13
556429	chr3	rs813959	107010047	T	C	0.292	0.284	0.988	0.012096540947233	0.0096	0.2072	53386	77258	58749.13
557253	chr3	rs148203870	107010482	A	G	0.98	0.979	0.778	-0.0460962958929736	0.0348	0.1858	52805	76184	58081.36
568694	chr3	rs9827222	107010669	T	A	0.961	0.963	0.983	-0.0188974371044634	0.0228	0.406	53386	77258	58749.13
550442	chr3	rs75890163	107011026	C	T	0.958	0.96	0.981	-0.0146974807605841	0.022	0.505	53386	77258	58749.13
569807	chr3	rs793614	107011036	A	T	0.292	0.284	0.987	0.0123039944561641	0.0096	0.1997	53386	77258	58749.13
553682	chr3	rs9832228	107011502	T	C	0.961	0.963	0.983	-0.019203206984436	0.0228	0.3986	53386	77258	58749.13
559804	chr3	rs76615319	107012037	T	C	0.961	0.963	0.982	-0.0187038311937836	0.0228	0.4121	53386	77258	58749.13
545325	chr3	rs59305446	107012079	A	G	0.929	0.931	0.938	-0.0289037168568363	0.0174	0.09755	53386	77258	58749.13
572296	chr3	rs807557	107013093	T	C	0.289	0.281	0.987	0.0131037693769772	0.0096	0.1729	53386	77258	58749.13
551083	chr3	rs79810240	107013147	T	A	0.862	0.866	0.986	-0.0243029385231735	0.0126	0.05492	53386	77258	58749.13
560029	chr3	rs6437729	107013567	A	G	0.961	0.963	0.983	-0.0187955345843259	0.0228	0.4102	53386	77258	58749.13
563962	chr3	rs75407259	107013649	C	A	0.972	0.971	0.904	0.0177023841130051	0.0273	0.5174	53321	77197	58686.2
555459	chr3	rs57855691	107014309	C	T	0.958	0.96	0.98	-0.0136020904182857	0.022	0.5363	53386	77258	58749.13
562075	chr3	rs58410209	107014498	T	C	0.961	0.963	0.983	-0.0186019483996616	0.0228	0.4146	53386	77258	58749.13
546283	chr3	rs11918378	107014573	C	T	0.961	0.963	0.983	-0.0186019483996616	0.0228	0.4149	53386	77258	58749.13
549464	chr3	rs11918494	107014789	G	A	0.961	0.963	0.982	-0.0186019483996616	0.0228	0.4152	53386	77258	58749.13
556688	chr3	rs2673632	107014905	T	C	0.289	0.281	0.988	0.0131037693769772	0.0096	0.1738	53386	77258	58749.13
564481	chr3	rs111557069	107014978	C	T	0.984	0.984	0.911	-0.0075987978753305	0.0379	0.8404	48264	68854	52776.16
564859	chr3	rs73194559	107015474	A	T	0.987	0.987	0.9	-0.0383043331577141	0.0431	0.3744	48191	68720	52822.64
548981	chr3	rs13317820	107015972	T	G	0.958	0.96	0.979	-0.013399371963117	0.022	0.5428	53386	77258	58749.13
565037	chr3	rs2673633	107016161	C	A	0.786	0.783	0.934	0.0114047182634362	0.0108	0.2925	53386	77258	58749.13
569865	chr3	rs13321184	107016539	A	G	0.958	0.96	0.975	-0.0132980281439898	0.022	0.5446	53386	77258	58749.13
562621	chr3	rs72620092	107017329	A	G	0.903	0.905	0.98	-0.0079011318962572	0.0148	0.5957	53386	77258	58749.13
552579	chr3	rs77112049	107017344	A	T	0.948	0.947	0.905	0.0052959516591825	0.0201	0.7927	53386	77258	58749.13
547286	chr3	rs72947667	107017514	A	G	0.961	0.963	0.975	-0.0220002402796674	0.0228	0.3356	53386	77258	58749.13
557301	chr3	rs72947670	107017819	G	A	0.961	0.963	0.974	-0.0217958123704574	0.0228	0.339	53386	77258	58749.13
559692	chr3	rs72620093	107018798	C	T	0.762	0.769	0.991	-0.0163021610829842	0.0102	0.1103	53386	77258	58749.13
551221	chr3	rs72947671	107018875	G	C	0.961	0.963	0.977	-0.022398994943479	0.0228	0.3267	53386	77258	58749.13
548265	chr3	rs809421	107019713	A	G	0.0513	0.0498	0.987	-0.000200020002667	0.0198	0.9937	53386	77258	58749.13
568546	chr3	rs58593767	107019790	A	G	0.961	0.963	0.972	-0.0222967349986103	0.0228	0.3291	53386	77258	58749.13
546970	chr3	rs113445250	107020832	C	T	0.862	0.866	0.984	-0.0243029385231735	0.0127	0.0548	53386	77258	58749.13
550059	chr3	rs73194561	107021128	C	G	0.987	0.987	0.907	-0.0388967656299467	0.0428	0.3629	48484	69276	53206.4
551241	chr3	rs2553951	107021161	T	C	0.293	0.285	0.989	0.0126002819757385	0.0096	0.1885	53386	77258	58749.13
558661	chr3	rs73194564	107022517	C	T	0.547	0.54	0.946	0.0049974917102918	0.0089	0.5701	53386	77258	58749.13
561746	chr3	rs149584538	107024233	C	T	0.974	0.974	0.882	0.0099008246772624	0.0294	0.7373	51912	75216	57105.03
571893	chr3	rs2553947	107024340	T	C	0.0873	0.085	0.976	0.0127977582298607	0.0156	0.4138	53386	77258	58749.13
567812	chr3	rs2553946	107024794	A	G	0.309	0.302	0.984	0.0108014536938559	0.0094	0.2507	53386	77258	58749.13
547613	chr3	rs112279724	107025940	G	C	0.981	0.98	0.802	-0.0159972768350078	0.0354	0.652	52092	75083	57279.19
552765	chr3	rs79876585	107025977	G	A	0.948	0.947	0.912	0.0047984689115734	0.0201	0.8121	53386	77258	58749.13
565921	chr3	rs73194567	107026934	C	T	0.957	0.957	0.809	0.001099395443301	0.0237	0.9624	53386	77258	58749.13
548304	chr3	rs79025618	107029196	C	T	0.967	0.966	0.784	-0.0601959637034527	0.0272	0.02709	53386	77258	58749.13
546859	chr3	rs4855744	107029668	C	T	0.699	0.707	0.986	-0.0135007260538548	0.0095	0.1538	53386	77258	58749.13
544968	chr3	rs2399137	107030208	G	C	0.699	0.707	0.987	-0.0135007260538548	0.0095	0.1538	53386	77258	58749.13
553645	chr3	rs73194571	107030420	G	A	0.983	0.982	0.809	-0.0010005003335835	0.0372	0.9794	52086	75987	57477.61
561362	chr3	rs2081513	107031415	A	G	0.699	0.707	0.988	-0.0137034650584925	0.0095	0.1476	53386	77258	58749.13
564046	chr3	rs1087254	107033296	A	G	0.395	0.401	0.925	-0.003797200248385	0.0091	0.6758	53386	77258	58749.13
562514	chr3	rs79597705	107033629	G	A	0.976	0.976	0.927	0.023198814502523	0.0298	0.4362	52516	74731	57536.9
553796	chr3	rs4855745	107035401	A	G	0.699	0.707	0.993	-0.0137034650584925	0.0095	0.1466	53386	77258	58749.13
558364	chr3	rs4855602	107035501	G	A	0.699	0.707	0.993	-0.0138048499765589	0.0095	0.1453	53386	77258	58749.13
567153	chr3	rs7641355	107035683	C	T	0.703	0.71	0.993	-0.013399371963117	0.0095	0.1578	53386	77258	58749.13
560313	chr3	rs10933895	107035798	T	C	0.699	0.707	0.993	-0.0138048499765589	0.0095	0.1455	53386	77258	58749.13
552901	chr3	rs13097136	107036184	T	C	0.861	0.865	0.996	-0.0054950702819798	0.0126	0.6637	53386	77258	58749.13
557646	chr3	rs10933896	107036235	A	G	0.699	0.707	0.993	-0.0137034650584925	0.0095	0.1464	53386	77258	58749.13
567593	chr3	rs12494162	107036379	C	T	0.862	0.865	0.996	-0.0054045784588597	0.0126	0.6668	53386	77258	58749.13
550755	chr3	rs11716480	107036460	C	G	0.842	0.846	0.99	-0.0182047046548463	0.0119	0.1261	53386	77258	58749.13
548922	chr3	rs75451661	107036546	G	A	0.941	0.941	0.955	0.0118989261570991	0.0188	0.5248	53386	77258	58749.13
571651	chr3	rs2399138	107037950	G	A	0.945	0.947	0.538	-0.034198147379977	0.0262	0.1916	53386	77258	58749.13
560058	chr3	rs709538	107041006	C	T	0.709	0.707	0.914	0.012096540947233	0.0099	0.2204	53386	77258	58749.13
559698	chr3	rs12629430	107041230	G	A	0.703	0.71	0.994	-0.0139975096438537	0.0095	0.1401	53386	77258	58749.13
551492	chr3	rs10933897	107041308	T	C	0.703	0.71	0.994	-0.0138961051921114	0.0095	0.1415	53386	77258	58749.13
544828	chr3	rs60018922	107041949	G	C	0.703	0.71	0.993	-0.0140989243795016	0.0095	0.1363	53386	77258	58749.13
571190	chr3	rs59406384	107042219	C	T	0.703	0.71	0.993	-0.0140989243795016	0.0095	0.137	53386	77258	58749.13
567838	chr3	rs57713937	107042248	C	T	0.703	0.71	0.993	-0.0140989243795016	0.0095	0.1374	53386	77258	58749.13
561202	chr3	rs13091308	107042615	T	C	0.699	0.707	0.992	-0.0131966945943914	0.0095	0.1632	53386	77258	58749.13
569390	chr3	rs12636177	107042854	A	G	0.699	0.707	0.992	-0.0132980281439898	0.0095	0.1601	53386	77258	58749.13
555762	chr3	rs12633565	107042927	T	A	0.703	0.71	0.992	-0.0139975096438537	0.0095	0.1391	53386	77258	58749.13
553496	chr3	rs12636205	107043012	A	G	0.703	0.71	0.992	-0.0138961051921114	0.0095	0.1436	53386	77258	58749.13
561608	chr3	rs35083285	107043721	A	C	0.703	0.71	0.991	-0.0136020904182857	0.0095	0.1514	53386	77258	58749.13
557773	chr3	rs16853372	107043876	A	G	0.703	0.71	0.991	-0.0136020904182857	0.0095	0.1518	53386	77258	58749.13
570143	chr3	rs34689649	107043964	A	G	0.703	0.71	0.991	-0.0137034650584925	0.0095	0.1487	53386	77258	58749.13
567761	chr3	rs11713730	107044180	T	C	0.703	0.71	0.991	-0.0137034650584925	0.0095	0.1506	53386	77258	58749.13
545615	chr3	rs11709628	107044248	C	T	0.841	0.845	0.99	-0.0170952954286372	0.0119	0.15	53386	77258	58749.13
556533	chr3	rs10933898	107044439	A	C	0.841	0.845	0.99	-0.0176956485356892	0.0119	0.1375	53386	77258	58749.13
569232	chr3	rs10804457	107044470	C	T	0.703	0.71	0.991	-0.0142003494011414	0.0095	0.1356	53386	77258	58749.13
562509	chr3	rs10804458	107044680	G	A	0.703	0.71	0.991	-0.0138961051921114	0.0095	0.1424	53386	77258	58749.13
547734	chr3	rs77981032	107044829	G	A	0.953	0.953	0.935	-0.001501126126267	0.021	0.9416	53386	77258	58749.13
561122	chr3	rs10804459	107044882	C	T	0.702	0.709	0.99	-0.0131966945943914	0.0095	0.1653	53386	77258	58749.13
566485	chr3	rs12633568	107044905	A	G	0.702	0.709	0.99	-0.013399371963117	0.0095	0.1578	53386	77258	58749.13
569505	chr3	rs76611179	107044948	C	G	0.977	0.978	0.752	0.0084045823438103	0.034	0.8058	52776	75188	57837.38
546864	chr3	rs9824973	107045294	T	C	0.692	0.697	0.992	-0.0112025145079934	0.0094	0.2314	53386	77258	58749.13
558345	chr3	rs9881338	107045766	G	A	0.693	0.699	0.993	-0.0115969858456632	0.0094	0.2149	53386	77258	58749.13
555592	chr3	rs9682185	107045929	A	G	0.693	0.699	0.992	-0.0117993392160431	0.0094	0.2084	53386	77258	58749.13
556824	chr3	rs9680918	107045936	G	A	0.694	0.7	0.991	-0.0122952780941516	0.0094	0.1912	53386	77258	58749.13
567516	chr3	rs9680908	107045940	C	A	0.835	0.838	0.994	-0.0203966036652218	0.0116	0.07904	53386	77258	58749.13
549966	chr3	rs9680915	107046039	C	T	0.835	0.838	0.994	-0.020498669477346	0.0116	0.07892	53386	77258	58749.13
554505	chr3	rs7615128	107046665	C	A	0.831	0.834	0.995	-0.0168003386783461	0.0115	0.1442	53386	77258	58749.13
570712	chr3	rs7639744	107047161	A	C	0.693	0.699	0.994	-0.0116981574124923	0.0094	0.214	53386	77258	58749.13
570753	chr3	rs7617714	107047229	C	G	0.693	0.699	0.995	-0.0115969858456632	0.0094	0.2169	53386	77258	58749.13
571942	chr3	rs2676364	107047443	C	T	0.561	0.57	0.979	-0.015702643727291	0.0088	0.07336	53386	77258	58749.13
565831	chr3	rs183235578	107047698	C	T	0.986	0.986	0.855	-0.0765031459861153	0.0428	0.07387	46998	66116	51283.49
564956	chr3	rs2292744	107047972	T	G	0.862	0.865	1.0	-0.0031048149534787	0.0126	0.8028	53386	77258	58749.13
565157	chr3	rs1878350	107048304	C	T	0.697	0.703	0.994	-0.0149004625639624	0.0094	0.114	53386	77258	58749.13
553640	chr3	rs10933899	107049245	G	A	0.862	0.865	1.0	-0.0033957590691798	0.0126	0.7847	53386	77258	58749.13
572569	chr3	rs17194101	107049360	A	G	0.834	0.837	0.997	-0.0209989425960583	0.0116	0.07102	53386	77258	58749.13
547911	chr3	rs6778243	107049388	G	A	0.488	0.478	0.977	0.0154007965760229	0.0087	0.0767	53386	77258	58749.13
567636	chr3	rs9682767	107049673	A	C	0.834	0.837	0.994	-0.021101069908054	0.0116	0.06942	53386	77258	58749.13
557232	chr3	rs9682168	107049675	T	C	0.835	0.838	0.994	-0.0206007457079636	0.0116	0.07652	53386	77258	58749.13
553032	chr3	rs10933900	107049677	C	A	0.862	0.865	1.0	-0.003596459514405	0.0126	0.7747	53386	77258	58749.13
570355	chr3	rs9681640	107049875	G	C	0.834	0.837	0.997	-0.021203207651103	0.0116	0.06711	53386	77258	58749.13
566744	chr3	rs9682344	107050076	T	C	0.834	0.837	0.997	-0.0209989425960583	0.0116	0.06984	53386	77258	58749.13
559425	chr3	rs2676365	107050384	G	C	0.306	0.299	0.995	0.0149969810059077	0.0094	0.1095	53386	77258	58749.13
555239	chr3	rs11710488	107050390	G	A	0.834	0.837	0.997	-0.0212951405401588	0.0116	0.06651	53386	77258	58749.13
562762	chr3	rs2676366	107050586	G	A	0.306	0.299	0.995	0.0148984646619666	0.0094	0.1118	53386	77258	58749.13
547774	chr3	rs11710534	107050683	C	T	0.834	0.837	0.998	-0.021203207651103	0.0116	0.06789	53386	77258	58749.13
555146	chr3	rs34449844	107050762	C	T	0.863	0.866	1.0	-0.0019018072895963	0.0126	0.8827	53386	77258	58749.13
558249	chr3	rs11710565	107050813	C	T	0.834	0.837	0.997	-0.0208968257129853	0.0116	0.0722	53386	77258	58749.13
553052	chr3	rs2553954	107050952	G	C	0.139	0.136	1.0	0.0036034995896235	0.0126	0.7761	53386	77258	58749.13
557225	chr3	rs72949649	107050964	G	A	0.834	0.837	0.997	-0.0214994661132367	0.0116	0.06406	53386	77258	58749.13
555738	chr3	rs2553955	107050997	C	T	0.139	0.136	1.0	0.0037031349243813	0.0126	0.7701	53386	77258	58749.13
546645	chr3	rs115323405	107051131	C	T	0.958	0.959	0.958	-0.0024028846163103	0.022	0.9142	53386	77258	58749.13
560571	chr3	rs2673637	107051301	C	T	0.311	0.305	0.994	0.0125015292229252	0.0094	0.1823	53386	77258	58749.13
560460	chr3	rs9837022	107051334	G	A	0.834	0.837	0.996	-0.0222047099881925	0.0116	0.05605	53386	77258	58749.13
570559	chr3	rs9856920	107051345	T	A	0.834	0.837	0.996	-0.0226035462098532	0.0116	0.05222	53386	77258	58749.13
564266	chr3	rs9857055	107051417	T	C	0.834	0.837	0.997	-0.0214994661132367	0.0116	0.06317	53386	77258	58749.13
558745	chr3	rs147159483	107051547	A	G	0.969	0.969	0.909	-0.0408949138454712	0.0263	0.1202	52493	75664	57604.43
564049	chr3	rs2673636	107051781	A	G	0.306	0.3	0.995	0.0149969810059077	0.0094	0.1116	53386	77258	58749.13
556732	chr3	rs2673635	107052006	G	A	0.306	0.299	0.995	0.0150954876453349	0.0094	0.1085	53386	77258	58749.13
548232	chr3	rs57001364	107052143	C	T	0.834	0.837	0.998	-0.0212951405401588	0.0116	0.06624	53386	77258	58749.13
567522	chr3	rs57570262	107052149	T	A	0.833	0.837	0.997	-0.0208968257129853	0.0116	0.07074	53386	77258	58749.13
550767	chr3	rs2676367	107052749	A	G	0.139	0.136	1.0	0.0036034995896235	0.0126	0.7737	53386	77258	58749.13
561850	chr3	rs9847338	107053000	G	C	0.834	0.837	0.997	-0.0212951405401588	0.0116	0.06617	53386	77258	58749.13
553019	chr3	rs7620463	107053772	C	T	0.985	0.985	0.968	0.0126002819757385	0.0381	0.7411	48754	65891	52942.75
555583	chr3	rs11712231	107057220	C	T	0.834	0.837	0.998	-0.0212951405401588	0.0116	0.06655	53386	77258	58749.13
556951	chr3	rs793606	107058773	T	A	0.139	0.136	0.999	0.0049974917102918	0.0126	0.6932	53386	77258	58749.13
572428	chr3	rs145940409	107058855	G	C	0.985	0.985	0.969	0.0148984646619666	0.038	0.6948	49334	66428	53500.43
546698	chr3	rs184677552	107058950	T	A	0.985	0.984	0.957	0.0207041815582916	0.0378	0.5842	49334	66428	53500.43
546947	chr3	rs114049889	107059321	T	C	0.985	0.985	0.97	0.0183996828453635	0.038	0.6283	49334	66428	53500.43
554055	chr3	rs793538	107059723	G	A	0.885	0.888	0.962	-0.0151034855773182	0.0138	0.2768	53386	77258	58749.13
559989	chr3	rs793537	107059836	T	C	0.139	0.136	0.999	0.0046989426564652	0.0126	0.7077	53386	77258	58749.13
564235	chr3	rs793609	107060036	G	A	0.306	0.299	0.993	0.0154007965760229	0.0094	0.1011	53386	77258	58749.13
549019	chr3	rs9856825	107060396	C	T	0.834	0.837	0.998	-0.0208968257129853	0.0116	0.07218	53386	77258	58749.13
557239	chr3	rs9877384	107060821	T	C	0.834	0.837	0.998	-0.0212951405401588	0.0116	0.06686	53386	77258	58749.13
549213	chr3	rs6796164	107061500	T	A	0.834	0.837	0.998	-0.0209989425960583	0.0116	0.07078	53386	77258	58749.13
572160	chr3	rs138545509	107061770	A	G	0.985	0.985	0.97	0.0124027667170427	0.0381	0.7456	48754	65891	52942.75
550530	chr3	rs9867356	107062178	G	A	0.834	0.837	0.997	-0.0208049294331883	0.0116	0.07322	53386	77258	58749.13
569117	chr3	rs79179262	107062294	C	T	0.941	0.941	0.962	0.0148984646619666	0.0187	0.4258	53386	77258	58749.13
563075	chr3	rs9867290	107062347	C	T	0.834	0.837	0.997	-0.0208049294331883	0.0116	0.07352	53386	77258	58749.13
571473	chr3	rs115336069	107062578	A	G	0.949	0.949	0.939	0.0188021269625962	0.0202	0.352	53386	77258	58749.13
566101	chr3	rs9872246	107062948	G	A	0.833	0.836	0.997	-0.0203047533403643	0.0116	0.07989	53386	77258	58749.13
557777	chr3	rs114857906	107064098	G	A	0.958	0.958	0.975	0.0024968801985871	0.0217	0.9083	53386	77258	58749.13
548412	chr3	rs938431	107065392	C	T	0.184	0.18	0.999	-0.0007002451143934	0.0112	0.9474	53386	77258	58749.13
548313	chr3	rs9855687	107065537	G	A	0.834	0.837	0.997	-0.0212951405401588	0.0116	0.06592	53386	77258	58749.13
546342	chr3	rs2162185	107065783	C	T	0.181	0.178	0.999	0.0022973590486834	0.0112	0.8357	53386	77258	58749.13
556497	chr3	rs71319255	107065798	T	C	0.939	0.941	0.93	-0.0430954101055856	0.0187	0.02122	53386	77258	58749.13
546392	chr3	rs1515541	107065813	G	A	0.181	0.177	0.999	0.0024968801985871	0.0113	0.821	53386	77258	58749.13
566850	chr3	rs938432	107065921	C	T	0.181	0.177	0.999	0.0025966258472659	0.0113	0.8198	53386	77258	58749.13
562637	chr3	rs148794962	107065994	A	G	0.982	0.982	0.828	-0.0164953025291975	0.0365	0.6517	51097	74947	56546.76
552800	chr3	rs2042686	107066743	G	A	0.351	0.344	0.996	0.0115035793834154	0.0091	0.2053	53386	77258	58749.13
572441	chr3	rs2676356	107067588	C	T	0.181	0.178	0.998	0.0021975835434872	0.0113	0.8428	53386	77258	58749.13
550961	chr3	rs2673641	107068146	C	T	0.14	0.137	0.995	0.0089002747867194	0.0126	0.4817	53386	77258	58749.13
546039	chr3	rs9871434	107068362	G	A	0.833	0.836	0.994	-0.0207028323592018	0.0116	0.07414	53386	77258	58749.13
545836	chr3	rs13086584	107068415	C	T	0.957	0.958	0.982	0.0179970767016546	0.0215	0.4022	53200	76329	58439.19
557636	chr3	rs2138252	107068770	C	T	0.351	0.344	0.994	0.0115035793834154	0.0091	0.2034	53386	77258	58749.13
564278	chr3	rs138390767	107068941	T	C	0.98	0.979	0.804	-0.0360003042410416	0.034	0.2889	53065	77024	58478.45
568568	chr3	rs72931812	107068997	C	G	0.834	0.837	0.993	-0.0209989425960583	0.0116	0.07019	53386	77258	58749.13
547708	chr3	rs709539	107070362	C	T	0.181	0.178	0.996	0.0028958031120254	0.0113	0.7967	53386	77258	58749.13
553442	chr3	rs1607109	107070682	G	A	0.834	0.837	0.991	-0.021101069908054	0.0116	0.0691	53386	77258	58749.13
557813	chr3	rs35262377	107071064	T	C	0.957	0.957	0.981	0.0170045988158238	0.0215	0.4305	53200	76329	58439.19
553690	chr3	rs138880106	107071289	C	G	0.982	0.98	0.79	-0.020498669477346	0.0365	0.5742	51535	74227	56654.86
572001	chr3	rs9989971	107071409	G	A	0.833	0.836	0.99	-0.0206007457079636	0.0116	0.07722	53386	77258	58749.13
555723	chr3	rs1067911	107071441	A	G	0.349	0.342	0.991	0.0125015292229252	0.0091	0.1694	53386	77258	58749.13
547815	chr3	rs13321500	107071749	A	G	0.487	0.477	0.982	0.0159028762794155	0.0087	0.06733	53386	77258	58749.13
571565	chr3	rs13067360	107072112	A	T	0.957	0.957	0.981	0.0170045988158238	0.0215	0.431	53200	76329	58439.19
550965	chr3	rs1914276	107072274	C	T	0.184	0.18	0.993	0.0003999200213268	0.0112	0.9707	53386	77258	58749.13
558394	chr3	rs709540	107072281	T	G	0.35	0.344	0.989	0.0121953336998771	0.0091	0.1805	53386	77258	58749.13
550810	chr3	rs709541	107072287	T	C	0.879	0.882	0.966	-0.0168003386783461	0.0135	0.2126	53386	77258	58749.13
564740	chr3	rs709542	107072548	T	G	0.349	0.341	0.99	0.0133998200630165	0.0091	0.1405	53386	77258	58749.13
549510	chr3	rs34691271	107073079	C	T	0.957	0.957	0.979	0.0172994970780611	0.0215	0.4226	53200	76329	58439.19
566547	chr3	rs709543	107073105	A	G	0.881	0.883	0.966	-0.0152963956259917	0.0136	0.2599	53386	77258	58749.13
560080	chr3	rs12630951	107073273	G	T	0.791	0.795	0.983	-0.0122952780941516	0.0107	0.2506	53386	77258	58749.13
550871	chr3	rs35466381	107073568	C	T	0.957	0.957	0.98	0.0168964476597299	0.0215	0.4331	53200	76329	58439.19
551111	chr3	rs112241194	107073859	T	A	0.957	0.957	0.98	0.0187039847937718	0.0215	0.3842	53200	76329	58439.19
549006	chr3	rs67731043	107073931	T	C	0.957	0.957	0.98	0.0183996828453635	0.0215	0.3914	53200	76329	58439.19
572619	chr3	rs77591129	107073979	C	A	0.955	0.956	0.951	-0.0088994831870327	0.0215	0.6795	53386	77258	58749.13
570966	chr3	rs115476973	107074226	C	T	0.953	0.954	0.962	-0.0144032303107437	0.0207	0.4881	53386	77258	58749.13
569323	chr3	rs114954749	107074288	A	G	0.949	0.949	0.931	0.0199986865066891	0.0204	0.3267	53386	77258	58749.13
571022	chr3	rs709545	107074484	C	G	0.176	0.172	0.987	0.004201162744548	0.0115	0.7171	53386	77258	58749.13
567400	chr3	rs709546	107074780	C	T	0.171	0.167	0.97	0.0030952049073025	0.0117	0.7913	53386	77258	58749.13
568233	chr3	rs111796559	107074852	G	T	0.987	0.987	0.887	-0.0538966802576654	0.0475	0.2561	38547	56306	42783.24
551271	chr3	rs709547	107074910	A	G	0.321	0.324	0.978	-0.0183982139464423	0.0093	0.04797	53386	77258	58749.13
568385	chr3	rs78180116	107075026	A	G	0.938	0.939	0.958	0.0028958031120254	0.0184	0.8769	53386	77258	58749.13
561185	chr3	rs12695170	107075797	C	A	0.765	0.758	0.997	0.0326994961630157	0.0101	0.001208	53386	77258	58749.13
570236	chr3	rs709548	107075944	T	C	0.0164	0.0164	0.992	-0.0102018624845967	0.0407	0.8024	39887	52893	42730.63
548363	chr3	rs709549	107076075	C	T	0.159	0.154	0.985	0.0146028573839336	0.012	0.2237	53386	77258	58749.13
562915	chr3	rs13314043	107076141	C	T	0.764	0.757	0.996	0.0329994782631079	0.0101	0.001105	53386	77258	58749.13
568705	chr3	rs115833440	107076570	C	T	0.986	0.984	0.692	0.138700509689524	0.0567	0.01437	30266	45904	33890.7
562772	chr3	rs73196647	107077118	C	A	0.6	0.597	0.982	-0.0034961042567088	0.0088	0.6954	53386	77258	58749.13
547898	chr3	rs793532	107077429	C	A	0.76	0.766	0.991	-0.0131966945943914	0.0102	0.1939	53386	77258	58749.13
569735	chr3	rs793533	107077802	T	C	0.0164	0.0164	0.998	-0.007095110875924	0.0406	0.8619	39887	52893	42730.63
553764	chr3	rs793534	107077897	T	C	0.0164	0.0164	0.998	-0.0069037763167944	0.0406	0.8649	39887	52893	42730.63
546143	chr3	rs709550	107078058	C	T	0.521	0.519	0.994	0.0141001243787816	0.0086	0.1017	53386	77258	58749.13
554581	chr3	rs697963	107078487	C	T	0.0164	0.0164	1.0	-0.0067024110596754	0.0405	0.8686	39887	52893	42730.63
551360	chr3	rs697964	107078811	G	T	0.76	0.766	0.993	-0.0129028853555234	0.0102	0.2063	53386	77258	58749.13
547250	chr3	rs145045934	107078871	T	C	0.981	0.981	0.881	-0.0220002402796674	0.0347	0.5267	50253	71767	55251.07
562854	chr3	rs709551	107079175	G	A	0.0165	0.0165	0.999	-0.0049019951702315	0.0404	0.9037	39887	52893	42730.63
548360	chr3	rs709552	107079234	A	G	0.0165	0.0165	0.999	-0.0049019951702315	0.0404	0.9045	39887	52893	42730.63
544804	chr3	rs12634245	107079716	T	C	0.893	0.896	0.974	-0.0353992243518656	0.0142	0.01273	53386	77258	58749.13
559457	chr3	rs2176089	107080140	A	G	0.606	0.603	0.993	-0.0012007205765188	0.0088	0.8888	53386	77258	58749.13
562876	chr3	rs9831953	107080495	G	T	0.982	0.982	0.974	0.0032048589489113	0.0337	0.9241	50993	72226	55836.38
562053	chr3	rs1356301	107080682	T	C	0.607	0.603	0.993	-0.0010005003335835	0.0088	0.914	53386	77258	58749.13
551253	chr3	rs145674983	107080913	A	G	0.987	0.986	0.915	0.0160997014894237	0.0441	0.7149	43297	64068	48303.74
566671	chr3	rs709568	107082051	C	A	0.759	0.764	0.995	-0.0130953713122409	0.0101	0.196	53386	77258	58749.13
562146	chr3	rs709555	107082168	G	T	0.0165	0.0165	0.997	-0.0038975857287134	0.0405	0.9224	39887	52893	42730.63
566261	chr3	rs793535	107082271	A	T	0.0165	0.0165	0.997	-0.0039979812872983	0.0405	0.9207	39887	52893	42730.63
547066	chr3	rs11712635	107082480	C	G	0.893	0.896	0.977	-0.0346949697968869	0.0142	0.01447	53386	77258	58749.13
564785	chr3	rs9842375	107082499	C	T	0.763	0.756	0.998	0.03029639423135	0.0101	0.00261	53386	77258	58749.13
567883	chr3	rs73196659	107082584	A	C	0.9	0.902	0.848	0.0159028762794155	0.0157	0.3094	53386	77258	58749.13
558583	chr3	rs112073330	107083086	C	T	0.9	0.903	0.97	-0.0329985112635755	0.0147	0.02443	53386	77258	58749.13
569199	chr3	rs148147630	107083383	T	C	0.985	0.984	0.915	0.0044003044444822	0.0431	0.919	38030	57457	42511.73
556020	chr3	rs9848217	107083770	C	A	0.256	0.249	1.0	0.0131037693769772	0.0099	0.1866	53386	77258	58749.13
558847	chr3	rs811098	107084036	G	A	0.76	0.766	0.996	-0.013399371963117	0.0102	0.1867	53386	77258	58749.13
566876	chr3	rs73196660	107084261	C	A	0.949	0.949	0.819	0.0030952049073025	0.0217	0.8863	53386	77258	58749.13
551139	chr3	rs1516828	107084540	A	T	0.76	0.766	0.997	-0.0136020904182857	0.0102	0.1787	53386	77258	58749.13
567733	chr3	rs730552	107084778	C	T	0.893	0.896	0.977	-0.0335981494309355	0.0142	0.01781	53386	77258	58749.13
557171	chr3	rs189256639	107084877	G	A	0.985	0.985	0.809	-0.0646985339389367	0.0485	0.1826	34575	53312	38518.62
549418	chr3	rs10933901	107084996	G	A	0.499	0.499	0.999	-0.0130953713122409	0.0086	0.127	53386	77258	58749.13
550073	chr3	rs2676358	107085193	G	A	0.76	0.766	0.998	-0.0137034650584925	0.0101	0.1784	53386	77258	58749.13
550534	chr3	rs74834464	107085265	T	A	0.987	0.986	0.916	0.0006997551142732	0.044	0.9879	43896	64510	48882.14
553094	chr3	rs2673640	107085363	G	T	0.76	0.766	0.998	-0.0138961051921114	0.0101	0.1693	53386	77258	58749.13
560539	chr3	rs114113561	107085478	C	T	0.964	0.965	0.964	-0.0243951568347216	0.0236	0.3007	53386	77258	58749.13
566952	chr3	rs2553944	107085609	T	A	0.774	0.779	0.997	-0.0163021610829842	0.0104	0.1154	53386	77258	58749.13
570516	chr3	rs2553943	107085627	T	C	0.757	0.763	0.996	-0.013399371963117	0.0101	0.1837	53386	77258	58749.13
566828	chr3	rs114185997	107085759	G	T	0.964	0.965	0.964	-0.0239034240815591	0.0236	0.3096	53386	77258	58749.13
569617	chr3	rs17194811	107086100	A	G	0.761	0.754	0.998	0.03029639423135	0.01	0.002574	53386	77258	58749.13
555084	chr3	rs115933247	107086449	C	T	0.987	0.987	0.755	-0.079497856132099	0.0478	0.09618	45791	63481	49734.42
566645	chr3	rs76118695	107086956	T	C	0.892	0.896	0.985	-0.0385017716536664	0.0141	0.00626	53386	77258	58749.13
555158	chr3	rs793544	107086999	T	C	0.753	0.76	0.998	-0.0136020904182857	0.0101	0.1768	53386	77258	58749.13
555944	chr3	rs17807525	107087074	C	T	0.607	0.603	0.999	0.0005998200719675	0.0088	0.9446	53386	77258	58749.13
569251	chr3	rs17807561	107087802	C	A	0.763	0.756	0.998	0.0307037775750057	0.0101	0.002275	53386	77258	58749.13
545228	chr3	rs13320731	107088327	C	T	0.763	0.756	0.998	0.0307037775750057	0.0101	0.002276	53386	77258	58749.13
570374	chr3	rs709558	107088468	T	A	0.0162	0.0162	0.997	-0.0051029981759033	0.0415	0.9027	38600	51548	41415.46
569190	chr3	rs183150036	107088655	A	T	0.978	0.978	0.896	-0.0513038207587421	0.0318	0.1061	52454	76499	57939.3
562604	chr3	rs11706666	107089332	A	G	0.607	0.603	1.0	0.0006997551142732	0.0088	0.9329	53386	77258	58749.13
547487	chr3	rs709559	107089431	G	A	0.755	0.762	0.999	-0.0140989243795016	0.0101	0.1623	53386	77258	58749.13
571881	chr3	rs9856619	107090204	G	A	0.763	0.756	0.998	0.0307037775750057	0.0101	0.002301	53386	77258	58749.13
558927	chr3	rs697965	107090421	A	T	0.0162	0.0162	0.997	-0.0039979812872983	0.0415	0.9226	38600	51548	41415.46
546364	chr3	rs78685084	107090828	A	C	0.891	0.896	0.986	-0.0385017716536664	0.0141	0.006203	53386	77258	58749.13
549375	chr3	rs6782559	107091046	C	T	0.497	0.497	1.0	-0.0129028853555234	0.0086	0.1317	53386	77258	58749.13
554440	chr3	rs142068225	107091084	T	A	0.984	0.984	0.987	0.0155977206230546	0.0377	0.6786	47342	64755	51672.37
557012	chr3	rs2248981	107091102	A	T	0.407	0.411	0.999	-0.001100605444033	0.0087	0.8995	53386	77258	58749.13
562347	chr3	rs9824049	107091320	A	G	0.761	0.754	0.998	0.0311013012983478	0.01	0.00196	53386	77258	58749.13
569570	chr3	rs793598	107091534	C	T	0.756	0.762	0.999	-0.0142003494011414	0.0101	0.1596	53386	77258	58749.13
549828	chr3	rs793545	107091903	C	G	0.65	0.66	0.994	-0.0270012755029434	0.0091	0.0029	53386	77258	58749.13
560402	chr3	rs17807719	107092442	C	T	0.765	0.758	0.998	0.029296631955588	0.0101	0.003778	53386	77258	58749.13
569694	chr3	rs709560	107092491	C	G	0.751	0.757	0.998	-0.013004189135254	0.01	0.1957	53386	77258	58749.13
568872	chr3	rs709561	107092520	G	A	0.752	0.758	0.998	-0.013004189135254	0.01	0.1964	53386	77258	58749.13
563275	chr3	rs709562	107092851	A	T	0.0162	0.0162	0.995	-0.003596459514405	0.0416	0.9314	38600	51548	41415.46
556618	chr3	rs793600	107093110	C	T	0.514	0.513	1.0	0.0129951954948113	0.0086	0.1311	53386	77258	58749.13
550057	chr3	rs7635153	107093769	C	T	0.984	0.984	0.989	0.0173977771764203	0.038	0.6465	47197	64284	51414.02
554908	chr3	rs709563	107094616	C	T	0.515	0.514	1.0	0.0129951954948113	0.0086	0.1299	53386	77258	58749.13
545714	chr3	rs13067912	107095040	G	T	0.609	0.605	1.0	0.0007996801705642	0.0088	0.9259	53386	77258	58749.13
567804	chr3	rs793546	107095891	T	C	0.515	0.514	0.999	0.0131037693769772	0.0086	0.1274	53386	77258	58749.13
557384	chr3	rs13073847	107096152	C	T	0.985	0.986	0.878	-0.0832946561978111	0.0411	0.04264	45993	67594	51075.85
562052	chr3	rs145992769	107096323	G	T	0.985	0.985	0.989	0.0090984829852593	0.0386	0.814	46111	63205	50331.55
545561	chr3	rs709564	107096547	G	A	0.752	0.758	0.999	-0.0125990355765152	0.01	0.208	53386	77258	58749.13
548607	chr3	rs3811061	107097346	C	A	0.892	0.896	0.988	-0.0377018671840115	0.0141	0.007385	53386	77258	58749.13
563276	chr3	rs11717583	107097659	C	G	0.654	0.652	0.995	0.0090984829852593	0.0091	0.3138	53386	77258	58749.13
550182	chr3	rs11706192	107097782	T	C	0.654	0.652	0.995	0.0088011559530687	0.0091	0.3296	53386	77258	58749.13
569116	chr3	rs793547	107098030	G	A	0.772	0.777	0.996	-0.0147989665120717	0.0103	0.153	53386	77258	58749.13
549223	chr3	rs112934430	107098078	C	T	0.979	0.979	0.9	-0.0203047533403643	0.0323	0.5284	52084	73553	56893.12
568609	chr3	rs793548	107098270	G	C	0.406	0.409	0.997	-0.0004000800213396	0.0087	0.968	53386	77258	58749.13
571619	chr3	rs1533468	107099139	T	A	0.765	0.771	0.997	-0.0145960053074092	0.0102	0.153	53386	77258	58749.13
557421	chr3	rs146019976	107099482	G	T	0.985	0.985	0.782	-0.0131966945943914	0.0426	0.7562	48025	71122	53481.23
547518	chr3	rs56060367	107099814	A	C	0.608	0.604	0.997	0.0005998200719675	0.0088	0.9467	53386	77258	58749.13
569869	chr3	rs1515542	107099898	C	T	0.53	0.529	0.995	0.0118001041157506	0.0086	0.1719	53386	77258	58749.13
549122	chr3	rs1515543	107100040	C	G	0.137	0.132	0.991	0.0281986543586787	0.0127	0.02615	53386	77258	58749.13
561512	chr3	rs9810995	107100921	C	G	0.76	0.753	0.993	0.03029639423135	0.0101	0.002612	53386	77258	58749.13
554924	chr3	rs2676360	107102053	T	A	0.0289	0.0286	0.993	-0.0156010662286512	0.026	0.5484	53321	76999	58645.21
555983	chr3	rs1356302	107102237	T	C	0.673	0.683	0.994	-0.0309954337025195	0.0092	0.0007894	53386	77258	58749.13
561627	chr3	rs1356303	107102280	G	A	0.673	0.682	0.995	-0.0306963490025976	0.0092	0.0008612	53386	77258	58749.13
569213	chr3	rs1400409	107104622	C	T	0.371	0.361	0.999	0.0239996896478807	0.0089	0.007211	53386	77258	58749.13
567246	chr3	rs793551	107105237	A	C	0.674	0.683	0.999	-0.0305004454483837	0.0092	0.0009371	53386	77258	58749.13
560464	chr3	rs1516826	107105685	A	G	0.371	0.361	1.0	0.0239020562806236	0.0089	0.007369	53386	77258	58749.13
570120	chr3	rs793552	107106123	C	T	0.0291	0.0287	0.996	-0.0132980281439898	0.026	0.6088	53321	76999	58645.21
544792	chr3	rs55656113	107106242	C	T	0.944	0.944	0.823	0.0096037361426946	0.0207	0.6421	53386	77258	58749.13
570281	chr3	rs793553	107106771	C	T	0.0442	0.0436	0.996	-0.0206007457079636	0.0212	0.3313	53386	77258	58749.13
556744	chr3	rs72620094	107107677	G	C	0.933	0.935	0.978	-0.0147989665120717	0.0177	0.4026	53386	77258	58749.13
553724	chr3	rs1829187	107107921	C	T	0.62	0.616	0.997	-0.0025031302181184	0.0088	0.7811	53386	77258	58749.13
562042	chr3	rs10511263	107108744	C	T	0.613	0.61	0.999	-0.0024028846163103	0.0088	0.7836	53386	77258	58749.13
564311	chr3	rs9820148	107109679	T	A	0.759	0.752	0.991	0.0332026408277183	0.0101	0.0009737	53386	77258	58749.13
552118	chr3	rs139236272	107110198	G	T	0.982	0.98	0.732	0.0533037720223111	0.0388	0.1691	49427	72478	54627.49
551914	chr3	rs2673642	107110220	A	G	0.0439	0.0432	0.996	-0.0191012733024012	0.0212	0.3695	53386	77258	58749.13
547065	chr3	rs2673643	107110297	T	C	0.0439	0.0432	0.996	-0.0191012733024012	0.0212	0.3689	53386	77258	58749.13
571481	chr3	rs793556	107110769	G	A	0.0291	0.0287	0.996	-0.0130953713122409	0.026	0.6149	53321	76999	58645.21
550976	chr3	rs807474	107111499	T	C	0.0435	0.0428	0.996	-0.0180010511095525	0.0213	0.3996	53386	77258	58749.13
555947	chr3	rs114535414	107112061	G	A	0.988	0.989	0.774	-0.110105086688583	0.0576	0.05565	33889	49232	37453.75
564757	chr3	rs62263291	107113105	G	A	0.759	0.752	0.99	0.0332993704009261	0.0101	0.0009273	53386	77258	58749.13
549904	chr3	rs62263292	107115124	T	G	0.254	0.249	0.997	0.0076010387728197	0.0099	0.4445	53386	77258	58749.13
565212	chr3	rs7610766	107115317	C	T	0.37	0.361	0.998	0.0239020562806236	0.0089	0.007489	53386	77258	58749.13
570193	chr3	rs793557	107115366	C	T	0.79	0.795	0.997	-0.0149004625639624	0.0106	0.1621	53386	77258	58749.13
562643	chr3	rs73196681	107115961	C	T	0.98	0.98	0.779	-0.0323992324466777	0.0347	0.3503	53316	77188	58679.13
569990	chr3	rs11709763	107116139	T	C	0.884	0.888	0.99	-0.0435966737180782	0.0136	0.001364	53386	77258	58749.13
546875	chr3	rs112556722	107116564	G	T	0.985	0.985	0.989	0.0133998200630165	0.0384	0.7266	47342	64755	51672.37
563193	chr3	rs2673644	107117408	T	C	0.0452	0.0445	0.994	-0.0229002198863326	0.021	0.2751	53386	77258	58749.13
549919	chr3	rs28526831	107117676	C	T	0.371	0.361	0.998	0.0243998868235351	0.0089	0.006421	53386	77258	58749.13
570314	chr3	rs1516827	107118334	T	C	0.982	0.981	0.985	0.0469980831605826	0.0328	0.1516	52464	75841	57733.08
557882	chr3	rs709566	107119036	A	G	0.0444	0.0437	0.994	-0.0203966036652218	0.0211	0.3347	53386	77258	58749.13
565093	chr3	rs186738903	107119592	A	T	0.982	0.982	0.943	0.0323994240466592	0.0346	0.349	52039	73296	56894.01
570240	chr3	rs62263293	107120098	G	C	0.977	0.976	0.929	0.0228958774769045	0.0297	0.4412	53316	77188	58679.13
567302	chr3	rs77909172	107120099	A	G	0.906	0.909	0.967	-0.0492007484476219	0.0151	0.001115	53386	77258	58749.13
570469	chr3	rs793555	107120235	T	A	0.045	0.0443	0.995	-0.021203207651103	0.021	0.3129	53386	77258	58749.13
553027	chr3	rs140981409	107120750	G	A	0.981	0.981	0.921	0.0133998200630165	0.0337	0.6899	52227	73691	57033.59
549918	chr3	rs13088233	107120880	G	A	0.612	0.61	0.998	-0.0031950988965408	0.0088	0.7172	53386	77258	58749.13
550722	chr3	rs35121492	107121025	T	C	0.957	0.958	0.957	-0.0274020297483382	0.0218	0.21	53386	77258	58749.13
554804	chr3	rs35792689	107121474	C	A	0.613	0.61	0.998	-0.0024028846163103	0.0088	0.7838	53386	77258	58749.13
571447	chr3	rs2673645	107121519	T	A	0.0438	0.0432	0.995	-0.019203206984436	0.0213	0.3654	53386	77258	58749.13
549205	chr3	rs796981	107121773	T	G	0.0444	0.0437	0.994	-0.0202027073175195	0.0212	0.3389	53386	77258	58749.13
553986	chr3	rs809417	107122219	G	A	0.0438	0.0432	0.994	-0.0191012733024012	0.0213	0.3701	53386	77258	58749.13
564514	chr3	rs60099741	107122898	G	A	0.759	0.752	0.988	0.0335991726304121	0.0101	0.000866	53386	77258	58749.13
547478	chr3	rs811099	107122958	G	A	0.675	0.684	0.995	-0.0306035477981776	0.0092	0.0009361	53386	77258	58749.13
553842	chr3	rs28712783	107124779	A	G	0.37	0.361	0.996	0.0239020562806236	0.009	0.007593	53386	77258	58749.13
571263	chr3	rs34436682	107124939	G	A	0.371	0.361	0.996	0.0239996896478807	0.009	0.007431	53386	77258	58749.13
571560	chr3	rs709565	107126429	G	A	0.045	0.0443	0.992	-0.0217038334437866	0.021	0.3022	53386	77258	58749.13
545735	chr3	rs80049823	107127009	T	C	0.953	0.953	0.949	0.0002999550089979	0.0211	0.9901	53386	77258	58749.13
550999	chr3	rs871211	107127171	G	A	0.612	0.61	0.998	-0.0031048149534787	0.0088	0.7213	53386	77258	58749.13
561541	chr3	rs116747322	107127845	C	T	0.985	0.985	0.984	0.0124027667170427	0.0385	0.7469	47847	65260	52177.37
558189	chr3	rs79915914	107128732	T	C	0.97	0.97	0.906	0.0225048553400694	0.0267	0.3978	52841	75249	57900.31
559219	chr3	rs812658	107130257	T	A	0.686	0.695	0.99	-0.0292949370570243	0.0093	0.001722	53386	77258	58749.13
562017	chr3	rs1400410	107130727	G	T	0.687	0.695	0.99	-0.0288007896057264	0.0093	0.002057	53386	77258	58749.13
571840	chr3	rs111871796	107132462	G	A	0.984	0.984	0.987	0.0280041964095973	0.0362	0.4383	48744	70231	53522.22
566239	chr3	rs113183623	107133271	G	A	0.986	0.986	0.895	-0.0596969272581274	0.0418	0.1527	46410	66363	51091.47
545646	chr3	rs80108871	107133470	T	C	0.905	0.908	0.963	-0.0503043099097479	0.0151	0.000852	53386	77258	58749.13
570569	chr3	rs114426402	107133594	T	C	0.869	0.864	0.951	0.0082954970241069	0.013	0.5209	53386	77258	58749.13
571417	chr3	rs793539	107133974	A	G	0.674	0.683	0.992	-0.0299953975354009	0.0092	0.001193	53386	77258	58749.13
565654	chr3	rs77159910	107134755	G	C	0.885	0.889	0.983	-0.0438996422900184	0.0137	0.001356	53386	77258	58749.13
546065	chr3	rs793540	107135327	T	G	0.0291	0.0287	0.989	-0.013399371963117	0.026	0.6075	53321	76999	58645.21
547844	chr3	rs793541	107136246	G	A	0.0292	0.0287	0.988	-0.0135007260538548	0.026	0.6048	53321	76999	58645.21
549220	chr3	rs793542	107136473	A	T	0.673	0.682	0.992	-0.0299953975354009	0.0092	0.001152	53386	77258	58749.13
570800	chr3	rs793543	107137090	C	G	0.674	0.683	0.992	-0.0306963490025976	0.0093	0.0009151	53386	77258	58749.13
558651	chr3	rs11717339	107137705	G	A	0.619	0.616	0.99	-0.003797200248385	0.0089	0.6727	53386	77258	58749.13
569581	chr3	rs6778611	107137842	A	C	0.79	0.794	0.997	-0.0143017847108596	0.0106	0.1777	53386	77258	58749.13
564558	chr3	rs9869223	107138169	C	G	0.371	0.361	0.993	0.024097313483794	0.009	0.007125	53386	77258	58749.13
554234	chr3	rs2673647	107138594	A	C	0.791	0.795	0.997	-0.0142003494011414	0.0107	0.1826	53386	77258	58749.13
558350	chr3	rs2673648	107139053	T	C	0.955	0.957	0.956	-0.0492007484476219	0.0215	0.02228	53386	77258	58749.13
552608	chr3	rs17808412	107139310	G	C	0.951	0.952	0.951	-0.023002541565316	0.0205	0.2635	53386	77258	58749.13
552889	chr3	rs9819829	107139558	T	A	0.759	0.752	0.982	0.0344980404075674	0.0101	0.0006345	53386	77258	58749.13
565235	chr3	rs7611467	107140163	C	T	0.613	0.61	0.99	-0.003596459514405	0.0088	0.6802	53386	77258	58749.13
554331	chr3	rs793549	107140422	C	T	0.705	0.714	0.959	-0.0295009039176847	0.0097	0.002273	53386	77258	58749.13
572279	chr3	rs138126844	107141326	G	A	0.984	0.983	0.858	0.0153023200084426	0.0421	0.7166	39211	57427	43500.76
547580	chr3	rs115839492	107141949	G	A	0.979	0.98	0.911	-0.0285949668801128	0.0326	0.3797	52202	74036	57210.89
571916	chr3	rs793550	107142223	G	A	0.0292	0.0288	0.983	-0.0144032303107437	0.0261	0.5799	53321	76999	58645.21
566634	chr3	rs13318985	107142798	T	G	0.758	0.751	0.979	0.0356952753244514	0.0101	0.0004143	53386	77258	58749.13
549727	chr3	rs75737648	107143799	C	T	0.885	0.889	0.978	-0.044495399886564	0.0137	0.00119	53386	77258	58749.13
545334	chr3	rs2676371	107144292	C	A	0.0298	0.0294	0.978	-0.0188974371044634	0.0259	0.4654	53321	76999	58645.21
547039	chr3	rs2676370	107144643	C	T	0.675	0.684	0.985	-0.0303973537275885	0.0093	0.001078	53386	77258	58749.13
560014	chr3	rs2673649	107144748	G	A	0.792	0.797	0.985	-0.0154994990469515	0.0108	0.1486	53386	77258	58749.13
569440	chr3	rs2676369	107144817	G	A	0.0291	0.0286	0.978	-0.0149004625639624	0.0262	0.5709	53321	76999	58645.21
566145	chr3	rs62263299	107144977	T	G	0.759	0.752	0.978	0.0350002811846215	0.0101	0.0005611	53386	77258	58749.13
571052	chr3	rs2138612	107145632	T	G	0.908	0.91	0.965	-0.0146974807605841	0.0152	0.3332	53386	77258	58749.13
559404	chr3	rs76629150	107149089	G	T	0.88	0.884	0.962	-0.0401035026973339	0.0136	0.003183	53386	77258	58749.13
570533	chr3	rs9824798	107149411	C	G	0.987	0.987	0.702	-0.0122952780941516	0.0548	0.8227	39417	52459	42519.87
571884	chr3	rs147194389	107150308	C	T	0.888	0.892	0.955	-0.0433982268254708	0.0141	0.002037	53386	77258	58749.13
557545	chr3	rs6793908	107150826	T	C	0.619	0.621	0.972	-0.0181028726978536	0.009	0.04368	53386	77258	58749.13
552451	chr3	rs116578051	107151390	C	G	0.96	0.959	0.884	0.0036034995896235	0.0231	0.876	53386	77258	58749.13
556703	chr3	rs76354472	107151466	T	C	0.988	0.988	0.643	0.0361004656247227	0.0551	0.513	43592	63411	48205.58
560928	chr3	rs73198554	107151580	T	C	0.979	0.979	0.772	-0.053200374867981	0.0343	0.1215	53386	77258	58749.13
569728	chr3	rs74686325	107151825	A	G	0.986	0.985	0.898	0.0389995348490096	0.0444	0.3792	40042	55835	43758.14
554111	chr3	rs34298184	107152293	G	C	0.754	0.748	0.978	0.0358014124633833	0.0101	0.0003745	53386	77258	58749.13
555975	chr3	rs35453273	107152626	A	G	0.754	0.748	0.978	0.0363994293800054	0.0101	0.0003026	53386	77258	58749.13
546399	chr3	rs7630522	107153088	T	C	0.233	0.233	0.997	-0.0034961042567088	0.0102	0.7296	53386	77258	58749.13
556003	chr3	rs11721296	107153638	A	T	0.89	0.893	0.962	-0.0426048328324374	0.0141	0.002525	53386	77258	58749.13
560449	chr3	rs115462325	107155416	A	G	0.961	0.962	0.957	-0.0094040800752939	0.0231	0.6847	53386	77258	58749.13
555165	chr3	rs113628372	107156500	G	A	0.89	0.893	0.96	-0.0425004857321486	0.0141	0.002652	53386	77258	58749.13
546627	chr3	rs34576547	107156505	C	G	0.618	0.62	0.973	-0.0185000759845861	0.009	0.03918	53386	77258	58749.13
548890	chr3	rs35568017	107156563	G	A	0.618	0.62	0.973	-0.0182963622831166	0.009	0.04139	53386	77258	58749.13
568414	chr3	rs12330850	107157037	A	G	0.233	0.234	0.993	-0.0036968248442897	0.0102	0.715	53386	77258	58749.13
571901	chr3	rs76323577	107157240	G	A	0.89	0.893	0.959	-0.0425004857321486	0.0141	0.002659	53386	77258	58749.13
550009	chr3	rs76381534	107158355	G	C	0.89	0.894	0.958	-0.0435966737180782	0.0142	0.002097	53386	77258	58749.13
570248	chr3	rs61282578	107159080	G	A	0.985	0.986	0.923	-0.019294956182969	0.0439	0.6604	40987	56488	44488.02
571701	chr3	rs76562590	107159469	C	T	0.896	0.9	0.952	-0.0421979407001862	0.0146	0.003823	53386	77258	58749.13
551133	chr3	rs4855751	107159494	G	T	0.236	0.236	0.987	-0.0039979812872983	0.0102	0.6928	53386	77258	58749.13
561357	chr3	rs75179661	107160554	C	T	0.887	0.889	0.925	-0.0226956079321885	0.0141	0.1076	53386	77258	58749.13
570476	chr3	rs9759096	107161789	T	C	0.611	0.613	0.969	-0.019294956182969	0.009	0.03084	53386	77258	58749.13
567523	chr3	rs191150215	107161966	G	C	0.987	0.987	0.907	0.0497040321791155	0.049	0.3108	36870	48249	39918.84
567256	chr3	rs74535005	107162333	C	T	0.974	0.974	0.965	0.0264958638039652	0.0279	0.3416	53321	76999	58645.21
568879	chr3	rs6809605	107162649	A	G	0.727	0.721	0.983	0.0374980764200844	0.0097	0.0001135	53386	77258	58749.13
568731	chr3	rs6809614	107162676	A	C	0.339	0.336	0.972	0.0133011462391285	0.0092	0.1518	53386	77258	58749.13
568422	chr3	rs7611829	107163487	A	G	0.618	0.62	0.971	-0.0186019483996616	0.009	0.03813	53386	77258	58749.13
547497	chr3	rs28704180	107163962	A	C	0.754	0.748	0.983	0.0352995739869328	0.01	0.0004382	53386	77258	58749.13
569939	chr3	rs13314819	107168202	T	C	0.853	0.85	0.93	0.0299956000353805	0.0125	0.01698	53386	77258	58749.13
566832	chr3	rs7627215	107168315	A	G	0.666	0.663	0.973	0.021497269010823	0.0092	0.01975	53386	77258	58749.13
549297	chr3	rs7649780	107168538	G	A	0.666	0.663	0.973	0.0215951374365897	0.0092	0.01936	53386	77258	58749.13
557221	chr3	rs13089832	107168975	A	G	0.81	0.814	0.945	-0.0292949370570243	0.0113	0.009611	53386	77258	58749.13
562333	chr3	rs9836395	107169080	A	G	0.665	0.662	0.974	0.021898468701116	0.0092	0.01745	53386	77258	58749.13
558455	chr3	rs9874738	107169235	G	T	0.78	0.775	0.984	0.0475036226439669	0.0104	5.166e-06	53386	77258	58749.13
569849	chr3	rs6785039	107169398	A	G	0.666	0.663	0.975	0.0212036062510236	0.0092	0.02165	53386	77258	58749.13
552826	chr3	rs6437734	107169705	T	C	0.666	0.663	0.975	0.0209979909956055	0.0092	0.02277	53386	77258	58749.13
558507	chr3	rs62263305	107171248	C	T	0.982	0.98	0.776	0.0600032523358097	0.0368	0.1027	50089	73278	55281.49
558011	chr3	rs6798341	107171431	G	A	0.666	0.663	0.976	0.0210959082947329	0.0092	0.02198	53386	77258	58749.13
566665	chr3	rs113342446	107171639	G	A	0.987	0.987	0.942	0.0285971749776749	0.0512	0.5762	31198	47430	34824.15
571945	chr3	rs75701938	107172033	A	C	0.887	0.889	0.96	-0.039104719880761	0.0139	0.004965	53386	77258	58749.13
552209	chr3	rs885190	107172339	C	G	0.666	0.663	0.977	0.0210959082947329	0.0092	0.02237	53386	77258	58749.13
553428	chr3	rs9845513	107174014	T	C	0.667	0.664	0.979	0.0207041815582916	0.0092	0.02489	53386	77258	58749.13
555625	chr3	rs1282548	107174139	C	G	0.378	0.381	0.979	-0.0238010101859522	0.009	0.008001	53386	77258	58749.13
569240	chr3	rs41517052	107174600	G	A	0.666	0.663	0.979	0.0209000641077417	0.0092	0.02364	53386	77258	58749.13
556069	chr3	rs55652157	107175162	T	G	0.666	0.663	0.979	0.0209979909956055	0.0092	0.02257	53386	77258	58749.13
556298	chr3	rs1282549	107175486	T	C	0.0437	0.0435	0.986	-0.0182047046548463	0.0214	0.3937	53386	77258	58749.13
554167	chr3	rs1298162	107175888	G	C	0.378	0.381	0.98	-0.0239034240815591	0.009	0.007803	53386	77258	58749.13
559841	chr3	rs4597706	107175934	G	A	0.666	0.663	0.98	0.0209000641077417	0.0092	0.02314	53386	77258	58749.13
549287	chr3	rs7625409	107176378	T	C	0.837	0.834	0.974	0.0069954745123864	0.0118	0.5548	53386	77258	58749.13
555234	chr3	rs2676363	107177112	C	G	0.837	0.834	0.973	0.0072039888485025	0.0118	0.5436	53386	77258	58749.13
572289	chr3	rs13092776	107178242	T	A	0.667	0.664	0.979	0.0204984635773248	0.0092	0.02625	53386	77258	58749.13
555968	chr3	rs13092989	107178336	T	G	0.666	0.663	0.979	0.0208021276292633	0.0092	0.02365	53386	77258	58749.13
558238	chr3	rs34412275	107178398	T	A	0.811	0.815	0.952	-0.0299953975354009	0.0113	0.007951	53386	77258	58749.13
545594	chr3	rs7634607	107179156	T	A	0.78	0.775	0.989	0.0471030274686428	0.0104	5.92e-06	53386	77258	58749.13
561741	chr3	rs6437735	107179183	T	C	0.779	0.774	0.988	0.0473987203698754	0.0104	5.037e-06	53386	77258	58749.13
558448	chr3	rs55715782	107179237	C	A	0.743	0.744	0.969	-0.0127003085782322	0.01	0.2047	53386	77258	58749.13
548072	chr3	rs2676362	107179527	T	G	0.265	0.27	0.987	-0.0465990663783681	0.0098	1.918e-06	53386	77258	58749.13
550469	chr3	rs2676361	107179565	T	C	0.0436	0.0434	0.985	-0.0181028726978536	0.0214	0.3976	53386	77258	58749.13
563977	chr3	rs36051389	107179633	A	G	0.811	0.815	0.953	-0.0297996312385195	0.0113	0.008508	53386	77258	58749.13
555471	chr3	rs9862792	107179838	A	G	0.78	0.775	0.989	0.0469026696862194	0.0104	6.677e-06	53386	77258	58749.13
552276	chr3	rs149195732	107180719	T	C	0.986	0.985	0.841	0.0930986452544318	0.0432	0.03096	45646	64833	50107.14
564845	chr3	rs143481515	107180765	A	G	0.985	0.984	0.938	0.0155977206230546	0.0432	0.7186	37333	55170	41457.52
568898	chr3	rs3914624	107181434	G	A	0.618	0.622	0.97	-0.0263029084210524	0.009	0.003443	53386	77258	58749.13
559926	chr3	rs41503446	107181540	T	C	0.78	0.775	0.989	0.0463968262292078	0.0104	8.412e-06	53386	77258	58749.13
567469	chr3	rs4855752	107181737	A	G	0.731	0.732	0.976	-0.0135007260538548	0.0098	0.1699	53386	77258	58749.13
558419	chr3	rs4855753	107182126	A	G	0.616	0.62	0.97	-0.026600681797179	0.009	0.003035	53386	77258	58749.13
562457	chr3	rs1282535	107182352	A	T	0.46	0.46	0.967	-0.0178992398878318	0.0088	0.0414	53386	77258	58749.13
561037	chr3	rs76364878	107182873	C	T	0.987	0.986	0.755	0.0479040574070545	0.0517	0.3543	38603	51246	41667.96
557744	chr3	rs71319257	107182970	C	G	0.98	0.981	0.891	-0.0557030028762507	0.034	0.1014	50382	73052	55515.19
562325	chr3	rs1282534	107183034	C	T	0.849	0.845	0.974	0.0106035827841911	0.0121	0.3815	53386	77258	58749.13
555617	chr3	rs3914623	107183065	T	C	0.768	0.764	0.989	0.0437967654983826	0.0102	1.887e-05	53386	77258	58749.13
553847	chr3	rs6785450	107183439	T	A	0.615	0.618	0.972	-0.0249999098013234	0.009	0.005423	53386	77258	58749.13
572566	chr3	rs148754842	107183690	G	A	0.98	0.979	0.829	-0.0239956055562207	0.0333	0.4722	51398	74787	56752.72
553348	chr3	rs1282533	107183830	C	T	0.849	0.845	0.974	0.0106035827841911	0.0121	0.383	53386	77258	58749.13
566421	chr3	rs1282532	107184516	C	T	0.463	0.463	0.968	-0.0181028726978536	0.0088	0.03868	53386	77258	58749.13
558439	chr3	rs6778790	107184851	C	A	0.734	0.735	0.977	-0.0140989243795016	0.0099	0.1523	53386	77258	58749.13
560958	chr3	rs1850344	107185073	A	G	0.613	0.616	0.973	-0.0248973835545144	0.009	0.005462	53386	77258	58749.13
570574	chr3	rs1282536	107185474	A	G	0.463	0.463	0.967	-0.0182963622831166	0.0088	0.03736	53386	77258	58749.13
567758	chr3	rs1298903	107185746	C	G	0.463	0.463	0.967	-0.0182963622831166	0.0088	0.03709	53386	77258	58749.13
546895	chr3	rs79449206	107186418	G	A	0.978	0.978	0.964	0.0021975835434872	0.031	0.9423	51788	74143	56839.68
568961	chr3	rs34667500	107186568	G	A	0.879	0.881	0.95	-0.0343016316970211	0.0135	0.01125	53386	77258	58749.13
552093	chr3	rs1429	107187344	C	T	0.499	0.505	0.979	-0.0364046818937998	0.0087	2.876e-05	53386	77258	58749.13
563856	chr3	rs1960168	107189194	C	T	0.498	0.504	0.979	-0.036798848237098	0.0087	2.358e-05	53386	77258	58749.13
564959	chr3	rs11922626	107189294	C	T	0.886	0.888	0.96	-0.0312017511432645	0.0138	0.02402	53386	77258	58749.13
571087	chr3	rs140214372	107189599	C	T	0.984	0.983	0.901	0.0475036226439669	0.0408	0.2441	42765	59860	46483.44
572676	chr3	rs11923890	107190508	G	A	0.886	0.888	0.96	-0.031397792147416	0.0138	0.02324	53386	77258	58749.13
569941	chr3	rs138789759	107190555	G	A	0.919	0.92	0.951	-0.0239034240815591	0.0162	0.1398	53386	77258	58749.13
551649	chr3	rs147050127	107190919	A	C	0.961	0.96	0.834	-0.0264979913062283	0.0242	0.2748	53386	77258	58749.13
568476	chr3	rs149421897	107192026	C	T	0.982	0.981	0.774	0.0473987203698754	0.0382	0.2143	49012	69705	53567.36
566307	chr3	rs113946634	107193067	A	C	0.886	0.888	0.961	-0.0319035490130083	0.0138	0.02113	53386	77258	58749.13
548271	chr3	rs1282537	107193165	G	C	0.3	0.302	0.979	-0.0316970867432546	0.0095	0.0008233	53386	77258	58749.13
546025	chr3	rs151038334	107193337	C	T	0.919	0.919	0.953	-0.0235962138551867	0.0161	0.1438	53386	77258	58749.13
556848	chr3	rs1282538	107193644	T	C	0.347	0.349	0.983	-0.0322029950400999	0.0091	0.0004118	53386	77258	58749.13
568993	chr3	rs113338078	107193791	G	T	0.886	0.888	0.962	-0.0320997276601081	0.0138	0.02045	53386	77258	58749.13
549858	chr3	rs12638417	107193943	G	A	0.768	0.764	0.987	0.043595744117646	0.0102	2.041e-05	53386	77258	58749.13
557738	chr3	rs148598778	107196371	C	T	0.982	0.981	0.909	0.0210959082947329	0.0344	0.5395	51906	73457	56762.91
550437	chr3	rs6763295	107196460	T	A	0.693	0.697	0.99	-0.0226035462098532	0.0094	0.01573	53386	77258	58749.13
552781	chr3	rs1282540	107196596	G	A	0.85	0.846	0.973	0.0142973047008244	0.0122	0.2382	53386	77258	58749.13
551154	chr3	rs1028162	107197161	A	C	0.886	0.888	0.963	-0.032502530761974	0.0138	0.01875	53386	77258	58749.13
572390	chr3	rs17808847	107197288	C	A	0.919	0.92	0.955	-0.0247026126403718	0.0162	0.1266	53386	77258	58749.13
556411	chr3	rs140842300	107197593	G	T	0.986	0.985	0.842	0.0872963363848446	0.0434	0.04397	45320	64644	49732.7
545609	chr3	rs1282541	107197609	A	G	0.347	0.349	0.985	-0.0328021562323804	0.0091	0.0003137	53386	77258	58749.13
569556	chr3	rs1282542	107197685	G	A	0.348	0.35	0.985	-0.0329985112635755	0.0091	0.0002843	53386	77258	58749.13
562421	chr3	rs2176331	107197857	C	T	0.579	0.585	0.984	-0.0319964709431669	0.0088	0.0002721	53386	77258	58749.13
571405	chr3	rs2090408	107198451	G	T	0.579	0.585	0.984	-0.0320997276601081	0.0088	0.0002543	53386	77258	58749.13
568761	chr3	rs36030758	107198681	C	G	0.919	0.919	0.957	-0.0235040691879941	0.0161	0.1445	53386	77258	58749.13
571593	chr3	rs7629840	107198940	A	G	0.952	0.953	0.977	0.013202462677756	0.0206	0.523	53386	77258	58749.13
552297	chr3	rs1282543	107199208	C	T	0.85	0.846	0.974	0.0142973047008244	0.0122	0.2398	53386	77258	58749.13
562433	chr3	rs1282544	107199385	C	T	0.0676	0.066	0.964	0.0227981362759783	0.0176	0.1955	53386	77258	58749.13
559154	chr3	rs1282545	107199709	T	C	0.57	0.562	0.985	0.0434042576072856	0.0088	7.188e-07	53386	77258	58749.13
552263	chr3	rs9880129	107200353	G	A	0.732	0.727	0.993	0.0452027848308288	0.0097	3.245e-06	53386	77258	58749.13
546653	chr3	rs9824852	107200455	T	A	0.72	0.717	0.994	0.043097802902723	0.0096	6.898e-06	53386	77258	58749.13
566570	chr3	rs1568423	107201311	G	T	0.498	0.504	0.983	-0.0385017716536664	0.0087	9.02e-06	53386	77258	58749.13
548259	chr3	rs836927	107201428	C	A	0.57	0.562	0.986	0.0441030061101949	0.0087	4.654e-07	53386	77258	58749.13
558152	chr3	rs1568422	107201576	C	T	0.919	0.919	0.958	-0.0236986067778773	0.0161	0.1411	53386	77258	58749.13
545065	chr3	rs116745324	107201671	C	A	0.984	0.984	0.886	-0.0306963490025976	0.0375	0.4127	51347	73622	56235.01
570909	chr3	rs9814575	107201939	C	G	0.72	0.716	0.994	0.0432989243951476	0.0096	6.348e-06	53386	77258	58749.13
554719	chr3	rs836926	107202017	G	A	0.0675	0.0659	0.966	0.0226026252094292	0.0176	0.2002	53386	77258	58749.13
565934	chr3	rs836925	107202528	T	C	0.347	0.349	0.987	-0.0329985112635755	0.0091	0.0002808	53386	77258	58749.13
566202	chr3	rs10511261	107202624	C	A	0.497	0.504	0.984	-0.0385953087593848	0.0087	8.607e-06	53386	77258	58749.13
550870	chr3	rs56275065	107202643	C	T	0.693	0.697	0.994	-0.0231048737150968	0.0094	0.01344	53386	77258	58749.13
557628	chr3	rs17202946	107202656	G	A	0.693	0.697	0.994	-0.0225012653465135	0.0094	0.01593	53386	77258	58749.13
552548	chr3	rs75749155	107202668	C	T	0.886	0.888	0.965	-0.0338050046123612	0.0138	0.01442	53386	77258	58749.13
549507	chr3	rs1097514	107203314	A	G	0.455	0.45	0.982	0.0311013012983478	0.0087	0.0003592	53386	77258	58749.13
568910	chr3	rs71319261	107203970	T	G	0.919	0.919	0.959	-0.0231969816042026	0.0161	0.149	53386	77258	58749.13
559621	chr3	rs11716906	107204114	A	G	0.919	0.919	0.959	-0.0231969816042026	0.0161	0.1489	53386	77258	58749.13
550800	chr3	rs836924	107204197	C	T	0.0675	0.0659	0.967	0.021898468701116	0.0176	0.2136	53386	77258	58749.13
558733	chr3	rs146577663	107204757	G	A	0.985	0.985	0.914	0.0066975214477213	0.0405	0.8681	45635	65653	49770.11
566401	chr3	rs16853512	107204817	A	G	0.919	0.919	0.959	-0.023401696181619	0.0161	0.1448	53386	77258	58749.13
545460	chr3	rs6769923	107205050	A	G	0.72	0.716	0.995	0.042503779526724	0.0096	9.262e-06	53386	77258	58749.13
550000	chr3	rs1299325	107205499	G	C	0.85	0.845	0.975	0.014504302202808	0.0121	0.2311	53386	77258	58749.13
556561	chr3	rs1299704	107205742	C	T	0.456	0.45	0.983	0.0307037775750057	0.0087	0.0004303	53386	77258	58749.13
568171	chr3	rs1040194	107205840	G	A	0.85	0.845	0.976	0.0146028573839336	0.0121	0.2302	53386	77258	58749.13
565836	chr3	rs9857411	107206236	G	A	0.78	0.775	0.991	0.0471984218290006	0.0104	5.498e-06	53386	77258	58749.13
548910	chr3	rs75949518	107206294	T	C	0.977	0.977	0.957	-0.0180010511095525	0.0297	0.5432	53238	77025	58568.11
571189	chr3	rs1282546	107206496	G	A	0.85	0.845	0.966	0.0146028573839336	0.0122	0.2314	53386	77258	58749.13
547699	chr3	rs1516825	107206802	C	T	0.414	0.414	1.0	0.0177023841130051	0.0087	0.04277	53386	77258	58749.13
553020	chr3	rs1282547	107208602	T	A	0.0675	0.0659	0.969	0.0225048553400694	0.0176	0.2017	53386	77258	58749.13
555429	chr3	rs6437736	107208688	A	G	0.414	0.414	1.0	0.0178006246255066	0.0087	0.04107	53386	77258	58749.13
553343	chr3	rs77541310	107209752	A	C	0.933	0.935	0.968	-0.0221024699079472	0.0177	0.2122	53386	77258	58749.13
553460	chr3	rs1356915	107210629	T	C	0.415	0.415	1.0	0.0176041339483571	0.0087	0.04338	53386	77258	58749.13
564605	chr3	rs960062	107210730	G	A	0.722	0.719	0.998	0.0435000054458512	0.0096	5.8e-06	53386	77258	58749.13
568992	chr3	rs78123483	107211378	T	C	0.884	0.886	0.966	-0.034198147379977	0.0137	0.01258	53386	77258	58749.13
544877	chr3	rs75713362	107211820	G	A	0.884	0.886	0.966	-0.0344982814075965	0.0137	0.0117	53386	77258	58749.13
560207	chr3	rs606999	107212930	A	G	0.0676	0.0661	0.969	0.0215951374365897	0.0176	0.2191	53386	77258	58749.13
563558	chr3	rs9288850	107213383	A	T	0.78	0.775	0.991	0.0479993753879105	0.0104	3.899e-06	53386	77258	58749.13
560518	chr3	rs1963385	107214365	T	G	0.884	0.886	0.966	-0.0344982814075965	0.0137	0.01185	53386	77258	58749.13
548812	chr3	rs146865474	107214412	C	T	0.693	0.697	1.0	-0.0217038334437866	0.0093	0.01962	53386	77258	58749.13
547758	chr3	rs686564	107214662	G	T	0.149	0.147	0.968	0.0235016597850914	0.0123	0.05702	53386	77258	58749.13
568902	chr3	rs9845258	107214745	T	C	0.722	0.719	0.998	0.0428966409523063	0.0096	7.554e-06	53386	77258	58749.13
548480	chr3	rs552994	107214869	T	C	0.85	0.845	0.967	0.0149969810059077	0.0122	0.2185	53386	77258	58749.13
565493	chr3	rs74640097	107215258	T	A	0.884	0.886	0.966	-0.0347985055426955	0.0137	0.01107	53386	77258	58749.13
565739	chr3	rs657302	107215330	T	C	0.85	0.845	0.967	0.0150954876453349	0.0122	0.2166	53386	77258	58749.13
565068	chr3	rs17809214	107215438	T	C	0.704	0.707	0.999	-0.0213972981080803	0.0094	0.02324	53386	77258	58749.13
550051	chr3	rs524557	107215648	T	C	0.149	0.147	0.967	0.0246048038572487	0.0123	0.04582	53386	77258	58749.13
549416	chr3	rs659072	107215701	A	G	0.85	0.845	0.967	0.0149969810059077	0.0122	0.2184	53386	77258	58749.13
554754	chr3	rs16853533	107216170	C	T	0.919	0.919	0.951	-0.0255024404124231	0.0161	0.1134	53386	77258	58749.13
568538	chr3	rs35286025	107216238	C	G	0.78	0.775	0.991	0.0477038600690104	0.0104	4.355e-06	53386	77258	58749.13
550482	chr3	rs35463041	107216374	G	C	0.919	0.919	0.951	-0.0255024404124231	0.0161	0.1135	53386	77258	58749.13
571834	chr3	rs75312363	107216763	A	G	0.884	0.886	0.966	-0.0346017967900747	0.0137	0.01162	53386	77258	58749.13
547459	chr3	rs674217	107216817	A	G	0.0675	0.0659	0.969	0.0222017079836866	0.0176	0.207	53386	77258	58749.13
568934	chr3	rs78561265	107217315	G	A	0.971	0.97	0.906	0.0135971385060249	0.0271	0.6147	52428	75603	57541.49
567210	chr3	rs577189	107217356	A	T	0.85	0.845	0.967	0.0149969810059077	0.0122	0.2173	53386	77258	58749.13
563915	chr3	rs625301	107217767	A	T	0.0676	0.0661	0.969	0.021497269010823	0.0176	0.2216	53386	77258	58749.13
567034	chr3	rs35401521	107217933	T	A	0.919	0.919	0.951	-0.0255024404124231	0.0161	0.1143	53386	77258	58749.13
565724	chr3	rs16853539	107218094	A	C	0.919	0.919	0.951	-0.0256973671872587	0.0161	0.1109	53386	77258	58749.13
547792	chr3	rs80084638	107218282	C	T	0.884	0.886	0.965	-0.0346949697968869	0.0137	0.01122	53386	77258	58749.13
554369	chr3	rs147921786	107218326	C	T	0.986	0.985	0.913	0.0572023017657484	0.0455	0.2081	38010	53759	41267.45
566002	chr3	rs150165561	107218413	G	C	0.85	0.845	0.967	0.0153023200084426	0.0122	0.2093	53386	77258	58749.13
568565	chr3	rs35074010	107218424	A	G	0.146	0.144	0.96	0.0259016375226531	0.0125	0.03784	53386	77258	58749.13
570439	chr3	rs34329794	107218427	T	C	0.0655	0.0639	0.956	0.0225048553400694	0.018	0.2107	53386	77258	58749.13
548296	chr3	rs2555701	107218627	T	C	0.85	0.845	0.967	0.0149969810059077	0.0122	0.2179	53386	77258	58749.13
544920	chr3	rs9822490	107218957	C	T	0.964	0.964	0.965	0.009197572354042	0.0237	0.6962	53386	77258	58749.13
556275	chr3	rs9822866	107219226	C	A	0.415	0.415	1.0	0.0177023841130051	0.0087	0.04248	53386	77258	58749.13
565117	chr3	rs34139997	107219309	T	C	0.919	0.92	0.95	-0.026898543868701	0.0162	0.09612	53386	77258	58749.13
545728	chr3	rs2947097	107219615	T	G	0.0675	0.0659	0.969	0.0228958774769045	0.0176	0.1926	53386	77258	58749.13
564125	chr3	rs74642722	107219990	G	A	0.884	0.886	0.965	-0.0349952529972629	0.0137	0.01065	53386	77258	58749.13
560847	chr3	rs73850104	107221108	G	C	0.974	0.974	0.956	0.0115035793834154	0.0279	0.6813	53386	77258	58749.13
557821	chr3	rs76889214	107221122	A	C	0.884	0.886	0.965	-0.0350988198393953	0.0137	0.01044	53386	77258	58749.13
571595	chr3	rs17469251	107221335	T	C	0.884	0.886	0.965	-0.0349952529972629	0.0137	0.01061	53386	77258	58749.13
567407	chr3	rs664595	107222265	C	T	0.149	0.147	0.967	0.0254045542217263	0.0123	0.03949	53386	77258	58749.13
562631	chr3	rs6781000	107222388	T	C	0.722	0.718	1.0	0.0439020462871288	0.0096	4.429e-06	53386	77258	58749.13
552121	chr3	rs660075	107222474	C	T	0.85	0.845	0.966	0.0154992634469238	0.0122	0.2029	53386	77258	58749.13
568212	chr3	rs666880	107222801	G	A	0.85	0.845	0.966	0.0154992634469238	0.0122	0.2026	53386	77258	58749.13
571359	chr3	rs2042758	107222811	G	A	0.721	0.718	1.0	0.0441986870716702	0.0096	3.954e-06	53386	77258	58749.13
549271	chr3	rs656975	107223204	G	C	0.85	0.845	0.966	0.0158044491449436	0.0122	0.1953	53386	77258	58749.13
556093	chr3	rs1426954	107223736	A	G	0.884	0.886	0.965	-0.0352956263947246	0.0137	0.01003	53386	77258	58749.13
556430	chr3	rs1426953	107224046	T	C	0.415	0.415	1.0	0.0178006246255066	0.0087	0.04081	53386	77258	58749.13
563304	chr3	rs860722	107224830	C	G	0.85	0.845	0.966	0.0155977206230546	0.0122	0.2019	53386	77258	58749.13
554692	chr3	rs2174015	107224956	A	T	0.884	0.886	0.964	-0.0349952529972629	0.0137	0.01055	53386	77258	58749.13
557595	chr3	rs1820527	107225146	G	A	0.694	0.698	1.0	-0.0226035462098532	0.0093	0.01525	53386	77258	58749.13
556099	chr3	rs17469460	107225278	G	A	0.871	0.865	0.955	0.0198026272961797	0.013	0.1282	53386	77258	58749.13
569881	chr3	rs10513196	107225678	G	A	0.777	0.772	0.987	0.0461963268897065	0.0104	7.923e-06	53386	77258	58749.13
555757	chr3	rs496486	107225936	A	C	0.85	0.845	0.966	0.0155977206230546	0.0122	0.2013	53386	77258	58749.13
561909	chr3	rs618213	107226005	A	T	0.85	0.845	0.966	0.0155977206230546	0.0122	0.2003	53386	77258	58749.13
569704	chr3	rs1426952	107226449	A	G	0.721	0.718	0.997	0.0443039255565243	0.0096	3.799e-06	53386	77258	58749.13
561828	chr3	rs582543	107226949	G	C	0.734	0.731	0.972	-0.0071958279818024	0.0099	0.4678	53386	77258	58749.13
564613	chr3	rs75460106	107228090	C	T	0.884	0.886	0.961	-0.0346949697968869	0.0137	0.01157	53386	77258	58749.13
563903	chr3	rs35024425	107228328	C	T	0.919	0.919	0.947	-0.0257999754904126	0.0162	0.1108	53386	77258	58749.13
571484	chr3	rs1365629	107228565	C	T	0.722	0.719	0.994	0.0435000054458512	0.0096	5.889e-06	53386	77258	58749.13
561518	chr3	rs80115318	107228696	A	C	0.884	0.886	0.961	-0.0347985055426955	0.0137	0.01122	53386	77258	58749.13
546942	chr3	rs1346272	107229242	C	T	0.693	0.697	1.0	-0.0225012653465135	0.0093	0.01594	53386	77258	58749.13
558053	chr3	rs1365628	107229259	C	T	0.884	0.886	0.961	-0.0347985055426955	0.0137	0.01122	53386	77258	58749.13
550630	chr3	rs9868715	107229773	T	C	0.851	0.848	0.934	0.0318958749835631	0.0124	0.01028	53386	77258	58749.13
558157	chr3	rs34039095	107230341	A	G	0.919	0.919	0.946	-0.0260975991218731	0.0162	0.1055	53386	77258	58749.13
545503	chr3	rs565614	107230362	G	T	0.85	0.845	0.963	0.0153023200084426	0.0122	0.2102	53386	77258	58749.13
551397	chr3	rs77623149	107230571	G	A	0.962	0.964	0.915	-0.0577032681284449	0.0238	0.01522	53386	77258	58749.13
554254	chr3	rs737217	107231594	C	T	0.884	0.886	0.96	-0.0344982814075965	0.0137	0.0122	53386	77258	58749.13
547395	chr3	rs11925707	107232423	G	A	0.885	0.888	0.959	-0.0346949697968869	0.0138	0.01219	53386	77258	58749.13
560572	chr3	rs694995	107232558	C	A	0.0675	0.0659	0.96	0.021898468701116	0.0177	0.2152	53386	77258	58749.13
558623	chr3	rs182970985	107232574	A	G	0.965	0.965	0.921	0.0320024161254944	0.0248	0.1967	52428	75603	57541.49
545157	chr3	rs11717262	107232711	C	A	0.918	0.919	0.945	-0.0260975991218731	0.0162	0.106	53386	77258	58749.13
566420	chr3	rs2937395	107232779	C	T	0.85	0.845	0.961	0.0148984646619666	0.0122	0.2232	53386	77258	58749.13
548715	chr3	rs10511260	107233097	T	G	0.693	0.697	1.0	-0.0226035462098532	0.0093	0.01562	53386	77258	58749.13
556208	chr3	rs594635	107233327	T	C	0.768	0.764	0.978	0.0002999550089979	0.0103	0.9786	53386	77258	58749.13
557791	chr3	rs16853573	107233412	T	C	0.918	0.919	0.944	-0.0262002485024742	0.0162	0.1059	53386	77258	58749.13
554577	chr3	rs10933904	107233889	C	G	0.415	0.415	0.991	0.0177023841130051	0.0088	0.04318	53386	77258	58749.13
563286	chr3	rs11927696	107233976	C	T	0.884	0.886	0.957	-0.0346949697968869	0.0138	0.01176	53386	77258	58749.13
548931	chr3	rs62263340	107234003	C	T	0.694	0.697	0.997	-0.0226956079321885	0.0094	0.0152	53386	77258	58749.13
569248	chr3	rs11927739	107234151	C	T	0.887	0.889	0.956	-0.0338050046123612	0.0139	0.01523	53386	77258	58749.13
565916	chr3	rs62263341	107234199	C	G	0.962	0.961	0.899	-0.0039979812872983	0.0236	0.8648	53316	77188	58679.13
572027	chr3	rs626889	107234503	T	A	0.0674	0.066	0.955	0.0204004877576787	0.0177	0.2499	53386	77258	58749.13
562814	chr3	rs472246	107235063	G	T	0.05	0.05	0.949	0.0074025335167413	0.0204	0.7175	53386	77258	58749.13
555119	chr3	rs34040779	107235109	T	C	0.919	0.919	0.938	-0.0297996312385195	0.0162	0.0669	53386	77258	58749.13
555793	chr3	rs9851647	107235192	C	T	0.419	0.421	0.964	0.013202462677756	0.0089	0.1374	53386	77258	58749.13
560595	chr3	rs640789	107235366	G	A	0.853	0.848	0.947	0.0124027667170427	0.0124	0.3202	53386	77258	58749.13
561910	chr3	rs498029	107235503	A	G	0.815	0.811	0.938	0.0147014028528927	0.0114	0.1977	53386	77258	58749.13
565843	chr3	rs2174016	107235614	T	C	0.645	0.642	0.969	0.0376040223973664	0.0091	3.748e-05	53386	77258	58749.13
570689	chr3	rs7433834	107235710	T	C	0.803	0.806	0.877	-0.0313049258284153	0.0116	0.006949	53386	77258	58749.13
552655	chr3	rs7641917	107236084	C	G	0.981	0.981	0.916	-0.0176956485356892	0.0333	0.5966	52784	75416	57862.07
566891	chr3	rs73202912	107236087	T	C	0.703	0.708	0.939	-0.0147989665120717	0.0097	0.1274	53386	77258	58749.13
556261	chr3	rs633043	107237121	G	C	0.886	0.883	0.967	0.027196791588428	0.0137	0.04809	53386	77258	58749.13
555360	chr3	rs671913	107237696	C	T	0.723	0.715	0.978	0.0491044005063081	0.0097	4.304e-07	53386	77258	58749.13
556722	chr3	rs483570	107237703	G	A	0.884	0.881	0.963	0.0243998868235351	0.0137	0.0741	53386	77258	58749.13
547947	chr3	rs513007	107238607	C	T	0.187	0.183	0.959	0.0280041964095973	0.0113	0.01328	53386	77258	58749.13
570819	chr3	rs620941	107239227	A	C	0.88	0.876	0.977	0.0235016597850914	0.0134	0.07895	53386	77258	58749.13
556408	chr3	rs62263343	107239783	G	A	0.838	0.833	0.988	0.0513012943555507	0.0117	1.134e-05	53386	77258	58749.13
545543	chr3	rs151001836	107243836	T	G	0.985	0.985	0.839	-0.0655950790984102	0.04	0.1007	51171	74229	56445.16
569386	chr3	rs622745	107244007	C	G	0.883	0.879	0.986	0.0228958774769045	0.0134	0.08831	53386	77258	58749.13
552265	chr3	rs623738	107244359	T	C	0.717	0.709	1.0	0.0483043318863239	0.0095	4.098e-07	53386	77258	58749.13
547372	chr3	rs3761962	107244909	G	A	0.933	0.932	0.941	0.0005998200719675	0.0178	0.973	53386	77258	58749.13
545862	chr3	rs9876650	107245051	G	T	0.838	0.833	0.997	0.0499038295281839	0.0116	1.779e-05	53386	77258	58749.13
548275	chr3	rs595176	107245533	G	A	0.883	0.879	0.989	0.0227003855207759	0.0134	0.09051	53386	77258	58749.13
572029	chr3	rs507078	107246785	G	T	0.718	0.71	1.0	0.0461008368826632	0.0095	1.349e-06	53386	77258	58749.13
556083	chr3	rs80152782	107247430	G	A	0.987	0.987	0.863	-0.0244976316004002	0.0509	0.6307	35244	49616	38269.44
547798	chr3	rs114903661	107247923	G	T	0.959	0.958	0.905	0.0475036226439669	0.0228	0.03753	53386	77258	58749.13
563253	chr3	rs62263344	107249542	A	G	0.818	0.822	0.97	-0.0285949668801128	0.0114	0.0117	53386	77258	58749.13
567117	chr3	rs496826	107249595	A	C	0.883	0.879	0.989	0.0231011029079872	0.0134	0.08564	53386	77258	58749.13
566334	chr3	rs594649	107249701	G	T	0.883	0.879	0.989	0.0231011029079872	0.0134	0.0855	53386	77258	58749.13
563357	chr3	rs74581460	107250056	G	A	0.978	0.978	0.894	-0.0369026020501437	0.0313	0.2384	52962	75919	58106.34
564768	chr3	rs1875461	107250058	C	T	0.838	0.833	1.0	0.0503983940836932	0.0116	1.412e-05	53386	77258	58749.13
566226	chr3	rs627179	107250171	T	G	0.883	0.879	0.989	0.0228958774769045	0.0134	0.08816	53386	77258	58749.13
568617	chr3	rs9852806	107250912	T	C	0.838	0.833	1.0	0.0501986955327459	0.0116	1.496e-05	53386	77258	58749.13
567547	chr3	rs674779	107251237	C	T	0.883	0.879	0.989	0.0234039777790161	0.0134	0.08072	53386	77258	58749.13
558388	chr3	rs74734236	107252011	A	G	0.965	0.967	0.864	-0.0703044455099639	0.0256	0.006137	52493	75664	57604.43
557825	chr3	rs62263345	107252190	A	G	0.875	0.872	0.968	0.0349037160078804	0.0132	0.008051	53386	77258	58749.13
568087	chr3	rs485236	107252276	A	G	0.883	0.879	0.99	0.023198814502523	0.0134	0.08316	53386	77258	58749.13
544878	chr3	rs483364	107252496	T	G	0.883	0.879	0.99	0.0234039777790161	0.0134	0.0808	53386	77258	58749.13
558079	chr3	rs583593	107253001	G	A	0.717	0.709	1.0	0.0463013553668425	0.0095	1.156e-06	53386	77258	58749.13
554818	chr3	rs559882	107253860	A	G	0.883	0.879	0.99	0.0232965165504356	0.0134	0.08219	53386	77258	58749.13
563020	chr3	rs559698	107253932	A	G	0.883	0.879	0.99	0.0234039777790161	0.0134	0.08095	53386	77258	58749.13
566774	chr3	rs16853589	107254203	G	A	0.467	0.471	0.986	-0.0229002198863326	0.0087	0.008347	53386	77258	58749.13
556714	chr3	rs116651774	107254667	A	G	0.985	0.984	0.853	0.0139029051689914	0.0418	0.7392	44799	67503	50112.41
566427	chr3	rs644342	107255235	A	T	0.183	0.179	0.977	0.0275957115907991	0.0113	0.01478	53386	77258	58749.13
546479	chr3	rs678825	107256955	G	A	0.718	0.709	1.0	0.0463968262292078	0.0095	1.121e-06	53386	77258	58749.13
546525	chr3	rs615876	107256966	T	C	0.883	0.879	0.991	0.023198814502523	0.0134	0.08351	53386	77258	58749.13
559068	chr3	rs677861	107257162	A	G	0.883	0.879	0.991	0.0234039777790161	0.0134	0.08064	53386	77258	58749.13
563227	chr3	rs9837251	107257359	C	T	0.838	0.833	1.0	0.0497991787524836	0.0116	1.734e-05	53386	77258	58749.13
559582	chr3	rs551072	107257681	G	T	0.883	0.879	0.991	0.0231011029079872	0.0134	0.08473	53386	77258	58749.13
566536	chr3	rs2947095	107258020	G	A	0.883	0.879	0.991	0.0235993322503244	0.0134	0.0782	53386	77258	58749.13
550139	chr3	rs115201061	107258209	G	A	0.982	0.982	0.923	-0.0507039943747058	0.0349	0.1466	50978	73713	56101.55
549023	chr3	rs586203	107259022	T	G	0.883	0.879	0.991	0.0231011029079872	0.0134	0.08408	53386	77258	58749.13
565234	chr3	rs678465	107260177	T	C	0.883	0.879	0.991	0.0231011029079872	0.0134	0.08405	53386	77258	58749.13
550909	chr3	rs75195565	107260512	C	T	0.982	0.982	0.921	-0.0507039943747058	0.035	0.1469	50978	73713	56101.55
555596	chr3	rs2947094	107260539	A	G	0.883	0.879	0.991	0.023198814502523	0.0134	0.08317	53386	77258	58749.13
545169	chr3	rs1648888	107260721	A	G	0.883	0.879	0.992	0.0231011029079872	0.0134	0.08424	53386	77258	58749.13
560463	chr3	rs73202930	107260723	C	T	0.838	0.833	1.0	0.0497991787524836	0.0116	1.762e-05	53386	77258	58749.13
554976	chr3	rs662291	107261466	T	C	0.183	0.179	0.983	0.0270021387025708	0.0113	0.01641	53386	77258	58749.13
561352	chr3	rs631205	107261525	A	G	0.882	0.879	0.992	0.0232965165504356	0.0134	0.08153	53386	77258	58749.13
570764	chr3	rs630346	107261741	A	G	0.882	0.879	0.992	0.0231011029079872	0.0134	0.08452	53386	77258	58749.13
545510	chr3	rs1697689	107262113	G	A	0.882	0.879	0.991	0.0232965165504356	0.0134	0.08171	53386	77258	58749.13
552249	chr3	rs648604	107263056	C	T	0.882	0.879	0.992	0.0227981362759783	0.0134	0.08879	53386	77258	58749.13
570628	chr3	rs57964862	107263147	A	G	0.818	0.822	0.983	-0.0282040203730758	0.0113	0.01247	53386	77258	58749.13
552774	chr3	rs661196	107263574	T	C	0.882	0.879	0.993	0.023003381764963	0.0134	0.0854	53386	77258	58749.13
556689	chr3	rs73202936	107263876	T	A	0.84	0.835	0.99	0.0503033045092425	0.0117	1.799e-05	53386	77258	58749.13
560580	chr3	rs9814405	107265642	A	G	0.654	0.658	0.975	-0.0121029460677457	0.0092	0.1862	53386	77258	58749.13
550104	chr3	rs694173	107266110	G	A	0.883	0.879	0.994	0.0231011029079872	0.0134	0.08398	53386	77258	58749.13
549434	chr3	rs9857190	107266423	C	A	0.838	0.833	1.0	0.0495041949030891	0.0116	1.95e-05	53386	77258	58749.13
548292	chr3	rs9877739	107266759	T	G	0.838	0.833	1.0	0.0493995022947674	0.0116	2.028e-05	53386	77258	58749.13
556984	chr3	rs667022	107266906	G	A	0.883	0.879	0.994	0.023198814502523	0.0134	0.08329	53386	77258	58749.13
570766	chr3	rs639375	107267536	T	A	0.882	0.879	0.994	0.0228958774769045	0.0134	0.08698	53386	77258	58749.13
547076	chr3	rs663923	107267616	C	A	0.882	0.879	0.994	0.0228958774769045	0.0134	0.087	53386	77258	58749.13
549615	chr3	rs77351050	107267870	A	G	0.935	0.933	0.955	0.0007996801705642	0.0178	0.9631	53386	77258	58749.13
572015	chr3	rs114640954	107268589	A	T	0.985	0.984	0.909	0.0092966519050945	0.0416	0.824	41836	62083	46111.93
567037	chr3	rs9868075	107268609	C	T	0.838	0.833	1.0	0.0499989570943217	0.0116	1.575e-05	53386	77258	58749.13
556731	chr3	rs2895323	107270158	A	C	0.655	0.659	0.975	-0.0123965203365513	0.0092	0.1758	53386	77258	58749.13
547944	chr3	rs16853606	107270460	A	G	0.817	0.821	0.988	-0.0282040203730758	0.0112	0.01206	53386	77258	58749.13
550510	chr3	rs619984	107271559	A	G	0.882	0.879	0.994	0.0231011029079872	0.0134	0.08431	53386	77258	58749.13
564561	chr3	rs635881	107272864	C	T	0.882	0.879	0.995	0.023003381764963	0.0134	0.08546	53386	77258	58749.13
550747	chr3	rs638030	107273294	A	G	0.717	0.709	1.0	0.0459957873421583	0.0095	1.36e-06	53386	77258	58749.13
562879	chr3	rs669706	107274256	A	G	0.883	0.879	0.994	0.0227003855207759	0.0134	0.08949	53386	77258	58749.13
560628	chr3	rs709532	107275631	G	T	0.883	0.879	0.995	0.0231011029079872	0.0134	0.0839	53386	77258	58749.13
564607	chr3	rs115759523	107275950	G	A	0.988	0.988	0.845	-0.0803969370720292	0.0583	0.1682	30678	39896	32939.15
552277	chr3	rs62263348	107277228	G	T	0.818	0.822	0.993	-0.027998320426861	0.0112	0.01258	53386	77258	58749.13
546747	chr3	rs149120809	107278047	G	A	0.985	0.984	0.915	0.0166997792224134	0.0408	0.6824	43712	63440	47847.89
559988	chr3	rs138437944	107278804	T	A	0.985	0.984	0.91	0.0187039847937718	0.0404	0.6436	44256	64928	48644.61
547725	chr3	rs747103	107278968	G	A	0.932	0.931	0.966	0.0001999800026662	0.0174	0.9887	53386	77258	58749.13
555255	chr3	rs599984	107279145	G	A	0.882	0.879	0.995	0.0231011029079872	0.0134	0.08387	53386	77258	58749.13
549833	chr3	rs477990	107279887	G	A	0.882	0.879	0.995	0.0231011029079872	0.0134	0.08431	53386	77258	58749.13
565313	chr3	rs13317489	107280241	G	A	0.838	0.833	1.0	0.0493043176841434	0.0116	2.13e-05	53386	77258	58749.13
561100	chr3	rs13060816	107280486	T	C	0.467	0.471	0.998	-0.0229002198863326	0.0086	0.00779	53386	77258	58749.13
553391	chr3	rs78658409	107281014	C	T	0.838	0.833	1.0	0.0493995022947674	0.0116	2.024e-05	53386	77258	58749.13
564908	chr3	rs678635	107281057	A	G	0.882	0.879	0.995	0.023003381764963	0.0134	0.08514	53386	77258	58749.13
549923	chr3	rs13319315	107282056	C	T	0.838	0.833	1.0	0.0493995022947674	0.0116	1.983e-05	53386	77258	58749.13
549184	chr3	rs609613	107282434	G	A	0.183	0.179	0.997	0.027799974857679	0.0112	0.01287	53386	77258	58749.13
561520	chr3	rs609642	107282449	T	C	0.183	0.179	0.998	0.0273038345273452	0.0112	0.01467	53386	77258	58749.13
567999	chr3	rs576698	107283393	G	A	0.882	0.879	0.996	0.0231011029079872	0.0134	0.08371	53386	77258	58749.13
557852	chr3	rs2937396	107283721	G	A	0.882	0.879	0.996	0.023198814502523	0.0134	0.08289	53386	77258	58749.13
565121	chr3	rs9882331	107283815	A	G	0.838	0.833	1.0	0.0497040321791155	0.0116	1.787e-05	53386	77258	58749.13
555966	chr3	rs150481126	107284442	G	A	0.985	0.984	0.871	0.0218006299588528	0.0403	0.5877	45544	67827	50986.04
569876	chr3	rs639921	107284572	C	G	0.883	0.879	0.996	0.023003381764963	0.0134	0.08523	53386	77258	58749.13
559152	chr3	rs709530	107284595	T	C	0.72	0.712	1.0	0.0461008368826632	0.0096	1.395e-06	53386	77258	58749.13
546029	chr3	rs1648890	107285743	C	A	0.72	0.712	1.0	0.0461963268897065	0.0096	1.362e-06	53386	77258	58749.13
555724	chr3	rs665916	107286360	A	T	0.882	0.879	0.996	0.0231011029079872	0.0134	0.08317	53386	77258	58749.13
552020	chr3	rs665940	107286375	T	C	0.883	0.879	0.996	0.0228958774769045	0.0134	0.08684	53386	77258	58749.13
553176	chr3	rs647628	107286416	A	T	0.72	0.712	1.0	0.0461008368826632	0.0096	1.364e-06	53386	77258	58749.13
552550	chr3	rs1648891	107287412	T	G	0.882	0.879	0.996	0.0228958774769045	0.0134	0.08575	53386	77258	58749.13
563895	chr3	rs9842211	107288010	G	A	0.838	0.833	1.0	0.0491996041469672	0.0116	2.181e-05	53386	77258	58749.13
546480	chr3	rs74364444	107288156	G	A	0.961	0.963	0.912	-0.0657979805904322	0.0235	0.005017	53386	77258	58749.13
554873	chr3	rs1282397	107288201	C	G	0.882	0.879	0.996	0.0231011029079872	0.0134	0.08318	53386	77258	58749.13
559074	chr3	rs113532538	107288883	G	A	0.655	0.658	0.986	-0.0121029460677457	0.0091	0.1843	53386	77258	58749.13
567846	chr3	rs73202971	107289323	T	C	0.931	0.929	0.865	0.0178988554877579	0.0181	0.324	53386	77258	58749.13
548038	chr3	rs501008	107289906	G	A	0.882	0.879	0.996	0.023003381764963	0.0133	0.08429	53386	77258	58749.13
549823	chr3	rs1648892	107290222	A	G	0.882	0.879	0.996	0.0226026252094292	0.0133	0.09002	53386	77258	58749.13
572578	chr3	rs1282394	107290889	C	A	0.882	0.879	0.996	0.023003381764963	0.0133	0.08502	53386	77258	58749.13
551602	chr3	rs649095	107291545	A	G	0.882	0.879	0.996	0.023198814502523	0.0133	0.08262	53386	77258	58749.13
563162	chr3	rs9758102	107292806	G	C	0.882	0.879	0.997	0.023003381764963	0.0133	0.08478	53386	77258	58749.13
566077	chr3	rs583305	107293971	G	A	0.882	0.879	0.997	0.0228958774769045	0.0133	0.08626	53386	77258	58749.13
565196	chr3	rs590863	107294247	C	T	0.882	0.879	0.997	0.0228958774769045	0.0133	0.08561	53386	77258	58749.13
561706	chr3	rs592665	107294631	A	T	0.882	0.879	0.997	0.0228958774769045	0.0133	0.08584	53386	77258	58749.13
559570	chr3	rs28428925	107294634	G	A	0.875	0.873	0.971	0.0330962274891896	0.0132	0.0119	53386	77258	58749.13
553723	chr3	rs141187410	107294786	G	A	0.979	0.978	0.875	-0.0145960053074092	0.032	0.6488	53200	76329	58439.19
572259	chr3	rs9851055	107295008	C	T	0.479	0.483	1.0	-0.0244976316004002	0.0086	0.004334	53386	77258	58749.13
551526	chr3	rs600011	107295392	A	C	0.72	0.711	1.0	0.0459957873421583	0.0095	1.468e-06	53386	77258	58749.13
548051	chr3	rs7639376	107295645	G	A	0.839	0.834	1.0	0.0501986955327459	0.0116	1.568e-05	53386	77258	58749.13
568240	chr3	rs7639292	107295665	C	T	0.846	0.841	0.994	0.0485996698360624	0.0119	4.281e-05	53386	77258	58749.13
557698	chr3	rs112542832	107296192	G	A	0.986	0.986	0.867	-0.0403950023610502	0.044	0.3584	42580	57702	46342.68
568790	chr3	rs28513882	107296628	G	A	0.831	0.826	1.0	0.0511017760490843	0.0114	7.152e-06	53386	77258	58749.13
557857	chr3	rs622405	107296652	C	T	0.882	0.879	0.996	0.0232965165504356	0.0133	0.08134	53386	77258	58749.13
563564	chr3	rs62261974	107296969	A	G	0.83	0.825	1.0	0.0524975689577541	0.0114	4.017e-06	53386	77258	58749.13
568987	chr3	rs35772758	107297351	T	C	0.837	0.832	1.0	0.0531994764675775	0.0116	4.354e-06	53386	77258	58749.13
549942	chr3	rs631757	107297910	G	C	0.883	0.879	0.995	0.0243998868235351	0.0134	0.06851	53386	77258	58749.13
554814	chr3	rs667792	107298624	G	A	0.551	0.543	0.991	0.029403450369242	0.0087	0.0007103	53386	77258	58749.13
560082	chr3	rs184377387	107298796	C	T	0.988	0.987	0.891	0.113596506582541	0.0555	0.04073	29578	44000	32794.95
547408	chr3	rs659482	107299472	G	C	0.88	0.877	0.996	0.0239020562806236	0.0132	0.07158	53386	77258	58749.13
551275	chr3	rs683194	107299698	A	G	0.72	0.711	1.0	0.0473987203698754	0.0095	7.022e-07	53386	77258	58749.13
549628	chr3	rs583812	107300656	A	G	0.88	0.877	0.996	0.0239996896478807	0.0132	0.0695	53386	77258	58749.13
570904	chr3	rs601767	107300979	A	T	0.883	0.879	0.995	0.0248974696545107	0.0134	0.0632	53386	77258	58749.13
554991	chr3	rs610358	107302032	A	G	0.883	0.879	0.996	0.0243998868235351	0.0134	0.06855	53386	77258	58749.13
558372	chr3	rs142029949	107302490	C	A	0.985	0.985	0.967	-0.0456042446050211	0.0415	0.2721	39034	56093	43135.02
563872	chr3	rs56859585	107303276	A	G	0.804	0.809	0.995	-0.0320997276601081	0.0109	0.003241	53386	77258	58749.13
554204	chr3	rs681211	107303662	T	C	0.88	0.877	0.996	0.0238044133801613	0.0132	0.07231	53386	77258	58749.13
553406	chr3	rs681578	107303700	A	G	0.196	0.191	0.996	0.0308007491527123	0.0109	0.004681	53386	77258	58749.13
549363	chr3	rs682043	107303803	T	C	0.88	0.877	0.996	0.0246048038572487	0.0132	0.06347	53386	77258	58749.13
569957	chr3	rs683035	107304061	T	C	0.196	0.191	0.996	0.0311013012983478	0.0109	0.004253	53386	77258	58749.13
564848	chr3	rs58603116	107304229	G	C	0.805	0.809	0.995	-0.0316970867432546	0.0109	0.003619	53386	77258	58749.13
544929	chr3	rs184516773	107304422	A	G	0.983	0.983	0.929	-0.0497996735526059	0.036	0.1663	50664	73323	55753.66
571982	chr3	rs7635655	107304699	G	A	0.847	0.843	1.0	0.0487044462100383	0.0119	4.26e-05	53386	77258	58749.13
559438	chr3	rs496718	107305754	T	A	0.887	0.884	0.995	0.0231011029079872	0.0136	0.09032	53386	77258	58749.13
565387	chr3	rs600099	107306297	C	T	0.197	0.192	0.997	0.0295976364389436	0.0109	0.006462	53386	77258	58749.13
545343	chr3	rs77517516	107306729	T	C	0.985	0.984	0.961	-0.0388967656299467	0.0411	0.3432	39936	56815	43920.63
550651	chr3	rs575685	107306918	C	G	0.635	0.635	0.999	0.0036034995896235	0.0089	0.6839	53386	77258	58749.13
561688	chr3	rs1282401	107307266	A	G	0.197	0.192	0.997	0.0295005481176215	0.0109	0.006679	53386	77258	58749.13
550581	chr3	rs686504	107307501	T	C	0.635	0.636	0.997	0.0034041991335623	0.0089	0.7072	53386	77258	58749.13
557019	chr3	rs1697692	107307503	C	T	0.475	0.47	0.997	0.0312951579807101	0.0086	0.0002914	53386	77258	58749.13
570104	chr3	rs1697691	107307582	A	C	0.634	0.635	1.0	0.0034041991335623	0.0089	0.7042	53386	77258	58749.13
558963	chr3	rs9823983	107307807	A	G	0.84	0.835	1.01	0.0501035869662456	0.0116	1.66e-05	53386	77258	58749.13
563916	chr3	rs510801	107308004	G	A	0.887	0.884	0.996	0.023198814502523	0.0136	0.0883	53386	77258	58749.13
567035	chr3	rs649925	107308283	C	T	0.196	0.191	0.998	0.0311982343370806	0.0109	0.004208	53386	77258	58749.13
553596	chr3	rs593867	107308598	G	C	0.197	0.193	0.997	0.0301023438164435	0.0109	0.005512	53386	77258	58749.13
554854	chr3	rs606028	107308977	C	T	0.638	0.638	1.0	0.0037031349243813	0.0089	0.6749	53386	77258	58749.13
568986	chr3	rs558598	107310227	G	A	0.88	0.877	0.999	0.0247999239054771	0.0132	0.06083	53386	77258	58749.13
560716	chr3	rs16853678	107311476	T	C	0.833	0.833	0.99	-0.0209989425960583	0.0116	0.06997	53386	77258	58749.13
550556	chr3	rs76878306	107311740	C	T	0.96	0.962	0.932	-0.0606952493104976	0.023	0.00845	53386	77258	58749.13
548541	chr3	rs16853679	107311858	C	A	0.834	0.835	0.99	-0.0194988734340555	0.0116	0.09378	53386	77258	58749.13
565249	chr3	rs13063602	107312676	G	A	0.888	0.884	0.996	0.0215951374365897	0.0136	0.112	53386	77258	58749.13
570483	chr3	rs670752	107312980	G	A	0.695	0.7	0.996	-0.0256050287153947	0.0094	0.006263	53386	77258	58749.13
550195	chr3	rs696377	107313250	G	T	0.527	0.531	1.0	-0.0310985871020312	0.0086	0.0003089	53386	77258	58749.13
545253	chr3	rs551861	107313747	C	A	0.367	0.366	1.0	-0.0031048149534787	0.0089	0.7243	53386	77258	58749.13
557126	chr3	rs709529	107314192	G	A	0.363	0.363	1.0	-0.0028039273327342	0.0089	0.7578	53386	77258	58749.13
562286	chr3	rs9288851	107316938	A	G	0.84	0.835	1.01	0.0499989570943217	0.0116	1.695e-05	53386	77258	58749.13
568688	chr3	rs638293	107318320	A	T	0.269	0.277	0.998	-0.0454995840713661	0.0097	2.778e-06	53386	77258	58749.13
568027	chr3	rs2176889	107320566	G	A	0.847	0.843	1.0	0.0481042146741464	0.0119	5.032e-05	53386	77258	58749.13
564212	chr3	rs526034	107320843	T	C	0.12	0.123	1.0	-0.0243029385231735	0.0132	0.06601	53386	77258	58749.13
566742	chr3	rs149947029	107321180	T	C	0.985	0.985	0.865	0.0861042990521317	0.0399	0.031	49825	70761	54510.26
548276	chr3	rs9832655	107321616	G	C	0.848	0.843	1.0	0.0479993753879105	0.0119	5.281e-05	53386	77258	58749.13
554558	chr3	rs9874329	107322044	A	G	0.84	0.835	1.01	0.0499989570943217	0.0116	1.693e-05	53386	77258	58749.13
555956	chr3	rs112862441	107322153	A	G	0.939	0.937	0.969	0.0102968054773682	0.0183	0.5724	53386	77258	58749.13
567784	chr3	rs138253515	107322935	C	T	0.983	0.982	0.898	-0.0218980211012161	0.0358	0.5408	50378	72490	55255.62
558711	chr3	rs669471	107323269	G	C	0.12	0.123	0.999	-0.0243029385231735	0.0132	0.06589	53386	77258	58749.13
556507	chr3	rs636952	107324580	A	G	0.446	0.455	0.999	-0.028399474521698	0.0087	0.00104	53386	77258	58749.13
556988	chr3	rs520978	107326531	G	A	0.113	0.116	0.997	-0.0226035462098532	0.0136	0.09709	53386	77258	58749.13
570486	chr3	rs13068274	107326902	T	G	0.987	0.985	0.973	0.0943005794202359	0.0419	0.02436	44101	59286	47737.1
566958	chr3	rs602959	107326908	C	T	0.516	0.52	1.0	-0.027998320426861	0.0086	0.001167	53386	77258	58749.13
555441	chr3	rs13318899	107327153	G	A	0.892	0.892	0.992	-0.0084959889212643	0.0139	0.5391	53386	77258	58749.13
556370	chr3	rs1070434	107327666	A	G	0.117	0.121	0.998	-0.0242004837056584	0.0134	0.07062	53386	77258	58749.13
561843	chr3	rs9878536	107328258	A	G	0.84	0.835	1.01	0.0503033045092425	0.0116	1.497e-05	53386	77258	58749.13
564737	chr3	rs74971584	107329177	G	T	0.834	0.835	0.993	-0.0187038311937836	0.0116	0.1071	53386	77258	58749.13
545774	chr3	rs9856673	107330905	G	T	0.847	0.843	1.0	0.0481042146741464	0.0119	5.165e-05	53386	77258	58749.13
565649	chr3	rs9856715	107331068	C	T	0.847	0.843	1.0	0.0487044462100383	0.0119	4.152e-05	53386	77258	58749.13
556396	chr3	rs62261980	107332519	G	A	0.848	0.843	1.0	0.0483043318863239	0.0119	4.734e-05	53386	77258	58749.13
569045	chr3	rs150061418	107332855	G	C	0.904	0.906	0.981	-0.0344982814075965	0.0148	0.0196	53386	77258	58749.13
549582	chr3	rs9868167	107333473	G	A	0.84	0.835	1.01	0.0503033045092425	0.0116	1.5e-05	53386	77258	58749.13
565270	chr3	rs56365846	107336492	C	A	0.98	0.98	0.817	-0.05519563546795	0.0341	0.1051	53316	77188	58679.13
560289	chr3	rs77442427	107337359	C	T	0.985	0.984	0.96	-0.0319964709431669	0.0412	0.4365	39651	56369	43565.52
567691	chr3	rs141392443	107337375	A	G	0.983	0.982	0.868	-0.0117993392160431	0.0361	0.7425	51894	74131	56895.24
558856	chr3	rs1698331	107337528	T	C	0.113	0.117	0.995	-0.0225012653465135	0.0136	0.09799	53386	77258	58749.13
558204	chr3	rs114778981	107337878	C	T	0.985	0.985	0.934	-0.0458031298018141	0.0384	0.2329	49053	69512	53778.26
568585	chr3	rs115046276	107337903	T	C	0.982	0.981	0.912	0.0032048589489113	0.0348	0.9267	50210	73471	55496.42
553150	chr3	rs631400	107337980	C	T	0.695	0.7	0.999	-0.0256050287153947	0.0094	0.006186	53386	77258	58749.13
567425	chr3	rs9815412	107338952	T	G	0.84	0.835	1.0	0.0505980527630914	0.0116	1.334e-05	53386	77258	58749.13
570823	chr3	rs9871041	107339079	C	G	0.84	0.835	1.0	0.0505980527630914	0.0116	1.325e-05	53386	77258	58749.13
566117	chr3	rs144870706	107339408	C	T	0.959	0.962	0.912	-0.0608015124606624	0.0232	0.008651	53386	77258	58749.13
569412	chr3	rs660035	107339778	G	A	0.71	0.715	0.994	-0.0252972953741621	0.0095	0.007838	53386	77258	58749.13
557551	chr3	rs13318675	107339837	A	G	0.458	0.467	0.997	-0.0323992324466777	0.0087	0.0001788	53386	77258	58749.13
554368	chr3	rs144721205	107339941	A	G	0.982	0.98	0.976	0.0654037717003168	0.0344	0.05687	47496	65488	51638.79
561763	chr3	rs13316169	107340246	T	C	0.84	0.835	1.0	0.0505980527630914	0.0116	1.353e-05	53386	77258	58749.13
559672	chr3	rs654060	107340438	T	A	0.535	0.534	0.999	0.0063001125484799	0.0086	0.4652	53386	77258	58749.13
564338	chr3	rs9839653	107340769	A	G	0.84	0.834	1.0	0.0509022179271191	0.0116	1.196e-05	53386	77258	58749.13
561059	chr3	rs9844507	107341448	A	G	0.84	0.835	1.0	0.0507976715868588	0.0116	1.249e-05	53386	77258	58749.13
547180	chr3	rs116795940	107341962	G	T	0.982	0.981	0.915	0.0341018649449722	0.0345	0.3225	51707	72741	56362.78
566567	chr3	rs62261982	107342314	T	G	0.847	0.843	1.0	0.048904443353603	0.0119	3.845e-05	53386	77258	58749.13
555411	chr3	rs13321566	107342662	A	G	0.847	0.843	1.0	0.0489996660319079	0.0119	3.792e-05	53386	77258	58749.13
559701	chr3	rs9813169	107342777	G	A	0.887	0.886	0.944	0.0338988850054592	0.014	0.01528	53386	77258	58749.13
545524	chr3	rs9817583	107343299	G	A	0.847	0.843	1.0	0.048904443353603	0.0119	3.873e-05	53386	77258	58749.13
549133	chr3	rs625810	107343333	G	A	0.12	0.123	0.998	-0.0231969816042026	0.0132	0.07931	53386	77258	58749.13
565479	chr3	rs9855062	107343373	A	G	0.847	0.843	1.0	0.0489996660319079	0.0119	3.76e-05	53386	77258	58749.13
549047	chr3	rs609777	107343402	G	A	0.3	0.304	0.997	-0.0042992284528324	0.0094	0.6453	53386	77258	58749.13
547464	chr3	rs9817496	107343437	C	T	0.847	0.843	1.0	0.0489996660319079	0.0119	3.748e-05	53386	77258	58749.13
565708	chr3	rs9836754	107345012	A	C	0.65	0.654	0.997	-0.0129028853555234	0.009	0.1532	53386	77258	58749.13
559112	chr3	rs17204920	107346018	C	T	0.909	0.909	0.996	-0.01999864650669	0.015	0.1812	53386	77258	58749.13
562141	chr3	rs667172	107346973	G	A	0.695	0.699	0.998	-0.0251024465608414	0.0094	0.007222	53386	77258	58749.13
557696	chr3	rs114511906	107347400	C	T	0.983	0.982	0.928	-0.0423022562339069	0.0352	0.2288	50577	73244	55669.21
553427	chr3	rs16853706	107352472	T	G	0.82	0.819	0.995	-0.0125990355765152	0.0112	0.2619	53386	77258	58749.13
565779	chr3	rs643938	107354130	T	C	0.452	0.461	1.0	-0.0302015087331214	0.0086	0.0004813	53386	77258	58749.13
549734	chr3	rs16844855	107354432	T	G	0.935	0.934	0.986	0.0053954185169075	0.0176	0.7595	53386	77258	58749.13
549076	chr3	rs590388	107354552	G	A	0.117	0.121	0.996	-0.0242004837056584	0.0134	0.07028	53386	77258	58749.13
570315	chr3	rs138690885	107355709	C	T	0.985	0.984	0.874	0.0763034175417175	0.0393	0.05204	50029	70946	54704.29
548676	chr3	rs9830054	107356200	C	G	0.84	0.835	1.0	0.0511967897311259	0.0116	1.088e-05	53386	77258	58749.13
546982	chr3	rs62261998	107356983	C	G	0.84	0.835	1.0	0.0511017760490843	0.0116	1.149e-05	53386	77258	58749.13
567987	chr3	rs62261999	107357435	G	A	0.989	0.987	0.736	0.0952010829443879	0.0592	0.1075	32895	45062	35691.44
546239	chr3	rs116365867	107358323	A	G	0.962	0.964	0.879	-0.0618009384055913	0.0243	0.01108	52493	75664	57604.43
544903	chr3	rs12330925	107359264	A	T	0.909	0.909	0.994	-0.0197028322758684	0.015	0.1876	53386	77258	58749.13
551634	chr3	rs638702	107360991	C	T	0.696	0.7	0.997	-0.0256050287153947	0.0094	0.006354	53386	77258	58749.13
545730	chr3	rs67501960	107361293	C	G	0.887	0.884	0.994	0.0218006299588528	0.0136	0.1101	53386	77258	58749.13
568641	chr3	rs76136299	107361562	T	C	0.893	0.893	0.991	-0.0083043861636152	0.0139	0.5521	53386	77258	58749.13
557242	chr3	rs624093	107361996	G	A	0.696	0.7	0.997	-0.0253998626327317	0.0094	0.006753	53386	77258	58749.13
557980	chr3	rs612846	107362166	T	C	0.696	0.7	0.997	-0.0255024404124231	0.0094	0.006496	53386	77258	58749.13
545866	chr3	rs35804300	107362392	C	A	0.82	0.82	0.995	-0.0119005312583873	0.0112	0.2893	53386	77258	58749.13
547763	chr3	rs618284	107362769	G	C	0.695	0.7	0.997	-0.0255024404124231	0.0094	0.006413	53386	77258	58749.13
552968	chr3	rs28538945	107362789	G	A	0.84	0.835	1.0	0.0509972505709038	0.0116	1.181e-05	53386	77258	58749.13
558871	chr3	rs55761904	107363065	A	G	0.946	0.948	0.879	-0.0150019689183474	0.0206	0.4652	53386	77258	58749.13
554344	chr3	rs630850	107363304	C	G	0.696	0.7	0.997	-0.0263953113595316	0.0094	0.004914	53386	77258	58749.13
546971	chr3	rs595192	107363861	G	A	0.113	0.117	0.994	-0.0248051189189711	0.0136	0.06882	53386	77258	58749.13
554683	chr3	rs34859514	107364216	G	A	0.986	0.985	0.987	0.0968998247399593	0.0415	0.01962	42866	58290	46634.4
565919	chr3	rs661276	107365549	T	C	0.46	0.468	1.0	-0.0326988269632397	0.0086	0.0001538	53386	77258	58749.13
557444	chr3	rs1365627	107365774	A	G	0.82	0.82	0.994	-0.0122041688389067	0.0112	0.2775	53386	77258	58749.13
548804	chr3	rs6437738	107366390	C	A	0.84	0.835	1.0	0.0509972505709038	0.0116	1.192e-05	53386	77258	58749.13
546329	chr3	rs16853728	107366498	T	A	0.935	0.934	0.986	0.0065981840282271	0.0176	0.707	53386	77258	58749.13
566270	chr3	rs62262001	107367400	G	A	0.977	0.976	0.872	0.0171029078996623	0.0307	0.5761	53386	77258	58749.13
560739	chr3	rs676556	107367719	A	G	0.787	0.791	0.998	-0.0248973835545144	0.0105	0.01797	53386	77258	58749.13
556145	chr3	rs12053833	107368043	T	C	0.821	0.821	0.994	-0.0113036461713921	0.0112	0.3161	53386	77258	58749.13
554260	chr3	rs9810356	107368077	T	A	0.84	0.835	1.0	0.0509022179271191	0.0117	1.231e-05	53386	77258	58749.13
558863	chr3	rs12054310	107368122	G	A	0.834	0.834	0.993	-0.0194988734340555	0.0116	0.09235	53386	77258	58749.13
563446	chr3	rs700417	107368746	A	G	0.459	0.468	1.0	-0.0328021562323804	0.0086	0.0001474	53386	77258	58749.13
547070	chr3	rs17391822	107368960	A	G	0.84	0.835	1.0	0.0509022179271191	0.0116	1.225e-05	53386	77258	58749.13
545319	chr3	rs6783198	107369755	A	G	0.84	0.835	1.0	0.0509022179271191	0.0117	1.252e-05	53386	77258	58749.13
561039	chr3	rs76384348	107369782	C	T	0.981	0.981	0.874	-0.0085968472255182	0.0344	0.8022	52670	75332	57806.73
548064	chr3	rs614409	107369930	C	T	0.695	0.699	0.995	-0.0262002485024742	0.0094	0.005189	53386	77258	58749.13
558322	chr3	rs62262002	107370610	A	C	0.84	0.835	1.0	0.0507026199737612	0.0117	1.36e-05	53386	77258	58749.13
554013	chr3	rs658595	107371482	C	A	0.353	0.352	0.999	0.0002999550089979	0.009	0.975	53386	77258	58749.13
569267	chr3	rs659888	107371763	T	C	0.356	0.354	0.999	0.0003999200213268	0.009	0.9643	53386	77258	58749.13
563993	chr3	rs77864129	107372780	A	G	0.986	0.985	0.988	0.0974986923536763	0.0415	0.01872	42866	58290	46634.4
564794	chr3	rs9817115	107373125	G	A	0.918	0.915	0.895	0.0335991726304121	0.0165	0.04159	53386	77258	58749.13
569864	chr3	rs9854942	107373434	A	G	0.84	0.835	1.0	0.0507976715868588	0.0117	1.297e-05	53386	77258	58749.13
563544	chr3	rs688226	107373474	C	G	0.117	0.121	0.994	-0.0248973835545144	0.0134	0.06314	53386	77258	58749.13
567695	chr3	rs114776808	107373855	T	A	0.969	0.969	0.909	0.0204004877576787	0.0265	0.4399	52428	75603	57541.49
544918	chr3	rs600440	107374323	T	G	0.457	0.466	0.999	-0.0326988269632397	0.0086	0.0001557	53386	77258	58749.13
566432	chr3	rs75774080	107374640	C	T	0.84	0.835	1.0	0.0509972505709038	0.0117	1.229e-05	53386	77258	58749.13
557567	chr3	rs189140810	107374851	G	A	0.985	0.985	0.941	-0.0428031223253094	0.0382	0.2624	49053	69512	53778.26
545434	chr3	rs138618473	107374923	T	C	0.986	0.985	0.936	-0.0428031223253094	0.0431	0.3211	39018	55919	43050.42
571413	chr3	rs144429160	107375183	A	C	0.986	0.986	0.872	0.0479993753879105	0.0425	0.2581	46706	66235	51210.72
559914	chr3	rs16853734	107375421	T	A	0.82	0.82	0.993	-0.0115969858456632	0.0112	0.3022	53386	77258	58749.13
555992	chr3	rs6809831	107375835	C	T	0.977	0.976	0.903	0.0815984200022575	0.03	0.006451	53325	77015	58651.61
551460	chr3	rs329920	107377040	G	A	0.353	0.352	0.997	0.0002999550089979	0.009	0.9747	53386	77258	58749.13
569239	chr3	rs13314153	107377447	C	T	0.84	0.835	1.0	0.0509022179271191	0.0117	1.259e-05	53386	77258	58749.13
557505	chr3	rs116702149	107378221	A	G	0.968	0.969	0.918	-0.0027036515743148	0.0257	0.9176	53386	77258	58749.13
550947	chr3	rs9288852	107378315	A	T	0.84	0.835	1.0	0.0511967897311259	0.0117	1.116e-05	53386	77258	58749.13
563159	chr3	rs138434635	107378874	G	A	0.987	0.988	0.921	-0.0655950790984102	0.0509	0.1975	33880	49840	37024.45
557139	chr3	rs62262004	107378989	A	G	0.84	0.835	1.0	0.0511017760490843	0.0117	1.161e-05	53386	77258	58749.13
555674	chr3	rs77002861	107379505	A	G	0.986	0.985	0.987	0.0963005982689046	0.0415	0.02031	42866	58290	46634.4
559749	chr3	rs167924	107379837	A	G	0.359	0.369	0.997	-0.0501991563328521	0.009	2.339e-08	53386	77258	58749.13
567421	chr3	rs75793655	107380054	C	T	0.936	0.935	0.985	0.0097027754613851	0.0178	0.5859	53386	77258	58749.13
551849	chr3	rs329926	107380821	A	G	0.459	0.468	0.997	-0.0325955083699338	0.0086	0.0001604	53386	77258	58749.13
548728	chr3	rs62262006	107381646	T	C	0.841	0.837	0.99	0.0509022179271191	0.0118	1.535e-05	53386	77258	58749.13
548516	chr3	rs9869574	107381651	A	C	0.84	0.835	0.987	0.0495041949030891	0.0118	2.584e-05	53386	77258	58749.13
556109	chr3	rs139680375	107381857	A	G	0.982	0.982	0.873	-0.0081027387031859	0.0355	0.8202	51894	74131	56895.24
566813	chr3	rs116794457	107382007	T	C	0.988	0.986	0.935	0.0803995670685707	0.0485	0.09749	34602	50121	38349.89
562545	chr3	rs35957842	107382291	T	C	0.726	0.726	0.929	-0.0150019689183474	0.01	0.1348	53386	77258	58749.13
561301	chr3	rs329925	107382402	C	T	0.804	0.81	0.991	-0.0346017967900747	0.0109	0.001572	53386	77258	58749.13
549967	chr3	rs71319268	107382655	T	C	0.893	0.894	0.986	-0.0222047099881925	0.0141	0.1138	53386	77258	58749.13
565946	chr3	rs9862105	107383227	T	G	0.506	0.504	0.995	0.0182033098538737	0.0086	0.03487	53386	77258	58749.13
567379	chr3	rs9879864	107383337	A	G	0.493	0.491	0.995	0.0225048553400694	0.0086	0.00924	53386	77258	58749.13
558217	chr3	rs11925392	107383677	T	C	0.897	0.896	0.995	0.0060019521956343	0.0142	0.6755	53386	77258	58749.13
547116	chr3	rs191027397	107383949	A	G	0.987	0.987	0.704	0.0693954571051522	0.0539	0.1978	38823	54083	42755.56
548707	chr3	rs71319269	107385051	G	C	0.883	0.88	0.989	0.0251998010217421	0.0134	0.0606	53386	77258	58749.13
563973	chr3	rs187764866	107385548	A	G	0.988	0.987	0.974	0.0743000965537901	0.0503	0.1392	36585	44660	38877.83
552181	chr3	rs147441718	107385566	G	A	0.971	0.97	0.922	0.023003381764963	0.0269	0.3935	52428	75603	57541.49
568664	chr3	rs28447555	107385668	C	T	0.836	0.831	0.996	0.052696808999969	0.0116	5.331e-06	53386	77258	58749.13
566121	chr3	rs113983076	107385697	G	A	0.969	0.968	0.868	-0.0227979086760041	0.0264	0.3888	53386	77258	58749.13
565582	chr3	rs16853756	107385910	A	G	0.806	0.806	0.997	-0.015895669405385	0.0109	0.1456	53386	77258	58749.13
572316	chr3	rs329923	107386894	G	A	0.599	0.605	1.0	-0.0288007896057264	0.0088	0.001056	53386	77258	58749.13
563944	chr3	rs329922	107387116	G	A	0.6	0.605	1.0	-0.0289037168568363	0.0088	0.001019	53386	77258	58749.13
556072	chr3	rs23534	107389086	C	T	0.722	0.728	0.998	-0.0398016818829366	0.0097	3.812e-05	53386	77258	58749.13
557347	chr3	rs79100532	107389790	C	A	0.91	0.91	0.993	-0.0069037763167944	0.0152	0.6507	53386	77258	58749.13
572728	chr3	rs329921	107389904	C	T	0.619	0.624	1.0	-0.0307994715535284	0.0089	0.0005242	53386	77258	58749.13
555874	chr3	rs115512825	107389918	T	A	0.968	0.97	0.953	-0.0628972021721127	0.0253	0.013	53327	77015	58654.18
547111	chr3	rs193038	107390579	C	T	0.722	0.728	0.998	-0.0398016818829366	0.0097	3.695e-05	53386	77258	58749.13
550680	chr3	rs114892940	107391229	G	A	0.953	0.955	0.892	-0.0762009300937354	0.0218	0.0004831	52493	75664	57604.43
560250	chr3	rs79832685	107391698	G	T	0.936	0.935	0.984	0.005703702916678	0.0178	0.7474	53386	77258	58749.13
560925	chr3	rs59002324	107391849	A	G	0.912	0.911	0.992	-0.0080019302190585	0.0153	0.5994	53386	77258	58749.13
561827	chr3	rs78889046	107392560	G	T	0.988	0.987	0.981	0.0800027068735152	0.0467	0.08653	39509	49644	42335.23
546972	chr3	rs137929984	107392975	G	C	0.988	0.987	0.983	0.0807962698280896	0.0467	0.08331	39509	49644	42335.23
555125	chr3	rs76444380	107393171	G	A	0.97	0.972	0.955	-0.061099109367851	0.0262	0.01965	53386	77258	58749.13
558119	chr3	rs28666434	107393183	A	C	0.863	0.862	0.988	-0.0001000050003333	0.0126	0.9936	53386	77258	58749.13
550593	chr3	rs9867809	107393593	C	T	0.864	0.863	0.989	0.0003999200213268	0.0126	0.9719	53386	77258	58749.13
548908	chr3	rs13087915	107394102	C	G	0.684	0.685	0.994	-0.0030045090202987	0.0093	0.7476	53386	77258	58749.13
563904	chr3	rs9817065	107394156	T	A	0.87	0.869	0.989	0.004001981379298	0.0128	0.7535	53386	77258	58749.13
564183	chr3	rs9811759	107395133	A	G	0.836	0.831	0.995	0.0531046528867784	0.0116	4.501e-06	53386	77258	58749.13
561495	chr3	rs114824662	107395223	C	A	0.978	0.979	0.851	0.0030952049073025	0.0326	0.9245	51948	73655	56755.61
558575	chr3	rs2399213	107395302	T	C	0.836	0.831	0.995	0.052696808999969	0.0116	5.318e-06	53386	77258	58749.13
565505	chr3	rs35744194	107395322	A	G	0.891	0.891	0.996	-0.000200020002667	0.0139	0.9884	53386	77258	58749.13
570003	chr3	rs140059674	107395404	T	A	0.986	0.987	0.956	-0.0851984758338849	0.0416	0.04049	44543	64861	49287.98
546183	chr3	rs13326227	107396287	T	G	0.664	0.668	0.996	-0.0152050125429676	0.0091	0.09537	53386	77258	58749.13
545744	chr3	rs4855608	107397666	T	C	0.288	0.294	0.994	-0.0335050785573982	0.0095	0.00041	53386	77258	58749.13
562688	chr3	rs6779452	107398611	A	G	0.707	0.713	0.999	-0.0346017967900747	0.0095	0.0002677	53386	77258	58749.13
567380	chr3	rs6782394	107399129	A	G	0.515	0.514	0.996	0.013202462677756	0.0086	0.1266	53386	77258	58749.13
548191	chr3	rs12495935	107399162	G	A	0.708	0.714	0.999	-0.0341050206499513	0.0095	0.0003272	53386	77258	58749.13
568096	chr3	rs56118271	107399859	G	A	0.911	0.91	0.992	-0.0073972926304747	0.0152	0.6242	53386	77258	58749.13
565897	chr3	rs78332827	107401178	C	T	0.958	0.956	0.89	0.0330962274891896	0.0226	0.1435	53386	77258	58749.13
554571	chr3	rs13098734	107401267	C	T	0.898	0.897	0.995	0.0044003044444822	0.0143	0.7583	53386	77258	58749.13
552392	chr3	rs1021504	107401605	A	G	0.892	0.891	0.995	-0.0007002451143934	0.0139	0.9582	53386	77258	58749.13
553155	chr3	rs9848674	107401883	A	C	0.629	0.635	0.988	-0.0198048272985997	0.009	0.02734	53386	77258	58749.13
546962	chr3	rs144118237	107402313	G	T	0.987	0.988	0.924	-0.0695001429845276	0.0486	0.1528	36976	53492	40346.95
567148	chr3	rs114762662	107402645	C	T	0.984	0.984	0.947	-0.0416973775562091	0.0375	0.2655	49053	69512	53778.26
551488	chr3	rs67944096	107403069	A	G	0.87	0.866	0.982	0.0301023438164435	0.0129	0.01936	53386	77258	58749.13
564221	chr3	rs6789529	107404701	C	T	0.733	0.74	0.993	-0.0430014511447026	0.0098	1.162e-05	53386	77258	58749.13
567867	chr3	rs17811557	107405045	T	C	0.837	0.831	0.993	0.0505980527630914	0.0116	1.307e-05	53386	77258	58749.13
564114	chr3	rs144055638	107405724	G	A	0.987	0.988	0.922	-0.0697038384497916	0.0492	0.1562	36630	52656	39857.51
546939	chr3	rs9854637	107406630	G	A	0.723	0.716	0.993	0.0329027196757078	0.0096	0.0006053	53386	77258	58749.13
565399	chr3	rs9858953	107407118	C	T	0.88	0.879	0.986	-0.0088994831870327	0.0133	0.5026	53386	77258	58749.13
555536	chr3	rs17206015	107407228	C	G	0.98	0.981	0.873	-0.0630036995790015	0.0337	0.0615	51140	74081	56280.9
557453	chr3	rs74692051	107407710	C	T	0.948	0.945	0.9	0.0416984103556758	0.0202	0.03934	53386	77258	58749.13
547059	chr3	rs13084588	107409104	A	G	0.858	0.853	0.981	0.03649585023784	0.0124	0.003224	53386	77258	58749.13
554197	chr3	rs17811616	107409388	A	C	0.72	0.726	0.991	-0.0375980304153185	0.0097	9.902e-05	53386	77258	58749.13
554995	chr3	rs13091609	107410556	A	G	0.986	0.985	0.978	0.101500073731347	0.0419	0.01541	42776	58285	46586.49
571907	chr3	rs148141611	107411130	G	T	0.983	0.982	0.902	0.042503779526724	0.0362	0.2402	51471	71590	55971.09
550091	chr3	rs9879617	107416700	C	G	0.865	0.864	0.982	9.99950003332973e-05	0.0127	0.9909	53386	77258	58749.13
570530	chr3	rs116190746	107416718	C	T	0.936	0.935	0.977	0.0065981840282271	0.0179	0.7136	53386	77258	58749.13
545603	chr3	rs11918431	107417178	T	A	0.269	0.262	0.987	0.0421011760186353	0.0098	1.784e-05	53386	77258	58749.13
560732	chr3	rs10433377	107417360	G	A	0.734	0.741	0.989	-0.0437011352710986	0.0098	9.121e-06	53386	77258	58749.13
550973	chr3	rs10460809	107419996	G	C	0.733	0.74	0.989	-0.0442027026797326	0.0098	7.034e-06	53386	77258	58749.13
558179	chr3	rs73206990	107420282	A	C	0.803	0.808	0.985	-0.021203207651103	0.0109	0.05232	53386	77258	58749.13
553218	chr3	rs115323029	107420391	G	A	0.984	0.983	0.976	0.0666020156675811	0.0379	0.07904	45093	62879	49175.26
552525	chr3	rs141549213	107420422	A	G	0.985	0.985	0.942	-0.0385953087593848	0.0381	0.3101	49153	69276	53677.36
548082	chr3	rs73206993	107422058	G	T	0.886	0.885	0.983	-0.0026033858701149	0.0136	0.8474	53386	77258	58749.13
561081	chr3	rs9883282	107423971	A	T	0.732	0.728	0.948	0.0305001066483263	0.01	0.002208	53386	77258	58749.13
571191	chr3	rs7619002	107424030	C	T	0.027	0.027	0.908	-0.0067024110596754	0.028	0.8109	53200	76329	58439.19
557007	chr3	rs9846246	107424090	G	A	0.429	0.425	0.962	0.0148984646619666	0.0089	0.09464	53386	77258	58749.13
556880	chr3	rs114985105	107424091	G	A	0.986	0.986	0.844	-0.0375045865412751	0.044	0.3941	46137	65323	50429.51
563934	chr3	rs13323455	107424894	A	G	0.841	0.836	0.987	0.0376040223973664	0.0118	0.001403	53386	77258	58749.13
552992	chr3	rs72941377	107425115	G	A	0.895	0.895	0.981	-0.0040983869261633	0.0142	0.7744	53386	77258	58749.13
567554	chr3	rs140480077	107426567	C	T	0.985	0.984	0.896	-0.0166986496230515	0.0387	0.6654	50161	71644	54881.09
560529	chr3	rs35974061	107426626	C	A	0.885	0.88	0.973	0.0324962313421326	0.0136	0.01692	53386	77258	58749.13
557416	chr3	rs9838703	107427969	C	T	0.603	0.604	0.991	-0.0145046862028817	0.0088	0.1015	53386	77258	58749.13
554162	chr3	rs9874584	107430896	T	C	0.84	0.836	0.992	0.0368043345220483	0.0117	0.001721	53386	77258	58749.13
546010	chr3	rs36120511	107431030	T	G	0.88	0.879	0.974	-0.0009004052431641	0.0134	0.9447	53386	77258	58749.13
564303	chr3	rs71319272	107431267	A	G	0.885	0.88	0.972	0.0326994961630157	0.0136	0.01624	53386	77258	58749.13
555310	chr3	rs145188263	107431866	C	G	0.985	0.985	0.942	-0.0385017716536664	0.038	0.3111	49153	69276	53677.36
552838	chr3	rs76484061	107431873	C	G	0.985	0.986	0.892	-0.0744003225762502	0.0414	0.07221	45319	66100	50240.98
570441	chr3	rs72941384	107433315	A	G	0.9	0.899	0.985	-0.0098988321792475	0.0145	0.4923	53386	77258	58749.13
551163	chr3	rs17206190	107433639	A	G	0.971	0.972	0.918	0.0026963615477425	0.027	0.9193	53386	77258	58749.13
567993	chr3	rs143627309	107433734	G	A	0.795	0.8	0.985	-0.0194988734340555	0.0108	0.07029	53386	77258	58749.13
557009	chr3	rs6789151	107434285	G	C	0.597	0.599	0.992	-0.0143017847108596	0.0088	0.1053	53386	77258	58749.13
572445	chr3	rs6802235	107434691	T	A	0.799	0.803	0.986	-0.0177974390305806	0.0108	0.1007	53386	77258	58749.13
563274	chr3	rs142977973	107434809	A	G	0.988	0.988	0.807	0.0138042809763971	0.0572	0.8088	32347	44098	35579.76
548470	chr3	rs58485349	107436534	C	T	0.691	0.696	0.99	-0.017502275136142	0.0094	0.06209	53386	77258	58749.13
548619	chr3	rs183520023	107437946	A	G	0.983	0.983	0.947	-0.0296966117368367	0.0355	0.4029	50411	72772	55423.33
546081	chr3	rs17206274	107438047	T	C	0.852	0.85	0.983	0.0142973047008244	0.0122	0.2413	53386	77258	58749.13
553786	chr3	rs146087408	107438927	G	A	0.987	0.987	0.924	-0.0564010536507698	0.0533	0.2895	31019	42655	33461.12
555990	chr3	rs34369731	107440327	A	G	0.873	0.871	0.99	0.0108014536938559	0.0129	0.4056	53386	77258	58749.13
563004	chr3	rs13096487	107441005	A	C	0.857	0.855	0.987	0.0160997014894237	0.0123	0.1923	53386	77258	58749.13
551126	chr3	rs35964873	107441078	A	C	0.873	0.871	0.991	0.0106035827841911	0.0129	0.4124	53386	77258	58749.13
565485	chr3	rs144315514	107441267	G	A	0.987	0.988	0.915	-0.0331018715051171	0.0479	0.4891	39761	56642	43563.92
547892	chr3	rs35456284	107441933	A	G	0.885	0.881	0.975	0.0312951579807101	0.0136	0.02135	53386	77258	58749.13
566067	chr3	rs144749136	107442517	T	C	0.79	0.795	0.988	-0.0189993500097828	0.0106	0.0749	53386	77258	58749.13
564163	chr3	rs78997171	107444551	C	T	0.977	0.976	0.913	0.0857005181895291	0.0297	0.003867	53150	77025	58514.64
568526	chr3	rs923952	107445366	G	T	0.892	0.892	0.992	-0.0105049846451474	0.014	0.4532	53386	77258	58749.13
552817	chr3	rs73208510	107445372	A	T	0.921	0.919	0.947	0.0153023200084426	0.0163	0.3483	53386	77258	58749.13
572627	chr3	rs1994925	107446233	T	G	0.841	0.836	0.997	0.0379025370484673	0.0117	0.001224	53386	77258	58749.13
546639	chr3	rs6763306	107446302	C	T	0.899	0.899	0.989	-0.0099998320783335	0.0144	0.4866	53386	77258	58749.13
559471	chr3	rs17206415	107446619	A	G	0.858	0.856	0.989	0.0173977771764203	0.0123	0.158	53386	77258	58749.13
557724	chr3	rs73208514	107446903	A	G	0.841	0.836	0.997	0.0374980764200844	0.0117	0.001359	53386	77258	58749.13
546757	chr3	rs11705796	107447366	G	A	0.798	0.803	0.99	-0.0191012733024012	0.0108	0.07727	53386	77258	58749.13
548719	chr3	rs3761963	107447857	T	A	0.606	0.607	0.997	-0.0130953713122409	0.0088	0.1383	53386	77258	58749.13
570460	chr3	rs13065073	107448644	A	G	0.764	0.762	0.998	0.0028958031120254	0.0101	0.7747	53386	77258	58749.13
548612	chr3	rs9839651	107449508	T	C	0.841	0.836	0.998	0.0372957847436969	0.0117	0.001423	53386	77258	58749.13
563682	chr3	rs9862385	107450331	A	G	0.831	0.827	0.997	0.0350968370374295	0.0114	0.002148	53386	77258	58749.13
550389	chr3	rs1032479	107450448	G	A	0.794	0.799	0.991	-0.0203047533403643	0.0107	0.05853	53386	77258	58749.13
550452	chr3	rs73208527	107450690	G	A	0.987	0.986	0.895	0.0106035827841911	0.0519	0.8388	30935	45882	33778.88
570229	chr3	rs34590636	107450765	A	G	0.874	0.872	0.993	0.0133998200630165	0.013	0.3002	53386	77258	58749.13
548887	chr3	rs73208531	107451298	A	G	0.798	0.803	0.992	-0.0196008476550609	0.0108	0.06989	53386	77258	58749.13
557231	chr3	rs56170118	107452474	C	T	0.892	0.892	0.992	-0.0110002818588653	0.014	0.4301	53386	77258	58749.13
550511	chr3	rs9873274	107452490	A	G	0.606	0.607	0.999	-0.0122952780941516	0.0088	0.1638	53386	77258	58749.13
547750	chr3	rs13095440	107453557	C	T	0.885	0.88	0.978	0.0321960982163169	0.0136	0.01768	53386	77258	58749.13
548331	chr3	rs35255150	107453682	G	A	0.757	0.756	1.0	0.0022973590486834	0.01	0.8173	53386	77258	58749.13
554182	chr3	rs67703174	107454009	T	C	0.873	0.871	0.993	0.0128964817350202	0.0129	0.3171	53386	77258	58749.13
548114	chr3	rs17206555	107455037	A	G	0.98	0.98	0.896	-0.0275973271921043	0.0333	0.4072	52713	76206	58012.93
561377	chr3	rs17812080	107456479	A	G	0.663	0.664	0.986	0.0016985566355815	0.0092	0.8537	53386	77258	58749.13
549352	chr3	rs186891376	107457464	A	G	0.984	0.983	0.957	-0.0374007702544828	0.0362	0.3019	49640	70910	54520.54
552334	chr3	rs34251571	107458167	C	T	0.873	0.872	0.993	0.0117012723076411	0.0129	0.3661	53386	77258	58749.13
567461	chr3	rs11719879	107458463	A	G	0.794	0.799	0.993	-0.01999864650669	0.0107	0.06213	53386	77258	58749.13
572144	chr3	rs180736397	107459468	A	G	0.983	0.983	0.951	-0.0316041926269978	0.0352	0.369	50812	73241	55855.67
570503	chr3	rs17206667	107459633	C	G	0.987	0.987	0.822	0.0065981840282271	0.0489	0.8921	39179	55854	43057.74
566248	chr3	rs9875732	107461731	T	C	0.639	0.639	0.995	0.0096037361426946	0.009	0.2873	53386	77258	58749.13
545675	chr3	rs116599176	107463068	G	A	0.961	0.962	0.978	-0.0568031828243105	0.0226	0.01201	53386	77258	58749.13
563449	chr3	rs11710737	107464170	A	G	0.555	0.558	1.0	-0.0104039337153929	0.0086	0.2301	53386	77258	58749.13
545587	chr3	rs9834110	107464834	A	G	0.606	0.607	1.0	-0.0119005312583873	0.0088	0.1773	53386	77258	58749.13
561897	chr3	rs6437740	107465817	T	C	0.763	0.761	1.0	0.0016985566355815	0.0101	0.8625	53386	77258	58749.13
556297	chr3	rs9853274	107466069	C	T	0.841	0.836	1.0	0.0366983037826737	0.0117	0.001712	53386	77258	58749.13
563652	chr3	rs17206814	107466181	C	A	0.799	0.803	0.996	-0.0182963622831166	0.0108	0.08963	53386	77258	58749.13
563621	chr3	rs13066717	107466411	A	G	0.763	0.761	1.0	0.0017983819413794	0.0101	0.8606	53386	77258	58749.13
572120	chr3	rs4855765	107468661	A	G	0.606	0.607	1.0	-0.0119005312583873	0.0088	0.1751	53386	77258	58749.13
566183	chr3	rs1494498	107469088	T	A	0.606	0.607	1.0	-0.0119005312583873	0.0088	0.1762	53386	77258	58749.13
561393	chr3	rs2172733	107470258	A	G	0.161	0.165	1.0	-0.0396039865931634	0.0116	0.0006715	53386	77258	58749.13
569361	chr3	rs36018692	107471059	T	A	0.606	0.607	1.0	-0.0119005312583873	0.0088	0.1738	53386	77258	58749.13
563134	chr3	rs2049339	107471699	T	G	0.798	0.803	0.996	-0.0198048272985997	0.0108	0.06621	53386	77258	58749.13
568195	chr3	rs2049340	107471861	A	G	0.798	0.803	0.996	-0.0194988734340555	0.0108	0.0697	53386	77258	58749.13
551108	chr3	rs116047120	107472483	T	C	0.984	0.983	0.959	0.0560021901152849	0.038	0.1407	45757	63524	49829.59
550960	chr3	rs10804463	107473614	A	G	0.606	0.607	1.0	-0.0124977728299804	0.0088	0.156	53386	77258	58749.13
560545	chr3	rs9853561	107473641	A	G	0.841	0.836	1.0	0.036997088886122	0.0117	0.001567	53386	77258	58749.13
547481	chr3	rs3761964	107474223	C	G	0.865	0.863	0.992	0.0106035827841911	0.0126	0.4002	53386	77258	58749.13
559938	chr3	rs62262032	107474804	C	T	0.841	0.836	1.0	0.036997088886122	0.0117	0.001553	53386	77258	58749.13
571408	chr3	rs17812499	107474866	A	T	0.841	0.836	0.999	0.036997088886122	0.0117	0.001585	53386	77258	58749.13
562391	chr3	rs9878595	107476097	G	T	0.841	0.836	0.998	0.0371994409891063	0.0117	0.001489	53386	77258	58749.13
560738	chr3	rs73210232	107477742	A	G	0.798	0.803	0.992	-0.0197028322758684	0.0108	0.06707	53386	77258	58749.13
572244	chr3	rs62262033	107479750	T	C	0.841	0.836	0.995	0.0372957847436969	0.0117	0.001475	53386	77258	58749.13
558598	chr3	rs1403774	107479754	T	G	0.645	0.644	0.992	-0.0057967688471774	0.009	0.5181	53386	77258	58749.13
553255	chr3	rs116135353	107479882	T	C	0.985	0.986	0.77	-0.0643998640842381	0.0439	0.1426	47473	67048	51737.93
546556	chr3	rs115015625	107480170	A	G	0.986	0.985	0.918	0.0385955177593629	0.0405	0.3405	47589	67171	52129.66
554965	chr3	rs1908323	107480375	G	C	0.894	0.894	0.988	-0.0119005312583873	0.0141	0.3989	53386	77258	58749.13
549997	chr3	rs16853820	107481168	T	C	0.899	0.899	0.986	-0.009696862978864	0.0144	0.4994	53386	77258	58749.13
547432	chr3	rs34840956	107481491	A	G	0.868	0.866	0.983	0.0134984841513417	0.0128	0.2925	53386	77258	58749.13
545305	chr3	rs67269255	107481713	A	G	0.873	0.871	0.977	0.0131037693769772	0.013	0.3133	53386	77258	58749.13
564626	chr3	rs28416757	107482066	G	A	0.987	0.987	0.88	-0.0683002542587931	0.0449	0.1284	45613	62967	49931.79
568201	chr3	rs112981728	107482135	G	A	0.964	0.964	0.795	0.0021975835434872	0.0259	0.9338	53386	77258	58749.13
566910	chr3	rs1826660	107482165	G	A	0.137	0.141	0.762	-0.0320997276601081	0.0143	0.02487	53386	77258	58749.13
546318	chr3	rs141286702	107482378	C	T	0.988	0.988	0.946	-0.05519563546795	0.0467	0.2373	41400	58345	45229.82
571660	chr3	rs76658930	107482495	C	T	0.777	0.785	0.98	-0.0328951617042694	0.0105	0.00167	53386	77258	58749.13
559798	chr3	rs13069015	107482638	T	G	0.572	0.569	0.987	0.0012991557316201	0.0088	0.884	53386	77258	58749.13
560189	chr3	rs17207159	107482652	C	T	0.972	0.973	0.907	-0.0087985943563496	0.0276	0.7494	53386	77258	58749.13
559976	chr3	rs9288853	107482793	C	T	0.226	0.218	0.982	0.0318958749835631	0.0104	0.00217	53386	77258	58749.13
561320	chr3	rs35123015	107482985	G	A	0.984	0.984	0.929	-0.0154994990469515	0.0362	0.6679	52157	73195	56879.12
562122	chr3	rs62262034	107483069	C	T	0.775	0.782	0.989	-0.0303973537275885	0.0104	0.003433	53386	77258	58749.13
551233	chr3	rs10212337	107483187	G	C	0.86	0.856	0.995	0.0400953305639422	0.0124	0.001161	53386	77258	58749.13
557693	chr3	rs13074399	107483205	T	C	0.884	0.88	0.972	0.029296631955588	0.0136	0.03089	53386	77258	58749.13
560944	chr3	rs74901027	107483359	T	C	0.957	0.96	0.886	-0.083001246503406	0.0228	0.0002803	53386	77258	58749.13
544833	chr3	rs115665593	107483451	C	T	0.954	0.955	0.921	-0.0378991867540796	0.0214	0.07693	53386	77258	58749.13
553591	chr3	rs2204260	107485897	C	T	0.143	0.147	0.996	-0.0406032684425478	0.0123	0.0009295	53386	77258	58749.13
555403	chr3	rs78808858	107486052	A	G	0.972	0.974	0.974	-0.0394999521368577	0.0269	0.1423	53386	77258	58749.13
555851	chr3	rs9834084	107487393	G	A	0.859	0.855	0.999	0.0409019913204257	0.0123	0.0008985	53386	77258	58749.13
545793	chr3	rs10933913	107487707	C	T	0.234	0.226	0.996	0.0311013012983478	0.0102	0.002337	53386	77258	58749.13
570142	chr3	rs9839514	107488492	G	A	0.86	0.856	0.999	0.0423983514166169	0.0123	0.0005993	53386	77258	58749.13
546030	chr3	rs10511264	107488739	G	A	0.767	0.774	0.996	-0.0300984478240329	0.0102	0.003254	53386	77258	58749.13
565785	chr3	rs62262059	107488792	G	A	0.767	0.774	0.997	-0.0302015087331214	0.0102	0.00311	53386	77258	58749.13
544911	chr3	rs41334246	107488963	C	T	0.968	0.967	0.899	-0.0240980393840575	0.0256	0.3471	53386	77258	58749.13
565520	chr3	rs6802705	107489399	T	C	0.564	0.56	0.996	0.0014988761237359	0.0087	0.8626	53386	77258	58749.13
562345	chr3	rs76282863	107489647	T	C	0.973	0.974	0.98	-0.0388967656299467	0.0269	0.1484	53150	77025	58514.64
559130	chr3	rs9845070	107489708	C	T	0.859	0.855	1.0	0.0412954824071715	0.0123	0.0007816	53386	77258	58749.13
561419	chr3	rs13324371	107489754	T	C	0.973	0.974	0.978	-0.0393959285025942	0.0269	0.1436	53386	77258	58749.13
550977	chr3	rs62263960	107490908	A	G	0.859	0.855	1.0	0.0411995232473163	0.0123	0.0008157	53386	77258	58749.13
563295	chr3	rs138961599	107491892	G	A	0.987	0.986	0.913	0.0318958749835631	0.0508	0.5302	31447	46198	35188.7
562873	chr3	rs9871235	107494345	G	A	0.377	0.373	0.996	0.0014988761237359	0.0089	0.8627	53386	77258	58749.13
562120	chr3	rs9847481	107494880	C	T	0.859	0.855	1.0	0.0409019913204257	0.0123	0.0008782	53386	77258	58749.13
562402	chr3	rs9847666	107494978	C	T	0.859	0.855	1.0	0.0409019913204257	0.0123	0.0008938	53386	77258	58749.13
555423	chr3	rs62263961	107495781	T	G	0.766	0.774	0.998	-0.0306035477981776	0.0102	0.002726	53386	77258	58749.13
555393	chr3	rs75455860	107496063	A	T	0.985	0.984	0.902	0.0430020165445429	0.0411	0.2951	42240	64532	47637.15
570070	chr3	rs115856500	107497112	C	T	0.977	0.977	0.9	0.0014988761237359	0.0303	0.9594	53316	77188	58679.13
571192	chr3	rs78703726	107498310	T	C	0.919	0.917	0.972	0.0102968054773682	0.016	0.5212	53386	77258	58749.13
560900	chr3	rs13315728	107499990	T	C	0.859	0.855	1.0	0.0407003871263756	0.0123	0.0009412	53386	77258	58749.13
559376	chr3	rs10511265	107500917	A	G	0.762	0.77	0.998	-0.0305004454483837	0.0101	0.002663	53386	77258	58749.13
570734	chr3	rs79333198	107501173	T	A	0.979	0.979	0.889	-0.0570043080677942	0.0321	0.07591	52345	75431	57423.41
556407	chr3	rs873093	107501282	T	C	0.608	0.613	1.0	-0.0189993500097828	0.0088	0.03057	53386	77258	58749.13
551317	chr3	rs7624077	107501509	G	A	0.858	0.854	0.999	0.0411995232473163	0.0123	0.000771	53386	77258	58749.13
567281	chr3	rs116018374	107501558	T	C	0.988	0.988	0.916	-0.0513038207587421	0.0524	0.3272	34608	50520	38430.98
553152	chr3	rs7635850	107501680	T	G	0.859	0.855	1.0	0.0409979790340721	0.0123	0.0008672	53386	77258	58749.13
553156	chr3	rs62263962	107502063	C	T	0.859	0.855	1.0	0.0411035548784171	0.0123	0.0008466	53386	77258	58749.13
565132	chr3	rs9834673	107502947	T	C	0.537	0.535	0.997	-0.0029042131473898	0.0086	0.733	53386	77258	58749.13
558109	chr3	rs1389795	107503063	G	A	0.537	0.535	0.997	-0.0030045090202987	0.0086	0.7243	53386	77258	58749.13
545430	chr3	rs73210258	107503874	A	G	0.847	0.845	1.0	0.0056042667198317	0.0119	0.6407	53386	77258	58749.13
561526	chr3	rs4855767	107504143	C	T	0.537	0.535	0.997	-0.0027036515743148	0.0086	0.757	53386	77258	58749.13
556616	chr3	rs1032480	107506028	C	T	0.859	0.855	1.0	0.0411995232473163	0.0123	0.0008164	53386	77258	58749.13
563932	chr3	rs9839178	107507776	T	C	0.537	0.535	0.997	-0.0024028846163103	0.0086	0.7801	53386	77258	58749.13
555845	chr3	rs149624961	107507895	G	T	0.985	0.985	0.91	0.0567016428693038	0.0387	0.143	50242	71154	54914.76
558990	chr3	rs62263964	107508147	T	C	0.859	0.855	1.0	0.0412954824071715	0.0123	0.0007949	53386	77258	58749.13
564348	chr3	rs17812907	107508317	A	G	0.847	0.845	1.0	0.0069954745123864	0.0119	0.5587	53386	77258	58749.13
552712	chr3	rs6437745	107510457	G	A	0.145	0.148	0.998	-0.0421040660228114	0.0122	0.0005448	53386	77258	58749.13
553622	chr3	rs9877697	107511517	A	G	0.859	0.855	1.0	0.04149696667529	0.0123	0.0007361	53386	77258	58749.13
546611	chr3	rs9844996	107511997	G	A	0.859	0.855	1.0	0.0416984103556758	0.0123	0.0006995	53386	77258	58749.13
547672	chr3	rs17207620	107513092	A	G	0.766	0.774	1.0	-0.0306963490025976	0.0102	0.002578	53386	77258	58749.13
547051	chr3	rs36107229	107513158	C	A	0.847	0.845	1.0	0.0050969882578437	0.0119	0.6709	53386	77258	58749.13
561678	chr3	rs11714512	107513782	G	T	0.767	0.774	1.0	-0.0297996312385195	0.0102	0.003471	53386	77258	58749.13
565469	chr3	rs12330842	107513866	T	C	0.857	0.854	0.999	0.0414010268486756	0.0123	0.0007282	53386	77258	58749.13
548120	chr3	rs62263965	107514506	A	C	0.859	0.856	0.999	0.0404027066313724	0.0123	0.00105	53386	77258	58749.13
554907	chr3	rs62263966	107514688	G	A	0.857	0.854	0.999	0.0412954824071715	0.0123	0.0007569	53386	77258	58749.13
569224	chr3	rs73212030	107514709	A	G	0.859	0.855	1.0	0.04149696667529	0.0123	0.0007495	53386	77258	58749.13
545557	chr3	rs11710637	107514983	G	A	0.767	0.774	1.0	-0.0299026613543135	0.0102	0.003365	53386	77258	58749.13
563396	chr3	rs963110	107515310	G	T	0.538	0.536	0.996	-0.0029042131473898	0.0086	0.7411	53386	77258	58749.13
545104	chr3	rs963111	107515483	G	T	0.538	0.536	0.996	-0.0029042131473898	0.0086	0.7358	53386	77258	58749.13
550320	chr3	rs147914433	107516274	T	C	0.973	0.974	0.982	-0.0393959285025942	0.0272	0.1476	53150	77025	58514.64
561486	chr3	rs7634587	107516847	A	G	0.609	0.614	1.0	-0.0189993500097828	0.0088	0.03058	53386	77258	58749.13
568013	chr3	rs4381933	107517063	A	G	0.98	0.981	0.983	-0.0378991867540796	0.0316	0.2297	52540	74757	57561.9
566730	chr3	rs4855768	107517751	G	A	0.564	0.561	0.993	0.0007996801705642	0.0087	0.9265	53386	77258	58749.13
566821	chr3	rs11707455	107519777	A	G	0.766	0.774	0.997	-0.0310985871020312	0.0102	0.002296	53386	77258	58749.13
563567	chr3	rs74949154	107520184	G	A	0.972	0.972	0.963	-0.0150019689183474	0.0265	0.5721	53386	77258	58749.13
551959	chr3	rs75579655	107520406	A	G	0.972	0.972	0.963	-0.0165969709073694	0.0265	0.5311	53386	77258	58749.13
570633	chr3	rs7644739	107520660	A	G	0.859	0.855	0.997	0.0414010268486756	0.0123	0.0007911	53386	77258	58749.13
571897	chr3	rs9831722	107521891	A	G	0.859	0.855	0.996	0.0418998134646779	0.0123	0.0006851	53386	77258	58749.13
570199	chr3	rs146747858	107522116	A	G	0.976	0.977	0.979	-0.0388032003238938	0.0287	0.1773	52964	76096	58204.7
569490	chr3	rs9875750	107523275	G	A	0.859	0.855	0.995	0.0416984103556758	0.0123	0.000729	53386	77258	58749.13
564712	chr3	rs9842741	107524097	A	C	0.86	0.856	0.994	0.0402970567645369	0.0124	0.001119	53386	77258	58749.13
562087	chr3	rs76251161	107525060	A	T	0.984	0.984	0.895	-0.050798679887367	0.0389	0.1913	46389	68243	51293.06
545691	chr3	rs1053471	107526033	T	A	0.767	0.774	0.991	-0.0296966117368367	0.0102	0.003762	53386	77258	58749.13
546409	chr3	rs1053473	107526043	T	C	0.919	0.916	0.97	0.0105046326450854	0.016	0.5099	53386	77258	58749.13
545475	chr3	rs13938	107526182	T	C	0.842	0.84	0.995	0.0052959516591825	0.0118	0.6526	53386	77258	58749.13
568591	chr3	rs9831296	107527596	A	C	0.854	0.85	0.992	0.0385955177593629	0.0122	0.001513	53386	77258	58749.13
557660	chr3	rs10804464	107529255	G	A	0.854	0.85	0.992	0.0382009626151637	0.0122	0.001694	53386	77258	58749.13
558703	chr3	rs9847515	107530735	A	C	0.855	0.852	0.993	0.0382972099323441	0.0122	0.001742	53386	77258	58749.13
566761	chr3	rs11715679	107532069	A	G	0.766	0.775	0.985	-0.0370997639570267	0.0103	0.000311	53386	77258	58749.13
566074	chr3	rs17813292	107532150	A	G	0.855	0.852	0.992	0.0384030712829451	0.0122	0.001699	53386	77258	58749.13
546831	chr3	rs9813554	107536562	C	A	0.855	0.852	0.993	0.0385955177593629	0.0122	0.001586	53386	77258	58749.13
559325	chr3	rs116705604	107536969	A	G	0.986	0.986	0.938	-0.0369026020501437	0.0465	0.4273	37411	53330	41112.93
566385	chr3	rs9818299	107537098	G	C	0.673	0.663	0.998	0.0426954385276174	0.0092	3.426e-06	53386	77258	58749.13
567408	chr3	rs34920932	107537158	C	T	0.818	0.812	0.986	0.0299956000353805	0.0112	0.007498	53386	77258	58749.13
555841	chr3	rs7610096	107537515	T	C	0.673	0.663	0.998	0.0425996136188173	0.0092	3.502e-06	53386	77258	58749.13
571922	chr3	rs9843504	107538202	T	C	0.854	0.851	0.991	0.0392014821991368	0.0122	0.001307	53386	77258	58749.13
546780	chr3	rs6802043	107538740	C	T	0.673	0.663	0.999	0.0430020165445429	0.0092	2.809e-06	53386	77258	58749.13
551299	chr3	rs6777608	107538782	A	T	0.673	0.663	0.998	0.0428966409523063	0.0092	3.019e-06	53386	77258	58749.13
552862	chr3	rs9849007	107539330	T	C	0.673	0.663	0.997	0.0423983514166169	0.0092	3.973e-06	53386	77258	58749.13
569639	chr3	rs73194605	107540058	C	T	0.818	0.811	0.985	0.0299956000353805	0.0112	0.007485	53386	77258	58749.13
564998	chr3	rs6772524	107540241	T	A	0.671	0.662	0.995	0.0416024898545136	0.0092	5.941e-06	53386	77258	58749.13
559984	chr3	rs184834899	107540278	G	T	0.978	0.979	0.861	-0.029202265808213	0.0325	0.3695	52645	75364	57742.41
561908	chr3	rs6808795	107540714	G	A	0.672	0.662	0.996	0.0421011760186353	0.0092	4.544e-06	53386	77258	58749.13
552912	chr3	rs181329746	107541601	G	A	0.985	0.984	0.892	0.0098018049722602	0.0407	0.8106	44668	65055	49560.68
546745	chr3	rs2131949	107542605	G	T	0.744	0.747	0.977	-0.0208049294331883	0.01	0.03788	53386	77258	58749.13
563418	chr3	rs6764391	107542894	T	A	0.686	0.677	0.993	0.0435000054458512	0.0093	2.931e-06	53386	77258	58749.13
571093	chr3	rs2172730	107543491	A	G	0.513	0.501	0.996	0.0409979790340721	0.0086	2.101e-06	53386	77258	58749.13
568010	chr3	rs142222457	107543795	A	G	0.98	0.98	0.979	-0.0413950753663857	0.0313	0.1859	52776	74990	57796.39
555420	chr3	rs73194611	107544376	T	A	0.897	0.893	0.98	0.0344980404075674	0.0142	0.01524	53386	77258	58749.13
549060	chr3	rs2029773	107544646	G	C	0.514	0.502	0.995	0.041995705452017	0.0086	1.177e-06	53386	77258	58749.13
564018	chr3	rs9832537	107545050	G	C	0.659	0.666	0.975	-0.0322029950400999	0.0092	0.0004754	53386	77258	58749.13
570228	chr3	rs114581219	107545126	C	T	0.988	0.988	0.81	0.0320024161254944	0.055	0.56	34085	47387	37606.09
559715	chr3	rs6437748	107545170	G	A	0.513	0.501	0.992	0.041995705452017	0.0087	1.254e-06	53386	77258	58749.13
569935	chr3	rs6437749	107545533	G	A	0.854	0.851	0.986	0.0361004656247227	0.0122	0.003137	53386	77258	58749.13
552404	chr3	rs6437750	107545577	G	T	0.854	0.851	0.986	0.0358978909969844	0.0122	0.003345	53386	77258	58749.13
546687	chr3	rs56321989	107545750	C	G	0.863	0.86	0.979	0.0066975214477213	0.0126	0.592	53386	77258	58749.13
547646	chr3	rs144082753	107546328	C	T	0.977	0.978	0.883	-0.0145960053074092	0.031	0.637	52257	75431	57369.94
554884	chr3	rs9843695	107547254	G	A	0.68	0.674	0.984	0.0242046886968174	0.0093	0.009047	53386	77258	58749.13
550032	chr3	rs6768916	107547965	G	A	0.514	0.524	0.989	-0.0380965452668448	0.0087	1.143e-05	53386	77258	58749.13
544983	chr3	rs76071343	107548579	G	A	0.985	0.984	0.909	0.0463013553668425	0.0405	0.2533	42489	63971	47758.8
561241	chr3	rs62263987	107548614	A	G	0.515	0.525	0.988	-0.0380030548002074	0.0087	1.196e-05	53386	77258	58749.13
555155	chr3	rs13062337	107548685	G	A	0.806	0.805	0.99	-0.0009004052431641	0.0109	0.9352	53386	77258	58749.13
552975	chr3	rs9849845	107548789	G	T	0.511	0.522	0.989	-0.0380965452668448	0.0087	1.116e-05	53386	77258	58749.13
549294	chr3	rs12695172	107548934	C	T	0.489	0.478	0.989	0.0385955177593629	0.0087	8.794e-06	53386	77258	58749.13
551922	chr3	rs13067867	107549458	G	C	0.806	0.805	0.99	-0.0012007205765188	0.0109	0.9099	53386	77258	58749.13
556836	chr3	rs2172734	107549462	A	G	0.511	0.522	0.987	-0.0380965452668448	0.0087	1.142e-05	53386	77258	58749.13
549892	chr3	rs115637813	107549501	C	T	0.967	0.967	0.89	0.0273038345273452	0.0256	0.2848	53386	77258	58749.13
570844	chr3	rs9816888	107549699	A	G	0.488	0.478	0.987	0.0381047060335456	0.0087	1.176e-05	53386	77258	58749.13
572122	chr3	rs12493874	107550132	C	A	0.512	0.522	0.986	-0.0380965452668448	0.0087	1.138e-05	53386	77258	58749.13
558632	chr3	rs72943079	107550505	G	A	0.837	0.842	0.966	-0.0289037168568363	0.0119	0.01512	53386	77258	58749.13
570033	chr3	rs6437751	107550583	T	A	0.49	0.479	0.986	0.0382972099323441	0.0087	1.061e-05	53386	77258	58749.13
550520	chr3	rs1908324	107550819	C	T	0.679	0.684	0.968	-0.0272992569378225	0.0094	0.003664	53386	77258	58749.13
546367	chr3	rs6773830	107551087	T	C	0.49	0.479	0.984	0.0381047060335456	0.0087	1.175e-05	53386	77258	58749.13
566190	chr3	rs6810023	107551521	G	A	0.855	0.852	0.978	0.0349037160078804	0.0123	0.004691	53386	77258	58749.13
551016	chr3	rs116535715	107552829	A	G	0.983	0.983	0.954	-0.0411970648503382	0.0352	0.2419	49895	71231	54583.97
549398	chr3	rs67354949	107553515	G	T	0.789	0.786	0.977	0.0119977384336167	0.0106	0.2608	53386	77258	58749.13
560032	chr3	rs75193453	107553632	G	T	0.981	0.98	0.866	-0.0165969709073694	0.0339	0.6244	52930	76541	58191.67
558791	chr3	rs34863982	107553855	G	A	0.79	0.788	0.982	0.0100988346774146	0.0106	0.3398	53386	77258	58749.13
545437	chr3	rs6437752	107553971	A	G	0.826	0.822	0.974	0.0281014301108748	0.0115	0.01418	53386	77258	58749.13
558041	chr3	rs113647733	107554180	G	A	0.963	0.963	0.901	-0.0349020520092649	0.0241	0.1472	53386	77258	58749.13
549229	chr3	rs11720764	107554453	G	A	0.917	0.921	0.978	-0.0425004857321486	0.0159	0.007555	53386	77258	58749.13
567512	chr3	rs11715719	107554970	C	A	0.917	0.921	0.978	-0.0426048328324374	0.0159	0.007406	53386	77258	58749.13
559964	chr3	rs10933916	107555466	T	C	0.587	0.593	1.0	-0.0246001168682327	0.0088	0.004937	53386	77258	58749.13
546384	chr3	rs36043324	107556657	G	A	0.67	0.665	0.986	0.023003381764963	0.0092	0.01231	53386	77258	58749.13
547567	chr3	rs1494497	107556807	A	G	0.587	0.593	0.997	-0.0246001168682327	0.0088	0.005069	53386	77258	58749.13
563200	chr3	rs62263991	107557394	C	T	0.827	0.823	0.98	0.0260965047212743	0.0114	0.02243	53386	77258	58749.13
572227	chr3	rs9831116	107557568	A	G	0.588	0.593	0.996	-0.0246001168682327	0.0088	0.005118	53386	77258	58749.13
559761	chr3	rs12186089	107558505	C	T	0.67	0.665	0.984	0.023198814502523	0.0092	0.01157	53386	77258	58749.13
562521	chr3	rs4855773	107559107	C	G	0.596	0.602	0.993	-0.0263953113595316	0.0088	0.002776	53386	77258	58749.13
554491	chr3	rs7633858	107559222	G	A	0.917	0.921	0.977	-0.0440981887217984	0.0159	0.005591	53386	77258	58749.13
569875	chr3	rs116505334	107559476	G	T	0.982	0.982	0.952	0.0087020272939009	0.0343	0.8002	51328	71996	56097.46
550237	chr3	rs4129550	107559502	A	C	0.917	0.921	0.976	-0.0442967745820927	0.0159	0.00544	53386	77258	58749.13
562801	chr3	rs4129549	107559552	T	C	0.828	0.824	0.983	0.0270994698817177	0.0115	0.01783	53386	77258	58749.13
565696	chr3	rs7637131	107560269	G	A	0.829	0.825	0.981	0.027799974857679	0.0115	0.01549	53386	77258	58749.13
569191	chr3	rs78257698	107560657	T	C	0.98	0.979	0.887	0.0520040417467951	0.0332	0.1175	51808	73569	56738.24
551223	chr3	rs13070401	107561983	C	T	0.622	0.618	0.982	0.0199006617063362	0.0089	0.026	53386	77258	58749.13
550912	chr3	rs76631788	107562414	T	C	0.985	0.983	0.951	0.0483996117232768	0.0378	0.1998	47324	70781	52700.03
567181	chr3	rs7626868	107562489	C	T	0.631	0.637	0.988	-0.0303045802648556	0.009	0.0007681	53386	77258	58749.13
553597	chr3	rs7649026	107562676	A	T	0.934	0.937	0.977	-0.043502667649395	0.0177	0.01423	53150	77025	58514.64
546808	chr3	rs7627127	107562756	C	T	0.919	0.922	0.949	-0.0338050046123612	0.0164	0.03899	53386	77258	58749.13
570280	chr3	rs35349351	107562783	A	T	0.621	0.618	0.982	0.0200967016991224	0.0089	0.02447	53386	77258	58749.13
551432	chr3	rs10460810	107563796	G	T	0.631	0.637	0.989	-0.02960390325858	0.009	0.00101	53386	77258	58749.13
548310	chr3	rs77105381	107564415	T	G	0.986	0.985	0.967	0.0389995348490096	0.0412	0.3437	42656	64227	47696.29
565756	chr3	rs7644809	107564459	T	C	0.441	0.432	0.984	0.0392976332717761	0.0088	7.216e-06	53386	77258	58749.13
569732	chr3	rs114771627	107564852	C	T	0.983	0.982	0.881	0.0531994764675775	0.0376	0.1573	47338	66120	51513.3
569956	chr3	rs13062868	107565895	G	C	0.762	0.761	0.985	0.0076010387728197	0.0102	0.4514	53386	77258	58749.13
558981	chr3	rs10933917	107567130	T	C	0.513	0.516	0.989	-0.0149004625639624	0.0087	0.0846	53386	77258	58749.13
567306	chr3	rs35048845	107567286	A	G	0.762	0.761	0.986	0.0075017910703226	0.0102	0.4628	53386	77258	58749.13
546635	chr3	rs6773652	107567349	A	T	0.513	0.516	0.989	-0.0149004625639624	0.0087	0.08475	53386	77258	58749.13
553573	chr3	rs4855775	107567515	T	G	0.0158	0.0172	0.972	-0.0378991867540796	0.0369	0.3051	45990	68903	51485.1
558436	chr3	rs116495417	107567716	C	T	0.954	0.955	0.903	-0.0575973336805821	0.0217	0.00785	53386	77258	58749.13
551162	chr3	rs7645430	107568304	C	T	0.806	0.803	0.988	0.0243022925229648	0.0109	0.02606	53386	77258	58749.13
568282	chr3	rs7645507	107568357	C	T	0.935	0.937	0.977	-0.0403950023610502	0.0178	0.02293	53386	77258	58749.13
563257	chr3	rs148191649	107569710	G	A	0.974	0.975	0.887	-0.052198967543594	0.029	0.0722	53386	77258	58749.13
561898	chr3	rs9849624	107569755	T	G	0.807	0.804	0.99	0.0259016375226531	0.0109	0.01753	53386	77258	58749.13
563697	chr3	rs17227439	107569873	T	C	0.783	0.779	0.985	0.0239996896478807	0.0105	0.02222	53386	77258	58749.13
549135	chr3	rs17227496	107569887	C	A	0.807	0.804	0.989	0.025297307774162	0.0109	0.02056	53386	77258	58749.13
550367	chr3	rs9834162	107570328	C	A	0.784	0.78	0.983	0.0234039777790161	0.0105	0.02637	53386	77258	58749.13
558600	chr3	rs1897495	107570753	C	T	0.571	0.566	0.989	0.026398473854531	0.0087	0.002522	53386	77258	58749.13
569917	chr3	rs1897496	107570882	T	C	0.555	0.549	0.988	0.0284999894699013	0.0087	0.001049	53386	77258	58749.13
561300	chr3	rs138857343	107570901	A	G	0.985	0.983	0.977	0.0461008368826632	0.0381	0.2267	43875	66102	49232.1
559145	chr3	rs140163113	107572221	C	T	0.987	0.987	0.941	0.0100988346774146	0.0503	0.8405	33209	45587	35732.73
569349	chr3	rs146839947	107573194	G	A	0.985	0.983	0.98	0.0485996698360624	0.0383	0.204	43875	66102	49232.1
545419	chr3	rs75162765	107573939	A	C	0.974	0.974	0.959	-0.007095110875924	0.028	0.7992	53130	77128	58576.7
568816	chr3	rs9852257	107575074	T	G	0.363	0.364	0.984	0.0017983819413794	0.009	0.841	53386	77258	58749.13
546200	chr3	rs9838263	107576434	G	A	0.767	0.767	0.988	0.0018981972830802	0.0102	0.8491	53386	77258	58749.13
559557	chr3	rs116738605	107576533	T	A	0.985	0.984	0.969	-0.0052035148315978	0.0381	0.8923	47560	66899	52121.55
554065	chr3	rs13092666	107576819	C	G	0.758	0.755	0.997	0.016296487966892	0.01	0.1053	53386	77258	58749.13
572763	chr3	rs13097121	107576916	C	T	0.745	0.741	0.997	0.0193025022544974	0.0099	0.05034	53386	77258	58749.13
565374	chr3	rs9843526	107577262	G	C	0.767	0.767	0.988	0.0017983819413794	0.0102	0.8596	53386	77258	58749.13
547923	chr3	rs35216796	107577581	A	T	0.783	0.781	0.99	0.0180952882690919	0.0105	0.08373	53386	77258	58749.13
556912	chr3	rs1864894	107577610	G	C	0.745	0.741	0.996	0.0189002595004805	0.0099	0.05472	53386	77258	58749.13
545435	chr3	rs1864895	107577904	G	A	0.745	0.74	0.995	0.0183996828453635	0.0099	0.06278	53386	77258	58749.13
565470	chr3	rs2043261	107578288	C	T	0.63	0.63	0.984	-0.007004474152883	0.009	0.4363	53386	77258	58749.13
569958	chr3	rs17813802	107579115	G	A	0.767	0.767	0.989	0.0020977980821461	0.0102	0.8377	53386	77258	58749.13
546390	chr3	rs73194666	107580374	G	A	0.789	0.786	0.987	0.0178006246255066	0.0106	0.09131	53386	77258	58749.13
547296	chr3	rs34096942	107580886	G	A	0.63	0.63	0.983	-0.0065010863423599	0.009	0.4663	53386	77258	58749.13
551990	chr3	rs35768529	107580954	G	C	0.745	0.741	0.992	0.0177023841130051	0.0099	0.07348	53386	77258	58749.13
556654	chr3	rs9864366	107581048	G	A	0.767	0.767	0.988	0.0022973590486834	0.0102	0.8217	53386	77258	58749.13
557969	chr3	rs76198814	107581340	T	G	0.975	0.975	0.959	-0.0142003494011414	0.0285	0.6188	53321	77197	58686.2
568391	chr3	rs75189185	107581573	G	A	0.975	0.975	0.959	-0.0143017847108596	0.0285	0.6169	53321	77197	58686.2
571255	chr3	rs71319278	107583103	T	C	0.463	0.466	0.981	-0.0122952780941516	0.0087	0.1589	53386	77258	58749.13
551787	chr3	rs9875001	107583197	C	T	0.765	0.764	0.989	0.0018981972830802	0.0102	0.8535	53386	77258	58749.13
568226	chr3	rs4437137	107583354	A	G	0.46	0.464	0.979	-0.0139975096438537	0.0087	0.1082	53386	77258	58749.13
546513	chr3	rs114053233	107583362	A	G	0.984	0.984	0.942	-0.0527996915922012	0.0402	0.1891	41345	62068	46238.63
568874	chr3	rs116418696	107583496	G	A	0.981	0.98	0.896	-0.006199175242821	0.0334	0.8526	51657	74196	56695.32
560814	chr3	rs2163728	107583740	A	G	0.227	0.228	0.994	-0.0082035573506883	0.0103	0.4264	53386	77258	58749.13
565440	chr3	rs9881309	107584575	G	A	0.768	0.767	0.98	0.001099395443301	0.0103	0.9184	53386	77258	58749.13
545485	chr3	rs13322960	107585109	G	T	0.756	0.754	0.993	0.0053954185169075	0.01	0.5933	53386	77258	58749.13
555707	chr3	rs2082374	107585149	G	C	0.471	0.474	0.992	-0.0095958936734469	0.0087	0.2655	53386	77258	58749.13
568710	chr3	rs2099308	107585300	A	G	0.175	0.177	0.989	-0.0164953025291975	0.0113	0.1453	53386	77258	58749.13
561067	chr3	rs28387018	107585635	T	C	0.471	0.474	0.992	-0.0095958936734469	0.0086	0.2655	53386	77258	58749.13
548787	chr3	rs1368256	107586424	C	T	0.471	0.474	0.992	-0.0099998320783335	0.0086	0.2489	53386	77258	58749.13
558805	chr3	rs143881265	107587276	G	T	0.985	0.984	0.986	0.0448012667045393	0.0388	0.2486	43175	65420	48612.89
553463	chr3	rs28668039	107587513	A	G	0.756	0.754	0.994	0.0051964749068174	0.01	0.6035	53386	77258	58749.13
545470	chr3	rs6785336	107588368	C	T	0.232	0.234	0.995	-0.0101008421794295	0.0102	0.3209	53386	77258	58749.13
570632	chr3	rs9818603	107588505	T	A	0.758	0.756	0.995	0.0051964749068174	0.01	0.6029	53386	77258	58749.13
569331	chr3	rs4392414	107588992	T	C	0.232	0.234	0.995	-0.010302892995897	0.0102	0.3129	53386	77258	58749.13
547439	chr3	rs6789170	107589551	G	T	0.953	0.953	0.963	-0.0253998626327317	0.0209	0.224	53386	77258	58749.13
554414	chr3	rs9879639	107589681	C	T	0.756	0.754	0.996	0.0061013488579762	0.01	0.542	53386	77258	58749.13
551656	chr3	rs1991782	107589754	T	A	0.477	0.48	0.995	-0.0115969858456632	0.0086	0.1773	53386	77258	58749.13
558416	chr3	rs6792298	107590358	C	T	0.948	0.948	0.967	-0.0220002402796674	0.0198	0.2662	53386	77258	58749.13
557149	chr3	rs10804465	107590562	G	C	0.477	0.48	0.995	-0.0116981574124923	0.0086	0.1748	53386	77258	58749.13
547270	chr3	rs2082373	107590697	G	C	0.478	0.481	0.994	-0.0124977728299804	0.0086	0.1473	53386	77258	58749.13
553134	chr3	rs4479594	107590849	G	C	0.476	0.48	0.995	-0.0120017335415971	0.0086	0.1636	53386	77258	58749.13
559246	chr3	rs4404444	107591015	T	C	0.476	0.48	0.995	-0.0120017335415971	0.0086	0.1631	53386	77258	58749.13
559133	chr3	rs543293003	107591475	C	T	0.988	0.988	0.909	-0.0030045090202987	0.0475	0.9504	40199	58840	44718.8
561921	chr3	rs2399215	107591546	G	A	0.477	0.48	0.995	-0.0123965203365513	0.0086	0.1513	53386	77258	58749.13
552070	chr3	rs11707020	107591674	G	A	0.758	0.756	0.995	0.0055048206344449	0.01	0.5816	53386	77258	58749.13
565964	chr3	rs75818596	107591815	C	G	0.844	0.848	0.978	-0.0117993392160431	0.012	0.3265	53386	77258	58749.13
570471	chr3	rs10755066	107592034	G	A	0.234	0.236	0.992	-0.010302892995897	0.0102	0.3092	53386	77258	58749.13
568444	chr3	rs11707950	107592185	G	A	0.758	0.756	0.995	0.005703702916678	0.01	0.5683	53386	77258	58749.13
558243	chr3	rs112452605	107593303	G	A	0.986	0.987	0.97	-0.0613967948653235	0.0388	0.114	49484	70341	54206.49
553426	chr3	rs147732919	107593376	T	C	0.98	0.98	0.905	-0.0679041786138728	0.0334	0.04189	50640	73130	55886.98
546637	chr3	rs79019824	107593992	C	A	0.954	0.953	0.954	-0.0240980393840575	0.021	0.2513	53386	77258	58749.13
559710	chr3	rs77699477	107594430	A	G	0.948	0.948	0.958	-0.019294956182969	0.0198	0.3308	53386	77258	58749.13
561475	chr3	rs13317948	107594466	C	T	0.833	0.837	0.98	-0.0145960053074092	0.0116	0.2113	53386	77258	58749.13
562547	chr3	rs74842454	107594746	A	G	0.958	0.957	0.962	-0.0248973835545144	0.0217	0.253	53386	77258	58749.13
548511	chr3	rs1991783	107594886	T	C	0.646	0.645	0.99	-0.0064004391810282	0.009	0.478	53386	77258	58749.13
565377	chr3	rs77934292	107594914	A	G	0.948	0.947	0.955	0.0101978249764461	0.0198	0.6051	53386	77258	58749.13
563792	chr3	rs11721139	107595311	G	A	0.713	0.712	0.984	0.0001999800026662	0.0096	0.9835	53386	77258	58749.13
568801	chr3	rs62264009	107595782	C	T	0.772	0.771	0.988	0.0027960873020011	0.0103	0.7848	53386	77258	58749.13
547008	chr3	rs75197882	107596245	G	A	0.985	0.984	0.956	-0.0092022107647994	0.0379	0.8086	48592	67939	53062.26
554093	chr3	rs114712881	107596803	G	A	0.985	0.984	0.868	0.0204004877576787	0.0416	0.6238	44187	63564	48803.25
563249	chr3	rs6773129	107596954	A	G	0.768	0.767	0.985	0.0037031349243813	0.0102	0.721	53386	77258	58749.13
549677	chr3	rs6797873	107596998	G	A	0.711	0.711	0.979	0.0016985566355815	0.0096	0.8581	53386	77258	58749.13
556901	chr3	rs4855778	107597141	A	C	0.374	0.375	0.981	0.0050969882578437	0.009	0.5719	53386	77258	58749.13
563633	chr3	rs6798345	107597621	C	A	0.496	0.496	0.922	-0.0033957590691798	0.009	0.7068	53386	77258	58749.13
548845	chr3	rs73853005	107597633	C	T	0.813	0.814	0.926	0.0063994795805678	0.0115	0.5743	53386	77258	58749.13
545445	chr3	rs138570905	107598075	G	A	0.975	0.975	0.869	-0.0263029084210524	0.0302	0.385	52536	73822	57398.23
563700	chr3	rs6437755	107598321	T	C	0.86	0.861	0.976	-0.0306963490025976	0.0125	0.01424	53386	77258	58749.13
547152	chr3	rs114188682	107598811	G	A	0.981	0.98	0.962	0.0072039888485025	0.0343	0.8331	44220	64541	48883.36
545256	chr3	rs10933920	107598956	A	G	0.492	0.491	0.98	0.009197572354042	0.0087	0.2895	53386	77258	58749.13
568736	chr3	rs10933921	107599953	A	G	0.495	0.494	0.985	0.0087020272939009	0.0087	0.3158	53386	77258	58749.13
562760	chr3	rs6772533	107600439	T	C	0.854	0.856	0.978	-0.0293979151845611	0.0124	0.01716	53386	77258	58749.13
547848	chr3	rs74508203	107600492	G	A	0.98	0.98	0.929	-0.0247026126403718	0.0321	0.4421	53330	77032	58659.37
561078	chr3	rs139714863	107600881	C	T	0.988	0.987	0.911	0.0338988850054592	0.0494	0.4916	36794	52699	41010.87
562546	chr3	rs56163686	107601890	G	A	0.941	0.94	0.956	0.0221038989069263	0.0186	0.235	53386	77258	58749.13
563048	chr3	rs1432598	107602217	A	G	0.857	0.859	0.98	-0.0295009039176847	0.0124	0.0177	53386	77258	58749.13
550381	chr3	rs1432597	107602496	T	C	0.856	0.858	0.98	-0.029202265808213	0.0124	0.01853	53386	77258	58749.13
545457	chr3	rs724461	107602942	G	A	0.856	0.858	0.98	-0.0285949668801128	0.0124	0.0208	53386	77258	58749.13
570600	chr3	rs6806753	107603348	C	G	0.856	0.858	0.98	-0.0297996312385195	0.0124	0.01602	53386	77258	58749.13
567165	chr3	rs16853945	107603762	C	T	0.764	0.763	0.966	0.0189002595004805	0.0103	0.06662	53386	77258	58749.13
555857	chr3	rs960470	107603830	G	A	0.856	0.858	0.98	-0.0285949668801128	0.0124	0.02095	53386	77258	58749.13
569060	chr3	rs960471	107604090	A	G	0.855	0.857	0.981	-0.0281011651109099	0.0123	0.02269	53386	77258	58749.13
549899	chr3	rs840286	107604277	C	T	0.27	0.27	0.981	-0.0001000050003333	0.0098	0.9912	53386	77258	58749.13
549377	chr3	rs115277297	107609018	C	G	0.98	0.979	0.956	-0.006199175242821	0.0341	0.856	44220	64541	48883.36
564518	chr3	rs709524	107609481	G	A	0.38	0.379	0.991	-0.0007002451143934	0.0089	0.9373	53386	77258	58749.13
568266	chr3	rs35723425	107609499	G	C	0.902	0.898	0.931	0.0326994961630157	0.0149	0.02808	53386	77258	58749.13
562889	chr3	rs709523	107609990	C	T	0.378	0.378	0.993	-0.0007002451143934	0.0089	0.9339	53386	77258	58749.13
550128	chr3	rs709522	107610473	A	G	0.38	0.379	0.993	-0.0004000800213396	0.0089	0.9629	53386	77258	58749.13
556363	chr3	rs34206370	107611113	T	C	0.481	0.48	0.995	0.009504687014246	0.0086	0.2706	53386	77258	58749.13
566542	chr3	rs185440148	107611114	G	A	0.987	0.987	0.964	-0.05519563546795	0.0445	0.2151	42545	62917	47364.15
565085	chr3	rs148098998	107611525	C	T	0.983	0.983	0.838	-0.036798848237098	0.0374	0.3257	51836	72435	56461.54
555029	chr3	rs709521	107611941	C	T	0.378	0.378	0.997	-0.000200020002667	0.0089	0.9791	53386	77258	58749.13
566424	chr3	rs12633960	107612781	G	A	0.901	0.901	0.99	-0.0310985871020312	0.0145	0.03168	53386	77258	58749.13
565054	chr3	rs114798211	107613567	T	C	0.988	0.988	0.973	-0.0686000914922569	0.0539	0.203	29210	38896	32350.5
547351	chr3	rs709520	107613923	T	C	0.38	0.379	0.996	0.0	0.0089	0.9986	53386	77258	58749.13
568392	chr3	rs193250873	107613942	C	T	0.983	0.983	0.953	-0.0600048139370291	0.0358	0.09387	48820	69423	53516.13
553337	chr3	rs6778247	107614584	G	A	0.938	0.937	0.974	0.0204984635773248	0.0181	0.2574	53386	77258	58749.13
556937	chr3	rs78538631	107614911	T	C	0.901	0.901	0.991	-0.0312017511432645	0.0145	0.03108	53386	77258	58749.13
564735	chr3	rs709519	107615040	G	A	0.481	0.479	0.997	0.0100988346774146	0.0086	0.2402	53386	77258	58749.13
545516	chr3	rs141305562	107617146	G	A	0.983	0.983	0.953	-0.057194885093252	0.0359	0.1106	48820	69423	53516.13
559923	chr3	rs840288	107617229	A	G	0.382	0.381	0.995	-0.0003000450090019	0.0089	0.9729	53386	77258	58749.13
557920	chr3	rs144971222	107617531	C	T	0.987	0.986	0.926	-0.0135007260538548	0.041	0.7423	48743	70712	53716.15
560748	chr3	rs709518	107617663	T	C	0.378	0.377	0.996	9.99950003332973e-05	0.0089	0.9899	53386	77258	58749.13
550043	chr3	rs709517	107618514	T	C	0.378	0.377	0.996	0.0001999800026662	0.0089	0.9827	53386	77258	58749.13
555202	chr3	rs697962	107618914	C	A	0.481	0.479	0.996	0.0099008246772624	0.0086	0.2486	53386	77258	58749.13
570304	chr3	rs709516	107619385	A	G	0.481	0.479	0.996	0.0099998345783334	0.0086	0.2434	53386	77258	58749.13
560057	chr3	rs115842358	107620120	A	G	0.986	0.986	0.948	0.0044998604248922	0.0405	0.9113	48370	68102	52788.27
551801	chr3	rs709515	107620659	T	C	0.308	0.305	0.994	0.0082954970241069	0.0094	0.3747	53386	77258	58749.13
564904	chr3	rs709514	107620896	G	A	0.378	0.377	0.995	-0.000200020002667	0.0089	0.9849	53386	77258	58749.13
551947	chr3	rs77275934	107622059	C	T	0.901	0.902	0.99	-0.0302015087331214	0.0145	0.03692	53386	77258	58749.13
571389	chr3	rs80066018	107622282	G	A	0.962	0.96	0.906	0.0193025022544974	0.0237	0.4147	52493	75664	57604.43
557602	chr3	rs78727096	107623057	C	T	0.901	0.902	0.99	-0.0305004454483837	0.0145	0.03504	53386	77258	58749.13
546259	chr3	rs4247450	107624530	A	C	0.307	0.305	0.993	0.0082954970241069	0.0094	0.3745	53386	77258	58749.13
554695	chr3	rs11707678	107625207	A	G	0.381	0.38	0.993	0.0	0.0089	0.9995	53386	77258	58749.13
562525	chr3	rs116619977	107625828	G	A	0.966	0.965	0.958	-0.002002002670673	0.024	0.9341	53386	77258	58749.13
548924	chr3	rs114304068	107626267	G	T	0.975	0.974	0.891	0.0180952882690919	0.029	0.5312	53200	76329	58439.19
557478	chr3	rs1700452	107626777	A	C	0.378	0.377	0.994	0.0002999550089979	0.0089	0.9725	53386	77258	58749.13
559805	chr3	rs1432595	107626808	A	G	0.379	0.378	0.993	0.0	0.0089	0.9958	53386	77258	58749.13
561947	chr3	rs76298899	107627300	C	T	0.975	0.976	0.952	0.0414010268486756	0.0287	0.1488	53386	77258	58749.13
560629	chr3	rs1437235	107627378	C	G	0.379	0.378	0.993	9.99950003332973e-05	0.0089	0.9884	53386	77258	58749.13
553957	chr3	rs1437234	107627532	C	T	0.378	0.377	0.994	0.0	0.0089	0.9974	53386	77258	58749.13
547193	chr3	rs1437233	107627569	C	T	0.379	0.378	0.993	0.0004998750416509	0.0089	0.9541	53386	77258	58749.13
553047	chr3	rs1437232	107627644	C	T	0.378	0.377	0.994	9.99950003332973e-05	0.0089	0.9905	53386	77258	58749.13
565891	chr3	rs3910485	107628176	A	G	0.822	0.823	0.948	-0.0049019951702315	0.0115	0.6718	53386	77258	58749.13
548054	chr3	rs1653905	107628504	G	A	0.48	0.479	0.992	0.0108014536938559	0.0086	0.21	53386	77258	58749.13
568200	chr3	rs1653906	107628526	A	G	0.378	0.377	0.993	0.0003999200213268	0.0089	0.9639	53386	77258	58749.13
544749	chr3	rs1700456	107629427	C	T	0.379	0.377	0.993	0.0007996801705642	0.0089	0.9258	53386	77258	58749.13
548603	chr3	rs1653907	107629549	A	C	0.379	0.377	0.993	0.0008995952428359	0.0089	0.9219	53386	77258	58749.13
554972	chr3	rs4974375	107629975	C	G	0.377	0.376	0.99	-0.0003000450090019	0.0089	0.9712	53386	77258	58749.13
548459	chr3	rs4974374	107629982	G	C	0.377	0.376	0.99	0.0001999800026662	0.0089	0.9802	53386	77258	58749.13
546617	chr3	rs1700457	107630178	T	C	0.378	0.377	0.992	0.0002999550089979	0.0089	0.9747	53386	77258	58749.13
562002	chr3	rs1347651	107630289	G	C	0.378	0.377	0.993	0.0001999800026662	0.0089	0.9788	53386	77258	58749.13
560110	chr3	rs1370283	107630310	T	G	0.378	0.377	0.992	0.0003999200213268	0.0089	0.9671	53386	77258	58749.13
571732	chr3	rs1368255	107630420	C	T	0.378	0.377	0.993	0.0002999550089979	0.0089	0.9748	53386	77258	58749.13
550250	chr3	rs75172902	107631733	C	A	0.597	0.597	0.991	0.0099998345783334	0.0088	0.256	53386	77258	58749.13
546797	chr3	rs12630342	107632378	C	T	0.493	0.494	0.994	0.0004998750416509	0.0086	0.9575	53386	77258	58749.13
571517	chr3	rs858825	107632393	A	T	0.492	0.494	0.995	9.99950003332973e-05	0.0086	0.9953	53386	77258	58749.13
562702	chr3	rs844473	107633477	C	T	0.493	0.495	0.995	-0.0003000450090019	0.0086	0.9766	53386	77258	58749.13
556326	chr3	rs709439	107633797	G	A	0.595	0.595	0.998	0.0109003744682883	0.0088	0.2154	53386	77258	58749.13
546773	chr3	rs116187795	107634759	C	T	0.986	0.986	0.951	0.0087020272939009	0.0405	0.8302	48370	68102	52788.27
550285	chr3	rs697954	107634915	A	G	0.492	0.493	0.999	-0.000200020002667	0.0086	0.9778	53386	77258	58749.13
546893	chr3	rs709437	107634956	C	T	0.595	0.595	0.999	0.0108014536938559	0.0088	0.2184	53386	77258	58749.13
545883	chr3	rs77232887	107635062	A	G	0.969	0.969	0.914	0.0001999800026662	0.0261	0.9935	53200	76329	58439.19
563858	chr3	rs697952	107635275	T	C	0.595	0.595	1.0	0.0107025231331357	0.0088	0.2242	53386	77258	58749.13
570226	chr3	rs3866221	107635650	G	C	0.595	0.595	1.0	0.0105046326450854	0.0088	0.2315	53386	77258	58749.13
559116	chr3	rs77742462	107637010	A	G	0.982	0.982	0.825	-0.0335981494309355	0.0365	0.3575	50056	73141	55185.07
560056	chr3	rs840425	107637166	T	A	0.494	0.495	0.997	9.99950003332973e-05	0.0086	0.9871	53386	77258	58749.13
570025	chr3	rs76790366	107637425	C	G	0.973	0.974	0.966	0.0418039122811836	0.0276	0.1297	53386	77258	58749.13
548597	chr3	rs561644885	107637462	A	G	0.984	0.984	0.879	-0.0657018642254792	0.0386	0.08893	48110	68492	52870.89
563791	chr3	rs840424	107637500	T	C	0.492	0.494	0.998	-0.0005001250416822	0.0086	0.9572	53386	77258	58749.13
560771	chr3	rs858823	107637856	G	A	0.492	0.494	0.998	-0.0006001800720324	0.0086	0.9416	53386	77258	58749.13
567813	chr3	rs840423	107638405	C	T	0.495	0.496	0.997	-0.0007002451143934	0.0086	0.9329	53386	77258	58749.13
556883	chr3	rs861452	107639271	A	C	0.492	0.494	0.997	-0.0012007205765188	0.0086	0.8928	53386	77258	58749.13
546524	chr3	rs709513	107640405	A	C	0.505	0.507	0.997	0.001099395443301	0.0086	0.897	53386	77258	58749.13
572268	chr3	rs13086279	107640533	G	A	0.609	0.609	1.0	0.0115035793834154	0.0088	0.1905	53386	77258	58749.13
562773	chr3	rs709511	107641224	A	G	0.493	0.495	0.994	-0.0017014466397575	0.0086	0.8484	53386	77258	58749.13
572639	chr3	rs190419229	107642594	T	A	0.987	0.986	0.941	0.0074025335167413	0.0414	0.858	48073	67626	52456.26
572574	chr3	rs36113367	107642870	G	A	0.608	0.609	0.995	0.012096540947233	0.0088	0.1712	53386	77258	58749.13
571324	chr3	rs12634720	107643732	G	C	0.899	0.899	0.977	-0.0281011651109099	0.0144	0.05155	53386	77258	58749.13
563727	chr3	rs34520051	107643800	C	T	0.938	0.937	0.968	0.0255020410123433	0.0181	0.1571	53386	77258	58749.13
568272	chr3	rs709510	107643812	G	T	0.504	0.504	0.979	0.0139029051689914	0.0087	0.11	53386	77258	58749.13
552420	chr3	rs7645949	107644417	A	T	0.928	0.927	0.977	0.0227003855207759	0.0168	0.1764	53386	77258	58749.13
556873	chr3	rs9831003	107645116	G	A	0.581	0.581	0.99	0.0043007385516922	0.0088	0.6268	53386	77258	58749.13
552466	chr3	rs9868359	107645193	A	C	0.51	0.507	0.99	0.0112959597418516	0.0086	0.1911	53386	77258	58749.13
550314	chr3	rs10933925	107645774	C	T	0.923	0.925	0.986	-0.0094040800752939	0.0165	0.5666	53386	77258	58749.13
566748	chr3	rs1437240	107645827	A	G	0.51	0.507	0.991	0.0112959597418516	0.0086	0.1892	53386	77258	58749.13
562362	chr3	rs13322639	107645999	T	C	0.581	0.58	0.992	0.0044998604248922	0.0088	0.6071	53386	77258	58749.13
569441	chr3	rs35654296	107646310	T	C	0.929	0.926	0.979	0.0287040681283552	0.0168	0.0871	53386	77258	58749.13
545176	chr3	rs4855779	107646728	G	A	0.502	0.502	0.992	0.004201162744548	0.0086	0.6292	53386	77258	58749.13
561864	chr3	rs9837335	107646807	G	T	0.616	0.615	0.989	0.0107025231331357	0.0089	0.2298	53386	77258	58749.13
556203	chr3	rs115077636	107646869	G	A	0.983	0.984	0.982	-0.0413012760239546	0.035	0.2377	50191	72651	55373.82
558440	chr3	rs9861097	107646895	T	C	0.592	0.59	0.992	0.0093957216403621	0.0088	0.2851	53386	77258	58749.13
561630	chr3	rs62262295	107646959	T	A	0.962	0.962	0.872	0.004101577021075	0.0243	0.8674	53386	77258	58749.13
558904	chr3	rs72946504	107648967	C	T	0.983	0.984	0.982	-0.0413012760239546	0.0351	0.2388	50191	72651	55373.82
545026	chr3	rs34113315	107649477	A	G	0.854	0.853	0.988	0.0108014536938559	0.0123	0.3798	53386	77258	58749.13
570518	chr3	rs35355004	107649493	C	T	0.854	0.853	0.988	0.0109992854583691	0.0123	0.3691	53386	77258	58749.13
551006	chr3	rs1370286	107649599	C	T	0.592	0.591	0.992	0.0092966519050945	0.0088	0.29	53386	77258	58749.13
565112	chr3	rs1347652	107649723	A	G	0.43	0.428	0.993	0.0128964817350202	0.0087	0.138	53386	77258	58749.13
555593	chr3	rs2163723	107650548	A	C	0.461	0.46	0.995	0.0067968490002727	0.0086	0.4325	53386	77258	58749.13
564360	chr3	rs6799066	107650668	G	T	0.479	0.481	0.995	0.0043007385516922	0.0086	0.6184	53386	77258	58749.13
545880	chr3	rs6799193	107650833	G	T	0.461	0.461	0.996	0.0074025335167413	0.0086	0.3932	53386	77258	58749.13
562952	chr3	rs75620952	107651213	G	A	0.915	0.917	0.987	0.0018981972830802	0.0157	0.9059	53386	77258	58749.13
565395	chr3	rs11918812	107652349	A	C	0.983	0.984	0.985	-0.0449973659307358	0.0353	0.2026	50121	72581	55303.82
551326	chr3	rs6800099	107652379	T	G	0.461	0.46	0.996	0.0069954745123864	0.0086	0.4175	53386	77258	58749.13
571563	chr3	rs1437239	107652584	A	C	0.461	0.46	0.997	0.0069954745123864	0.0086	0.4187	53386	77258	58749.13
568366	chr3	rs1437238	107652635	G	A	0.461	0.46	0.997	0.0076010387728197	0.0086	0.3799	53386	77258	58749.13
550869	chr3	rs1437237	107652672	A	T	0.461	0.46	0.997	0.0072039888485025	0.0086	0.4043	53386	77258	58749.13
548266	chr3	rs6803097	107653101	T	C	0.623	0.622	0.994	0.0032048589489113	0.0089	0.7224	53386	77258	58749.13
555626	chr3	rs6790611	107653333	C	T	0.983	0.984	0.984	-0.046201018900714	0.0354	0.1915	50121	72581	55303.82
570525	chr3	rs58488421	107653460	G	T	0.97	0.97	0.971	0.0014988761237359	0.0257	0.954	53386	77258	58749.13
568121	chr3	rs62262296	107653839	G	A	0.944	0.944	0.893	0.0051964749068174	0.0199	0.7921	53386	77258	58749.13
565652	chr3	rs34846285	107654012	A	T	0.776	0.774	0.938	0.0037031349243813	0.0106	0.7306	53386	77258	58749.13
558938	chr3	rs34301746	107654051	C	T	0.942	0.94	0.981	0.0239020562806236	0.0185	0.1962	53386	77258	58749.13
569099	chr3	rs10933926	107654101	A	G	0.461	0.46	0.997	0.0069954745123864	0.0086	0.4192	53386	77258	58749.13
571101	chr3	rs12638978	107654556	G	A	0.461	0.46	0.997	0.0069954745123864	0.0086	0.4174	53386	77258	58749.13
554687	chr3	rs17228803	107654661	G	A	0.623	0.622	0.996	0.0029955089797983	0.0089	0.7319	53386	77258	58749.13
561692	chr3	rs76734039	107654969	C	G	0.975	0.975	0.966	-0.0257999754904126	0.0283	0.363	53386	77258	58749.13
548850	chr3	rs115009954	107655280	G	A	0.987	0.987	0.867	0.0043007385516922	0.0497	0.9307	36176	52735	39970.0
562608	chr3	rs6773152	107655546	A	G	0.983	0.984	0.981	-0.0413950753663857	0.0354	0.2426	50121	72581	55303.82
569683	chr3	rs16854040	107655823	A	C	0.983	0.984	0.981	-0.0414993071780289	0.0355	0.2421	50121	72581	55303.82
545417	chr3	rs60378907	107655906	A	T	0.983	0.984	0.981	-0.0458031298018141	0.0353	0.1945	50121	72581	55303.82
563831	chr3	rs79935078	107655945	C	A	0.968	0.967	0.967	0.03649585023784	0.0244	0.1346	53386	77258	58749.13
546799	chr3	rs1437236	107658077	C	A	0.855	0.854	0.994	0.0124027667170427	0.0123	0.3131	53386	77258	58749.13
561115	chr3	rs114870536	107658968	A	G	0.982	0.982	0.885	-0.0277001306422786	0.0344	0.4207	52726	74966	57755.63
557526	chr3	rs113095953	107660171	A	G	0.98	0.979	0.989	0.0275957115907991	0.0325	0.3969	46908	69799	52215.26
552304	chr3	rs1370285	107661284	A	G	0.838	0.838	0.994	0.0065981840282271	0.0118	0.5742	53386	77258	58749.13
549187	chr3	rs1370284	107661419	G	A	0.838	0.838	0.994	0.0063001125484799	0.0118	0.5925	53386	77258	58749.13
554089	chr3	rs79080871	107661851	G	A	0.979	0.978	0.959	0.0007996801705642	0.0304	0.9796	53330	77032	58659.37
570453	chr3	rs4855614	107661951	T	C	0.46	0.46	1.0	0.0066975214477213	0.0086	0.4393	53386	77258	58749.13
558397	chr3	rs4855780	107662050	G	A	0.622	0.622	0.998	0.0027960873020011	0.0089	0.7559	53386	77258	58749.13
557037	chr3	rs7625167	107662734	A	G	0.606	0.606	0.998	0.0003999200213268	0.0088	0.9619	53386	77258	58749.13
550352	chr3	rs75790969	107662893	A	C	0.984	0.985	0.982	-0.0499993949944177	0.036	0.1652	50056	72322	55199.9
564304	chr3	rs4974372	107663201	A	G	0.606	0.606	0.998	0.0003999200213268	0.0088	0.9671	53386	77258	58749.13
551451	chr3	rs199546036	107663752	C	A	0.979	0.978	0.958	0.0011992805754821	0.0304	0.9698	53330	77032	58659.37
564849	chr3	rs6437758	107663835	T	G	0.46	0.46	1.0	0.0063994795805678	0.0086	0.4609	53386	77258	58749.13
570624	chr3	rs78585103	107664279	G	A	0.986	0.986	0.945	-0.029202265808213	0.0397	0.4631	48968	71130	53971.82
555740	chr3	rs6785736	107664331	A	G	0.606	0.606	0.998	0.0002999550089979	0.0088	0.9743	53386	77258	58749.13
568679	chr3	rs72946516	107665240	T	C	0.984	0.985	0.982	-0.0490011864330638	0.036	0.174	50056	72322	55199.9
554906	chr3	rs7634272	107665390	A	G	0.622	0.622	0.997	0.0025966258472659	0.0089	0.7704	53386	77258	58749.13
557485	chr3	rs115362477	107665412	G	A	0.981	0.981	0.948	-0.0536012187552047	0.0329	0.1035	51946	75110	57092.42
566450	chr3	rs7612434	107665491	C	T	0.984	0.985	0.982	-0.0484972070855493	0.0361	0.1788	50056	72322	55199.9
570585	chr3	rs2895338	107665634	T	C	0.984	0.984	0.982	-0.0507039943747058	0.0359	0.1582	50056	72322	55199.9
569038	chr3	rs4519696	107665719	T	G	0.46	0.46	1.0	0.0064988367398296	0.0086	0.451	53386	77258	58749.13
551742	chr3	rs9826639	107665783	T	G	0.622	0.622	0.997	0.0024968801985871	0.0089	0.7806	53386	77258	58749.13
551747	chr3	rs55748569	107666995	G	A	0.978	0.977	0.856	0.001598721363697	0.0318	0.96	52238	75414	57351.99
570114	chr3	rs114651875	107667120	C	G	0.987	0.987	0.867	-0.0136020904182857	0.0503	0.7873	34956	51596	38681.95
551008	chr3	rs11920000	107667385	T	C	0.984	0.985	0.982	-0.0447986409079867	0.0359	0.2125	50705	72971	55848.9
570434	chr3	rs111859571	107667791	G	C	0.98	0.979	0.989	0.0298014912367898	0.0326	0.3607	46977	70075	52325.66
555881	chr3	rs6774951	107667951	G	A	0.622	0.622	0.998	0.0023971245997214	0.0089	0.7854	53386	77258	58749.13
569798	chr3	rs13078925	107669035	C	T	0.622	0.622	0.998	0.0024968801985871	0.0089	0.7771	53386	77258	58749.13
550578	chr3	rs10511267	107670166	G	A	0.984	0.985	0.982	-0.0490957108440633	0.036	0.1731	50056	72322	55199.9
556863	chr3	rs1370281	107670185	T	G	0.606	0.606	0.998	0.0002999550089979	0.0088	0.9746	53386	77258	58749.13
546258	chr3	rs1370280	107670358	A	G	0.46	0.459	1.0	0.0065981840282271	0.0086	0.4422	53386	77258	58749.13
549585	chr3	rs72946523	107670369	A	T	0.984	0.985	0.982	-0.0484027392281675	0.036	0.179	50056	72322	55199.9
570941	chr3	rs34647537	107670620	A	T	0.606	0.606	0.998	9.99950003332973e-05	0.0088	0.9886	53386	77258	58749.13
564349	chr3	rs73853010	107670878	G	A	0.954	0.952	0.978	0.022299507494767	0.0206	0.2791	53386	77258	58749.13
569494	chr3	rs114248343	107671109	A	G	0.984	0.985	0.898	-0.050798679887367	0.0393	0.1961	47339	67008	51917.28
547234	chr3	rs58107952	107671154	G	A	0.984	0.985	0.981	-0.0484027392281675	0.036	0.1796	50056	72322	55199.9
546718	chr3	rs62262301	107671354	T	C	0.622	0.622	0.998	0.0023971245997214	0.0089	0.785	53386	77258	58749.13
561777	chr3	rs62262302	107671598	C	T	0.926	0.926	0.902	0.0034041991335623	0.0173	0.8451	53386	77258	58749.13
562450	chr3	rs13092316	107671737	C	G	0.854	0.853	0.999	0.013202462677756	0.0122	0.281	53386	77258	58749.13
566395	chr3	rs10933927	107671812	G	A	0.46	0.459	1.0	0.0064988367398296	0.0086	0.4532	53386	77258	58749.13
549831	chr3	rs10933928	107671945	G	A	0.854	0.853	0.999	0.0129951954948113	0.0122	0.2876	53386	77258	58749.13
568068	chr3	rs1370279	107673558	A	G	0.623	0.622	0.997	0.001998002662673	0.0089	0.8187	53386	77258	58749.13
553367	chr3	rs147673991	107674251	C	A	0.981	0.981	0.893	-0.0231969816042026	0.0332	0.4851	52726	74966	57755.63
558695	chr3	rs75601316	107674451	T	C	0.984	0.985	0.983	-0.0542978034078492	0.0363	0.135	49663	71632	54699.13
559016	chr3	rs9831459	107675460	G	A	0.838	0.838	0.996	0.0074025335167413	0.0118	0.5275	53386	77258	58749.13
561815	chr3	rs111285832	107675862	G	A	0.985	0.986	0.985	-0.0566020980240563	0.038	0.1367	49147	69995	53914.46
572749	chr3	rs934677	107676074	A	G	0.855	0.854	1.0	0.0139029051689914	0.0122	0.2571	53386	77258	58749.13
560534	chr3	rs2399218	107676333	C	T	0.855	0.854	1.0	0.0139029051689914	0.0122	0.2554	53386	77258	58749.13
570695	chr3	rs13090662	107676808	C	T	0.855	0.854	1.0	0.0136957831289865	0.0122	0.2627	53386	77258	58749.13
557363	chr3	rs112996921	107676972	C	G	0.985	0.986	0.984	-0.0570043080677942	0.0381	0.134	49147	69995	53914.46
559629	chr3	rs75972094	107677801	A	G	0.98	0.979	0.99	0.0298014912367898	0.0326	0.3608	46977	70075	52325.66
552073	chr3	rs113508240	107678364	C	A	0.988	0.987	0.869	-0.0054045784588597	0.0525	0.9174	33229	49011	36628.97
558892	chr3	rs934676	107678501	T	C	0.855	0.854	1.0	0.0139029051689914	0.0122	0.2569	53386	77258	58749.13
561484	chr3	rs7636577	107678587	C	T	0.601	0.601	0.999	-0.0022024235552	0.0088	0.8015	53386	77258	58749.13
566599	chr3	rs934675	107678614	T	C	0.456	0.455	0.999	0.0052959516591825	0.0086	0.5392	53386	77258	58749.13
547981	chr3	rs7614471	107678653	A	T	0.601	0.601	0.999	-0.0022024235552	0.0088	0.8009	53386	77258	58749.13
555020	chr3	rs7638958	107678876	C	T	0.98	0.98	0.982	-0.044495399886564	0.0313	0.1553	53316	77188	58679.13
569000	chr3	rs934674	107678877	G	A	0.855	0.854	1.0	0.0141001243787816	0.0122	0.2509	53386	77258	58749.13
557870	chr3	rs77040300	107679318	C	G	0.98	0.98	0.982	-0.0447986409079867	0.0313	0.1516	53316	77188	58679.13
572321	chr3	rs9814498	107679324	A	C	0.458	0.457	0.999	0.0061013488579762	0.0086	0.4781	53386	77258	58749.13
569417	chr3	rs9288859	107680185	T	C	0.458	0.457	0.999	0.0062007356416035	0.0086	0.4712	53386	77258	58749.13
567095	chr3	rs56720779	107680573	G	A	0.98	0.98	0.982	-0.0449973659307358	0.0313	0.1504	53316	77188	58679.13
557807	chr3	rs7650758	107680908	A	G	0.857	0.856	0.999	0.0173977771764203	0.0123	0.1571	53386	77258	58749.13
571532	chr3	rs4431105	107681007	T	C	0.458	0.457	0.998	0.0067968490002727	0.0086	0.4329	53386	77258	58749.13
547736	chr3	rs4974387	107681500	C	T	0.622	0.622	0.998	0.0013990209137074	0.0089	0.8783	53386	77258	58749.13
568651	chr3	rs7632266	107682269	G	A	0.857	0.856	0.998	0.017496047616751	0.0123	0.1542	53386	77258	58749.13
548742	chr3	rs7610126	107682425	A	G	0.458	0.457	0.998	0.0063001125484799	0.0086	0.4686	53386	77258	58749.13
562026	chr3	rs148909614	107682846	C	T	0.987	0.987	0.919	0.0129951954948113	0.0463	0.7791	40213	53422	43445.53
571723	chr3	rs6790356	107682964	G	A	0.601	0.601	1.0	-0.0024028846163103	0.0088	0.7836	53386	77258	58749.13
570995	chr3	rs11711293	107683422	A	G	0.857	0.856	0.997	0.017496047616751	0.0123	0.1559	53386	77258	58749.13
569645	chr3	rs35400899	107683515	G	A	0.897	0.892	0.901	0.0295005481176215	0.0148	0.04686	53386	77258	58749.13
564168	chr3	rs1816592	107684192	C	T	0.601	0.601	0.999	-0.0025031302181184	0.0088	0.7785	53386	77258	58749.13
556664	chr3	rs6794289	107684469	G	A	0.6	0.601	0.998	-0.0032954239497972	0.0088	0.7102	53386	77258	58749.13
551729	chr3	rs12487898	107684667	T	C	0.622	0.621	0.996	0.0011992805754821	0.0089	0.8947	53386	77258	58749.13
562641	chr3	rs151154746	107684861	C	A	0.987	0.987	0.917	0.0121953336998771	0.0463	0.7913	40213	53422	43445.53
569132	chr3	rs697961	107684880	T	G	0.457	0.456	0.996	0.0056042667198317	0.0086	0.52	53386	77258	58749.13
566899	chr3	rs73198318	107685126	G	A	0.986	0.985	0.919	0.0310043588626902	0.0409	0.4494	44900	65920	49674.54
556700	chr3	rs9818009	107685225	A	T	0.984	0.985	0.98	-0.049400350295127	0.0365	0.1758	49663	71632	54699.13
563500	chr3	rs13092082	107685268	T	C	0.626	0.626	0.989	0.0005998200719675	0.0089	0.9506	53386	77258	58749.13
553630	chr3	rs11707812	107685831	A	T	0.858	0.857	0.994	0.0183015011699126	0.0124	0.1384	53386	77258	58749.13
557415	chr3	rs28645318	107686035	G	A	0.983	0.983	0.966	-0.0383978517965666	0.0348	0.2701	52064	74468	57150.39
565803	chr3	rs78863497	107686360	A	G	0.984	0.985	0.98	-0.0503043099097479	0.0364	0.1677	49663	71632	54699.13
559086	chr3	rs709506	107686420	G	A	0.607	0.606	0.995	-0.0018016219466282	0.0088	0.8362	53386	77258	58749.13
548736	chr3	rs13081628	107687197	G	A	0.858	0.857	0.993	0.0188021269625962	0.0124	0.1293	53386	77258	58749.13
567697	chr3	rs75748349	107687238	G	T	0.979	0.978	0.956	0.0008995952428359	0.0304	0.9766	53330	77032	58659.37
571624	chr3	rs6779687	107687290	A	G	0.974	0.975	0.935	-0.0338981034057645	0.0283	0.2318	53386	77258	58749.13
552352	chr3	rs57999941	107687406	T	G	0.627	0.626	0.993	0.001598721363697	0.0089	0.8561	53386	77258	58749.13
562620	chr3	rs2163726	107687579	G	A	0.627	0.626	0.993	0.0016985566355815	0.0089	0.8516	53386	77258	58749.13
570131	chr3	rs697960	107688341	A	C	0.464	0.462	0.993	0.0066975214477213	0.0086	0.4384	53386	77258	58749.13
565457	chr3	rs6807905	107688670	G	A	0.938	0.937	0.981	0.0183996828453635	0.018	0.3067	53386	77258	58749.13
545709	chr3	rs709505	107688718	T	C	0.837	0.836	0.989	0.009197572354042	0.0117	0.4359	53386	77258	58749.13
557310	chr3	rs11708384	107689210	T	G	0.627	0.626	0.992	0.0014988761237359	0.0089	0.8628	53386	77258	58749.13
569463	chr3	rs9877892	107689500	G	T	0.984	0.985	0.971	-0.0549948736289312	0.0363	0.1298	50115	72565	55294.85
567609	chr3	rs9877634	107689544	C	A	0.984	0.984	0.972	-0.0548047153744336	0.0362	0.1305	50185	72635	55364.85
549736	chr3	rs709504	107689755	C	T	0.852	0.851	0.989	0.0135971385060249	0.0122	0.2656	53386	77258	58749.13
556780	chr3	rs709503	107690280	T	C	0.464	0.463	0.989	0.0055048206344449	0.0087	0.5246	53386	77258	58749.13
558792	chr3	rs709502	107690800	C	G	0.461	0.46	0.988	0.0022973590486834	0.0087	0.7889	53386	77258	58749.13
559846	chr3	rs77497232	107690962	G	A	0.98	0.979	0.985	0.0298985503458634	0.0327	0.3603	46977	70075	52325.66
546459	chr3	rs840281	107691697	A	G	0.845	0.843	0.977	0.001598721363697	0.012	0.8972	53386	77258	58749.13
557191	chr3	rs55887743	107692078	G	A	0.61	0.61	0.986	0.0030952049073025	0.0089	0.7287	53386	77258	58749.13
557582	chr3	rs709500	107692467	A	G	0.843	0.842	0.978	-0.0005001250416822	0.012	0.966	53386	77258	58749.13
565045	chr3	rs113778880	107692697	G	A	0.976	0.974	0.981	0.0347008987793103	0.0287	0.2261	51210	74211	56283.38
562279	chr3	rs709499	107693015	C	G	0.843	0.842	0.977	-0.0006001800720324	0.012	0.9592	53386	77258	58749.13
559499	chr3	rs840282	107693136	A	G	0.843	0.842	0.977	-0.0005001250416822	0.012	0.9673	53386	77258	58749.13
558197	chr3	rs709498	107694834	A	G	0.461	0.46	0.99	0.0049974917102918	0.0087	0.5617	53386	77258	58749.13
564720	chr3	rs709497	107694945	G	A	0.461	0.461	0.99	0.0046989426564652	0.0087	0.5894	53386	77258	58749.13
551617	chr3	rs78541174	107695088	C	T	0.974	0.974	0.931	0.0366983037826737	0.0283	0.1942	53386	77258	58749.13
565223	chr3	rs76517697	107695487	G	A	0.968	0.968	0.963	-0.0299026613543135	0.0248	0.2292	53386	77258	58749.13
545145	chr3	rs17826288	107695503	G	T	0.615	0.616	0.986	0.0035038543266769	0.0089	0.6972	53386	77258	58749.13
545306	chr3	rs145647670	107696287	G	A	0.986	0.986	0.823	0.024702368640342	0.0447	0.5805	45105	62185	48684.51
560208	chr3	rs111226225	107696967	C	T	0.953	0.954	0.893	-0.0521041493573948	0.0216	0.01587	53386	77258	58749.13
564047	chr3	rs12486547	107697156	C	T	0.615	0.616	0.986	0.0030952049073025	0.0089	0.7285	53386	77258	58749.13
555915	chr3	rs709496	107697427	T	C	0.528	0.529	0.995	-0.0001000050003333	0.0086	0.9904	53386	77258	58749.13
572412	chr3	rs78338714	107697531	T	C	0.973	0.972	0.968	0.0082954970241069	0.027	0.7599	53386	77258	58749.13
547093	chr3	rs709494	107697666	A	G	0.499	0.5	0.993	0.0013990209137074	0.0086	0.8733	53386	77258	58749.13
553006	chr3	rs9822449	107698638	G	A	0.905	0.903	0.955	0.0062007356416035	0.0149	0.6775	53386	77258	58749.13
546798	chr3	rs11709371	107698868	C	A	0.531	0.531	0.994	9.99950003332973e-05	0.0086	0.9932	53386	77258	58749.13
564555	chr3	rs709490	107698943	A	G	0.528	0.529	0.995	-0.0003000450090019	0.0086	0.9728	53386	77258	58749.13
561452	chr3	rs1653902	107699360	C	T	0.472	0.472	0.991	0.0029955089797983	0.0087	0.7307	53386	77258	58749.13
553715	chr3	rs78955471	107699938	A	G	0.977	0.977	0.901	-0.0005001250416822	0.0303	0.9863	53322	76999	58646.49
553028	chr3	rs709488	107700952	A	C	0.528	0.529	0.995	0.0003999200213268	0.0086	0.967	53386	77258	58749.13
549262	chr3	rs709487	107701048	A	T	0.528	0.529	0.995	0.0001999800026662	0.0086	0.979	53386	77258	58749.13
569065	chr3	rs709486	107701306	T	C	0.528	0.529	0.995	0.0002999550089979	0.0086	0.9731	53386	77258	58749.13
546855	chr3	rs709485	107701342	C	T	0.528	0.529	0.994	-0.000200020002667	0.0086	0.9774	53386	77258	58749.13
547086	chr3	rs709484	107701505	T	G	0.528	0.529	0.994	-0.0003000450090019	0.0086	0.9753	53386	77258	58749.13
570146	chr3	rs145857266	107701816	G	A	0.986	0.987	0.882	-0.0398953406632555	0.0437	0.3616	44314	62992	48521.67
563784	chr3	rs709483	107702162	G	A	0.472	0.472	0.99	0.0028958031120254	0.0087	0.7345	53386	77258	58749.13
572285	chr3	rs55812350	107702184	A	G	0.779	0.779	0.97	-0.0026033858701149	0.0105	0.8017	53386	77258	58749.13
555994	chr3	rs7646320	107702259	G	A	0.971	0.971	0.963	0.0077002766261879	0.0265	0.7701	53386	77258	58749.13
569142	chr3	rs115445463	107702427	G	T	0.968	0.968	0.933	0.0333960906184285	0.0252	0.1855	53262	76756	58550.26
547536	chr3	rs709482	107702506	G	A	0.528	0.529	0.992	-0.0005001250416822	0.0086	0.955	53386	77258	58749.13
549621	chr3	rs709481	107702697	C	A	0.528	0.529	0.992	-0.0007002451143934	0.0087	0.933	53386	77258	58749.13
564760	chr3	rs709480	107702703	T	C	0.528	0.529	0.992	-0.0007002451143934	0.0087	0.932	53386	77258	58749.13
555618	chr3	rs709479	107702730	T	C	0.528	0.529	0.992	-0.0007002451143934	0.0087	0.9317	53386	77258	58749.13
549762	chr3	rs858762	107702901	G	A	0.528	0.529	0.991	-0.0005001250416822	0.0087	0.9515	53386	77258	58749.13
567894	chr3	rs840283	107702917	T	C	0.528	0.529	0.991	-0.0008003201707691	0.0087	0.9283	53386	77258	58749.13
545266	chr3	rs865169	107702940	T	C	0.528	0.529	0.991	-0.0008003201707691	0.0087	0.9279	53386	77258	58749.13
572240	chr3	rs863465	107703027	C	G	0.528	0.529	0.991	-0.0007002451143934	0.0087	0.9327	53386	77258	58749.13
570675	chr3	rs1619187	107703283	A	G	0.529	0.53	0.989	-0.0006001800720324	0.0087	0.9472	53386	77258	58749.13
551694	chr3	rs1700448	107703287	G	A	0.529	0.53	0.989	-0.0006001800720324	0.0087	0.9459	53386	77258	58749.13
548838	chr3	rs709477	107703656	C	T	0.528	0.529	0.991	-0.0008003201707691	0.0087	0.9278	53386	77258	58749.13
545818	chr3	rs4383527	107703749	C	G	0.528	0.529	0.991	-0.0008003201707691	0.0087	0.9276	53386	77258	58749.13
554135	chr3	rs709476	107703856	T	G	0.528	0.529	0.99	-0.0008003201707691	0.0087	0.9254	53386	77258	58749.13
560328	chr3	rs709475	107704364	C	G	0.528	0.529	0.99	-0.0009004052431641	0.0087	0.9198	53386	77258	58749.13
557989	chr3	rs697959	107704702	G	T	0.528	0.529	0.989	-0.0008003201707691	0.0087	0.9229	53386	77258	58749.13
567550	chr3	rs709472	107705110	T	C	0.528	0.529	0.989	-0.0009004052431641	0.0087	0.9188	53386	77258	58749.13
545462	chr3	rs9841836	107705154	A	G	0.528	0.529	0.989	-0.0009004052431641	0.0087	0.9189	53386	77258	58749.13
550178	chr3	rs28636524	107705304	C	T	0.749	0.749	0.974	-0.0021022080918702	0.01	0.8365	53386	77258	58749.13
564252	chr3	rs35887155	107705359	C	A	0.615	0.616	0.978	0.0021975835434872	0.0089	0.8039	53386	77258	58749.13
558221	chr3	rs76136486	107705366	G	A	0.971	0.972	0.928	0.0129951954948113	0.027	0.6314	53386	77258	58749.13
561629	chr3	rs78295131	107705730	A	G	0.977	0.976	0.901	0.0	0.0302	0.9993	53322	76999	58646.49
552267	chr3	rs709470	107705748	T	A	0.528	0.529	0.987	-0.0012007205765188	0.0087	0.8903	53386	77258	58749.13
562290	chr3	rs709469	107705831	A	G	0.527	0.529	0.987	-0.001300845733048	0.0087	0.8852	53386	77258	58749.13
558558	chr3	rs709468	107707089	A	T	0.529	0.531	0.985	-0.0019018072895963	0.0087	0.8266	53386	77258	58749.13
556150	chr3	rs709467	107707411	G	A	0.534	0.536	0.985	-0.0034961042567088	0.0087	0.6861	53386	77258	58749.13
570618	chr3	rs697958	107707458	T	C	0.498	0.5	0.983	9.99950003332973e-05	0.0087	0.9934	53386	77258	58749.13
549156	chr3	rs697957	107707753	T	G	0.277	0.279	0.976	0.0	0.0097	0.9985	53386	77258	58749.13
570607	chr3	rs709465	107708877	G	T	0.542	0.543	0.995	-0.001300845733048	0.0087	0.8804	53386	77258	58749.13
565979	chr3	rs9845309	107708956	T	C	0.521	0.521	1.0	0.0023971245997214	0.0086	0.784	53386	77258	58749.13
549595	chr3	rs62262334	107709068	A	T	0.82	0.819	0.956	-0.000200020002667	0.0114	0.985	53386	77258	58749.13
566521	chr3	rs7638293	107709857	T	A	0.689	0.688	0.99	0.0037031349243813	0.0093	0.6901	53386	77258	58749.13
571233	chr3	rs74774412	107710476	A	C	0.945	0.945	0.923	-0.0208049294331883	0.0197	0.2907	53386	77258	58749.13
552079	chr3	rs75849699	107710789	A	T	0.959	0.96	0.899	-0.0102018624845967	0.023	0.6563	53386	77258	58749.13
545660	chr3	rs877859	107714075	G	A	0.322	0.323	1.0	-0.0064004391810282	0.0092	0.4878	53386	77258	58749.13
566652	chr3	rs115853016	107717103	C	T	0.979	0.978	0.936	-0.001300845733048	0.0308	0.9665	53027	76178	58210.26
558816	chr3	rs709453	107718463	G	C	0.949	0.947	0.959	0.0146028573839336	0.0199	0.4637	53386	77258	58749.13
566181	chr3	rs146983331	107718549	C	T	0.981	0.981	0.898	-0.0169020380753563	0.0342	0.6222	51023	73588	55995.52
557992	chr3	rs143675541	107718768	A	G	0.968	0.969	0.921	-0.0164038098256767	0.0257	0.5233	53386	77258	58749.13
572303	chr3	rs709451	107718890	A	G	0.634	0.634	0.969	-0.0018016219466282	0.0091	0.8448	53386	77258	58749.13
567241	chr3	rs76009270	107719289	A	C	0.95	0.948	0.965	0.0135971385060249	0.0201	0.4986	53386	77258	58749.13
567714	chr3	rs57886585	107719363	C	T	0.635	0.634	0.969	-0.0014009809156281	0.0091	0.881	53386	77258	58749.13
548870	chr3	rs58155302	107719448	G	A	0.635	0.635	0.969	-0.0016012813669738	0.0091	0.8588	53386	77258	58749.13
569439	chr3	rs58456303	107719518	G	C	0.634	0.634	0.969	-0.002002002670673	0.0091	0.8237	53386	77258	58749.13
564631	chr3	rs6769636	107719543	A	C	0.634	0.634	0.97	-0.0023026490626755	0.0091	0.7986	53386	77258	58749.13
552245	chr3	rs1368258	107720138	G	A	0.636	0.636	0.969	-0.002002002670673	0.0091	0.8282	53386	77258	58749.13
566621	chr3	rs709450	107720228	G	A	0.955	0.954	0.888	0.0146028573839336	0.0222	0.5108	53386	77258	58749.13
553468	chr3	rs6437761	107720863	T	C	0.949	0.948	0.966	0.0164047040252769	0.02	0.4112	53386	77258	58749.13
563071	chr3	rs7649924	107720888	A	G	0.947	0.946	0.969	0.0138042809763971	0.0196	0.4806	53386	77258	58749.13
566475	chr3	rs9823579	107721213	A	G	0.367	0.367	0.963	0.0006997551142732	0.0091	0.9422	53386	77258	58749.13
551189	chr3	rs112819018	107721381	A	G	0.986	0.985	0.93	0.0537966583556417	0.0428	0.2092	40508	61392	45438.23
563914	chr3	rs709448	107721902	A	G	0.937	0.938	0.937	-0.0344982814075965	0.0185	0.06178	53386	77258	58749.13
568112	chr3	rs9828514	107722014	A	G	0.718	0.72	0.957	-0.0124977728299804	0.0098	0.2014	53386	77258	58749.13
549706	chr3	rs6798831	107722134	T	C	0.582	0.576	0.968	0.0172012073197748	0.0088	0.05123	53386	77258	58749.13
556420	chr3	rs13062097	107722490	T	C	0.789	0.79	0.96	0.0105046326450854	0.0107	0.3288	53386	77258	58749.13
553116	chr3	rs139407704	107722745	A	T	0.97	0.97	0.877	-0.0138961051921114	0.0272	0.6099	53386	77258	58749.13
556254	chr3	rs1657582	107722749	T	A	0.983	0.982	0.811	0.0146028573839336	0.0374	0.6957	51429	74836	56671.52
565543	chr3	rs145585611	107723236	G	A	0.987	0.985	0.846	0.0469026696862194	0.044	0.2865	44962	63124	49204.25
571899	chr3	rs4855784	107723468	T	C	0.644	0.648	0.97	-0.0189993500097828	0.0091	0.0378	53386	77258	58749.13
550776	chr3	rs13068362	107723742	T	G	0.777	0.775	0.975	0.0147014028528927	0.0104	0.1586	53386	77258	58749.13
556263	chr3	rs13093493	107724093	C	A	0.778	0.777	0.978	0.0147014028528927	0.0104	0.1579	53386	77258	58749.13
563986	chr3	rs11715159	107725248	G	C	0.592	0.587	0.978	0.0141987193998129	0.0088	0.1072	53386	77258	58749.13
544780	chr3	rs934673	107725501	A	G	0.775	0.773	0.984	0.0140015196358136	0.0103	0.1762	53386	77258	58749.13
567283	chr3	rs10514748	107725659	T	C	0.868	0.867	0.912	-0.0025031302181184	0.0133	0.8505	53386	77258	58749.13
571991	chr3	rs1866001	107725831	T	C	0.776	0.775	0.985	0.0136957831289865	0.0104	0.1852	53386	77258	58749.13
570451	chr3	rs9821923	107726194	A	C	0.639	0.645	0.986	-0.0243029385231735	0.009	0.007077	53386	77258	58749.13
565650	chr3	rs2010031	107726315	A	G	0.776	0.775	0.984	0.0133998200630165	0.0104	0.1972	53386	77258	58749.13
570674	chr3	rs62262357	107727402	A	T	0.98	0.98	0.861	-0.0125990355765152	0.0331	0.7045	53386	77258	58749.13
551848	chr3	rs709442	107727645	C	A	0.776	0.774	0.977	0.0136957831289865	0.0104	0.1877	53386	77258	58749.13
555519	chr3	rs111488175	107727687	T	A	0.961	0.962	0.924	-0.0529051189949894	0.0233	0.02322	53386	77258	58749.13
570272	chr3	rs148931761	107727953	A	C	0.985	0.984	0.841	0.0209000641077417	0.039	0.5924	50956	70621	55389.16
571267	chr3	rs74514486	107728669	T	G	0.968	0.968	0.943	0.0358978909969844	0.0251	0.1525	53322	76999	58646.49
545248	chr3	rs709441	107728835	G	T	0.409	0.414	0.971	-0.0147989665120717	0.0089	0.09603	53386	77258	58749.13
550208	chr3	rs7621004	107729547	T	C	0.769	0.769	0.965	0.0107025231331357	0.0104	0.3032	53386	77258	58749.13
546076	chr3	rs9881040	107730020	G	A	0.669	0.673	0.965	-0.0232993336544035	0.0093	0.01217	53386	77258	58749.13
553808	chr3	rs17827026	107731546	C	T	0.936	0.938	0.943	-0.0433042394092723	0.0182	0.01717	53386	77258	58749.13
569458	chr3	rs145400668	107731742	T	G	0.983	0.984	0.936	-0.0593042438991411	0.0349	0.08942	53150	77025	58514.64
554967	chr3	rs79533079	107731894	T	G	0.97	0.969	0.906	0.0285971749776749	0.0266	0.2808	53386	77258	58749.13
567094	chr3	rs9835822	107731924	T	C	0.642	0.648	0.977	-0.0163021610829842	0.0091	0.0741	53386	77258	58749.13
569181	chr3	rs696375	107732083	A	G	0.278	0.279	0.946	-0.005304041591906	0.0099	0.5898	53386	77258	58749.13
550270	chr3	rs76212840	107732643	T	C	0.977	0.978	0.955	-0.026600681797179	0.0301	0.3768	52350	73608	57152.15
564113	chr3	rs696372	107732739	C	T	0.975	0.977	0.96	-0.023002541565316	0.0291	0.4295	52415	73867	57256.07
571110	chr3	rs696371	107732751	C	T	0.975	0.977	0.96	-0.0194988734340555	0.0289	0.5006	52415	73867	57256.07
570075	chr3	rs10804466	107732977	G	A	0.428	0.418	0.98	0.0326027085440124	0.0088	0.0002165	53386	77258	58749.13
561844	chr3	rs67802191	107733200	G	A	0.83	0.833	0.978	-0.0203966036652218	0.0116	0.07941	53386	77258	58749.13
546291	chr3	rs9859911	107733600	A	G	0.103	0.101	0.969	0.0234039777790161	0.0145	0.1055	53386	77258	58749.13
550735	chr3	rs78544568	107733618	C	T	0.978	0.98	0.969	-0.0456984484517478	0.0308	0.1379	51981	73231	56779.2
554979	chr3	rs9865320	107734685	A	G	0.103	0.101	0.968	0.0232965165504356	0.0145	0.1079	53386	77258	58749.13
553357	chr3	rs12638894	107735016	C	T	0.899	0.9	0.965	-0.0226035462098532	0.0146	0.1217	53386	77258	58749.13
568078	chr3	rs9824025	107735106	T	C	0.841	0.846	0.986	-0.0275048131221902	0.0119	0.02076	53386	77258	58749.13
571228	chr3	rs78276533	107735643	C	G	0.921	0.918	0.922	0.0454034834538498	0.0165	0.006068	53386	77258	58749.13
555790	chr3	rs9809413	107735908	G	A	0.829	0.832	0.988	-0.0198966317144566	0.0116	0.08524	53386	77258	58749.13
570592	chr3	rs7614400	107736058	G	A	0.841	0.846	0.991	-0.0277001306422786	0.0119	0.01942	53386	77258	58749.13
551019	chr3	rs13082419	107736434	T	C	0.842	0.847	0.992	-0.026898543868701	0.0119	0.02325	53386	77258	58749.13
549322	chr3	rs34253623	107736605	G	A	0.866	0.868	0.987	-0.0231969816042026	0.0127	0.06778	53386	77258	58749.13
550827	chr3	rs12489680	107737151	T	C	0.789	0.783	0.984	0.0278972284172359	0.0106	0.008539	53386	77258	58749.13
572115	chr3	rs1344878	107737288	C	T	0.841	0.846	0.992	-0.0271040176920589	0.0119	0.02213	53386	77258	58749.13
549852	chr3	rs1344877	107737386	C	T	0.842	0.847	0.995	-0.0272992569378225	0.0119	0.02153	53386	77258	58749.13
566241	chr3	rs1344876	107737411	C	A	0.459	0.462	0.991	-0.0068030886197391	0.0087	0.4327	53386	77258	58749.13
557275	chr3	rs7617649	107737519	C	T	0.459	0.462	0.991	-0.0067024110596754	0.0087	0.4393	53386	77258	58749.13
553421	chr3	rs7639961	107737807	A	G	0.459	0.462	0.993	-0.0069037763167944	0.0086	0.4243	53386	77258	58749.13
567586	chr3	rs7632057	107738059	T	C	0.459	0.462	0.993	-0.0069037763167944	0.0086	0.4266	53386	77258	58749.13
548012	chr3	rs6790456	107739094	T	C	0.829	0.832	0.998	-0.0203966036652218	0.0115	0.07593	53386	77258	58749.13
564878	chr3	rs696369	107739316	G	A	0.643	0.639	0.982	0.0154992634469238	0.009	0.0864	53386	77258	58749.13
560000	chr3	rs77252783	107739547	G	A	0.791	0.786	0.991	0.0270021387025708	0.0106	0.01088	53386	77258	58749.13
572467	chr3	rs9830474	107740044	C	T	0.829	0.832	0.997	-0.0206007457079636	0.0115	0.07277	53386	77258	58749.13
560039	chr3	rs55656137	107740232	C	T	0.834	0.837	0.988	-0.0189993500097828	0.0117	0.1046	53386	77258	58749.13
552924	chr3	rs13084719	107740699	G	A	0.67	0.678	1.0	-0.0293979151845611	0.0092	0.001363	53386	77258	58749.13
556489	chr3	rs7625134	107741260	T	G	0.828	0.831	0.996	-0.0206007457079636	0.0115	0.07312	53386	77258	58749.13
548858	chr3	rs75898753	107741369	A	T	0.978	0.98	0.973	-0.0544033888793865	0.031	0.07967	51059	72303	55810.22
568044	chr3	rs76013415	107741832	G	C	0.976	0.977	0.816	-0.0360003042410416	0.0314	0.2518	53386	77258	58749.13
566930	chr3	rs9860959	107741880	T	C	0.46	0.463	1.0	-0.0076995657264405	0.0086	0.3711	53386	77258	58749.13
554608	chr3	rs12494209	107741932	T	C	0.46	0.463	1.0	-0.0075987978753305	0.0086	0.3778	53386	77258	58749.13
548215	chr3	rs2163724	107742197	G	C	0.79	0.785	0.998	0.0260965047212743	0.0106	0.01332	53386	77258	58749.13
560735	chr3	rs2116692	107742331	T	A	0.46	0.462	1.0	-0.0075987978753305	0.0086	0.377	53386	77258	58749.13
555156	chr3	rs6797205	107742972	A	G	0.46	0.463	1.0	-0.0075987978753305	0.0086	0.3768	53386	77258	58749.13
552873	chr3	rs6797306	107743074	A	C	0.46	0.463	1.0	-0.0076995657264405	0.0086	0.3728	53386	77258	58749.13
564751	chr3	rs6785917	107743093	T	C	0.46	0.463	1.0	-0.0076995657264405	0.0086	0.3724	53386	77258	58749.13
554288	chr3	rs6786010	107743200	T	A	0.46	0.463	1.0	-0.0075987978753305	0.0086	0.3744	53386	77258	58749.13
558929	chr3	rs6786106	107743335	T	A	0.46	0.463	1.0	-0.0076995657264405	0.0086	0.3731	53386	77258	58749.13
569397	chr3	rs7622560	107744023	C	T	0.67	0.678	1.0	-0.0290993078252748	0.0092	0.00148	53386	77258	58749.13
557118	chr3	rs139135582	107744282	G	A	0.987	0.987	0.883	-0.0114958245134845	0.0486	0.813	37266	50481	40737.44
572541	chr3	rs6437763	107744507	A	T	0.459	0.462	0.989	-0.0054950702819798	0.0087	0.5252	53386	77258	58749.13
568135	chr3	rs149398038	107745898	C	T	0.986	0.985	0.856	-0.0486021818392175	0.0404	0.2283	49952	74113	55651.85
569715	chr3	rs9288860	107746368	T	A	0.462	0.464	0.994	-0.0068030886197391	0.0086	0.4337	53386	77258	58749.13
571924	chr3	rs10049267	107746437	T	C	0.827	0.831	0.988	-0.0202027073175195	0.0115	0.07908	53386	77258	58749.13
549368	chr3	rs840290	107746567	A	G	0.987	0.987	0.911	-0.0251024465608414	0.044	0.5679	44417	60266	48369.77
560160	chr3	rs13068587	107746685	T	C	0.632	0.632	0.986	0.0029955089797983	0.009	0.7355	53386	77258	58749.13
562448	chr3	rs13088907	107746804	C	T	0.866	0.868	0.98	-0.0231048737150968	0.0128	0.07006	53386	77258	58749.13
564643	chr3	rs77446541	107747337	C	T	0.978	0.98	0.963	-0.0606952493104976	0.0315	0.05378	51003	72077	55720.46
560848	chr3	rs12633408	107747644	C	T	0.791	0.785	0.985	0.026398473854531	0.0106	0.01309	53386	77258	58749.13
551355	chr3	rs11712272	107747672	C	T	0.9	0.902	0.953	-0.0227979086760041	0.0147	0.1217	53386	77258	58749.13
560821	chr3	rs6790265	107747872	G	A	0.828	0.831	0.984	-0.01999864650669	0.0115	0.08325	53386	77258	58749.13
563869	chr3	rs34709920	107747924	G	T	0.863	0.866	0.978	-0.0260975991218731	0.0127	0.0399	53386	77258	58749.13
558574	chr3	rs142527581	107747958	G	A	0.982	0.983	0.891	0.0077002766261879	0.037	0.8349	47293	68041	52178.0
568170	chr3	rs6437764	107748140	A	G	0.48	0.481	0.985	-0.0052035148315978	0.0087	0.5474	53386	77258	58749.13
546694	chr3	rs78957057	107749362	A	T	0.938	0.94	0.899	-0.0591026555948241	0.019	0.001873	53386	77258	58749.13
569588	chr3	rs79864817	107749363	A	T	0.938	0.94	0.898	-0.058901107920161	0.019	0.001968	53386	77258	58749.13
559597	chr3	rs16854140	107750920	C	T	0.884	0.882	0.95	0.0007996801705642	0.0138	0.955	53386	77258	58749.13
560002	chr3	rs113366070	107751307	C	T	0.924	0.926	0.927	-0.0208968257129853	0.0169	0.2171	53386	77258	58749.13
551864	chr3	rs7628143	107751318	C	T	0.685	0.688	0.942	-0.026600681797179	0.0096	0.005468	53386	77258	58749.13
568997	chr3	rs17827366	107751529	C	T	0.793	0.799	0.932	-0.0235040691879941	0.011	0.03282	53386	77258	58749.13
570317	chr3	rs696048	107753295	C	A	0.516	0.507	0.925	0.0289955368412525	0.009	0.001204	53386	77258	58749.13
556759	chr3	rs2163725	107754929	G	A	0.473	0.484	0.97	-0.0356997191343252	0.0087	4.397e-05	53386	77258	58749.13
572436	chr3	rs696367	107754954	C	G	0.976	0.977	0.938	-0.0302015087331214	0.03	0.3144	53386	77258	58749.13
566359	chr3	rs74361663	107754994	G	T	0.973	0.974	0.937	-0.0388032003238938	0.0278	0.1626	53386	77258	58749.13
562757	chr3	rs12053889	107755448	A	G	0.936	0.936	0.985	-0.023002541565316	0.0178	0.1966	53386	77258	58749.13
547581	chr3	rs141659911	107755716	C	G	0.982	0.983	0.895	-0.0577986187273719	0.0355	0.104	51172	72809	56018.07
569464	chr3	rs696366	107757060	C	A	0.555	0.545	0.985	0.0402010017441475	0.0087	4.037e-06	53386	77258	58749.13
570334	chr3	rs1006044	107757086	C	T	0.935	0.935	0.994	-0.0267958227871631	0.0176	0.1282	53386	77258	58749.13
559463	chr3	rs114536392	107757352	G	A	0.973	0.974	0.938	-0.0380965452668448	0.0281	0.1757	53386	77258	58749.13
553333	chr3	rs78557764	107757807	C	T	0.973	0.974	0.945	-0.0414993071780289	0.0276	0.1329	53386	77258	58749.13
557465	chr3	rs56047435	107758430	T	C	0.935	0.935	0.996	-0.0244976316004002	0.0176	0.165	53386	77258	58749.13
546946	chr3	rs56297124	107758491	C	T	0.935	0.935	0.996	-0.0242004837056584	0.0176	0.1705	53386	77258	58749.13
555511	chr3	rs16854148	107758573	A	C	0.935	0.935	0.996	-0.0239956055562207	0.0176	0.1736	53386	77258	58749.13
564140	chr3	rs115405090	107759028	A	C	0.979	0.981	0.936	-0.0596013954910886	0.0332	0.07257	49354	70170	53827.64
548069	chr3	rs138860394	107759178	C	T	0.981	0.979	0.898	0.0518996105407571	0.0335	0.1216	51108	73880	56127.44
563850	chr3	rs9876161	107759422	G	T	0.828	0.828	0.984	-0.0140989243795016	0.0115	0.2215	53386	77258	58749.13
548269	chr3	rs56204935	107760585	T	C	0.959	0.958	0.975	-0.0270012755029434	0.022	0.2193	53386	77258	58749.13
572302	chr3	rs696365	107760800	A	G	0.553	0.543	0.997	0.0384030712829451	0.0087	9.419e-06	53386	77258	58749.13
549640	chr3	rs113030298	107760846	C	T	0.972	0.972	0.976	-0.0295009039176847	0.0266	0.2673	53386	77258	58749.13
555127	chr3	rs2116693	107761411	C	T	0.514	0.523	1.0	-0.0325955083699338	0.0086	0.0001565	53386	77258	58749.13
568050	chr3	rs114168353	107761471	T	C	0.987	0.987	0.872	0.0093957216403621	0.0459	0.8383	43244	63227	48186.95
553881	chr3	rs11715122	107762718	A	C	0.937	0.937	0.993	-0.0239956055562207	0.0179	0.1815	53386	77258	58749.13
545642	chr3	rs74423809	107763036	G	A	0.979	0.977	0.865	0.0507976715868588	0.0322	0.115	51743	74195	56654.29
546126	chr3	rs2271054	107763040	G	A	0.824	0.825	0.99	-0.0182047046548463	0.0114	0.1087	53386	77258	58749.13
565004	chr3	rs3206652	107765249	T	C	0.714	0.722	0.989	-0.0267033828345498	0.0096	0.005455	53386	77258	58749.13
557336	chr3	rs9879947	107765392	G	A	0.54	0.549	0.996	-0.0300984478240329	0.0087	0.0005024	53386	77258	58749.13
571581	chr3	rs41267009	107766361	A	T	0.936	0.936	0.997	-0.0229002198863326	0.0177	0.1964	53386	77258	58749.13
551763	chr3	rs77562174	107768269	A	C	0.972	0.974	0.954	-0.0413012760239546	0.0275	0.1332	53386	77258	58749.13
552573	chr3	rs114487073	107768273	T	C	0.976	0.974	0.925	0.0616029666104685	0.0297	0.03823	51210	74211	56283.38
557237	chr3	rs696364	107769230	C	T	0.551	0.542	0.998	0.0376040223973664	0.0087	1.379e-05	53386	77258	58749.13
568319	chr3	rs36115125	107769319	A	C	0.878	0.878	0.926	0.0116024307308398	0.0137	0.3955	53386	77258	58749.13
571868	chr3	rs78109567	107769934	C	A	0.973	0.974	0.955	-0.0408949138454712	0.0276	0.1378	53386	77258	58749.13
569913	chr3	rs62264060	107770023	C	T	0.868	0.864	0.928	0.021898468701116	0.0131	0.09442	53386	77258	58749.13
557266	chr3	rs9855486	107770938	T	A	0.826	0.826	0.992	-0.0145960053074092	0.0114	0.1998	53386	77258	58749.13
553747	chr3	rs4974386	107771093	G	C	0.826	0.826	0.992	-0.0144032303107437	0.0114	0.2045	53386	77258	58749.13
558876	chr3	rs55794936	107771578	G	A	0.756	0.762	0.981	-0.0180010511095525	0.0101	0.07561	53386	77258	58749.13
567731	chr3	rs78567403	107771909	C	T	0.962	0.964	0.949	-0.0641012834065877	0.0234	0.00606	53386	77258	58749.13
571551	chr3	rs60804754	107772993	G	A	0.973	0.974	0.956	-0.0409990935346932	0.0276	0.1373	53386	77258	58749.13
561620	chr3	rs4855615	107772995	T	A	0.541	0.55	0.996	-0.0285023604727122	0.0087	0.000987	53386	77258	58749.13
563434	chr3	rs4855616	107773640	T	A	0.896	0.895	0.952	-0.0182963622831166	0.0144	0.203	53386	77258	58749.13
558646	chr3	rs142271704	107773642	A	G	0.978	0.978	0.883	-0.0058973552660839	0.0318	0.8516	51939	74862	56987.53
568101	chr3	rs59354664	107775166	G	A	0.973	0.974	0.956	-0.0413950753663857	0.0276	0.1336	53386	77258	58749.13
556063	chr3	rs697951	107775167	C	T	0.489	0.479	1.0	0.0329027196757078	0.0086	0.0001355	53386	77258	58749.13
566112	chr3	rs111345106	107775269	C	T	0.963	0.963	0.869	-0.0292949370570243	0.0244	0.2292	53386	77258	58749.13
570006	chr3	rs77680293	107775377	T	C	0.956	0.958	0.926	-0.0182047046548463	0.0219	0.406	53386	77258	58749.13
559676	chr3	rs12695175	107776646	A	C	0.826	0.826	0.995	-0.0156010662286512	0.0114	0.1684	53386	77258	58749.13
547288	chr3	rs187168190	107777003	T	C	0.984	0.984	0.856	-0.046400022834317	0.0494	0.3477	31140	46474	34432.94
569423	chr3	rs3762679	107777051	C	A	0.714	0.722	0.992	-0.0262002485024742	0.0096	0.006252	53386	77258	58749.13
558980	chr3	rs75035086	107777733	T	C	0.98	0.979	0.876	0.0341018649449722	0.0332	0.3045	51386	72964	56253.73
570547	chr3	rs73198398	107777842	C	T	0.755	0.762	0.982	-0.0177974390305806	0.0101	0.07823	53386	77258	58749.13
549921	chr3	rs7647161	107778495	T	C	0.977	0.976	0.856	0.0255020410123433	0.0312	0.4148	53256	76939	58582.36
546794	chr3	rs74885884	107778816	T	A	0.973	0.974	0.956	-0.0406970023321042	0.0275	0.1393	53386	77258	58749.13
569705	chr3	rs77452075	107778850	T	C	0.976	0.974	0.926	0.0582972096102774	0.0296	0.04909	51910	74785	56914.15
569034	chr3	rs7653452	107780406	T	C	0.458	0.45	0.996	0.0280041964095973	0.0087	0.001195	53386	77258	58749.13
557652	chr3	rs61003406	107780621	G	A	0.973	0.974	0.957	-0.0416035498550752	0.0275	0.1314	53386	77258	58749.13
570189	chr3	rs3804638	107780738	T	C	0.714	0.722	0.991	-0.0259025943231108	0.0096	0.006937	53386	77258	58749.13
548091	chr3	rs75869932	107780932	T	A	0.973	0.974	0.956	-0.0416035498550752	0.0275	0.1309	53386	77258	58749.13
552872	chr3	rs56319702	107781450	T	C	0.935	0.935	1.0	-0.0248051189189711	0.0176	0.1588	53386	77258	58749.13
566171	chr3	rs72620098	107784280	T	C	0.936	0.936	1.0	-0.0251024465608414	0.0177	0.1559	53386	77258	58749.13
547866	chr3	rs9816026	107785020	A	G	0.893	0.893	0.96	-0.0229002198863326	0.0142	0.1066	53386	77258	58749.13
567515	chr3	rs6771677	107785327	A	G	0.935	0.935	1.0	-0.0251024465608414	0.0176	0.1539	53386	77258	58749.13
545895	chr3	rs765090	107785344	G	A	0.554	0.544	0.998	0.0381047060335456	0.0087	1.106e-05	53386	77258	58749.13
545140	chr3	rs765091	107785611	C	G	0.489	0.479	0.999	0.0320992618599997	0.0086	0.0001918	53386	77258	58749.13
559520	chr3	rs11715299	107785811	G	C	0.935	0.935	1.0	-0.0251024465608414	0.0176	0.1534	53386	77258	58749.13
554325	chr3	rs144855434	107786584	A	C	0.986	0.987	0.848	-0.0460020545617973	0.0491	0.3486	36311	48578	39283.63
561473	chr3	rs12494095	107786744	C	G	0.935	0.935	1.0	-0.0252049938352247	0.0176	0.1519	53386	77258	58749.13
548067	chr3	rs12488322	107787008	A	T	0.935	0.935	1.0	-0.0252049938352247	0.0176	0.1517	53386	77258	58749.13
554968	chr3	rs56978732	107787315	C	G	0.973	0.974	0.954	-0.0421040660228114	0.0275	0.1267	53386	77258	58749.13
552953	chr3	rs10933931	107787525	C	T	0.935	0.935	1.0	-0.0252972953741621	0.0176	0.1499	53386	77258	58749.13
561783	chr3	rs77685169	107788041	A	T	0.973	0.974	0.954	-0.0418954871740363	0.0275	0.1286	53386	77258	58749.13
566695	chr3	rs77918431	107788321	C	A	0.973	0.974	0.954	-0.0418954871740363	0.0275	0.1285	53386	77258	58749.13
567103	chr3	rs61053975	107788606	G	A	0.461	0.453	0.995	0.0285971749776749	0.0087	0.0009505	53386	77258	58749.13
566320	chr3	rs56063635	107789790	T	A	0.803	0.806	0.964	-0.0153979421800967	0.011	0.1635	53386	77258	58749.13
561291	chr3	rs56087650	107790391	A	G	0.825	0.826	0.989	-0.0160988945897493	0.0114	0.1571	53386	77258	58749.13
561415	chr3	rs3804639	107790835	G	T	0.714	0.722	0.989	-0.0252049938352247	0.0096	0.008528	53386	77258	58749.13
545332	chr3	rs9881756	107790847	C	T	0.826	0.826	0.989	-0.0159972768350078	0.0114	0.16	53386	77258	58749.13
556833	chr3	rs115168495	107792161	G	A	0.987	0.986	0.854	0.0744022145744603	0.0424	0.07934	49202	71197	54306.71
557089	chr3	rs13067707	107792540	G	A	0.828	0.828	0.989	-0.0132980281439898	0.0115	0.2444	53386	77258	58749.13
549680	chr3	rs11712440	107793257	T	C	0.935	0.935	1.0	-0.0259025943231108	0.0176	0.142	53386	77258	58749.13
547629	chr3	rs139175466	107793443	G	T	0.973	0.974	0.953	-0.0423961495190412	0.0275	0.1238	53386	77258	58749.13
567171	chr3	rs3804640	107793709	A	G	0.551	0.541	0.999	0.0358978909969844	0.0086	3.37e-05	53386	77258	58749.13
549526	chr3	rs17827795	107794140	A	C	0.55	0.541	0.999	0.0358014124633833	0.0086	3.396e-05	53386	77258	58749.13
567331	chr3	rs79929960	107794364	T	C	0.952	0.952	0.905	-0.0028039273327342	0.0213	0.8954	53386	77258	58749.13
554821	chr3	rs4131094	107794452	T	C	0.74	0.737	0.974	0.0172012073197748	0.0099	0.08343	53386	77258	58749.13
567845	chr3	rs138940292	107794536	G	C	0.982	0.982	0.895	-0.0281011651109099	0.0365	0.4408	47598	70662	53149.02
556317	chr3	rs12638945	107795372	C	T	0.714	0.722	0.986	-0.0248973835545144	0.0096	0.009619	53386	77258	58749.13
548941	chr3	rs7623277	107795826	T	G	0.973	0.974	0.953	-0.0421979407001862	0.0276	0.126	53386	77258	58749.13
552490	chr3	rs4855617	107796097	G	A	0.461	0.453	0.993	0.0280041964095973	0.0087	0.001208	53386	77258	58749.13
545226	chr3	rs11705815	107796106	G	A	0.935	0.935	0.998	-0.0260975991218731	0.0176	0.1393	53386	77258	58749.13
557176	chr3	rs59866026	107796676	T	C	0.756	0.762	0.979	-0.0174005146801673	0.0101	0.08671	53386	77258	58749.13
566046	chr3	rs78882257	107797690	T	A	0.973	0.974	0.952	-0.0426987545331152	0.0276	0.1216	53386	77258	58749.13
564540	chr3	rs4855618	107798119	G	A	0.461	0.453	0.991	0.0280041964095973	0.0087	0.001269	53386	77258	58749.13
562843	chr3	rs2289079	107798578	G	C	0.81	0.804	0.978	0.0358978909969844	0.0111	0.001183	53386	77258	58749.13
567018	chr3	rs78089130	107798600	C	A	0.973	0.974	0.951	-0.0428970626523952	0.0276	0.1203	53386	77258	58749.13
549248	chr3	rs75680983	107798755	C	T	0.973	0.974	0.951	-0.0428970626523952	0.0276	0.1204	53386	77258	58749.13
551302	chr3	rs989305	107799465	A	T	0.553	0.544	0.994	0.0376040223973664	0.0087	1.471e-05	53386	77258	58749.13
572308	chr3	rs3804641	107799729	G	A	0.935	0.935	0.996	-0.0259949602770859	0.0177	0.1409	53386	77258	58749.13
571898	chr3	rs12330590	107800002	T	A	0.826	0.826	0.984	-0.0158042315449673	0.0114	0.1656	53386	77258	58749.13
564123	chr3	rs58197437	107800548	C	T	0.973	0.974	0.95	-0.0426987545331152	0.0276	0.1216	53386	77258	58749.13
554187	chr3	rs144398114	107800806	C	A	0.977	0.976	0.866	0.0207041815582916	0.0307	0.5002	53256	76939	58582.36
560279	chr3	rs7619476	107800880	A	G	0.539	0.548	0.991	-0.0278954863187535	0.0087	0.001322	53386	77258	58749.13
560398	chr3	rs35159203	107802464	C	T	0.591	0.582	0.989	0.0381047060335456	0.0088	1.435e-05	53386	77258	58749.13
572497	chr3	rs115040833	107803241	C	A	0.98	0.98	0.91	0.0053954185169075	0.0334	0.871	50525	73461	55663.94
560320	chr3	rs35397021	107803503	A	C	0.822	0.823	0.979	-0.0170037478161859	0.0114	0.1359	53386	77258	58749.13
550146	chr3	rs112750402	107805140	G	C	0.974	0.974	0.885	-0.003596459514405	0.0295	0.9023	51949	74176	56807.7
557129	chr3	rs17827915	107805334	T	C	0.484	0.492	0.998	-0.0288007896057264	0.0086	0.0008208	53386	77258	58749.13
571268	chr3	rs326346	107805553	C	G	0.587	0.578	0.997	0.0352995739869328	0.0087	5.347e-05	53386	77258	58749.13
556739	chr3	rs718689	107805790	C	T	0.931	0.931	0.991	-0.0235962138551867	0.0171	0.1684	53386	77258	58749.13
559745	chr3	rs73200305	107807063	T	C	0.973	0.972	0.973	-0.0067024110596754	0.0266	0.8017	53322	76999	58646.49
560123	chr3	rs190739050	107807187	C	T	0.98	0.98	0.904	-0.0099998320783335	0.0331	0.7636	52149	73528	56922.57
566333	chr3	rs12486124	107807482	C	A	0.931	0.931	0.988	-0.0248973835545144	0.0172	0.1478	53386	77258	58749.13
547006	chr3	rs327133	107807485	C	T	0.589	0.58	0.995	0.0366983037826737	0.0088	2.821e-05	53386	77258	58749.13
546672	chr3	rs141733861	107808621	T	A	0.986	0.985	0.852	0.0709988581496884	0.0442	0.1086	43246	62696	47319.04
562642	chr3	rs190676535	107810278	C	T	0.986	0.985	0.957	0.0515957486436504	0.0389	0.1849	48612	69385	53331.66
547371	chr3	rs7612356	107811037	C	G	0.753	0.748	0.99	0.0217027816432335	0.01	0.02982	53386	77258	58749.13
559481	chr3	rs326341	107811142	G	A	0.543	0.534	0.995	0.031799009548949	0.0086	0.0002353	53386	77258	58749.13
567815	chr3	rs3762681	107811787	G	A	0.83	0.824	0.994	0.03649585023784	0.0114	0.001417	53386	77258	58749.13
551208	chr3	rs76114932	107812507	C	A	0.925	0.922	0.983	0.0251998010217421	0.0164	0.1246	53386	77258	58749.13
550698	chr3	rs59719634	107812747	G	A	0.83	0.825	0.994	0.0355987772398635	0.0114	0.001863	53386	77258	58749.13
570420	chr3	rs60171151	107812920	A	G	0.83	0.825	0.993	0.0355022698424966	0.0114	0.001892	53386	77258	58749.13
547671	chr3	rs71321252	107813107	A	C	0.754	0.749	0.992	0.0209979909956055	0.01	0.03601	53386	77258	58749.13
547628	chr3	rs78673584	107813133	A	G	0.754	0.749	0.992	0.0210959082947329	0.01	0.03488	53386	77258	58749.13
569071	chr3	rs326342	107813397	G	A	0.544	0.536	0.996	0.0311982343370806	0.0086	0.0003091	53386	77258	58749.13
567749	chr3	rs162066	107814175	C	T	0.959	0.961	0.988	-0.0486966685402845	0.0221	0.02762	53386	77258	58749.13
557648	chr3	rs62264068	107814234	G	A	0.973	0.972	0.977	-0.004701032558649	0.0267	0.861	53322	76999	58646.49
570673	chr3	rs60429561	107814442	C	T	0.728	0.734	0.97	-0.0181028726978536	0.0098	0.06612	53386	77258	58749.13
554810	chr3	rs7637244	107815763	T	A	0.754	0.749	0.994	0.0209979909956055	0.01	0.03543	53386	77258	58749.13
562888	chr3	rs141727942	107815846	C	T	0.98	0.98	0.909	-0.0226035462098532	0.0331	0.4945	51674	72934	56445.59
560077	chr3	rs7639774	107816216	T	G	0.754	0.749	0.994	0.0210959082947329	0.01	0.03462	53386	77258	58749.13
564587	chr3	rs7628325	107816314	G	A	0.756	0.751	0.994	0.0227003855207759	0.01	0.02319	53386	77258	58749.13
549774	chr3	rs6796011	107816693	T	C	0.83	0.825	0.994	0.0346043046869299	0.0114	0.002442	53386	77258	58749.13
563735	chr3	rs34910554	107816733	C	T	0.756	0.751	0.995	0.0226026252094292	0.01	0.0237	53386	77258	58749.13
549419	chr3	rs59729164	107816888	G	A	0.731	0.737	0.97	-0.0186019483996616	0.0099	0.05965	53386	77258	58749.13
546353	chr3	rs17231503	107817299	G	A	0.756	0.751	0.995	0.0226026252094292	0.01	0.02352	53386	77258	58749.13
560775	chr3	rs77850688	107818444	G	A	0.925	0.922	0.986	0.026398473854531	0.0164	0.1077	53386	77258	58749.13
560557	chr3	rs62264069	107818478	G	A	0.828	0.822	0.991	0.0363994293800054	0.0114	0.001411	53386	77258	58749.13
550848	chr3	rs7635063	107818777	G	A	0.685	0.677	0.992	0.0266029817945341	0.0093	0.004144	53386	77258	58749.13
561274	chr3	rs326361	107819041	G	A	0.557	0.549	0.988	0.0318958749835631	0.0087	0.0002511	53386	77258	58749.13
559717	chr3	rs147707050	107819276	A	C	0.986	0.986	0.836	-0.0176956485356892	0.0434	0.6837	46351	62951	50167.21
557798	chr3	rs7640424	107820063	C	T	0.705	0.698	0.99	0.0212036062510236	0.0095	0.02554	53386	77258	58749.13
559734	chr3	rs326360	107820388	G	A	0.856	0.854	0.99	0.0251022847608284	0.0123	0.04086	53386	77258	58749.13
549085	chr3	rs326359	107820619	G	A	0.427	0.437	0.994	-0.0372969647443931	0.0087	1.925e-05	53386	77258	58749.13
568804	chr3	rs12630206	107820695	A	G	0.959	0.961	0.989	-0.0428031223253094	0.0221	0.0524	53386	77258	58749.13
547209	chr3	rs17828045	107821546	T	G	0.676	0.669	0.993	0.0190964956909883	0.0092	0.03802	53386	77258	58749.13
546821	chr3	rs1561029	107822245	A	C	0.367	0.372	0.99	-0.0110002818588653	0.009	0.2187	53386	77258	58749.13
572095	chr3	rs326358	107822310	C	T	0.326	0.333	0.992	-0.0187038311937836	0.0092	0.04198	53386	77258	58749.13
559126	chr3	rs327139	107822481	G	C	0.324	0.331	0.993	-0.01999864650669	0.0092	0.02988	53386	77258	58749.13
549519	chr3	rs77066838	107822833	G	A	0.982	0.981	0.971	0.0371030879515023	0.0341	0.2775	48530	70555	53487.11
557688	chr3	rs80003826	107823224	G	A	0.927	0.928	0.91	-0.0169020380753563	0.0174	0.3336	53386	77258	58749.13
569896	chr3	rs3749274	107823982	C	G	0.454	0.462	0.994	-0.0285949668801128	0.0087	0.0009455	53386	77258	58749.13
551266	chr3	rs162064	107824061	T	G	0.349	0.354	0.993	-0.009797842480111	0.009	0.2793	53386	77258	58749.13
560602	chr3	rs34154497	107824222	T	C	0.693	0.686	0.996	0.0179970767016546	0.0093	0.05385	53386	77258	58749.13
545798	chr3	rs326356	107824563	A	G	0.346	0.352	0.993	-0.0105959392134034	0.0091	0.2434	53386	77258	58749.13
568405	chr3	rs326355	107824663	T	C	0.346	0.352	0.993	-0.0105959392134034	0.0091	0.2435	53386	77258	58749.13
552595	chr3	rs114116690	107824778	G	A	0.984	0.983	0.899	0.0037031349243813	0.0377	0.9216	48260	69965	53372.75
562798	chr3	rs79429418	107825810	C	G	0.959	0.961	0.991	-0.0440981887217984	0.022	0.04545	53386	77258	58749.13
562710	chr3	rs74683410	107825953	T	C	0.959	0.961	0.991	-0.0426048328324374	0.022	0.05245	53386	77258	58749.13
556877	chr3	rs9858866	107826539	G	A	0.454	0.462	0.994	-0.0278029446620889	0.0087	0.00134	53386	77258	58749.13
559598	chr3	rs4855619	107828001	C	T	0.898	0.894	0.993	0.0540998523168248	0.0142	0.0001361	53386	77258	58749.13
565848	chr3	rs61224082	107828418	C	A	0.952	0.954	0.992	-0.0403950023610502	0.0205	0.04821	53386	77258	58749.13
558783	chr3	rs7649316	107828479	C	T	0.898	0.894	0.994	0.0542987734073789	0.0142	0.0001276	53386	77258	58749.13
556111	chr3	rs78456010	107828707	A	C	0.955	0.958	0.925	-0.0306963490025976	0.0219	0.1622	53386	77258	58749.13
550943	chr3	rs1982493	107828905	A	G	0.883	0.884	0.945	-0.0255024404124231	0.0138	0.06407	53386	77258	58749.13
566165	chr3	rs74474327	107829307	G	A	0.952	0.954	0.993	-0.0394999521368577	0.0204	0.05303	53386	77258	58749.13
567920	chr3	rs34937412	107829484	G	C	0.693	0.686	0.997	0.016296487966892	0.0093	0.08144	53386	77258	58749.13
568241	chr3	rs35168062	107829507	A	G	0.644	0.639	0.994	0.0071047017299317	0.009	0.4292	53386	77258	58749.13
559248	chr3	rs17231712	107829562	C	G	0.645	0.64	0.995	0.0074025335167413	0.009	0.4097	53386	77258	58749.13
556605	chr3	rs4855620	107829766	C	A	0.46	0.468	0.997	-0.0275048131221902	0.0086	0.001438	53386	77258	58749.13
546803	chr3	rs4855621	107829806	G	A	0.882	0.884	0.941	-0.027196494688472	0.0138	0.04828	53386	77258	58749.13
559530	chr3	rs13075747	107830164	T	A	0.644	0.639	0.995	0.0069954745123864	0.009	0.4344	53386	77258	58749.13
550778	chr3	rs12490871	107830245	A	G	0.899	0.895	0.994	0.0551035262260241	0.0142	0.0001052	53386	77258	58749.13
555843	chr3	rs115010315	107830442	C	T	0.964	0.965	0.972	-0.0344982814075965	0.0236	0.1434	53386	77258	58749.13
566371	chr3	rs2117762	107832118	T	C	0.458	0.467	0.996	-0.0289037168568363	0.0086	0.0008042	53386	77258	58749.13
555779	chr3	rs76428539	107832166	C	T	0.952	0.954	0.993	-0.0393023164827424	0.0204	0.05446	53386	77258	58749.13
557658	chr3	rs62264093	107832768	G	A	0.898	0.894	0.994	0.0551981604647623	0.0142	9.78e-05	53386	77258	58749.13
568207	chr3	rs7648181	107833289	C	A	0.357	0.361	0.994	-0.007095110875924	0.009	0.4316	53386	77258	58749.13
570509	chr3	rs162070	107835448	G	A	0.307	0.314	0.997	-0.0163021610829842	0.0093	0.08034	53386	77258	58749.13
553875	chr3	rs74698748	107836538	C	T	0.98	0.982	0.896	-0.0566020980240563	0.0349	0.1049	49083	69850	53534.17
557601	chr3	rs73200321	107837243	G	A	0.723	0.729	0.966	-0.015702643727291	0.0098	0.1097	53386	77258	58749.13
572041	chr3	rs7616463	107837265	C	G	0.723	0.728	0.966	-0.0164038098256767	0.0098	0.09377	53386	77258	58749.13
546676	chr3	rs147693431	107837635	C	T	0.984	0.985	0.85	-0.029202265808213	0.0399	0.4635	49057	71499	54223.26
560389	chr3	rs4855552	107838131	G	T	0.459	0.468	0.995	-0.0289963604415917	0.0086	0.0007994	53386	77258	58749.13
545461	chr3	rs161880	107838805	T	C	0.353	0.358	0.994	-0.0095958936734469	0.009	0.2845	53386	77258	58749.13
561261	chr3	rs182736	107838891	C	A	0.306	0.313	0.997	-0.0168003386783461	0.0093	0.07162	53386	77258	58749.13
571824	chr3	rs162069	107839341	A	G	0.353	0.358	0.994	-0.009696862978864	0.009	0.2812	53386	77258	58749.13
554521	chr3	rs4855622	107839732	C	T	0.459	0.467	0.994	-0.0292949370570243	0.0086	0.0006945	53386	77258	58749.13
553947	chr3	rs78000837	107839987	A	G	0.952	0.954	0.994	-0.0386992491392765	0.0204	0.05783	53386	77258	58749.13
546625	chr3	rs75380735	107840137	C	G	0.946	0.946	0.901	-0.0058973552660839	0.02	0.7697	53386	77258	58749.13
545762	chr3	rs34319035	107840329	A	G	0.987	0.987	0.857	0.0109003744682883	0.0485	0.8224	39607	51358	42300.63
551683	chr3	rs179046	107840773	G	T	0.306	0.313	0.997	-0.0171970248285215	0.0093	0.06484	53386	77258	58749.13
547405	chr3	rs170534	107840830	T	C	0.354	0.359	0.994	-0.0086977157031958	0.009	0.3339	53386	77258	58749.13
567325	chr3	rs62264095	107841077	T	C	0.897	0.894	0.992	0.0565031992337321	0.0142	6.544e-05	53386	77258	58749.13
548791	chr3	rs76978584	107841381	T	C	0.952	0.954	0.994	-0.0385953087593848	0.0204	0.05842	53386	77258	58749.13
569511	chr3	rs114562923	107842305	C	T	0.952	0.954	0.994	-0.0383043331577141	0.0204	0.06029	53386	77258	58749.13
561146	chr3	rs55991325	107842737	G	C	0.962	0.962	0.982	-0.0177974390305806	0.023	0.4384	53386	77258	58749.13
549908	chr3	rs326338	107843004	T	C	0.354	0.359	0.993	-0.0088994831870327	0.009	0.3215	53386	77258	58749.13
553760	chr3	rs721328	107843481	C	T	0.952	0.954	0.994	-0.0383978517965666	0.0204	0.06024	53386	77258	58749.13
564239	chr3	rs11926884	107844017	T	C	0.898	0.894	0.991	0.0567016428693038	0.0142	6.42e-05	53386	77258	58749.13
568493	chr3	rs12485895	107844129	A	G	0.962	0.962	0.983	-0.0162005226717083	0.0229	0.4787	53386	77258	58749.13
562074	chr3	rs326347	107844499	C	T	0.495	0.503	0.994	-0.0271040176920589	0.0086	0.00165	53386	77258	58749.13
546796	chr3	rs75650450	107844939	A	G	0.983	0.981	0.965	0.0389033551082361	0.0347	0.2615	48294	69404	53095.42
553162	chr3	rs326348	107845243	T	C	0.497	0.506	0.994	-0.027998320426861	0.0086	0.001172	53386	77258	58749.13
556140	chr3	rs68044584	107845395	A	G	0.684	0.678	0.996	0.0166014304974254	0.0093	0.07388	53386	77258	58749.13
563516	chr3	rs11922336	107845553	T	A	0.906	0.901	0.99	0.0616969878029145	0.0147	2.62e-05	53386	77258	58749.13
570448	chr3	rs326349	107845745	C	T	0.497	0.506	0.995	-0.027196494688472	0.0086	0.001605	53386	77258	58749.13
559812	chr3	rs139469233	107845928	T	C	0.955	0.956	0.995	-0.0358966439977618	0.021	0.08644	53386	77258	58749.13
562003	chr3	rs17232205	107846617	C	A	0.902	0.898	0.993	0.0580990823836463	0.0144	5.606e-05	53386	77258	58749.13
549155	chr3	rs75259631	107846911	G	A	0.964	0.963	0.917	0.0412954824071715	0.024	0.08549	53386	77258	58749.13
557711	chr3	rs326350	107847513	G	A	0.497	0.505	0.998	-0.0272992569378225	0.0086	0.001513	53386	77258	58749.13
555936	chr3	rs115744908	107847601	A	G	0.984	0.983	0.863	0.0178988554877579	0.0384	0.6401	48611	67729	52882.5
544874	chr3	rs62264097	107847696	G	A	0.903	0.898	0.994	0.0594003432814475	0.0144	3.947e-05	53386	77258	58749.13
567653	chr3	rs9839167	107847725	G	A	0.9	0.896	0.994	0.0595039941477318	0.0143	3.154e-05	53386	77258	58749.13
566971	chr3	rs7633919	107847902	C	A	0.9	0.896	0.995	0.059701843246044	0.0143	3.006e-05	53386	77258	58749.13
546155	chr3	rs17232226	107848221	C	T	0.72	0.726	0.969	-0.0164038098256767	0.0098	0.09235	53386	77258	58749.13
553342	chr3	rs12634669	107849273	G	A	0.955	0.956	0.996	-0.0316041926269978	0.0209	0.1313	53386	77258	58749.13
555576	chr3	rs17828607	107849749	T	C	0.72	0.726	0.969	-0.0174005146801673	0.0097	0.07407	53386	77258	58749.13
547150	chr3	rs114064324	107850172	C	T	0.987	0.987	0.936	0.0448968808822823	0.0524	0.3921	31123	42572	33605.04
558335	chr3	rs162074	107850867	G	A	0.494	0.503	1.0	-0.0267033828345498	0.0086	0.001892	53386	77258	58749.13
547780	chr3	rs326351	107851173	C	T	0.494	0.503	1.0	-0.0267033828345498	0.0086	0.00192	53386	77258	58749.13
564133	chr3	rs80311355	107851377	C	T	0.955	0.956	0.996	-0.031397792147416	0.0209	0.1322	53386	77258	58749.13
568437	chr3	rs13074183	107851467	G	A	0.687	0.681	0.999	0.0143958802837323	0.0093	0.1206	53386	77258	58749.13
567927	chr3	rs162073	107852132	G	T	0.494	0.503	1.0	-0.026600681797179	0.0086	0.001993	53386	77258	58749.13
547557	chr3	rs74984139	107852799	T	C	0.955	0.956	0.997	-0.031397792147416	0.0209	0.1324	53386	77258	58749.13
562788	chr3	rs77864091	107852890	A	G	0.955	0.956	0.997	-0.0316041926269978	0.0209	0.1299	53386	77258	58749.13
558908	chr3	rs326352	107853364	A	G	0.495	0.503	1.0	-0.0263953113595316	0.0086	0.002094	53386	77258	58749.13
567711	chr3	rs326353	107853648	T	C	0.495	0.503	1.0	-0.0264979913062283	0.0086	0.00207	53386	77258	58749.13
546791	chr3	rs13072473	107856796	A	C	0.591	0.58	1.0	0.0349037160078804	0.0087	6.724e-05	53386	77258	58749.13
552956	chr3	rs9858939	107856822	C	G	0.591	0.58	1.0	0.0349037160078804	0.0087	6.689e-05	53386	77258	58749.13
565837	chr3	rs13077007	107856953	A	C	0.589	0.578	1.0	0.0352995739869328	0.0087	5.194e-05	53386	77258	58749.13
567887	chr3	rs6769732	107858443	T	C	0.589	0.578	1.0	0.0355987772398635	0.0087	4.549e-05	53386	77258	58749.13
566008	chr3	rs62264098	107859187	T	G	0.591	0.581	0.999	0.0350968370374295	0.0088	5.98e-05	53386	77258	58749.13
556712	chr3	rs62264099	107859273	T	C	0.592	0.581	0.999	0.0350002811846215	0.0088	6.363e-05	53386	77258	58749.13
557128	chr3	rs72620099	107859312	T	C	0.968	0.969	0.98	-0.0220002402796674	0.0252	0.3827	53040	77127	58559.09
571956	chr3	rs13090346	107859370	G	A	0.591	0.58	1.0	0.0347974835421732	0.0087	6.988e-05	53386	77258	58749.13
553911	chr3	rs35703078	107859558	A	G	0.688	0.682	0.999	0.0141001243787816	0.0093	0.1298	53386	77258	58749.13
568188	chr3	rs327148	107860012	G	A	0.495	0.503	0.999	-0.026600681797179	0.0086	0.001988	53386	77258	58749.13
556013	chr3	rs60417658	107860187	C	T	0.954	0.956	0.997	-0.0306035477981776	0.0208	0.1414	53386	77258	58749.13
565040	chr3	rs138671771	107860193	G	T	0.954	0.956	0.997	-0.0313049258284153	0.0208	0.1326	53386	77258	58749.13
568114	chr3	rs9841475	107860249	A	G	0.589	0.578	1.0	0.0352030377085245	0.0087	5.703e-05	53386	77258	58749.13
571479	chr3	rs6788515	107860806	A	T	0.591	0.58	1.0	0.0350002811846215	0.0087	6.315e-05	53386	77258	58749.13
560003	chr3	rs12152307	107861766	T	C	0.688	0.682	0.999	0.0140015196358136	0.0093	0.1307	53386	77258	58749.13
568148	chr3	rs9856973	107862921	A	G	0.886	0.887	0.933	-0.0264979913062283	0.0141	0.05905	53386	77258	58749.13
572033	chr3	rs327154	107862959	A	G	0.519	0.528	0.999	-0.0323992324466777	0.0086	0.0001744	53386	77258	58749.13
571961	chr3	rs326324	107863213	C	G	0.519	0.528	0.999	-0.0318003125497978	0.0086	0.0002243	53386	77258	58749.13
565269	chr3	rs74391783	107863271	G	A	0.956	0.959	0.915	-0.0286978729475453	0.0222	0.197	53386	77258	58749.13
562057	chr3	rs79162993	107863970	A	G	0.957	0.958	0.996	-0.0262002485024742	0.0214	0.2201	53316	77188	58679.13
552292	chr3	rs11917909	107864673	G	A	0.66	0.653	1.0	0.0193025022544974	0.0091	0.03357	53386	77258	58749.13
560852	chr3	rs326325	107864693	A	G	0.516	0.526	1.0	-0.0328021562323804	0.0086	0.000141	53386	77258	58749.13
571963	chr3	rs13093976	107864963	G	T	0.66	0.653	1.0	0.0194986595340326	0.0091	0.03226	53386	77258	58749.13
553295	chr3	rs9822398	107865263	T	C	0.903	0.899	0.997	0.0580990823836463	0.0144	5.629e-05	53386	77258	58749.13
558385	chr3	rs10514749	107865763	C	T	0.903	0.899	0.997	0.0579009158948382	0.0144	6.007e-05	53386	77258	58749.13
568550	chr3	rs16854238	107865932	C	T	0.965	0.965	0.992	-0.015895669405385	0.0238	0.5039	53386	77258	58749.13
553379	chr3	rs57645341	107866326	G	A	0.903	0.899	0.997	0.0577027101282892	0.0144	6.529e-05	53386	77258	58749.13
556048	chr3	rs12485266	107866853	G	A	0.965	0.965	0.992	-0.0153979421800967	0.0238	0.5169	53386	77258	58749.13
551026	chr3	rs57182717	107867826	C	T	0.902	0.898	0.997	0.0595982128860241	0.0144	3.502e-05	53386	77258	58749.13
568518	chr3	rs73200355	107868015	A	G	0.973	0.973	0.965	-0.0040983869261633	0.0271	0.8796	53322	76999	58646.49
562920	chr3	rs57585440	107868027	G	A	0.902	0.898	0.997	0.0595982128860241	0.0144	3.499e-05	53386	77258	58749.13
553670	chr3	rs59107359	107868110	T	C	0.902	0.898	0.996	0.0595982128860241	0.0144	3.445e-05	53386	77258	58749.13
569094	chr3	rs1435635	107868197	G	A	0.965	0.966	0.992	-0.0187038311937836	0.0239	0.4359	53386	77258	58749.13
566563	chr3	rs60140727	107868272	A	G	0.902	0.898	0.997	0.0597960433459657	0.0144	3.296e-05	53386	77258	58749.13
545629	chr3	rs13069689	107868442	C	T	0.762	0.757	0.971	0.0141987193998129	0.0103	0.1655	53386	77258	58749.13
545347	chr3	rs72931609	107868527	A	G	0.957	0.958	0.996	-0.0244976316004002	0.0214	0.2534	53316	77188	58679.13
556303	chr3	rs10514750	107868661	G	A	0.902	0.898	0.997	0.059701843246044	0.0144	3.409e-05	53386	77258	58749.13
560659	chr3	rs139006283	107868935	T	A	0.987	0.987	0.917	-0.0257999754904126	0.0492	0.5996	35666	48308	37925.77
546827	chr3	rs62264106	107869757	A	C	0.902	0.898	0.996	0.0597960433459657	0.0144	3.251e-05	53386	77258	58749.13
563310	chr3	rs17232450	107869895	C	T	0.902	0.898	0.996	0.0621011782291044	0.0144	1.628e-05	53386	77258	58749.13
561647	chr3	rs2117761	107870139	A	T	0.902	0.898	0.996	0.0598996532078335	0.0144	3.151e-05	53386	77258	58749.13
554099	chr3	rs60080056	107870306	T	C	0.902	0.898	0.996	0.0598996532078335	0.0144	3.212e-05	53386	77258	58749.13
563439	chr3	rs13082569	107870835	C	A	0.661	0.654	0.999	0.0193025022544974	0.0091	0.03418	53386	77258	58749.13
570466	chr3	rs58300903	107871847	A	G	0.904	0.9	0.983	0.0610010215573989	0.0146	3.033e-05	53386	77258	58749.13
561781	chr3	rs11920542	107871854	C	T	0.904	0.9	0.982	0.0610010215573989	0.0146	3.018e-05	53386	77258	58749.13
572016	chr3	rs57414689	107871870	C	T	0.903	0.899	0.986	0.0605963861236938	0.0146	3.116e-05	53386	77258	58749.13
561098	chr3	rs58004035	107871891	C	A	0.903	0.899	0.988	0.0611045066532856	0.0145	2.571e-05	53386	77258	58749.13
567252	chr3	rs72931612	107872182	T	A	0.957	0.958	0.995	-0.0244976316004002	0.0214	0.2529	53316	77188	58679.13
563796	chr3	rs11920797	107872665	C	T	0.902	0.898	0.996	0.0600032523358097	0.0144	3.053e-05	53386	77258	58749.13
563866	chr3	rs11921625	107872922	C	A	0.902	0.898	0.996	0.059701843246044	0.0144	3.352e-05	53386	77258	58749.13
555725	chr3	rs62264141	107873527	T	A	0.902	0.898	0.996	0.059701843246044	0.0144	3.342e-05	53386	77258	58749.13
552010	chr3	rs13063741	107874638	C	T	0.662	0.655	0.999	0.0194005857039748	0.0091	0.0331	53386	77258	58749.13
555431	chr3	rs326345	107875055	A	G	0.516	0.526	0.997	-0.033701571673015	0.0086	9.316e-05	53386	77258	58749.13
562039	chr3	rs62264142	107875733	T	C	0.902	0.898	0.996	0.0597960433459657	0.0144	3.208e-05	53386	77258	58749.13
552722	chr3	rs6795280	107876232	T	C	0.663	0.656	0.998	0.0189002595004805	0.0091	0.03762	53386	77258	58749.13
555035	chr3	rs34161295	107876247	T	C	0.902	0.898	0.996	0.0598996532078335	0.0144	3.186e-05	53386	77258	58749.13
548687	chr3	rs11926978	107876367	A	G	0.902	0.898	0.996	0.0598996532078335	0.0144	3.187e-05	53386	77258	58749.13
563347	chr3	rs11919348	107876432	G	A	0.902	0.898	0.996	0.059701843246044	0.0144	3.281e-05	53386	77258	58749.13
571900	chr3	rs80009837	107876471	C	T	0.984	0.983	0.918	0.0101978249764461	0.0374	0.7841	48260	69965	53372.75
560445	chr3	rs326344	107876692	A	C	0.516	0.526	0.997	-0.0335050785573982	0.0086	0.0001022	53386	77258	58749.13
571241	chr3	rs62264143	107876697	T	C	0.903	0.898	0.996	0.0584009748744768	0.0144	5.136e-05	53386	77258	58749.13
550729	chr3	rs11923518	107876850	T	G	0.902	0.898	0.996	0.0598996532078335	0.0144	3.138e-05	53386	77258	58749.13
556285	chr3	rs13091474	107877134	A	T	0.663	0.657	0.998	0.0189002595004805	0.0091	0.03855	53386	77258	58749.13
551992	chr3	rs17232556	107877463	C	T	0.902	0.898	0.996	0.059701843246044	0.0144	3.339e-05	53386	77258	58749.13
565583	chr3	rs17232563	107877538	G	C	0.902	0.898	0.996	0.059701843246044	0.0144	3.338e-05	53386	77258	58749.13
550576	chr3	rs76893212	107878213	C	T	0.902	0.898	0.997	0.0598996532078335	0.0144	3.129e-05	53386	77258	58749.13
566629	chr3	rs116662742	107878216	G	A	0.971	0.971	0.878	-0.0318003125497978	0.0275	0.2479	53386	77258	58749.13
552087	chr3	rs189010	107878336	A	G	0.0355	0.0348	0.991	0.0156961681063242	0.0238	0.51	53386	77258	58749.13
564938	chr3	rs72931621	107878670	T	C	0.955	0.956	0.995	-0.0229002198863326	0.021	0.2758	53386	77258	58749.13
555758	chr3	rs62264144	107879274	T	C	0.902	0.898	0.997	0.0598996532078335	0.0144	3.114e-05	53386	77258	58749.13
563688	chr3	rs62264145	107879516	T	C	0.902	0.898	0.997	0.0600032523358097	0.0144	3.027e-05	53386	77258	58749.13
570541	chr3	rs62264146	107879730	G	C	0.902	0.898	0.997	0.0598996532078335	0.0144	3.093e-05	53386	77258	58749.13
