## Supplementary material for "Characterization of shared and ancestry-specific signals driving complex traits using multi-ancestry fine-mapping": s2_gwas_temp.txt

Unnamed: 0	chrom	ID	pos	A1	A2	FCAS	FCON	IMPINFO	BETA	SE	P	NCAS	NCON	NEFF
500388	chr3	rs2204685	106880787	C	T	0.295	0.293	0.967	0.0177023841130051	0.019	0.3501	14004	16757	14424.77
480360	chr3	rs116643249	106880967	G	A	0.785	0.788	0.85	-0.0331018715051171	0.0225	0.1411	14004	16757	14424.77
500719	chr3	rs7618613	106881884	G	A	0.295	0.292	0.968	0.0171029078996623	0.019	0.3682	14004	16757	14424.77
480706	chr3	rs4855566	106882253	G	A	0.785	0.788	0.849	-0.0320997276601081	0.0225	0.1539	14004	16757	14424.77
486683	chr3	rs1406175	106882256	A	G	0.268	0.264	0.965	0.0295976364389436	0.0196	0.1314	14004	16757	14424.77
484218	chr3	rs9846321	106882775	C	G	0.269	0.264	0.971	0.0311013012983478	0.0195	0.1108	14004	16757	14424.77
503240	chr3	rs34796852	106883132	T	C	0.706	0.709	0.857	-0.0082035573506883	0.0199	0.6793	14004	16757	14424.77
490263	chr3	rs1609286	106883305	C	T	0.304	0.303	0.961	0.0126990249774084	0.0188	0.502	14004	16757	14424.77
502703	chr3	rs1609285	106883587	T	C	0.269	0.264	0.971	0.0310043588626902	0.0195	0.1124	14004	16757	14424.77
484346	chr3	rs1609284	106883601	T	C	0.302	0.3	0.969	0.0135971385060249	0.0188	0.4701	14004	16757	14424.77
493818	chr3	rs9871416	106885726	A	G	0.259	0.255	0.96	0.0301993737308422	0.0199	0.1285	14004	16757	14424.77
487525	chr3	rs67785360	106886631	C	T	0.605	0.601	0.89	0.0159028762794155	0.0182	0.3835	14004	16757	14424.77
502098	chr3	rs9843720	106887163	C	T	0.871	0.866	0.817	0.0448968808822823	0.0277	0.105	14004	16757	14424.77
483781	chr3	rs7634774	106887467	G	A	0.841	0.839	0.851	-0.0066017436345624	0.0251	0.7918	14004	16757	14424.77
484750	chr3	rs13061320	106888047	C	T	0.689	0.69	0.86	-0.0038975857287134	0.0195	0.8419	14004	16757	14424.77
480801	chr3	rs9811935	106888595	A	C	0.766	0.764	0.909	0.0255995183002125	0.0208	0.22	14004	16757	14424.77
499004	chr3	rs7638052	106888770	C	A	0.764	0.763	0.912	0.0255995183002125	0.0207	0.217	14004	16757	14424.77
499833	chr3	rs9855147	106889539	G	C	0.841	0.839	0.847	-0.0062998021485279	0.0251	0.8032	14004	16757	14424.77
495487	chr3	rs9837369	106892959	A	C	0.73	0.728	0.865	0.0270994698817177	0.0203	0.1828	14004	16757	14424.77
484653	chr3	rs9858310	106895303	C	A	0.605	0.601	0.892	0.0180952882690919	0.0182	0.3192	14004	16757	14424.77
484202	chr3	rs1581656	106895579	A	T	0.262	0.257	0.946	0.0323026073786261	0.0199	0.1052	14004	16757	14424.77
504035	chr3	rs79011603	106896318	A	G	0.764	0.763	0.908	0.0273038345273452	0.0208	0.1895	14004	16757	14424.77
488911	chr3	rs7611083	106899104	C	T	0.262	0.257	0.942	0.0326994961630157	0.02	0.1008	14004	16757	14424.77
480165	chr3	rs4337636	106899321	C	T	0.288	0.285	0.94	0.0190964956909883	0.0193	0.3241	14004	16757	14424.77
487090	chr3	rs4315683	106899428	A	G	0.286	0.284	0.937	0.0176041339483571	0.0194	0.3637	14004	16757	14424.77
503185	chr3	rs7636038	106899899	A	G	0.691	0.692	0.864	-0.0054950702819798	0.0195	0.7785	14004	16757	14424.77
494796	chr3	rs11710997	106900980	T	C	0.604	0.6	0.896	0.0193025022544974	0.0182	0.2889	14004	16757	14424.77
488769	chr3	rs6791146	106903210	C	T	0.711	0.714	0.867	-0.0124977728299804	0.0199	0.5299	14004	16757	14424.77
485754	chr3	rs1609283	106906227	G	A	0.264	0.26	0.926	0.0299956000353805	0.0201	0.1349	14004	16757	14424.77
483585	chr3	rs9867707	106907345	C	T	0.598	0.595	0.9	0.0176041339483571	0.0181	0.3318	14004	16757	14424.77
481506	chr3	rs1547589	106909940	T	C	0.263	0.259	0.916	0.029403450369242	0.0202	0.1454	14004	16757	14424.77
496335	chr3	rs28668357	106913325	T	A	0.599	0.596	0.866	0.0153023200084426	0.0184	0.4081	14004	16757	14424.77
485033	chr3	rs4991950	106918396	T	C	0.6	0.598	0.839	0.0141001243787816	0.0188	0.4525	14004	16757	14424.77
481984	chr3	rs35227938	106918448	G	A	0.698	0.7	0.816	-0.0136020904182857	0.0203	0.5036	14004	16757	14424.77
493701	chr3	rs73211628	106920064	T	C	0.967	0.965	0.771	0.116795881913747	0.0539	0.03029	14004	16757	14424.77
496633	chr3	rs73211630	106920230	T	C	0.967	0.965	0.77	0.116502215756661	0.0539	0.03062	14004	16757	14424.77
485560	chr3	rs2037819	106920635	T	A	0.26	0.257	0.858	0.0239020562806236	0.0209	0.2527	14004	16757	14424.77
492747	chr3	rs11716071	106921549	T	G	0.645	0.645	0.771	-0.0132980281439898	0.02	0.5073	14004	16757	14424.77
498195	chr3	rs6768460	106921740	G	A	0.631	0.631	0.74	0.0030952049073025	0.0203	0.8788	14004	16757	14424.77
488126	chr3	rs28709027	106922210	T	A	0.8	0.802	0.756	-0.0331018715051171	0.0244	0.1749	14004	16757	14424.77
485249	chr3	rs7430092	106922747	T	C	0.486	0.487	0.859	-0.0092022107647994	0.0183	0.6165	14004	16757	14424.77
486328	chr3	rs28535305	106922815	A	C	0.972	0.974	0.43	-0.0945964345810584	0.0961	0.3245	9220	11948	9848.53
501786	chr3	rs4508775	106922856	C	T	0.49	0.491	0.852	-0.0093031403261444	0.0184	0.614	14004	16757	14424.77
487103	chr3	rs28698892	106922875	G	A	0.919	0.922	0.706	-0.0075987978753305	0.0362	0.8348	14004	16757	14424.77
484149	chr3	rs34553244	106922966	A	T	0.972	0.974	0.43	-0.0924991344969235	0.0961	0.3356	9220	11948	9848.53
501710	chr3	rs28567732	106923270	C	T	0.919	0.922	0.707	-0.0022024235552	0.0362	0.951	14004	16757	14424.77
499337	chr3	rs79574748	106924685	G	A	0.92	0.923	0.698	0.0026963615477425	0.0368	0.9406	14004	16757	14424.77
503439	chr3	rs77170714	106924699	G	A	0.92	0.923	0.698	0.0036034995896235	0.0368	0.9219	14004	16757	14424.77
497711	chr3	rs9831991	106925444	C	G	0.892	0.888	0.684	0.0560021901152849	0.0328	0.0874	14004	16757	14424.77
503480	chr3	rs1881309	106925898	A	G	0.77	0.773	0.754	-0.0263953113595316	0.0235	0.2616	14004	16757	14424.77
500131	chr3	rs11924146	106926025	T	C	0.975	0.976	0.419	0.0244974716003874	0.0963	0.799	10524	13931	11421.9
500713	chr3	rs76398045	106926111	T	C	0.93	0.932	0.677	0.0025966258472659	0.0399	0.9484	14004	16757	14424.77
497849	chr3	rs2141345	106926122	A	T	0.102	0.101	0.687	-0.0239034240815591	0.0335	0.4764	14004	16757	14424.77
503448	chr3	rs7631112	106926845	G	A	0.552	0.546	0.905	0.0149969810059077	0.018	0.4042	14004	16757	14424.77
488300	chr3	rs7644986	106926864	T	G	0.491	0.486	0.891	0.0078987227933553	0.018	0.6596	14004	16757	14424.77
497839	chr3	rs62391971	106927096	G	A	0.965	0.969	0.678	-0.108097591367713	0.0587	0.06584	14004	16757	14424.77
491104	chr3	rs1919002	106928347	C	T	0.508	0.507	0.933	0.0008995952428359	0.0176	0.9601	14004	16757	14424.77
492387	chr3	rs1528303	106928840	G	A	0.697	0.692	0.857	-0.0001000050003333	0.0198	0.9974	14004	16757	14424.77
496258	chr3	rs11915523	106928929	A	G	0.967	0.965	0.901	0.0520040417467951	0.0495	0.294	14004	16757	14424.77
484122	chr3	rs1919003	106932154	G	A	0.552	0.552	0.954	-0.0084959889212643	0.0175	0.6286	14004	16757	14424.77
481686	chr3	rs7611077	106932781	A	G	0.585	0.581	0.953	0.0025966258472659	0.0177	0.8828	14004	16757	14424.77
483659	chr3	rs9869839	106932807	C	T	0.585	0.582	0.954	0.0017983819413794	0.0177	0.918	14004	16757	14424.77
490625	chr3	rs7647194	106932861	T	C	0.519	0.518	0.956	-0.0025031302181184	0.0174	0.8858	14004	16757	14424.77
481560	chr3	rs7613382	106932905	A	G	0.202	0.196	0.862	0.0006997551142732	0.0231	0.9748	14004	16757	14424.77
486357	chr3	rs11928370	106935688	T	A	0.967	0.965	0.91	0.0503983940836932	0.0492	0.3057	14004	16757	14424.77
494614	chr3	rs9877508	106935724	T	C	0.586	0.582	0.973	0.0032048589489113	0.0176	0.8543	14004	16757	14424.77
484564	chr3	rs9819838	106935803	A	C	0.585	0.582	0.975	0.0026963615477425	0.0176	0.8767	14004	16757	14424.77
498822	chr3	rs11925130	106935855	C	T	0.967	0.965	0.91	0.0499989570943217	0.0492	0.309	14004	16757	14424.77
499472	chr3	rs11929184	106935865	T	C	0.552	0.547	0.973	0.0096037361426946	0.0174	0.5814	14004	16757	14424.77
491205	chr3	rs11918682	106937362	A	G	0.966	0.965	0.905	0.0493995022947674	0.0491	0.3142	14004	16757	14424.77
499908	chr3	rs6772017	106938007	T	G	0.767	0.771	0.917	0.0112959597418516	0.0212	0.5941	14004	16757	14424.77
489405	chr3	rs7651766	106938456	C	A	0.449	0.448	1.0	0.0101978249764461	0.0171	0.55	14004	16757	14424.77
484215	chr3	rs56299781	106939017	G	A	0.671	0.666	0.917	0.0034041991335623	0.0188	0.8555	14004	16757	14424.77
484184	chr3	rs6775476	106941033	A	G	0.472	0.471	0.981	0.0075017910703226	0.0172	0.6636	14004	16757	14424.77
481517	chr3	rs7644204	106941193	C	A	0.972	0.971	0.902	0.0368043345220483	0.0535	0.4914	14004	16757	14424.77
487448	chr3	rs4855694	106946273	C	T	0.467	0.464	0.973	0.0142973047008244	0.0174	0.4107	14004	16757	14424.77
499096	chr3	rs4432640	106946587	C	T	0.594	0.595	0.893	-0.0114958245134845	0.0184	0.5315	14004	16757	14424.77
480939	chr3	rs4446203	106949119	C	G	0.593	0.594	0.889	-0.0119005312583873	0.0184	0.5194	14004	16757	14424.77
490749	chr3	rs1283093	106950730	A	T	0.669	0.665	0.898	0.0011992805754821	0.019	0.9497	14004	16757	14424.77
498348	chr3	rs1283091	106952056	T	G	0.467	0.464	0.953	0.01600129372694	0.0175	0.3621	14004	16757	14424.77
485600	chr3	rs6799242	106953464	A	G	0.798	0.8	0.867	0.0259016375226531	0.023	0.2593	14004	16757	14424.77
490463	chr3	rs6790941	106954050	T	A	0.799	0.8	0.866	0.0269047980491434	0.023	0.2427	14004	16757	14424.77
484615	chr3	rs62391975	106954498	C	T	0.592	0.593	0.883	-0.0132980281439898	0.0185	0.4708	14004	16757	14424.77
489623	chr3	rs968110	106955386	T	C	0.536	0.539	0.949	-0.0182047046548463	0.0176	0.2992	14004	16757	14424.77
481958	chr3	rs28689759	106956724	T	C	0.558	0.56	0.944	-0.0176956485356892	0.0177	0.3168	14004	16757	14424.77
487478	chr3	rs1283109	106958845	A	G	0.451	0.449	0.924	0.016296487966892	0.0179	0.3612	14004	16757	14424.77
498454	chr3	rs9821094	106960681	A	G	0.751	0.751	0.918	0.0389033551082361	0.0207	0.06054	14004	16757	14424.77
495541	chr3	rs55815637	106960910	A	G	0.67	0.665	0.922	0.0078987227933553	0.0188	0.6741	14004	16757	14424.77
491878	chr3	rs1283108	106961285	C	T	0.576	0.581	0.981	-0.0347985055426955	0.0175	0.0464	14004	16757	14424.77
501996	chr3	rs1283107	106961320	C	G	0.245	0.245	0.925	-0.0403012967735257	0.0207	0.05151	14004	16757	14424.77
502654	chr3	rs1283106	106961498	C	A	0.576	0.581	0.984	-0.0349020520092649	0.0174	0.04555	14004	16757	14424.77
484556	chr3	rs13083217	106961934	A	G	0.928	0.927	0.876	0.0308007491527123	0.035	0.379	14004	16757	14424.77
500427	chr3	rs1283105	106962305	C	G	0.574	0.579	0.987	-0.0366017456445608	0.0174	0.0358	14004	16757	14424.77
487227	chr3	rs61308451	106962503	G	A	0.671	0.665	0.926	0.009197572354042	0.0188	0.624	14004	16757	14424.77
495876	chr3	rs1283104	106962521	C	G	0.574	0.579	0.987	-0.0366951051877892	0.0174	0.03527	14004	16757	14424.77
491718	chr3	rs1283103	106962755	A	G	0.574	0.579	0.988	-0.0366951051877892	0.0174	0.03488	14004	16757	14424.77
483963	chr3	rs73851524	106962871	T	C	0.671	0.665	0.927	0.0093957216403621	0.0188	0.6167	14004	16757	14424.77
486812	chr3	rs1283102	106962929	G	A	0.575	0.58	0.99	-0.036798848237098	0.0174	0.03464	14004	16757	14424.77
502447	chr3	rs1283101	106963543	A	G	0.575	0.58	0.991	-0.0372969647443931	0.0174	0.03215	14004	16757	14424.77
493810	chr3	rs35128458	106963586	T	C	0.761	0.76	0.936	0.0477038600690104	0.0208	0.02157	14004	16757	14424.77
488484	chr3	rs34757717	106963782	G	A	0.922	0.919	0.892	0.0548006364661149	0.0335	0.1018	14004	16757	14424.77
496505	chr3	rs1283100	106964021	T	C	0.24	0.24	0.935	-0.0462952789853036	0.0208	0.02588	14004	16757	14424.77
497438	chr3	rs28491136	106964051	C	T	0.605	0.609	0.921	-0.0377953294954024	0.0182	0.03813	14004	16757	14424.77
486986	chr3	rs62391977	106965487	G	A	0.841	0.843	0.917	0.0372957847436969	0.0246	0.1289	14004	16757	14424.77
480164	chr3	rs1299331	106965492	A	G	0.572	0.577	0.964	-0.0385017716536664	0.0176	0.02868	14004	16757	14424.77
481146	chr3	rs56009358	106965673	A	C	0.668	0.662	0.914	0.0089993837968006	0.0189	0.6338	14004	16757	14424.77
482489	chr3	rs9862762	106966689	C	A	0.842	0.844	0.923	0.0379025370484673	0.0246	0.1227	14004	16757	14424.77
490377	chr3	rs1283098	106967877	G	A	0.243	0.242	0.958	-0.0449032281024259	0.0205	0.02833	14004	16757	14424.77
483110	chr3	rs1283097	106969351	C	T	0.27	0.268	0.889	-0.0390007373497326	0.0207	0.05922	14004	16757	14424.77
481655	chr3	rs744105	106970006	T	C	0.223	0.224	0.895	-0.0438996422900184	0.0217	0.04313	14004	16757	14424.77
487277	chr3	rs11710776	106971327	T	C	0.914	0.913	0.828	0.0416984103556758	0.0334	0.2128	14004	16757	14424.77
486329	chr3	rs793618	106972315	T	C	0.672	0.673	0.855	0.0198026272961797	0.0197	0.3159	14004	16757	14424.77
482298	chr3	rs793617	106972515	A	G	0.0586	0.057	0.446	0.0232965165504356	0.068	0.7316	8744	9930	9078.23
491212	chr3	rs1283112	106972808	G	A	0.742	0.742	0.835	0.0179970767016546	0.0214	0.401	14004	16757	14424.77
487208	chr3	rs3887373	106973277	A	G	0.929	0.93	0.713	0.0172012073197748	0.0399	0.6655	14004	16757	14424.77
501801	chr3	rs793613	106974965	T	C	0.942	0.942	0.799	0.0158044491449436	0.0407	0.698	14004	16757	14424.77
485282	chr3	rs55865748	106974997	A	G	0.939	0.94	0.713	-0.0116981574124923	0.0426	0.784	14004	16757	14424.77
493143	chr3	rs1298166	106975399	A	G	0.363	0.361	0.884	-0.0005001250416822	0.0188	0.9809	14004	16757	14424.77
492977	chr3	rs807556	106975420	C	T	0.18	0.183	0.877	-0.004198802647333	0.0234	0.859	14004	16757	14424.77
497479	chr3	rs793611	106977018	A	G	0.717	0.725	0.813	-0.0579999442979887	0.0209	0.005614	14004	16757	14424.77
490807	chr3	rs9816917	106977208	C	T	0.886	0.885	0.818	0.0382972099323441	0.0294	0.1934	14004	16757	14424.77
485505	chr3	rs1283111	106977336	C	T	0.588	0.594	0.826	-0.0262002485024742	0.019	0.1664	14004	16757	14424.77
496963	chr3	rs13319227	106977691	T	A	0.885	0.884	0.816	0.0376040223973664	0.0294	0.2011	14004	16757	14424.77
489833	chr3	rs13074296	106978527	A	G	0.594	0.591	0.796	0.0243998868235351	0.0193	0.2079	14004	16757	14424.77
491643	chr3	rs115100412	106978746	T	A	0.98	0.981	0.375	0.07909764585865	0.1263	0.5311	8533	11456	9275.16
498406	chr3	rs73194536	106979879	A	G	0.98	0.98	0.586	-0.0183982139464423	0.0831	0.8246	13317	16265	13851.39
503422	chr3	rs9871413	106980756	A	G	0.878	0.876	0.805	0.0495041949030891	0.0287	0.08393	14004	16757	14424.77
486547	chr3	rs4629330	106981020	A	G	0.943	0.945	0.743	-0.0174005146801673	0.0432	0.6869	14004	16757	14424.77
497055	chr3	rs793610	106981727	C	T	0.18	0.183	0.907	-0.0034961042567088	0.023	0.8805	14004	16757	14424.77
500723	chr3	rs709567	106982317	G	A	0.724	0.732	0.794	-0.0582967085104029	0.0213	0.006257	14004	16757	14424.77
481248	chr3	rs73194541	106982535	A	G	0.98	0.982	0.341	0.0533985767246953	0.1325	0.6866	8533	11456	9275.16
503974	chr3	rs2399133	106983112	C	A	0.908	0.911	0.526	-0.0042992284528324	0.0405	0.9149	14004	16757	14424.77
495473	chr3	rs2912103	106983279	C	T	0.935	0.936	0.632	0.0165030720990143	0.0439	0.7073	14004	16757	14424.77
498634	chr3	rs3849194	106983607	T	C	0.426	0.426	0.902	-0.0029042131473898	0.0181	0.8715	14004	16757	14424.77
487189	chr3	rs2399134	106984325	T	C	0.426	0.427	0.915	-0.0009004052431641	0.018	0.9592	14004	16757	14424.77
499607	chr3	rs16853322	106985067	C	G	0.427	0.427	0.922	-0.000200020002667	0.0179	0.989	14004	16757	14424.77
499102	chr3	rs72620089	106985328	C	T	0.426	0.426	0.929	0.0001999800026662	0.0178	0.9901	14004	16757	14424.77
483468	chr3	rs12489299	106985680	G	A	0.667	0.664	0.967	0.0118989261570991	0.0183	0.5169	14004	16757	14424.77
491648	chr3	rs4855598	106986380	T	A	0.459	0.459	0.94	-0.0026033858701149	0.0177	0.8839	14004	16757	14424.77
497912	chr3	rs7645377	106987474	T	G	0.423	0.423	0.946	0.0003999200213268	0.0177	0.9818	14004	16757	14424.77
500009	chr3	rs113625254	106987910	C	T	0.966	0.966	0.901	0.0217027816432335	0.0489	0.6573	14004	16757	14424.77
482749	chr3	rs9847558	106988334	C	G	0.422	0.421	0.95	-0.000200020002667	0.0177	0.9893	14004	16757	14424.77
484230	chr3	rs9867626	106988439	T	C	0.798	0.796	0.928	0.0109992854583691	0.0218	0.6135	14004	16757	14424.77
497381	chr3	rs9848471	106988721	G	C	0.422	0.422	0.951	-0.0010005003335835	0.0177	0.9549	14004	16757	14424.77
495360	chr3	rs3909652	106989107	T	G	0.965	0.964	0.904	0.0282958691548473	0.0478	0.5534	14004	16757	14424.77
492452	chr3	rs112505467	106989621	T	C	0.966	0.965	0.91	0.027196791588428	0.0484	0.5744	14004	16757	14424.77
503152	chr3	rs73194546	106989777	A	G	0.936	0.94	0.599	-0.0019018072895963	0.0462	0.9671	14004	16757	14424.77
498973	chr3	rs114867702	106989790	T	C	0.966	0.965	0.916	0.0259990758686168	0.0484	0.5911	14004	16757	14424.77
492579	chr3	rs9853910	106989832	G	A	0.455	0.456	0.954	-0.0043996643446871	0.0175	0.802	14004	16757	14424.77
493708	chr3	rs112629818	106990245	C	T	0.966	0.965	0.919	0.0259016375226531	0.0483	0.5917	14004	16757	14424.77
502429	chr3	rs2553942	106990475	C	T	0.956	0.958	0.628	0.0012991557316201	0.0546	0.9817	14004	16757	14424.77
499998	chr3	rs9288847	106990884	C	T	0.421	0.42	0.957	-0.0010005003335835	0.0176	0.9553	14004	16757	14424.77
480881	chr3	rs7651309	106991065	A	G	0.455	0.455	0.956	-0.0043996643446871	0.0175	0.8011	14004	16757	14424.77
496628	chr3	rs111764875	106992052	G	A	0.966	0.965	0.925	0.0248974696545107	0.0482	0.6059	14004	16757	14424.77
497170	chr3	rs929980	106992080	G	A	0.459	0.459	0.954	-0.0051029981759033	0.0175	0.7722	14004	16757	14424.77
501077	chr3	rs3909651	106992701	T	C	0.455	0.455	0.96	-0.0045001103249234	0.0175	0.7975	14004	16757	14424.77
488974	chr3	rs111276018	106993305	G	C	0.966	0.965	0.93	0.0239996896478807	0.048	0.6178	14004	16757	14424.77
488485	chr3	rs3936680	106994167	A	T	0.455	0.455	0.966	-0.0046005663955682	0.0175	0.7909	14004	16757	14424.77
486388	chr3	rs3849195	106994511	A	G	0.42	0.419	0.969	-0.0009004052431641	0.0175	0.9591	14004	16757	14424.77
483729	chr3	rs112630574	106994756	G	A	0.966	0.965	0.941	0.023198814502523	0.0478	0.6275	14004	16757	14424.77
484852	chr3	rs3843833	106994925	T	C	0.42	0.419	0.97	-0.001100605444033	0.0175	0.9497	14004	16757	14424.77
488323	chr3	rs111320458	106995215	G	A	0.966	0.965	0.943	0.0231011029079872	0.0478	0.6287	14004	16757	14424.77
495757	chr3	rs9790188	106995323	G	T	0.454	0.454	0.968	-0.004198802647333	0.0174	0.8092	14004	16757	14424.77
500054	chr3	rs72620090	106996054	A	C	0.623	0.624	0.981	-0.0069037763167944	0.0176	0.6949	14004	16757	14424.77
494717	chr3	rs73194548	106996531	A	G	0.95	0.953	0.508	0.0131037693769772	0.0634	0.8363	11085	12533	11083.05
496363	chr3	rs77088439	106996614	A	T	0.966	0.965	0.948	0.023003381764963	0.0477	0.6302	14004	16757	14424.77
484782	chr3	rs72620091	106996615	A	G	0.455	0.455	0.97	-0.004701032558649	0.0174	0.788	14004	16757	14424.77
496397	chr3	rs113028742	106996822	T	A	0.966	0.965	0.947	0.0209979909956055	0.0477	0.66	14004	16757	14424.77
490171	chr3	rs111453161	106996951	C	T	0.966	0.965	0.948	0.0209000641077417	0.0477	0.6604	14004	16757	14424.77
492329	chr3	rs2399135	106997180	G	A	0.42	0.419	0.973	-0.0009004052431641	0.0175	0.958	14004	16757	14424.77
492464	chr3	rs2399136	106997313	G	A	0.674	0.671	0.961	0.0059025456526138	0.0185	0.7476	14004	16757	14424.77
481428	chr3	rs59156506	106998982	A	G	0.966	0.965	0.955	0.0225048553400694	0.0476	0.6368	14004	16757	14424.77
484168	chr3	rs61476001	106999024	T	C	0.966	0.965	0.954	0.0204984635773248	0.0476	0.6658	14004	16757	14424.77
500334	chr3	rs9823214	106999717	T	G	0.965	0.964	0.956	0.0192044091837133	0.047	0.6824	14004	16757	14424.77
499863	chr3	rs139136578	107000584	T	G	0.966	0.965	0.959	0.0228958774769045	0.0475	0.6298	14004	16757	14424.77
490608	chr3	rs79477395	107001259	G	T	0.959	0.963	0.82	-0.110596421342027	0.0485	0.02246	14004	16757	14424.77
503923	chr3	rs9814338	107001821	G	A	0.966	0.965	0.965	0.0204004877576787	0.0471	0.6649	14004	16757	14424.77
487641	chr3	rs9855440	107001891	A	C	0.419	0.418	0.979	-0.001100605444033	0.0175	0.9502	14004	16757	14424.77
487868	chr3	rs9855461	107001931	A	C	0.966	0.965	0.965	0.0202045073158995	0.047	0.6671	14004	16757	14424.77
482076	chr3	rs75347917	107002200	C	G	0.966	0.965	0.958	0.0227003855207759	0.0476	0.6333	14004	16757	14424.77
500844	chr3	rs28520406	107002225	T	C	0.966	0.965	0.962	0.0197045832743354	0.0472	0.6763	14004	16757	14424.77
480744	chr3	rs28560057	107002232	T	C	0.966	0.965	0.962	0.0197045832743354	0.0472	0.6765	14004	16757	14424.77
481378	chr3	rs12493334	107002320	A	T	0.623	0.623	0.985	-0.0069037763167944	0.0176	0.6968	14004	16757	14424.77
485689	chr3	rs77685990	107002412	A	C	0.966	0.965	0.963	0.0179970767016546	0.0471	0.7027	14004	16757	14424.77
494903	chr3	rs113632990	107002430	A	C	0.966	0.965	0.96	0.0227003855207759	0.0476	0.6337	14004	16757	14424.77
498270	chr3	rs77579518	107002502	A	C	0.966	0.965	0.963	0.0197045832743354	0.0472	0.6763	14004	16757	14424.77
486123	chr3	rs79375582	107002551	A	G	0.966	0.965	0.964	0.0197045832743354	0.0472	0.6759	14004	16757	14424.77
501189	chr3	rs76264401	107002828	G	A	0.966	0.965	0.968	0.0204004877576787	0.047	0.6642	14004	16757	14424.77
491996	chr3	rs16853336	107003016	G	A	0.623	0.624	0.984	-0.0067024110596754	0.0176	0.7031	14004	16757	14424.77
487612	chr3	rs28432904	107003438	G	A	0.966	0.965	0.97	0.0204004877576787	0.047	0.6647	14004	16757	14424.77
500740	chr3	rs28461332	107003576	G	A	0.966	0.965	0.97	0.0203025023378308	0.047	0.6658	14004	16757	14424.77
502016	chr3	rs28715138	107003690	A	G	0.966	0.965	0.971	0.0202045073158995	0.047	0.6665	14004	16757	14424.77
500711	chr3	rs16853338	107003691	G	A	0.454	0.454	0.974	-0.0046005663955682	0.0174	0.7918	14004	16757	14424.77
487301	chr3	rs79218789	107004196	A	G	0.965	0.964	0.973	0.0274984287018097	0.0476	0.5636	13457	16217	13881.29
481990	chr3	rs77590364	107004317	A	G	0.966	0.965	0.972	0.0199986865066891	0.047	0.6704	14004	16757	14424.77
488529	chr3	rs77348096	107004508	C	T	0.965	0.964	0.973	0.0273038345273452	0.0476	0.5655	13457	16217	13881.29
498848	chr3	rs111667243	107004971	C	T	0.965	0.964	0.973	0.027196791588428	0.0476	0.5675	13457	16217	13881.29
497274	chr3	rs77753526	107005028	C	T	0.965	0.964	0.973	0.0270994698817177	0.0476	0.5683	13457	16217	13881.29
491183	chr3	rs12495054	107007108	G	A	0.671	0.668	0.959	0.0077002766261879	0.0184	0.6771	14004	16757	14424.77
500559	chr3	rs12495060	107007263	C	T	0.623	0.623	0.982	-0.0060985584618694	0.0176	0.7277	14004	16757	14424.77
484823	chr3	rs9866284	107007352	G	A	0.965	0.964	0.978	0.0213993910058902	0.0471	0.65	13457	16217	13881.29
502347	chr3	rs76715915	107008035	G	A	0.959	0.963	0.829	-0.106305406370931	0.0485	0.02819	14004	16757	14424.77
502379	chr3	rs2553962	107008305	T	A	0.377	0.378	0.923	0.0006997551142732	0.0183	0.9697	14004	16757	14424.77
499927	chr3	rs7651062	107008558	G	A	0.965	0.964	0.975	0.025696986087186	0.0476	0.5893	13457	16217	13881.29
488207	chr3	rs78720659	107009028	A	T	0.965	0.964	0.974	0.0242046886968174	0.0475	0.6106	13457	16217	13881.29
481941	chr3	rs77598256	107009633	C	T	0.965	0.964	0.979	0.0189983824093147	0.0471	0.6861	13457	16217	13881.29
501830	chr3	rs793615	107009982	G	A	0.7	0.705	0.915	0.0058031292269501	0.0195	0.7682	14004	16757	14424.77
500050	chr3	rs813959	107010047	T	C	0.869	0.875	0.848	0.0067968490002727	0.0286	0.8123	14004	16757	14424.77
497004	chr3	rs9827222	107010669	T	A	0.965	0.964	0.979	0.0190964956909883	0.0471	0.6852	13457	16217	13881.29
489637	chr3	rs75890163	107011026	C	T	0.797	0.795	0.95	0.0063994795805678	0.0216	0.7681	14004	16757	14424.77
499040	chr3	rs793614	107011036	A	T	0.869	0.876	0.848	0.0062007356416035	0.0286	0.8287	14004	16757	14424.77
495323	chr3	rs9832228	107011502	T	C	0.965	0.964	0.979	0.0189983824093147	0.0471	0.6867	13457	16217	13881.29
481473	chr3	rs76615319	107012037	T	C	0.965	0.964	0.979	0.0189002595004805	0.0471	0.688	13457	16217	13881.29
480789	chr3	rs59305446	107012079	A	G	0.964	0.963	0.927	0.0291023874205329	0.0468	0.5339	14004	16757	14424.77
503458	chr3	rs807557	107013093	T	C	0.701	0.707	0.917	0.0059025456526138	0.0195	0.7616	14004	16757	14424.77
490775	chr3	rs79810240	107013147	T	A	0.959	0.963	0.826	-0.108097591367713	0.0485	0.02576	14004	16757	14424.77
481873	chr3	rs6437729	107013567	A	G	0.965	0.964	0.979	0.0189002595004805	0.0471	0.6881	13457	16217	13881.29
498328	chr3	rs57855691	107014309	C	T	0.797	0.795	0.949	0.0062007356416035	0.0216	0.7753	14004	16757	14424.77
485502	chr3	rs58410209	107014498	T	C	0.965	0.964	0.98	0.0189002595004805	0.0471	0.6891	13457	16217	13881.29
482403	chr3	rs11918378	107014573	C	T	0.965	0.964	0.98	0.0197045832743354	0.0471	0.6758	13457	16217	13881.29
487939	chr3	rs11918494	107014789	G	A	0.965	0.964	0.979	0.0189002595004805	0.0471	0.6891	13457	16217	13881.29
500512	chr3	rs2673632	107014905	T	C	0.702	0.708	0.922	0.0058031292269501	0.0195	0.7648	14004	16757	14424.77
487124	chr3	rs13317820	107015972	T	G	0.797	0.795	0.948	0.0064988367398296	0.0216	0.7651	14004	16757	14424.77
490642	chr3	rs2673633	107016161	C	A	0.96	0.963	0.689	0.0142973047008244	0.0559	0.7979	14004	16757	14424.77
499139	chr3	rs13321184	107016539	A	G	0.797	0.795	0.948	0.0064988367398296	0.0216	0.763	14004	16757	14424.77
486412	chr3	rs72620092	107017329	A	G	0.669	0.666	0.948	0.0068961666878413	0.0185	0.7109	14004	16757	14424.77
493367	chr3	rs77112049	107017344	A	T	0.98	0.981	0.746	-0.0391983134041576	0.0794	0.6216	12047	13060	12089.59
484148	chr3	rs72947667	107017514	A	G	0.965	0.964	0.968	0.024097313483794	0.0476	0.6137	13457	16217	13881.29
501564	chr3	rs72947670	107017819	G	A	0.965	0.964	0.968	0.0242046886968174	0.0477	0.6121	13457	16217	13881.29
481304	chr3	rs72620093	107018798	C	T	0.62	0.621	0.965	-0.0064004391810282	0.0178	0.7193	14004	16757	14424.77
491004	chr3	rs72947671	107018875	G	C	0.965	0.964	0.966	0.0243022925229648	0.0477	0.611	13457	16217	13881.29
485861	chr3	rs809421	107019713	A	G	0.325	0.331	0.926	-0.0014009809156281	0.0189	0.9411	14004	16757	14424.77
496721	chr3	rs58593767	107019790	A	G	0.965	0.964	0.964	0.0246048038572487	0.0477	0.6062	13457	16217	13881.29
483540	chr3	rs113445250	107020832	C	T	0.959	0.963	0.836	-0.110105086688583	0.0481	0.02211	14004	16757	14424.77
491035	chr3	rs2553951	107021161	T	C	0.875	0.881	0.886	0.0118001041157506	0.0287	0.6805	14004	16757	14424.77
503922	chr3	rs73194564	107022517	C	T	0.947	0.952	0.792	-0.0036968248442897	0.047	0.9368	14004	16757	14424.77
502752	chr3	rs2553947	107024340	T	C	0.347	0.35	0.908	-0.0008003201707691	0.0187	0.9662	14004	16757	14424.77
495483	chr3	rs2553946	107024794	A	G	0.882	0.89	0.91	0.0013990209137074	0.0294	0.9632	14004	16757	14424.77
493675	chr3	rs79876585	107025977	G	A	0.98	0.981	0.762	-0.0442027026797326	0.079	0.5754	12047	13060	12089.59
483368	chr3	rs4855744	107029668	C	T	0.0918	0.0827	0.889	0.0028958031120254	0.0345	0.9335	14004	16757	14424.77
480204	chr3	rs2399137	107030208	G	C	0.0915	0.0824	0.89	0.0030952049073025	0.0346	0.9281	14004	16757	14424.77
484207	chr3	rs2081513	107031415	A	G	0.091	0.082	0.897	0.0007996801705642	0.0346	0.9813	14004	16757	14424.77
488852	chr3	rs1087254	107033296	A	G	0.0485	0.0436	0.805	0.0072039888485025	0.049	0.8825	14004	16757	14424.77
495498	chr3	rs4855745	107035401	A	G	0.0898	0.0809	0.923	-0.001501126126267	0.0344	0.9655	14004	16757	14424.77
503408	chr3	rs4855602	107035501	G	A	0.0899	0.0809	0.923	-0.0022024235552	0.0344	0.9484	14004	16757	14424.77
494318	chr3	rs7641355	107035683	C	T	0.292	0.285	0.95	-0.0058973552660839	0.0194	0.7591	14004	16757	14424.77
482331	chr3	rs10933895	107035798	T	C	0.0897	0.0808	0.924	-0.0030045090202987	0.0344	0.9304	14004	16757	14424.77
493935	chr3	rs13097136	107036184	T	C	0.295	0.284	0.949	0.013202462677756	0.0195	0.4982	14004	16757	14424.77
502133	chr3	rs10933896	107036235	A	G	0.0898	0.0809	0.923	-0.0036968248442897	0.0344	0.9144	14004	16757	14424.77
495104	chr3	rs12494162	107036379	C	T	0.296	0.284	0.948	0.0148984646619666	0.0195	0.446	14004	16757	14424.77
490145	chr3	rs11716480	107036460	C	G	0.952	0.955	0.916	-0.0626948883400778	0.0419	0.1341	14004	16757	14424.77
487005	chr3	rs75451661	107036546	G	A	0.964	0.965	0.384	-0.0680005069007488	0.0725	0.348	14004	16757	14424.77
502322	chr3	rs2399138	107037950	G	A	0.563	0.55	0.613	0.0409979790340721	0.0219	0.0614	14004	16757	14424.77
481917	chr3	rs709538	107041006	C	T	0.959	0.963	0.757	-0.0026033858701149	0.0549	0.9618	14004	16757	14424.77
481317	chr3	rs12629430	107041230	G	A	0.246	0.238	0.953	0.0001999800026662	0.0206	0.9933	14004	16757	14424.77
491495	chr3	rs10933897	107041308	T	C	0.245	0.237	0.952	0.0014988761237359	0.0207	0.9412	14004	16757	14424.77
480007	chr3	rs60018922	107041949	G	C	0.246	0.237	0.95	0.0008995952428359	0.0207	0.9661	14004	16757	14424.77
501537	chr3	rs59406384	107042219	C	T	0.245	0.237	0.948	0.0013990209137074	0.0207	0.9477	14004	16757	14424.77
495539	chr3	rs57713937	107042248	C	T	0.245	0.237	0.948	0.0014988761237359	0.0207	0.9419	14004	16757	14424.77
483929	chr3	rs13091308	107042615	T	C	0.0894	0.0805	0.896	-0.0030045090202987	0.0348	0.932	14004	16757	14424.77
498315	chr3	rs12636177	107042854	A	G	0.0893	0.0804	0.894	-0.0031950988965408	0.0349	0.9276	14004	16757	14424.77
498844	chr3	rs12633565	107042927	T	A	0.245	0.236	0.945	0.0038027603329278	0.0208	0.8542	14004	16757	14424.77
494974	chr3	rs12636205	107043012	A	G	0.244	0.235	0.944	0.0045994064948955	0.0208	0.8246	14004	16757	14424.77
484676	chr3	rs35083285	107043721	A	C	0.244	0.235	0.942	0.0058031292269501	0.0208	0.7818	14004	16757	14424.77
502343	chr3	rs16853372	107043876	A	G	0.245	0.235	0.941	0.0065981840282271	0.0208	0.7518	14004	16757	14424.77
499599	chr3	rs34689649	107043964	A	G	0.245	0.235	0.941	0.0068961666878413	0.0208	0.7405	14004	16757	14424.77
495380	chr3	rs11713730	107044180	T	C	0.244	0.235	0.942	0.0067968490002727	0.0208	0.7428	14004	16757	14424.77
481300	chr3	rs11709628	107044248	C	T	0.953	0.956	0.931	-0.0564010536507698	0.0419	0.1785	14004	16757	14424.77
500253	chr3	rs10933898	107044439	A	C	0.952	0.956	0.93	-0.0579045745015309	0.0419	0.167	14004	16757	14424.77
498032	chr3	rs10804457	107044470	C	T	0.245	0.235	0.942	0.0072039888485025	0.0208	0.7293	14004	16757	14424.77
486230	chr3	rs10804458	107044680	G	A	0.245	0.235	0.941	0.0071047017299317	0.0208	0.7328	14004	16757	14424.77
483789	chr3	rs10804459	107044882	C	T	0.245	0.235	0.942	0.0121953336998771	0.0208	0.5574	14004	16757	14424.77
493164	chr3	rs12633568	107044905	A	G	0.245	0.235	0.941	0.0118001041157506	0.0208	0.57	14004	16757	14424.77
483376	chr3	rs9824973	107045294	T	C	0.243	0.233	0.944	0.0139029051689914	0.0209	0.5064	14004	16757	14424.77
503374	chr3	rs9881338	107045766	G	A	0.233	0.223	0.955	0.0106035827841911	0.0211	0.6154	14004	16757	14424.77
498545	chr3	rs9682185	107045929	A	G	0.234	0.223	0.954	0.0112959597418516	0.0211	0.5935	14004	16757	14424.77
500737	chr3	rs9680918	107045936	G	A	0.234	0.224	0.954	0.0118989261570991	0.0211	0.5736	14004	16757	14424.77
494957	chr3	rs9680908	107045940	C	A	0.962	0.966	0.956	-0.10249795004435	0.0465	0.02763	14004	16757	14424.77
488804	chr3	rs9680915	107046039	C	T	0.962	0.966	0.956	-0.102398240862713	0.0465	0.02765	14004	16757	14424.77
496692	chr3	rs7615128	107046665	C	A	0.954	0.956	0.955	-0.0442967745820927	0.0416	0.287	14004	16757	14424.77
500609	chr3	rs7639744	107047161	A	C	0.233	0.223	0.959	0.0100988346774146	0.0211	0.6316	14004	16757	14424.77
500702	chr3	rs7617714	107047229	C	G	0.233	0.223	0.959	0.0101978249764461	0.0211	0.6297	14004	16757	14424.77
502843	chr3	rs2676364	107047443	C	T	0.0668	0.0588	0.916	0.0101978249764461	0.042	0.8075	13513	16078	13854.87
490500	chr3	rs2292744	107047972	T	G	0.279	0.266	0.957	0.0192044091837133	0.0199	0.3346	14004	16757	14424.77
490860	chr3	rs1878350	107048304	C	T	0.242	0.233	0.959	0.0003999200213268	0.0208	0.9849	14004	16757	14424.77
495246	chr3	rs10933899	107049245	G	A	0.279	0.266	0.96	0.0183996828453635	0.0198	0.353	14004	16757	14424.77
503927	chr3	rs17194101	107049360	A	G	0.963	0.967	0.989	-0.0961034943951495	0.0463	0.03784	14004	16757	14424.77
485202	chr3	rs6778243	107049388	G	A	0.942	0.946	0.762	-0.002002002670673	0.0549	0.9715	10722	11702	10772.85
495175	chr3	rs9682767	107049673	A	C	0.963	0.967	0.985	-0.0994005339083771	0.0463	0.03189	14004	16757	14424.77
501444	chr3	rs9682168	107049675	T	C	0.963	0.967	0.99	-0.0967972849973384	0.0464	0.03696	14004	16757	14424.77
494172	chr3	rs10933900	107049677	C	A	0.279	0.266	0.962	0.017496047616751	0.0198	0.3784	14004	16757	14424.77
499946	chr3	rs9681640	107049875	G	C	0.963	0.967	0.991	-0.0977010356236953	0.0462	0.03445	14004	16757	14424.77
493621	chr3	rs9682344	107050076	T	C	0.963	0.967	0.995	-0.0960044207338013	0.0463	0.038	14004	16757	14424.77
480824	chr3	rs2676365	107050384	G	C	0.76	0.768	0.964	0.0029955089797983	0.0208	0.8833	14004	16757	14424.77
497965	chr3	rs11710488	107050390	G	A	0.963	0.967	0.992	-0.0975025813612386	0.0462	0.03468	14004	16757	14424.77
486642	chr3	rs2676366	107050586	G	A	0.76	0.768	0.964	0.0030952049073025	0.0208	0.8799	14004	16757	14424.77
484951	chr3	rs11710534	107050683	C	T	0.963	0.967	0.997	-0.0963016711694802	0.0462	0.0373	14004	16757	14424.77
497808	chr3	rs34449844	107050762	C	T	0.322	0.31	0.944	0.0143958802837323	0.019	0.4505	14004	16757	14424.77
503193	chr3	rs11710565	107050813	C	T	0.963	0.967	0.997	-0.0962025778730607	0.0462	0.0374	14004	16757	14424.77
494194	chr3	rs2553954	107050952	G	C	0.723	0.735	0.965	-0.0152050125429676	0.0198	0.4428	14004	16757	14424.77
501427	chr3	rs72949649	107050964	G	A	0.963	0.967	0.995	-0.0967972849973384	0.0462	0.03597	14004	16757	14424.77
498784	chr3	rs2553955	107050997	C	T	0.723	0.735	0.965	-0.0152963956259917	0.0198	0.4407	14004	16757	14424.77
482846	chr3	rs2673637	107051301	C	T	0.923	0.931	0.91	0.0154007965760229	0.0381	0.6855	14004	16757	14424.77
482621	chr3	rs9837022	107051334	G	A	0.963	0.967	0.994	-0.0973041664750621	0.0462	0.03537	14004	16757	14424.77
500336	chr3	rs9856920	107051345	T	A	0.963	0.967	0.994	-0.0972049737931963	0.0462	0.03551	14004	16757	14424.77
489251	chr3	rs9857055	107051417	T	C	0.963	0.967	0.996	-0.0968964372456969	0.0462	0.03579	14004	16757	14424.77
488858	chr3	rs2673636	107051781	A	G	0.76	0.768	0.965	0.0030952049073025	0.0208	0.8828	14004	16757	14424.77
500585	chr3	rs2673635	107052006	G	A	0.76	0.768	0.965	0.0030952049073025	0.0208	0.8823	14004	16757	14424.77
485803	chr3	rs57001364	107052143	C	T	0.963	0.967	0.999	-0.0965990099892536	0.0462	0.03673	14004	16757	14424.77
494968	chr3	rs57570262	107052149	T	A	0.963	0.967	0.994	-0.0966981425791736	0.0462	0.03615	14004	16757	14424.77
490167	chr3	rs2676367	107052749	A	G	0.723	0.735	0.964	-0.0158042315449673	0.0198	0.4258	14004	16757	14424.77
485139	chr3	rs9847338	107053000	G	C	0.963	0.967	0.986	-0.0978002775259131	0.0461	0.03408	14004	16757	14424.77
498531	chr3	rs11712231	107057220	C	T	0.963	0.967	1.0	-0.0978002775259131	0.0462	0.0343	14004	16757	14424.77
500950	chr3	rs793606	107058773	T	A	0.724	0.736	0.963	-0.0138961051921114	0.0198	0.4848	14004	16757	14424.77
481802	chr3	rs793537	107059836	T	C	0.723	0.736	0.963	-0.0147989665120717	0.0198	0.4557	14004	16757	14424.77
489183	chr3	rs793609	107060036	G	A	0.76	0.769	0.963	0.0044003044444822	0.0208	0.8322	14004	16757	14424.77
487182	chr3	rs9856825	107060396	C	T	0.964	0.968	1.01	-0.0978995292780637	0.0462	0.03394	14004	16757	14424.77
501459	chr3	rs9877384	107060821	T	C	0.964	0.968	1.01	-0.0984952467490992	0.0462	0.0328	14004	16757	14424.77
487494	chr3	rs6796164	107061500	T	A	0.964	0.968	1.01	-0.0979987908821025	0.0462	0.0339	14004	16757	14424.77
489764	chr3	rs9867356	107062178	G	A	0.964	0.968	1.01	-0.0983959358562678	0.0462	0.03328	14004	16757	14424.77
487160	chr3	rs9867290	107062347	C	T	0.964	0.968	1.01	-0.0984952467490992	0.0462	0.03308	14004	16757	14424.77
492499	chr3	rs9872246	107062948	G	A	0.963	0.968	1.0	-0.102398240862713	0.0461	0.02638	14004	16757	14424.77
502348	chr3	rs114857906	107064098	G	A	0.979	0.981	0.792	-0.0299026613543135	0.075	0.6895	11976	14538	12316.42
486112	chr3	rs938431	107065392	C	T	0.736	0.748	0.965	-0.0221024699079472	0.0201	0.2719	14004	16757	14424.77
485937	chr3	rs9855687	107065537	G	A	0.964	0.968	1.0	-0.0994005339083771	0.0463	0.03173	14004	16757	14424.77
482498	chr3	rs2162185	107065783	C	T	0.728	0.739	0.966	-0.0114958245134845	0.0199	0.5628	14004	16757	14424.77
482569	chr3	rs1515541	107065813	G	A	0.728	0.739	0.965	-0.0115969858456632	0.0199	0.5588	14004	16757	14424.77
493795	chr3	rs938432	107065921	C	T	0.728	0.739	0.965	-0.0116981574124923	0.0199	0.5577	14004	16757	14424.77
493746	chr3	rs2042686	107066743	G	A	0.772	0.781	0.967	-0.0032954239497972	0.0212	0.8775	14004	16757	14424.77
503704	chr3	rs2676356	107067588	C	T	0.728	0.739	0.961	-0.0120017335415971	0.0199	0.5473	14004	16757	14424.77
490540	chr3	rs2673641	107068146	C	T	0.727	0.741	0.943	-0.0229002198863326	0.0202	0.2552	14004	16757	14424.77
481994	chr3	rs9871434	107068362	G	A	0.964	0.968	0.99	-0.100804244576614	0.0467	0.0307	14004	16757	14424.77
502109	chr3	rs2138252	107068770	C	T	0.772	0.781	0.958	-0.0045001103249234	0.0212	0.8339	14004	16757	14424.77
496772	chr3	rs72931812	107068997	C	G	0.964	0.968	0.99	-0.100196096479342	0.0468	0.03215	14004	16757	14424.77
484836	chr3	rs709539	107070362	C	T	0.727	0.739	0.956	-0.0127003085782322	0.02	0.5266	14004	16757	14424.77
494884	chr3	rs1607109	107070682	G	A	0.964	0.968	0.984	-0.101800194463069	0.047	0.03032	14004	16757	14424.77
502951	chr3	rs9989971	107071409	G	A	0.964	0.968	0.973	-0.103495589048314	0.0471	0.02805	14004	16757	14424.77
498760	chr3	rs1067911	107071441	A	G	0.77	0.78	0.95	-0.0057967688471774	0.0213	0.784	14004	16757	14424.77
485020	chr3	rs13321500	107071749	A	G	0.94	0.947	0.899	0.0184978548821194	0.0432	0.6688	14004	16757	14424.77
490545	chr3	rs1914276	107072274	C	T	0.734	0.748	0.95	-0.0239034240815591	0.0202	0.2372	14004	16757	14424.77
503457	chr3	rs709540	107072281	T	G	0.771	0.781	0.943	-0.009000382197299	0.0214	0.6747	14004	16757	14424.77
490239	chr3	rs709541	107072287	T	C	0.833	0.836	0.924	-0.017502275136142	0.0238	0.4608	14004	16757	14424.77
490118	chr3	rs709542	107072548	T	G	0.77	0.779	0.946	-0.0062998021485279	0.0213	0.7672	14004	16757	14424.77
481962	chr3	rs12630951	107073273	G	T	0.958	0.962	0.871	-0.0989036285144588	0.0462	0.03216	14004	16757	14424.77
501107	chr3	rs115476973	107074226	C	T	0.974	0.975	0.624	-0.0827948246089151	0.0695	0.2334	14004	16757	14424.77
501222	chr3	rs709545	107074484	C	G	0.725	0.738	0.944	-0.0172987645783295	0.0201	0.3895	14004	16757	14424.77
494755	chr3	rs709546	107074780	C	T	0.662	0.675	0.897	-0.0164038098256767	0.0194	0.3972	14004	16757	14424.77
491108	chr3	rs709547	107074910	A	G	0.644	0.656	0.881	-0.0248973835545144	0.0192	0.1931	14004	16757	14424.77
499740	chr3	rs709548	107075944	T	C	0.0489	0.0497	0.98	-0.0316970867432546	0.0396	0.4226	14004	16757	14424.77
486018	chr3	rs709549	107076075	C	T	0.824	0.836	0.896	-0.015895669405385	0.0247	0.5206	14004	16757	14424.77
486648	chr3	rs73196647	107077118	C	A	0.889	0.894	0.91	-0.0027036515743148	0.0292	0.9267	14004	16757	14424.77
485183	chr3	rs793532	107077429	C	A	0.375	0.363	0.939	0.0147014028528927	0.0184	0.4262	14004	16757	14424.77
498946	chr3	rs793533	107077802	T	C	0.0492	0.0501	0.994	-0.0347985055426955	0.0392	0.374	14004	16757	14424.77
495461	chr3	rs793534	107077897	T	C	0.0492	0.0501	0.995	-0.0347985055426955	0.0391	0.3734	14004	16757	14424.77
482182	chr3	rs709550	107078058	C	T	0.355	0.345	0.939	0.0183996828453635	0.0186	0.3214	14004	16757	14424.77
496809	chr3	rs697963	107078487	C	T	0.0492	0.0503	0.998	-0.0361972883118878	0.039	0.3537	14004	16757	14424.77
491248	chr3	rs697964	107078811	G	T	0.376	0.363	0.943	0.0153023200084426	0.0184	0.4055	14004	16757	14424.77
486793	chr3	rs709551	107079175	G	A	0.0493	0.0503	0.996	-0.0352023974087295	0.0391	0.3681	14004	16757	14424.77
486008	chr3	rs709552	107079234	A	G	0.0493	0.0503	0.996	-0.0353992243518656	0.0391	0.3651	14004	16757	14424.77
479965	chr3	rs12634245	107079716	T	C	0.969	0.973	0.922	-0.104805114366126	0.0526	0.04617	14004	16757	14424.77
480895	chr3	rs2176089	107080140	A	G	0.889	0.895	0.923	-0.0034961042567088	0.0291	0.9047	14004	16757	14424.77
485461	chr3	rs1356301	107080682	T	C	0.889	0.895	0.924	-0.0032954239497972	0.0291	0.9089	14004	16757	14424.77
493487	chr3	rs709568	107082051	C	A	0.375	0.362	0.946	0.0142973047008244	0.0184	0.435	14004	16757	14424.77
485614	chr3	rs709555	107082168	G	T	0.0492	0.0503	0.995	-0.0364980230402006	0.0391	0.3503	14004	16757	14424.77
492788	chr3	rs793535	107082271	A	T	0.0492	0.0503	0.995	-0.0364046818937998	0.0391	0.3523	14004	16757	14424.77
483709	chr3	rs11712635	107082480	C	G	0.97	0.973	0.932	-0.103395780348239	0.0525	0.0488	14004	16757	14424.77
503782	chr3	rs112073330	107083086	C	T	0.971	0.974	0.911	-0.107295720292337	0.0541	0.04752	14004	16757	14424.77
499309	chr3	rs9848217	107083770	C	A	0.674	0.688	0.949	-0.0243951568347216	0.019	0.1998	14004	16757	14424.77
504241	chr3	rs811098	107084036	G	A	0.375	0.362	0.949	0.0149969810059077	0.0183	0.4127	14004	16757	14424.77
490857	chr3	rs1516828	107084540	A	T	0.375	0.362	0.95	0.0147014028528927	0.0183	0.4232	14004	16757	14424.77
495344	chr3	rs730552	107084778	C	T	0.97	0.973	0.936	-0.100494595693853	0.0525	0.05566	14004	16757	14424.77
487835	chr3	rs10933901	107084996	G	A	0.859	0.867	0.939	-0.026898543868701	0.026	0.3007	14004	16757	14424.77
488997	chr3	rs2676358	107085193	G	A	0.375	0.362	0.951	0.0147014028528927	0.0183	0.422	14004	16757	14424.77
494260	chr3	rs2673640	107085363	G	T	0.375	0.362	0.952	0.014504302202808	0.0183	0.4294	14004	16757	14424.77
493969	chr3	rs2553944	107085609	T	A	0.376	0.363	0.951	0.0142973047008244	0.0183	0.4343	14004	16757	14424.77
500242	chr3	rs2553943	107085627	T	C	0.374	0.362	0.952	0.0139029051689914	0.0183	0.4483	14004	16757	14424.77
493438	chr3	rs76118695	107086956	T	C	0.969	0.972	0.947	-0.09330020116546	0.052	0.07288	14004	16757	14424.77
497826	chr3	rs793544	107086999	T	C	0.209	0.199	0.946	0.0016985566355815	0.0222	0.9401	14004	16757	14424.77
499179	chr3	rs17807525	107087074	C	T	0.889	0.895	0.938	-0.0010005003335835	0.0289	0.9717	14004	16757	14424.77
499981	chr3	rs709558	107088468	T	A	0.049	0.0502	0.992	-0.0385953087593848	0.0392	0.3254	14004	16757	14424.77
486378	chr3	rs11706666	107089332	A	G	0.888	0.893	0.94	-0.0065010863423599	0.0287	0.8207	14004	16757	14424.77
484472	chr3	rs709559	107089431	G	A	0.211	0.201	0.948	0.0051964749068174	0.0221	0.8153	14004	16757	14424.77
479953	chr3	rs697965	107090421	A	T	0.049	0.0502	0.992	-0.0377953294954024	0.0392	0.3355	14004	16757	14424.77
482522	chr3	rs78685084	107090828	A	C	0.969	0.973	0.951	-0.0934978231153142	0.052	0.07216	14004	16757	14424.77
487757	chr3	rs6782559	107091046	C	T	0.857	0.865	0.948	-0.028399474521698	0.0257	0.2695	14004	16757	14424.77
501065	chr3	rs2248981	107091102	A	T	0.161	0.157	0.942	-0.0098988321792475	0.0242	0.6818	14004	16757	14424.77
498638	chr3	rs793598	107091534	C	T	0.211	0.201	0.948	0.0063001125484799	0.0221	0.7747	14004	16757	14424.77
488544	chr3	rs793545	107091903	C	G	0.265	0.256	0.931	0.00730326611012	0.0204	0.7211	14004	16757	14424.77
498863	chr3	rs709560	107092491	C	G	0.13	0.12	0.932	0.0089002747867194	0.0282	0.7526	14004	16757	14424.77
497350	chr3	rs709561	107092520	G	A	0.13	0.121	0.932	0.0099998345783334	0.0281	0.7227	14004	16757	14424.77
487503	chr3	rs709562	107092851	A	T	0.049	0.0501	0.99	-0.0353992243518656	0.0393	0.3675	14004	16757	14424.77
500405	chr3	rs793600	107093110	C	T	0.11	0.103	0.933	0.0127977582298607	0.0295	0.6641	14004	16757	14424.77
497402	chr3	rs709563	107094616	C	T	0.109	0.103	0.937	0.0109003744682883	0.0295	0.7124	14004	16757	14424.77
481451	chr3	rs13067912	107095040	G	T	0.955	0.951	0.741	-0.0160988945897493	0.0734	0.8259	8374	7447	7768.86
495460	chr3	rs793546	107095891	T	C	0.109	0.102	0.942	0.0099998345783334	0.0295	0.7346	14004	16757	14424.77
481197	chr3	rs709564	107096547	G	A	0.127	0.118	0.953	0.0061013488579762	0.0282	0.8292	14004	16757	14424.77
486481	chr3	rs3811061	107097346	C	A	0.97	0.973	0.955	-0.0964998872256298	0.0522	0.06457	14004	16757	14424.77
487504	chr3	rs11717583	107097659	C	G	0.951	0.957	0.932	-0.0674012815955113	0.0455	0.1387	14004	16757	14424.77
489206	chr3	rs11706192	107097782	T	C	0.951	0.957	0.932	-0.066695512438268	0.0455	0.143	14004	16757	14424.77
497800	chr3	rs793547	107098030	G	A	0.293	0.281	0.943	0.0188021269625962	0.0196	0.338	14004	16757	14424.77
496843	chr3	rs793548	107098270	G	C	0.0771	0.0739	0.935	-0.0295009039176847	0.0349	0.3981	14004	16757	14424.77
502268	chr3	rs1533468	107099139	T	A	0.127	0.118	0.952	0.0035038543266769	0.0283	0.9014	14004	16757	14424.77
499148	chr3	rs1515542	107099898	C	T	0.109	0.102	0.945	0.0059025456526138	0.0296	0.842	14004	16757	14424.77
487337	chr3	rs1515543	107100040	C	G	0.0782	0.0774	0.946	-0.01999864650669	0.0326	0.5396	14004	16757	14424.77
497442	chr3	rs2676360	107102053	T	A	0.0499	0.0513	0.963	-0.0460020545617973	0.0395	0.2434	14004	16757	14424.77
499257	chr3	rs1356302	107102237	T	C	0.269	0.26	0.941	0.004001981379298	0.0202	0.8443	14004	16757	14424.77
484727	chr3	rs1356303	107102280	G	A	0.269	0.26	0.941	0.004201162744548	0.0202	0.8339	14004	16757	14424.77
498007	chr3	rs1400409	107104622	C	T	0.783	0.793	0.946	-0.01999864650669	0.0219	0.3628	14004	16757	14424.77
494472	chr3	rs793551	107105237	A	C	0.268	0.259	0.948	0.003902375817241	0.0202	0.8462	14004	16757	14424.77
482630	chr3	rs1516826	107105685	A	G	0.783	0.793	0.947	-0.01999864650669	0.0219	0.3617	14004	16757	14424.77
499557	chr3	rs793552	107106123	C	T	0.0498	0.0512	0.969	-0.0465990663783681	0.0394	0.2363	14004	16757	14424.77
499822	chr3	rs793553	107106771	C	T	0.0508	0.0521	0.963	-0.0473012731180131	0.0392	0.2273	14004	16757	14424.77
500605	chr3	rs72620094	107107677	G	C	0.332	0.317	0.916	0.0200967016991224	0.0193	0.298	14004	16757	14424.77
495387	chr3	rs1829187	107107921	C	T	0.952	0.948	0.794	-0.028399474521698	0.0724	0.695	8374	7447	7768.86
485450	chr3	rs10511263	107108744	C	T	0.803	0.81	0.937	-0.0221024699079472	0.0225	0.3261	14004	16757	14424.77
492218	chr3	rs2673642	107110220	A	G	0.0507	0.0521	0.964	-0.0486966685402845	0.0392	0.2144	14004	16757	14424.77
483703	chr3	rs2673643	107110297	T	C	0.0507	0.0521	0.964	-0.0486966685402845	0.0392	0.2144	14004	16757	14424.77
502048	chr3	rs793556	107110769	G	A	0.0497	0.0512	0.969	-0.0482977854077521	0.0394	0.2204	14004	16757	14424.77
490572	chr3	rs807474	107111499	T	C	0.0506	0.052	0.965	-0.0482977854077521	0.0392	0.2183	14004	16757	14424.77
488699	chr3	rs62263292	107115124	T	G	0.749	0.763	0.945	-0.0350988198393953	0.0209	0.09295	14004	16757	14424.77
490967	chr3	rs7610766	107115317	C	T	0.783	0.793	0.945	-0.0189993500097828	0.0219	0.3868	14004	16757	14424.77
499673	chr3	rs793557	107115366	C	T	0.302	0.289	0.947	0.0173977771764203	0.0195	0.3723	14004	16757	14424.77
499345	chr3	rs11709763	107116139	T	C	0.967	0.971	0.936	-0.103395780348239	0.0511	0.04295	14004	16757	14424.77
487361	chr3	rs2673644	107117408	T	C	0.0518	0.0531	0.954	-0.0499993949944177	0.0391	0.2011	14004	16757	14424.77
488725	chr3	rs28526831	107117676	C	T	0.783	0.793	0.944	-0.0182963622831166	0.022	0.4059	14004	16757	14424.77
499879	chr3	rs1516827	107118334	T	C	0.985	0.984	0.844	0.0956010465893889	0.083	0.2494	11767	12822	11821.8
502543	chr3	rs709566	107119036	A	G	0.051	0.0524	0.962	-0.050504132173768	0.0391	0.1969	14004	16757	14424.77
494569	chr3	rs77909172	107120099	A	G	0.971	0.974	0.883	-0.130894871303393	0.0557	0.01874	14004	16757	14424.77
500152	chr3	rs793555	107120235	T	A	0.0513	0.0527	0.961	-0.0505987987633697	0.0391	0.1954	14004	16757	14424.77
488722	chr3	rs13088233	107120880	G	A	0.803	0.809	0.937	-0.0193969096107316	0.0225	0.3884	14004	16757	14424.77
490088	chr3	rs35121492	107121025	T	C	0.983	0.984	0.664	-0.0671980545634774	0.0886	0.448	13037	14060	13084.57
497226	chr3	rs35792689	107121474	C	A	0.803	0.809	0.937	-0.0191012733024012	0.0225	0.3964	14004	16757	14424.77
501986	chr3	rs2673645	107121519	T	A	0.0508	0.0521	0.963	-0.0490011864330638	0.0392	0.2115	14004	16757	14424.77
487484	chr3	rs796981	107121773	T	G	0.051	0.0524	0.962	-0.0499993949944177	0.0391	0.2016	14004	16757	14424.77
495828	chr3	rs809417	107122219	G	A	0.0508	0.0522	0.963	-0.0488016642355575	0.0392	0.213	14004	16757	14424.77
484459	chr3	rs811099	107122958	G	A	0.268	0.26	0.945	0.0	0.0202	0.9995	14004	16757	14424.77
495558	chr3	rs28712783	107124779	A	G	0.783	0.793	0.943	-0.015895669405385	0.022	0.471	14004	16757	14424.77
501661	chr3	rs34436682	107124939	G	A	0.783	0.793	0.943	-0.015702643727291	0.022	0.4757	14004	16757	14424.77
502173	chr3	rs709565	107126429	G	A	0.0514	0.0526	0.96	-0.0492952917248775	0.0391	0.2073	14004	16757	14424.77
490615	chr3	rs871211	107127171	G	A	0.803	0.809	0.937	-0.017502275136142	0.0225	0.4361	14004	16757	14424.77
480495	chr3	rs812658	107130257	T	A	0.268	0.26	0.942	-0.0006001800720324	0.0203	0.9768	14004	16757	14424.77
485416	chr3	rs1400410	107130727	G	T	0.269	0.26	0.942	-0.001300845733048	0.0203	0.9506	14004	16757	14424.77
481343	chr3	rs80108871	107133470	T	C	0.97	0.973	0.885	-0.115994635797167	0.0556	0.03691	13513	16078	13854.87
501939	chr3	rs793539	107133974	A	G	0.267	0.259	0.942	-0.0008003201707691	0.0203	0.9701	14004	16757	14424.77
491711	chr3	rs77159910	107134755	G	C	0.967	0.971	0.93	-0.108097591367713	0.0524	0.0392	13513	16078	13854.87
482035	chr3	rs793540	107135327	T	G	0.0497	0.0511	0.966	-0.0456042446050211	0.0395	0.2481	14004	16757	14424.77
485074	chr3	rs793541	107136246	G	A	0.0498	0.0511	0.966	-0.0442967745820927	0.0395	0.2615	14004	16757	14424.77
487511	chr3	rs793542	107136473	A	T	0.265	0.257	0.94	0.0011992805754821	0.0204	0.955	14004	16757	14424.77
500773	chr3	rs793543	107137090	C	G	0.267	0.258	0.941	-0.0005001250416822	0.0203	0.9814	14004	16757	14424.77
503911	chr3	rs11717339	107137705	G	A	0.958	0.963	0.718	0.0059025456526138	0.0629	0.9253	11885	14212	12116.53
498658	chr3	rs6778611	107137842	A	C	0.299	0.286	0.943	0.0154992634469238	0.0196	0.4314	14004	16757	14424.77
489777	chr3	rs9869223	107138169	C	G	0.784	0.793	0.938	-0.0129028853555234	0.0221	0.5587	14004	16757	14424.77
496249	chr3	rs2673647	107138594	A	C	0.299	0.286	0.944	0.0156961681063242	0.0196	0.424	14004	16757	14424.77
493401	chr3	rs17808412	107139310	G	C	0.982	0.983	0.663	-0.0830990401697142	0.083	0.3167	13513	16078	13854.87
490998	chr3	rs7611467	107140163	C	T	0.804	0.811	0.93	-0.0147989665120717	0.0227	0.5143	14004	16757	14424.77
496399	chr3	rs793549	107140422	C	T	0.271	0.262	0.927	0.0025966258472659	0.0204	0.897	14004	16757	14424.77
502794	chr3	rs793550	107142223	G	A	0.0497	0.0506	0.945	-0.0394999521368577	0.04	0.3238	14004	16757	14424.77
488376	chr3	rs75737648	107143799	C	T	0.968	0.971	0.922	-0.112497031227146	0.0529	0.03355	13513	16078	13854.87
480805	chr3	rs2676371	107144292	C	A	0.0498	0.0508	0.939	-0.0411032840784537	0.0401	0.3057	14004	16757	14424.77
483661	chr3	rs2676370	107144643	C	T	0.266	0.257	0.931	-0.0034961042567088	0.0205	0.8653	14004	16757	14424.77
481851	chr3	rs2673649	107144748	G	A	0.297	0.285	0.932	0.0128964817350202	0.0198	0.5161	14004	16757	14424.77
498391	chr3	rs2676369	107144817	G	A	0.0496	0.0506	0.937	-0.0411032840784537	0.0402	0.3069	14004	16757	14424.77
480792	chr3	rs76629150	107149089	G	T	0.967	0.971	0.881	-0.094101910056301	0.0537	0.07993	13513	16078	13854.87
502740	chr3	rs147194389	107150308	C	T	0.969	0.973	0.901	-0.125404505412914	0.0554	0.0235	13513	16078	13854.87
501955	chr3	rs6793908	107150826	T	C	0.952	0.952	0.798	0.0161980995687726	0.0665	0.8078	9678	9430	9342.23
482581	chr3	rs7630522	107153088	T	C	0.899	0.909	0.95	-0.0143017847108596	0.0333	0.6663	14004	16757	14424.77
499283	chr3	rs11721296	107153638	A	T	0.97	0.974	0.915	-0.118794797314637	0.0554	0.0321	13513	16078	13854.87
482608	chr3	rs115462325	107155416	A	G	0.977	0.979	0.371	-0.128299389170158	0.1119	0.2514	9390	12405	10175.81
497836	chr3	rs113628372	107156500	G	A	0.97	0.973	0.903	-0.119504516554724	0.0557	0.03196	13513	16078	13854.87
482962	chr3	rs34576547	107156505	C	G	0.956	0.959	0.81	0.0195967237465575	0.0648	0.762	10841	11940	10685.91
486950	chr3	rs35568017	107156563	G	A	0.956	0.959	0.808	0.0194005857039748	0.0648	0.7651	10841	11940	10685.91
496518	chr3	rs12330850	107157037	A	G	0.898	0.909	0.925	-0.0166986496230515	0.0334	0.6177	14004	16757	14424.77
502764	chr3	rs76323577	107157240	G	A	0.97	0.973	0.897	-0.119301688225672	0.0559	0.03276	13513	16078	13854.87
488885	chr3	rs76381534	107158355	G	C	0.97	0.973	0.891	-0.118997522847486	0.0561	0.03378	13513	16078	13854.87
502397	chr3	rs76562590	107159469	C	T	0.97	0.974	0.881	-0.124203603459306	0.0568	0.02871	13513	16078	13854.87
490847	chr3	rs4855751	107159494	G	T	0.899	0.909	0.908	-0.0147989665120717	0.0338	0.6607	14004	16757	14424.77
500164	chr3	rs9759096	107161789	T	C	0.954	0.957	0.756	0.0243022925229648	0.064	0.7039	10841	11940	10685.91
494488	chr3	rs74535005	107162333	C	T	0.983	0.982	0.866	0.0693954571051522	0.0691	0.3155	14004	16757	14424.77
497364	chr3	rs6809605	107162649	A	G	0.963	0.965	0.856	0.0686954939412985	0.0544	0.2072	14004	16757	14424.77
497058	chr3	rs6809614	107162676	A	C	0.927	0.933	0.845	0.0471030274686428	0.0413	0.254	14004	16757	14424.77
496533	chr3	rs7611829	107163487	A	G	0.955	0.958	0.742	0.026398473854531	0.0649	0.6845	10841	11940	10685.91
493764	chr3	rs7627215	107168315	A	G	0.949	0.955	0.899	-0.0622052453438987	0.0465	0.1816	14004	16757	14424.77
487613	chr3	rs7649780	107168538	G	A	0.949	0.955	0.899	-0.0626948883400778	0.0465	0.1778	14004	16757	14424.77
501424	chr3	rs13089832	107168975	A	G	0.969	0.97	0.461	0.0820959828759047	0.0994	0.409	8689	9411	8429.38
485927	chr3	rs9836395	107169080	A	G	0.949	0.955	0.904	-0.0615988462189574	0.0464	0.1838	14004	16757	14424.77
499111	chr3	rs6785039	107169398	A	G	0.948	0.954	0.894	-0.0628972021721127	0.0463	0.1743	14004	16757	14424.77
493802	chr3	rs6437734	107169705	T	C	0.949	0.955	0.906	-0.0625032603532887	0.0462	0.1763	14004	16757	14424.77
502781	chr3	rs6798341	107171431	G	A	0.949	0.955	0.911	-0.0662039071233048	0.0459	0.1495	14004	16757	14424.77
502851	chr3	rs75701938	107172033	A	C	0.966	0.97	0.904	-0.108298159645169	0.052	0.03752	14004	16757	14424.77
492752	chr3	rs885190	107172339	C	G	0.948	0.954	0.914	-0.0660009232598249	0.0458	0.1501	14004	16757	14424.77
494851	chr3	rs9845513	107174014	T	C	0.949	0.955	0.918	-0.0659047873877183	0.0457	0.149	14004	16757	14424.77
498600	chr3	rs1282548	107174139	C	G	0.0856	0.079	0.899	0.0394995204367644	0.0339	0.2435	14004	16757	14424.77
498051	chr3	rs41517052	107174600	G	A	0.948	0.954	0.92	-0.0655950790984102	0.0456	0.1503	14004	16757	14424.77
499386	chr3	rs55652157	107175162	T	G	0.948	0.954	0.92	-0.0652000732482552	0.0456	0.1524	14004	16757	14424.77
499816	chr3	rs1282549	107175486	T	C	0.0341	0.0335	0.92	0.0066975214477213	0.0481	0.8897	14004	16757	14424.77
496148	chr3	rs1298162	107175888	G	C	0.0858	0.0792	0.903	0.0387013475370749	0.0338	0.253	14004	16757	14424.77
481540	chr3	rs4597706	107175934	G	A	0.948	0.954	0.92	-0.0649012535836979	0.0455	0.1541	14004	16757	14424.77
487598	chr3	rs7625409	107176378	T	C	0.294	0.285	0.803	0.0176041339483571	0.0212	0.4073	14004	16757	14424.77
497950	chr3	rs2676363	107177112	C	G	0.294	0.286	0.804	0.0178988554877579	0.0212	0.3987	14004	16757	14424.77
503443	chr3	rs13092776	107178242	T	A	0.948	0.954	0.915	-0.0638987258502317	0.0456	0.1611	14004	16757	14424.77
499233	chr3	rs13092989	107178336	T	G	0.948	0.954	0.915	-0.0648052233661156	0.0456	0.155	14004	16757	14424.77
503557	chr3	rs55715782	107179237	C	A	0.953	0.959	0.576	-0.0262002485024742	0.0778	0.7366	8015	9622	8308.12
485495	chr3	rs2676362	107179527	T	G	0.0523	0.0492	0.855	-0.005696192544881	0.0436	0.8963	14004	16757	14424.77
489678	chr3	rs2676361	107179565	T	C	0.0341	0.0334	0.912	0.0117012723076411	0.0484	0.8095	14004	16757	14424.77
497395	chr3	rs3914624	107181434	G	A	0.83	0.837	0.899	-0.0390007373497326	0.0244	0.1091	14004	16757	14424.77
494883	chr3	rs4855752	107181737	A	G	0.865	0.868	0.891	-0.0229002198863326	0.0267	0.392	14004	16757	14424.77
503502	chr3	rs4855753	107182126	A	G	0.83	0.837	0.902	-0.0423022562339069	0.0243	0.08221	14004	16757	14424.77
486132	chr3	rs1282535	107182352	A	T	0.822	0.83	0.901	-0.0419997711602818	0.0241	0.08102	14004	16757	14424.77
498582	chr3	rs3914623	107183065	T	C	0.234	0.223	0.903	0.0326994961630157	0.0218	0.133	14004	16757	14424.77
495561	chr3	rs6785450	107183439	T	A	0.83	0.836	0.903	-0.0388967656299467	0.0243	0.1093	14004	16757	14424.77
493060	chr3	rs1282532	107184516	C	T	0.823	0.83	0.903	-0.0416035498550752	0.0241	0.08401	14004	16757	14424.77
503539	chr3	rs6778790	107184851	C	A	0.865	0.868	0.897	-0.0227979086760041	0.0266	0.3926	14004	16757	14424.77
483513	chr3	rs1850344	107185073	A	G	0.83	0.837	0.906	-0.0418016408837633	0.0243	0.08499	14004	16757	14424.77
500367	chr3	rs1282536	107185474	A	G	0.822	0.83	0.902	-0.0426048328324374	0.0241	0.07667	14004	16757	14424.77
495378	chr3	rs1298903	107185746	C	G	0.822	0.83	0.899	-0.0438996422900184	0.0241	0.06866	14004	16757	14424.77
492543	chr3	rs1429	107187344	C	T	0.822	0.831	0.917	-0.0425004857321486	0.0239	0.07518	14004	16757	14424.77
488512	chr3	rs1960168	107189194	C	T	0.821	0.831	0.918	-0.0451019739124202	0.0239	0.05912	14004	16757	14424.77
490507	chr3	rs11922626	107189294	C	T	0.965	0.97	0.894	-0.140895584704878	0.0514	0.006126	14004	16757	14424.77
504092	chr3	rs11923890	107190508	G	A	0.965	0.97	0.895	-0.139296550686672	0.0514	0.006711	14004	16757	14424.77
492867	chr3	rs113946634	107193067	A	C	0.965	0.97	0.895	-0.13940000788135	0.0514	0.006678	14004	16757	14424.77
485869	chr3	rs1282537	107193165	G	C	0.775	0.787	0.902	-0.04470452178448	0.022	0.04262	14004	16757	14424.77
500774	chr3	rs1282538	107193644	T	C	0.814	0.824	0.919	-0.044599955369026	0.0236	0.059	14004	16757	14424.77
497561	chr3	rs113338078	107193791	G	T	0.965	0.97	0.896	-0.13940000788135	0.0514	0.006644	14004	16757	14424.77
488599	chr3	rs12638417	107193943	G	A	0.235	0.222	0.903	0.0450976409030327	0.0218	0.03894	14004	16757	14424.77
489627	chr3	rs6763295	107196460	T	A	0.862	0.866	0.911	-0.0225012653465135	0.0264	0.3949	14004	16757	14424.77
490888	chr3	rs1028162	107197161	A	C	0.965	0.97	0.897	-0.139101160739438	0.0514	0.006747	14004	16757	14424.77
481286	chr3	rs1282541	107197609	A	G	0.814	0.824	0.922	-0.04470452178448	0.0236	0.05844	14004	16757	14424.77
498609	chr3	rs1282542	107197685	G	A	0.814	0.824	0.922	-0.0451961304529691	0.0236	0.05585	14004	16757	14424.77
486062	chr3	rs2176331	107197857	C	T	0.827	0.836	0.918	-0.0490957108440633	0.0241	0.04158	14004	16757	14424.77
501909	chr3	rs2090408	107198451	G	T	0.827	0.836	0.919	-0.0492007484476219	0.0241	0.04128	14004	16757	14424.77
502224	chr3	rs7629840	107198940	A	G	0.961	0.963	0.868	-0.02960390325858	0.0474	0.5327	14004	16757	14424.77
480377	chr3	rs1282545	107199709	T	C	0.189	0.179	0.923	0.0441986870716702	0.0235	0.06009	14004	16757	14424.77
492837	chr3	rs9880129	107200353	G	A	0.943	0.946	0.826	-0.0026033858701149	0.0429	0.9521	14004	16757	14424.77
483005	chr3	rs9824852	107200455	T	A	0.197	0.185	0.926	0.0454034834538498	0.0233	0.05088	14004	16757	14424.77
493302	chr3	rs1568423	107201311	G	T	0.82	0.829	0.926	-0.0451019739124202	0.0238	0.05778	14004	16757	14424.77
485854	chr3	rs836927	107201428	C	A	0.189	0.179	0.926	0.044600447168905	0.0235	0.05756	14004	16757	14424.77
500988	chr3	rs9814575	107201939	C	G	0.196	0.184	0.929	0.0446960805488528	0.0232	0.05464	14004	16757	14424.77
492202	chr3	rs836925	107202528	T	C	0.813	0.824	0.928	-0.0465990663783681	0.0235	0.04763	14004	16757	14424.77
492675	chr3	rs10511261	107202624	C	A	0.82	0.829	0.927	-0.0456984484517478	0.0238	0.05419	14004	16757	14424.77
490342	chr3	rs56275065	107202643	C	T	0.861	0.865	0.92	-0.0240980393840575	0.0263	0.3592	14004	16757	14424.77
502094	chr3	rs17202946	107202656	G	A	0.861	0.865	0.92	-0.0246001168682327	0.0263	0.3483	14004	16757	14424.77
493327	chr3	rs75749155	107202668	C	T	0.965	0.97	0.902	-0.138595622790347	0.0512	0.006839	14004	16757	14424.77
488015	chr3	rs1097514	107203314	A	G	0.154	0.148	0.918	0.0193025022544974	0.0256	0.4514	14004	16757	14424.77
481023	chr3	rs6769923	107205050	A	G	0.196	0.184	0.932	0.0459957873421583	0.0232	0.04777	14004	16757	14424.77
500311	chr3	rs1299704	107205742	C	T	0.154	0.148	0.919	0.0184978548821194	0.0256	0.4702	14004	16757	14424.77
484825	chr3	rs1516825	107206802	C	T	0.0575	0.0497	0.933	0.0912017517597817	0.043	0.03395	14004	16757	14424.77
498290	chr3	rs6437736	107208688	A	G	0.0575	0.0497	0.936	0.0914025549733078	0.043	0.03338	14004	16757	14424.77
494904	chr3	rs1356915	107210629	T	C	0.0575	0.0498	0.938	0.088697454761287	0.0429	0.03857	14004	16757	14424.77
489859	chr3	rs960062	107210730	G	A	0.195	0.184	0.935	0.0423983514166169	0.0232	0.06781	14004	16757	14424.77
497559	chr3	rs78123483	107211378	T	C	0.963	0.968	0.925	-0.130404856764087	0.0514	0.01114	13014	15757	13429.79
480078	chr3	rs75713362	107211820	G	A	0.963	0.968	0.925	-0.132297868014633	0.0514	0.00998	13014	15757	13429.79
482735	chr3	rs1963385	107214365	T	G	0.963	0.968	0.924	-0.132800231416608	0.0514	0.009786	13014	15757	13429.79
486828	chr3	rs146865474	107214412	C	T	0.861	0.865	0.924	-0.0214994661132367	0.0262	0.4108	14004	16757	14424.77
497399	chr3	rs9845258	107214745	T	C	0.196	0.184	0.936	0.043097802902723	0.0232	0.06308	14004	16757	14424.77
491433	chr3	rs74640097	107215258	T	A	0.963	0.968	0.923	-0.13330284731442	0.0515	0.009618	13014	15757	13429.79
490709	chr3	rs17809214	107215438	T	C	0.957	0.96	0.732	-0.0010005003335835	0.0641	0.9874	11171	12565	11146.02
502651	chr3	rs75312363	107216763	A	G	0.963	0.968	0.923	-0.133897173800015	0.0516	0.009383	13014	15757	13429.79
484991	chr3	rs80084638	107218282	C	T	0.963	0.968	0.924	-0.134194469554306	0.0516	0.009324	13014	15757	13429.79
480133	chr3	rs9822490	107218957	C	T	0.976	0.976	0.738	0.022299507494767	0.0641	0.7276	14004	16757	14424.77
499785	chr3	rs9822866	107219226	C	A	0.0572	0.0493	0.935	0.0899960849805562	0.0432	0.03708	14004	16757	14424.77
489000	chr3	rs74642722	107219990	G	A	0.964	0.968	0.925	-0.134697786883623	0.0516	0.009121	13014	15757	13429.79
483333	chr3	rs73850104	107221108	G	C	0.981	0.982	0.779	0.0204004877576787	0.0709	0.7736	14004	16757	14424.77
502431	chr3	rs76889214	107221122	A	C	0.964	0.968	0.926	-0.134903762464802	0.0516	0.009012	13014	15757	13429.79
502226	chr3	rs17469251	107221335	T	C	0.964	0.968	0.926	-0.134995320787517	0.0516	0.008937	13014	15757	13429.79
486424	chr3	rs6781000	107222388	T	C	0.195	0.183	0.942	0.0443995872966845	0.0232	0.05553	14004	16757	14424.77
501834	chr3	rs2042758	107222811	G	A	0.195	0.183	0.941	0.044600447168905	0.0232	0.05473	14004	16757	14424.77
499434	chr3	rs1426954	107223736	A	G	0.964	0.968	0.926	-0.135705182165375	0.0517	0.008631	13014	15757	13429.79
500055	chr3	rs1426953	107224046	T	C	0.0572	0.0492	0.931	0.0915029414613708	0.0433	0.03449	14004	16757	14424.77
497014	chr3	rs2174015	107224956	A	T	0.964	0.968	0.921	-0.137195239177845	0.0518	0.008128	13014	15757	13429.79
502031	chr3	rs1820527	107225146	G	A	0.862	0.866	0.928	-0.0239034240815591	0.0262	0.3626	14004	16757	14424.77
499166	chr3	rs10513196	107225678	G	A	0.879	0.88	0.874	-0.0151034855773182	0.0282	0.5922	14004	16757	14424.77
498887	chr3	rs1426952	107226449	A	G	0.195	0.183	0.938	0.0454990400712183	0.0232	0.05034	14004	16757	14424.77
485107	chr3	rs582543	107226949	G	C	0.958	0.964	0.899	-0.129801215536425	0.0488	0.007765	14004	16757	14424.77
489877	chr3	rs75460106	107228090	C	T	0.965	0.97	0.896	-0.138205154798019	0.0518	0.007574	14004	16757	14424.77
502057	chr3	rs1365629	107228565	C	T	0.196	0.183	0.934	0.0463968262292078	0.0233	0.04597	14004	16757	14424.77
484491	chr3	rs80115318	107228696	A	C	0.965	0.97	0.894	-0.139698944359575	0.0518	0.00697	14004	16757	14424.77
483500	chr3	rs1346272	107229242	C	T	0.862	0.866	0.926	-0.0236986067778773	0.0262	0.3667	14004	16757	14424.77
502849	chr3	rs1365628	107229259	C	T	0.965	0.97	0.893	-0.140297085538723	0.0518	0.006754	14004	16757	14424.77
496285	chr3	rs737217	107231594	C	T	0.965	0.97	0.886	-0.143801088755067	0.052	0.005667	14004	16757	14424.77
484318	chr3	rs11925707	107232423	G	A	0.966	0.97	0.871	-0.143397041349038	0.0525	0.00625	14004	16757	14424.77
486650	chr3	rs10511260	107233097	T	G	0.862	0.866	0.922	-0.0238010101859522	0.0263	0.3653	14004	16757	14424.77
496804	chr3	rs10933904	107233889	C	G	0.0583	0.0496	0.891	0.103296386808865	0.0437	0.01817	14004	16757	14424.77
487523	chr3	rs11927696	107233976	C	T	0.965	0.97	0.879	-0.148998972687656	0.0522	0.004321	14004	16757	14424.77
487023	chr3	rs62263340	107234003	C	T	0.862	0.866	0.917	-0.0242004837056584	0.0263	0.3591	14004	16757	14424.77
498063	chr3	rs11927739	107234151	C	T	0.965	0.97	0.879	-0.150195179808943	0.0523	0.004062	14004	16757	14424.77
498895	chr3	rs9851647	107235192	C	T	0.0587	0.05	0.863	0.107301630474872	0.0444	0.01556	14004	16757	14424.77
485235	chr3	rs498029	107235503	A	G	0.956	0.958	0.617	0.0003999200213268	0.0531	0.9939	14004	16757	14424.77
492034	chr3	rs2174016	107235614	T	C	0.0875	0.0739	0.849	0.0967999785937107	0.0385	0.01187	14004	16757	14424.77
500579	chr3	rs7433834	107235710	T	C	0.856	0.862	0.762	-0.0523043316292892	0.0278	0.05974	14004	16757	14424.77
493871	chr3	rs73202912	107236087	T	C	0.957	0.961	0.649	-0.0257999754904126	0.0675	0.7028	11332	12619	11255.8
485257	chr3	rs513007	107238607	C	T	0.855	0.867	0.864	-0.0263953113595316	0.0281	0.3471	14004	16757	14424.77
487471	chr3	rs62263344	107249542	A	G	0.146	0.134	0.878	0.0255995183002125	0.0278	0.3581	14004	16757	14424.77
493677	chr3	rs16853589	107254203	G	A	0.873	0.882	0.884	-0.0289963604415917	0.0287	0.3116	14004	16757	14424.77
493065	chr3	rs644342	107255235	A	T	0.855	0.867	0.892	-0.0231969816042026	0.0277	0.402	14004	16757	14424.77
497537	chr3	rs662291	107261466	T	C	0.854	0.866	0.908	-0.0209989425960583	0.0274	0.4425	14004	16757	14424.77
500460	chr3	rs57964862	107263147	A	G	0.147	0.135	0.909	0.0213015034199157	0.0273	0.4358	14004	16757	14424.77
482856	chr3	rs9814405	107265642	A	G	0.952	0.958	0.795	-0.0093031403261444	0.0523	0.8588	14004	16757	14424.77
500584	chr3	rs2895323	107270158	A	C	0.952	0.959	0.803	-0.0078003437327339	0.0522	0.8812	14004	16757	14424.77
485254	chr3	rs16853606	107270460	A	G	0.197	0.183	0.841	0.025297307774162	0.0244	0.3003	14004	16757	14424.77
492858	chr3	rs62263348	107277228	G	T	0.147	0.134	0.931	0.0215951374365897	0.027	0.4227	14004	16757	14424.77
484869	chr3	rs747103	107278968	G	A	0.983	0.982	0.69	0.0645978943749456	0.1009	0.5223	9347	8919	8905.16
483753	chr3	rs13060816	107280486	T	C	0.873	0.882	0.937	-0.0275048131221902	0.0279	0.3242	14004	16757	14424.77
487451	chr3	rs609613	107282434	G	A	0.854	0.866	0.942	-0.0217038334437866	0.0269	0.4189	14004	16757	14424.77
484494	chr3	rs609642	107282449	T	C	0.854	0.866	0.943	-0.0217038334437866	0.0269	0.4193	14004	16757	14424.77
480220	chr3	rs113532538	107288883	G	A	0.953	0.959	0.852	-0.0156010662286512	0.0518	0.7631	14004	16757	14424.77
503391	chr3	rs9851055	107295008	C	T	0.874	0.884	0.943	-0.0271040176920589	0.0279	0.3317	14004	16757	14424.77
497241	chr3	rs667792	107298624	G	A	0.905	0.91	0.921	-0.0174005146801673	0.0313	0.5789	14004	16757	14424.77
488543	chr3	rs56859585	107303276	A	G	0.146	0.133	0.933	0.024702368640342	0.027	0.3602	14004	16757	14424.77
494812	chr3	rs681578	107303700	A	G	0.855	0.867	0.935	-0.0214994661132367	0.027	0.4261	14004	16757	14424.77
499293	chr3	rs683035	107304061	T	C	0.855	0.867	0.935	-0.0229002198863326	0.027	0.3956	14004	16757	14424.77
490330	chr3	rs58603116	107304229	G	C	0.146	0.134	0.93	0.0238044133801613	0.027	0.3783	14004	16757	14424.77
491246	chr3	rs600099	107306297	C	T	0.856	0.868	0.936	-0.0183982139464423	0.027	0.4965	14004	16757	14424.77
480825	chr3	rs77517516	107306729	T	C	0.939	0.94	0.642	-0.0344982814075965	0.0437	0.4294	14004	16757	14424.77
489947	chr3	rs575685	107306918	C	G	0.957	0.963	0.87	-0.0164953025291975	0.0551	0.7649	12376	14891	12686.42
484828	chr3	rs1282401	107307266	A	G	0.856	0.868	0.937	-0.0181028726978536	0.027	0.5017	14004	16757	14424.77
489837	chr3	rs686504	107307501	T	C	0.957	0.963	0.87	-0.0150019689183474	0.0551	0.7863	12376	14891	12686.42
501080	chr3	rs1697692	107307503	C	T	0.947	0.953	0.891	0.0141987193998129	0.0479	0.7674	14004	16757	14424.77
499538	chr3	rs1697691	107307582	A	C	0.957	0.963	0.861	-0.0191012733024012	0.055	0.7284	12376	14891	12686.42
494111	chr3	rs649925	107308283	C	T	0.855	0.867	0.935	-0.017502275136142	0.027	0.5161	14004	16757	14424.77
495159	chr3	rs593867	107308598	G	C	0.856	0.868	0.935	-0.0176040459483609	0.027	0.5148	14004	16757	14424.77
497308	chr3	rs606028	107308977	C	T	0.957	0.964	0.877	-0.017502275136142	0.0551	0.7512	12376	14891	12686.42
483101	chr3	rs16853678	107311476	T	C	0.921	0.924	0.957	-0.019203206984436	0.0323	0.5508	14004	16757	14424.77
486371	chr3	rs16853679	107311858	C	A	0.923	0.925	0.955	-0.0121029460677457	0.0325	0.7102	14004	16757	14424.77
500177	chr3	rs670752	107312980	G	A	0.132	0.123	0.939	0.0102968054773682	0.0275	0.7079	14004	16757	14424.77
489223	chr3	rs696377	107313250	G	T	0.0536	0.0467	0.899	-0.0143017847108596	0.0478	0.7652	14004	16757	14424.77
480661	chr3	rs551861	107313747	C	A	0.0428	0.0367	0.879	0.0140015196358136	0.0549	0.7988	12376	14891	12686.42
501265	chr3	rs709529	107314192	G	A	0.0427	0.0364	0.879	0.0183015011699126	0.055	0.7396	12376	14891	12686.42
500199	chr3	rs636952	107324580	A	G	0.0956	0.0911	0.933	0.0110981866660334	0.0309	0.7182	14004	16757	14424.77
493981	chr3	rs602959	107326908	C	T	0.0536	0.0466	0.888	-0.009797842480111	0.0479	0.8375	14004	16757	14424.77
490116	chr3	rs74971584	107329177	G	T	0.922	0.924	0.963	-0.0164953025291975	0.0322	0.6095	14004	16757	14424.77
497647	chr3	rs150061418	107332855	G	C	0.957	0.959	0.893	-0.0418016408837633	0.0446	0.3483	14004	16757	14424.77
482303	chr3	rs77442427	107337359	C	T	0.938	0.939	0.625	-0.0282040203730758	0.044	0.5217	14004	16757	14424.77
494367	chr3	rs631400	107337980	C	T	0.134	0.124	0.943	0.0097027754613851	0.0273	0.7219	14004	16757	14424.77
498355	chr3	rs660035	107339778	G	A	0.134	0.125	0.931	0.0088011559530687	0.0274	0.7492	14004	16757	14424.77
501960	chr3	rs13318675	107339837	A	G	0.098	0.0934	0.931	0.0084045823438103	0.0305	0.7838	14004	16757	14424.77
481260	chr3	rs654060	107340438	T	A	0.118	0.11	0.946	0.0202045073158995	0.028	0.4708	14004	16757	14424.77
487225	chr3	rs609777	107343402	G	A	0.0826	0.0795	0.972	0.0207041815582916	0.0314	0.5094	14004	16757	14424.77
491811	chr3	rs9836754	107345012	A	C	0.947	0.956	0.874	-0.0286978729475453	0.0522	0.5828	12376	14891	12686.42
485606	chr3	rs667172	107346973	G	A	0.134	0.124	0.941	0.0100988346774146	0.0273	0.711	14004	16757	14424.77
494850	chr3	rs16853706	107352472	T	G	0.921	0.923	0.974	-0.0188974371044634	0.0319	0.554	14004	16757	14424.77
491943	chr3	rs643938	107354130	T	C	0.0958	0.0912	0.95	0.0106035827841911	0.0306	0.73	14004	16757	14424.77
491740	chr3	rs638702	107360991	C	T	0.133	0.124	0.939	0.0112959597418516	0.0274	0.6799	14004	16757	14424.77
501460	chr3	rs624093	107361996	G	A	0.133	0.124	0.938	0.0102968054773682	0.0274	0.7073	14004	16757	14424.77
502726	chr3	rs612846	107362166	T	C	0.133	0.124	0.938	0.0102968054773682	0.0274	0.7076	14004	16757	14424.77
481696	chr3	rs35804300	107362392	C	A	0.92	0.923	0.968	-0.0142003494011414	0.0319	0.6571	14004	16757	14424.77
484933	chr3	rs618284	107362769	G	C	0.133	0.124	0.937	0.0102968054773682	0.0274	0.7084	14004	16757	14424.77
496421	chr3	rs630850	107363304	C	G	0.133	0.124	0.937	0.0100988346774146	0.0274	0.714	14004	16757	14424.77
492172	chr3	rs661276	107365549	T	C	0.0967	0.0921	0.942	0.0087020272939009	0.0306	0.7761	14004	16757	14424.77
501803	chr3	rs1365627	107365774	A	G	0.92	0.923	0.967	-0.0160988945897493	0.0319	0.615	14004	16757	14424.77
483149	chr3	rs676556	107367719	A	G	0.144	0.132	0.93	0.0160997014894237	0.0271	0.5522	14004	16757	14424.77
499527	chr3	rs12053833	107368043	T	C	0.92	0.923	0.966	-0.0150019689183474	0.0319	0.6381	14004	16757	14424.77
504270	chr3	rs12054310	107368122	G	A	0.921	0.923	0.962	-0.0150019689183474	0.0322	0.6417	14004	16757	14424.77
487793	chr3	rs700417	107368746	A	G	0.097	0.0924	0.939	0.0074025335167413	0.0306	0.8077	14004	16757	14424.77
485485	chr3	rs614409	107369930	C	T	0.134	0.124	0.933	0.0089993837968006	0.0274	0.7429	14004	16757	14424.77
495878	chr3	rs658595	107371482	C	A	0.0419	0.0382	0.887	0.0266029817945341	0.0547	0.6264	12671	13790	12753.81
498104	chr3	rs659888	107371763	T	C	0.0422	0.0385	0.886	0.0269047980491434	0.0546	0.6217	12671	13790	12753.81
480128	chr3	rs600440	107374323	T	G	0.0971	0.0928	0.934	0.0061013488579762	0.0306	0.8411	14004	16757	14424.77
481676	chr3	rs16853734	107375421	T	A	0.92	0.922	0.96	-0.0119005312583873	0.0319	0.7092	14004	16757	14424.77
491438	chr3	rs329920	107377040	G	A	0.0414	0.0348	0.898	0.031498667059371	0.0539	0.5586	13147	15808	13524.11
481402	chr3	rs167924	107379837	A	G	0.0375	0.0392	0.822	-0.0723986646217843	0.0658	0.2712	11136	10839	10753.29
492105	chr3	rs329926	107380821	A	G	0.0979	0.0939	0.927	0.003902375817241	0.0305	0.898	14004	16757	14424.77
486293	chr3	rs35957842	107382291	T	C	0.873	0.875	0.793	-0.0128015918372089	0.0286	0.6541	14004	16757	14424.77
484104	chr3	rs329925	107382402	C	T	0.166	0.157	0.919	0.0131037693769772	0.0253	0.6046	14004	16757	14424.77
488806	chr3	rs71319268	107382655	T	C	0.918	0.917	0.932	-0.0129028853555234	0.0318	0.6856	14004	16757	14424.77
492219	chr3	rs9862105	107383227	T	G	0.935	0.944	0.896	0.0044003044444822	0.0444	0.9201	14004	16757	14424.77
494723	chr3	rs9879864	107383337	A	G	0.934	0.943	0.892	0.00730326611012	0.0442	0.8686	14004	16757	14424.77
503136	chr3	rs11925392	107383677	T	C	0.979	0.979	0.814	0.0141987193998129	0.0809	0.861	10365	9922	9915.6
491586	chr3	rs16853756	107385910	A	G	0.902	0.902	0.969	-0.0065010863423599	0.0288	0.8205	14004	16757	14424.77
503497	chr3	rs329923	107386894	G	A	0.0659	0.0564	0.925	0.0126990249774084	0.0437	0.7715	14004	16757	14424.77
488665	chr3	rs329922	107387116	G	A	0.066	0.0564	0.925	0.0117012723076411	0.0437	0.7885	14004	16757	14424.77
499398	chr3	rs23534	107389086	C	T	0.109	0.098	0.919	0.0182033098538737	0.0323	0.5728	14004	16757	14424.77
504192	chr3	rs329921	107389904	C	T	0.0924	0.083	0.917	0.0259990758686168	0.0348	0.4553	14004	16757	14424.77
483782	chr3	rs193038	107390579	C	T	0.109	0.098	0.92	0.0183015011699126	0.0323	0.5703	14004	16757	14424.77
502973	chr3	rs28666434	107393183	A	C	0.961	0.963	0.893	-0.05519563546795	0.05	0.2699	14004	16757	14424.77
489860	chr3	rs9867809	107393593	C	T	0.97	0.973	0.876	-0.0845997418661506	0.0601	0.1594	14004	16757	14424.77
486978	chr3	rs13087915	107394102	C	G	0.962	0.967	0.92	-0.0277001306422786	0.0532	0.6021	14004	16757	14424.77
491458	chr3	rs35744194	107395322	A	G	0.959	0.96	0.952	-0.0239956055562207	0.0444	0.5892	14004	16757	14424.77
482244	chr3	rs13326227	107396287	T	G	0.926	0.932	0.913	-0.0332982854015147	0.0374	0.3731	14004	16757	14424.77
481500	chr3	rs4855608	107397666	T	C	0.0525	0.0492	0.912	0.021898468701116	0.0451	0.6276	14004	16757	14424.77
486508	chr3	rs6779452	107398611	A	G	0.107	0.0967	0.932	0.0189002595004805	0.0323	0.5575	14004	16757	14424.77
494724	chr3	rs6782394	107399129	A	G	0.912	0.92	0.928	-0.0159972768350078	0.0353	0.6496	14004	16757	14424.77
485717	chr3	rs12495935	107399162	G	A	0.107	0.0967	0.931	0.0187039847937718	0.0323	0.563	14004	16757	14424.77
496799	chr3	rs13098734	107401267	C	T	0.98	0.98	0.837	0.0273038345273452	0.0858	0.75	9347	8919	8905.16
493043	chr3	rs1021504	107401605	A	G	0.96	0.961	0.951	-0.0240980393840575	0.0447	0.5895	14004	16757	14424.77
494374	chr3	rs9848674	107401883	A	C	0.917	0.924	0.854	-0.0262002485024742	0.0365	0.4733	14004	16757	14424.77
489153	chr3	rs6789529	107404701	C	T	0.11	0.0987	0.892	0.0172994970780611	0.0326	0.5965	14004	16757	14424.77
491268	chr3	rs9858953	107407118	C	T	0.964	0.966	0.88	-0.0519040071504222	0.0518	0.3159	14004	16757	14424.77
496189	chr3	rs17811616	107409388	A	C	0.107	0.097	0.888	0.0128964817350202	0.033	0.6953	14004	16757	14424.77
489027	chr3	rs9879617	107416700	C	G	0.962	0.964	0.85	-0.0349952529972629	0.0518	0.4991	14004	16757	14424.77
481270	chr3	rs11918431	107417178	T	A	0.892	0.903	0.877	-0.005304041591906	0.0331	0.8721	14004	16757	14424.77
483137	chr3	rs10433377	107417360	G	A	0.109	0.099	0.872	0.0058031292269501	0.033	0.8608	14004	16757	14424.77
490565	chr3	rs10460809	107419996	G	C	0.112	0.101	0.847	0.0101978249764461	0.0328	0.7557	14004	16757	14424.77
503074	chr3	rs73206990	107420282	A	C	0.964	0.969	0.9	-0.0039979812872983	0.0551	0.9426	14004	16757	14424.77
483713	chr3	rs9883282	107423971	A	T	0.95	0.953	0.835	0.0084045823438103	0.0476	0.8596	14004	16757	14424.77
501053	chr3	rs9846246	107424090	G	A	0.926	0.935	0.834	-0.0105049846451474	0.0428	0.8067	14004	16757	14424.77
501741	chr3	rs9838703	107427969	C	T	0.1	0.0907	0.899	0.0038027603329278	0.0341	0.9122	14004	16757	14424.77
481940	chr3	rs36120511	107431030	T	G	0.958	0.96	0.867	-0.0169020380753563	0.0467	0.7172	14004	16757	14424.77
493822	chr3	rs76484061	107431873	C	G	0.937	0.937	0.54	-0.0017014466397575	0.0468	0.9712	14004	16757	14424.77
495786	chr3	rs143627309	107433734	G	A	0.963	0.967	0.876	9.99950003332973e-05	0.0633	0.9988	11332	12619	11255.8
501056	chr3	rs6789151	107434285	G	C	0.0715	0.062	0.867	-0.002002002670673	0.0437	0.964	14004	16757	14424.77
503711	chr3	rs6802235	107434691	T	A	0.965	0.968	0.882	-0.0083043861636152	0.0617	0.8924	12103	13536	12093.49
486214	chr3	rs58485349	107436534	C	T	0.957	0.962	0.864	-0.0064004391810282	0.0517	0.9013	14004	16757	14424.77
492449	chr3	rs144749136	107442517	T	C	0.94	0.944	0.897	-0.0139975096438537	0.0403	0.7279	14004	16757	14424.77
483179	chr3	rs11705796	107447366	G	A	0.964	0.968	0.895	-0.0145960053074092	0.0612	0.8111	12103	13536	12093.49
486663	chr3	rs3761963	107447857	T	A	0.0991	0.0897	0.912	0.0021975835434872	0.0341	0.9474	14004	16757	14424.77
500132	chr3	rs13065073	107448644	A	G	0.948	0.952	0.91	-0.0135007260538548	0.0436	0.7573	14004	16757	14424.77
488188	chr3	rs9862385	107450331	A	G	0.957	0.958	0.9	0.0136957831289865	0.0473	0.7722	14004	16757	14424.77
489548	chr3	rs1032479	107450448	G	A	0.963	0.967	0.897	-0.0094040800752939	0.0626	0.881	11332	12619	11255.8
486945	chr3	rs73208531	107451298	A	G	0.964	0.968	0.904	-0.0159972768350078	0.0609	0.7931	12103	13536	12093.49
489739	chr3	rs9873274	107452490	A	G	0.0981	0.0884	0.917	0.0068961666878413	0.0343	0.8399	14004	16757	14424.77
485969	chr3	rs35255150	107453682	G	A	0.949	0.953	0.914	-0.0164038098256767	0.0438	0.708	14004	16757	14424.77
484240	chr3	rs17812080	107456479	A	G	0.953	0.957	0.917	0.0029955089797983	0.0531	0.9548	12960	14485	12994.15
494871	chr3	rs11719879	107458463	A	G	0.963	0.967	0.915	-0.0120017335415971	0.0621	0.8466	11332	12619	11255.8
492760	chr3	rs9875732	107461731	T	C	0.951	0.955	0.93	0.0059025456526138	0.0521	0.9093	12960	14485	12994.15
487797	chr3	rs11710737	107464170	A	G	0.917	0.925	0.938	-0.0114047880634385	0.0356	0.7493	14004	16757	14424.77
481240	chr3	rs9834110	107464834	A	G	0.0986	0.0894	0.936	0.0	0.0339	0.9989	14004	16757	14424.77
485224	chr3	rs6437740	107465817	T	C	0.949	0.952	0.937	-0.0121029460677457	0.0433	0.7803	14004	16757	14424.77
488135	chr3	rs17206814	107466181	C	A	0.964	0.968	0.921	-0.015895669405385	0.0605	0.7926	12103	13536	12093.49
488074	chr3	rs13066717	107466411	A	G	0.949	0.952	0.936	-0.0122041688389067	0.0433	0.7787	14004	16757	14424.77
503147	chr3	rs4855765	107468661	A	G	0.098	0.0884	0.933	0.0037031349243813	0.034	0.9124	14004	16757	14424.77
492650	chr3	rs1494498	107469088	T	A	0.0977	0.0882	0.932	0.0026963615477425	0.0341	0.9369	14004	16757	14424.77
498267	chr3	rs36018692	107471059	T	A	0.0974	0.0879	0.932	0.0028958031120254	0.0341	0.932	14004	16757	14424.77
487256	chr3	rs2049339	107471699	T	G	0.964	0.968	0.919	-0.0185000759845861	0.0604	0.7596	12103	13536	12093.49
496123	chr3	rs2049340	107471861	A	G	0.964	0.968	0.918	-0.0187955345843259	0.0604	0.7563	12103	13536	12093.49
490537	chr3	rs10804463	107473614	A	G	0.0975	0.0881	0.936	0.0008995952428359	0.0341	0.979	14004	16757	14424.77
484463	chr3	rs3761964	107474223	C	G	0.96	0.962	0.901	-0.0146974807605841	0.0491	0.7639	14004	16757	14424.77
483145	chr3	rs73210232	107477742	A	G	0.963	0.967	0.903	-0.0288007896057264	0.0602	0.6329	12103	13536	12093.49
503805	chr3	rs1403774	107479754	T	G	0.103	0.0925	0.904	0.0087020272939009	0.0339	0.7978	14004	16757	14424.77
493901	chr3	rs1826660	107482165	G	A	0.195	0.192	0.496	0.0161980995687726	0.0303	0.5936	14004	16757	14424.77
502340	chr3	rs76658930	107482495	C	T	0.94	0.946	0.892	-0.0674975614490263	0.0418	0.1061	14004	16757	14424.77
481467	chr3	rs13069015	107482638	T	G	0.123	0.112	0.921	0.0297044227063309	0.0301	0.3244	14004	16757	14424.77
481787	chr3	rs9288853	107482793	C	T	0.0611	0.0545	0.912	0.0704957416116978	0.0411	0.08633	14004	16757	14424.77
485581	chr3	rs62262034	107483069	C	T	0.938	0.945	0.919	-0.0668986373554447	0.0407	0.09999	14004	16757	14424.77
498245	chr3	rs78808858	107486052	A	G	0.966	0.967	0.873	-0.0256973671872587	0.0503	0.6097	14004	16757	14424.77
481585	chr3	rs10933913	107487707	C	T	0.0631	0.0567	0.935	0.0587970705084571	0.04	0.1415	14004	16757	14424.77
481981	chr3	rs10511264	107488739	G	A	0.937	0.943	0.937	-0.0598030843707537	0.0399	0.1345	14004	16757	14424.77
491949	chr3	rs62262059	107488792	G	A	0.937	0.943	0.937	-0.0598030843707537	0.04	0.1343	14004	16757	14424.77
480123	chr3	rs41334246	107488963	C	T	0.987	0.987	0.193	-0.278101446894891	0.1941	0.152	10904	12263	10870.33
491490	chr3	rs6802705	107489399	T	C	0.125	0.114	0.925	0.0285971749776749	0.0298	0.336	14004	16757	14424.77
485945	chr3	rs76282863	107489647	T	C	0.966	0.968	0.876	-0.0332982854015147	0.0509	0.5128	14004	16757	14424.77
484299	chr3	rs13324371	107489754	T	C	0.966	0.968	0.875	-0.0349952529972629	0.0508	0.4911	14004	16757	14424.77
486817	chr3	rs9871235	107494345	G	A	0.0757	0.0684	0.939	0.0347008987793103	0.0378	0.3598	14004	16757	14424.77
498281	chr3	rs62263961	107495781	T	G	0.937	0.943	0.939	-0.0608015124606624	0.04	0.1279	14004	16757	14424.77
480752	chr3	rs10511265	107500917	A	G	0.939	0.945	0.94	-0.0575973336805821	0.0405	0.1551	14004	16757	14424.77
500020	chr3	rs873093	107501282	T	C	0.925	0.933	0.942	-0.046400022834317	0.0381	0.2234	14004	16757	14424.77
490824	chr3	rs9834673	107502947	T	C	0.0909	0.0817	0.948	0.0235016597850914	0.0357	0.51	14004	16757	14424.77
502956	chr3	rs1389795	107503063	G	A	0.0909	0.0817	0.948	0.0235016597850914	0.0357	0.5107	14004	16757	14424.77
484509	chr3	rs4855767	107504143	C	T	0.0908	0.0816	0.949	0.0232965165504356	0.0357	0.5131	14004	16757	14424.77
488647	chr3	rs9839178	107507776	T	C	0.0905	0.0814	0.95	0.0227981362759783	0.0357	0.5225	14004	16757	14424.77
484781	chr3	rs17207620	107513092	A	G	0.938	0.944	0.942	-0.061099109367851	0.0402	0.1286	14004	16757	14424.77
484813	chr3	rs11714512	107513782	G	T	0.938	0.944	0.942	-0.0598986354083514	0.0402	0.1363	14004	16757	14424.77
481189	chr3	rs11710637	107514983	G	A	0.938	0.944	0.94	-0.0606952493104976	0.0402	0.1311	14004	16757	14424.77
487711	chr3	rs963110	107515310	G	T	0.0905	0.0813	0.946	0.024097313483794	0.0358	0.5	14004	16757	14424.77
480417	chr3	rs963111	107515483	G	T	0.0905	0.0813	0.946	0.024097313483794	0.0358	0.5005	14004	16757	14424.77
489446	chr3	rs147914433	107516274	T	C	0.966	0.967	0.855	-0.0232993336544035	0.0511	0.6492	14004	16757	14424.77
484440	chr3	rs7634587	107516847	A	G	0.925	0.933	0.947	-0.0467981495486393	0.0382	0.2199	14004	16757	14424.77
493591	chr3	rs4855768	107517751	G	A	0.125	0.114	0.906	0.025297307774162	0.03	0.3994	14004	16757	14424.77
493745	chr3	rs11707455	107519777	A	G	0.938	0.944	0.923	-0.0638987258502317	0.0405	0.1144	14004	16757	14424.77
481419	chr3	rs1053471	107526033	T	A	0.936	0.943	0.879	-0.0631954234971474	0.0408	0.121	14004	16757	14424.77
493654	chr3	rs11715679	107532069	A	G	0.936	0.943	0.857	-0.0695001429845276	0.0412	0.09207	14004	16757	14424.77
483160	chr3	rs2131949	107542605	G	T	0.108	0.0974	0.83	0.0183015011699126	0.0347	0.5976	14004	16757	14424.77
501326	chr3	rs2172730	107543491	A	G	0.953	0.958	0.813	0.0713993070302905	0.0595	0.2301	12376	14891	12686.42
487249	chr3	rs2029773	107544646	G	C	0.953	0.958	0.799	0.074197968103965	0.0599	0.2153	12376	14891	12686.42
488795	chr3	rs9832537	107545050	G	C	0.101	0.0913	0.811	0.0138042809763971	0.0359	0.701	14004	16757	14424.77
481354	chr3	rs6437748	107545170	G	A	0.951	0.954	0.739	0.0712037590063322	0.0649	0.2724	10841	11940	10685.91
488933	chr3	rs6768916	107547965	G	A	0.0556	0.0515	0.739	-0.0517986852338873	0.0599	0.3876	11332	12619	11255.8
484006	chr3	rs62263987	107548614	A	G	0.0564	0.0519	0.733	-0.0419997711602818	0.0596	0.4809	11332	12619	11255.8
494068	chr3	rs9849845	107548789	G	T	0.0556	0.0517	0.736	-0.0497050825796673	0.0615	0.4192	10841	11940	10685.91
487606	chr3	rs12695172	107548934	C	T	0.945	0.949	0.737	0.052696808999969	0.0616	0.3924	10841	11940	10685.91
500755	chr3	rs2172734	107549462	A	G	0.0557	0.0517	0.734	-0.0478046499481398	0.0616	0.4377	10841	11940	10685.91
500863	chr3	rs9816888	107549699	A	G	0.944	0.948	0.728	0.0501035869662456	0.0614	0.4148	10841	11940	10685.91
503149	chr3	rs12493874	107550132	C	A	0.0565	0.0524	0.726	-0.04470452178448	0.0613	0.4658	10841	11940	10685.91
503862	chr3	rs72943079	107550505	G	A	0.945	0.95	0.786	-0.0762009300937354	0.0448	0.08917	14004	16757	14424.77
499419	chr3	rs6437751	107550583	T	A	0.945	0.949	0.731	0.0595039941477318	0.0617	0.3354	10841	11940	10685.91
489749	chr3	rs1908324	107550819	C	T	0.104	0.0933	0.794	0.0194986595340326	0.036	0.5875	14004	16757	14424.77
482526	chr3	rs6773830	107551087	T	C	0.945	0.948	0.727	0.0605022613895267	0.0618	0.3277	10841	11940	10685.91
487524	chr3	rs11720764	107554453	G	A	0.968	0.97	0.884	0.0141987193998129	0.0539	0.7929	14004	16757	14424.77
494951	chr3	rs11715719	107554970	C	A	0.968	0.97	0.886	0.0119977384336167	0.0539	0.8243	14004	16757	14424.77
481772	chr3	rs10933916	107555466	T	C	0.0775	0.0683	0.917	-0.0139975096438537	0.0393	0.7217	14004	16757	14424.77
482554	chr3	rs36043324	107556657	G	A	0.96	0.96	0.7	-0.0403950023610502	0.0796	0.6116	9347	8919	8905.16
484607	chr3	rs1494497	107556807	A	G	0.0778	0.0687	0.903	-0.0146974807605841	0.0393	0.7094	14004	16757	14424.77
503325	chr3	rs9831116	107557568	A	G	0.0781	0.069	0.893	-0.0138048499765589	0.0394	0.7253	14004	16757	14424.77
481416	chr3	rs12186089	107558505	C	T	0.959	0.959	0.682	-0.0396039865931634	0.0798	0.6194	9347	8919	8905.16
486252	chr3	rs4855773	107559107	C	G	0.0797	0.0706	0.861	-0.0129028853555234	0.0395	0.7443	14004	16757	14424.77
496667	chr3	rs7633858	107559222	G	A	0.968	0.97	0.859	0.0205964297986501	0.0546	0.7065	14004	16757	14424.77
489306	chr3	rs4129550	107559502	A	C	0.966	0.968	0.851	-0.0071958279818024	0.0532	0.8922	14004	16757	14424.77
491007	chr3	rs13070401	107561983	C	T	0.954	0.955	0.678	-0.0707014731729843	0.0724	0.3286	10365	9922	9915.6
490444	chr3	rs76631788	107562414	T	C	0.919	0.919	0.785	0.0439020462871288	0.0351	0.2108	14004	16757	14424.77
494371	chr3	rs7626868	107562489	C	T	0.164	0.155	0.811	-0.0275048131221902	0.0271	0.3106	14004	16757	14424.77
495162	chr3	rs7649026	107562676	A	T	0.968	0.97	0.855	-0.003596459514405	0.0542	0.9473	14004	16757	14424.77
483259	chr3	rs7627127	107562756	C	T	0.967	0.97	0.847	-0.0156010662286512	0.0542	0.7739	14004	16757	14424.77
499820	chr3	rs35349351	107562783	A	T	0.954	0.955	0.678	-0.0683002542587931	0.0723	0.3444	10365	9922	9915.6
491387	chr3	rs10460810	107563796	G	T	0.172	0.163	0.82	-0.0208968257129853	0.0264	0.4281	14004	16757	14424.77
491891	chr3	rs7644809	107564459	T	C	0.937	0.943	0.718	-0.0049019951702315	0.0571	0.9316	11332	12619	11255.8
480067	chr3	rs10933917	107567130	T	C	0.138	0.13	0.872	-0.0343016316970211	0.0283	0.2253	14004	16757	14424.77
482972	chr3	rs6773652	107567349	A	T	0.138	0.131	0.869	-0.0344051267241774	0.0283	0.2245	14004	16757	14424.77
496294	chr3	rs7645507	107568357	C	T	0.968	0.97	0.849	0.0004998750416509	0.0545	0.993	14004	16757	14424.77
503807	chr3	rs1897495	107570753	C	T	0.945	0.949	0.782	0.0518046636160167	0.0602	0.3894	10841	11940	10685.91
499223	chr3	rs1897496	107570882	T	C	0.886	0.892	0.876	0.0274011363479391	0.031	0.3767	14004	16757	14424.77
497237	chr3	rs9852257	107575074	T	G	0.855	0.865	0.895	0.0114047182634362	0.0278	0.6819	14004	16757	14424.77
495962	chr3	rs13092666	107576819	C	G	0.947	0.951	0.909	-0.0040983869261633	0.0435	0.9244	14004	16757	14424.77
504247	chr3	rs13097121	107576916	C	T	0.945	0.95	0.916	-0.0055956263571598	0.0429	0.8955	14004	16757	14424.77
500891	chr3	rs1864894	107577610	G	C	0.945	0.949	0.908	-0.0055956263571598	0.0428	0.8967	14004	16757	14424.77
480967	chr3	rs1864895	107577904	G	A	0.944	0.949	0.907	-0.0085968472255182	0.0427	0.8412	14004	16757	14424.77
491382	chr3	rs2043261	107578288	C	T	0.214	0.205	0.875	-0.0208968257129853	0.0232	0.368	14004	16757	14424.77
484155	chr3	rs34096942	107580886	G	A	0.214	0.204	0.878	-0.0203047533403643	0.0231	0.38	14004	16757	14424.77
492360	chr3	rs35768529	107580954	G	C	0.941	0.946	0.871	-0.0114047880634385	0.0419	0.7849	14004	16757	14424.77
502705	chr3	rs76198814	107581340	T	G	0.97	0.971	0.843	0.0008995952428359	0.0548	0.9869	14004	16757	14424.77
496479	chr3	rs75189185	107581573	G	A	0.97	0.972	0.847	-0.0008003201707691	0.0549	0.9889	14004	16757	14424.77
501640	chr3	rs71319278	107583103	T	C	0.13	0.124	0.852	-0.0213972981080803	0.0291	0.4626	14004	16757	14424.77
491991	chr3	rs9875001	107583197	C	T	0.965	0.967	0.827	0.0323994240466592	0.0577	0.5742	14004	16757	14424.77
496186	chr3	rs4437137	107583354	A	G	0.122	0.115	0.824	-0.0084959889212643	0.0307	0.782	14004	16757	14424.77
483284	chr3	rs2163728	107583740	A	G	0.114	0.109	0.91	-0.0120017335415971	0.029	0.6782	14004	16757	14424.77
491329	chr3	rs9881309	107584575	G	A	0.965	0.967	0.849	0.0281986543586787	0.0574	0.6232	14004	16757	14424.77
481069	chr3	rs13322960	107585109	G	T	0.964	0.966	0.854	0.0209000641077417	0.0565	0.7111	14004	16757	14424.77
498731	chr3	rs2082374	107585149	G	C	0.151	0.144	0.913	-0.0154994990469515	0.0262	0.554	14004	16757	14424.77
497027	chr3	rs2099308	107585300	A	G	0.0822	0.0782	0.902	-0.0116981574124923	0.0341	0.7309	14004	16757	14424.77
483685	chr3	rs28387018	107585635	T	C	0.151	0.144	0.915	-0.0147989665120717	0.0261	0.5696	14004	16757	14424.77
486786	chr3	rs1368256	107586424	C	T	0.151	0.143	0.92	-0.0154994990469515	0.0261	0.5531	14004	16757	14424.77
494907	chr3	rs28668039	107587513	A	G	0.964	0.966	0.887	0.0134984841513417	0.056	0.8097	14004	16757	14424.77
481045	chr3	rs6785336	107588368	C	T	0.119	0.114	0.92	-0.0208049294331883	0.0282	0.4601	14004	16757	14424.77
500464	chr3	rs9818603	107588505	T	A	0.964	0.966	0.906	0.0098018049722602	0.0556	0.8603	14004	16757	14424.77
498229	chr3	rs4392414	107588992	T	C	0.119	0.114	0.92	-0.0201006717070029	0.0282	0.4763	14004	16757	14424.77
484384	chr3	rs6789170	107589551	G	T	0.968	0.968	0.868	0.0329027196757078	0.0522	0.5284	14004	16757	14424.77
496538	chr3	rs9879639	107589681	C	T	0.964	0.966	0.91	0.0074025335167413	0.0552	0.8928	14004	16757	14424.77
491781	chr3	rs1991782	107589754	T	A	0.155	0.148	0.931	-0.0183982139464423	0.0256	0.4729	14004	16757	14424.77
503494	chr3	rs6792298	107590358	C	T	0.967	0.967	0.867	0.0258041896815329	0.0515	0.6164	14004	16757	14424.77
501303	chr3	rs10804465	107590562	G	C	0.155	0.148	0.931	-0.0176040459483609	0.0256	0.491	14004	16757	14424.77
484119	chr3	rs2082373	107590697	G	C	0.155	0.148	0.932	-0.0170952954286372	0.0255	0.5025	14004	16757	14424.77
494338	chr3	rs4479594	107590849	G	C	0.155	0.148	0.933	-0.0180010511095525	0.0255	0.4811	14004	16757	14424.77
480544	chr3	rs4404444	107591015	T	C	0.155	0.148	0.933	-0.0177974390305806	0.0255	0.4846	14004	16757	14424.77
485262	chr3	rs2399215	107591546	G	A	0.155	0.148	0.932	-0.0185000759845861	0.0255	0.4688	14004	16757	14424.77
492506	chr3	rs11707020	107591674	G	A	0.964	0.966	0.924	0.0046989426564652	0.055	0.9318	14004	16757	14424.77
492252	chr3	rs75818596	107591815	C	G	0.943	0.946	0.843	-0.0122041688389067	0.0413	0.767	14004	16757	14424.77
500155	chr3	rs10755066	107592034	G	A	0.12	0.115	0.919	-0.0156010662286512	0.0281	0.5796	14004	16757	14424.77
496572	chr3	rs11707950	107592185	G	A	0.964	0.966	0.925	0.0048979852621919	0.055	0.9284	14004	16757	14424.77
482977	chr3	rs79019824	107593992	C	A	0.968	0.968	0.858	0.0338988850054592	0.0524	0.5175	14004	16757	14424.77
481347	chr3	rs77699477	107594430	A	G	0.967	0.967	0.857	0.0269047980491434	0.0517	0.6026	14004	16757	14424.77
484422	chr3	rs13317948	107594466	C	T	0.939	0.942	0.874	-0.0017014466397575	0.0394	0.9664	14004	16757	14424.77
486294	chr3	rs1991783	107594886	T	C	0.216	0.205	0.92	-0.007095110875924	0.0225	0.7536	14004	16757	14424.77
488407	chr3	rs11721139	107595311	G	A	0.928	0.931	0.879	0.027196791588428	0.0376	0.469	14004	16757	14424.77
497207	chr3	rs62264009	107595782	C	T	0.965	0.967	0.909	0.0087020272939009	0.0556	0.8762	14004	16757	14424.77
487459	chr3	rs6773129	107596954	A	G	0.965	0.967	0.897	0.0003999200213268	0.0557	0.9937	14004	16757	14424.77
488297	chr3	rs6797873	107596998	G	A	0.928	0.931	0.867	0.0329994782631079	0.0377	0.3809	14004	16757	14424.77
500872	chr3	rs4855778	107597141	A	C	0.789	0.8	0.889	0.0071047017299317	0.023	0.758	14004	16757	14424.77
488100	chr3	rs6798345	107597621	C	A	0.123	0.116	0.785	0.0044998604248922	0.031	0.8832	14004	16757	14424.77
486872	chr3	rs73853005	107597633	C	T	0.927	0.931	0.82	0.0150954876453349	0.0377	0.6888	14004	16757	14424.77
488219	chr3	rs6437755	107598321	T	C	0.896	0.896	0.883	0.0441030061101949	0.0296	0.1364	14004	16757	14424.77
480665	chr3	rs10933920	107598956	A	G	0.209	0.203	0.888	-0.0248973835545144	0.0227	0.2718	14004	16757	14424.77
497066	chr3	rs10933921	107599953	A	G	0.21	0.204	0.896	-0.0247026126403718	0.0225	0.2739	14004	16757	14424.77
486641	chr3	rs6772533	107600439	T	C	0.896	0.896	0.902	0.0416984103556758	0.0294	0.1562	14004	16757	14424.77
487113	chr3	rs1432598	107602217	A	G	0.897	0.898	0.911	0.0423983514166169	0.0294	0.1492	14004	16757	14424.77
489541	chr3	rs1432597	107602496	T	C	0.897	0.897	0.91	0.0425996136188173	0.0294	0.147	14004	16757	14424.77
481024	chr3	rs724461	107602942	G	A	0.896	0.897	0.91	0.0407003871263756	0.0293	0.1651	14004	16757	14424.77
500410	chr3	rs6806753	107603348	C	G	0.895	0.896	0.912	0.0418998134646779	0.0292	0.1519	14004	16757	14424.77
494342	chr3	rs16853945	107603762	C	T	0.416	0.4	0.796	0.013202462677756	0.0197	0.5036	14004	16757	14424.77
499019	chr3	rs960470	107603830	G	A	0.896	0.897	0.911	0.0432989243951476	0.0293	0.1399	14004	16757	14424.77
497679	chr3	rs960471	107604090	A	G	0.895	0.896	0.912	0.0418998134646779	0.0292	0.1512	14004	16757	14424.77
488690	chr3	rs840286	107604277	C	T	0.0974	0.0929	0.875	0.0033045340083004	0.0321	0.9168	14004	16757	14424.77
489708	chr3	rs709524	107609481	G	A	0.0608	0.0573	0.89	-0.0319964709431669	0.0426	0.4533	14004	16757	14424.77
486847	chr3	rs709523	107609990	C	T	0.0594	0.0563	0.901	-0.035596090043474	0.0428	0.4057	14004	16757	14424.77
489106	chr3	rs709522	107610473	A	G	0.0607	0.0572	0.901	-0.0309026047398165	0.0425	0.4664	14004	16757	14424.77
499937	chr3	rs34206370	107611113	T	C	0.161	0.159	0.922	-0.057194885093252	0.0249	0.0214	14004	16757	14424.77
497624	chr3	rs709521	107611941	C	T	0.0593	0.0562	0.929	-0.035596090043474	0.0423	0.3997	14004	16757	14424.77
493063	chr3	rs12633960	107612781	G	A	0.901	0.899	0.933	0.0650009142174121	0.0293	0.02656	14004	16757	14424.77
484236	chr3	rs709520	107613923	T	C	0.0606	0.0571	0.924	-0.0320997276601081	0.0421	0.445	14004	16757	14424.77
500929	chr3	rs78538631	107614911	T	C	0.9	0.898	0.936	0.0657034673241941	0.0292	0.0245	14004	16757	14424.77
490113	chr3	rs709519	107615040	G	A	0.161	0.159	0.935	-0.0577032681284449	0.0247	0.0195	14004	16757	14424.77
481690	chr3	rs840288	107617229	A	G	0.0614	0.0578	0.92	-0.0306963490025976	0.0419	0.463	14004	16757	14424.77
483155	chr3	rs709518	107617663	T	C	0.0591	0.0561	0.93	-0.0370997639570267	0.0423	0.3807	14004	16757	14424.77
488949	chr3	rs709517	107618514	T	C	0.0591	0.0561	0.93	-0.0377018671840115	0.0423	0.3725	14004	16757	14424.77
497897	chr3	rs697962	107618914	C	A	0.161	0.159	0.932	-0.0579999442979887	0.0247	0.01908	14004	16757	14424.77
499859	chr3	rs709516	107619385	A	G	0.171	0.169	0.921	-0.0523043316292892	0.0243	0.03132	14004	16757	14424.77
492016	chr3	rs709515	107620659	T	C	0.0519	0.0497	0.929	-0.0262002485024742	0.0442	0.5534	14004	16757	14424.77
490409	chr3	rs709514	107620896	G	A	0.0588	0.056	0.932	-0.0399994162638657	0.0423	0.3451	14004	16757	14424.77
492273	chr3	rs77275934	107622059	C	T	0.905	0.905	0.932	0.0473987203698754	0.03	0.1138	14004	16757	14424.77
502044	chr3	rs78727096	107623057	C	T	0.905	0.904	0.93	0.0479040574070545	0.03	0.1101	14004	16757	14424.77
482372	chr3	rs4247450	107624530	A	C	0.0519	0.0497	0.926	-0.0235962138551867	0.0443	0.594	14004	16757	14424.77
497023	chr3	rs11707678	107625207	A	G	0.061	0.0575	0.918	-0.0316970867432546	0.0421	0.4507	14004	16757	14424.77
501860	chr3	rs1700452	107626777	A	C	0.0588	0.0558	0.929	-0.0369959896867261	0.0424	0.3825	14004	16757	14424.77
481474	chr3	rs1432595	107626808	A	G	0.0594	0.0563	0.925	-0.0355028330426552	0.0423	0.4018	14004	16757	14424.77
482940	chr3	rs1437235	107627378	C	G	0.0594	0.0563	0.924	-0.0356997191343252	0.0423	0.3993	14004	16757	14424.77
495770	chr3	rs1437234	107627532	C	T	0.0588	0.0558	0.928	-0.0369026020501437	0.0424	0.3842	14004	16757	14424.77
483978	chr3	rs1437233	107627569	C	T	0.06	0.0567	0.921	-0.033701571673015	0.0423	0.4248	14004	16757	14424.77
494189	chr3	rs1437232	107627644	C	T	0.0588	0.0558	0.928	-0.0369026020501437	0.0424	0.3843	14004	16757	14424.77
492124	chr3	rs3910485	107628176	A	G	0.97	0.971	0.863	-0.0295009039176847	0.0593	0.6185	14004	16757	14424.77
485469	chr3	rs1653905	107628504	G	A	0.161	0.16	0.923	-0.0562952570552056	0.0248	0.02347	14004	16757	14424.77
496135	chr3	rs1653906	107628526	A	G	0.0589	0.0559	0.927	-0.0375045865412751	0.0424	0.3763	14004	16757	14424.77
479862	chr3	rs1700456	107629427	C	T	0.0594	0.0562	0.926	-0.0352023974087295	0.0423	0.4062	14004	16757	14424.77
486476	chr3	rs1653907	107629549	A	C	0.0594	0.0562	0.926	-0.0353992243518656	0.0423	0.4036	14004	16757	14424.77
497529	chr3	rs4974375	107629975	C	G	0.0588	0.0558	0.926	-0.0361972883118878	0.0425	0.3935	14004	16757	14424.77
486200	chr3	rs4974374	107629982	G	C	0.0593	0.0561	0.924	-0.0352023974087295	0.0424	0.4064	14004	16757	14424.77
482943	chr3	rs1700457	107630178	T	C	0.0611	0.058	0.906	-0.0382004338153035	0.042	0.3623	14004	16757	14424.77
485396	chr3	rs1347651	107630289	G	C	0.0587	0.0558	0.927	-0.0383978517965666	0.0424	0.3656	14004	16757	14424.77
482017	chr3	rs1370283	107630310	T	G	0.0587	0.0558	0.927	-0.0383978517965666	0.0424	0.3653	14004	16757	14424.77
502456	chr3	rs1368255	107630420	C	T	0.0587	0.0558	0.927	-0.0385017716536664	0.0424	0.3647	14004	16757	14424.77
489316	chr3	rs75172902	107631733	C	A	0.215	0.211	0.799	-0.0428970626523952	0.0237	0.07085	14004	16757	14424.77
483239	chr3	rs12630342	107632378	C	T	0.0708	0.0665	0.921	-0.0433982268254708	0.0398	0.276	14004	16757	14424.77
502102	chr3	rs858825	107632393	A	T	0.0696	0.0656	0.928	-0.0467038420537432	0.0399	0.2419	14004	16757	14424.77
486532	chr3	rs844473	107633477	C	T	0.0704	0.0661	0.925	-0.0418954871740363	0.0398	0.2934	14004	16757	14424.77
499877	chr3	rs709439	107633797	G	A	0.173	0.169	0.921	-0.0580953231907121	0.0245	0.01759	14004	16757	14424.77
489376	chr3	rs697954	107634915	A	G	0.0692	0.0652	0.937	-0.0473012731180131	0.0399	0.2353	14004	16757	14424.77
483425	chr3	rs709437	107634956	C	T	0.173	0.17	0.923	-0.0586041643160532	0.0244	0.01646	14004	16757	14424.77
488517	chr3	rs697952	107635275	T	C	0.173	0.169	0.926	-0.0573960891413091	0.0244	0.01865	14004	16757	14424.77
499721	chr3	rs3866221	107635650	G	C	0.173	0.169	0.926	-0.0573007769142667	0.0244	0.01894	14004	16757	14424.77
481915	chr3	rs840425	107637166	T	A	0.07	0.0658	0.934	-0.044599955369026	0.0398	0.2626	14004	16757	14424.77
488405	chr3	rs840424	107637500	T	C	0.0694	0.0654	0.937	-0.0467981495486393	0.0399	0.2402	14004	16757	14424.77
483211	chr3	rs858823	107637856	G	A	0.0694	0.0654	0.937	-0.0467038420537432	0.0399	0.2415	14004	16757	14424.77
495485	chr3	rs840423	107638405	C	T	0.071	0.0666	0.928	-0.044599955369026	0.0397	0.2606	14004	16757	14424.77
500841	chr3	rs861452	107639271	A	C	0.0693	0.0653	0.934	-0.0467038420537432	0.0399	0.242	14004	16757	14424.77
482782	chr3	rs709513	107640405	A	C	0.0715	0.0672	0.921	-0.0421979407001862	0.0396	0.2864	14004	16757	14424.77
503405	chr3	rs13086279	107640533	G	A	0.176	0.172	0.93	-0.0555021391616052	0.0242	0.02192	14004	16757	14424.77
486652	chr3	rs709511	107641224	A	G	0.07	0.0658	0.921	-0.0438996422900184	0.04	0.2721	14004	16757	14424.77
503937	chr3	rs36113367	107642870	G	A	0.176	0.172	0.913	-0.0557981629302465	0.0244	0.02205	14004	16757	14424.77
501776	chr3	rs12634720	107643732	G	C	0.893	0.893	0.901	0.0518996105407571	0.029	0.07376	14004	16757	14424.77
496276	chr3	rs709510	107643812	G	T	0.165	0.162	0.887	-0.0469972723609114	0.0252	0.06246	14004	16757	14424.77
500816	chr3	rs9831003	107645116	G	A	0.187	0.182	0.906	-0.0329985112635755	0.0238	0.1654	14004	16757	14424.77
493167	chr3	rs9868359	107645193	A	C	0.179	0.176	0.899	-0.0306963490025976	0.0242	0.2043	14004	16757	14424.77
489432	chr3	rs10933925	107645774	C	T	0.885	0.885	0.919	0.0223972974420383	0.0279	0.4205	14004	16757	14424.77
493628	chr3	rs1437240	107645827	A	G	0.18	0.176	0.9	-0.02960390325858	0.0242	0.2202	14004	16757	14424.77
485970	chr3	rs13322639	107645999	T	C	0.188	0.183	0.907	-0.0309026047398165	0.0237	0.1923	14004	16757	14424.77
480527	chr3	rs4855779	107646728	G	A	0.0744	0.0687	0.907	-0.020498669477346	0.0394	0.6034	14004	16757	14424.77
485169	chr3	rs9837335	107646807	G	T	0.196	0.189	0.9	-0.0248051189189711	0.0235	0.292	14004	16757	14424.77
503542	chr3	rs9861097	107646895	T	C	0.19	0.185	0.908	-0.0271040176920589	0.0236	0.2502	14004	16757	14424.77
480300	chr3	rs34113315	107649477	A	G	0.884	0.886	0.938	0.0197045832743354	0.0275	0.473	14004	16757	14424.77
500249	chr3	rs35355004	107649493	C	T	0.884	0.886	0.938	0.0197045832743354	0.0275	0.4727	14004	16757	14424.77
490626	chr3	rs1370286	107649599	C	T	0.191	0.185	0.905	-0.0255024404124231	0.0236	0.2802	14004	16757	14424.77
490787	chr3	rs1347652	107649723	A	G	0.0669	0.0621	0.919	-0.0095958936734469	0.0405	0.8122	14004	16757	14424.77
498548	chr3	rs2163723	107650548	A	C	0.0696	0.0642	0.924	-0.0026033858701149	0.0398	0.9471	14004	16757	14424.77
489402	chr3	rs6799066	107650668	G	T	0.0709	0.0652	0.924	0.0012991557316201	0.0397	0.9748	14004	16757	14424.77
481716	chr3	rs6799193	107650833	G	T	0.0697	0.0643	0.926	-0.0031950988965408	0.0397	0.9359	14004	16757	14424.77
486951	chr3	rs75620952	107651213	G	A	0.904	0.904	0.928	0.0308977113278438	0.03	0.303	14004	16757	14424.77
491185	chr3	rs6800099	107652379	T	G	0.0696	0.0643	0.929	-0.0034961042567088	0.0397	0.9306	14004	16757	14424.77
502176	chr3	rs1437239	107652584	A	C	0.0696	0.0643	0.93	-0.0030045090202987	0.0396	0.9398	14004	16757	14424.77
496434	chr3	rs1437238	107652635	G	A	0.0697	0.0644	0.931	-0.0034961042567088	0.0396	0.9302	14004	16757	14424.77
490339	chr3	rs1437237	107652672	A	T	0.0697	0.0643	0.93	-0.0027036515743148	0.0396	0.9462	14004	16757	14424.77
485862	chr3	rs6803097	107653101	T	C	0.179	0.174	0.92	-0.0316041926269978	0.0241	0.1892	14004	16757	14424.77
491709	chr3	rs34846285	107654012	A	T	0.408	0.398	0.671	-0.002002002670673	0.0215	0.9269	14004	16757	14424.77
497757	chr3	rs10933926	107654101	A	G	0.0696	0.0643	0.932	-0.0033957590691798	0.0396	0.9324	14004	16757	14424.77
501338	chr3	rs12638978	107654556	G	A	0.0696	0.0643	0.932	-0.0031950988965408	0.0396	0.9364	14004	16757	14424.77
497006	chr3	rs17228803	107654661	G	A	0.18	0.174	0.921	-0.0313049258284153	0.024	0.1931	14004	16757	14424.77
483242	chr3	rs1437236	107658077	C	A	0.898	0.899	0.967	0.0371994409891063	0.0287	0.1939	14004	16757	14424.77
492910	chr3	rs1370285	107661284	A	G	0.895	0.894	0.968	0.0483043318863239	0.0282	0.08664	14004	16757	14424.77
487455	chr3	rs1370284	107661419	G	A	0.895	0.894	0.968	0.0483043318863239	0.0282	0.08666	14004	16757	14424.77
500122	chr3	rs4855614	107661951	T	C	0.0692	0.0642	0.938	-0.0082035573506883	0.0395	0.8359	14004	16757	14424.77
503461	chr3	rs4855780	107662050	G	A	0.175	0.17	0.933	-0.0388032003238938	0.0242	0.1085	14004	16757	14424.77
501112	chr3	rs7625167	107662734	A	G	0.168	0.163	0.938	-0.0329985112635755	0.0245	0.1786	14004	16757	14424.77
489317	chr3	rs4974372	107663201	A	G	0.169	0.163	0.939	-0.0334016766340304	0.0245	0.1731	14004	16757	14424.77
490331	chr3	rs6437758	107663835	T	G	0.0692	0.0642	0.939	-0.0080019302190585	0.0395	0.8388	14004	16757	14424.77
498790	chr3	rs6785736	107664331	A	G	0.168	0.163	0.94	-0.0332982854015147	0.0245	0.1742	14004	16757	14424.77
497394	chr3	rs7634272	107665390	A	G	0.175	0.17	0.936	-0.0393959285025942	0.0242	0.103	14004	16757	14424.77
497636	chr3	rs4519696	107665719	T	G	0.0692	0.0642	0.938	-0.0079011318962572	0.0395	0.8409	14004	16757	14424.77
491923	chr3	rs9826639	107665783	T	G	0.174	0.17	0.936	-0.0394999521368577	0.0242	0.1023	14004	16757	14424.77
499079	chr3	rs6774951	107667951	G	A	0.174	0.17	0.937	-0.0409990935346932	0.0242	0.09061	14004	16757	14424.77
499028	chr3	rs13078925	107669035	C	T	0.174	0.17	0.937	-0.0408011614039327	0.0242	0.09187	14004	16757	14424.77
500802	chr3	rs1370281	107670185	T	G	0.168	0.163	0.942	-0.0349952529972629	0.0245	0.153	14004	16757	14424.77
482368	chr3	rs1370280	107670358	A	G	0.0692	0.0642	0.936	-0.0065010863423599	0.0395	0.8693	14004	16757	14424.77
501039	chr3	rs34647537	107670620	A	T	0.169	0.163	0.941	-0.0341050206499513	0.0245	0.1638	14004	16757	14424.77
483108	chr3	rs62262301	107671354	T	C	0.174	0.17	0.938	-0.0413012760239546	0.0242	0.08738	14004	16757	14424.77
486124	chr3	rs13092316	107671737	C	G	0.901	0.901	0.993	0.0446960805488528	0.0287	0.1195	14004	16757	14424.77
493022	chr3	rs10933927	107671812	G	A	0.0693	0.0642	0.936	-0.0071958279818024	0.0395	0.8564	14004	16757	14424.77
488548	chr3	rs10933928	107671945	G	A	0.901	0.901	0.993	0.0448012667045393	0.0287	0.1184	14004	16757	14424.77
495898	chr3	rs1370279	107673558	A	G	0.175	0.17	0.939	-0.0411032840784537	0.0242	0.0892	14004	16757	14424.77
480116	chr3	rs9831459	107675460	G	A	0.894	0.893	0.972	0.054497654936202	0.0281	0.05204	14004	16757	14424.77
504221	chr3	rs934677	107676074	A	G	0.902	0.902	1.0	0.0452027848308288	0.0287	0.1156	14004	16757	14424.77
482768	chr3	rs2399218	107676333	C	T	0.902	0.902	1.0	0.0454034834538498	0.0287	0.1138	14004	16757	14424.77
500588	chr3	rs13090662	107676808	C	T	0.902	0.902	1.0	0.0452983606272869	0.0287	0.1146	14004	16757	14424.77
479898	chr3	rs934676	107678501	T	C	0.902	0.902	1.0	0.0458047599004855	0.0287	0.1105	14004	16757	14424.77
484436	chr3	rs7636577	107678587	C	T	0.166	0.161	0.95	-0.0361972883118878	0.0245	0.1391	14004	16757	14424.77
493351	chr3	rs934675	107678614	T	C	0.0684	0.0635	0.937	-0.006199175242821	0.0396	0.8751	14004	16757	14424.77
485307	chr3	rs7614471	107678653	A	T	0.166	0.161	0.95	-0.0360003042410416	0.0244	0.1405	14004	16757	14424.77
497576	chr3	rs934674	107678877	G	A	0.902	0.902	1.01	0.0459957873421583	0.0287	0.1083	14004	16757	14424.77
503505	chr3	rs9814498	107679324	A	C	0.0685	0.0636	0.935	-0.0065010863423599	0.0396	0.8699	14004	16757	14424.77
498358	chr3	rs9288859	107680185	T	C	0.0685	0.0636	0.935	-0.0059979518036359	0.0396	0.8799	14004	16757	14424.77
502414	chr3	rs7650758	107680908	A	G	0.903	0.903	1.0	0.0469026696862194	0.0287	0.1028	14004	16757	14424.77
502121	chr3	rs4431105	107681007	T	C	0.0687	0.0636	0.935	-0.0052035148315978	0.0396	0.8954	14004	16757	14424.77
484883	chr3	rs4974387	107681500	C	T	0.174	0.17	0.941	-0.0416035498550752	0.0241	0.08458	14004	16757	14424.77
496917	chr3	rs7632266	107682269	G	A	0.903	0.903	1.0	0.0467022717525102	0.0287	0.1046	14004	16757	14424.77
486705	chr3	rs7610126	107682425	A	G	0.0686	0.0636	0.933	-0.0055956263571598	0.0396	0.8882	14004	16757	14424.77
502442	chr3	rs6790356	107682964	G	A	0.166	0.161	0.95	-0.0358966439977618	0.0244	0.1422	14004	16757	14424.77
501173	chr3	rs11711293	107683422	A	G	0.903	0.903	1.0	0.0467022717525102	0.0288	0.1044	14004	16757	14424.77
489063	chr3	rs1816592	107684192	C	T	0.166	0.161	0.943	-0.0364046818937998	0.0245	0.1378	14004	16757	14424.77
500472	chr3	rs6794289	107684469	G	A	0.166	0.161	0.94	-0.0364046818937998	0.0245	0.1381	14004	16757	14424.77
491907	chr3	rs12487898	107684667	T	C	0.176	0.172	0.924	-0.0428031223253094	0.0242	0.07729	14004	16757	14424.77
497831	chr3	rs697961	107684880	T	G	0.069	0.0642	0.911	-0.007004474152883	0.0398	0.8606	14004	16757	14424.77
487882	chr3	rs13092082	107685268	T	C	0.185	0.181	0.884	-0.0418016408837633	0.0242	0.08374	14004	16757	14424.77
495225	chr3	rs11707812	107685831	A	T	0.903	0.903	0.986	0.0479993753879105	0.029	0.09774	14004	16757	14424.77
480245	chr3	rs709506	107686420	G	A	0.17	0.165	0.92	-0.0374007702544828	0.0246	0.1275	14004	16757	14424.77
486691	chr3	rs13081628	107687197	G	A	0.903	0.903	0.98	0.0479040574070545	0.0291	0.1	14004	16757	14424.77
492974	chr3	rs57999941	107687406	T	G	0.179	0.175	0.905	-0.0433982268254708	0.0243	0.07364	14004	16757	14424.77
486410	chr3	rs2163726	107687579	G	A	0.179	0.176	0.904	-0.0430954101055856	0.0243	0.07595	14004	16757	14424.77
499581	chr3	rs697960	107688341	A	C	0.0725	0.068	0.882	-0.0105049846451474	0.0392	0.7895	14004	16757	14424.77
481443	chr3	rs709505	107688718	T	C	0.893	0.892	0.941	0.054497654936202	0.0285	0.05569	14004	16757	14424.77
501580	chr3	rs11708384	107689210	T	G	0.18	0.176	0.898	-0.0438996422900184	0.0243	0.07075	14004	16757	14424.77
488397	chr3	rs709504	107689755	C	T	0.895	0.894	0.938	0.0531994764675775	0.0287	0.06393	14004	16757	14424.77
500670	chr3	rs709503	107690280	T	C	0.0778	0.0718	0.817	-0.0087985943563496	0.0389	0.8205	14004	16757	14424.77
504146	chr3	rs709502	107690800	C	G	0.0855	0.0805	0.878	-0.0114958245134845	0.0357	0.7478	14004	16757	14424.77
482689	chr3	rs840281	107691697	A	G	0.837	0.837	0.907	0.0414010268486756	0.0244	0.08989	14004	16757	14424.77
501364	chr3	rs55887743	107692078	G	A	0.251	0.245	0.885	-0.0335981494309355	0.0215	0.1181	14004	16757	14424.77
502011	chr3	rs709500	107692467	A	G	0.836	0.836	0.903	0.0384992991506098	0.0244	0.1146	14004	16757	14424.77
490653	chr3	rs113778880	107692697	G	A	0.957	0.957	0.901	-0.0203047533403643	0.0449	0.6517	14004	16757	14424.77
485838	chr3	rs709499	107693015	C	G	0.837	0.837	0.901	0.0368043345220483	0.0245	0.1321	14004	16757	14424.77
480961	chr3	rs840282	107693136	A	G	0.837	0.837	0.901	0.0369007163483657	0.0245	0.1314	14004	16757	14424.77
503102	chr3	rs709498	107694834	A	G	0.0894	0.0844	0.894	-0.0170952954286372	0.0345	0.619	14004	16757	14424.77
490085	chr3	rs709497	107694945	G	A	0.0896	0.0846	0.894	-0.0170037478161859	0.0344	0.6205	14004	16757	14424.77
480485	chr3	rs17826288	107695503	G	T	0.259	0.253	0.872	-0.0303045802648556	0.0214	0.1564	14004	16757	14424.77
488855	chr3	rs12486547	107697156	C	T	0.253	0.246	0.882	-0.0285949668801128	0.0215	0.1826	14004	16757	14424.77
499135	chr3	rs709496	107697427	T	C	0.147	0.143	0.92	-0.0116981574124923	0.0265	0.6605	14004	16757	14424.77
503653	chr3	rs78338714	107697531	T	C	0.951	0.951	0.893	0.0060019521956343	0.0424	0.8877	14004	16757	14424.77
483744	chr3	rs709494	107697666	A	G	0.141	0.137	0.917	-0.0132980281439898	0.027	0.6234	14004	16757	14424.77
483240	chr3	rs11709371	107698868	C	A	0.149	0.144	0.922	-0.0119005312583873	0.0264	0.653	14004	16757	14424.77
489773	chr3	rs709490	107698943	A	G	0.147	0.143	0.926	-0.0127003085782322	0.0264	0.6318	14004	16757	14424.77
484370	chr3	rs1653902	107699360	C	T	0.0924	0.0874	0.893	-0.0162005226717083	0.0338	0.6313	14004	16757	14424.77
494160	chr3	rs709488	107700952	A	C	0.148	0.143	0.935	-0.0140989243795016	0.0263	0.5928	14004	16757	14424.77
487570	chr3	rs709487	107701048	A	T	0.148	0.143	0.934	-0.0138961051921114	0.0263	0.5973	14004	16757	14424.77
497693	chr3	rs709486	107701306	T	C	0.148	0.143	0.934	-0.0143017847108596	0.0263	0.5873	14004	16757	14424.77
483356	chr3	rs709485	107701342	C	T	0.148	0.143	0.933	-0.0136020904182857	0.0263	0.6039	14004	16757	14424.77
483737	chr3	rs709484	107701505	T	G	0.148	0.143	0.933	-0.0136020904182857	0.0263	0.6041	14004	16757	14424.77
488390	chr3	rs709483	107702162	G	A	0.0927	0.0878	0.895	-0.0171970248285215	0.0337	0.6097	14004	16757	14424.77
503437	chr3	rs55812350	107702184	A	G	0.946	0.948	0.849	0.0664990979502052	0.0439	0.1293	14004	16757	14424.77
484553	chr3	rs709482	107702506	G	A	0.147	0.143	0.929	-0.0154994990469515	0.0264	0.5564	14004	16757	14424.77
488213	chr3	rs709481	107702697	C	A	0.147	0.143	0.928	-0.0153979421800967	0.0264	0.5593	14004	16757	14424.77
490157	chr3	rs709480	107702703	T	C	0.147	0.143	0.928	-0.0152963956259917	0.0264	0.563	14004	16757	14424.77
498585	chr3	rs709479	107702730	T	C	0.147	0.143	0.928	-0.0154994990469515	0.0264	0.5581	14004	16757	14424.77
488431	chr3	rs858762	107702901	G	A	0.147	0.143	0.926	-0.0162005226717083	0.0264	0.5391	14004	16757	14424.77
495632	chr3	rs840283	107702917	T	C	0.147	0.143	0.926	-0.0164953025291975	0.0264	0.5327	14004	16757	14424.77
480678	chr3	rs865169	107702940	T	C	0.147	0.143	0.926	-0.0164953025291975	0.0264	0.5333	14004	16757	14424.77
503352	chr3	rs863465	107703027	C	G	0.147	0.143	0.925	-0.0164953025291975	0.0264	0.5325	14004	16757	14424.77
500550	chr3	rs1619187	107703283	A	G	0.147	0.143	0.924	-0.0164953025291975	0.0265	0.5343	14004	16757	14424.77
491840	chr3	rs1700448	107703287	G	A	0.147	0.143	0.923	-0.0164038098256767	0.0265	0.5348	14004	16757	14424.77
486859	chr3	rs709477	107703656	C	T	0.146	0.142	0.925	-0.0151034855773182	0.0265	0.5689	14004	16757	14424.77
481627	chr3	rs4383527	107703749	C	G	0.147	0.142	0.924	-0.0152963956259917	0.0265	0.5633	14004	16757	14424.77
496091	chr3	rs709476	107703856	T	G	0.147	0.142	0.924	-0.0151034855773182	0.0265	0.5695	14004	16757	14424.77
482361	chr3	rs709475	107704364	C	G	0.146	0.142	0.922	-0.0151034855773182	0.0265	0.5689	14004	16757	14424.77
502739	chr3	rs697959	107704702	G	T	0.147	0.142	0.92	-0.0150019689183474	0.0266	0.5719	14004	16757	14424.77
495012	chr3	rs709472	107705110	T	C	0.147	0.142	0.918	-0.0127003085782322	0.0266	0.6329	14004	16757	14424.77
481025	chr3	rs9841836	107705154	A	G	0.147	0.142	0.918	-0.0125990355765152	0.0266	0.6343	14004	16757	14424.77
489196	chr3	rs28636524	107705304	C	T	0.961	0.964	0.826	-0.0555021391616052	0.0543	0.3064	14004	16757	14424.77
489215	chr3	rs35887155	107705359	C	A	0.251	0.244	0.853	-0.0282040203730758	0.0219	0.1982	14004	16757	14424.77
492845	chr3	rs709470	107705748	T	A	0.147	0.142	0.914	-0.0122952780941516	0.0266	0.6444	14004	16757	14424.77
485857	chr3	rs709469	107705831	A	G	0.147	0.142	0.91	-0.0132980281439898	0.0267	0.6196	14004	16757	14424.77
503750	chr3	rs709468	107707089	A	T	0.146	0.14	0.907	-0.0074980401773571	0.0269	0.7792	14004	16757	14424.77
499537	chr3	rs709467	107707411	G	A	0.15	0.145	0.904	-0.0125990355765152	0.0266	0.6351	14004	16757	14424.77
500437	chr3	rs697958	107707458	T	C	0.136	0.131	0.9	-0.0021022080918702	0.0278	0.9395	14004	16757	14424.77
487408	chr3	rs697957	107707753	T	G	0.0805	0.0774	0.893	0.0308977113278438	0.0352	0.3802	14004	16757	14424.77
500423	chr3	rs709465	107708877	G	T	0.805	0.81	0.917	0.0372957847436969	0.0231	0.1055	14004	16757	14424.77
492288	chr3	rs9845309	107708956	T	C	0.797	0.802	0.927	0.0347974835421732	0.0226	0.1232	14004	16757	14424.77
488155	chr3	rs62262334	107709068	A	T	0.969	0.972	0.641	0.074095829222854	0.0682	0.2773	13233	15840	13587.08
493224	chr3	rs7638293	107709857	T	A	0.811	0.815	0.911	0.0161980995687726	0.0231	0.4834	14004	16757	14424.77
481362	chr3	rs877859	107714075	G	A	0.194	0.189	0.929	-0.013004189135254	0.0227	0.5665	14004	16757	14424.77
504181	chr3	rs709453	107718463	G	C	0.885	0.889	0.846	-0.0149004625639624	0.0292	0.6104	14004	16757	14424.77
503473	chr3	rs709451	107718890	A	G	0.818	0.822	0.864	0.0153023200084426	0.0243	0.5275	14004	16757	14424.77
494467	chr3	rs76009270	107719289	A	C	0.893	0.896	0.847	-0.0036968248442897	0.03	0.9031	14004	16757	14424.77
495304	chr3	rs57886585	107719363	C	T	0.819	0.823	0.866	0.0141001243787816	0.0243	0.5607	14004	16757	14424.77
486915	chr3	rs58155302	107719448	G	A	0.821	0.824	0.864	0.0192044091837133	0.0244	0.432	14004	16757	14424.77
498390	chr3	rs58456303	107719518	G	C	0.819	0.823	0.867	0.014504302202808	0.0243	0.5515	14004	16757	14424.77
489915	chr3	rs6769636	107719543	A	C	0.819	0.823	0.867	0.0149969810059077	0.0243	0.5374	14004	16757	14424.77
492807	chr3	rs1368258	107720138	G	A	0.822	0.826	0.868	0.0171029078996623	0.0244	0.4826	14004	16757	14424.77
493394	chr3	rs709450	107720228	G	A	0.908	0.911	0.811	-0.0093031403261444	0.033	0.7789	14004	16757	14424.77
494915	chr3	rs6437761	107720863	T	C	0.899	0.902	0.857	0.0048979852621919	0.0307	0.8733	14004	16757	14424.77
487152	chr3	rs7649924	107720888	A	G	0.897	0.901	0.86	0.0033045340083004	0.0305	0.9136	14004	16757	14424.77
493149	chr3	rs9823579	107721213	A	G	0.178	0.175	0.846	-0.0198966317144566	0.0247	0.4201	14004	16757	14424.77
495983	chr3	rs9828514	107722014	A	G	0.212	0.213	0.755	-0.0408011614039327	0.0247	0.09897	14004	16757	14424.77
488348	chr3	rs6798831	107722134	T	C	0.828	0.825	0.845	0.0524026787930484	0.0249	0.03552	14004	16757	14424.77
500045	chr3	rs13062097	107722490	T	C	0.863	0.867	0.791	-0.0323992324466777	0.0278	0.2438	14004	16757	14424.77
499742	chr3	rs1657582	107722749	T	A	0.983	0.984	0.492	-0.0717001041652131	0.0935	0.4432	14004	16757	14424.77
502761	chr3	rs4855784	107723468	T	C	0.277	0.274	0.789	-0.0113036461713921	0.0215	0.5992	14004	16757	14424.77
490184	chr3	rs13068362	107723742	T	G	0.963	0.964	0.867	-0.0203047533403643	0.0526	0.7001	14004	16757	14424.77
499763	chr3	rs13093493	107724093	C	A	0.963	0.964	0.875	-0.0162005226717083	0.0526	0.7587	14004	16757	14424.77
488740	chr3	rs11715159	107725248	G	C	0.785	0.785	0.791	-0.007296555232638	0.0231	0.7511	14004	16757	14424.77
479918	chr3	rs934673	107725501	A	G	0.964	0.964	0.895	-0.0178992398878318	0.0522	0.7322	14004	16757	14424.77
494536	chr3	rs10514748	107725659	T	C	0.976	0.979	0.688	-0.0780047856479711	0.0736	0.2894	14004	16757	14424.77
502932	chr3	rs1866001	107725831	T	C	0.964	0.964	0.896	-0.0188974371044634	0.0522	0.7172	14004	16757	14424.77
500119	chr3	rs9821923	107726194	A	C	0.364	0.359	0.806	0.0198026272961797	0.0196	0.3117	14004	16757	14424.77
491706	chr3	rs2010031	107726315	A	G	0.963	0.964	0.886	-0.0170952954286372	0.0522	0.7436	14004	16757	14424.77
492102	chr3	rs709442	107727645	C	A	0.963	0.963	0.859	-0.0112025145079934	0.0521	0.8294	14004	16757	14424.77
480652	chr3	rs709441	107728835	G	T	0.222	0.221	0.791	0.0116024307308398	0.0228	0.6129	14004	16757	14424.77
489245	chr3	rs7621004	107729547	T	C	0.961	0.962	0.831	-0.0176040459483609	0.052	0.7344	14004	16757	14424.77
482051	chr3	rs9881040	107730020	G	A	0.391	0.386	0.759	0.0183015011699126	0.0199	0.3585	14004	16757	14424.77
494218	chr3	rs9835822	107731924	T	C	0.196	0.194	0.87	-0.0170952954286372	0.0235	0.4676	14004	16757	14424.77
497943	chr3	rs696375	107732083	A	G	0.0688	0.066	0.73	0.0134984841513417	0.0414	0.7441	14004	16757	14424.77
488980	chr3	rs696372	107732739	C	T	0.946	0.946	0.931	0.0076010387728197	0.0385	0.8443	14004	16757	14424.77
501370	chr3	rs696371	107732751	C	T	0.946	0.947	0.927	0.0133011462391285	0.0388	0.7315	14004	16757	14424.77
499494	chr3	rs10804466	107732977	G	A	0.787	0.792	0.905	-0.0197028322758684	0.0223	0.3784	14004	16757	14424.77
485129	chr3	rs67802191	107733200	G	A	0.284	0.281	0.876	0.00730326611012	0.0205	0.7235	14004	16757	14424.77
482418	chr3	rs9859911	107733600	A	G	0.0344	0.0335	0.888	-0.0295009039176847	0.0531	0.5786	14004	16757	14424.77
497543	chr3	rs9865320	107734685	A	G	0.0345	0.0336	0.887	-0.0290993078252748	0.0531	0.5836	14004	16757	14424.77
494733	chr3	rs12638894	107735016	C	T	0.967	0.967	0.879	0.0425996136188173	0.0542	0.4319	14004	16757	14424.77
495915	chr3	rs9824025	107735106	T	C	0.968	0.966	0.861	0.0105046326450854	0.0515	0.8382	14004	16757	14424.77
498888	chr3	rs9809413	107735908	G	A	0.283	0.28	0.893	0.0078987227933553	0.0203	0.6982	14004	16757	14424.77
500394	chr3	rs7614400	107736058	G	A	0.968	0.966	0.882	0.0126002819757385	0.0513	0.8059	14004	16757	14424.77
490650	chr3	rs13082419	107736434	T	C	0.968	0.966	0.89	0.0126002819757385	0.0513	0.8059	14004	16757	14424.77
490269	chr3	rs12489680	107737151	T	C	0.813	0.813	0.906	-0.0220002402796674	0.0229	0.3359	14004	16757	14424.77
503137	chr3	rs1344878	107737288	C	T	0.969	0.967	0.902	0.0138042809763971	0.0512	0.7882	14004	16757	14424.77
488587	chr3	rs1344877	107737386	C	T	0.969	0.967	0.905	0.0140015196358136	0.0512	0.7842	14004	16757	14424.77
492748	chr3	rs1344876	107737411	C	A	0.0672	0.0619	0.9	-0.0331018715051171	0.0416	0.4264	14004	16757	14424.77
501507	chr3	rs7617649	107737519	C	T	0.0672	0.0618	0.901	-0.0328021562323804	0.0416	0.4313	14004	16757	14424.77
494840	chr3	rs7639961	107737807	A	G	0.0669	0.0616	0.909	-0.0335050785573982	0.0416	0.4209	14004	16757	14424.77
495082	chr3	rs7632057	107738059	T	C	0.0668	0.0614	0.912	-0.0341050206499513	0.0416	0.4127	14004	16757	14424.77
485374	chr3	rs6790456	107739094	T	C	0.285	0.282	0.91	0.0059025456526138	0.0201	0.768	14004	16757	14424.77
490376	chr3	rs696369	107739316	G	A	0.947	0.946	0.761	-0.0012007205765188	0.0698	0.9857	8113	7887	7788.31
481822	chr3	rs77252783	107739547	G	A	0.813	0.813	0.915	-0.0209989425960583	0.0228	0.356	14004	16757	14424.77
503754	chr3	rs9830474	107740044	C	T	0.288	0.284	0.907	0.0089993837968006	0.0201	0.6545	14004	16757	14424.77
481887	chr3	rs55656137	107740232	C	T	0.467	0.464	0.769	0.0078987227933553	0.0195	0.6862	14004	16757	14424.77
493977	chr3	rs13084719	107740699	G	A	0.257	0.25	0.924	0.0129951954948113	0.0208	0.5297	14004	16757	14424.77
500166	chr3	rs7625134	107741260	T	G	0.288	0.284	0.905	0.0097027754613851	0.0201	0.6307	14004	16757	14424.77
493941	chr3	rs9860959	107741880	T	C	0.0658	0.0602	0.947	-0.0256050287153947	0.0415	0.5369	14004	16757	14424.77
496858	chr3	rs12494209	107741932	T	C	0.0661	0.0605	0.942	-0.0270012755029434	0.0414	0.5146	14004	16757	14424.77
485769	chr3	rs2163724	107742197	G	C	0.809	0.81	0.913	-0.0231969816042026	0.0226	0.3043	14004	16757	14424.77
483141	chr3	rs2116692	107742331	T	A	0.0659	0.0602	0.945	-0.0243951568347216	0.0415	0.5562	14004	16757	14424.77
497822	chr3	rs6797205	107742972	A	G	0.066	0.0603	0.942	-0.0235040691879941	0.0415	0.5705	14004	16757	14424.77
493885	chr3	rs6797306	107743074	A	C	0.0661	0.0603	0.941	-0.0231969816042026	0.0415	0.5758	14004	16757	14424.77
490147	chr3	rs6785917	107743093	T	C	0.0661	0.0603	0.941	-0.0229002198863326	0.0415	0.5812	14004	16757	14424.77
496330	chr3	rs6786010	107743200	T	A	0.0661	0.0603	0.941	-0.0227979086760041	0.0415	0.5831	14004	16757	14424.77
479955	chr3	rs6786106	107743335	T	A	0.0662	0.0604	0.939	-0.0222047099881925	0.0415	0.592	14004	16757	14424.77
498329	chr3	rs7622560	107744023	C	T	0.258	0.251	0.925	0.0154992634469238	0.0207	0.4546	14004	16757	14424.77
503877	chr3	rs6437763	107744507	A	T	0.067	0.0611	0.913	-0.020498669477346	0.0415	0.6219	14004	16757	14424.77
498908	chr3	rs9288860	107746368	T	A	0.0675	0.0615	0.903	-0.0213972981080803	0.0416	0.6074	14004	16757	14424.77
502814	chr3	rs10049267	107746437	T	C	0.289	0.284	0.896	0.0118001041157506	0.0202	0.5577	14004	16757	14424.77
482107	chr3	rs13068587	107746685	T	C	0.778	0.777	0.893	-0.0198966317144566	0.0216	0.357	14004	16757	14424.77
486118	chr3	rs13088907	107746804	C	T	0.97	0.968	0.872	0.0150954876453349	0.0525	0.7738	14004	16757	14424.77
483335	chr3	rs12633408	107747644	C	T	0.809	0.81	0.899	-0.0253998626327317	0.0228	0.2666	14004	16757	14424.77
491242	chr3	rs11712272	107747672	C	T	0.968	0.968	0.873	0.0404987422798789	0.055	0.4619	14004	16757	14424.77
483294	chr3	rs6790265	107747872	G	A	0.29	0.285	0.889	0.0115035793834154	0.0202	0.5711	14004	16757	14424.77
488533	chr3	rs34709920	107747924	G	T	0.97	0.968	0.872	0.0161980995687726	0.0526	0.7585	14004	16757	14424.77
496084	chr3	rs6437764	107748140	A	G	0.0693	0.0631	0.869	-0.0202027073175195	0.0417	0.6275	14004	16757	14424.77
483075	chr3	rs78957057	107749362	A	T	0.791	0.792	0.765	-0.0542027860143161	0.0239	0.02335	14004	16757	14424.77
498674	chr3	rs79864817	107749363	A	T	0.791	0.793	0.768	-0.0577986187273719	0.0239	0.01546	14004	16757	14424.77
481123	chr3	rs16854140	107750920	C	T	0.468	0.464	0.809	0.0335024720540013	0.019	0.07781	14004	16757	14424.77
481832	chr3	rs113366070	107751307	C	T	0.972	0.975	0.531	-0.205905484202934	0.0726	0.004542	14004	16757	14424.77
492127	chr3	rs7628143	107751318	C	T	0.175	0.166	0.783	0.0291023874205329	0.0261	0.2653	14004	16757	14424.77
497568	chr3	rs17827366	107751529	C	T	0.949	0.953	0.7	-0.0945964345810584	0.0489	0.05292	14004	16757	14424.77
499881	chr3	rs696048	107753295	C	A	0.877	0.879	0.792	0.0205964297986501	0.0294	0.483	14004	16757	14424.77
500637	chr3	rs2163725	107754929	G	A	0.16	0.162	0.883	-0.0484972070855493	0.0248	0.05068	14004	16757	14424.77
503692	chr3	rs696367	107754954	C	G	0.504	0.502	0.86	0.0126002819757385	0.0185	0.4945	14004	16757	14424.77
486637	chr3	rs12053889	107755448	A	G	0.499	0.496	0.917	0.0126002819757385	0.0179	0.4829	14004	16757	14424.77
498435	chr3	rs696366	107757060	C	A	0.849	0.848	0.948	0.0471030274686428	0.0246	0.05556	14004	16757	14424.77
499912	chr3	rs1006044	107757086	C	T	0.493	0.49	0.94	0.0124027667170427	0.0177	0.4842	14004	16757	14424.77
501842	chr3	rs56047435	107758430	T	C	0.456	0.45	0.95	0.0232965165504356	0.0177	0.1869	14004	16757	14424.77
483506	chr3	rs56297124	107758491	C	T	0.456	0.449	0.951	0.0234039777790161	0.0177	0.1855	14004	16757	14424.77
498414	chr3	rs16854148	107758573	A	C	0.455	0.449	0.951	0.0232965165504356	0.0177	0.1869	14004	16757	14424.77
488501	chr3	rs9876161	107759422	G	T	0.971	0.968	0.947	0.0610010215573989	0.0503	0.2256	14004	16757	14424.77
503471	chr3	rs696365	107760800	A	G	0.849	0.848	0.964	0.0491044005063081	0.0244	0.04423	14004	16757	14424.77
497778	chr3	rs2116693	107761411	C	T	0.696	0.703	0.946	-0.0575973336805821	0.0193	0.002827	14004	16757	14424.77
495606	chr3	rs11715122	107762718	A	C	0.489	0.483	0.899	0.0246048038572487	0.0181	0.1734	14004	16757	14424.77
482150	chr3	rs2271054	107763040	G	A	0.97	0.967	0.959	0.0592024345167419	0.0493	0.2295	14004	16757	14424.77
490587	chr3	rs3206652	107765249	T	C	0.733	0.742	0.946	-0.0671980545634774	0.0201	0.0008249	14004	16757	14424.77
501623	chr3	rs9879947	107765392	G	A	0.702	0.708	0.946	-0.0534957179427506	0.0194	0.005713	14004	16757	14424.77
502204	chr3	rs41267009	107766361	A	T	0.455	0.449	0.955	0.0217027816432335	0.0176	0.2185	14004	16757	14424.77
501453	chr3	rs696364	107769230	C	T	0.849	0.848	0.962	0.0487996879336047	0.0244	0.04572	14004	16757	14424.77
501500	chr3	rs9855486	107770938	T	A	0.969	0.967	0.964	0.0499038295281839	0.0491	0.3093	14004	16757	14424.77
495436	chr3	rs4974386	107771093	G	C	0.969	0.967	0.964	0.0497991787524836	0.0491	0.3105	14004	16757	14424.77
479869	chr3	rs55794936	107771578	G	A	0.932	0.938	0.832	-0.0778966787084814	0.0389	0.04532	14004	16757	14424.77
495338	chr3	rs78567403	107771909	C	T	0.804	0.806	0.949	-0.0530949163341788	0.0221	0.0161	14004	16757	14424.77
484708	chr3	rs4855615	107772995	T	A	0.703	0.708	0.948	-0.0525994101433915	0.0194	0.006558	14004	16757	14424.77
499381	chr3	rs697951	107775167	C	T	0.303	0.296	0.948	0.0553968632202877	0.0193	0.004041	14004	16757	14424.77
481271	chr3	rs12695175	107776646	A	C	0.97	0.967	0.98	0.0624018651129649	0.0489	0.2025	14004	16757	14424.77
498367	chr3	rs3762679	107777051	C	A	0.734	0.742	0.952	-0.0660970683749259	0.02	0.000976	14004	16757	14424.77
500300	chr3	rs73198398	107777842	C	T	0.932	0.937	0.838	-0.0751977965659022	0.0388	0.05229	14004	16757	14424.77
497631	chr3	rs7653452	107780406	T	C	0.297	0.291	0.952	0.0515007728624032	0.0193	0.007795	14004	16757	14424.77
499669	chr3	rs3804638	107780738	T	C	0.734	0.742	0.953	-0.0652961413926661	0.02	0.001114	14004	16757	14424.77
493884	chr3	rs56319702	107781450	T	C	0.454	0.448	0.96	0.0199986865066891	0.0176	0.2551	14004	16757	14424.77
492628	chr3	rs72620098	107784280	T	C	0.454	0.448	0.959	0.0192044091837133	0.0176	0.2742	14004	16757	14424.77
494956	chr3	rs6771677	107785327	A	G	0.454	0.448	0.959	0.0194986595340326	0.0176	0.2672	14004	16757	14424.77
481738	chr3	rs765090	107785344	G	A	0.85	0.849	0.959	0.0501986955327459	0.0245	0.04062	14004	16757	14424.77
480473	chr3	rs765091	107785611	C	G	0.303	0.297	0.947	0.054497654936202	0.0193	0.004685	14004	16757	14424.77
481000	chr3	rs11715299	107785811	G	C	0.454	0.448	0.959	0.0194986595340326	0.0176	0.2687	14004	16757	14424.77
484416	chr3	rs12494095	107786744	C	G	0.454	0.448	0.958	0.0197045832743354	0.0176	0.2639	14004	16757	14424.77
485489	chr3	rs12488322	107787008	A	T	0.454	0.448	0.958	0.0193025022544974	0.0176	0.2735	14004	16757	14424.77
494024	chr3	rs10933931	107787525	C	T	0.454	0.448	0.958	0.0192044091837133	0.0176	0.2747	14004	16757	14424.77
494232	chr3	rs61053975	107788606	G	A	0.298	0.292	0.944	0.0507026199737612	0.0194	0.008915	14004	16757	14424.77
492889	chr3	rs56063635	107789790	T	A	0.954	0.957	0.732	-0.0816005872046058	0.0498	0.1011	14004	16757	14424.77
484085	chr3	rs56087650	107790391	A	G	0.969	0.967	0.959	0.0608034293588251	0.0492	0.2166	14004	16757	14424.77
484292	chr3	rs3804639	107790835	G	T	0.734	0.742	0.943	-0.0633978386299677	0.0201	0.001635	14004	16757	14424.77
480802	chr3	rs9881756	107790847	C	T	0.97	0.967	0.963	0.0630968574396732	0.0492	0.1997	14004	16757	14424.77
501192	chr3	rs13067707	107792540	G	A	0.97	0.967	0.962	0.0608975257512388	0.0493	0.2171	14004	16757	14424.77
488304	chr3	rs11712440	107793257	T	C	0.454	0.448	0.951	0.0166014304974254	0.0177	0.3482	14004	16757	14424.77
494352	chr3	rs3804640	107793709	A	G	0.849	0.848	0.956	0.0515007728624032	0.0245	0.03553	14004	16757	14424.77
488046	chr3	rs17827795	107794140	A	C	0.849	0.848	0.956	0.0515007728624032	0.0245	0.03543	14004	16757	14424.77
499862	chr3	rs12638945	107795372	C	T	0.733	0.741	0.936	-0.0630036995790015	0.0202	0.001778	14004	16757	14424.77
493209	chr3	rs4855617	107796097	G	A	0.299	0.293	0.934	0.0493043176841434	0.0195	0.0114	14004	16757	14424.77
480613	chr3	rs11705815	107796106	G	A	0.455	0.449	0.947	0.0170045988158238	0.0177	0.338	14004	16757	14424.77
501340	chr3	rs59866026	107796676	T	C	0.932	0.937	0.823	-0.0676045499371671	0.039	0.08275	14004	16757	14424.77
489740	chr3	rs4855618	107798119	G	A	0.298	0.293	0.931	0.047598978799279	0.0195	0.01455	14004	16757	14424.77
486782	chr3	rs2289079	107798578	G	C	0.873	0.868	0.938	0.0719019692890779	0.0262	0.006029	14004	16757	14424.77
491159	chr3	rs989305	107799465	A	T	0.85	0.849	0.941	0.0531046528867784	0.0247	0.03147	14004	16757	14424.77
503478	chr3	rs3804641	107799729	G	A	0.455	0.45	0.942	0.0160997014894237	0.0177	0.3645	14004	16757	14424.77
502757	chr3	rs12330590	107800002	T	A	0.97	0.967	0.945	0.0597960433459657	0.0495	0.2278	14004	16757	14424.77
482290	chr3	rs7619476	107800880	A	G	0.701	0.706	0.93	-0.0484972070855493	0.0195	0.01288	14004	16757	14424.77
482506	chr3	rs35159203	107802464	C	T	0.852	0.851	0.937	0.0563047162104676	0.0249	0.02377	14004	16757	14424.77
482345	chr3	rs35397021	107803503	A	C	0.969	0.966	0.925	0.0661996407142037	0.0494	0.1799	14004	16757	14424.77
501270	chr3	rs17827915	107805334	T	C	0.679	0.686	0.932	-0.050903896528528	0.019	0.007574	14004	16757	14424.77
501670	chr3	rs326346	107805553	C	G	0.855	0.853	0.94	0.0624958112255439	0.025	0.01232	14004	16757	14424.77
500594	chr3	rs718689	107805790	C	T	0.466	0.462	0.94	0.0116024307308398	0.0177	0.51	14004	16757	14424.77
492915	chr3	rs12486124	107807482	C	A	0.467	0.463	0.938	0.0099008246772624	0.0177	0.5771	14004	16757	14424.77
483598	chr3	rs327133	107807485	C	T	0.856	0.853	0.938	0.0647010079358763	0.025	0.009691	14004	16757	14424.77
480927	chr3	rs326341	107811142	G	A	0.649	0.65	0.976	-0.007095110875924	0.018	0.6936	14004	16757	14424.77
495489	chr3	rs3762681	107811787	G	A	0.882	0.874	0.966	0.0780992819830517	0.0265	0.003208	14004	16757	14424.77
490044	chr3	rs59719634	107812747	G	A	0.882	0.874	0.968	0.0773961316557046	0.0265	0.003495	14004	16757	14424.77
500072	chr3	rs60171151	107812920	A	G	0.882	0.874	0.968	0.0774979340203838	0.0265	0.003454	14004	16757	14424.77
497705	chr3	rs326342	107813397	G	A	0.649	0.649	0.978	-0.0065010863423599	0.018	0.7171	14004	16757	14424.77
495367	chr3	rs162066	107814175	C	T	0.787	0.79	0.971	-0.0519040071504222	0.0211	0.01407	14004	16757	14424.77
500547	chr3	rs60429561	107814442	C	T	0.923	0.929	0.762	-0.0657979805904322	0.0377	0.08144	14004	16757	14424.77
488456	chr3	rs6796011	107816693	T	C	0.882	0.874	0.97	0.077701507663852	0.0264	0.003312	14004	16757	14424.77
487837	chr3	rs59729164	107816888	G	A	0.925	0.93	0.764	-0.0615988462189574	0.038	0.1048	14004	16757	14424.77
482812	chr3	rs62264069	107818478	G	A	0.882	0.874	0.973	0.0799011591944847	0.0264	0.002465	14004	16757	14424.77
484061	chr3	rs326361	107819041	G	A	0.654	0.654	0.982	-0.0059979518036359	0.018	0.7369	14004	16757	14424.77
481381	chr3	rs326360	107820388	G	A	0.671	0.666	0.974	0.0003999200213268	0.0183	0.9819	14004	16757	14424.77
487285	chr3	rs326359	107820619	G	A	0.136	0.139	0.959	-0.0570995920405728	0.0253	0.02427	14004	16757	14424.77
497216	chr3	rs12630206	107820695	A	G	0.787	0.79	0.977	-0.0454995840713661	0.0211	0.03071	14004	16757	14424.77
484005	chr3	rs17828045	107821546	T	G	0.971	0.973	0.843	-0.0964998872256298	0.081	0.2335	8113	7887	7788.31
483291	chr3	rs1561029	107822245	A	C	0.232	0.225	0.993	0.0469980831605826	0.0203	0.02042	14004	16757	14424.77
503107	chr3	rs326358	107822310	C	T	0.0298	0.0286	0.829	0.0683966938083502	0.0799	0.3914	8113	7887	7788.31
480329	chr3	rs327139	107822481	G	C	0.0295	0.0281	0.835	0.0780992819830517	0.0803	0.3306	8113	7887	7788.31
499187	chr3	rs3749274	107823982	C	G	0.35	0.35	0.993	0.0052959516591825	0.0179	0.7685	14004	16757	14424.77
491100	chr3	rs162064	107824061	T	G	0.231	0.224	1.0	0.0483043318863239	0.0202	0.01682	14004	16757	14424.77
482897	chr3	rs34154497	107824222	T	C	0.972	0.974	0.86	-0.13410298452348	0.0818	0.1014	8113	7887	7788.31
481595	chr3	rs326356	107824563	A	G	0.231	0.224	1.0	0.0479993753879105	0.0202	0.01763	14004	16757	14424.77
496506	chr3	rs326355	107824663	T	C	0.231	0.224	1.0	0.0479993753879105	0.0202	0.01761	14004	16757	14424.77
486694	chr3	rs79429418	107825810	C	G	0.788	0.791	0.982	-0.044401309298167	0.021	0.0347	14004	16757	14424.77
486555	chr3	rs74683410	107825953	T	C	0.787	0.79	0.983	-0.0451019739124202	0.021	0.03184	14004	16757	14424.77
500829	chr3	rs9858866	107826539	G	A	0.35	0.35	0.996	0.0053954185169075	0.0178	0.7637	14004	16757	14424.77
481124	chr3	rs4855619	107828001	C	T	0.882	0.875	0.992	0.0696006867298358	0.0262	0.007932	14004	16757	14424.77
492044	chr3	rs61224082	107828418	C	A	0.787	0.79	0.983	-0.046201018900714	0.021	0.0276	14004	16757	14424.77
504135	chr3	rs7649316	107828479	C	T	0.882	0.875	0.993	0.069498077182394	0.0262	0.007985	14004	16757	14424.77
499460	chr3	rs78456010	107828707	A	C	0.969	0.97	0.849	-0.0198966317144566	0.0516	0.7	14004	16757	14424.77
492613	chr3	rs74474327	107829307	G	A	0.787	0.79	0.984	-0.0465047776557534	0.021	0.0267	14004	16757	14424.77
495672	chr3	rs34937412	107829484	G	C	0.972	0.974	0.855	-0.120902897367662	0.0825	0.1428	8113	7887	7788.31
496210	chr3	rs35168062	107829507	A	G	0.768	0.776	1.0	-0.0517039049923374	0.0202	0.01042	14004	16757	14424.77
480549	chr3	rs17231712	107829562	C	G	0.768	0.776	1.0	-0.0517986852338873	0.0202	0.01034	14004	16757	14424.77
500383	chr3	rs4855620	107829766	C	A	0.35	0.35	1.0	0.0066975214477213	0.0178	0.7083	14004	16757	14424.77
481007	chr3	rs13075747	107830164	T	A	0.768	0.776	1.0	-0.0519040071504222	0.0202	0.01019	14004	16757	14424.77
490191	chr3	rs12490871	107830245	A	G	0.882	0.875	0.994	0.0691995168010044	0.0262	0.008276	14004	16757	14424.77
492985	chr3	rs2117762	107832118	T	C	0.35	0.35	0.997	0.0068961666878413	0.0178	0.6992	14004	16757	14424.77
498874	chr3	rs76428539	107832166	C	T	0.786	0.79	0.984	-0.0469972723609114	0.021	0.02488	14004	16757	14424.77
502154	chr3	rs62264093	107832768	G	A	0.882	0.875	0.989	0.0690968660793263	0.0262	0.008405	14004	16757	14424.77
496145	chr3	rs7648181	107833289	C	A	0.232	0.225	1.0	0.0511017760490843	0.0202	0.01137	14004	16757	14424.77
500227	chr3	rs162070	107835448	G	A	0.0278	0.0258	0.852	0.112703489913085	0.0828	0.1734	8113	7887	7788.31
502042	chr3	rs73200321	107837243	G	A	0.922	0.927	0.818	-0.0442027026797326	0.0362	0.2227	14004	16757	14424.77
503023	chr3	rs7616463	107837265	C	G	0.922	0.927	0.818	-0.0438996422900184	0.0362	0.2254	14004	16757	14424.77
482483	chr3	rs4855552	107838131	G	T	0.332	0.332	0.991	0.0097027754613851	0.0181	0.5936	14004	16757	14424.77
481026	chr3	rs161880	107838805	T	C	0.232	0.224	0.998	0.0507026199737612	0.0202	0.01228	14004	16757	14424.77
502633	chr3	rs162069	107839341	A	G	0.232	0.225	0.998	0.0505980527630914	0.0202	0.01231	14004	16757	14424.77
496731	chr3	rs4855622	107839732	C	T	0.332	0.332	0.99	0.0099998345783334	0.0181	0.5819	14004	16757	14424.77
495751	chr3	rs78000837	107839987	A	G	0.786	0.789	0.982	-0.0456042446050211	0.021	0.02982	14004	16757	14424.77
484329	chr3	rs170534	107840830	T	C	0.232	0.225	0.997	0.0505029821731068	0.0202	0.0125	14004	16757	14424.77
494618	chr3	rs62264095	107841077	T	C	0.9	0.893	0.974	0.0724043790054573	0.0284	0.01075	14004	16757	14424.77
486790	chr3	rs76978584	107841381	T	C	0.786	0.789	0.981	-0.0458031298018141	0.021	0.02887	14004	16757	14424.77
498518	chr3	rs114562923	107842305	C	T	0.786	0.789	0.981	-0.0458973523870375	0.021	0.02885	14004	16757	14424.77
483828	chr3	rs55991325	107842737	G	C	0.474	0.471	0.952	0.0173977771764203	0.0176	0.3241	14004	16757	14424.77
488707	chr3	rs326338	107843004	T	C	0.232	0.225	0.995	0.0509022179271191	0.0203	0.01204	14004	16757	14424.77
495454	chr3	rs721328	107843481	C	T	0.786	0.789	0.981	-0.0467038420537432	0.021	0.02613	14004	16757	14424.77
489190	chr3	rs11926884	107844017	T	C	0.901	0.895	0.974	0.0707007455727197	0.0286	0.01331	14004	16757	14424.77
496659	chr3	rs12485895	107844129	A	G	0.474	0.471	0.953	0.0172994970780611	0.0176	0.3264	14004	16757	14424.77
485501	chr3	rs326347	107844499	C	T	0.858	0.861	0.933	-0.0125990355765152	0.0257	0.625	14004	16757	14424.77
494392	chr3	rs326348	107845243	T	C	0.859	0.862	0.937	-0.0137034650584925	0.0258	0.5942	14004	16757	14424.77
499514	chr3	rs68044584	107845395	A	G	0.971	0.974	0.83	-0.140101500018331	0.0826	0.08973	8113	7887	7788.31
487909	chr3	rs11922336	107845553	T	A	0.902	0.895	0.972	0.0736035592446318	0.0286	0.0101	14004	16757	14424.77
500120	chr3	rs326349	107845745	C	T	0.859	0.862	0.94	-0.0130953713122409	0.0258	0.6103	14004	16757	14424.77
481493	chr3	rs139469233	107845928	T	C	0.784	0.788	0.972	-0.0492007484476219	0.021	0.01926	14004	16757	14424.77
485398	chr3	rs17232205	107846617	C	A	0.901	0.894	0.971	0.0721997240344179	0.0285	0.01139	14004	16757	14424.77
502240	chr3	rs326350	107847513	G	A	0.86	0.863	0.949	-0.0115969858456632	0.0258	0.6516	14004	16757	14424.77
480075	chr3	rs62264097	107847696	G	A	0.9	0.893	0.968	0.0754042744478771	0.0285	0.008137	14004	16757	14424.77
495203	chr3	rs9839167	107847725	G	A	0.9	0.892	0.969	0.0754970069979959	0.0284	0.007924	14004	16757	14424.77
494007	chr3	rs7633919	107847902	C	A	0.9	0.893	0.973	0.0716041258594429	0.0284	0.01182	14004	16757	14424.77
482200	chr3	rs17232226	107848221	C	T	0.91	0.915	0.892	-0.0257999754904126	0.0326	0.4286	14004	16757	14424.77
494707	chr3	rs12634669	107849273	G	A	0.782	0.785	0.969	-0.0486021818392175	0.021	0.02041	14004	16757	14424.77
498519	chr3	rs17828607	107849749	T	C	0.91	0.915	0.895	-0.0259949602770859	0.0326	0.4245	14004	16757	14424.77
503353	chr3	rs162074	107850867	G	A	0.861	0.864	0.961	-0.0122952780941516	0.0257	0.6327	14004	16757	14424.77
484955	chr3	rs326351	107851173	C	T	0.861	0.864	0.962	-0.0120017335415971	0.0257	0.6412	14004	16757	14424.77
489010	chr3	rs80311355	107851377	C	T	0.781	0.785	0.969	-0.0488016642355575	0.0209	0.01985	14004	16757	14424.77
495689	chr3	rs162073	107852132	G	T	0.861	0.864	0.961	-0.0115969858456632	0.0257	0.6526	14004	16757	14424.77
484588	chr3	rs74984139	107852799	T	C	0.782	0.785	0.97	-0.0484972070855493	0.0209	0.02065	14004	16757	14424.77
486681	chr3	rs77864091	107852890	A	G	0.782	0.785	0.97	-0.0484027392281675	0.0209	0.02086	14004	16757	14424.77
479921	chr3	rs326352	107853364	A	G	0.861	0.865	0.962	-0.0114958245134845	0.0257	0.6536	14004	16757	14424.77
495297	chr3	rs326353	107853648	T	C	0.861	0.865	0.961	-0.0113036461713921	0.0257	0.6589	14004	16757	14424.77
483233	chr3	rs13072473	107856796	A	C	0.876	0.873	0.965	0.0511017760490843	0.0264	0.05301	14004	16757	14424.77
494027	chr3	rs9858939	107856822	C	G	0.876	0.873	0.966	0.0513962890834148	0.0264	0.05144	14004	16757	14424.77
492028	chr3	rs13077007	107856953	A	C	0.876	0.872	0.967	0.0511017760490843	0.0263	0.05235	14004	16757	14424.77
495621	chr3	rs6769732	107858443	T	C	0.876	0.873	0.973	0.0495993604912842	0.0263	0.05984	14004	16757	14424.77
492331	chr3	rs62264098	107859187	T	G	0.877	0.874	0.97	0.0499038295281839	0.0264	0.05915	14004	16757	14424.77
500553	chr3	rs62264099	107859273	T	C	0.877	0.874	0.97	0.0493995022947674	0.0265	0.06205	14004	16757	14424.77
501269	chr3	rs72620099	107859312	T	C	0.521	0.519	0.894	0.0142973047008244	0.0181	0.4299	14004	16757	14424.77
502868	chr3	rs13090346	107859370	G	A	0.877	0.874	0.969	0.0489996660319079	0.0265	0.06415	14004	16757	14424.77
496114	chr3	rs327148	107860012	G	A	0.863	0.865	0.946	-0.008395140788382	0.026	0.7465	14004	16757	14424.77
499300	chr3	rs60417658	107860187	C	T	0.778	0.782	0.967	-0.0475948788076838	0.0209	0.0225	14004	16757	14424.77
490646	chr3	rs138671771	107860193	G	T	0.778	0.782	0.967	-0.0475948788076838	0.0209	0.02252	14004	16757	14424.77
495987	chr3	rs9841475	107860249	A	G	0.877	0.874	0.967	0.0489996660319079	0.0265	0.06395	14004	16757	14424.77
502040	chr3	rs6788515	107860806	A	T	0.877	0.874	0.965	0.048904443353603	0.0265	0.06525	14004	16757	14424.77
503009	chr3	rs327154	107862959	A	G	0.861	0.863	0.943	-0.007095110875924	0.0259	0.7843	14004	16757	14424.77
502876	chr3	rs326324	107863213	C	G	0.861	0.862	0.944	-0.0076995657264405	0.0258	0.766	14004	16757	14424.77
485471	chr3	rs79162993	107863970	A	G	0.781	0.784	0.968	-0.0478046499481398	0.0209	0.02246	14004	16757	14424.77
483341	chr3	rs326325	107864693	A	G	0.859	0.861	0.948	-0.0071958279818024	0.0256	0.7798	14004	16757	14424.77
494623	chr3	rs9822398	107865263	T	C	0.897	0.889	0.972	0.0846995400861426	0.028	0.00247	14004	16757	14424.77
503445	chr3	rs10514749	107865763	C	T	0.897	0.889	0.973	0.0844973862279911	0.028	0.002544	14004	16757	14424.77
496725	chr3	rs16854238	107865932	C	T	0.484	0.482	0.957	0.0116024307308398	0.0176	0.5099	14004	16757	14424.77
494776	chr3	rs57645341	107866326	G	A	0.897	0.889	0.973	0.0845984682653396	0.028	0.002488	14004	16757	14424.77
499355	chr3	rs12485266	107866853	G	A	0.484	0.482	0.957	0.0115035793834154	0.0176	0.5129	14004	16757	14424.77
490662	chr3	rs57182717	107867826	C	T	0.897	0.889	0.973	0.0838998746161911	0.028	0.002688	14004	16757	14424.77
486900	chr3	rs57585440	107868027	G	A	0.895	0.887	0.968	0.0819025156196343	0.0279	0.003298	14004	16757	14424.77
495299	chr3	rs59107359	107868110	T	C	0.897	0.889	0.973	0.0838998746161911	0.028	0.002694	14004	16757	14424.77
497748	chr3	rs1435635	107868197	G	A	0.484	0.482	0.958	0.0109992854583691	0.0176	0.5294	14004	16757	14424.77
493286	chr3	rs60140727	107868272	A	G	0.897	0.889	0.973	0.0832007925927607	0.028	0.002924	14004	16757	14424.77
480834	chr3	rs72931609	107868527	A	G	0.781	0.784	0.97	-0.0473012731180131	0.0209	0.02379	14004	16757	14424.77
499823	chr3	rs10514750	107868661	G	A	0.897	0.888	0.97	0.0849016530863714	0.0279	0.002392	14004	16757	14424.77
483302	chr3	rs62264106	107869757	A	C	0.896	0.888	0.97	0.0849016530863714	0.0279	0.002365	14004	16757	14424.77
487568	chr3	rs17232450	107869895	C	T	0.896	0.888	0.97	0.0843962939720313	0.0279	0.002543	14004	16757	14424.77
484757	chr3	rs2117761	107870139	A	T	0.896	0.888	0.97	0.0843043830520302	0.0279	0.002553	14004	16757	14424.77
496015	chr3	rs60080056	107870306	T	C	0.897	0.889	0.972	0.0830995691695741	0.028	0.002975	14004	16757	14424.77
500146	chr3	rs58300903	107871847	A	G	0.898	0.89	0.963	0.0843043830520302	0.0282	0.002811	14004	16757	14424.77
485011	chr3	rs11920542	107871854	C	T	0.898	0.89	0.963	0.0848006016924651	0.0282	0.002645	14004	16757	14424.77
502980	chr3	rs57414689	107871870	C	T	0.898	0.889	0.967	0.085002694269925	0.0281	0.002472	14004	16757	14424.77
483751	chr3	rs58004035	107871891	C	A	0.897	0.889	0.969	0.0834032087057745	0.0281	0.002935	14004	16757	14424.77
494484	chr3	rs72931612	107872182	T	A	0.781	0.785	0.97	-0.0469029460862576	0.0209	0.02503	14004	16757	14424.77
488415	chr3	rs11920797	107872665	C	T	0.897	0.889	0.972	0.0825012215117438	0.028	0.003201	14004	16757	14424.77
488527	chr3	rs11921625	107872922	C	A	0.897	0.889	0.971	0.0825012215117438	0.028	0.003197	14004	16757	14424.77
498761	chr3	rs62264141	107873527	T	A	0.897	0.889	0.971	0.0823999272472146	0.028	0.003228	14004	16757	14424.77
498292	chr3	rs326345	107875055	A	G	0.859	0.861	0.948	-0.0087985943563496	0.0256	0.7321	14004	16757	14424.77
485445	chr3	rs62264142	107875733	T	C	0.897	0.889	0.972	0.0819025156196343	0.028	0.00341	14004	16757	14424.77
497633	chr3	rs34161295	107876247	T	C	0.897	0.889	0.972	0.0818011606883997	0.028	0.003448	14004	16757	14424.77
486608	chr3	rs11926978	107876367	A	G	0.897	0.889	0.972	0.0818011606883997	0.028	0.003469	14004	16757	14424.77
487642	chr3	rs11919348	107876432	G	A	0.897	0.889	0.972	0.0815984200022575	0.028	0.003514	14004	16757	14424.77
482599	chr3	rs326344	107876692	A	C	0.859	0.86	0.949	-0.007095110875924	0.0256	0.7805	14004	16757	14424.77
501610	chr3	rs62264143	107876697	T	C	0.897	0.889	0.972	0.0820959828759047	0.028	0.003348	14004	16757	14424.77
490101	chr3	rs11923518	107876850	T	G	0.897	0.889	0.972	0.0818011606883997	0.028	0.003441	14004	16757	14424.77
492363	chr3	rs17232556	107877463	C	T	0.897	0.889	0.972	0.0816997954833017	0.028	0.003505	14004	16757	14424.77
491588	chr3	rs17232563	107877538	G	C	0.897	0.889	0.972	0.0815984200022575	0.028	0.003516	14004	16757	14424.77
489831	chr3	rs76893212	107878213	C	T	0.897	0.889	0.972	0.081497034243183	0.028	0.003547	14004	16757	14424.77
492532	chr3	rs189010	107878336	A	G	0.517	0.519	0.957	-0.0114958245134845	0.0176	0.5117	14004	16757	14424.77
490467	chr3	rs72931621	107878670	T	C	0.781	0.785	0.971	-0.0469029460862576	0.0209	0.02506	14004	16757	14424.77
498824	chr3	rs62264144	107879274	T	C	0.897	0.889	0.973	0.0813956382039941	0.028	0.003615	14004	16757	14424.77
488198	chr3	rs62264145	107879516	T	C	0.897	0.889	0.973	0.0811006094365496	0.028	0.003721	14004	16757	14424.77
500295	chr3	rs62264146	107879730	G	C	0.897	0.889	0.973	0.0819025156196343	0.028	0.003393	14004	16757	14424.77
