## Supplementary material for "Characterization of shared and ancestry-specific signals driving complex traits using multi-ancestry fine-mapping": s1_gwas_temp.txt

locus	alleles	n	sum_x	y_transpose_x	beta	standard_error	t_stat	p_value	p_value_str	chrom	pos	-log10pvalue	rsid
chr3:107161940	['C', 'T']	98663	137877.35932162154	-5704.7698969577095	0.0050336914911024	0.0047137478503314	1.0678745768610478	0.28558	0.28558	chr3	107161940	0.544272210739631	chr3:107161940:C:T
chr3:107163928	['C', 'G']	98663	139869.352949525	-5512.842425877477	0.0050443258823987	0.0047517639228799	1.0615691276475416	0.288434	0.288434	chr3	107163928	0.5399535472048378	chr3:107163928:C:G
chr3:107164458	['C', 'T']	98663	137936.59223182884	-5754.018498485294	0.0042469593379682	0.0047164020492824	0.9004659258458239	0.367875	0.367875	chr3	107164458	0.4342997248923326	chr3:107164458:C:T
chr3:107166879	['A', 'G']	98663	143165.4126567394	-5337.194281494907	0.0040246875670966	0.004799481097157	0.8385672295866833	0.401714	0.401714	chr3	107166879	0.396083032553125	chr3:107166879:A:G
chr3:107167784	['C', 'T']	98663	64707.39606439711	-2559.151834634209	0.0008461901736101	0.004534598827325	0.1866075050589061	0.851969	0.851969	chr3	107167784	0.0695762073153101	chr3:107167784:C:T
chr3:107168235	['T', 'C']	98663	21080.204879977297	-1333.536269631917	-0.0093716012722357	0.006896786386379	-1.3588359486882666	0.174202	0.174202	chr3	107168235	0.7589468631975997	chr3:107168235:T:C
chr3:107168316	['C', 'T']	98663	21564.529972834905	-1364.7121744975575	-0.0104226548519828	0.0068149035790827	-1.529391389186117	0.126171	0.126171	chr3	107168316	0.8990404548166994	chr3:107168316:C:T
chr3:107168620	['G', 'A']	98663	41039.81494773764	-1429.8491908562678	0.0057105518484974	0.0052422728710898	1.0893274709124898	0.276012	0.276012	chr3	107168620	0.5590720359764783	chr3:107168620:G:A
chr3:107169057	['G', 'A']	98663	16918.371810856013	-805.0598708647022	0.0052543226328265	0.0076120946976115	0.6902597565523189	0.490032	0.490032	chr3	107169057	0.3097755588089409	chr3:107169057:G:A
chr3:107169200	['C', 'T']	98663	58207.33899043969	-2099.0740270095366	0.0009930304573523	0.0046635036383662	0.2129365675160499	0.831377	0.831377	chr3	107169200	0.0802019943971024	chr3:107169200:C:T
chr3:107169748	['A', 'C']	98663	22458.414412861897	-1215.703429666809	-0.0064298588950732	0.006707418491867	-0.9586190130926914	0.337753	0.337753	chr3	107169748	0.4714007847851044	chr3:107169748:A:C
chr3:107169923	['C', 'A']	98663	23424.359954173065	-1153.882594416459	-0.0075369807912218	0.0065820142395189	-1.1450872813323991	0.252176	0.252176	chr3	107169923	0.5982962483082983	chr3:107169923:C:A
chr3:107170345	['T', 'C']	98663	16983.89354498642	-803.8767629305805	0.0056497531677388	0.0075989592756981	0.7434903863489666	0.457187	0.457187	chr3	107170345	0.3399061271580613	chr3:107170345:T:C
chr3:107176456	['C', 'A']	98663	64514.500537252905	-2605.424874416019	0.0002569076965693	0.004536055412461	0.0566368073598844	0.954835	0.954835	chr3	107176456	0.0200716700713624	chr3:107176456:C:A
chr3:107176732	['A', 'T']	98663	141730.98425699718	-5267.983248205887	0.0040920258792725	0.0047603690424057	0.8596026574453418	0.39001	0.39001	chr3	107176732	0.4089242573603182	chr3:107176732:A:T
chr3:107177471	['A', 'G']	98663	23441.09898464281	-1224.8182822645394	-0.0086367840798328	0.0065898668486616	-1.3106158710303606	0.189991	0.189991	chr3	107177471	0.721266971378294	chr3:107177471:A:G
chr3:107178578	['A', 'G']	98663	16974.892541458863	-807.4726562126197	0.0053637469155787	0.00760236275024	0.7055368300347665	0.480478	0.480478	chr3	107178578	0.3183264929014452	chr3:107178578:A:G
chr3:107180257	['C', 'T']	98663	141684.4650695972	-5280.864863703202	0.0036921200511622	0.0047584917511129	0.7759013242586226	0.437809	0.437809	chr3	107180257	0.3587153149239528	chr3:107180257:C:T
chr3:107180305	['A', 'G']	98663	16975.269007745024	-804.1065463968188	0.0055438820225438	0.0076010167903282	0.7293605810209466	0.465783	0.465783	chr3	107180305	0.3318163662541548	chr3:107180305:A:G
chr3:107180474	['C', 'T']	98663	139935.64117694768	-5479.161759683828	0.0034629061274148	0.0047227963482262	0.733232151480634	0.463419	0.463419	chr3	107180474	0.334026164275008	chr3:107180474:C:T
chr3:107181052	['A', 'G']	98663	58354.37773857679	-2091.6217284811805	0.0011218663895418	0.0046584682445261	0.2408230196395772	0.809693	0.809693	chr3	107181052	0.0916796152928147	chr3:107181052:A:G
chr3:107182133	['T', 'C']	98663	65109.87859496171	-2595.3817788335923	0.0002659568664659	0.0045265476401712	0.0587549027664568	0.953147	0.953147	chr3	107182133	0.0208401147178173	chr3:107182133:T:C
chr3:107184363	['C', 'T']	98663	55696.95161976971	-2324.165079486964	0.0025463274946261	0.0047336846960249	0.5379165825650479	0.590636	0.590636	chr3	107184363	0.2286800857744882	chr3:107184363:C:T
chr3:107187285	['TG', 'T']	98663	16848.957466678865	-775.4072331557715	0.006760867107775	0.0076333559313089	0.8857004924982853	0.375781	0.375781	chr3	107187285	0.4250651822018546	chr3:107187285:TG:T
chr3:107188498	['C', 'T']	98663	64565.74254374401	-2598.572359112449	0.0002614040174873	0.0045355465307281	0.0576345134409667	0.95404	0.95404	chr3	107188498	0.0204334162654037	chr3:107188498:C:T
chr3:107190025	['T', 'C']	98663	21081.5640692948	-1337.427944861217	-0.0094848448024541	0.0068958753161337	-1.3754373981013213	0.168999	0.168999	chr3	107190025	0.7721158651837632	chr3:107190025:T:C
chr3:107191093	['T', 'C']	98663	141555.39051760838	-5229.301390387345	0.0047269243041372	0.0047538928899345	0.9943270522871124	0.320066	0.320066	chr3	107191093	0.4947604576791716	chr3:107191093:T:C
chr3:107191267	['G', 'C']	98663	21028.91824964016	-1341.3376413574165	-0.0098280360707998	0.0069014305781929	-1.4240578035884894	0.154433	0.154433	chr3	107191267	0.8112598919111772	chr3:107191267:G:C
chr3:107191384	['G', 'A']	98663	16991.238793715154	-762.7547356245597	0.0064743713870275	0.0075951552282179	0.8524343732928177	0.393975	0.393975	chr3	107191384	0.4045313358051913	chr3:107191384:G:A
chr3:107194478	['T', 'A']	98663	65679.63077687431	-2693.935861784148	-0.0003215549040903	0.0045191982272951	-0.0711530868790339	0.943276	0.943276	chr3	107194478	0.0253612152805219	chr3:107194478:T:A
chr3:107195461	['T', 'C']	98663	17003.37870356292	-782.2478815840873	0.0067529498863473	0.0075947793630537	0.8891568225402705	0.373921	0.373921	chr3	107195461	0.4272201434897677	chr3:107195461:T:C
chr3:107195865	['G', 'T']	98663	17059.383244640412	-771.0284986284569	0.0063300094138434	0.0075781558787255	0.8352968077120089	0.403553	0.403553	chr3	107195865	0.3940994198118389	chr3:107195865:G:T
chr3:107196426	['A', 'C']	98663	17081.47738683183	-792.5537078583529	0.0061108777979974	0.0076047089666401	0.8035649785947445	0.42165	0.42165	chr3	107196426	0.375047895336878	chr3:107196426:A:C
chr3:107198068	['T', 'C']	98663	16997.89510602928	-787.205181598248	0.0066103080108619	0.0075954831749601	0.8702946025414173	0.384142	0.384142	chr3	107198068	0.4155082068388535	chr3:107198068:T:C
chr3:107198736	['C', 'A']	98663	16877.539562511407	-774.5790020716574	0.0070835401268488	0.0076221416770379	0.9293372423381168	0.352717	0.352717	chr3	107198736	0.4525736080153312	chr3:107198736:C:A
chr3:107199549	['T', 'C']	98663	66332.77401565222	-2690.129874311265	-0.0001938606500948	0.0045062935161847	-0.0430199784808812	0.965686	0.965686	chr3	107199549	0.0151640647185923	chr3:107199549:T:C
chr3:107199601	['G', 'A']	98663	57656.35002584976	-2046.110540064793	0.0026634063988851	0.0046739516459985	0.5698403836003096	0.568787	0.568787	chr3	107199601	0.2450503382501321	chr3:107199601:G:A
chr3:107201383	['T', 'C']	98663	17986.09907142713	-649.5397877484573	0.0069082735321283	0.0074032762859122	0.9331373388393192	0.350751	0.350751	chr3	107201383	0.4550010821132509	chr3:107201383:T:C
chr3:107201788	['T', 'A']	98663	143276.68710337972	-5317.799936702973	0.0040718107630314	0.0048010561437665	0.8481072999569333	0.39638	0.39638	chr3	107201788	0.4018882666710326	chr3:107201788:T:A
chr3:107202702	['T', 'G']	98663	80997.13515869716	-3382.408555944599	-0.0007003468832814	0.0043285438863494	-0.1617973391675936	0.871466	0.871466	chr3	107202702	0.0597495521000888	chr3:107202702:T:G
chr3:107202893	['G', 'A']	98663	86912.57084064023	-3237.221110874242	0.0015566643656458	0.0042720233767148	0.3643857320937471	0.715571	0.715571	chr3	107202893	0.1453472684333142	chr3:107202893:G:A
chr3:107203900	['T', 'C']	98663	142065.5986132512	-5557.499793851549	-0.0026329139532396	0.004760912022356	-0.5530272226993873	0.580246	0.580246	chr3	107203900	0.2363878447262718	chr3:107203900:T:C
chr3:107203968	['A', 'C']	98663	18167.56536817312	-690.1054861163549	0.0025772800308349	0.0077140577235997	0.3341017300078278	0.738304	0.738304	chr3	107203968	0.131764778640759	chr3:107203968:A:C
chr3:107204028	['G', 'A']	98663	13532.508747921986	-626.4134254423797	0.0030483893122929	0.0084095105446602	0.3624930721120912	0.716984	0.716984	chr3	107204028	0.1444905358095256	chr3:107204028:G:A
chr3:107204119	['A', 'T']	98663	16659.701673644417	-628.6233052988522	0.0031894604578159	0.0076519231559989	0.4168181505214754	0.676812	0.676812	chr3	107204119	0.1695319497805254	chr3:107204119:A:T
chr3:107204423	['C', 'T']	98663	13508.232215622276	-631.7822414837196	0.0031280364167128	0.0084160345800113	0.3716758037261567	0.710135	0.710135	chr3	107204423	0.1486590820107728	chr3:107204423:C:T
chr3:107205838	['G', 'A']	98663	13533.380476813914	-623.2975641266655	0.0036034872296302	0.0084137288892264	0.4282865869667327	0.668443	0.668443	chr3	107205838	0.174935620325547	chr3:107205838:G:A
chr3:107207051	['A', 'G']	98663	53547.140915173135	-1684.6082179330342	-0.0008294868468411	0.0047774593341627	-0.1736250983675809	0.86216	0.86216	chr3	107207051	0.064412130150946	chr3:107207051:A:G
chr3:107207275	['A', 'T']	98663	180465.46198836336	-5918.099259016574	0.0083625917092632	0.0075781641802603	1.103511551128202	0.269808	0.269808	chr3	107207275	0.568945177331475	chr3:107207275:A:T
chr3:107208017	['T', 'G']	98663	75082.7420443832	-1910.916214904251	0.0047384291883713	0.0043959266044807	1.077913626569983	0.281075	0.281075	chr3	107208017	0.5511777806639329	chr3:107208017:T:G
chr3:107208249	['G', 'A']	98663	21178.93716545013	-1015.2973548661956	-0.0150708321799292	0.0068731783058978	-2.192702052702024	0.0283312	0.0283312	chr3	107208249	1.547735030056297	chr3:107208249:G:A
chr3:107209643	['G', 'A']	98663	16129.798321372098	-944.2586321312892	-0.0040028482742787	0.0077747958807318	-0.5148493073881114	0.606659	0.606659	chr3	107209643	0.2170553551061262	chr3:107209643:G:A
chr3:107209993	['G', 'A']	98663	34104.02419044145	-397.2978968103836	0.0029662718817267	0.0056686144337604	0.5232798801874031	0.600781	0.600781	chr3	107209993	0.2212838105671956	chr3:107209993:G:A
chr3:107210082	['A', 'G']	98663	5569.596732814829	-131.11198775755764	0.0047132122133678	0.0129049774699207	0.3652243658970753	0.714945	0.714945	chr3	107210082	0.1457273667517188	chr3:107210082:A:G
chr3:107211564	['T', 'TCAC']	98663	64448.14500907258	-1654.827829352037	0.0056188046699417	0.004536800675576	1.2384949376750645	0.215536	0.215536	chr3	107211564	0.6664801812081798	chr3:107211564:T:TCAC
chr3:107213934	['A', 'G']	98663	63646.055326662536	-1711.4576615158855	0.0049216380322024	0.0045556401063997	1.0803395170062908	0.279994	0.279994	chr3	107213934	0.5528512750678192	chr3:107213934:A:G
chr3:107213960	['C', 'T']	98663	63719.749733261146	-1726.4846349431148	0.0046449605536545	0.0045594457585879	1.018755524156754	0.308322	0.308322	chr3	107213960	0.510995485530648	chr3:107213960:C:T
chr3:107214014	['T', 'C']	98663	91174.59787029056	-2584.092753904161	5.753967341990553e-05	0.0042846430351302	0.0134292805603946	0.989285	0.989285	chr3	107214014	0.0046785758479069	chr3:107214014:T:C
chr3:107214058	['A', 'G']	98663	125543.535679523	-2970.547067394593	0.0018308992973227	0.0044720820858443	0.4094064603863417	0.682242	0.682242	chr3	107214058	0.1660615481845962	chr3:107214058:A:G
chr3:107216877	['T', 'C']	98663	63611.18410194548	-1764.763556461466	0.0045944775600936	0.0045523092319796	1.0092630631982826	0.312851	0.312851	chr3	107216877	0.5046624525011065	chr3:107216877:T:C
chr3:107216956	['A', 'C']	98663	64697.42631360184	-1641.182265743728	0.0056348882392274	0.0045340671717557	1.2427888749264897	0.213949	0.213949	chr3	107216956	0.6696897390725319	chr3:107216956:A:C
chr3:107217018	['T', 'C']	98663	70282.68526477981	-1678.9992330526136	0.006586103573971	0.0044564028820359	1.4778968033882405	0.139439	0.139439	chr3	107217018	0.8556157404709204	chr3:107217018:T:C
chr3:107217352	['C', 'T']	98663	11844.48019947496	-836.5780886735779	-0.0106755127796209	0.0089644473637284	-1.1908723813601385	0.233707	0.233707	chr3	107217352	0.6313282794098918	chr3:107217352:C:T
chr3:107218515	['A', 'G']	98663	5567.338566954194	-39.63497985880761	0.0099374144126051	0.0128963186587594	0.7705621019107961	0.440968	0.440968	chr3	107218515	0.3555929251073546	chr3:107218515:A:G
chr3:107219160	['T', 'G']	98663	77008.48832706522	-3759.244520632769	-0.000622995107683	0.0044005215723793	-0.1415730152519597	0.887418	0.887418	chr3	107219160	0.0518717664901058	chr3:107219160:T:G
chr3:107219609	['C', 'A']	98663	111580.40403702464	-3961.7169184964746	0.0015667160561941	0.0042968314095371	0.3646212538655038	0.715395	0.715395	chr3	107219609	0.1454540995239207	chr3:107219609:C:A
chr3:107220147	['C', 'T']	98663	4024.122359618893	-255.9961785425137	-0.0123696664885509	0.0149986036361181	-0.8247212066304292	0.409532	0.409532	chr3	107220147	0.3877121576875712	chr3:107220147:C:T
chr3:107220170	['G', 'A']	98663	34024.83351104324	-385.9039261164355	0.004524001168406	0.0056791309264894	0.7966009635918954	0.425685	0.425685	chr3	107220170	0.3709116529283428	chr3:107220170:G:A
chr3:107222186	['A', 'G']	98663	111320.18087910308	-4035.5312269612105	0.0011126850305615	0.0043029035462065	0.258589349868761	0.795953	0.795953	chr3	107222186	0.0991125760353008	chr3:107222186:A:G
chr3:107222346	['C', 'A']	98663	5229.159000608149	-64.61120394946524	0.0047707832494548	0.0132903610184202	0.3589656626214041	0.719622	0.719622	chr3	107222346	0.1428955680438952	chr3:107222346:C:A
chr3:107224890	['G', 'A']	98663	4006.243631977457	-247.99284549997088	-0.0102870703188477	0.0150302674409285	-0.6844236377880585	0.493709	0.493709	chr3	107224890	0.3065289557970562	chr3:107224890:G:A
chr3:107226238	['CATA', 'C']	98663	4006.2030245899978	-249.1837343359644	-0.0104922005452185	0.0150302642221961	-0.6980715967537036	0.485134	0.485134	chr3	107226238	0.3141382873303495	chr3:107226238:CATA:C
chr3:107226365	['A', 'G']	98663	4497.410251991809	-198.4345829774789	-0.0131070375104071	0.0141910132383753	-0.9236153395279126	0.355689	0.355689	chr3	107226365	0.4489295655512744	chr3:107226365:A:G
chr3:107226888	['T', 'C']	98663	5011.4222132103205	-147.36206079102732	-0.005274703903969	0.0134963045336875	-0.3908257916678632	0.695927	0.695927	chr3	107226888	0.1574363137801085	chr3:107226888:T:C
chr3:107227740	['C', 'T']	98663	51522.83315424538	-1072.5318903508144	-0.0032665096946888	0.0048860038574856	-0.6685442316391831	0.503788	0.503788	chr3	107227740	0.2977521814108524	chr3:107227740:C:T
chr3:107229757	['C', 'G']	98663	170433.81947189703	-5268.633576703208	-0.001422161527244	0.0062143742781787	-0.2288503175996025	0.818986	0.818986	chr3	107229757	0.0867235221403313	chr3:107229757:C:G
chr3:107230272	['C', 'G']	98663	51568.362747980165	-1061.2058300302049	-0.0029698572733716	0.0048835333529935	-0.6081369899012062	0.543098	0.543098	chr3	107230272	0.2651217965271352	chr3:107230272:C:G
chr3:107230321	['G', 'A']	98663	4042.286794518327	-259.4868986073171	-0.0128535882449379	0.0149683748008997	-0.8587163547084157	0.390499	0.390499	chr3	107230321	0.4083800739378665	chr3:107230321:G:A
chr3:107231883	['A', 'T']	98663	34069.48905220476	-408.5007682076514	0.0038337837176329	0.0056707875173671	0.6760584320769791	0.499005	0.499005	chr3	107231883	0.3018951027502965	chr3:107231883:A:T
chr3:107232687	['T', 'C']	98663	5002.963444304774	-142.07323908827755	-0.0037299528165611	0.0135018630386483	-0.2762546772904138	0.782353	0.782353	chr3	107232687	0.1065972477574689	chr3:107232687:T:C
chr3:107234617	['A', 'G']	98663	71748.90750935247	-3596.0953361755464	-0.0015588949360128	0.0044725397292695	-0.3485480354285114	0.727429	0.727429	chr3	107234617	0.1382093891640094	chr3:107234617:A:G
chr3:107234799	['C', 'A']	98663	4031.326876488773	-256.8809946368676	-0.0126735452374201	0.0149875282679292	-0.8456060940041296	0.397775	0.397775	chr3	107234799	0.4003625155887347	chr3:107234799:C:A
chr3:107235203	['T', 'A']	98663	71342.29254100518	-3649.191586345551	-0.0015181824414238	0.0044825553783278	-0.3386868233159846	0.734846	0.734846	chr3	107235203	0.1338036654842535	chr3:107235203:T:A
chr3:107235651	['C', 'T']	98663	51574.3637211471	-1079.1916689578577	-0.0033600338015377	0.0048852496440217	-0.6877916271176655	0.491586	0.491586	chr3	107235651	0.3084004939900678	chr3:107235651:C:T
chr3:107236539	['T', 'C']	98663	85957.78065248688	-2573.395343981113	-0.0010261326725609	0.0043038155697081	-0.2384239417189022	0.811553	0.811553	chr3	107236539	0.0906831124909589	chr3:107236539:T:C
chr3:107236984	['AGAGTT', 'A']	98663	85771.29709318987	-2499.807717775037	-0.0009692533497928	0.0043200993377871	-0.2243590422365819	0.822478	0.822478	chr3	107236984	0.0848757099207046	chr3:107236984:AGAGTT:A
chr3:107237651	['T', 'C']	98663	4037.4092120868095	-256.45573854359844	-0.0126112344843662	0.014973238252182	-0.8422516406915795	0.399649	0.399649	chr3	107237651	0.3983212693825196	chr3:107237651:T:C
chr3:107237877	['T', 'C']	98663	78588.28098527965	-2385.0042613110554	-0.0016821669367031	0.0043515489531725	-0.3865673935431069	0.699077	0.699077	chr3	107237877	0.1554749861522107	chr3:107237877:T:C
chr3:107241834	['A', 'G']	98663	80232.75840082717	-3741.945369809977	0.0036865324510089	0.0043758676357015	0.8424689131205689	0.399528	0.399528	chr3	107241834	0.3984527787545657	chr3:107241834:A:G
chr3:107242063	['A', 'G']	98663	38413.56550521587	-921.6526072410386	0.0018504199307785	0.0053904570351854	0.3432770020612797	0.731391	0.731391	chr3	107242063	0.1358503880974899	chr3:107242063:A:G
chr3:107242651	['C', 'A']	98663	79913.90965211045	-2173.3344518483214	-0.0058614686707447	0.0043565867786445	-1.3454268142842805	0.178491	0.178491	chr3	107242651	0.7483836773046051	chr3:107242651:C:A
chr3:107243087	['A', 'G']	98663	15673.58859842073	-303.39398976484887	0.0167406985207117	0.0078380741629867	2.135817826241738	0.0326967	0.0326967	chr3	107243087	1.4854960774348562	chr3:107243087:A:G
chr3:107243458	['C', 'G']	98663	80954.87193836167	-2126.7208112062285	-0.0063107903629076	0.0043516591582918	-1.4502032749699187	0.147005	0.147005	chr3	107243458	0.8326678935818882	chr3:107243458:C:G
chr3:107243656	['G', 'A']	98663	38227.91156731549	-909.5826391843568	0.0020929634244462	0.0053982819815127	0.3877091696235812	0.698232	0.698232	chr3	107243656	0.1560002513325585	chr3:107243656:G:A
chr3:107243674	['C', 'G']	98663	80962.25900578921	-2128.4408556416106	-0.0062957933455054	0.0043518838844208	-1.4466822904084031	0.147989	0.147989	chr3	107243674	0.8297705644485714	chr3:107243674:C:G
chr3:107243908	['A', 'G']	98663	80928.24797477465	-2112.8092821656446	-0.0060494963180131	0.0043520653080331	-1.3900288460393362	0.164523	0.164523	chr3	107243908	0.7837733799337907	chr3:107243908:A:G
chr3:107244024	['T', 'C']	98663	38221.58572065772	-922.0066474880098	0.001683246531397	0.0053987699772998	0.3117833392558936	0.755206	0.755206	chr3	107244024	0.1219345682908399	chr3:107244024:T:C
chr3:107244696	['A', 'G']	98663	80534.77400648821	-2087.0111749301595	-0.0060741170747512	0.0043552790775134	-1.3946562244684269	0.163123	0.163123	chr3	107244696	0.7874848000335889	chr3:107244696:A:G
chr3:107244739	['T', 'C']	98663	77218.00162243833	-3660.8706998897023	0.0037960888460428	0.0044088425667318	0.8610171011065864	0.389231	0.389231	chr3	107244739	0.409792577980267	chr3:107244739:T:C
chr3:107244935	['G', 'A']	98663	15916.935915500097	-268.6096141912509	0.0180012601449606	0.0077828204720624	2.3129481413041373	0.0207275	0.0207275	chr3	107244935	1.6834530761829805	chr3:107244935:G:A
chr3:107245174	['T', 'C']	98663	120337.30276681474	-3237.305790742067	-0.00535241333868	0.0044773129805083	-1.1954521298781864	0.231913	0.231913	chr3	107245174	0.6346749060837811	chr3:107245174:T:C
chr3:107246640	['G', 'A']	98663	60466.35428936353	-3338.8303618912937	-0.0018064888630369	0.0046648749178504	-0.3872534408423829	0.698569	0.698569	chr3	107246640	0.1557906907104782	chr3:107246640:G:A
chr3:107246645	['A', 'G']	98663	80924.12331849926	-2342.3458181640776	-0.0071448999115744	0.0043464270762851	-1.6438559272185156	0.100209	0.100209	chr3	107246645	0.999093271734148	chr3:107246645:A:G
chr3:107246826	['A', 'C']	98663	34485.44669356147	-1087.156999995337	-0.0013957638839461	0.0056365934304594	-0.2476254321277747	0.804425	0.804425	chr3	107246826	0.0945144408185419	chr3:107246826:A:C
chr3:107249030	['G', 'A']	98663	111496.82108282905	-3176.2599745411167	-0.0096265415798844	0.0043385624311664	-2.21883209763939	0.0265004	0.0265004	chr3	107249030	1.5767475707242602	chr3:107249030:G:A
chr3:107251159	['T', 'C']	98663	130982.24115279736	-4010.092205753707	-0.0107022632475444	0.00453231107491	-2.3613258381116164	0.0182117	0.0182117	chr3	107251159	1.73964951240611	chr3:107251159:T:C
chr3:107251289	['G', 'A']	98663	158229.6224292245	-4222.318639852181	0.007638593860135	0.0053589948647816	1.425378089151487	0.154051	0.154051	chr3	107251289	0.8123354781774702	chr3:107251289:G:A
chr3:107252480	['T', 'C']	98663	22170.79769905225	-726.9645423198602	0.0095356062567319	0.0067046586895408	1.4222358957074606	0.154961	0.154961	chr3	107252480	0.8097775896748478	chr3:107252480:T:C
chr3:107253668	['A', 'G']	98663	163818.88698869682	-4436.392834910991	0.0089737625437009	0.0056903497689128	1.5770142272669831	0.114795	0.114795	chr3	107253668	0.9400770276148664	chr3:107253668:A:G
chr3:107253961	['G', 'A']	98663	15609.797118786691	-19.57353822892919	0.0121391356473423	0.0079262124129698	1.5315178315785232	0.125645	0.125645	chr3	107253961	0.9008547893285914	chr3:107253961:G:A
chr3:107254430	['A', 'G']	98663	61744.26457499112	-3104.0448648309166	0.0067249329241968	0.0046398399290805	1.4493889933676014	0.147232	0.147232	chr3	107254430	0.8319977884152978	chr3:107254430:A:G
chr3:107256118	['T', 'C']	98663	12310.74865442898	-244.1270577142968	0.0088998905613711	0.0088021279490108	1.0111067020300772	0.311968	0.311968	chr3	107256118	0.5058899512897559	chr3:107256118:T:C
chr3:107256150	['A', 'G']	98663	59074.98132754847	-2605.7675530172373	0.0095377962735898	0.0046873624727284	2.034789570698188	0.0418747	0.0418747	chr3	107256150	1.378048291329696	chr3:107256150:A:G
chr3:107256552	['A', 'G']	98663	99364.11369833854	-1845.5459926992296	-0.0032061891461732	0.0043149891020401	-0.7430352824430871	0.457462	0.457462	chr3	107256552	0.3396449756428415	chr3:107256552:A:G
chr3:107256931	['C', 'T']	98663	4501.228111253015	-173.62162703676546	-0.0084269561304428	0.0141976028208303	-0.5935478148521706	0.552816	0.552816	chr3	107256931	0.2574193957873454	chr3:107256931:C:T
chr3:107257142	['C', 'G']	98663	4504.2282632933975	-175.642921404738	-0.0086933000901627	0.0141931474482643	-0.6124998082244139	0.540209	0.540209	chr3	107257142	0.2674381846473138	chr3:107257142:C:G
chr3:107257423	['A', 'G']	98663	4452.631815831888	-185.45537513790185	-0.0107348731643561	0.0142783040845274	-0.7518311068881696	0.452154	0.452154	chr3	107257423	0.3447136228007948	chr3:107257423:A:G
chr3:107257428	['G', 'T']	98663	4484.318156016867	-180.3126764055189	-0.0096846355834194	0.0142238229898133	-0.6808743043523006	0.495953	0.495953	chr3	107257428	0.3045594783642457	chr3:107257428:G:T
chr3:107258171	['A', 'G']	98663	37876.67799032876	-10.742763407151507	-0.0104384753236437	0.0055577968478332	-1.8781678441005183	0.0603612	0.0603612	chr3	107258171	1.2192421348971452	chr3:107258171:A:G
chr3:107258361	['C', 'T']	98663	10555.818806641928	24.7261739904063	0.0158287405860771	0.0094449833589877	1.6758886685612422	0.0937632	0.0937632	chr3	107258361	1.0279675792416534	chr3:107258361:C:T
chr3:107258489	['C', 'T']	98663	65039.12194948773	-781.273183901201	-0.0028678417045883	0.0045911252350941	-0.624648982054955	0.532203	0.532203	chr3	107258489	0.2739226816828382	chr3:107258489:C:T
chr3:107258844	['T', 'A']	98663	10569.714071385852	18.342774800533565	0.0151469179658847	0.0094404352588065	1.6044724157982997	0.108613	0.108613	chr3	107258844	0.964118190489586	chr3:107258844:T:A
chr3:107259513	['C', 'T']	98663	4489.455029243915	-181.9951042302295	-0.009870371605642	0.0142206781633676	-0.694085858089949	0.48763	0.48763	chr3	107259513	0.3119095835424404	chr3:107259513:C:T
chr3:107259680	['A', 'G']	98663	68355.01313908573	-3081.905387933756	-0.0048564569901001	0.0044782510669115	-1.0844539347030024	0.278166	0.278166	chr3	107259680	0.5556959545552114	chr3:107259680:A:G
chr3:107259899	['T', 'A']	98663	16871.12992608964	-801.4875138250902	0.0022732826080611	0.0075950013717073	0.2993129950614005	0.764702	0.764702	chr3	107259899	0.1165077739567115	chr3:107259899:T:A
chr3:107261032	['A', 'G']	98663	18404.037554727154	-825.5037985463349	0.0093314541957919	0.0073177805961607	1.2751754542473748	0.20225	0.20225	chr3	107261032	0.69411146971569	chr3:107261032:A:G
chr3:107261909	['A', 'G']	98663	11005.450096300052	-0.4055346770003574	0.0146428767451901	0.0092656585314353	1.5803384827437337	0.114033	0.114033	chr3	107261909	0.942969450032164	chr3:107261909:A:G
chr3:107262880	['C', 'T']	98663	133085.02435117602	-3847.573536582432	-0.008539755785957	0.0045595934686417	-1.8729204357117657	0.0610823	0.0610823	chr3	107262880	1.214084618333	chr3:107262880:C:T
chr3:107263470	['G', 'A']	98663	40142.17449794206	-27.006630782340256	-0.0098793583481855	0.0056325996048075	-1.7539607004469655	0.0794403	0.0794403	chr3	107263470	1.0999591244308706	chr3:107263470:G:A
chr3:107263613	['G', 'A']	98663	17237.181289871096	-644.1185059447674	0.0048810784167261	0.0075288061085029	0.6483203772791482	0.516779	0.516779	chr3	107263613	0.2866951427866234	chr3:107263613:G:A
chr3:107263688	['A', 'G']	98663	17912.36016218956	-550.0504460245824	0.0049960331231353	0.0074026157247251	0.674901049699001	0.49974	0.49974	chr3	107263688	0.3012558875315478	chr3:107263688:A:G
chr3:107264432	['C', 'T']	98663	36469.62067635209	-2115.555080750786	-0.0090486296156025	0.0055033844415303	-1.6441936251661102	0.100139	0.100139	chr3	107264432	0.9993967498319604	chr3:107264432:C:T
chr3:107264760	['T', 'C']	98663	64798.10552514195	-984.044454331655	-0.0133976988123523	0.0046440519861499	-2.8849157701740773	0.00391603	0.00391603	chr3	107264760	2.4071539898044074	chr3:107264760:T:C
chr3:107265478	['T', 'C']	98663	63960.66893405643	-1169.0124173016366	-0.0138389352805624	0.0046474295630782	-2.977761167271187	0.00290433	0.00290433	chr3	107265478	2.536954039130132	chr3:107265478:T:C
chr3:107266481	['C', 'T']	98663	64031.73491606522	-1212.614121956174	-0.0145836572255761	0.004645914621792	-3.139028245842085	0.00169559	0.00169559	chr3	107266481	2.7706791534140462	chr3:107266481:C:T
chr3:107266938	['T', 'C']	98663	20177.045046780127	-854.5869981020777	0.010761338516079	0.0070398755704062	1.5286262389802516	0.12636	0.12636	chr3	107266938	0.8983903827668887	chr3:107266938:T:C
chr3:107267533	['T', 'A']	98663	56477.15879854431	-743.575032672961	-0.011332318617642	0.0048287644288016	-2.3468360871052805	0.0189355	0.0189355	chr3	107267533	1.722723222659659	chr3:107267533:T:A
chr3:107268609	['C', 'T']	98663	3104.188775251629	403.34366006466297	0.0080819925210159	0.0176347063500767	0.458300374305967	0.646738	0.646738	chr3	107268609	0.189271620720629	chr3:107268609:C:T
chr3:107268972	['C', 'G']	98663	3048.154473028036	400.9958677816328	0.0105844130426242	0.017769784821373	0.5956410361195614	0.551416	0.551416	chr3	107268972	0.2585206364694601	chr3:107268972:C:G
chr3:107269063	['C', 'T']	98663	7568.230123657004	-542.5927145404695	-0.0198502460288474	0.0110687940470675	-1.7933521885436363	0.0729197	0.0729197	chr3	107269063	1.1371551267506403	chr3:107269063:C:T
chr3:107269131	['A', 'G']	98663	3051.309265810466	398.49296954036697	0.0095806387070376	0.0177617463157098	0.5393973394701481	0.589614	0.589614	chr3	107269131	0.2294322129872651	chr3:107269131:A:G
chr3:107269487	['C', 'G']	98663	65770.66534191715	-1039.6310290153174	-0.0128414288032901	0.0046223474356067	-2.778118473823564	0.0054685	0.0054685	chr3	107269487	2.2621317835494485	chr3:107269487:C:G
chr3:107269592	['T', 'C']	98663	11888.964005879074	9.56818276901586	-0.0095065716241729	0.0090472791648366	-1.0507658104683453	0.293369	0.293369	chr3	107269592	0.5325857795187465	chr3:107269592:T:C
chr3:107269874	['G', 'C']	98663	65821.67840994342	-1039.37303665104	-0.0130925170693147	0.0046228872135243	-2.8321082614804807	0.00462516	0.00462516	chr3	107269874	2.334873238943285	chr3:107269874:G:C
chr3:107270260	['T', 'G']	98663	9296.848054817849	-291.50899772211744	-0.0109808296745638	0.0100681049356819	-1.0906550681297649	0.275427	0.275427	chr3	107270260	0.5599934882757276	chr3:107270260:T:G
chr3:107270774	['T', 'C']	98663	7665.621559981753	-541.6905584485914	-0.0184680263514607	0.011003756366131	-1.6783383543736394	0.0932842	0.0932842	chr3	107270774	1.030191908599631	chr3:107270774:T:C
chr3:107270930	['A', 'G']	98663	79327.29654599098	-3760.667428626026	0.0112025126245118	0.0044244813466089	2.5319380390421853	0.0113449	0.0113449	chr3	107270930	1.9451993278653912	chr3:107270930:A:G
chr3:107270943	['T', 'C']	98663	7547.305983235183	-536.5914532469507	-0.0187597621991975	0.0110826116238061	-1.6927203475127153	0.0905119	0.0905119	chr3	107270943	1.043294318423714	chr3:107270943:T:C
chr3:107270985	['G', 'A']	98663	58194.33556373371	-513.7546355293539	-0.0105530027600009	0.0048019675973974	-2.197641393024073	0.027977	0.027977	chr3	107270985	1.553198857152909	chr3:107270985:G:A
chr3:107271398	['C', 'T']	98663	7543.535203130066	-538.2650260621443	-0.0190636054970404	0.0110866418764971	-1.7195112559244736	0.0855245	0.0855245	chr3	107271398	1.0679094561417388	chr3:107271398:C:T
chr3:107271628	['C', 'T']	98663	38594.43231215279	-1954.934607424312	-0.004842960556724	0.0053861323918813	-0.8991536420500924	0.368573	0.368573	chr3	107271628	0.433476482411834	chr3:107271628:C:T
chr3:107272059	['AATG', 'A']	98663	7549.606901725429	-534.8167563293782	-0.0185251352134783	0.0110835706824473	-1.671404978074074	0.0946449	0.0946449	chr3	107272059	1.0239027833011598	chr3:107272059:AATG:A
chr3:107272218	['A', 'G']	98663	58223.65442876259	-510.4242797842786	-0.010446316101286	0.0048013304541821	-2.175712794812289	0.0295791	0.0295791	chr3	107272218	1.529015044368202	chr3:107272218:A:G
chr3:107273019	['A', 'G']	98663	2453.0745894992906	278.1515572535542	-0.0022136398883624	0.0196228099432544	-0.112809525993672	0.910182	0.910182	chr3	107273019	0.0408717574672574	chr3:107273019:A:G
chr3:107273205	['G', 'A']	98663	7528.610450560031	-538.246205775601	-0.0194540202789109	0.0110995559464679	-1.7526845553764243	0.0796593	0.0796593	chr3	107273205	1.098763514239433	chr3:107273205:G:A
chr3:107273233	['G', 'A']	98663	56447.57700065886	-758.120914146568	-0.0116822323727195	0.0048281700088291	-2.419598388490164	0.0155395	0.0155395	chr3	107273233	1.808562959198836	chr3:107273233:G:A
chr3:107274410	['C', 'T']	98663	2600.026352597758	297.2485853189622	-0.0030346428246315	0.019078198960566	-0.1590633807155524	0.873619	0.873619	chr3	107274410	0.0586779292347762	chr3:107274410:C:T
chr3:107274702	['T', 'TG']	98663	58207.07950248859	-510.1407383749509	-0.0104695283487864	0.004801399603894	-2.180515935456707	0.0292216	0.0292216	chr3	107274702	1.534296008382995	chr3:107274702:T:TG
chr3:107275320	['A', 'T']	98663	56445.01408122299	-760.7772509431879	-0.0118173760844279	0.0048287100628739	-2.447315314143005	0.0143942	0.0143942	chr3	107275320	1.8418124673083185	chr3:107275320:A:T
chr3:107275664	['A', 'G']	98663	65759.99626922414	-1041.1167644287643	-0.0128352769195708	0.0046224153866622	-2.7767467537873065	0.00549163	0.00549163	chr3	107275664	2.260298731153311	chr3:107275664:A:G
chr3:107275909	['G', 'A']	98663	7544.152927701929	-535.6466625108194	-0.0187259941522802	0.0110860104683138	-1.6891553734143698	0.0911928	0.0911928	chr3	107275909	1.040039449431532	chr3:107275909:G:A
chr3:107276078	['T', 'C']	98663	66198.58680399717	-1064.6784674072817	-0.0132732743477852	0.0046340692782097	-2.864280516952692	0.00418046	0.00418046	chr3	107276078	2.37877592768189	chr3:107276078:T:C
chr3:107276476	['G', 'T']	98663	58207.92911310269	-513.1929461122977	-0.0105212756354915	0.0048013777151434	-2.191303467400116	0.0284322	0.0284322	chr3	107276476	1.5461895345798933	chr3:107276476:G:T
chr3:107277207	['A', 'C']	98663	53858.16196596814	-1058.666803986826	-0.0115816748113171	0.0048614888769114	-2.382330825916677	0.0172053	0.0172053	chr3	107277207	1.764337750406685	chr3:107277207:A:C
chr3:107277684	['A', 'G']	98663	69238.47422962658	-3547.1849615693072	0.0075482397101857	0.0045405362048511	1.66241152358197	0.0964335	0.0964335	chr3	107277684	1.0157720704769566	chr3:107277684:A:G
chr3:107277767	['A', 'T']	98663	7543.452678317994	-535.540656084206	-0.0186835662782115	0.0110873946125828	-1.6851178235334003	0.091969	0.091969	chr3	107277767	1.0363585356728493	chr3:107277767:A:T
chr3:107277768	['A', 'G']	98663	56425.44131959938	-777.8250438361619	-0.0119426942254665	0.0048285361355952	-2.4733571190296937	0.0133867	0.0133867	chr3	107277768	1.873326469173484	chr3:107277768:A:G
chr3:107278122	['A', 'T']	98663	2545.141093528094	282.6923964932826	-0.0042384139690274	0.0193006139735519	-0.2195999554643914	0.826183	0.826183	chr3	107278122	0.0829237455518198	chr3:107278122:A:T
chr3:107280135	['A', 'G']	98663	7533.61085601338	-529.6606655197133	-0.0179830899285205	0.0110932313101577	-1.621086717271809	0.105002	0.105002	chr3	107280135	0.9788024287329988	chr3:107280135:A:G
chr3:107280177	['T', 'C']	98663	7605.462511529844	-521.2688375113271	-0.0181875631474301	0.0110418529380351	-1.6471477431818249	0.0995309	0.0995309	chr3	107280177	1.0020420688406089	chr3:107280177:T:C
chr3:107280652	['A', 'G']	98663	2561.077873504966	281.79721385689504	-0.0061766994958878	0.019235239415941	-0.3211137310185485	0.748125	0.748125	chr3	107280652	0.126025832249514	chr3:107280652:A:G
chr3:107281381	['A', 'AG']	98663	7533.298015124793	-530.5608093135146	-0.017943823983178	0.0110939479347451	-1.6174425992193262	0.105786	0.105786	chr3	107281381	0.9755718041822952	chr3:107281381:A:AG
chr3:107282974	['G', 'A']	98663	8319.421607979079	-418.8715938205446	-0.0157363698925916	0.010591994763378	-1.4856852032253935	0.137366	0.137366	chr3	107282974	0.862120747914248	chr3:107282974:G:A
chr3:107283044	['A', 'C']	98663	65917.69841141105	-1007.1882964390124	-0.0125384118185009	0.0046224880504878	-2.7124811749762348	0.00667932	0.00667932	chr3	107283044	2.175267749392716	chr3:107283044:A:C
chr3:107283084	['A', 'C']	98663	8318.505873886294	-419.5325277398839	-0.0157858262083772	0.0105925435390593	-1.4902772077516595	0.136155	0.136155	chr3	107283084	0.8659664054989142	chr3:107283084:A:C
chr3:107283353	['C', 'G']	98663	7516.76186228498	-528.5701190552871	-0.0180765769154571	0.011104169860808	-1.627908897472654	0.103547	0.103547	chr3	107283353	0.9848624791203048	chr3:107283353:C:G
chr3:107283385	['T', 'C']	98663	8327.844069617751	-416.65016490399273	-0.0157381692807973	0.0105868977982705	-1.4865704364661356	0.137131	0.137131	chr3	107283385	0.8628643569750483	chr3:107283385:T:C
chr3:107283473	['A', 'T']	98663	53872.552310670966	-1035.6364450806354	-0.0111020601826148	0.0048579300746844	-2.28534787696302	0.0222945	0.0222945	chr3	107283473	1.6518022631518228	chr3:107283473:A:T
chr3:107283499	['C', 'T']	98663	2560.1297411259093	279.8246808585161	-0.006771183384509	0.0192352872806344	-0.3520188331850934	0.724825	0.724825	chr3	107283499	0.1397668357854316	chr3:107283499:C:T
chr3:107283565	['A', 'C']	98663	8329.75983741156	-417.2374264183518	-0.0157707159818469	0.0105858026421475	-1.4897987913599946	0.13628	0.13628	chr3	107283565	0.8655678751041602	chr3:107283565:A:C
chr3:107283583	['A', 'C']	98663	7521.609882925346	-531.5404854353493	-0.0183130638869209	0.0110994156281994	-1.649912436866887	0.098964	0.098964	chr3	107283583	1.0045227593892443	chr3:107283583:A:C
chr3:107283655	['A', 'C']	98663	8325.759472499849	-419.3065104796625	-0.0161151397686686	0.0105879495893691	-1.5220264917816615	0.128006	0.128006	chr3	107283655	0.8927696732754076	chr3:107283655:A:C
chr3:107283704	['A', 'G']	98663	8327.759654955702	-420.2740416365415	-0.016148679934294	0.0105869275983482	-1.5253414915969994	0.127177	0.127177	chr3	107283704	0.8955914238783729	chr3:107283704:A:G
chr3:107283981	['G', 'A']	98663	8320.337323508245	-419.3187830217969	-0.0158661300377866	0.0105914496181322	-1.4980130775134244	0.134133	0.134133	chr3	107283981	0.8724643619337733	chr3:107283981:G:A
chr3:107284004	['G', 'T']	98663	8943.72519385738	-396.0885777852148	0.0046602201183175	0.0102115963445542	0.4563654849912723	0.648128	0.648128	chr3	107284004	0.1883392160367115	chr3:107284004:G:T
chr3:107284169	['G', 'A']	98663	53828.63952026604	-1040.4222940315126	-0.011258756271718	0.0048594752716858	-2.316866666102425	0.020513	0.020513	chr3	107284169	1.6879708199744643	chr3:107284169:G:A
chr3:107284270	['G', 'C']	98663	3377.136916044152	409.949666993473	0.0027736338268532	0.0169367001510073	0.1637647122593861	0.869917	0.869917	chr3	107284270	0.0605221820498458	chr3:107284270:G:C
chr3:107284591	['G', 'A']	98663	8316.758651448496	-415.0364946656787	-0.0153730912113656	0.010593730715139	-1.45114989466332	0.146741	0.146741	chr3	107284591	0.8334485256523985	chr3:107284591:G:A
chr3:107284729	['G', 'A']	98663	8318.505873886294	-421.7410337427391	-0.0161126907224397	0.0105926526811823	-1.5211195162722284	0.128233	0.128233	chr3	107284729	0.8920001973316053	chr3:107284729:G:A
chr3:107284844	['G', 'A']	98663	56423.15004004177	-759.6785126167456	-0.0115815625805621	0.0048292998362178	-2.398186688203736	0.0164783	0.0164783	chr3	107284844	1.7830875947445874	chr3:107284844:G:A
chr3:107285349	['A', 'G']	98663	7519.762166381155	-531.7088217066122	-0.0184139011346206	0.0111022486179252	-1.6585740212023543	0.0972048	0.0972048	chr3	107285349	1.012312288962173	chr3:107285349:A:G
chr3:107285470	['A', 'G']	98663	8319.843258694615	-419.5125367180774	-0.0158454525651357	0.0105920545154337	-1.4959753598366814	0.134663	0.134663	chr3	107285470	0.870751714619797	chr3:107285470:A:G
chr3:107286181	['C', 'T']	98663	7523.2287553213055	-533.9731189969846	-0.0187541963679948	0.0110996620244014	-1.68961868629564	0.0911041	0.0911041	chr3	107286181	1.0404620778315192	chr3:107286181:C:T
chr3:107288416	['C', 'T']	98663	53603.60619975875	-1080.9760693848875	-0.0116883766929533	0.0048662002198241	-2.401951453895538	0.0163097	0.0163097	chr3	107288416	1.7875540272823989	chr3:107288416:C:T
chr3:107289711	['G', 'A']	98663	7502.912550303594	-534.1403216212412	-0.0192300699157053	0.0111165130260885	-1.7298652797487464	0.0836575	0.0836575	chr3	107289711	1.0774951179101524	chr3:107289711:G:A
chr3:107290181	['A', 'T']	98663	7637.464457666462	-508.5574906684213	-0.0181680468636225	0.0110200560031088	-1.648634712790678	0.0992257	0.0992257	chr3	107290181	1.0033758286257373	chr3:107290181:A:T
chr3:107290786	['C', 'T']	98663	8533.432453526322	-378.1831200923952	-0.0139159223941224	0.0104699454951846	-1.3291303570322013	0.183808	0.183808	chr3	107290786	0.73563559044585	chr3:107290786:C:T
chr3:107291135	['G', 'A']	98663	130019.72069542292	-5722.043981450548	0.0058711640254608	0.004625732829504	1.2692397598091032	0.204359	0.204359	chr3	107291135	0.6896062311392382	chr3:107291135:G:A
chr3:107291822	['T', 'A']	98663	8533.210838427149	-379.1819048510017	-0.0139281743436582	0.0104706603212175	-1.3302097400136643	0.183452	0.183452	chr3	107291822	0.7364775491888778	chr3:107291822:T:A
chr3:107292179	['C', 'T']	98663	11503.965835416606	-57.67597806605251	-0.0098196530756259	0.0091652712683576	-1.071397974823448	0.283993	0.283993	chr3	107292179	0.5466923645263408	chr3:107292179:C:T
chr3:107292655	['T', 'C']	98663	8550.826716743633	-380.09037022967175	-0.0141940387516052	0.0104678876165421	-1.355960177598277	0.175115	0.175115	chr3	107292655	0.7566766515281209	chr3:107292655:T:C
chr3:107293190	['T', 'C']	98663	8539.86555908082	-376.9096570375282	-0.0137826681782261	0.0104664526324021	-1.3168423593259897	0.187895	0.187895	chr3	107293190	0.7260847765854848	chr3:107293190:T:C
chr3:107293232	['A', 'G']	98663	12924.833997303567	-754.1189130825524	-0.0089627796738108	0.0085966021616398	-1.0425956099032827	0.297138	0.297138	chr3	107293232	0.5270418041539326	chr3:107293232:A:G
chr3:107294720	['A', 'G']	98663	8540.038691954467	-377.4975625577515	-0.0139137604056686	0.0104675002606685	-1.3292343022860391	0.183774	0.183774	chr3	107294720	0.7357159317706529	chr3:107294720:A:G
chr3:107295462	['C', 'T']	98663	11494.980627699044	-55.91995316523682	-0.0099380935772992	0.0091582231104881	-1.0851552159630145	0.277856	0.277856	chr3	107295462	0.5561802206574149	chr3:107295462:C:T
chr3:107295603	['G', 'T']	98663	130007.5307858424	-5728.553042602977	0.0057620791457706	0.0046261909954341	1.245534209775952	0.212938	0.212938	chr3	107295603	0.6717468293194017	chr3:107295603:G:T
chr3:107295651	['T', 'C']	98663	8534.07593345431	-376.4184134485946	-0.0137496404155276	0.010470649237904	-1.3131602542613616	0.189132	0.189132	chr3	107295651	0.7232349849165983	chr3:107295651:T:C
chr3:107295726	['C', 'T']	98663	8745.992253301876	-388.6638540697584	-0.0139222443251037	0.0104864066469939	-1.3276468092237073	0.184298	0.184298	chr3	107295726	0.7344793777146037	chr3:107295726:C:T
chr3:107296058	['T', 'C']	98663	130055.8636852245	-5719.608720655587	0.0059237834186224	0.0046274754411442	1.28013287028005	0.200501	0.200501	chr3	107296058	0.6978834569919341	chr3:107296058:T:C
chr3:107296070	['A', 'C']	98663	2301.3732095248706	242.2101218692557	-0.0043504789835697	0.0202843701653105	-0.2144744425444238	0.830178	0.830178	chr3	107296070	0.0808287797568239	chr3:107296070:A:C
chr3:107296831	['T', 'C']	98663	2302.426972676265	247.5709474812066	-0.0016838850219757	0.0202916100764987	-0.0829842982211617	0.933864	0.933864	chr3	107296831	0.0297163661147917	chr3:107296831:T:C
chr3:107297125	['T', 'G']	98663	11373.766694715072	-92.266287994301	-0.0111610989215935	0.0091950677589184	-1.213813667742491	0.224822	0.224822	chr3	107297125	0.6481611930535595	chr3:107297125:T:G
chr3:107297314	['C', 'A']	98663	38784.73090890589	-1980.3298231453389	-0.0060019841934028	0.005387457385049	-1.1140662031145248	0.265254	0.265254	chr3	107297314	0.5763380582660964	chr3:107297314:C:A
chr3:107297692	['A', 'G']	98663	11376.498986315257	-95.14938657655154	-0.0114911427364616	0.0091939992157176	-1.2498524816944607	0.211356	0.211356	chr3	107297692	0.6749854188550491	chr3:107297692:A:G
chr3:107298497	['A', 'T']	98663	9314.66086198508	-310.2272728319209	0.0200753361675659	0.0099978506886132	2.00796519100152	0.0446497	0.0446497	chr3	107298497	1.3501814547772772	chr3:107298497:A:T
chr3:107298667	['A', 'G']	98663	8189.664051492575	-468.6468456323676	-0.0164094922192183	0.0106498578962358	-1.5408179507276114	0.123364	0.123364	chr3	107298667	0.9088115573397796	chr3:107298667:A:G
chr3:107298972	['G', 'A']	98663	8204.914771114625	-468.1838403038161	-0.0167022524291774	0.0106394979845162	-1.5698346344427427	0.116457	0.116457	chr3	107298972	0.9338344017621432	chr3:107298972:G:A
chr3:107299422	['C', 'T']	98663	2313.328254721285	242.61851223797365	-0.0043796792557214	0.0202358479803381	-0.216431713658697	0.828652	0.828652	chr3	107299422	0.0816278171100587	chr3:107299422:C:T
chr3:107299951	['C', 'T']	98663	53634.78508794163	-1081.32550401567	-0.0115993546747851	0.0048650066028537	-2.3842423292870936	0.0171162	0.0171162	chr3	107299951	1.7665926474984044	chr3:107299951:C:T
chr3:107300866	['A', 'G']	98663	183669.7542826444	-6786.098891962435	-0.0147367464831859	0.008555241918001	-1.7225400081531748	0.0849749	0.0849749	chr3	107300866	1.070709337830207	chr3:107300866:A:G
chr3:107300943	['A', 'G']	98663	8191.162302709607	-469.0568916279147	-0.0164292338189469	0.010649203028842	-1.542766512616055	0.122891	0.122891	chr3	107300943	0.9104799217796148	chr3:107300943:A:G
chr3:107301985	['C', 'T']	98663	25458.60454406839	-1501.1731286010504	-0.0085894290179625	0.0063504074872847	-1.3525791904158808	0.176193	0.176193	chr3	107301985	0.7540113497364684	chr3:107301985:C:T
chr3:107303670	['C', 'T']	98663	78984.40985351513	-3739.9854332286177	0.0114229338011702	0.0044263216187667	2.580683191374777	0.00986193	0.00986193	chr3	107303670	2.006038084417092	chr3:107303670:C:T
chr3:107306282	['G', 'A']	98663	2930.7129026044468	395.1731222992377	0.0224746354743107	0.0180536602874724	1.2448797150518	0.213179	0.213179	chr3	107306282	0.6712555793514421	chr3:107306282:G:A
chr3:107309926	['G', 'C']	98663	2690.327214118457	252.5350443704541	0.0063499919094247	0.0189957815635901	0.3342843192930764	0.738166	0.738166	chr3	107309926	0.1318459623270881	chr3:107309926:G:C
chr3:107310199	['A', 'G']	98663	2701.1916457184566	249.45192083770624	0.0049466669518028	0.0189489548506667	0.2610522316817293	0.794053	0.794053	chr3	107310199	0.1001505091102398	chr3:107310199:A:G
chr3:107313110	['T', 'C']	98663	2712.6221350046667	253.8406305714478	0.0066937375442219	0.0189198286712753	0.3537948287229781	0.723493	0.723493	chr3	107313110	0.1405656664469201	chr3:107313110:T:C
chr3:107313594	['A', 'G']	98663	2711.989546473076	252.68023660435404	0.0057096830440965	0.0189204383778432	0.3017732956326655	0.762826	0.762826	chr3	107313594	0.1175745129725237	chr3:107313594:A:G
chr3:107313737	['C', 'A']	98663	2706.521207574712	252.88545251857968	0.0057998046692689	0.0189393217186567	0.3062308542737131	0.75943	0.75943	chr3	107313737	0.1195122507870661	chr3:107313737:C:A
chr3:107314625	['G', 'A']	98663	2228.1129153236434	-129.80549072769136	-0.0153420917670645	0.0200975698623874	-0.7633804421188872	0.445238	0.445238	chr3	107314625	0.3514077767586268	chr3:107314625:G:A
chr3:107315228	['C', 'G']	98663	2711.1373938251327	254.7729114924158	0.0067159085651357	0.0189204719080413	0.3549546014378985	0.722624	0.722624	chr3	107315228	0.1410876186128944	chr3:107315228:C:G
chr3:107315342	['A', 'G']	98663	2712.13744450526	253.58357514095928	0.0063786813560051	0.018913720689324	0.3372515361086858	0.735928	0.735928	chr3	107315342	0.1331646730704748	chr3:107315342:A:G
chr3:107316836	['C', 'T']	98663	70009.48205668869	-434.8995359242065	-0.0014988901996903	0.0045946159970609	-0.3262275238342361	0.744253	0.744253	chr3	107316836	0.1282794060855777	chr3:107316836:C:T
chr3:107317613	['C', 'G']	98663	29539.29335441755	-1530.7413901615605	-0.0050055767833549	0.0059603883906134	-0.8398071493525108	0.401019	0.401019	chr3	107317613	0.3968350503232699	chr3:107317613:C:G
chr3:107317699	['G', 'A']	98663	14429.023718780409	46.279307323375285	-0.0059312729194876	0.0083226153476678	-0.7126693559314516	0.476052	0.476052	chr3	107317699	0.3223456059357957	chr3:107317699:G:A
chr3:107322159	['C', 'T']	98663	53206.47129780742	-3087.79700268625	-0.0082299643909431	0.0048289004318357	-1.704314368688356	0.0883255	0.0883255	chr3	107322159	1.0539138953974891	chr3:107322159:C:T
chr3:107322383	['G', 'A']	98663	69388.47232895043	-599.1396939802911	-0.002758175230648	0.0046074885593619	-0.5986287746811108	0.549422	0.549422	chr3	107322383	0.2600939545126379	chr3:107322383:G:A
chr3:107322461	['T', 'C']	98663	69394.66030716203	-594.4217226152255	-0.0026929946334743	0.0046076881026042	-0.5844567977490237	0.558914	0.558914	chr3	107322461	0.2526550117893609	chr3:107322461:T:C
chr3:107323372	['C', 'T']	98663	69386.09790840797	-597.902942262565	-0.0027657650363829	0.0046078304980103	-0.600231505385708	0.548353	0.548353	chr3	107323372	0.2609397761935867	chr3:107323372:C:T
chr3:107323401	['C', 'T']	98663	69393.77016889356	-595.2491813923148	-0.0027022908243684	0.0046075071463211	-0.5864973701725283	0.557543	0.557543	chr3	107323401	0.2537216324186894	chr3:107323401:C:T
chr3:107324080	['T', 'A']	98663	69395.36379303352	-595.0166461307433	-0.0027075412403396	0.0046074443071992	-0.5876449197897178	0.556772	0.556772	chr3	107324080	0.2543226134679986	chr3:107324080:T:A
chr3:107324874	['A', 'C']	98663	69390.80265025553	-591.557948390828	-0.0026296384100359	0.0046080454651475	-0.5706624272535814	0.56823	0.56823	chr3	107324874	0.2454758412035106	chr3:107324874:A:C
chr3:107325029	['A', 'G']	98663	69346.57157484947	-602.7384643178797	-0.0027801934371906	0.0046081912760049	-0.6033155463114581	0.5463	0.5463	chr3	107325029	0.2625687994854175	chr3:107325029:A:G
chr3:107325060	['C', 'A']	98663	69536.18808971878	-588.7993425561166	-0.0029762886932481	0.0046185650214172	-0.6444184891728321	0.519306	0.519306	chr3	107325060	0.2845766595889644	chr3:107325060:C:A
chr3:107325117	['A', 'G']	98663	69348.38355942172	-598.9791681158273	-0.0027175025929765	0.004608258643052	-0.5897027062649423	0.555391	0.555391	chr3	107325117	0.2554011621839002	chr3:107325117:A:G
chr3:107325401	['C', 'T']	98663	29878.54251480009	-1578.3347989186882	-0.007781610295281	0.0059315382585107	-1.3119042575702478	0.189555	0.189555	chr3	107325401	0.7222647554540057	chr3:107325401:C:T
chr3:107325592	['A', 'C']	98663	30183.28292228001	-1559.457691936946	-0.0080791321555991	0.0059052913996252	-1.368117440590961	0.171278	0.171278	chr3	107325592	0.76629841690719	chr3:107325592:A:C
chr3:107325623	['C', 'T']	98663	69443.26148793171	-591.6129244874818	-0.0024545147003039	0.0046061257604264	-0.5328805221498559	0.594117	0.594117	chr3	107325623	0.2261280205898791	chr3:107325623:C:T
chr3:107326447	['T', 'C']	98663	71730.6324267337	-545.4498212146682	-0.0027395971874005	0.0045714421664845	-0.5992851025188296	0.548984	0.548984	chr3	107326447	0.2604403127684302	chr3:107326447:T:C
chr3:107327093	['C', 'A']	98663	29823.627332718377	-1523.029008887684	-0.0036040313643571	0.0059356835064809	-0.6071805143286351	0.543733	0.543733	chr3	107327093	0.2646143081919863	chr3:107327093:C:A
chr3:107327192	['C', 'T']	98663	29825.0229187151	-1523.2261546214474	-0.0036312169907252	0.0059355797783818	-0.6117712382454413	0.540691	0.540691	chr3	107327192	0.2670508593551454	chr3:107327192:C:T
chr3:107327818	['C', 'A']	98663	31885.493988605707	-1471.054580803096	-0.0060140425944137	0.0057712853186407	-1.042062948263696	0.297385	0.297385	chr3	107327818	0.5266809409301315	chr3:107327818:C:A
chr3:107329228	['GGAA', 'G']	98663	30078.35345456758	-1484.1289142244923	-0.0038219062469257	0.0059143214310205	-0.6462121295741459	0.518143	0.518143	chr3	107329228	0.2855503646945277	chr3:107329228:GGAA:G
chr3:107329457	['C', 'T']	98663	69712.01163757272	-431.808575791504	0.0004192202447929	0.0045983955923422	0.0911666333125131	0.92736	0.92736	chr3	107329457	0.0327516405449382	chr3:107329457:C:T
chr3:107330541	['G', 'A']	98663	89397.77919918903	-4845.075968635993	-0.0009924994835753	0.0043889360866711	-0.2261366909829125	0.821096	0.821096	chr3	107330541	0.0856060635469389	chr3:107330541:G:A
chr3:107331028	['G', 'C']	98663	30791.369208000084	-1417.4546458726163	-0.0036364498410903	0.0058585567237617	-0.620707456213789	0.534794	0.534794	chr3	107331028	0.2718134738511691	chr3:107331028:G:C
chr3:107331229	['T', 'C']	98663	30449.938011292787	-1458.7588161923964	-0.0031265196092751	0.0058848624912601	-0.531281676320977	0.595225	0.595225	chr3	107331229	0.2253188363095655	chr3:107331229:T:C
chr3:107331543	['G', 'A']	98663	30787.93615446989	-1416.3996596149093	-0.0036375462639835	0.0058588546038185	-0.6208630372245068	0.534691	0.534691	chr3	107331543	0.2718971259487194	chr3:107331543:G:A
chr3:107331836	['C', 'T']	98663	30449.55519286329	-1460.4213803957214	-0.0031787073658681	0.0058844796871752	-0.5401849500467878	0.589071	0.589071	chr3	107331836	0.2298323570806508	chr3:107331836:C:T
chr3:107331966	['C', 'T']	98663	30467.80823903964	-1465.2319714262246	-0.0034182179461394	0.0058844557964447	-0.5808893913698289	0.561316	0.561316	chr3	107331966	0.2507925782815303	chr3:107331966:C:T
chr3:107332117	['G', 'A']	98663	30729.04891028891	-1427.7609761297012	-0.0036459233220304	0.005863632577464	-0.6217857742388274	0.534084	0.534084	chr3	107332117	0.2723904323581302	chr3:107332117:G:A
chr3:107332498	['T', 'A']	98663	30739.82444807265	-1426.5592043200224	-0.0036385503397219	0.0058639048252819	-0.6204995558649704	0.53493	0.53493	chr3	107332498	0.2717030452735975	chr3:107332498:T:A
chr3:107332570	['T', 'C']	98663	31440.885040776106	-1427.766210312352	-0.0032387756146428	0.005888384533907	-0.550027871989858	0.582302	0.582302	chr3	107332570	0.2348517182425291	chr3:107332570:T:C
chr3:107333076	['C', 'A']	98663	2156.349691323609	205.37634829723217	0.0042812028400483	0.0209722129199381	0.2041369147067103	0.838247	0.838247	chr3	107333076	0.0766279921917485	chr3:107333076:C:A
chr3:107333236	['G', 'A']	98663	97869.83921819084	-5107.716711048914	0.0024307538416774	0.004382497149077	0.5546504102551203	0.579135	0.579135	chr3	107333236	0.2372201877042665	chr3:107333236:G:A
chr3:107333296	['C', 'T']	98663	30459.30172221438	-1459.7204571155378	-0.0031596329426096	0.0058857393219164	-0.5368285562434346	0.591387	0.591387	chr3	107333296	0.2281282264624514	chr3:107333296:C:T
chr3:107333302	['T', 'A']	98663	31045.38863011332	-1434.2167887732414	-0.0048117512136052	0.005843843032328	-0.8233881688790659	0.410289	0.410289	chr3	107333302	0.3869101264728634	chr3:107333302:T:A
chr3:107334279	['G', 'A']	98663	10678.324690857493	-231.41322880177685	0.0001731389875683	0.0094077103917258	0.0184039453128434	0.985317	0.985317	chr3	107334279	0.0064240241193344	chr3:107334279:G:A
chr3:107336259	['T', 'C']	98663	30723.473555084685	-1422.9929016953654	-0.0035133221325635	0.0058638096202866	-0.5991535128304123	0.549072	0.549072	chr3	107336259	0.2603707026310797	chr3:107336259:T:C
chr3:107336951	['G', 'T']	98663	30440.575355661684	-1462.4912606256655	-0.0032638213868838	0.0058858626102825	-0.5545187856036572	0.579225	0.579225	chr3	107336951	0.2371527017699284	chr3:107336951:G:T
chr3:107338373	['C', 'T']	98663	30721.96425059056	-1428.3907187199393	-0.0037238962866234	0.0058639125821854	-0.6350531721664207	0.525395	0.525395	chr3	107338373	0.2795140645585935	chr3:107338373:C:T
chr3:107339574	['G', 'T']	98663	30579.572875336165	-1431.2012476134169	-0.0029343507420672	0.0058772249481349	-0.4992748734244772	0.617587	0.617587	chr3	107339574	0.2093018543298425	chr3:107339574:G:T
chr3:107340008	['G', 'C']	98663	2928.3949967550907	-120.6445996073735	8.249659919074088e-05	0.0175844766356753	0.0046914446702025	0.996257	0.996257	chr3	107340008	0.0016286141020364	chr3:107340008:G:C
chr3:107341549	['C', 'T']	98663	30596.101071432186	-1445.656292869994	-0.0034662983783849	0.0058746388808768	-0.5900445029342091	0.555162	0.555162	chr3	107341549	0.2555802683368986	chr3:107341549:C:T
chr3:107341974	['T', 'C']	98663	30716.66993755576	-1428.411782472966	-0.0037374044103163	0.0058644445292446	-0.637298961850313	0.523932	0.523932	chr3	107341974	0.280725075499356	chr3:107341974:T:C
chr3:107342653	['T', 'A']	98663	30441.77688689764	-1463.0444062888098	-0.0033224392319596	0.0058858203655988	-0.5644819287007895	0.572427	0.572427	chr3	107342653	0.2422798898066277	chr3:107342653:T:A
chr3:107342923	['A', 'G']	98663	2932.237757842988	-118.47167898780305	0.0010680356169233	0.0175700391925455	0.060787321258593	0.951529	0.951529	chr3	107342923	0.0215779710679227	chr3:107342923:A:G
chr3:107343331	['G', 'A']	98663	30593.550406454626	-1446.425371426133	-0.0034651140347664	0.0058748422256783	-0.5898224840185065	0.555311	0.555311	chr3	107343331	0.2554637236245248	chr3:107343331:G:A
chr3:107343447	['C', 'T']	98663	14346.145405525936	74.3070760267322	-0.0060384039577297	0.0083657331858432	-0.7218021210559443	0.470418	0.470418	chr3	107343447	0.3275160688385667	chr3:107343447:C:T
chr3:107346951	['T', 'C']	98663	10709.542733483348	-418.4875061985265	0.0114003315668154	0.0094004583812475	1.2127420924023629	0.225231	0.225231	chr3	107346951	0.6473718349468561	chr3:107346951:T:C
chr3:107349515	['G', 'A']	98663	30915.26684103283	-1453.7299058462045	-0.0044927261391258	0.0058493017611159	-0.768079049877694	0.442442	0.442442	chr3	107349515	0.3541436531715894	chr3:107349515:G:A
chr3:107349923	['C', 'T']	98663	117542.20970995828	-5945.859957326344	-0.0016732009080583	0.0044613903478923	-0.3750402402804386	0.707631	0.707631	chr3	107349923	0.1501931497108202	chr3:107349923:C:T
chr3:107351193	['AT', 'A']	98663	117525.94164951165	-5954.250059884063	-0.0018819841260821	0.004462005644101	-0.4217798622846296	0.673187	0.673187	chr3	107351193	0.1718642793313564	chr3:107351193:AT:A
chr3:107351199	['A', 'G']	98663	30801.916943892244	-1425.1156288124516	-0.0033076499288553	0.0058586008846724	-0.5645801777535323	0.572361	0.572361	chr3	107351199	0.2423299662152507	chr3:107351199:A:G
chr3:107351835	['G', 'A']	98663	30614.61913983289	-1437.7861703712365	-0.002981331695601	0.0058724740204392	-0.5076789927421478	0.61168	0.61168	chr3	107351835	0.2134757193250471	chr3:107351835:G:A
chr3:107352217	['T', 'C']	98663	8620.406857421243	-283.5306476173529	0.0081052970584812	0.0104194280664047	0.7779023000902664	0.436628	0.436628	chr3	107352217	0.359888417377269	chr3:107352217:T:C
chr3:107352562	['G', 'A']	98663	30901.73920061728	-1435.1382571695046	-0.0039983234342487	0.0058550031931654	-0.6828900518647045	0.494678	0.494678	chr3	107352562	0.3056774037475201	chr3:107352562:G:A
chr3:107352594	['A', 'G']	98663	117891.91170587605	-5939.117029214078	-0.0013946362422247	0.0044688866285471	-0.3120768903189176	0.754983	0.754983	chr3	107352594	0.1220628272970548	chr3:107352594:A:G
chr3:107353265	['A', 'T']	98663	8620.310568891413	-280.2741016841362	0.0085565104695023	0.0104139870278362	0.8216363671887634	0.411286	0.411286	chr3	107353265	0.3858560734381331	chr3:107353265:A:T
chr3:107353434	['T', 'G']	98663	117635.30717363762	-5973.474247795968	-0.0022203314923328	0.0044618398282079	-0.4976268933492113	0.618748	0.618748	chr3	107353434	0.2084861918407871	chr3:107353434:T:G
chr3:107353701	['T', 'G']	98663	117410.94051927768	-6028.42194015932	-0.0013033735939391	0.0044700169984783	-0.2915813506711182	0.770607	0.770607	chr3	107353701	0.113167050283353	chr3:107353701:T:G
chr3:107354258	['A', 'G']	98663	22022.356988615065	-1235.3479743702394	-0.002147400007229	0.0067773501570842	-0.3168494997981474	0.751358	0.751358	chr3	107354258	0.1241530851284202	chr3:107354258:A:G
chr3:107354721	['C', 'T']	98663	8618.05719471144	-284.6409633543981	0.0078359256677885	0.0104152234347217	0.7523531028307562	0.451841	0.451841	chr3	107354721	0.3450143637966362	chr3:107354721:C:T
chr3:107355012	['T', 'A']	98663	8912.445315113486	-285.3314819488337	0.0044334813217531	0.0102523764935474	0.4324345018487581	0.665427	0.665427	chr3	107355012	0.1768995814156253	chr3:107355012:T:A
chr3:107355084	['T', 'C']	98663	8910.264341250291	-286.3536790569299	0.0043401764440194	0.0102532831270691	0.4232962642532694	0.67208	0.67208	chr3	107355084	0.172579028299378	chr3:107355084:T:C
chr3:107355394	['C', 'T']	98663	194970.9283904318	-6803.884450649173	0.0063061454902001	0.0202019019013622	0.3121560297139594	0.754923	0.754923	chr3	107355394	0.1220973429144878	chr3:107355394:C:T
chr3:107356063	['A', 'G']	98663	127376.5666940398	-5458.049638521217	0.0072171017304997	0.0045221047037894	1.595960775621127	0.110501	0.110501	chr3	107356063	0.95663379172985	chr3:107356063:A:G
chr3:107356179	['A', 'G']	98663	14531.883728473396	121.63895251629752	-0.0014430173497811	0.0083022434459536	-0.1738105319574163	0.862015	0.862015	chr3	107356179	0.064485176912469	chr3:107356179:A:G
chr3:107356426	['AT', 'A']	98663	192259.84595580783	-6637.935768650497	0.0080695308624274	0.0136080051982019	0.5929988080467263	0.553183	0.553183	chr3	107356426	0.2571311747659729	chr3:107356426:AT:A
chr3:107356950	['C', 'A']	98663	42285.57161682717	-2136.169866341241	-0.004327863335455	0.0052284361305133	-0.8277548443591894	0.407811	0.407811	chr3	107356950	0.3895410640535349	chr3:107356950:C:A
chr3:107357097	['T', 'C']	98663	193082.9139883034	-6547.028312806221	0.0077119263371645	0.0147082766292814	0.5243256250573621	0.600053	0.600053	chr3	107357097	0.2218103886313734	chr3:107357097:T:C
chr3:107357294	['C', 'T']	98663	42765.402781861136	-2055.185665310459	-0.0040577389072526	0.0052043031944577	-0.7796891832846796	0.435576	0.435576	chr3	107357294	0.3609360576460906	chr3:107357294:C:T
chr3:107358955	['T', 'C']	98663	193075.91384640333	-6545.942276440763	0.0076943037411888	0.014696491022866	0.5235469969816205	0.600595	0.600595	chr3	107358955	0.2214182876572647	chr3:107358955:T:C
chr3:107359050	['T', 'C']	98663	193080.9139477605	-6547.097738954807	0.0079931435228854	0.0147049962048673	0.5435665138247164	0.586741	0.586741	chr3	107359050	0.2315535633063861	chr3:107359050:T:C
chr3:107359211	['C', 'T']	98663	100772.40621832044	-2038.8759509927845	-0.0012733790654492	0.0042945311117149	-0.2965117802909016	0.76684	0.76684	chr3	107359211	0.1152952414822981	chr3:107359211:C:T
chr3:107359640	['C', 'T']	98663	193079.95696418075	-6547.104029386511	0.0079629638594159	0.014703459421111	0.5415707712963691	0.588115	0.588115	chr3	107359640	0.2305377436822132	chr3:107359640:C:T
chr3:107360387	['A', 'G']	98663	192940.73331846696	-6563.43773531202	0.0103162478106959	0.0144910366663011	0.7119054383932609	0.476525	0.476525	chr3	107360387	0.321914309973741	chr3:107360387:A:G
chr3:107360869	['T', 'C']	98663	19512.582160052712	-1192.6694493718458	-0.0098941698937551	0.0071110836332216	-1.391373017683469	0.164115	0.164115	chr3	107360869	0.784851722910875	chr3:107360869:T:C
chr3:107361648	['G', 'T']	98663	4120.167040006487	-45.20178899383204	0.004893030015464	0.014918833156651	0.3279767233862147	0.74293	0.74293	chr3	107361648	0.129052104201584	chr3:107361648:G:T
chr3:107361835	['T', 'C']	98663	69823.20002027373	-3547.3714466973324	0.0064621999266503	0.0045046865369131	1.434550411820376	0.151418	0.151418	chr3	107361835	0.8198224944792073	chr3:107361835:T:C
chr3:107363204	['C', 'A']	98663	57430.507342650206	85.54027158268825	0.0030577169613949	0.0048627731552666	0.628801069629031	0.529481	0.529481	chr3	107363204	0.2761496195852125	chr3:107363204:C:A
chr3:107363321	['G', 'T']	98663	192939.8666328806	-6565.667720101823	0.0100103442372741	0.0144897076406979	0.6908589521266545	0.489656	0.489656	chr3	107363321	0.3101089194976772	chr3:107363321:G:T
chr3:107363424	['A', 'T']	98663	192935.0	-6565.336290796673	0.0101595110194579	0.014484141092939	0.7014230912463723	0.483041	0.483041	chr3	107363424	0.3160160052359486	chr3:107363424:A:T
chr3:107364239	['C', 'T']	98663	18168.104858246246	-1059.5567499229808	-0.006863301037342	0.0073379164841698	-0.935320135102155	0.349626	0.349626	chr3	107364239	0.456396278449917	chr3:107364239:C:T
chr3:107365754	['GT', 'G']	98663	99722.1502904236	-2180.558408643641	-0.0015876852305592	0.0042894722632658	-0.3701353297364584	0.711282	0.711282	chr3	107365754	0.147958181601021	chr3:107365754:GT:G
chr3:107365931	['C', 'T']	98663	19495.185562098988	-1208.1786247402952	-0.0103251211539224	0.0071141675503704	-1.451346356522745	0.146687	0.146687	chr3	107365931	0.8336083733989498	chr3:107365931:C:T
chr3:107365989	['TAA', 'T']	98663	69973.18428068893	-3512.379623163089	0.006593107145142	0.0045000117895167	1.4651310826565875	0.142888	0.142888	chr3	107365989	0.8450042425359288	chr3:107365989:TAA:T
chr3:107365999	['T', 'C']	98663	193105.9572277068	-6551.007838637225	0.0071219725110864	0.0147443513603416	0.4830305746947039	0.629075	0.629075	chr3	107365999	0.2012975737210266	chr3:107365999:T:C
chr3:107366780	['T', 'C']	98663	57728.946911177336	57.30047415058058	0.0025861100164063	0.0048507304006917	0.5331382704834616	0.593939	0.593939	chr3	107366780	0.2262581565739694	chr3:107366780:T:C
chr3:107368109	['T', 'C']	98663	20142.24567165389	-1332.0161498495297	-0.0134593187188032	0.0070179803123268	-1.9178336387126007	0.055135	0.055135	chr3	107368109	1.2585726210896602	chr3:107368109:T:C
chr3:107368227	['C', 'T']	98663	69351.02908173091	-3415.513391551891	0.0084390970961149	0.0045085010751018	1.871818805305354	0.0612346	0.0612346	chr3	107368227	1.2130031147341465	chr3:107368227:C:T
chr3:107369480	['C', 'T']	98663	42129.67514548145	-2268.880294664113	-0.0059037325565052	0.0052429883606325	-1.1260243491734458	0.260158	0.260158	chr3	107369480	0.5847628147710755	chr3:107369480:C:T
chr3:107369621	['T', 'A']	98663	193059.9135220604	-6594.215223802942	0.0049182435073924	0.0146756366918679	0.3351298216668008	0.737528	0.737528	chr3	107369621	0.1322214871943274	chr3:107369621:T:A
chr3:107370485	['A', 'G']	98663	69390.80265025553	-3422.2632183705705	0.0082794398746236	0.0045082146244723	1.8365230061762408	0.0662833	0.0662833	chr3	107370485	1.1785958778007766	chr3:107370485:A:G
chr3:107371357	['G', 'A']	98663	42168.701415075215	-2272.1188000182133	-0.0060516966545113	0.0052407599073165	-1.1547364812615706	0.248201	0.248201	chr3	107371357	0.6051964730644968	chr3:107371357:G:A
chr3:107371574	['A', 'T']	98663	193061.827121702	-6595.1357176121655	0.004795086771717	0.0146784187620282	0.3266759757611961	0.743914	0.743914	chr3	107371574	0.1284772680619713	chr3:107371574:A:T
chr3:107371603	['TG', 'T']	98663	3061.186160130554	-86.01121452514019	0.0046130629803698	0.0172413695555351	0.2675578042400289	0.78904	0.78904	chr3	107371603	0.1029009798844431	chr3:107371603:TG:T
chr3:107372199	['C', 'T']	98663	91310.4038213978	-4529.639182787231	0.0022706580094902	0.0043371899760428	0.5235320615496684	0.600605	0.600605	chr3	107372199	0.2214110566469097	chr3:107372199:C:T
chr3:107372255	['A', 'T']	98663	123046.72999108012	-3247.952844996156	-0.0071703821918746	0.0044200800933627	-1.622229018574057	0.104758	0.104758	chr3	107372255	0.9798128015531736	chr3:107372255:A:T
chr3:107372473	['A', 'G']	98663	42491.7521617923	-2280.09757815236	-0.0054854664519077	0.0052272679983746	-1.0493945314480422	0.293999	0.293999	chr3	107372473	0.5316541467824702	chr3:107372473:A:G
chr3:107373595	['C', 'T']	98663	41351.02936614935	-2386.242422007628	-0.0079196584889206	0.0052796776291833	-1.500026904132317	0.133611	0.133611	chr3	107373595	0.874157785553258	chr3:107373595:C:T
chr3:107374004	['A', 'T']	98663	193062.9135828747	-6585.042670508391	0.0072775784757277	0.0146799262145837	0.4957503443374178	0.620072	0.620072	chr3	107374004	0.2075578792320583	chr3:107374004:A:T
chr3:107374263	['C', 'T']	98663	103488.12481751828	-1858.9516407043552	-0.0012071505222975	0.0043362278877131	-0.2783872419892971	0.780716	0.780716	chr3	107374263	0.1075069201094938	chr3:107374263:C:T
chr3:107375769	['C', 'T']	98663	102832.84527031815	-1941.198502940544	-0.0014575912532955	0.0043322172171726	-0.3364538711304186	0.736529	0.736529	chr3	107375769	0.1328101486285138	chr3:107375769:C:T
chr3:107376193	['G', 'T']	98663	68834.62786920197	-3445.152734218537	0.0083214955537347	0.0045329096412633	1.835795595390577	0.0663909	0.0663909	chr3	107376193	1.177891443984735	chr3:107376193:G:T
chr3:107378812	['C', 'G']	98663	62588.05287701231	-3606.152364370029	-0.011531296799951	0.0046227770246475	-2.4944523039871784	0.0126168	0.0126168	chr3	107378812	1.8990507812699688	chr3:107378812:C:G
chr3:107380741	['AGCCTGGGTC', 'A']	98663	3000.8516246768377	-84.20897854955695	0.0021479901833597	0.0174156033967986	0.1233371095114965	0.90184	0.90184	chr3	107380741	0.0448705060065844	chr3:107380741:AGCCTGGGTC:A
chr3:107380967	['A', 'C']	98663	69099.70396950896	-3475.1524632414908	0.0081945367695384	0.0045254149578413	1.8107812975999988	0.0701778	0.0701778	chr3	107380967	1.1538002505810885	chr3:107380967:A:C
chr3:107381051	['C', 'T']	98663	98724.00742009708	-1986.7034434854108	-0.0021054704265098	0.0043323673987398	-0.4859861209190885	0.626978	0.626978	chr3	107381051	0.2027476978395039	chr3:107381051:C:T
chr3:107381193	['C', 'G']	98663	169624.06917454812	-5198.6448102916565	0.0107009567754127	0.0061247305812516	1.7471718361244035	0.0806106	0.0806106	chr3	107381193	1.0936078462988577	chr3:107381193:C:G
chr3:107383087	['GAACA', 'G']	98663	114191.40687382771	-5331.221819346189	0.0036071145108809	0.0044007140509403	0.819665733589354	0.412409	0.412409	chr3	107383087	0.3846718656783183	chr3:107383087:GAACA:G
chr3:107383390	['T', 'C']	98663	72011.21818771606	-1257.2001904947858	-0.0051628569784236	0.0044969788583688	-1.148072326116352	0.250941	0.250941	chr3	107383390	0.6004283756759994	chr3:107383390:T:C
chr3:107383433	['G', 'A']	98663	72707.52777608826	-1164.165355271595	-0.0053213518938983	0.0044905839890177	-1.185002197244794	0.236019	0.236019	chr3	107383433	0.6270530340510276	chr3:107383433:G:A
chr3:107385775	['C', 'T']	98663	114883.94578209426	-5252.695977507335	0.0037610663999163	0.0043979535192922	0.8551855728847376	0.39245	0.39245	chr3	107385775	0.4062156665806804	chr3:107385775:C:T
chr3:107386390	['A', 'C']	98663	71845.66119875097	-1273.5889779752983	-0.0053828767452788	0.0044998930055251	-1.196223274346643	0.231612	0.231612	chr3	107386390	0.6352389432227807	chr3:107386390:A:C
chr3:107386838	['A', 'G']	98663	114852.6254422334	-5265.042357364566	0.0038595281041432	0.0043989593665137	0.8773729836022464	0.380286	0.380286	chr3	107386838	0.4198896625838508	chr3:107386838:A:G
chr3:107387276	['C', 'T']	98663	190700.8657017464	-6504.2216162219065	-0.0096570007062503	0.0117935397843052	-0.8188381845374153	0.412881	0.412881	chr3	107387276	0.3841751020732625	chr3:107387276:C:T
chr3:107387924	['C', 'T']	98663	187539.4048470965	-6413.466140480986	-0.0062884371359134	0.0097989109371513	-0.6417485755556379	0.521038	0.521038	chr3	107387924	0.2831306018665066	chr3:107387924:C:T
chr3:107389897	['C', 'T']	98663	71286.34056509088	-2980.239496928585	0.0084134435289866	0.0044382892714487	1.895650106249234	0.0580092	0.0580092	chr3	107389897	1.2365031238097903	chr3:107389897:C:T
chr3:107390832	['T', 'A']	98663	42790.67410764069	-2380.7432326292246	-0.0069862054593545	0.0052104327795114	-1.3408109757841815	0.179985	0.179985	chr3	107390832	0.74476368761157	chr3:107390832:T:A
chr3:107391373	['A', 'G']	98663	187644.7243791181	-6403.65621578589	-0.0054039070933005	0.0098486206421855	-0.5486968469628595	0.583215	0.583215	chr3	107391373	0.2341713147081646	chr3:107391373:A:G
chr3:107391450	['T', 'C']	98663	187644.7431366585	-6404.800183056648	-0.0054497396143329	0.0098479417208223	-0.553388694696481	0.579999	0.579999	chr3	107391450	0.2365727552212976	chr3:107391450:T:C
chr3:107391922	['G', 'A']	98663	190725.73241164009	-6504.367994736494	-0.010465413626769	0.0118149342485384	-0.8857784060934303	0.375739	0.375739	chr3	107391922	0.4251137248042043	chr3:107391922:G:A
chr3:107392652	['T', 'C']	98663	187967.4308766737	-6383.727920827302	-0.0067978199560238	0.010000427414459	-0.6797529419787816	0.496663	0.496663	chr3	107392652	0.3039381925200965	chr3:107392652:T:C
chr3:107393170	['C', 'CT']	98663	115062.99200162195	-5313.717852146195	0.003432068413066	0.0044022517578976	0.7796165693860766	0.435618	0.435618	chr3	107393170	0.3608941832340674	chr3:107393170:C:CT
chr3:107394258	['G', 'A']	98663	42756.06696469301	-2380.85378237811	-0.006898490294425	0.005211982449322	-1.323582794359247	0.185645	0.185645	chr3	107394258	0.7313167431878979	chr3:107394258:G:A
chr3:107396470	['C', 'T']	98663	114630.42757075664	-5388.620672522988	0.0031700121045766	0.0044051110177352	0.7196213879318821	0.47176	0.47176	chr3	107396470	0.3262788852302498	chr3:107396470:C:T
chr3:107397292	['T', 'C']	98663	21373.08313568084	-1390.5191218985206	-0.0147753612447915	0.0068335652903464	-2.1621745921801976	0.0306071	0.0306071	chr3	107397292	1.5141778175330738	chr3:107397292:T:C
chr3:107398561	['T', 'C']	98663	186121.8864405749	-6568.242155351544	-0.006604864375342	0.0092595543821063	-0.713302617251823	0.47566	0.47566	chr3	107398561	0.3227033684659172	chr3:107398561:T:C
chr3:107398829	['C', 'T']	98663	114367.75093257109	-5332.008024725429	0.0033720701696307	0.0044005513662071	0.766283560629623	0.443509	0.443509	chr3	107398829	0.3530975627303871	chr3:107398829:C:T
chr3:107399487	['T', 'C']	98663	3581.326687209844	-85.8467833174985	0.0222854869180007	0.0158891174494276	1.4025629169733105	0.16075	0.16075	chr3	107399487	0.7938490184037403	chr3:107399487:T:C
chr3:107400721	['G', 'C']	98663	194325.0	-6580.720610728836	0.0061572427263985	0.0174134519000114	0.3535911639894044	0.723646	0.723646	chr3	107400721	0.140473834140585	chr3:107400721:G:C
chr3:107401252	['A', 'G']	98663	16953.89019989458	-1268.2790817385026	-0.0181466541007562	0.0075752052456553	-2.395532993797609	0.0165981	0.0165981	chr3	107401252	1.7799416232094751	chr3:107401252:A:G
chr3:107401388	['T', 'A']	98663	186388.6674336104	-6564.068556296468	-0.0049574185401651	0.0093652519336525	-0.5293417171567438	0.59657	0.59657	chr3	107401388	0.2243385899985038	chr3:107401388:T:A
chr3:107402033	['G', 'A']	98663	71534.32562901688	-2967.395599137737	0.0080417823802529	0.0044314508765996	1.8147064255451204	0.0695721	0.0695721	chr3	107402033	1.1575648874767983	chr3:107402033:G:A
chr3:107402627	['C', 'A']	98663	71336.0144862892	-3013.8247476351826	0.0077241237589731	0.0044365412700649	1.7410237590013595	0.0816825	0.0816825	chr3	107402627	1.087870978565742	chr3:107402627:C:A
chr3:107402672	['T', 'A']	98663	187659.90202915	-6405.470471807243	-0.0059744821895877	0.009855274669821	-0.6062217837401175	0.544369	0.544369	chr3	107402672	0.2641066143876446	chr3:107402672:T:A
chr3:107403372	['G', 'A']	98663	187650.4115977579	-6404.979376496795	-0.005852921156499	0.0098502397492065	-0.5941907309383471	0.552386	0.552386	chr3	107403372	0.2577573369721085	chr3:107403372:G:A
chr3:107404051	['G', 'A']	98663	42713.06086224898	-2388.5002730229016	-0.0066412224968233	0.0052158575746267	-1.273275276750356	0.202923	0.202923	chr3	107404051	0.6926687257267269	chr3:107404051:G:A
chr3:107404111	['G', 'A']	98663	71617.96946502975	-1173.1409722618698	-0.0041589830697824	0.004506056081003	-0.9229763223134708	0.356022	0.356022	chr3	107404111	0.4485231644333288	chr3:107404111:G:A
chr3:107406092	['G', 'A']	98663	114364.6697473187	-5336.683223122524	0.0032154809513797	0.0044040470491978	0.7301195730789084	0.465319	0.465319	chr3	107406092	0.3322492139041096	chr3:107406092:G:A
chr3:107407582	['G', 'A']	98663	186317.6652746808	-6572.717128766645	-0.0048342420168566	0.0093421714226262	-0.5174644949404817	0.604833	0.604833	chr3	107407582	0.2183645215297951	chr3:107407582:G:A
chr3:107408324	['G', 'A']	98663	71458.20957604263	-2945.6181777728148	0.0085722044544039	0.0044311485425146	1.934533309402268	0.0530504	0.0530504	chr3	107408324	1.2753113371700326	chr3:107408324:G:A
chr3:107411410	['T', 'A']	98663	70056.46151038655	-1020.3272858639392	-0.0049189860296745	0.0045439154681259	-1.0825434725138778	0.279014	0.279014	chr3	107411410	0.5543740047185033	chr3:107411410:T:A
chr3:107411880	['G', 'T']	98663	69636.8799679617	-1058.0911063260482	-0.0047554567773358	0.004546707260568	-1.045912240398267	0.295604	0.295604	chr3	107411880	0.5292896935310206	chr3:107411880:G:T
chr3:107414623	['T', 'C']	98663	16973.580538885737	-1267.1022739355806	-0.0181818192126714	0.0075712722352661	-2.401421933817487	0.0163333	0.0163333	chr3	107414623	1.7869260610073223	chr3:107414623:T:C
chr3:107414747	['T', 'C']	98663	21194.90426578751	-1262.1159685515856	-0.0070718234164589	0.0069085424262721	-1.0236346511481147	0.30601	0.30601	chr3	107414747	0.5142643811201931	chr3:107414747:T:C
chr3:107415127	['A', 'G']	98663	73161.6060154492	-1085.875550773941	-0.0050913398707801	0.0044923433104011	-1.133337218238006	0.257075	0.257075	chr3	107415127	0.5899401555234491	chr3:107415127:A:G
chr3:107418243	['C', 'G']	98663	71958.12798418573	-1237.8192893642508	-0.0047722733063545	0.0045009586826132	-1.0602792966728032	0.28902	0.28902	chr3	107418243	0.5390721033019223	chr3:107418243:C:G
chr3:107418858	['G', 'A']	98663	66617.00789876601	-3265.640326884103	0.0093036867080749	0.0045610790763927	2.039799475573421	0.041373	0.041373	chr3	107418858	1.3832829868103655	chr3:107418858:G:A
chr3:107419322	['C', 'G']	98663	114352.92978952064	-5368.401160335156	0.0028287113069671	0.0044028387802945	0.642474423462285	0.520567	0.520567	chr3	107419322	0.283523366330806	chr3:107419322:C:G
chr3:107420711	['T', 'A']	98663	42657.05291488004	-2384.4707341857984	-0.0065304265843592	0.00521815630808	-1.2514815959512846	0.210762	0.210762	chr3	107420711	0.6762076888957828	chr3:107420711:T:A
chr3:107421316	['C', 'T']	98663	71189.69712854622	-2985.3859007670826	0.0082737983479751	0.004438120539405	1.864257240089361	0.0622886	0.0622886	chr3	107421316	1.2055914302288846	chr3:107421316:C:T
chr3:107421575	['C', 'T']	98663	73178.08855451664	-1092.005114197922	-0.0051021461043476	0.0044953940151578	-1.134971948430755	0.25639	0.25639	chr3	107421575	0.5910989176458569	chr3:107421575:C:T
chr3:107423376	['G', 'A']	98663	190559.6570982586	-6539.181844862241	-0.0126495700207222	0.0116892024751911	-1.0821585174496986	0.279185	0.279185	chr3	107423376	0.5541079191155962	chr3:107423376:G:A
chr3:107424952	['C', 'T']	98663	21288.589248968587	-1395.2945388000269	-0.0151847775900507	0.0068461840053971	-2.21799145013922	0.0265577	0.0265577	chr3	107424952	1.5758095392648808	chr3:107424952:C:T
chr3:107425445	['C', 'A']	98663	190431.79037097105	-6500.180625416648	-0.0091305671221636	0.0115755751111118	-0.788778702960411	0.430243	0.430243	chr3	107425445	0.3662861868600277	chr3:107425445:C:A
chr3:107425796	['C', 'T']	98663	71675.62350603667	-1198.90269482901	-0.005098048127788	0.0045080482303441	-1.1308770153505745	0.25811	0.25811	chr3	107425796	0.5881951691845766	chr3:107425796:C:T
chr3:107425970	['G', 'A']	98663	190672.73026282445	-6525.995093746957	-0.0133799413621335	0.0117775634649095	-1.1360534292171884	0.255937	0.255937	chr3	107425970	0.5918669249988645	chr3:107425970:G:A
chr3:107426130	['T', 'G']	98663	42398.62712569081	-2437.5141540133736	-0.0070784523504041	0.0052359801998672	-1.351886768132479	0.176415	0.176415	chr3	107426130	0.7534644909713719	chr3:107426130:T:G
chr3:107426785	['T', 'G']	98663	17524.42095180173	-699.1778577089295	-0.0007589371536205	0.0074851384160406	-0.101392534304263	0.919239	0.919239	chr3	107426785	0.0365715583782014	chr3:107426785:T:G
chr3:107430141	['G', 'GA']	98663	42006.831846656	-2489.594040076489	-0.0089621623152023	0.0052495027050737	-1.7072402508794362	0.0877806	0.0877806	chr3	107430141	1.0566014549811504	chr3:107430141:G:GA
chr3:107430242	['G', 'T']	98663	22371.13371444789	-1357.9236091985488	-0.0129191410448332	0.0067045127982501	-1.9269321177528589	0.053991	0.053991	chr3	107430242	1.2676786286232202	chr3:107430242:G:T
chr3:107431979	['T', 'C']	98663	67649.13951908161	-3185.068779881298	0.0142153442303067	0.0045458526458143	3.12710185258552	0.0017659	0.0017659	chr3	107431979	2.753033893441257	chr3:107431979:T:C
chr3:107432661	['A', 'G']	98663	45909.33398275024	-2684.9026255850645	-0.0114047345502743	0.0052564331921061	-2.1696717400311147	0.0300341	0.0300341	chr3	107432661	1.5223853775634704	chr3:107432661:A:G
chr3:107433779	['A', 'G']	98663	43821.5479992295	-2654.01489605652	-0.0129406414609441	0.0051712564641377	-2.502417265646444	0.0123364	0.0123364	chr3	107433779	1.90881155733978	chr3:107433779:A:G
chr3:107434791	['A', 'T']	98663	20347.856123421247	-1217.1574300835969	-0.0090636695760332	0.0069938265855331	-1.2959528614537923	0.194995	0.194995	chr3	107434791	0.7099765245361968	chr3:107434791:A:T
chr3:107436569	['A', 'G']	98663	11105.900511884854	373.4695818296696	0.0037597971503503	0.009465535571292	0.3972091301155119	0.691214	0.691214	chr3	107436569	0.1603874741443654	chr3:107436569:A:G
chr3:107437653	['G', 'A']	98663	21106.685786765967	-1229.7731644802252	-0.0085541613408768	0.0070145027315114	-1.2194964729928532	0.222659	0.222659	chr3	107437653	0.6523597457546708	chr3:107437653:G:A
chr3:107438551	['GAGAT', 'G']	98663	6034.366968385418	-52.42039328618935	0.022498555807766	0.0123092380241265	1.827778109714682	0.0675859	0.0675859	chr3	107438551	1.1701438985984314	chr3:107438551:GAGAT:G
chr3:107439508	['G', 'C']	98663	20109.426735322737	-1212.7212735100904	-0.0095284314739098	0.0070297340557273	-1.3554469341762372	0.175278	0.175278	chr3	107439508	0.7562725909124315	chr3:107439508:G:C
chr3:107441707	['C', 'T']	98663	19937.627014698428	-1036.0050214798564	0.0068907509973958	0.0070592870124846	0.9761256321225164	0.329005	0.329005	chr3	107441707	0.4827975018800891	chr3:107441707:C:T
chr3:107442942	['T', 'C']	98663	69230.92874521011	-3259.457541913192	0.0134071080979455	0.0045204542014852	2.9658763257773137	0.00301894	0.00301894	chr3	107442942	2.520145518287884	chr3:107442942:T:C
chr3:107443802	['A', 'G']	98663	50188.612934617326	-2683.1234573890497	-0.0081198143149381	0.0049246511673067	-1.6488100454389691	0.0991897	0.0991897	chr3	107443802	1.003533423263251	chr3:107443802:A:G
chr3:107444640	['A', 'G']	98663	67824.74877082005	-3210.7401789411306	0.0140438080833947	0.0045419359079164	3.0920313205910266	0.00198847	0.00198847	chr3	107444640	2.701480956819182	chr3:107444640:A:G
chr3:107445115	['A', 'C']	98663	43965.11636726998	-2650.245212481749	-0.012638688094091	0.0051862014342712	-2.4369836486821628	0.0148121	0.0148121	chr3	107445115	1.8293833645876512	chr3:107445115:A:C
chr3:107449355	['T', 'C']	98663	27190.992244053785	-1650.0281157781212	-0.0150800821605297	0.006181079527549	-2.439716572698662	0.0147005	0.0147005	chr3	107449355	1.832667893581888	chr3:107449355:T:C
chr3:107449468	['A', 'G']	98663	60777.32018490919	-3613.988997197921	-0.0153338899257836	0.0046577168559338	-3.2921472902004454	0.000994604	0.000994604	chr3	107449468	3.0023497984976864	chr3:107449468:A:G
chr3:107449691	['G', 'A']	98663	60948.03061327928	-3587.362946106773	-0.0150711948770608	0.0046531158526954	-3.23894683781199	0.00120012	0.00120012	chr3	107449691	2.9207753266755123	chr3:107449691:G:A
chr3:107450128	['A', 'G']	98663	38499.902162123806	-1039.1365514337333	0.0053656695411434	0.0053713076968875	0.998950319724302	0.317821	0.317821	chr3	107450128	0.4978174102035115	chr3:107450128:A:G
chr3:107450233	['A', 'G']	98663	61112.724035848965	-3593.8793347293035	-0.0149090889674068	0.0046496021929546	-3.2065300102442875	0.00134389	0.00134389	chr3	107450233	2.87163627767214	chr3:107450233:A:G
chr3:107450551	['A', 'G']	98663	61011.51250937695	-3578.3100699815304	-0.0146147269327274	0.0046516508577029	-3.141836603778224	0.00167941	0.00167941	chr3	107450551	2.7748432651481165	chr3:107450551:A:G
chr3:107450858	['T', 'C']	98663	60855.50405036856	-3605.044218626545	-0.0148749768498871	0.0046557504285255	-3.1949686904927166	0.0013989	0.0013989	chr3	107450858	2.8542133298258454	chr3:107450858:T:C
chr3:107452584	['G', 'A']	98663	60934.76336040394	-3594.759924346756	-0.0151793403346146	0.0046537859327053	-3.261718642436668	0.00110777	0.00110777	chr3	107452584	2.955550400347374	chr3:107452584:G:A
chr3:107453186	['A', 'C']	98663	20052.4389007714	-1228.298237740603	-0.0079876142888459	0.0070375142789593	-1.1350050560788492	0.256376	0.256376	chr3	107453186	0.5911226326454792	chr3:107453186:A:C
chr3:107453492	['C', 'G']	98663	61023.659084227926	-3586.9958725400875	-0.0148654312674403	0.004651531874613	-3.195814124927802	0.00139481	0.00139481	chr3	107453492	2.8554849476387263	chr3:107453492:C:G
chr3:107454616	['A', 'C']	98663	57968.4447719264	-2352.6634376241645	-0.0108085288275968	0.0049018893805994	-2.2049719992406525	0.0274584	0.0274584	chr3	107454616	1.5613247726861432	chr3:107454616:A:C
chr3:107454618	['A', 'C']	98663	27328.0322343572	-1597.2310036805095	-0.0149463294322667	0.0062347047530212	-2.397279426106574	0.0165192	0.0165192	chr3	107454618	1.782010988734661	chr3:107454618:A:C
chr3:107455167	['T', 'C']	98663	60235.43137235023	-3688.012453456926	-0.0161786013245571	0.0046727603631694	-3.462322068145527	0.000535763	0.000535763	chr3	107455167	3.271027282237104	chr3:107455167:T:C
chr3:107455753	['G', 'A']	98663	60742.3913806038	-3631.9551495162927	-0.0153296969343692	0.0046586543425929	-3.290584749809326	0.00100014	0.00100014	chr3	107455753	2.999939203028222	chr3:107455753:G:A
chr3:107457087	['G', 'A']	98663	61020.27707606842	-3587.32296391994	-0.0149280738036198	0.0046517055369194	-3.209161389331169	0.00133165	0.00133165	chr3	107457087	2.875609906579035	chr3:107457087:G:A
chr3:107459489	['T', 'G']	98663	60957.26749655341	-3592.5555425871053	-0.0150267905988918	0.0046533922309565	-3.2292121216274565	0.00124172	0.00124172	chr3	107459489	2.9059763237763425	chr3:107459489:T:G
chr3:107459551	['T', 'A']	98663	38125.56917665187	-1001.1251007601944	0.0057846894751382	0.0053899441643962	1.0732373654906335	0.283167	0.283167	chr3	107459551	0.5479573602794876	chr3:107459551:T:A
chr3:107460336	['T', 'C']	98663	41036.39812242745	-2355.9828452951647	-0.0146004289612124	0.005274941090589	-2.7678847423075434	0.00564319	0.00564319	chr3	107460336	2.2484753272662985	chr3:107460336:T:C
chr3:107460390	['C', 'A']	98663	44871.0958304188	-1908.379812065123	0.0167550245836983	0.0051104413492375	3.278586610958363	0.00104364	0.00104364	chr3	107460390	2.981449283877716	chr3:107460390:C:A
chr3:107460718	['T', 'C']	98663	186814.82810282608	-6710.594742560013	-0.009400314144166	0.009540847803658	-0.9852703174409584	0.324494	0.324494	chr3	107460718	0.4887933290361297	chr3:107460718:T:C
chr3:107460786	['A', 'G']	98663	38161.14087506845	-998.8738543711232	0.0058276711408921	0.0053896086958391	1.0812790816133244	0.279576	0.279576	chr3	107460786	0.553500113022684	chr3:107460786:A:G
chr3:107460991	['A', 'G']	98663	40272.571845664126	-2467.666132837205	-0.0165441169133909	0.0053151810772451	-3.112615858793233	0.0018549	0.0018549	chr3	107460991	2.731679498781462	chr3:107460991:A:G
chr3:107462587	['G', 'A']	98663	70191.05408995054	-2874.507516526623	0.0106072297843675	0.0044487313888259	2.384326869230683	0.0171123	0.0171123	chr3	107462587	1.7666916146448908	chr3:107462587:G:A
chr3:107463279	['A', 'G']	98663	71366.25333806455	-2720.735277055562	0.0120999478331414	0.004431027788804	2.7307316518561704	0.00632051	0.00632051	chr3	107463279	2.199247877216105	chr3:107463279:A:G
chr3:107463505	['A', 'T']	98663	98074.54671508427	-4291.297022151958	0.005703364068705	0.004297659879285	1.3270859558234434	0.184483	0.184483	chr3	107463505	0.7340436476423287	chr3:107463505:A:T
chr3:107464187	['C', 'T']	98663	26146.445098834258	-1471.072215375567	-0.0104065482724353	0.0062865264647351	-1.6553733338771128	0.097852	0.097852	chr3	107464187	1.0094302933571586	chr3:107464187:C:T
chr3:107464218	['T', 'C']	98663	51119.43491925103	-1463.2266509275587	-0.0137723566326407	0.0049381841879423	-2.788951587968072	0.00528891	0.00528891	chr3	107464218	2.2766338231938974	chr3:107464218:T:C
chr3:107464592	['T', 'A']	98663	70920.68925453933	-2892.062677297762	0.0105430844887517	0.0044393887800448	2.374895511774762	0.0175558	0.0175558	chr3	107464592	1.7555793753886466	chr3:107464592:T:A
chr3:107464983	['C', 'T']	98663	26138.44404460212	-1471.558119888336	-0.010499761715773	0.0062875776198063	-1.669921605849907	0.094938	0.094938	chr3	107464983	1.0225599215339507	chr3:107464983:C:T
chr3:107465669	['C', 'T']	98663	97576.55953479408	-4264.564329573132	0.005745071123649	0.0042965279795396	1.3371427233821085	0.181179	0.181179	chr3	107465669	0.7418921417179711	chr3:107465669:C:T
chr3:107466004	['C', 'A']	98663	49650.13621960861	-1662.2178902610765	0.0169240666677775	0.0049133904886181	3.444478249180918	0.0005724	0.0005724	chr3	107466004	3.2423003749122614	chr3:107466004:C:A
chr3:107466226	['A', 'G']	98663	71206.43427308579	-2900.0697175337987	0.010981740265052	0.0044369264978245	2.475078248521024	0.0133224	0.0133224	chr3	107466226	1.8754175309565333	chr3:107466226:A:G
chr3:107467721	['G', 'A']	98663	21181.79658542521	-1126.2945366450244	0.0054025507473307	0.0068766772966628	0.7856338918146594	0.432084	0.432084	chr3	107467721	0.3644318152448071	chr3:107467721:G:A
chr3:107470347	['C', 'T']	98663	91978.25471353852	-3878.303369811576	0.0134299659059607	0.0043185654116429	3.109821115538354	0.00187254	0.00187254	chr3	107470347	2.72756889640888	chr3:107470347:C:T
chr3:107471661	['G', 'A']	98663	20742.474578857426	-1206.3370951457473	-0.0075711257872472	0.0069548394717675	-1.088612586671688	0.276327	0.276327	chr3	107471661	0.5585766779567441	chr3:107471661:G:A
chr3:107471708	['G', 'A']	98663	15323.269425058856	-860.6376221040811	0.0048950968588915	0.0079602247367149	0.6149445550593465	0.538593	0.538593	chr3	107471708	0.2687392953380412	chr3:107471708:G:A
chr3:107474220	['A', 'C']	98663	20695.67809031473	-1206.1852124551408	-0.0074810721067	0.0069486116810823	-1.0766283180088043	0.281649	0.281649	chr3	107474220	0.5502917863965087	chr3:107474220:A:C
chr3:107474490	['C', 'T']	98663	15426.25082357711	-857.2673490690554	0.0043083111429319	0.0079331974494205	0.5430737316700291	0.58708	0.58708	chr3	107474490	0.2313027144402329	chr3:107474490:C:T
chr3:107474797	['T', 'C']	98663	117951.30092963374	-5386.649892656846	0.0076461463858212	0.0044576620840379	1.7152817422389826	0.0862967	0.0862967	chr3	107474797	1.0640058114596722	chr3:107474797:T:C
chr3:107474944	['G', 'T']	98663	20683.934991738388	-1201.1446631041783	-0.0071884859099563	0.0069501188061728	-1.0342968387204807	0.301	0.301	chr3	107474944	0.5214335044061567	chr3:107474944:G:T
chr3:107475096	['G', 'A']	98663	51229.38472065935	-1551.8492551756367	-0.0156649172595752	0.0049376922140006	-3.1725179660161533	0.0015117	0.0015117	chr3	107475096	2.8205343869245687	chr3:107475096:G:A
chr3:107475764	['A', 'G']	98663	55656.71807712581	-1821.2320398403283	0.0187771202326946	0.0047383754378234	3.962775951185496	7.41354e-05	7.41354e-05	chr3	107475764	4.129974364848058	chr3:107475764:A:G
chr3:107475768	['C', 'T']	98663	180320.7935047032	-6833.680225520017	-0.0070556277539111	0.0076742877841804	-0.9193853491467244	0.357896	0.357896	chr3	107475768	0.4462431554452438	chr3:107475768:C:T
chr3:107477613	['T', 'A']	98663	55673.64280863228	-1824.764335176378	0.0187020193970613	0.0047382073164834	3.9470665059335697	7.91694e-05	7.91694e-05	chr3	107477613	4.101442646429197	chr3:107477613:T:A
chr3:107478441	['C', 'A']	98663	15106.756064676363	-876.8683913034447	0.0039280082367952	0.0080092226446849	0.4904356403928872	0.623827	0.623827	chr3	107478441	0.2049358323726375	chr3:107478441:C:A
chr3:107478762	['A', 'G']	98663	117970.91391178296	-5380.915205126082	0.0077260347603851	0.0044572316443095	1.7333707056147485	0.0830329	0.0830329	chr3	107478762	1.0807497936797423	chr3:107478762:A:G
chr3:107479604	['G', 'T']	98663	76571.52183125005	-3029.5489079749086	0.0124687595577567	0.0043902926127397	2.840074832728673	0.00451122	0.00451122	chr3	107479604	2.3457059930183943	chr3:107479604:G:T
chr3:107480093	['A', 'G']	98663	11264.9134053013	60.70377738448535	0.0081982909513293	0.0092517847194795	0.8861307520556491	0.375549	0.375549	chr3	107480093	0.4253333901078449	chr3:107480093:A:G
chr3:107480361	['C', 'T']	98663	25569.14372338269	-1539.9635512082718	-0.0129508751759687	0.0063613684673967	-2.0358630760573813	0.0417668	0.0417668	chr3	107480361	1.3791687973127793	chr3:107480361:C:T
chr3:107481608	['T', 'A']	98663	62576.78221113884	-1399.9210569904976	-0.0104737633426457	0.0046519096992935	-2.2514975611492045	0.0243562	0.0243562	chr3	107481608	1.61339046841043	chr3:107481608:T:A
chr3:107482464	['G', 'T']	98663	91889.14627519368	-3877.9795131845017	0.0138920536177073	0.0043203409774004	3.215499353031693	0.0013026	0.0013026	chr3	107482464	2.8851889261619363	chr3:107482464:G:T
chr3:107482581	['C', 'A']	98663	88414.81871819307	-2919.7196350332915	-0.0152875033855267	0.0042987076132421	-3.556302210095363	0.000376287	0.000376287	chr3	107482581	3.424480785469107	chr3:107482581:C:A
chr3:107482884	['TC', 'T']	98663	62139.78401095005	-1481.1037677504137	-0.0112525831995813	0.0046568068597837	-2.416373179819608	0.0156778	0.0156778	chr3	107482884	1.804714880101456	chr3:107482884:TC:T
chr3:107483092	['C', 'G']	98663	62791.00121653268	-1396.4688019141363	-0.0110506481969277	0.0046486763196204	-2.3771601714420774	0.0174484	0.0174484	chr3	107483092	1.7582443912279846	chr3:107483092:C:G
chr3:107483170	['G', 'A']	98663	180546.95923001287	-6766.7942964749	-0.0050086915345493	0.0077225490831564	-0.6485800841944478	0.516611	0.516611	chr3	107483170	0.2868363507983179	chr3:107483170:G:A
chr3:107483681	['T', 'C']	98663	118284.9775757023	-5308.409276114634	0.0085446043041067	0.0044552138812111	1.9178886877107604	0.055128	0.055128	chr3	107483681	1.2586277630933678	chr3:107483681:T:C
chr3:107483777	['C', 'A']	98663	91897.56000486609	-3877.342665032421	0.0142371434533415	0.0043212050079468	3.29471604035426	0.000985559	0.000985559	chr3	107483777	3.006317371782862	chr3:107483777:C:A
chr3:107483796	['C', 'T']	98663	55670.89954282353	-1817.0718821254093	0.0186693723367872	0.0047385694987331	3.9398751757842754	8.15801e-05	8.15801e-05	chr3	107483796	4.0884157666651415	chr3:107483796:C:T
chr3:107483809	['G', 'A']	98663	55863.05921112653	-1802.342890873804	0.0182928713191065	0.0047323369958571	3.865504788674337	0.000110931	0.000110931	chr3	107483809	3.954947071996846	chr3:107483809:G:A
chr3:107483821	['C', 'T']	98663	20793.47526759649	-1164.1985000780314	-0.0062222246215392	0.0069323199710132	-0.8975674301758813	0.369418	0.369418	chr3	107483821	0.4324819472546809	chr3:107483821:C:T
chr3:107484467	['A', 'G']	98663	109334.6775390605	-4140.402365320434	-0.0181794459062549	0.0042909757994652	-4.23666940944304	2.27065e-05	2.27065e-05	chr3	107484467	4.643849803157194	chr3:107484467:A:G
chr3:107485267	['A', 'G']	98663	15378.870472676404	-853.8043008850345	0.0052103611424783	0.0079424587430547	0.6560136238711359	0.511817	0.511817	chr3	107485267	0.2908852931194513	chr3:107485267:A:G
chr3:107485350	['C', 'T']	98663	180524.46737081112	-6764.675037842519	-0.0047736026681483	0.0077179209958998	-0.6185088796172439	0.536241	0.536241	chr3	107485350	0.2706399837268228	chr3:107485350:C:T
chr3:107485970	['A', 'G']	98663	15393.964488463567	-851.1635590327846	0.005235326029619	0.0079378034550394	0.6595434189410829	0.509548	0.509548	chr3	107485970	0.2928148986973276	chr3:107485970:A:G
chr3:107486203	['A', 'G']	98663	62526.30845887153	-1460.352046658183	-0.0112177768172639	0.0046481360059887	-2.413392551941425	0.0158066	0.0158066	chr3	107486203	1.8011615367746578	chr3:107486203:A:G
chr3:107486895	['C', 'T']	98663	109198.09657927284	-4103.713762038759	-0.0179163401325	0.004290550932309	-4.17576679898723	2.97239e-05	2.97239e-05	chr3	107486895	4.5268942084593	chr3:107486895:C:T
chr3:107486993	['G', 'A']	98663	25612.89399683723	-1530.1523203455033	-0.0128376093096316	0.0063539405545174	-2.0204169679403834	0.0433429	0.0433429	chr3	107486993	1.363082034136122	chr3:107486993:G:A
chr3:107487389	['G', 'A']	98663	39996.89161243233	-2559.748572856271	-0.0182957579931916	0.005333153053	-3.430570585800019	0.00060256	0.00060256	chr3	107487389	3.219999701663429	chr3:107487389:G:A
chr3:107487649	['G', 'A']	98663	25566.88700227069	-1542.4535782544965	-0.0131609480930797	0.0063599248783095	-2.069355903552414	0.0385153	0.0385153	chr3	107487649	1.414366715021079	chr3:107487649:G:A
chr3:107489755	['T', 'A']	98663	180527.12215142348	-6761.888448510912	-0.0045726552287826	0.0077228599004643	-0.5920935103986136	0.553789	0.553789	chr3	107489755	0.2566556749659339	chr3:107489755:T:A
chr3:107489841	['A', 'G']	98663	118519.93736428749	-3235.805420939356	0.0053297620239995	0.0043704421054221	1.21950180220606	0.222657	0.222657	chr3	107489841	0.6523636467551461	chr3:107489841:A:G
chr3:107490905	['A', 'C']	98663	16282.145362392295	107.80292920594584	0.0036905819932025	0.0078326957213804	0.471176479271186	0.637516	0.637516	chr3	107490905	0.1955089110908505	chr3:107490905:A:C
chr3:107491299	['CT', 'C']	98663	62076.84197240496	-1402.3083729373927	-0.0106710588119848	0.004659748043768	-2.29005060182518	0.0220205	0.0220205	chr3	107491299	1.657172824111967	chr3:107491299:CT:C
chr3:107491782	['T', 'C']	98663	118307.37585668522	-3181.843737967742	0.0057367210258752	0.0043658393725775	1.314001853093443	0.188849	0.188849	chr3	107491782	0.7238853105220889	chr3:107491782:T:C
chr3:107491883	['G', 'A']	98663	62270.99181906655	-1394.4206616211998	-0.0111464800677604	0.0046597399936862	-2.392081979437376	0.016755	0.016755	chr3	107491883	1.7758555678287098	chr3:107491883:G:A
chr3:107492335	['T', 'C']	98663	2328.259579126628	13.976216889950331	0.0076936935731565	0.0197338443047686	0.3898730249583138	0.696631	0.696631	chr3	107492335	0.1569972033928834	chr3:107492335:T:C
chr3:107492531	['T', 'C']	98663	20957.12411178575	-1247.6108836487806	-0.0080194908747442	0.0069105125731605	-1.1604769964374129	0.245857	0.245857	chr3	107492531	0.6093174220368466	chr3:107492531:T:C
chr3:107494083	['A', 'G']	98663	180508.12496452167	-6771.772474009362	-0.0059406415427031	0.0077144125717401	-0.7700704995303476	0.44126	0.44126	chr3	107494083	0.3553054393477858	chr3:107494083:A:G
chr3:107494536	['A', 'T']	98663	39992.17505561591	-2583.742487213459	-0.0187982383890683	0.0053407340219956	-3.519785541022711	0.00043209	0.00043209	chr3	107494536	3.3644257845915093	chr3:107494536:A:T
chr3:107495518	['T', 'G']	98663	21119.77961393405	-1207.9007673717117	-0.0071525654147241	0.0068856910525336	-1.0387578182283213	0.29892	0.29892	chr3	107495518	0.5244450264158687	chr3:107495518:T:G
chr3:107495565	['C', 'T']	98663	55651.20458784414	-1791.5272385861622	0.019099960384038	0.0047387135254521	4.030621450621568	5.56713e-05	5.56713e-05	chr3	107495565	4.25436863721229	chr3:107495565:C:T
chr3:107495815	['G', 'T']	98663	164880.3826176864	-5936.137999732439	-0.0054325360287478	0.0057484692990453	-0.9450404527079952	0.344641	0.344641	chr3	107495815	0.4626330582444272	chr3:107495815:G:T
chr3:107495898	['T', 'C']	98663	61944.78979006377	-1447.8624675520375	-0.0111091759959168	0.0046611266660985	-2.38336711094262	0.017157	0.017157	chr3	107495898	1.7655586487336654	chr3:107495898:T:C
chr3:107496022	['T', 'C']	98663	25664.30060410711	-1529.896406066499	-0.0129986161582359	0.0063471546118752	-2.0479438351660995	0.0405681	0.0405681	chr3	107496022	1.391815331926889	chr3:107496022:T:C
chr3:107496411	['T', 'A']	98663	21142.571489391896	-1194.987194547352	-0.0068342246946296	0.0068825978168376	-0.9929716767570432	0.320726	0.320726	chr3	107496411	0.4938658320926635	chr3:107496411:T:A
chr3:107496483	['T', 'C']	98663	25654.16028870619	-1529.6284151884386	-0.0130000350116345	0.0063481613897662	-2.0478425505362376	0.0405781	0.0405781	chr3	107496483	1.3917082919215409	chr3:107496483:T:C
chr3:107496801	['T', 'C']	98663	164959.39142642825	-5894.72932778676	-0.0052363652645218	0.0057541657837515	-0.9100129299903368	0.362818	0.362818	chr3	107496801	0.4403111750111804	chr3:107496801:T:C
chr3:107496854	['A', 'G']	98663	25618.115832581523	-1529.3511782123055	-0.0127682659061716	0.006353606449866	-2.0096091891937817	0.0444753	0.0444753	chr3	107496854	1.3518811137801778	chr3:107496854:A:G
chr3:107497323	['C', 'T']	98663	15368.77885219648	-857.0394730371653	0.0049755918014016	0.0079454455331341	0.6262193580778335	0.531173	0.531173	chr3	107497323	0.2747640086570319	chr3:107497323:C:T
chr3:107497391	['C', 'G']	98663	40014.67796936614	-2573.7362566289653	-0.0186607357489285	0.0053332990182003	-3.498910465219953	0.000467369	0.000467369	chr3	107497391	3.3303400971971624	chr3:107497391:C:G
chr3:107497916	['A', 'G']	98663	21130.713364755968	-1203.06778883456	-0.0069922511912492	0.0068830748902382	-1.0158615593687297	0.309698	0.309698	chr3	107497916	0.509061599266295	chr3:107497916:A:G
chr3:107497970	['A', 'G']	98663	180528.80826305543	-6766.347105232736	-0.0048485225494978	0.0077189908392348	-0.6281290715948672	0.529921	0.529921	chr3	107497970	0.2757888696847499	chr3:107497970:A:G
chr3:107498509	['A', 'T']	98663	25612.7111545909	-1524.0808245605629	-0.0125452255877448	0.0063542458780327	-1.974305972501769	0.0483497	0.0483497	chr3	107498509	1.3156062162810576	chr3:107498509:A:T
chr3:107498920	['A', 'T']	98663	180476.63378440007	-6774.131789348895	-0.0056356821608166	0.0077085121117406	-0.731098567288119	0.464721	0.464721	chr3	107498920	0.3328077020034781	chr3:107498920:A:T
chr3:107499019	['CTT', 'C']	98663	39963.88592543032	-2575.408117716167	-0.0186808144079838	0.0053359832268154	-3.500913255143937	0.000463871	0.000463871	chr3	107499019	3.3336027775861248	chr3:107499019:CTT:C
chr3:107499086	['T', 'A']	98663	15372.337097559	-855.6745199152094	0.0050075156038592	0.0079447900408583	0.6302892308175133	0.528507	0.528507	chr3	107499086	0.2769492561498555	chr3:107499086:T:A
chr3:107499577	['A', 'G']	98663	165534.94453456075	-5909.271569043144	-0.0053019734998133	0.0057929200660418	-0.9152505885405936	0.360062	0.360062	chr3	107499577	0.4436227105118955	chr3:107499577:A:G
chr3:107499580	['T', 'C']	98663	180187.8311012886	-6896.650654159365	-0.0077803491490351	0.0076833516016585	-1.0126243796204326	0.311242	0.311242	chr3	107499580	0.5069018026287577	chr3:107499580:T:C
chr3:107499780	['T', 'C']	98663	25619.077299680703	-1527.4178597174637	-0.0126822154898263	0.0063531365112189	-1.996213282593713	0.0459135	0.0459135	chr3	107499780	1.3380595995722715	chr3:107499780:T:C
chr3:107500110	['C', 'T']	98663	8571.822711647852	64.5274009252836	0.0111463858760447	0.0104914961542993	1.0624210038410062	0.288047	0.288047	chr3	107500110	0.5405366435765986	chr3:107500110:C:T
chr3:107500379	['C', 'A']	98663	118273.1739421342	-3186.45739025839	0.0057359616566279	0.004365372416241	1.313968456686017	0.18886	0.18886	chr3	107500379	0.7238600146498577	chr3:107500379:C:A
chr3:107500462	['T', 'C']	98663	15120.839089314864	-879.9852645824836	0.0038677062615929	0.0080053861131317	0.4831380032061753	0.628999	0.628999	chr3	107500462	0.2013500450075564	chr3:107500462:T:C
chr3:107500768	['T', 'G']	98663	180532.6383254777	-6773.1081291379	-0.0051270749308797	0.0077180626164698	-0.6642955862963477	0.506503	0.506503	chr3	107500768	0.2954179779846736	chr3:107500768:T:G
chr3:107501143	['G', 'A']	98663	21123.14093844079	-1191.4077435867664	-0.0066529511685603	0.0068844313554333	-0.9663762807816588	0.333858	0.333858	chr3	107501143	0.4764382126183729	chr3:107501143:G:A
chr3:107502488	['T', 'C']	98663	21150.35806673965	-1193.311566773235	-0.0067151552814728	0.0068811845108725	-0.9758719986163276	0.32913	0.32913	chr3	107502488	0.4826325302226307	chr3:107502488:T:C
chr3:107503418	['C', 'T']	98663	165044.4193352188	-5924.958767066944	-0.0057864301202644	0.00576047187233	-1.0045062711023756	0.315137	0.315137	chr3	107503418	0.5015006036413765	chr3:107503418:C:T
chr3:107503541	['T', 'C']	98663	62092.99229490248	-1474.562657106947	-0.0115525678735178	0.0046552181900426	-2.481638325401861	0.0130796	0.0130796	chr3	107503541	1.8834055373916485	chr3:107503541:T:C
chr3:107503954	['G', 'A']	98663	25573.33278934457	-1530.5687175875737	-0.0127919636285641	0.0063589659140717	-2.011642113107857	0.0442604	0.0442604	chr3	107503954	1.3539846654876633	chr3:107503954:G:A
chr3:107503964	['G', 'A']	98663	62540.97273243321	-1428.6444423098908	-0.0119197086586191	0.0046509782041695	-2.5628390706998525	0.0103835	0.0103835	chr3	107503964	1.983656232761449	chr3:107503964:G:A
chr3:107504905	['CAT', 'C']	98663	21134.56838668464	-1188.441941399008	-0.0064934022601259	0.0068841233409235	-0.9432431609011208	0.345559	0.345559	chr3	107504905	0.4614777914536963	chr3:107504905:CAT:C
chr3:107505199	['T', 'C']	98663	118340.39328542029	-3202.1856649981223	0.0053509116702641	0.0043659213650023	1.2256088057740937	0.220349	0.220349	chr3	107505199	0.6568889160887905	chr3:107505199:T:C
chr3:107505983	['C', 'G']	98663	25569.33242443286	-1532.158942052169	-0.0128585681504436	0.0063592608449362	-2.022022443171611	0.0431767	0.0431767	chr3	107505983	1.3647505539090976	chr3:107505983:C:G
chr3:107506109	['A', 'T']	98663	21135.49953373337	-1190.0069506904017	-0.0066201675377881	0.0068824749437549	-0.9618876337203666	0.336108	0.336108	chr3	107506109	0.4735211503853074	chr3:107506109:A:T
chr3:107506299	['G', 'A']	98663	55718.77685983926	-1778.0805051286004	0.0186742261287545	0.0047345153296835	3.944274086868962	8.00974e-05	8.00974e-05	chr3	107506299	4.096381581094032	chr3:107506299:G:A
chr3:107506831	['G', 'A']	98663	42594.77095646004	-2252.079784825856	-0.0161320656640682	0.0051786875080654	-3.1150876817617483	0.00183943	0.00183943	chr3	107506831	2.735316734710907	chr3:107506831:G:A
chr3:107507089	['A', 'C']	98663	25575.555328055794	-1532.0207634206834	-0.0128647331504586	0.0063585580620009	-2.023215487696632	0.0430536	0.0430536	chr3	107507089	1.3659905284201443	chr3:107507089:A:C
chr3:107509243	['C', 'T']	98663	21089.855025897283	-1196.6385121033222	-0.0070593670550895	0.0068899944809202	-1.024582396203404	0.305563	0.305563	chr3	107509243	0.5148992347451241	chr3:107509243:C:T
chr3:107510395	['C', 'T']	98663	55635.45840767172	-1802.1084326883715	0.0190544519818486	0.0047384625098475	4.021230925062586	5.79378e-05	5.79378e-05	chr3	107510395	4.237037999743233	chr3:107510395:C:T
chr3:107510926	['T', 'C']	98663	26851.72155940518	-1640.6993176945314	-0.0146480640012458	0.0062207956031221	-2.3546930225282097	0.01854	0.01854	chr3	107510926	1.7318902701915218	chr3:107510926:T:C
chr3:107511494	['A', 'G']	98663	15432.938524382456	-868.6927276689848	0.0047820854769279	0.0079296574739227	0.6030633091850638	0.546468	0.546468	chr3	107511494	0.262435264327846	chr3:107511494:A:G
chr3:107512747	['C', 'T']	98663	21114.35405262945	-1187.7102760476491	-0.0067490891911573	0.0068858875231339	-0.9801335221470036	0.327023	0.327023	chr3	107512747	0.4854217017072578	chr3:107512747:C:T
chr3:107513576	['G', 'A']	98663	21058.09859954774	-1199.5110755383105	-0.0069581642605225	0.0068953564681162	-1.0091087085485402	0.312925	0.312925	chr3	107513576	0.5045597390962759	chr3:107513576:G:A
chr3:107513711	['C', 'A']	98663	180520.9780350102	-6767.311967700952	-0.0048606039436896	0.0077161287867985	-0.6299277886607592	0.528743	0.528743	chr3	107513711	0.2767553691800158	chr3:107513711:C:A
chr3:107513932	['C', 'T']	98663	25590.59683045041	-1536.2545643659034	-0.0130112616593873	0.0063576540938135	-2.0465507351285925	0.0407049	0.0407049	chr3	107513932	1.3903533078541228	chr3:107513932:C:T
chr3:107514480	['T', 'C']	98663	41101.332664335314	-2398.303951608451	-0.0068738704380107	0.0052703457702896	-1.304254168058674	0.19215	0.19215	chr3	107514480	0.7163596111996324	chr3:107514480:T:C
chr3:107514565	['T', 'C']	98663	15485.138996178131	-861.565496640468	0.0047240123846048	0.0079178549300986	0.5966278021395789	0.550757	0.550757	chr3	107514565	0.2590399743550359	chr3:107514565:T:C
chr3:107515129	['C', 'T']	98663	21115.49434318039	-1191.2994994797148	-0.0069940943379114	0.006886024104085	-1.015694141088228	0.309778	0.309778	chr3	107515129	0.5089494284679255	chr3:107515129:C:T
chr3:107515156	['C', 'T']	98663	55663.89854940242	-1775.040826147079	0.0187377608510028	0.0047365449123602	3.955997715150042	7.62691e-05	7.62691e-05	chr3	107515156	4.117651378396127	chr3:107515156:C:T
chr3:107515304	['C', 'T']	98663	20715.889695298723	-1144.0913006901983	-0.005743664018103	0.0069459936516492	-0.826903148225497	0.408294	0.408294	chr3	107515304	0.3890270021148123	chr3:107515304:C:T
chr3:107515656	['T', 'A']	98663	180526.1269715769	-6777.190702552173	-0.0053774939579973	0.0077171843073597	-0.6968207242204802	0.485917	0.485917	chr3	107515656	0.3134379067055837	chr3:107515656:T:A
chr3:107516216	['G', 'T']	98663	183912.1842646746	-6915.524438776158	-0.0055713458243619	0.0086042046754084	-0.6475143298584408	0.517301	0.517301	chr3	107516216	0.2862566820508785	chr3:107516216:G:T
chr3:107516262	['T', 'C']	98663	15524.674958944106	-863.3131661510187	0.004727779215784	0.0079096974945954	0.5977193462853008	0.550029	0.550029	chr3	107516262	0.2596144119458489	chr3:107516262:T:C
chr3:107516345	['C', 'T']	98663	116688.74050158134	-3185.2864569064604	0.0046342610325797	0.004354336518828	1.0642863757868248	0.287202	0.287202	chr3	107516345	0.5418125401054354	chr3:107516345:C:T
chr3:107516519	['G', 'A']	98663	24819.521819785303	-1565.3623498352708	-0.0135965989930844	0.0064422027483995	-2.110551239087025	0.0348134	0.0348134	chr3	107516519	1.4582535599064306	chr3:107516519:G:A
chr3:107516656	['A', 'G']	98663	33808.769360986094	-1542.3592704175278	-0.0094425108574388	0.0056544575305549	-1.6699233845889525	0.0949377	0.0949377	chr3	107516656	1.0225612938880178	chr3:107516656:A:G
chr3:107516767	['T', 'C']	98663	79093.04121129791	-1748.5215427869184	-0.0094489058655517	0.0044258255302825	-2.134947661379793	0.0327677	0.0327677	chr3	107516767	1.4845540411432174	chr3:107516767:T:C
chr3:107517237	['C', 'G']	98663	4194.170040239613	-196.5228155685392	-0.0009413304662973	0.0147197157141989	-0.0639503156565256	0.94901	0.94901	chr3	107517237	0.0227292112587584	chr3:107517237:C:G
chr3:107517240	['T', 'C']	98663	53707.06436602156	-2152.685881284279	0.0212701410847105	0.0048262813594096	4.407149003702538	1.0485e-05	1.0485e-05	chr3	107517240	4.979431565198637	chr3:107517240:T:C
chr3:107518849	['C', 'T']	98663	52807.09997463862	-2946.5104966089048	-0.0206009262224373	0.0048261413109183	-4.26861231266292	1.96876e-05	1.96876e-05	chr3	107518849	4.705807222931701	chr3:107518849:C:T
chr3:107518856	['G', 'A']	98663	20410.447331866533	-1463.1543848456213	-0.0249270738089999	0.0069915031462163	-3.5653382810089966	0.000363559	0.000363559	chr3	107518856	3.4394250998113223	chr3:107518856:G:A
chr3:107520936	['G', 'A']	98663	30359.923687572245	-1773.597848956476	-0.0172645556621721	0.0059156303644417	-2.918464237716333	0.0035184	0.0035184	chr3	107520936	2.4536547879832846	chr3:107520936:G:A
chr3:107525005	['C', 'T']	98663	102690.71076400758	-3174.3724629176554	0.0169344868181684	0.0043791865513443	3.867039373549864	0.000110235	0.000110235	chr3	107525005	3.957680493564672	chr3:107525005:C:T
chr3:107525160	['C', 'G']	98663	20867.72228149866	-1388.3198047013252	-0.0230140446851427	0.0069248171779141	-3.32341549153719	0.000889547	0.000889547	chr3	107525160	3.050831100642	chr3:107525160:C:G
chr3:107525512	['T', 'C']	98663	53170.35554561686	-3077.917466748148	-0.0222627182282485	0.0048223308226426	-4.616588750758613	3.9059e-06	3.9059e-06	chr3	107525512	5.408278879840825	chr3:107525512:T:C
chr3:107526062	['G', 'A']	98663	12567.38213054936	-285.3563089234271	-0.005519010241405	0.0087094854708283	-0.6336781041647632	0.526292	0.526292	chr3	107526062	0.2787732315070649	chr3:107526062:G:A
chr3:107526686	['G', 'A']	98663	20796.10779195768	-1405.658127357578	-0.0238241057497462	0.0069291830697927	-3.438227206552785	0.000585778	0.000585778	chr3	107526686	3.232266943098288	chr3:107526686:G:A
chr3:107527250	['CT', 'C']	98663	51063.72824125698	-3185.459720375737	-0.0239306369271642	0.0048818501598872	-4.901960556633873	9.50352e-07	9.50352e-07	chr3	107527250	6.0221155069815335	chr3:107527250:CT:C
chr3:107527938	['G', 'T']	98663	52766.09179287554	-3039.928413443234	-0.0216934593633867	0.0048274891314092	-4.493735516097184	7.00639e-06	7.00639e-06	chr3	107527938	5.1545056920063566	chr3:107527938:G:T
chr3:107531211	['C', 'T']	98663	30302.149894583206	-1793.1575231107777	-0.0177537080858378	0.0059186405925931	-2.9996259796642435	0.00270379	0.00270379	chr3	107531211	2.5680270425317606	chr3:107531211:C:T
chr3:107531324	['T', 'G']	98663	20785.685388474987	-1404.1367590749417	-0.0236565761468097	0.0069353140373528	-3.411031716717932	0.000647435	0.000647435	chr3	107531324	3.1888038265645875	chr3:107531324:T:G
chr3:107532065	['T', 'C']	98663	30414.789430993227	-1780.5962294379558	-0.0177405732487726	0.0059111776406452	-3.001191019330666	0.00268993	0.00268993	chr3	107532065	2.570259021488033	chr3:107532065:T:C
chr3:107532390	['C', 'T']	98663	20827.322051250863	-1414.931252984445	-0.0241236047226728	0.0069239111058165	-3.4841008721800883	0.000494007	0.000494007	chr3	107532390	3.306266897149562	chr3:107532390:C:T
chr3:107533429	['A', 'G']	98663	20802.95187989741	-1412.3847304089384	-0.0239546436975916	0.0069322669973461	-3.455528142058332	0.000549447	0.000549447	chr3	107533429	3.26007419353649	chr3:107533429:A:G
chr3:107533649	['T', 'G']	98663	20793.53334617568	-1409.7097510196422	-0.0237460632755176	0.0069340925908324	-3.424537957123954	0.000616096	0.000616096	chr3	107533649	3.2103516108520487	chr3:107533649:T:G
chr3:107534154	['G', 'A']	98663	53081.4560926904	-3019.686004062625	-0.0216319124390841	0.004816791521777	-4.49093807387855	7.09904e-06	7.09904e-06	chr3	107534154	5.1488003767586	chr3:107534154:G:A
chr3:107535085	['A', 'G']	98663	20988.489103551736	-1379.754775784456	-0.0235007480020654	0.0069006622040222	-3.405578668720735	0.000660503	0.000660503	chr3	107535085	3.18012520548248	chr3:107535085:A:G
chr3:107535356	['G', 'A']	98663	100093.30443421662	-3111.2897521449963	0.0170738901706847	0.0042722646764382	3.9964495329252494	6.43463e-05	6.43463e-05	chr3	107535356	4.191476420566608	chr3:107535356:G:A
chr3:107538119	['T', 'C']	98663	20639.67354923725	-1445.1599705428475	-0.0245126387125297	0.0069553802159393	-3.524270126362788	0.000424843	0.000424843	chr3	107538119	3.37177153308096	chr3:107538119:T:C
chr3:107538315	['A', 'G']	98663	20800.8974496726	-1410.108459959857	-0.0238154612050455	0.0069323282479765	-3.435420302262347	0.000591879	0.000591879	chr3	107538315	3.227767068620664	chr3:107538315:A:G
chr3:107538834	['G', 'T']	98663	20631.09106666802	-1443.7251400875552	-0.0244336272060658	0.0069571563048032	-3.512013549156134	0.000444924	0.000444924	chr3	107538834	3.351714166995401	chr3:107538834:G:T
chr3:107539173	['G', 'A']	98663	20824.899639142863	-1412.7017378980122	-0.0240220352546118	0.0069242331574461	-3.469270128314365	0.000522097	0.000522097	chr3	107539173	3.2822488022636933	chr3:107539173:G:A
chr3:107541330	['T', 'C']	98663	20795.950886476305	-1407.1175673153382	-0.0238239627226164	0.0069337712555569	-3.4359314497897726	0.000590763	0.000590763	chr3	107541330	3.228586712749093	chr3:107541330:T:C
chr3:107541692	['A', 'G']	98663	20799.848793592857	-1408.6128656774506	-0.0237776511739454	0.0069333082185565	-3.42948134201018	0.000604983	0.000604983	chr3	107541692	3.218256828835006	chr3:107541692:A:G
chr3:107541874	['A', 'G']	98663	20797.166857617955	-1409.4911963159996	-0.0238750020923678	0.0069342864232839	-3.44303662049498	0.00057546	0.00057546	chr3	107541874	3.239984858625006	chr3:107541874:A:G
chr3:107541876	['C', 'T']	98663	30317.74972367285	-1783.5736171876065	-0.0174142054239175	0.0059194770610315	-2.9418486201351977	0.00326335	0.00326335	chr3	107541876	2.486336344870698	chr3:107541876:C:T
chr3:107542678	['A', 'G']	98663	20993.10662111334	-1379.1790731575647	-0.023482318437091	0.0069010150117286	-3.4027340032128146	0.000667417	0.000667417	chr3	107542678	3.1756027354814	chr3:107542678:A:G
chr3:107542894	['A', 'G']	98663	21004.554702942696	-1381.629438768808	-0.0234940359912474	0.0068983679860367	-3.405738290390228	0.000660117	0.000660117	chr3	107542894	3.180379082714065	chr3:107542894:A:G
chr3:107542934	['CT', 'C']	98663	30392.156280408693	-1779.6253235054344	-0.017648268773307	0.0059123893851218	-2.984963882405624	0.00283681	0.00283681	chr3	107542934	2.547169750814941	chr3:107542934:CT:C
chr3:107542941	['T', 'C']	98663	30387.079886065305	-1779.19215954102	-0.0176481115776399	0.0059126812637592	-2.984789943914458	0.00283843	0.00283843	chr3	107542941	2.5469218116688284	chr3:107542941:T:C
chr3:107543266	['G', 'A']	98663	20787.89626370953	-1402.887667140046	-0.0233597610529039	0.0069336446774799	-3.369045017373788	0.00075458	0.00075458	chr3	107543266	3.1222947098754763	chr3:107543266:G:A
chr3:107544209	['C', 'T']	98663	20795.89699353295	-1418.9319897041369	-0.0242466606829453	0.0069333911780574	-3.4970853454338986	0.000470578	0.000470578	chr3	107544209	3.327368380394037	chr3:107544209:C:T
chr3:107544727	['T', 'C']	98663	21030.13818421852	-1391.0241296734273	-0.0240989134863394	0.0069024501740577	-3.491356384854903	0.000480785	0.000480785	chr3	107544727	3.318049090337366	chr3:107544727:T:C
chr3:107545029	['T', 'A']	98663	30573.36791964694	-1745.2795897966796	-0.0173349741920631	0.0058998378630739	-2.938211963511689	0.00330188	0.00330188	chr3	107545029	2.4812387143212047	chr3:107545029:T:A
chr3:107546795	['A', 'G']	98663	64146.96672077909	-2313.9085214858765	0.0175153205715302	0.0045661051070317	3.835943361127837	0.000125161	0.000125161	chr3	107546795	3.9025309756253415	chr3:107546795:A:G
chr3:107546940	['TGTTA', 'T']	98663	30414.51840428556	-1790.4997635248728	-0.0177714437623881	0.0059137003338561	-3.005130926341684	0.00265533	0.00265533	chr3	107546940	2.5758814978318347	chr3:107546940:TGTTA:T
chr3:107547263	['G', 'A']	98663	20799.3729966446	-1421.9450279829466	-0.0244153699021502	0.0069327090172392	-3.5217647014229936	0.000428878	0.000428878	chr3	107547263	3.367666231036875	chr3:107547263:G:A
chr3:107547912	['T', 'G']	98663	30342.535668305543	-1792.6254795727311	-0.0177107402980237	0.0059162755074134	-2.993562466087172	0.00275809	0.00275809	chr3	107547912	2.559391566345215	chr3:107547912:T:G
chr3:107548689	['T', 'A']	98663	20825.477538112234	-1423.464303907586	-0.0245696754035806	0.0069237587528342	-3.548603624226939	0.000387459	0.000387459	chr3	107548689	3.411774246746892	chr3:107548689:T:A
chr3:107548769	['C', 'A']	98663	20820.688226648424	-1422.4567103425843	-0.0244891558913225	0.0069243202136094	-3.5366873766453164	0.000405365	0.000405365	chr3	107548769	3.3921537518518403	chr3:107548769:C:A
chr3:107549023	['A', 'G']	98663	11917.449473396116	-256.0219320202956	-0.0062914748779284	0.0089347048891807	-0.7041614643083476	0.481334	0.481334	chr3	107549023	0.3175534599705558	chr3:107549023:A:G
chr3:107549762	['C', 'T']	98663	30557.82202659251	-1781.3603388880977	-0.0180212337661268	0.0059012351605861	-3.0538070888090134	0.00226018	0.00226018	chr3	107549762	2.6458569724040046	chr3:107549762:C:T
chr3:107551311	['A', 'C']	98663	64106.69557504181	-2312.0197763688734	0.0175512523416391	0.0045645134409864	3.845152954100232	0.000120553	0.000120553	chr3	107551311	3.918821977594829	chr3:107551311:A:C
chr3:107551312	['C', 'T']	98663	64105.746168194	-2311.5391617553464	0.0175532882730656	0.0045644668047773	3.845638280180664	0.000120315	0.000120315	chr3	107551312	3.91968022460424	chr3:107551312:C:T
chr3:107551613	['A', 'G']	98663	42090.2523062263	-687.6258515629489	7.088428910237444e-05	0.0053631921457246	0.0132168095373724	0.989455	0.989455	chr3	107551613	0.004603952540039	chr3:107551613:A:G
chr3:107552712	['A', 'G']	98663	20794.68611829101	-1416.4922493812558	-0.0241955886541653	0.0069329230589719	-3.48995487882323	0.000483313	0.000483313	chr3	107552712	3.3157715231885887	chr3:107552712:A:G
chr3:107554017	['C', 'T']	98663	20815.5866025992	-1424.2836651835594	-0.0246090446746186	0.0069262612260293	-3.5530055641182483	0.000381034	0.000381034	chr3	107554017	3.419036270115528	chr3:107554017:C:T
chr3:107555409	['A', 'G']	98663	20627.34509919206	-1448.8663300391754	-0.0247399305967944	0.0069578035386812	-3.555709852865952	0.000377136	0.000377136	chr3	107555409	3.423502009479518	chr3:107555409:A:G
chr3:107556784	['G', 'T']	98663	20547.95701715259	-1430.0061690347625	-0.0241342488761612	0.0069693792549758	-3.46289791288518	0.000534618	0.000534618	chr3	107556784	3.271956423115821	chr3:107556784:G:T
chr3:107561040	['G', 'A']	98663	20791.31803714065	-1417.6214562513635	-0.0242268129226678	0.0069335720378857	-3.494131565993712	0.000475815	0.000475815	chr3	107561040	3.3225618710113536	chr3:107561040:G:A
chr3:107561394	['G', 'A']	98663	30282.831707959947	-1799.390734163163	-0.0180690699205549	0.0059205392604375	-3.0519297526319407	0.00227436	0.00227436	chr3	107561394	2.643140791346122	chr3:107561394:G:A
chr3:107561639	['T', 'C']	98663	100117.32428706111	-3094.426489866594	0.0176280294626508	0.0042722643200923	4.126156094730972	3.69179e-05	3.69179e-05	chr3	107561639	4.432763010905894	chr3:107561639:T:C
chr3:107562150	['TCA', 'T']	98663	30300.99250886973	-1788.1872901314105	-0.0176143001240601	0.005919549250268	-2.9756150982716534	0.00292472	0.00292472	chr3	107562150	2.533915705060636	chr3:107562150:TCA:T
chr3:107563209	['C', 'T']	98663	30501.2554791882	-1783.9057479274234	-0.0182589980451598	0.0059043009548501	-3.092491081465085	0.0019854	0.0019854	chr3	107563209	2.7021519824565035	chr3:107563209:C:T
chr3:107564874	['G', 'A']	98663	20822.165649582355	-1424.1703594519977	-0.0244988655255957	0.0069243371404602	-3.5380809785306813	0.000403231	0.000403231	chr3	107564874	3.3944460871493125	chr3:107564874:G:A
chr3:107564968	['A', 'G']	98663	30334.534208525536	-1790.1329108296047	-0.0175466697279404	0.0059171575864918	-2.965388274937512	0.00302373	0.00302373	chr3	107564968	2.519456991195045	chr3:107564968:A:G
chr3:107565748	['T', 'C']	98663	52276.7857821156	-3207.2001343998486	-0.024353803411991	0.0049020912326772	-4.968043689119631	6.77445e-07	6.77445e-07	chr3	107565748	6.16912595826331	chr3:107565748:T:C
chr3:107566896	['C', 'A']	98663	51332.85908150427	-3209.9641672121384	-0.0246167541692642	0.004874517950203	-5.050089961867716	4.42387e-07	4.42387e-07	chr3	107566896	6.354197643708824	chr3:107566896:C:A
chr3:107567513	['A', 'T']	98663	20819.532199369496	-1429.4054098669765	-0.0248607296829199	0.0069251625985094	-3.58991277522794	0.000330949	0.000330949	chr3	107567513	3.4802389268439087	chr3:107567513:A:T
chr3:107567528	['T', 'C']	98663	20634.30053116004	-1454.1211903716496	-0.0248839152258023	0.0069560754197	-3.5772923271259454	0.000347338	0.000347338	chr3	107567528	3.459247700744734	chr3:107567528:T:C
chr3:107567569	['A', 'T']	98663	51335.967274939205	-3199.3517411772705	-0.024328586432406	0.0048734362205269	-4.992080604222145	5.98338e-07	5.98338e-07	chr3	107567569	6.2230534145635215	chr3:107567569:A:T
chr3:107568565	['T', 'G']	98663	20802.741003547904	-1416.5497105595512	-0.0241424143920527	0.0069316196091016	-3.482939883249281	0.000496154	0.000496154	chr3	107568565	3.304383503006634	chr3:107568565:T:G
chr3:107569163	['G', 'A']	98663	30326.15159746999	-1798.2025641561224	-0.0178840859718166	0.0059175338801614	-3.0222194471539976	0.00250993	0.00250993	chr3	107569163	2.600338390486155	chr3:107569163:G:A
chr3:107569354	['C', 'G']	98663	20821.642836143183	-1427.7103231506746	-0.024746294969063	0.0069251767501335	-3.573380992562502	0.000352569	0.000352569	chr3	107569354	3.452755876156951	chr3:107569354:C:G
chr3:107570476	['T', 'C']	98663	12307.24532414212	-755.834099574827	-0.0112144092116891	0.008815254726738	-1.272159405408227	0.203319	0.203319	chr3	107570476	0.6918220349891546	chr3:107570476:T:C
chr3:107571059	['G', 'A']	98663	20852.536213520383	-1418.4922123230822	-0.0242174636030102	0.0069233315512999	-3.497949422697082	0.000469056	0.000469056	chr3	107571059	3.3287753043230137	chr3:107571059:G:A
chr3:107571081	['A', 'G']	98663	51592.77925356636	-3174.937947070769	-0.0243253862635895	0.0048643766398399	-5.000720146618801	5.72143e-07	5.72143e-07	chr3	107571081	6.242495411155941	chr3:107571081:A:G
chr3:107571375	['A', 'G']	98663	20859.80564651021	-1420.2133712462066	-0.0243390174628993	0.0069231116034632	-3.515618244652288	0.000438928	0.000438928	chr3	107571375	3.357606713851716	chr3:107571375:A:G
chr3:107572042	['C', 'A']	98663	20599.0439092623	-1469.2925463655963	-0.0252496468457538	0.006962468717242	-3.62653648744228	0.000287393	0.000287393	chr3	107572042	3.541523814136366	chr3:107572042:C:A
chr3:107572698	['A', 'G']	98663	20415.62228960875	-1481.3796372845948	-0.0250427434254849	0.006995164948771	-3.580007563636424	0.000343749	0.000343749	chr3	107572698	3.463758556565648	chr3:107572698:A:G
chr3:107575400	['C', 'T']	98663	20883.81002585028	-1425.73715874066	-0.0245013230264951	0.006919227861502	-3.5410487292690807	0.000398724	0.000398724	chr3	107575400	3.3993276224919406	chr3:107575400:C:T
chr3:107575784	['A', 'T']	98663	20886.693578632607	-1427.658411072494	-0.0245779151176218	0.0069186259111321	-3.5524272353092017	0.000381872	0.000381872	chr3	107575784	3.418082184232849	chr3:107575784:A:T
chr3:107575787	['G', 'A']	98663	23424.84907400837	-1414.1209671024933	-0.0160405613124299	0.0065913004852415	-2.433595820482765	0.0149514	0.0149514	chr3	107575787	1.825318139526332	chr3:107575787:G:A
chr3:107576161	['C', 'T']	98663	97658.857515028	-3071.1433338283496	0.0166160935755927	0.0042729797630679	3.888643171027462	0.000100872	0.000100872	chr3	107576161	3.996229368282957	chr3:107576161:C:T
chr3:107576545	['A', 'C']	98663	51577.06899977698	-3165.18252010728	-0.0239531655366136	0.0048650907858833	-4.923477606238423	8.51566e-07	8.51566e-07	chr3	107576545	6.069781686720749	chr3:107576545:A:C
chr3:107577781	['G', 'A']	98663	31800.123900085167	-1786.4174518323891	-0.0160652493284805	0.0058088192616486	-2.7656652074798656	0.00568174	0.00568174	chr3	107577781	2.245518643747335	chr3:107577781:G:A
chr3:107577805	['C', 'T']	98663	20417.1387630141	-1488.8555413870615	-0.025488152678407	0.0069942832890283	-3.644140739679413	0.000268424	0.000268424	chr3	107577805	3.571178656157351	chr3:107577805:C:T
chr3:107578416	['AAGAT', 'A']	98663	66051.38929270195	-2317.282962240382	0.0175364643771783	0.0045333761943578	3.8683011568737458	0.000109667	0.000109667	chr3	107578416	3.959924036727677	chr3:107578416:AAGAT:A
chr3:107578504	['T', 'C']	98663	30560.858499650298	-1717.9344276892691	-0.0160090466217584	0.0058999777100385	-2.713407983647075	0.00666066	0.00666066	chr3	107578504	2.1764827347701807	chr3:107578504:T:C
chr3:107579063	['G', 'C']	98663	20301.85192693657	-1492.682899902671	-0.0257610327952116	0.0070113858058546	-3.6741713419479423	0.000238749	0.000238749	chr3	107579063	3.622058438782505	chr3:107579063:G:C
chr3:107579777	['G', 'A']	98663	85877.31533705021	-3678.7265064412695	-0.0161980944680391	0.0043285717930367	-3.7421337204332334	0.000182568	0.000182568	chr3	107579777	3.738575342033375	chr3:107579777:G:A
chr3:107580312	['C', 'CA']	98663	22762.1494223728	-1265.0238305012058	-0.0205826434242832	0.0066644858650451	-3.0884067940241064	0.00201289	0.00201289	chr3	107580312	2.6961799576986847	chr3:107580312:C:CA
chr3:107580851	['A', 'G']	98663	52836.80410875514	-3000.4666376660925	-0.0223011217718804	0.0048286534198965	-4.618497090718524	3.87016e-06	3.87016e-06	chr3	107580851	5.412271080024831	chr3:107580851:A:G
chr3:107581809	['A', 'G']	98663	22548.513948019296	-1291.971228212555	-0.0203722517211238	0.0066961628659398	-3.042376974542807	0.00234779	0.00234779	chr3	107581809	2.629340751512962	chr3:107581809:A:G
chr3:107582132	['A', 'T']	98663	20358.872845155573	-1487.302112798139	-0.0254687088715253	0.0070054350834431	-3.635564182404456	0.000277514	0.000277514	chr3	107582132	3.55671510274174	chr3:107582132:A:T
chr3:107582237	['T', 'A']	98663	22785.002189559043	-1252.7803422730974	-0.0200099771576161	0.006665717892876	-3.0019237956352365	0.00268346	0.00268346	chr3	107582237	2.571304873978119	chr3:107582237:T:A
chr3:107583185	['A', 'G']	98663	20509.15741613698	-1455.129092492658	-0.0247855627280589	0.0069762867007267	-3.552830293725856	0.000381288	0.000381288	chr3	107583185	3.418746862745714	chr3:107583185:A:G
chr3:107584815	['T', 'C']	98663	24077.87163583708	-1322.411519867476	-0.0201801517208347	0.0067574494547614	-2.9863562955125613	0.00282393	0.00282393	chr3	107584815	2.549146072843505	chr3:107584815:T:C
chr3:107584853	['A', 'G']	98663	152018.51963746225	-5987.383999105033	-0.0007489359673268	0.0052320032651212	-0.1431451643617295	0.886176	0.886176	chr3	107584853	0.0524800159933107	chr3:107584853:A:G
chr3:107584956	['T', 'C']	98663	22619.502245562093	-1269.172269584477	-0.0205059040951968	0.0066861314638142	-3.066931035708164	0.00216327	0.00216327	chr3	107584956	2.6648892724276823	chr3:107584956:T:C
chr3:107585214	['T', 'C']	98663	151994.81090396678	-5973.074269786329	-0.0004931288338027	0.0052294967482787	-0.0942975696399642	0.924873	0.924873	chr3	107585214	0.033917898813283	chr3:107585214:T:C
chr3:107585382	['G', 'C']	98663	44316.08499163667	-753.1196243045079	0.0002275162245124	0.005278058919675	0.0431060410607348	0.965617	0.965617	chr3	107585382	0.015195096948402	chr3:107585382:G:C
chr3:107585852	['G', 'A']	98663	28461.23101256196	-1677.6992043349162	-0.0162426601968016	0.0060817005005542	-2.6707431902181646	0.00756959	0.00756959	chr3	107585852	2.120927643030937	chr3:107585852:G:A
chr3:107587450	['C', 'T']	98663	151530.2525698993	-6037.834041566665	-0.0005430702068292	0.0052103688643579	-0.1042287448292077	0.916988	0.916988	chr3	107587450	0.0376363476101125	chr3:107587450:C:T
chr3:107588419	['A', 'G']	98663	151561.57846665382	-6037.060191826982	-0.0006825815096154	0.0052118785555216	-0.13096650321836	0.895802	0.895802	chr3	107588419	0.0477879722686538	chr3:107588419:A:G
chr3:107588654	['T', 'C']	98663	66357.10613817222	-3069.9119719662804	0.0032601797850394	0.004559190851938	0.7150785941881728	0.474562	0.474562	chr3	107588654	0.3237070403517847	chr3:107588654:T:C
chr3:107588656	['C', 'T']	98663	96360.5332664254	-4800.034361022583	-0.0062353635411788	0.0043367118195609	-1.4378090591710484	0.150491	0.150491	chr3	107588656	0.8224894719452989	chr3:107588656:C:T
chr3:107588735	['A', 'C']	98663	66105.06015510159	-3096.6992326368286	0.0034177065148132	0.0045652463427204	0.7486357270211791	0.454079	0.454079	chr3	107588735	0.3428685826509148	chr3:107588735:A:C
chr3:107588960	['A', 'G']	98663	30007.86632132757	-1739.152679388623	-0.0176187657213039	0.0059452535620689	-2.9635011421064963	0.00304234	0.00304234	chr3	107588960	2.5167922525208306	chr3:107588960:A:G
chr3:107589157	['G', 'A']	98663	18659.080312614034	-1369.6499171291746	-0.0257095294521434	0.0073012746173869	-3.521238523328492	0.00042973	0.00042973	chr3	107589157	3.366804326605446	chr3:107589157:G:A
chr3:107589436	['C', 'T']	98663	152062.36582794343	-5978.885321024984	-0.0006187330861273	0.0052335780673717	-0.1182237234569594	0.905891	0.905891	chr3	107589436	0.0429240550233599	chr3:107589436:C:T
chr3:107589751	['G', 'C']	98663	151519.64312433475	-6040.8913483907245	-0.0007310758010908	0.0052100309685437	-0.1403208168060404	0.888407	0.888407	chr3	107589751	0.0513880281859268	chr3:107589751:G:C
chr3:107592101	['C', 'CA']	98663	30015.34642987472	-1750.4636648469968	-0.01795161836458	0.0059441527301862	-3.0200466205076104	0.002528	0.002528	chr3	107592101	2.597222930389653	chr3:107592101:C:CA
chr3:107592629	['T', 'C']	98663	32811.31863063137	-669.4753074203343	0.0026287398246106	0.005713450367695	0.4600967288477936	0.645448	0.645448	chr3	107592629	0.1901387405745365	chr3:107592629:T:C
chr3:107593829	['G', 'A']	98663	18349.67385002129	-1352.390463947263	-0.0244649422435794	0.0073615003505537	-3.32336359146396	0.000889713	0.000889713	chr3	107593829	3.050750063711809	chr3:107593829:G:A
chr3:107594133	['G', 'A']	98663	67719.21833020728	-1107.188397248335	0.00517092871392	0.0045808745723816	1.1288081854709355	0.258982	0.258982	chr3	107594133	0.5867304195956999	chr3:107594133:G:A
chr3:107594403	['G', 'T']	98663	100830.46133492836	-1766.264242278029	0.0065716719736975	0.0043363764576346	1.5154754292901662	0.129655	0.129655	chr3	107594403	0.8872107304909369	chr3:107594403:G:T
chr3:107594900	['C', 'A']	98663	131075.8989477099	-3471.5256596985264	-0.0031111325480799	0.0045617796824023	-0.6819997379710219	0.495241	0.495241	chr3	107594900	0.3051834081384366	chr3:107594900:C:A
chr3:107595345	['G', 'A']	98663	133441.99254911498	-3308.537467377469	-0.0022672498572334	0.0046146923046402	-0.4913111660670486	0.623207	0.623207	chr3	107595345	0.2053676772156268	chr3:107595345:G:A
chr3:107598091	['A', 'G']	98663	30018.73829748414	-1744.4809287209364	-0.0178564213791493	0.0059436398909334	-3.004290587387015	0.00266268	0.00266268	chr3	107598091	2.574681023791931	chr3:107598091:A:G
chr3:107599473	['A', 'T']	98663	148331.42058281662	-3491.369119258969	0.0237903883017819	0.0049918940461468	4.765803937714846	1.88369e-06	1.88369e-06	chr3	107599473	5.724990567767642	chr3:107599473:A:T
chr3:107601719	['G', 'A']	98663	28894.22143494304	-1615.279514619472	-0.0159863941195381	0.0060403679162016	-2.646592780658131	0.00813201	0.00813201	chr3	107601719	2.089802095978152	chr3:107601719:G:A
chr3:107601996	['T', 'C']	98663	174870.63442026416	-5292.844643228768	0.0211624757221659	0.0067072583674858	3.155160359522374	0.00160458	0.00160458	chr3	107601996	2.794638625285568	chr3:107601996:T:C
chr3:107602769	['G', 'C']	98663	28377.438099292507	-1658.4478496186152	-0.0158119208496939	0.0060871814317146	-2.5975767318701344	0.00938981	0.00938981	chr3	107602769	2.02734319546407	chr3:107602769:G:C
chr3:107603197	['A', 'G']	98663	30050.117398100014	-1752.0620479889049	-0.0179301165480504	0.0059459629251299	-3.015510990199869	0.00256612	0.00256612	chr3	107603197	2.590723038483589	chr3:107603197:A:G
chr3:107605733	['A', 'G']	98663	111845.27135413497	-2901.748675360083	0.0169352822594429	0.0043316114746053	3.909695585286973	9.24742e-05	9.24742e-05	chr3	107605733	4.0339794171046295	chr3:107605733:A:G
chr3:107608061	['C', 'T']	98663	102769.20693675606	-1914.187377533469	0.0057468553911522	0.0043350498246328	1.3256722814342763	0.184951	0.184951	chr3	107608061	0.732943316182554	chr3:107608061:C:T
chr3:107608819	['A', 'G']	98663	176974.3498048756	-5111.679399440252	0.025319066684725	0.0070035403411255	3.615181101485036	0.000300287	0.000300287	chr3	107608819	3.522463468834893	chr3:107608819:A:G
chr3:107609411	['A', 'G']	98663	30255.82650744092	-1706.514430033482	-0.0175867252496878	0.0059223780732786	-2.9695377485334773	0.0029832	0.0029832	chr3	107609411	2.525317629646749	chr3:107609411:A:G
chr3:107610330	['G', 'T']	98663	32608.91524134926	-682.6560129751348	0.0019734659037893	0.0057256716260528	0.3446697667413747	0.730343	0.730343	chr3	107610330	0.136473128890301	chr3:107610330:G:T
chr3:107610853	['CAT', 'C']	98663	32592.391332136274	-695.2274643475105	0.001724805059198	0.0057291688795359	0.3010567667779744	0.763372	0.763372	chr3	107610853	0.1172637737404772	chr3:107610853:CAT:C
chr3:107612180	['GA', 'G']	98663	28620.51158712136	-1647.712245277476	-0.0160468477252994	0.0060663300196687	-2.6452315771267063	0.0081648	0.0081648	chr3	107612180	2.088054449011844	chr3:107612180:GA:G
chr3:107613672	['G', 'A']	98663	28457.345454729773	-1668.2239902510062	-0.015924869890614	0.0060817769916944	-2.6184567294002856	0.0088342	0.0088342	chr3	107613672	2.053832772848381	chr3:107613672:G:A
chr3:107614626	['G', 'A']	98663	30005.64947136876	-1742.3464575229164	-0.0176722928567527	0.0059448681041513	-2.972697214999936	0.00295267	0.00295267	chr3	107614626	2.529785088486167	chr3:107614626:G:A
chr3:107618681	['T', 'C']	98663	178615.48287466425	-5210.096898252004	0.026264501978038	0.0072934504089129	3.6011079126474046	0.000317019	0.000317019	chr3	107618681	3.4989147082936727	chr3:107618681:T:C
chr3:107619133	['C', 'T']	98663	67778.80037510137	-1116.6986169731963	0.004482377085292	0.0045800997650596	0.978663635121411	0.327749	0.327749	chr3	107619133	0.4844586247184103	chr3:107619133:C:T
chr3:107620105	['T', 'G']	98663	30009.691598828093	-1742.841457850967	-0.0176935829527027	0.0059440910273441	-2.9766675630148174	0.0029147	0.0029147	chr3	107620105	2.5354061390351235	chr3:107620105:T:G
chr3:107620232	['C', 'G']	98663	30009.90831026897	-1744.110211171961	-0.0177081063590274	0.0059446360200172	-2.978837779032964	0.00289414	0.00289414	chr3	107620232	2.538480464316893	chr3:107620232:C:G
chr3:107620990	['A', 'G']	98663	109623.5505156737	-2873.8247625471126	0.0161972563805995	0.0043202455926044	3.74915176311424	0.000177535	0.000177535	chr3	107620990	3.750716015519074	chr3:107620990:A:G
chr3:107621399	['T', 'C']	98663	29823.92965027877	-1767.6366950115182	-0.0178512820909666	0.0059592632197545	-2.9955518715452727	0.00274017	0.00274017	chr3	107621399	2.562222492737397	chr3:107621399:T:C
chr3:107622601	['A', 'G']	98663	30027.34776791145	-1748.031853890269	-0.0179721442167107	0.0059429097826619	-3.024132095887323	0.00249412	0.00249412	chr3	107622601	2.603082655073959	chr3:107622601:A:G
chr3:107623815	['A', 'G']	98663	28675.068910987444	-1653.04989855141	-0.0162627577538954	0.0060624606083641	-2.6825341729162373	0.00730789	0.00730789	chr3	107623815	2.1362079983682887	chr3:107623815:A:G
chr3:107623930	['G', 'A']	98663	21180.9321162852	-1285.501744304739	-0.0161209139109178	0.0068947796613074	-2.338133298354167	0.0193823	0.0193823	chr3	107623930	1.7125946886866898	chr3:107623930:G:A
chr3:107624526	['A', 'G']	98663	28674.32503167604	-1651.3291661534258	-0.016152303655124	0.0060621082444414	-2.664469686752064	0.00771224	0.00771224	chr3	107624526	2.112819463927082	chr3:107624526:A:G
chr3:107624555	['G', 'A']	98663	139327.35800304107	-4523.772214855786	0.0081789694754994	0.0046766429952112	1.7488975497754446	0.0803118	0.0803118	chr3	107624555	1.0952206402955336	chr3:107624555:G:A
chr3:107627171	['C', 'T']	98663	18902.341094307496	-263.31166638091594	0.0173673508779777	0.0072254033397043	2.4036514034507155	0.0162341	0.0162341	chr3	107627171	1.789571783161667	chr3:107627171:C:T
chr3:107635283	['T', 'C']	98663	110787.82650040556	-2854.7097868035203	0.015664744149705	0.0043235897988101	3.623087498729861	0.000291253	0.000291253	chr3	107635283	3.535729592569408	chr3:107635283:T:C
chr3:107635705	['G', 'A']	98663	176832.222556772	-5121.513514320209	0.0256632940895769	0.0069814889861183	3.675905546883255	0.000237133	0.000237133	chr3	107635705	3.6250080043489374	chr3:107635705:G:A
chr3:107640417	['A', 'T']	98663	18890.106069821184	-278.43747519404104	0.0165500814895917	0.0072195932935599	2.292384185180468	0.0218856	0.0218856	chr3	107640417	1.6598415425798954	chr3:107640417:A:T
chr3:107642144	['C', 'T']	98663	67503.94699281277	-1120.8697352080178	0.0050467024218311	0.0045825922955349	1.1012767657180549	0.270779	0.270779	chr3	107642144	0.5673850199638664	chr3:107642144:C:T
chr3:107642715	['T', 'C']	98663	21695.198919444927	-565.7488562761629	0.0098980231991626	0.0067913025620815	1.4574557838767257	0.144994	0.144994	chr3	107642715	0.8386499689429928	chr3:107642715:T:C
chr3:107643149	['G', 'A']	98663	67705.27305539782	-1103.7390304316316	0.0046907494645141	0.0045813101880666	1.0238882048922486	0.305891	0.305891	chr3	107643149	0.5144333007460739	chr3:107643149:G:A
chr3:107643319	['T', 'C']	98663	67867.38167165087	-1081.3216711547384	0.004637073726566	0.0045781520505634	1.0128701876547148	0.311125	0.311125	chr3	107643319	0.5070650903833503	chr3:107643319:T:C
chr3:107643922	['G', 'C']	98663	67858.88239707207	-1086.2807421850791	0.00447192227582	0.0045785260704904	0.9767165692563224	0.328712	0.328712	chr3	107643922	0.4831844412221321	chr3:107643922:G:C
chr3:107643942	['G', 'A']	98663	30021.69427519996	-1742.9489894817332	-0.0177291679899362	0.0059444300919907	-2.982484059123468	0.00285989	0.00285989	chr3	107643942	2.5436506708261084	chr3:107643942:G:A
chr3:107644203	['AACTT', 'A']	98663	135020.4755373073	-3471.220833099276	-0.0034174515405016	0.0046374156706481	-0.7369301747376215	0.461167	0.461167	chr3	107644203	0.3361417773328073	chr3:107644203:AACTT:A
chr3:107644457	['C', 'G']	98663	67810.3027297801	-1079.0190956072724	0.0045678733936911	0.0045806648721906	0.9972075061467304	0.318666	0.318666	chr3	107644457	0.4966642710103744	chr3:107644457:C:G
chr3:107646702	['T', 'C']	98663	109371.4035738916	-2775.0071485127933	0.016408671632387	0.0043159842152136	3.801837730209306	0.000143713	0.000143713	chr3	107646702	3.8425039446500353	chr3:107646702:T:C
chr3:107647543	['C', 'A']	98663	30009.779124934103	-1744.7053115635467	-0.0177374339003186	0.0059445770304675	-2.983800833837206	0.00284762	0.00284762	chr3	107647543	2.545517965496542	chr3:107647543:C:A
chr3:107647651	['T', 'A']	98663	13453.22719808624	-37.67395326851423	-0.004000209965281	0.008462231770522	-0.4727133543205125	0.636419	0.636419	chr3	107647651	0.1962568631675348	chr3:107647651:T:A
chr3:107649196	['T', 'C']	98663	35234.856986468	-794.931393337079	0.0022072191256092	0.0055422342617576	0.3982543900822573	0.690444	0.690444	chr3	107649196	0.1608715400791859	chr3:107649196:T:C
chr3:107649275	['G', 'A']	98663	32728.31233654333	-685.1655591880825	0.0023347500086619	0.0057143453222247	0.4085769894901944	0.682851	0.682851	chr3	107649275	0.165674050252916	chr3:107649275:G:A
chr3:107649899	['A', 'G']	98663	109246.823631977	-2791.436238558513	0.0167463488467355	0.0043137150623901	3.882117526199511	0.000103618	0.000103618	chr3	107649899	3.98456479457492	chr3:107649899:A:G
chr3:107650113	['A', 'G']	98663	30036.306400105423	-1752.0659663977983	-0.0180485144839868	0.0059427229874048	-3.0370782084642465	0.00238946	0.00238946	chr3	107650113	2.621700235251862	chr3:107650113:A:G
chr3:107650908	['A', 'G']	98663	29858.447351614388	-1772.143824749915	-0.0181343683183861	0.0059570267234771	-3.044197912847567	0.00233363	0.00233363	chr3	107650908	2.6319680007740893	chr3:107650908:A:G
chr3:107651083	['C', 'T']	98663	67544.53795382883	-1113.382104872413	0.0051507827677181	0.0045832344889099	1.1238313859309534	0.261087	0.261087	chr3	107651083	0.5832147519565288	chr3:107651083:C:T
chr3:107652376	['T', 'TTG']	98663	32940.3370702238	-670.8967076892236	0.0025837860333794	0.0056997321271481	0.4533170990743118	0.650321	0.650321	chr3	107652376	0.1868722216389335	chr3:107652376:T:TTG
chr3:107652378	['A', 'AAAATTTAAAT']	98663	32943.34236216004	-672.2870935526337	0.002557710520808	0.0056996081336333	0.4487519950213803	0.653612	0.653612	chr3	107652378	0.1846799829659378	chr3:107652378:A:AAAATTTAAAT
chr3:107652379	['C', 'T']	98663	32942.34718871021	-671.9594574695129	0.0026148336337024	0.0056996314965881	0.4587724022628018	0.646399	0.646399	chr3	107652379	0.1894993241004533	chr3:107652379:C:T
chr3:107652383	['T', 'TAAAA']	98663	32953.01192153683	-674.8653647453391	0.0024956895966258	0.0056988645037538	0.4379275195930528	0.66144	0.66144	chr3	107652383	0.1795095450528057	chr3:107652383:T:TAAAA
chr3:107652916	['T', 'C']	98663	133053.97140192412	-3642.777988459591	-0.0044373875622035	0.0045920392464662	-0.966321785167289	0.333886	0.333886	chr3	107652916	0.4764017907396277	chr3:107652916:T:C
chr3:107654010	['T', 'C']	98663	2081.759589159154	187.3133852892201	0.0346703157488833	0.0212064057271686	1.634898256448299	0.102074	0.102074	chr3	107654010	0.9910848660864175	chr3:107654010:T:C
chr3:107654278	['G', 'A']	98663	15190.385660997024	-899.7088732882559	-0.0135958925274784	0.007985568043647	-1.7025579712259455	0.088654	0.088654	chr3	107654278	1.0523016645894372	chr3:107654278:G:A
chr3:107654587	['A', 'G']	98663	30028.087000598123	-1758.411621318618	-0.0182621539874244	0.0059438478208836	-3.072446424900123	0.0021237	0.0021237	chr3	107654587	2.672906832951488	chr3:107654587:A:G
chr3:107655476	['T', 'G']	98663	111386.34595713584	-2613.426769232256	0.0177822744889064	0.0043295701340679	4.10716859601914	4.00861e-05	4.00861e-05	chr3	107655476	4.397006194457127	chr3:107655476:T:G
chr3:107655709	['T', 'A']	98663	44286.727593586176	-715.3859227719926	-0.0018331774383681	0.0051290522030186	-0.3574105635519317	0.720785	0.720785	chr3	107655709	0.1421942598827846	chr3:107655709:T:A
chr3:107655793	['C', 'T']	98663	29851.564021979368	-1779.4985731027637	-0.0184677381330327	0.0059583679832518	-3.099462501299524	0.00193927	0.00193927	chr3	107655793	2.7123617209126034	chr3:107655793:C:T
chr3:107656981	['T', 'G']	98663	2093.23337590723	183.29276856967783	0.0312272295676395	0.0211504622033167	1.4764324896286471	0.139831	0.139831	chr3	107656981	0.854396536483996	chr3:107656981:T:G
chr3:107658193	['G', 'A']	98663	135094.2772438822	-3441.189755109572	-0.0026253574002135	0.0046385762468569	-0.5659834527873585	0.571406	0.571406	chr3	107658193	0.2430552036571425	chr3:107658193:G:A
chr3:107658600	['C', 'T']	98663	30015.56334644391	-1744.3794016677452	-0.01770717832735	0.0059444686058583	-2.978765555242299	0.00289483	0.00289483	chr3	107658600	2.538376935297419	chr3:107658600:C:T
chr3:107659468	['A', 'T']	98663	29825.836801930112	-1767.2991944332894	-0.0176878813506486	0.0059600341827503	-2.9677483061827585	0.00300062	0.00300062	chr3	107659468	2.522789000360733	chr3:107659468:A:T
chr3:107660142	['A', 'G']	98663	30018.693606106983	-1747.134007420882	-0.0177305984689554	0.0059448515056018	-2.9825132641661254	0.00285962	0.00285962	chr3	107660142	2.543691674167374	chr3:107660142:A:G
chr3:107660990	['A', 'G']	98663	128045.04065452772	-3554.930967228339	0.0198539644399291	0.0044900736343164	4.421745845812124	9.8011e-06	9.8011e-06	chr3	107660990	5.008725179703315	chr3:107660990:A:G
chr3:107661207	['C', 'T']	98663	12184.864498864745	-225.242334965482	-0.0068361443007656	0.0088388250210707	-0.7734222913644144	0.439274	0.439274	chr3	107661207	0.3572645012434239	chr3:107661207:C:T
chr3:107661974	['A', 'G']	98663	109444.857753989	-2772.465501015065	0.0165169275976699	0.0043149810863414	3.8278099642086914	0.000129368	0.000129368	chr3	107661974	3.88817313589365	chr3:107661974:A:G
chr3:107662799	['T', 'C']	98663	29993.816077620308	-1757.092472722542	-0.018169541615152	0.0059461938874928	-3.055659125641658	0.00224626	0.00224626	chr3	107662799	2.6485399764672093	chr3:107662799:T:C
chr3:107663444	['T', 'C']	98663	54133.00863817017	-1728.8627660727216	0.0025910760038465	0.0047561729824256	0.5447817002074389	0.585905	0.585905	chr3	107663444	0.2321727957915204	chr3:107663444:T:C
chr3:107663555	['C', 'T']	98663	45237.34014377985	-561.7516248284254	-0.0005155106821966	0.0052243079526905	-0.0986754010033415	0.921396	0.921396	chr3	107663555	0.0355536774552713	chr3:107663555:C:T
chr3:107664490	['A', 'G']	98663	94297.9824412003	-4159.634128039353	0.0033312624674296	0.004313527132297	0.7722827202099192	0.439949	0.439949	chr3	107664490	0.3565976651099775	chr3:107664490:A:G
chr3:107664830	['T', 'C']	98663	20855.95940151446	-169.44380651426164	0.0032601040893823	0.0069223527023376	0.4709531902761076	0.637675	0.637675	chr3	107664830	0.1954006091612094	chr3:107664830:T:C
chr3:107666821	['C', 'T']	98663	30614.17203211158	-1804.2751941160304	-0.0178461741624148	0.0058945269981028	-3.027583751530643	0.00246581	0.00246581	chr3	107666821	2.608040390485852	chr3:107666821:C:T
chr3:107667063	['A', 'G']	98663	37744.88614729587	-874.4140853490832	0.0056659109235318	0.0053875197729743	1.051673341776672	0.292952	0.292952	chr3	107667063	0.533203532693164	chr3:107667063:A:G
chr3:107668047	['G', 'A']	98663	85241.23872531128	-1543.9137828088242	0.0025021632011039	0.0043651312527242	0.5732160286228303	0.5665	0.5665	chr3	107668047	0.2468000858005839	chr3:107668047:G:A
chr3:107668269	['G', 'A']	98663	84982.50414111206	-1576.034258264439	0.002687529888547	0.004365601116351	0.6156150818454414	0.53815	0.53815	chr3	107668269	0.2690966553883757	chr3:107668269:G:A
chr3:107670239	['C', 'T']	98663	60467.8973788704	-1209.242119495273	0.0029490199935418	0.004725611764781	0.6240504172433731	0.532596	0.532596	chr3	107670239	0.2736020996027686	chr3:107670239:C:T
chr3:107671732	['C', 'T']	98663	60426.69893247093	-1219.7253986458754	0.0025823310717629	0.0047224959106719	0.5468148878493088	0.584507	0.584507	chr3	107671732	0.2332102834017655	chr3:107671732:C:T
chr3:107673002	['A', 'G']	98663	16302.652357252187	-394.8245239360781	-0.0005617726632907	0.0077217539604807	-0.0727519506793163	0.942004	0.942004	chr3	107673002	0.0259472530731106	chr3:107673002:A:G
chr3:107674336	['A', 'C']	98663	27043.481990612607	-868.4177327287894	0.0075507752516038	0.0061799246762057	1.2218231851071326	0.221777	0.221777	chr3	107674336	0.6540834955674837	chr3:107674336:A:C
chr3:107676286	['A', 'G']	98663	30627.725132031093	-1805.023105244017	-0.0179157593462872	0.0058942465241916	-3.0395334285316733	0.00237007	0.00237007	chr3	107676286	2.6252388269161457	chr3:107676286:A:G
chr3:107676455	['T', 'C']	98663	30611.10259191308	-1802.8093945577457	-0.0178723781655571	0.0058954209887305	-3.0315694502091244	0.00243349	0.00243349	chr3	107676455	2.6137704340737486	chr3:107676455:T:C
chr3:107676475	['A', 'G']	98663	21304.375238211087	-212.81165990243912	0.005785748889127	0.0068450290651989	0.8452482573876151	0.397974	0.397974	chr3	107676475	0.4001452998493486	chr3:107676475:A:G
chr3:107677440	['T', 'G']	98663	61941.08974865917	-2223.4665282721185	0.0154410264217437	0.0046023788347477	3.355009871235451	0.000793921	0.000793921	chr3	107677440	3.100222710382733	chr3:107677440:T:G
chr3:107678307	['A', 'T']	98663	2176.264690677236	143.4079467681057	0.0320740182041922	0.0206475745374804	1.5534036768323556	0.12033	0.12033	chr3	107678307	0.9196260832986908	chr3:107678307:A:T
chr3:107678819	['T', 'C']	98663	140009.3435877678	-4314.241026130561	0.0034975426880219	0.0046995013143374	0.7442369847522965	0.456735	0.456735	chr3	107678819	0.3403357067541875	chr3:107678819:T:C
chr3:107679791	['C', 'T']	98663	2032.185375149512	-35.142266614672366	-0.006753736690875	0.0210321238573392	-0.3211152966141526	0.748124	0.748124	chr3	107679791	0.1260264127604877	chr3:107679791:C:T
chr3:107680282	['A', 'G']	98663	90036.86340598075	-3800.418938412171	0.0058411796175543	0.0043128965101132	1.3543519080176176	0.175627	0.175627	chr3	107680282	0.7554087170767202	chr3:107680282:A:G
chr3:107680315	['G', 'A']	98663	63074.31077546884	-1450.4375645322257	0.000510427355554	0.0046623712974941	0.109478058049218	0.912824	0.912824	chr3	107680315	0.0396129499542779	chr3:107680315:G:A
chr3:107682420	['C', 'T']	98663	20189.069398264543	-243.5310949585985	0.0031056232257357	0.0070118717733511	0.4429093009856167	0.657832	0.657832	chr3	107682420	0.1818850042413272	chr3:107682420:C:T
chr3:107682758	['A', 'G']	98663	21493.83206284845	-186.81743716835496	0.0053612809770334	0.0068228655183834	0.7857814231554335	0.431997	0.431997	chr3	107682758	0.364519269129462	chr3:107682758:A:G
chr3:107683036	['A', 'C']	98663	68663.43908644878	-2694.91497615313	0.0138150134290635	0.0044899506004024	3.0768742595576333	0.00209241	0.00209241	chr3	107683036	2.679353213068975	chr3:107683036:A:C
chr3:107684222	['A', 'G']	98663	22545.142532790043	-1459.3968384536136	-0.0171491945912389	0.0066960907343806	-2.561075599407194	0.0104363	0.0104363	chr3	107684222	1.9814534452414287	chr3:107684222:A:G
chr3:107685854	['C', 'T']	98663	58826.48333198153	-1168.736557154226	0.0009544523294817	0.0047768485501352	0.1998079527672556	0.841631	0.841631	chr3	107685854	0.0748782764210982	chr3:107685854:C:T
chr3:107686198	['T', 'C']	98663	30486.325923222725	-1825.6068394262213	-0.0183052357921593	0.0059083424388292	-3.098201565274623	0.00194754	0.00194754	chr3	107686198	2.710513613706296	chr3:107686198:T:C
chr3:107690257	['A', 'G']	98663	25055.8093017598	-1590.4669243769445	-0.0162335707737542	0.0063921092667916	-2.53962660777578	0.0110986	0.0110986	chr3	107690257	1.9547318005485683	chr3:107690257:A:G
chr3:107693675	['G', 'A']	98663	30532.35544831504	-1830.1231920125483	-0.0188917005940949	0.0058971405313765	-3.203535763405854	0.00135794	0.00135794	chr3	107693675	2.867119418748138	chr3:107693675:G:A
chr3:107695017	['T', 'A']	98663	61700.66951147718	-1392.6609210663414	-0.0015857376101897	0.0047005980674273	-0.337348053895119	0.735855	0.735855	chr3	107695017	0.1332077548253326	chr3:107695017:T:A
chr3:107695108	['A', 'G']	98663	22298.74450205254	-1455.1199590741626	-0.0181842328248274	0.0067350336193971	-2.6999468528941137	0.00693624	0.00693624	chr3	107695108	2.158875888301108	chr3:107695108:A:G
chr3:107695647	['T', 'C']	98663	22513.79873205867	-1444.0374797801949	-0.0166009524096223	0.0066973447002959	-2.478736447429502	0.0131865	0.0131865	chr3	107695647	1.8798704608899008	chr3:107695647:T:C
chr3:107695648	['G', 'A']	98663	22539.02578035502	-1455.030481894487	-0.0172619743411072	0.006692249684086	-2.579397834207492	0.00989871	0.00989871	chr3	107695648	2.004421398976723	chr3:107695648:G:A
chr3:107696326	['T', 'C']	98663	57033.23213489073	-2807.826465088868	0.0025882999891496	0.0047439385295065	0.545601502433213	0.585341	0.585341	chr3	107696326	0.2325910548194715	chr3:107696326:T:C
chr3:107696505	['T', 'C']	98663	61456.71714610309	-1401.546172248323	-0.0011588981974437	0.0047079546862262	-0.2461574663907181	0.805561	0.805561	chr3	107696505	0.0939015676465794	chr3:107696505:T:C
chr3:107697103	['A', 'AT']	98663	56305.89289600807	-2637.510266126136	-0.0073951235965361	0.0047349687353442	-1.5618104384375713	0.118336	0.118336	chr3	107697103	0.9268831148569396	chr3:107697103:A:AT
chr3:107698513	['G', 'A']	98663	57980.50648428866	-1248.2539809454895	0.0012786412163889	0.0047972520397438	0.2665361765018327	0.789827	0.789827	chr3	107698513	0.1024680241186123	chr3:107698513:G:A
chr3:107701149	['G', 'C']	98663	58855.49244667043	-1128.7051675118753	0.001368714199179	0.0047735478225226	0.2867289173727616	0.77432	0.77432	chr3	107701149	0.1110795231496642	chr3:107701149:G:C
chr3:107701435	['A', 'C']	98663	34708.166065238096	-1360.1612972832663	0.0158673664547719	0.0056271411881723	2.819791777772231	0.00480644	0.00480644	chr3	107701435	2.3181764747253704	chr3:107701435:A:C
chr3:107705183	['C', 'T']	98663	191881.88964231053	-6262.676311577664	0.004499912278231	0.0129660833908637	0.3470525479885302	0.728553	0.728553	chr3	107705183	0.1375388491509706	chr3:107705183:C:T
chr3:107705243	['G', 'A']	98663	107748.93390239456	-3578.950508402003	0.0036545969117596	0.0043447164733965	0.8411588958997408	0.400261	0.400261	chr3	107705243	0.3976567239341939	chr3:107705243:G:A
chr3:107706047	['A', 'G']	98663	30212.544658312512	-1888.033470340808	-0.0218069983771771	0.0059754017519836	-3.649461455865745	0.000262926	0.000262926	chr3	107706047	3.5801664656311374	chr3:107706047:A:G
chr3:107707779	['C', 'A']	98663	19101.516847440445	-1291.0223739536636	-0.0194441639444393	0.0072205656537335	-2.6928865239782587	0.00708483	0.00708483	chr3	107707779	2.1496705661571966	chr3:107707779:C:A
chr3:107709122	['C', 'T']	98663	81275.5942435978	-2609.5193831117217	-0.0078466847000432	0.0043807627910693	-1.7911685873609702	0.0732693	0.0732693	chr3	107709122	1.135077957602383	chr3:107709122:C:T
chr3:107712183	['T', 'G']	98663	23621.87303727281	-367.6340564802854	0.0085722208579667	0.0065405399775658	1.310628921674599	0.189986	0.189986	chr3	107712183	0.7212784008722352	chr3:107712183:T:G
chr3:107712420	['A', 'G']	98663	19079.060896981005	-1270.626075609258	-0.0182884515514661	0.0072215145228719	-2.5324952949333515	0.0113269	0.0113269	chr3	107712420	1.9458889336590883	chr3:107712420:A:G
chr3:107714468	['A', 'G']	98663	19410.360807290344	-312.4676383737206	0.0052977722797901	0.0071322047192852	0.7427958798581877	0.457607	0.457607	chr3	107714468	0.3395073407750817	chr3:107714468:A:G
chr3:107714887	['G', 'A']	98663	36667.3179145632	-1563.8881112863255	0.0111931772660164	0.0055088682549832	2.031846968910759	0.0421718	0.0421718	chr3	107714887	1.3749778617931974	chr3:107714887:G:A
chr3:107715844	['T', 'A']	98663	35161.12752045255	-1409.828739147384	0.0133850156691428	0.0056025341820681	2.3891002239636085	0.0168916	0.0168916	chr3	107715844	1.7723292113964075	chr3:107715844:T:A
chr3:107717687	['C', 'T']	98663	58362.337496958375	-1681.9815347293554	0.0122150516482972	0.00468293530031	2.6084177689767447	0.00909756	0.00909756	chr3	107717687	2.041075071484185	chr3:107717687:C:T
chr3:107718287	['TATA', 'T']	98663	28218.638337210534	-966.1947837042394	0.005995066955469	0.006075371665665	0.9867819263387734	0.323752	0.323752	chr3	107718287	0.4897875400187044	chr3:107718287:TATA:T
chr3:107719200	['T', 'C']	98663	28979.69958539033	-945.5223238540176	0.0080799872249354	0.0060071426909574	1.3450633089002912	0.178608	0.178608	chr3	107719200	0.7480990926028788	chr3:107719200:T:C
chr3:107721480	['A', 'G']	98663	25554.66217243652	-719.702948027813	0.0106145085239246	0.0063317474094255	1.6763948145062977	0.0936641	0.0936641	chr3	107721480	1.0284268355737598	chr3:107721480:A:G
chr3:107722231	['A', 'C']	98663	25646.195612264542	-714.4517252507421	0.0105973746221942	0.006322572935266	1.6761174178132867	0.0937184	0.0937184	chr3	107722231	1.0281751344701089	chr3:107722231:A:C
chr3:107723086	['A', 'G']	98663	19060.93192300285	-1288.2854277830031	-0.0197710667508231	0.0072253596464809	-2.736343617227734	0.00621372	0.00621372	chr3	107723086	2.206648320632813	chr3:107723086:A:G
chr3:107723670	['T', 'C']	98663	36858.724476658725	-1441.7570181109252	0.0152691441587004	0.0054992495201596	2.776586896580235	0.00549433	0.00549433	chr3	107723670	2.260085259572357	chr3:107723670:T:C
chr3:107724425	['G', 'T']	98663	21422.73104063591	-209.19613885214312	0.0113577826570117	0.0068257894416255	1.6639515112711996	0.0961253	0.0961253	chr3	107724425	1.0171622917872225	chr3:107724425:G:T
chr3:107725225	['A', 'G']	98663	50491.58790423172	-915.105955315998	0.0126954399250979	0.0048834083339787	2.59970886250964	0.00933168	0.00933168	chr3	107725225	2.0300401623576056	chr3:107725225:A:G
chr3:107725433	['T', 'A']	98663	50499.35510427543	-928.5412036103186	0.0123938234154196	0.0048832412408524	2.5380321807030146	0.0111493	0.0111493	chr3	107725433	1.9527523985961368	chr3:107725433:T:A
chr3:107726519	['G', 'T']	98663	23306.90568543564	-196.6860271654365	0.0079137918280558	0.0066194819397882	1.1955303904506147	0.231883	0.231883	chr3	107726519	0.6347310895544245	chr3:107726519:G:T
chr3:107726525	['A', 'T']	98663	13832.224523519855	-553.0355855452078	0.0177290521992211	0.0083182452137757	2.1313452228915075	0.0330632	0.0330632	chr3	107726525	1.4806551158254524	chr3:107726525:A:T
chr3:107727386	['T', 'G']	98663	29539.68859738049	-1821.1704251324204	-0.0193640671226884	0.0059761183256219	-3.2402415861927043	0.00119468	0.00119468	chr3	107727386	2.9227484067199945	chr3:107727386:T:G
chr3:107727455	['C', 'T']	98663	19864.22801646357	-218.9717613698121	0.0070155964305876	0.0070668775131572	0.992743459544312	0.320837	0.320837	chr3	107727455	0.4937155532019786	chr3:107727455:C:T
chr3:107727772	['A', 'G']	98663	28295.47156342839	-951.648976985505	0.0061842083795174	0.0060621365197502	1.020136771808018	0.307666	0.307666	chr3	107727772	0.5119204947445682	chr3:107727772:A:G
chr3:107728056	['A', 'G']	98663	29549.59400310184	-1825.274953568855	-0.0195078387628253	0.0059745603994041	-3.2651504811585754	0.00109443	0.00109443	chr3	107728056	2.9608120107848825	chr3:107728056:A:G
chr3:107728519	['G', 'A']	98663	35113.55893890708	-1443.3410563389923	0.0125925026052319	0.0056044782354315	2.246864395979286	0.0246509	0.0246509	chr3	107728519	1.6081672200825556	chr3:107728519:G:A
chr3:107729010	['T', 'A']	98663	80419.2678035526	-2571.0301487057304	-0.0068240363024923	0.0043875652877688	-1.555312765718986	0.119875	0.119875	chr3	107729010	0.92127137982128	chr3:107729010:T:A
chr3:107730661	['T', 'C']	98663	29544.994536405386	-1830.404352092263	-0.0196790030009857	0.0059759371219624	-3.293040505507088	0.00099145	0.00099145	chr3	107730661	3.003729182892501	chr3:107730661:T:C
chr3:107731484	['A', 'G']	98663	31449.693933618528	-1819.1626294488733	-0.0151083366295971	0.0058159158736973	-2.597757078627099	0.00938488	0.00938488	chr3	107731484	2.027571276124256	chr3:107731484:A:G
chr3:107731601	['G', 'A']	98663	36781.69283331815	-1574.911513092628	0.0107663693466074	0.0055009681043275	1.957177199071128	0.0503295	0.0503295	chr3	107731601	1.298177384093613	chr3:107731601:G:A
chr3:107731918	['A', 'G']	98663	25443.320929713947	-739.7114404427393	0.0095855092919715	0.0063394894456663	1.5120317454782128	0.130529	0.130529	chr3	107731918	0.884292989162565	chr3:107731918:A:G
chr3:107733627	['C', 'T']	98663	23278.606336493136	-218.2126422971903	0.0068247969700371	0.0066223775828609	1.0305659688900923	0.302747	0.302747	chr3	107733627	0.5189201517023371	chr3:107733627:C:T
chr3:107733643	['A', 'G']	98663	80830.1316806083	-2542.0236581939766	-0.0072096232108088	0.0043840565668589	-1.6445096227338087	0.100074	0.100074	chr3	107733643	0.9996787409345912	chr3:107733643:A:G
chr3:107734835	['G', 'A']	98663	50343.77701853278	-958.7101079591318	0.0115751046742007	0.0048877674680755	2.3681782633489923	0.0178778	0.0178778	chr3	107734835	1.7476859255090809	chr3:107734835:G:A
chr3:107737632	['A', 'G']	98663	60558.11711273321	-2863.394124363702	0.0016949369112111	0.0046582596814392	0.363856252575309	0.715966	0.715966	chr3	107737632	0.1451076011041353	chr3:107737632:A:G
chr3:107739320	['C', 'T']	98663	25283.587669413784	-751.8259138344108	0.0102096739742027	0.0063526014771273	1.6071642477436816	0.108022	0.108022	chr3	107739320	0.966487786127933	chr3:107739320:C:T
chr3:107739616	['A', 'G']	98663	36801.9840555471	-1594.8186328687866	0.0104455011788366	0.0054998436170572	1.899236033992112	0.0575364	0.0575364	chr3	107739616	1.240057315004712	chr3:107739616:A:G
chr3:107742884	['T', 'C']	98663	64791.07395804816	-3279.6595263214863	-0.0032857850713186	0.0045788760216096	-0.7175964266801872	0.473008	0.473008	chr3	107742884	0.3251315139630888	chr3:107742884:T:C
chr3:107744609	['TG', 'T']	98663	80438.6751685336	-2537.1887643233413	-0.0071954910551986	0.0043873591741765	-1.640050602091221	0.100998	0.100998	chr3	107744609	0.9956872261932368	chr3:107744609:TG:T
chr3:107745323	['A', 'G']	98663	85823.96596439296	-2410.98241797981	0.0167676676884146	0.0043050700571566	3.894865232341711	9.83181e-05	9.83181e-05	chr3	107745323	4.007366522793375	chr3:107745323:A:G
chr3:107745987	['A', 'G']	98663	80653.97648788404	-2563.830472500928	-0.0076506829180046	0.0043855894690574	-1.7445050367764752	0.0810742	0.0810742	chr3	107745987	1.0911173280364226	chr3:107745987:A:G
chr3:107746970	['T', 'C']	98663	47138.64438857744	-935.322463718526	0.0122696708455363	0.0049870383395412	2.460312115159104	0.0138833	0.0138833	chr3	107746970	1.857507291701954	chr3:107746970:T:C
chr3:107747222	['C', 'T']	98663	29521.330814100987	-1828.776445637557	-0.0202211199969579	0.0059788410339038	-3.3821136709090056	0.000719583	0.000719583	chr3	107747222	3.1429191053228767	chr3:107747222:C:T
chr3:107747334	['C', 'A']	98663	35100.692215678115	-1457.827259502542	0.0123062368685845	0.0056068303862133	2.1948651949315896	0.0281756	0.0281756	chr3	107747334	1.5501268268731734	chr3:107747334:C:A
chr3:107747564	['A', 'G']	98663	47143.15716096326	-934.1628943213832	0.012271884539629	0.0049875092111323	2.460523684294708	0.0138751	0.0138751	chr3	107747564	1.8577638781662456	chr3:107747564:A:G
chr3:107749814	['A', 'G']	98663	80744.63904713633	-2535.32076009351	-0.0071370969625767	0.0043850106766479	-1.6276122200989882	0.10361	0.10361	chr3	107749814	0.9845983262970508	chr3:107749814:A:G
chr3:107750241	['T', 'A']	98663	81110.33142080935	-2503.852390914908	-0.0076146130177313	0.0043811577375227	-1.7380367185859231	0.0822075	0.0822075	chr3	107750241	1.0850885588586354	chr3:107750241:T:A
chr3:107751411	['A', 'G']	98663	167132.2457376285	-4848.947872891443	0.0184340912394102	0.0059188556761049	3.114468783861462	0.00184329	0.00184329	chr3	107751411	2.734406332989335	chr3:107751411:A:G
chr3:107751762	['A', 'AC']	98663	29482.67761850695	-1815.011351396816	-0.0193832833068222	0.0059802929900343	-3.241192921337273	0.0011907	0.0011907	chr3	107751762	2.924197646373174	chr3:107751762:A:AC
chr3:107751766	['C', 'T']	98663	85571.82525551584	-2439.9215674042853	0.0165336450844929	0.0043082450703546	3.837675158793093	0.000124282	0.000124282	chr3	107751766	3.905591766505131	chr3:107751766:C:T
chr3:107752212	['T', 'A']	98663	81072.43421226036	-2503.3997892306	-0.0075495661290855	0.0043812924973703	-1.723136753279255	0.0848669	0.0848669	chr3	107752212	1.0712616613497108	chr3:107752212:T:A
chr3:107753014	['A', 'G']	98663	35246.71589607389	-1447.310779869958	0.012667997825761	0.0055968510170637	2.2634152288739964	0.0236123	0.0236123	chr3	107753014	1.6268617075990346	chr3:107753014:A:G
chr3:107754767	['A', 'G']	98663	80721.90868357557	-2542.463230984469	-0.0071051422909414	0.0043850418088642	-1.6203134657869356	0.105168	0.105168	chr3	107754767	0.9781163850637076	chr3:107754767:A:G
chr3:107754794	['A', 'G']	98663	29487.5864613638	-1820.0800444431488	-0.0195544283970499	0.0059804005381012	-3.26975229710254	0.00107679	0.00107679	chr3	107754794	2.9678689863342376	chr3:107754794:A:G
chr3:107755376	['C', 'G']	98663	27403.88853409564	-680.86991404148	0.0136808156991401	0.0061447205149432	2.2264341666752703	0.0259874	0.0259874	chr3	107755376	1.5852371688305271	chr3:107755376:C:G
chr3:107755957	['C', 'T']	98663	29514.692318608475	-1817.5274942917745	-0.0196804739561403	0.0059776070554754	-3.292366623214768	0.000993829	0.000993829	chr3	107755957	3.0026883346621114	chr3:107755957:C:T
chr3:107758895	['A', 'G']	98663	35337.93984916678	-1464.4976802952142	0.0120538232437004	0.00559109002278	2.155898616296465	0.031094	0.031094	chr3	107758895	1.507323405773288	chr3:107758895:A:G
chr3:107760903	['T', 'C']	98663	29924.2461656986	-1752.9863316802555	-0.0188704846799286	0.0059418283971072	-3.175871704594436	0.00149433	0.00149433	chr3	107760903	2.8255534846135544	chr3:107760903:T:C
chr3:107762321	['T', 'C']	98663	19605.99358389588	-320.14044361538697	0.0053934043338897	0.0070993740447765	0.7597013905554173	0.447435	0.447435	chr3	107762321	0.3492700468099314	chr3:107762321:T:C
chr3:107762644	['A', 'G']	98663	27752.81288962323	-847.5642909165084	0.0096636004543634	0.006121634029653	1.5785981990353035	0.114431	0.114431	chr3	107762644	0.9414563067916334	chr3:107762644:A:G
chr3:107762866	['A', 'G']	98663	27084.86297370183	-876.2204353692277	0.0077878936762013	0.0061808037159053	1.2600131041470342	0.207668	0.207668	chr3	107762866	0.6826304196618559	chr3:107762866:A:G
chr3:107763318	['G', 'A']	98663	165974.32692970545	-6003.6782646240135	0.0100025088630203	0.0058387971601775	1.7131112091443577	0.0866952	0.0866952	chr3	107763318	1.062004947174549	chr3:107763318:G:A
chr3:107763648	['C', 'T']	98663	39291.77890746167	-1534.0477717023073	0.0154530101154252	0.0053669679713006	2.879281225089984	0.00398668	0.00398668	chr3	107763648	2.399388622579793	chr3:107763648:C:T
chr3:107763791	['T', 'G']	98663	86943.62436260052	-2643.1827982318064	-0.0122148603564311	0.0043349750299681	-2.8177464165280326	0.00483716	0.00483716	chr3	107763791	2.315409547102372	chr3:107763791:T:G
chr3:107763946	['C', 'T']	98663	155429.32891375743	-5165.948627388104	-0.0149740981481216	0.0052213830789347	-2.8678413213030347	0.0041337	0.0041337	chr3	107763946	2.383661045142752	chr3:107763946:C:T
chr3:107764222	['C', 'T']	98663	39735.041024653314	-1411.1342716632698	0.0183032622883232	0.0053351477359578	3.430694555084705	0.000602284	0.000602284	chr3	107764222	3.220198673943828	chr3:107764222:C:T
chr3:107764340	['G', 'C']	98663	25904.787674842897	-1688.2273461686457	-0.0182209357019305	0.0063182121946175	-2.883875238861536	0.00392899	0.00392899	chr3	107764340	2.40571907654588	chr3:107764340:G:C
chr3:107764358	['T', 'C']	98663	19338.17601386622	-1249.4759762741985	-0.0169610774389413	0.0071884440820667	-2.359492157872469	0.0183019	0.0183019	chr3	107764358	1.7375038219262682	chr3:107764358:T:C
chr3:107765996	['TA', 'T']	98663	126850.28523636214	-3696.488900726404	-0.0045566039904219	0.0044689119013372	-1.01962269362671	0.30791	0.30791	chr3	107765996	0.5115762062760961	chr3:107765996:TA:T
chr3:107767205	['A', 'G']	98663	5383.163683356984	-256.0264629726984	0.0019945098658855	0.0130450354202274	0.152894170206153	0.878482	0.878482	chr3	107767205	0.056267132723907	chr3:107767205:A:G
chr3:107768546	['G', 'A']	98663	26084.02312355541	-1672.5131802639155	-0.0176450149748758	0.0062995155337864	-2.8010114238530672	0.00509526	0.00509526	chr3	107768546	2.2928336499923336	chr3:107768546:G:A
chr3:107768860	['C', 'T']	98663	154958.558764496	-5138.633266453788	-0.016594756551838	0.0052117428725414	-3.184108839917827	0.00145245	0.00145245	chr3	107768860	2.8378988090910573	chr3:107768860:C:T
chr3:107769892	['G', 'A']	98663	41559.16079719401	-1576.1586671169923	0.0157247036201232	0.005254247010618	2.992760635034083	0.00276535	0.00276535	chr3	107769892	2.5582498938533043	chr3:107769892:G:A
chr3:107769945	['G', 'A']	98663	41506.5172448752	-1585.392922441421	0.0157924752156013	0.0052571344806398	3.004008224206474	0.00266515	0.00266515	chr3	107769945	2.574278342982989	chr3:107769945:G:A
chr3:107770552	['T', 'C']	98663	87840.68372342909	-2652.4684167190017	-0.0116016277478568	0.0043298351424951	-2.679461773034419	0.00737529	0.00737529	chr3	107770552	2.1322208983432094	chr3:107770552:T:C
chr3:107770861	['C', 'T']	98663	26195.85855903341	-1677.0891051057454	-0.0179462455639168	0.0062857683710186	-2.8550599552252334	0.00430377	0.00430377	chr3	107770861	2.3661509460776955	chr3:107770861:C:T
chr3:107770907	['T', 'C']	98663	5365.3806661531	-257.954968779036	0.0013359255497856	0.0130645740778995	0.1022555761726316	0.918554	0.918554	chr3	107770907	0.0368953072812393	chr3:107770907:T:C
chr3:107771404	['TG', 'T']	98663	126884.57664196585	-3691.3219231039534	-0.0045687091448226	0.0044697581174807	-1.0221378930897678	0.306718	0.306718	chr3	107771404	0.5132607363380642	chr3:107771404:TG:T
chr3:107772061	['A', 'G']	98663	26240.93687926713	-1665.2306047024013	-0.0174263899338687	0.006285594341565	-2.772433120386461	0.00556494	0.00556494	chr3	107772061	2.254539513774805	chr3:107772061:A:G
chr3:107772911	['TAGA', 'T']	98663	18992.309961379	-1215.9188435298702	-0.0166495517271464	0.0072484743700954	-2.29697324941044	0.0216224	0.0216224	chr3	107772911	1.665096102755119	chr3:107772911:TAGA:T
chr3:107775498	['G', 'A']	98663	127337.1125939296	-3667.630655428284	-0.0051999242899844	0.0044776701868978	-1.1613013180827805	0.245522	0.245522	chr3	107775498	0.6099095868382651	chr3:107775498:G:A
chr3:107775714	['G', 'A']	98663	2041.186196200864	-194.2665157073244	-0.0249458014869128	0.0211535376321629	-1.179273269591746	0.238292	0.238292	chr3	107775714	0.6228905376542806	chr3:107775714:G:A
chr3:107776033	['C', 'T']	98663	26168.182735096456	-1664.1010198045583	-0.0175420975504573	0.0062897083540548	-2.789016050187521	0.00528786	0.00528786	chr3	107776033	2.276720051637457	chr3:107776033:C:T
chr3:107776131	['C', 'T']	98663	26154.97641107778	-1661.4080971568956	-0.017433160680193	0.006291362555206	-2.770967421956485	0.00559005	0.00559005	chr3	107776131	2.2525843075649217	chr3:107776131:C:T
chr3:107779463	['T', 'C']	98663	14704.620204396144	-453.2009794865869	-0.0073352584903918	0.0080922835295711	-0.906450999101427	0.364699	0.364699	chr3	107779463	0.4380654275145086	chr3:107779463:T:C
chr3:107781143	['T', 'C']	98663	26182.65374595805	-1671.3786750894856	-0.0178129796230002	0.0062884585451897	-2.832646425987177	0.00461738	0.00461738	chr3	107781143	2.3356043825179382	chr3:107781143:T:C
chr3:107782070	['A', 'G']	98663	43471.93098484465	-1793.5504751586566	0.0134187544519244	0.0051715206540613	2.5947405704328435	0.00946763	0.00946763	chr3	107782070	2.0237587228699265	chr3:107782070:A:G
chr3:107782435	['T', 'C']	98663	74432.29850383165	-2598.325271478105	0.0176804887209988	0.0044129480152622	4.006502832086508	6.16695e-05	6.16695e-05	chr3	107782435	4.209929572704249	chr3:107782435:T:C
chr3:107782833	['T', 'G']	98663	26191.12368354367	-1663.6527259546658	-0.0175077095341104	0.0062874994700745	-2.78452660194068	0.00536161	0.00536161	chr3	107782833	2.270704779500454	chr3:107782833:T:G
chr3:107783216	['C', 'T']	98663	26169.95737734835	-1672.6364051293897	-0.0177407310384316	0.0062904372898901	-2.82026991461214	0.00479928	0.00479928	chr3	107783216	2.318823911683	chr3:107783216:C:T
chr3:107784100	['T', 'C']	98663	92938.5494941098	-2884.990538990149	-0.0113268604350008	0.0043103770031091	-2.627812005035908	0.00859493	0.00859493	chr3	107784100	2.0657576560028192	chr3:107784100:T:C
chr3:107784216	['G', 'A']	98663	92926.48829546726	-2886.318896216665	-0.0113826381261984	0.0043106084401083	-2.6406105505403645	0.00827698	0.00827698	chr3	107784216	2.0821280942031253	chr3:107784216:G:A
chr3:107785027	['A', 'G']	98663	30381.085402577377	-881.4142462794545	0.0133282312512306	0.0058908309307491	2.262538410610196	0.0236663	0.0236663	chr3	107785027	1.6258696345587675	chr3:107785027:A:G
chr3:107785296	['C', 'T']	98663	92932.32816857136	-2885.710084466832	-0.0113420694663073	0.0043106694879167	-2.6311619339177774	0.00851067	0.00851067	chr3	107785296	2.070036248863823	chr3:107785296:C:T
chr3:107786896	['T', 'TA']	98663	2790.1979605903334	-71.1424777545358	0.0112527338474368	0.0179448159809982	0.6270743516875479	0.530612	0.530612	chr3	107786896	0.275222932501349	chr3:107786896:T:TA
chr3:107787181	['C', 'T']	98663	26161.91680857965	-1661.9944688482567	-0.0174183601901631	0.00629027968679	-2.7690915281148163	0.00562233	0.00562233	chr3	107787181	2.250083667271271	chr3:107787181:C:T
chr3:107789300	['T', 'C']	98663	26199.638668667256	-1665.581673125606	-0.0175157004945897	0.0062872944480866	-2.785888372051681	0.00533914	0.00533914	chr3	107789300	2.272528691161137	chr3:107789300:T:C
chr3:107789470	['A', 'G']	98663	30392.544791930668	-870.7483959038989	0.0136095593551962	0.0058886644217504	2.3111453430641844	0.0208269	0.0208269	chr3	107789470	1.6813753682224677	chr3:107789470:A:G
chr3:107791610	['G', 'A']	98663	168422.94936952644	-5284.268926440256	0.0125205654839839	0.0060382916671151	2.0735277747796936	0.0381258	0.0381258	chr3	107791610	1.4187810346762306	chr3:107791610:G:A
chr3:107792670	['A', 'G']	98663	26207.45313735429	-1661.0791015164043	-0.0173779682474543	0.0062859023859464	-2.7645940360618217	0.00570043	0.00570043	chr3	107792670	2.244092382997049	chr3:107792670:A:G
chr3:107793150	['G', 'A']	98663	26090.9088918623	-1676.5052555212867	-0.017646789897397	0.0062989114142391	-2.801561847259037	0.00508658	0.00508658	chr3	107793150	2.293574120676636	chr3:107793150:G:A
chr3:107794245	['A', 'G']	98663	41632.017274238686	-1573.9114602483892	0.0161898796003033	0.0052505441900594	3.083466972995801	0.0020466	0.0020466	chr3	107794245	2.688967030208959	chr3:107794245:A:G
chr3:107794935	['G', 'T']	98663	41535.15666119255	-1584.0532006630328	0.0158371926253686	0.0052552161089316	3.01361395936736	0.00258222	0.00258222	chr3	107794935	2.588006759468595	chr3:107794935:G:T
chr3:107795841	['G', 'A']	98663	26917.27384415768	-1620.777741727368	-0.015660712449523	0.0062126163059403	-2.520791833635131	0.0117107	0.0117107	chr3	107795841	1.931417144462115	chr3:107795841:G:A
chr3:107795862	['A', 'G']	98663	26186.77749505804	-1667.1366525166022	-0.0175880310937443	0.0062884593782705	-2.796874406872844	0.00516096	0.00516096	chr3	107795862	2.287269506914663	chr3:107795862:A:G
chr3:107796463	['G', 'T']	98663	92815.45903666978	-2895.68317634724	-0.0116577399346704	0.0043106475419031	-2.7044057351818576	0.00684384	0.00684384	chr3	107796463	2.164700152247442	chr3:107796463:G:T
chr3:107796636	['G', 'T']	98663	92857.058460977	-2900.2506705794863	-0.0117697640113149	0.0043104189940289	-2.7305382673051204	0.00632422	0.00632422	chr3	107796636	2.1989930307189325	chr3:107796636:G:T
chr3:107798904	['G', 'A']	98663	87839.3504513011	-2646.068889338025	-0.0114265339358616	0.004336543669084	-2.6349403598361927	0.00841652	0.00841652	chr3	107798904	2.0748674402347644	chr3:107798904:G:A
chr3:107804428	['G', 'A']	98663	26002.05417650696	-1679.2619594888365	-0.0173798214060201	0.0063087530831455	-2.7548742480430897	0.00587255	0.00587255	chr3	107804428	2.23117327686936	chr3:107804428:G:A
chr3:107807186	['T', 'A']	98663	41695.45209492817	-1542.3583050431075	0.015806339781324	0.0052437546237684	3.01431720501915	0.00257624	0.00257624	chr3	107807186	2.589013680978184	chr3:107807186:T:A
chr3:107807196	['T', 'C']	98663	14730.28457740696	-476.13026162554127	-0.0083957714518688	0.0080828163216331	-1.0387185750340633	0.298938	0.298938	chr3	107807196	0.5244188753877763	chr3:107807196:T:C
chr3:107807335	['T', 'C']	98663	31389.454074547128	-929.9750117982016	0.0130459476952071	0.0058146400712811	2.24363804728719	0.0248579	0.0248579	chr3	107807335	1.6045355634230407	chr3:107807335:T:C
chr3:107808749	['A', 'C']	98663	27549.07146332564	-1670.465856702072	-0.0158587231499224	0.0061539385690236	-2.5770038117943685	0.00996752	0.00996752	chr3	107808749	2.00141288424536	chr3:107808749:A:C
chr3:107810211	['A', 'T']	98663	161773.80347002	-4626.069564055245	0.0135037772669451	0.0056754526858853	2.3793304277786724	0.017346	0.017346	chr3	107810211	1.7608006579456985	chr3:107810211:A:T
chr3:107810212	['A', 'T']	98663	3630.9469433760246	8.888534117327692	-0.0128277727934074	0.0159564779930054	-0.8039225698196378	0.421444	0.421444	chr3	107810212	0.3752601247325384	chr3:107810212:A:T
chr3:107813222	['A', 'G']	98663	41943.65216686098	-1442.1006175538623	0.0187214794511773	0.0052283270255484	3.580778202988085	0.000342737	0.000342737	chr3	107813222	3.465039008997491	chr3:107813222:A:G
chr3:107813303	['A', 'G']	98663	26819.261923345937	-1707.8671353750533	-0.0174288163704946	0.0062275109260135	-2.798680978252635	0.00513218	0.00513218	chr3	107813303	2.289698120099944	chr3:107813303:A:G
chr3:107817715	['C', 'A']	98663	26705.70676005798	-1717.8172328652831	-0.0175278324106189	0.0062388496171665	-2.809465444140572	0.00496336	0.00496336	chr3	107817715	2.304224223625296	chr3:107817715:C:A
chr3:107818251	['G', 'C']	98663	58920.74945511682	-3179.6386368744543	-0.0184505584017213	0.0046958641303533	-3.929108230040063	8.53195e-05	8.53195e-05	chr3	107818251	4.068951698321967	chr3:107818251:G:C
chr3:107818668	['T', 'C']	98663	59035.762226277344	-3178.5863988569267	-0.0183566521499941	0.0046925700622411	-3.911854678036979	9.16513e-05	9.16513e-05	chr3	107818668	4.037861370540036	chr3:107818668:T:C
chr3:107819355	['T', 'C']	98663	26705.706760057983	-1742.3963492517066	-0.0179369904786518	0.0062405469101234	-2.874265787435142	0.00405055	0.00405055	chr3	107819355	2.392486002526691	chr3:107819355:T:C
chr3:107819893	['C', 'T']	98663	59012.96253155315	-3138.627426808034	-0.0176010898300399	0.0046932975464198	-3.750260804040919	0.000176752	0.000176752	chr3	107819893	3.752635663335592	chr3:107819893:C:T
chr3:107819935	['A', 'T']	98663	59008.56931280221	-3140.1009230290406	-0.0176630314685748	0.0046933915272794	-3.7633833371692975	0.000167727	0.000167727	chr3	107819935	3.7753970208336094	chr3:107819935:A:T
chr3:107821211	['C', 'T']	98663	32629.96082029033	-1402.5626668022353	-0.0124921939886236	0.0057484912211072	-2.1731256964879706	0.0297732	0.0297732	chr3	107821211	1.5261744852170571	chr3:107821211:C:T
chr3:107821867	['G', 'A']	98663	60061.13125456168	-2961.501606666084	-0.0164327528660756	0.0046655383956045	-3.522155745531356	0.000428246	0.000428246	chr3	107821867	3.368306684838904	chr3:107821867:G:A
chr3:107823758	['G', 'T']	98663	57772.88227004997	-1256.0041131363212	-0.0071610828095157	0.0047963821444424	-1.4930175690469842	0.135436	0.135436	chr3	107823758	0.8682658812693256	chr3:107823758:G:T
chr3:107824644	['A', 'G']	98663	91841.99510310843	-3866.8328644549065	-0.0077442141525998	0.004321604727306	-1.7919765090194313	0.0731398	0.0731398	chr3	107824644	1.1358462315699616	chr3:107824644:A:G
chr3:107825529	['T', 'A']	98663	17224.094900203752	-1091.557817781447	-0.0167866523171707	0.0075520008866976	-2.222808573386061	0.026231	0.026231	chr3	107825529	1.5811851525585778	chr3:107825529:T:A
chr3:107825799	['G', 'C']	98663	91546.8459861932	-3886.545414251664	-0.0084285075251799	0.0043196637460129	-1.951195282956788	0.0510366	0.0510366	chr3	107825799	1.292118265525572	chr3:107825799:G:C
chr3:107826686	['G', 'A']	98663	26862.90588509569	-1712.0122547663475	-0.01760281994388	0.0062243940312287	-2.8280375335436614	0.00468437	0.00468437	chr3	107826686	2.329348809028359	chr3:107826686:G:A
chr3:107826730	['G', 'T']	98663	26872.361825700915	-1706.6414939255628	-0.0173923835240059	0.0062237159701247	-2.7945336206686537	0.00519847	0.00519847	chr3	107826730	2.284124457967188	chr3:107826730:G:T
chr3:107828407	['G', 'A']	98663	60427.148882242574	-2830.9902539951154	-0.0034151527694853	0.0046502957832869	-0.7343947414612464	0.46271	0.46271	chr3	107828407	0.3346911145094194	chr3:107828407:G:A
chr3:107829118	['G', 'A']	98663	100080.30166663288	-2621.091750801263	0.006299211693661	0.0043070540204565	1.4625337095245496	0.143598	0.143598	chr3	107829118	0.8428516088055049	chr3:107829118:G:A
chr3:107829942	['G', 'T']	98663	103098.20234002252	-2421.484663203596	0.0085786960923602	0.0043733579411852	1.9615810568743937	0.0498141	0.0498141	chr3	107829942	1.3026477117489166	chr3:107829942:G:T
chr3:107830087	['C', 'T']	98663	96882.29074161303	-4257.969629282859	-0.0071181636292827	0.0044245284087867	-1.6087960052751733	0.107664	0.107664	chr3	107830087	0.967929489041445	chr3:107830087:C:T
chr3:107830611	['G', 'C']	98663	37397.33890572886	-1326.3139939822763	0.0091864196992856	0.0054303055379594	1.6916948107376049	0.0907073	0.0907073	chr3	107830611	1.0423577601048246	chr3:107830611:G:C
chr3:107830615	['A', 'G']	98663	101987.415175267	-2376.8872901490204	0.0083763502431976	0.0043209712617413	1.9385341248073835	0.0525609	0.0525609	chr3	107830615	1.2793372069625963	chr3:107830615:A:G
chr3:107830852	['A', 'G']	98663	95102.16991078667	-4201.489883635387	-0.0068056726114044	0.004323046164212	-1.5742771075970816	0.115427	0.115427	chr3	107830852	0.937692591704794	chr3:107830852:A:G
chr3:107831285	['C', 'A']	98663	101288.532222256	-2505.686162458842	0.0071367597351922	0.004316675081552	1.6533001906240663	0.098273	0.098273	chr3	107831285	1.0075657859490057	chr3:107831285:C:A
chr3:107831658	['G', 'A']	98663	29289.45295393723	-1363.6645367959957	0.0083626606046357	0.0060233801432353	1.388366731930005	0.165029	0.165029	chr3	107831658	0.7824397319478394	chr3:107831658:G:A
chr3:107831736	['T', 'A']	98663	94299.24810940126	-4354.075770177648	-0.0081411950764984	0.0043292519749567	-1.88050848589835	0.0600418	0.0600418	chr3	107831736	1.2215462964695811	chr3:107831736:T:A
chr3:107831972	['C', 'T']	98663	68864.46964966344	-1507.3190438858696	0.0023902041288182	0.0045443088545814	0.5259774820121371	0.598905	0.598905	chr3	107831972	0.2226420611630025	chr3:107831972:C:T
chr3:107832240	['T', 'C']	98663	94293.98150851583	-4363.363168593903	-0.0082332990056452	0.0043299982286557	-1.9014555135744988	0.0572453	0.0572453	chr3	107832240	1.242260164321806	chr3:107832240:T:C
chr3:107832674	['G', 'A']	98663	26414.87409787545	-1730.2203097523616	-0.017579169357185	0.0062744591989776	-2.801702712490226	0.00508436	0.00508436	chr3	107832674	2.293763706647084	chr3:107832674:G:A
chr3:107834478	['GC', 'G']	98663	24426.456343453803	-1442.9481431777783	-0.0091361154150886	0.0064812708014161	-1.4096179121372867	0.158656	0.158656	chr3	107834478	0.7995434992482914	chr3:107834478:GC:G
chr3:107834668	['G', 'T']	98663	41396.55235440215	-1404.7603856029243	0.0082862596857346	0.0052259050924961	1.585612355959699	0.11283	0.11283	chr3	107834668	0.9475754118579384	chr3:107834668:G:T
chr3:107835008	['G', 'A']	98663	40475.56384887528	-1474.059255094617	0.0070380223973392	0.0052730921455336	1.334704989614208	0.181976	0.181976	chr3	107835008	0.7399858853932841	chr3:107835008:G:A
chr3:107835606	['G', 'A']	98663	14834.307772630043	-506.7438081871603	0.0197902460397982	0.0080618883126605	2.4547904004970253	0.0140984	0.0140984	chr3	107835606	1.8508301717842897	chr3:107835606:G:A
chr3:107836384	['A', 'T']	98663	61017.03970603142	-2582.790157808245	0.0021344206800051	0.0046371492343	0.4602872523957745	0.645311	0.645311	chr3	107836384	0.1902309318267287	chr3:107836384:A:T
chr3:107836619	['T', 'C']	98663	85866.62785770047	-2395.719783352776	-0.0013048835667112	0.0043506512189506	-0.2999283328039325	0.764232	0.764232	chr3	107836619	0.1167747814441819	chr3:107836619:T:C
chr3:107836745	['G', 'A']	98663	14807.95112012164	-502.5427478679497	0.0196256312465852	0.0080660802707239	2.433106364911473	0.0149717	0.0149717	chr3	107836745	1.824728883778422	chr3:107836745:G:A
chr3:107836747	['TAC', 'T']	98663	14807.101085667364	-501.45033215129473	0.0196949144206202	0.0080661794322341	2.441665795570493	0.0146214	0.0146214	chr3	107836747	1.8350110416623493	chr3:107836747:TAC:T
chr3:107837810	['G', 'A']	98663	61025.13337726192	-2593.000591251508	0.0019033032097179	0.0046361625271932	0.4105341860976995	0.681415	0.681415	chr3	107837810	0.1665883105310897	chr3:107837810:G:A
chr3:107837960	['A', 'G']	98663	85834.65960768414	-2367.382800693309	-0.0007277978287368	0.0043508898105709	-0.1672756287618678	0.867154	0.867154	chr3	107837960	0.061903768254989	chr3:107837960:A:G
chr3:107838535	['TC', 'T']	98663	11585.526528129754	-283.45240925566594	0.024948816728487	0.0090416508205228	2.7593209717696774	0.00579323	0.00579323	chr3	107838535	2.237079229010357	chr3:107838535:TC:T
chr3:107838547	['C', 'T']	98663	33575.4239533705	-1390.3224361168589	-0.0114484004995069	0.0056791009582669	-2.015882546134668	0.043815	0.043815	chr3	107838547	1.358377183970769	chr3:107838547:C:T
chr3:107839658	['C', 'T']	98663	61055.70387872025	-2595.149877425816	0.0018098980290943	0.0046356772539795	0.3904279633662195	0.696221	0.696221	chr3	107839658	0.1572528813008351	chr3:107839658:C:T
chr3:107840260	['C', 'G']	98663	84344.93661479189	-2287.2984836479377	-0.0001789916385709	0.0043639468928121	-0.0410159983536496	0.967283	0.967283	chr3	107840260	0.014446444885675	chr3:107840260:C:G
chr3:107840655	['A', 'C']	98663	16121.619033411069	-535.2243966599142	0.0197388706462933	0.0081286572261878	2.428306434511849	0.0151713	0.0151713	chr3	107840655	1.818977203746113	chr3:107840655:A:C
chr3:107840705	['T', 'C']	98663	32598.56410958348	-1560.8917526423645	-0.0132063388370179	0.0057484465910468	-2.2973752348306817	0.0215995	0.0215995	chr3	107840705	1.6655563020784334	chr3:107840705:T:C
chr3:107843136	['C', 'T']	98663	68966.28116256435	-3304.391698436228	-0.0029552913850889	0.0045074154780623	-0.6556509821365305	0.51205	0.51205	chr3	107843136	0.2906876295244135	chr3:107843136:C:T
chr3:107843433	['A', 'G']	98663	2545.206375753889	304.8690324992655	0.0031864686055176	0.0191500965330918	0.1663943886659432	0.867847	0.867847	chr3	107843433	0.0615568334786237	chr3:107843433:A:G
chr3:107843642	['C', 'T']	98663	77379.60704799369	-2120.5975634663405	0.0020813642441214	0.004411309140453	0.4718246166505798	0.637053	0.637053	chr3	107843642	0.1958244347760583	chr3:107843642:C:T
chr3:107843936	['A', 'T']	98663	69022.29194882607	-3298.5100391114843	-0.0027918347535907	0.0045064345294972	-0.6195218715187292	0.535574	0.535574	chr3	107843936	0.2711805144281535	chr3:107843936:A:T
chr3:107844030	['T', 'G']	98663	2519.0468049725223	305.48833881426185	0.0040317001192582	0.0192384851303167	0.2095643233834931	0.834008	0.834008	chr3	107844030	0.0788297834879306	chr3:107844030:T:G
chr3:107844949	['G', 'T']	98663	77282.09928531603	-2111.981409962931	0.0026973863298777	0.0044106951939285	0.6115558231252913	0.540833	0.540833	chr3	107844949	0.2669368169172806	chr3:107844949:G:T
chr3:107845612	['T', 'C']	98663	103966.66641657877	-4768.742341487376	-0.0103405147263685	0.0043372216168387	-2.3841333553772537	0.0171213	0.0171213	chr3	107845612	1.7664632629420502	chr3:107845612:T:C
chr3:107847048	['G', 'C']	98663	44478.01614914388	-1808.8511892413203	0.0026246842335295	0.0051045097076911	0.514189292181165	0.607121	0.607121	chr3	107847048	0.2167247448467233	chr3:107847048:G:C
chr3:107848502	['A', 'T']	98663	96747.70881315383	-3369.582204419379	-0.0035369255941701	0.0042792852489008	-0.8265225121598643	0.40851	0.40851	chr3	107848502	0.388797307817826	chr3:107848502:A:T
chr3:107848668	['T', 'G']	98663	194080.96710993088	-6620.953297176708	-0.0060519777731249	0.0166996724441128	-0.3624009868084838	0.717053	0.717053	chr3	107848668	0.1444487428581938	chr3:107848668:T:G
chr3:107849510	['C', 'T']	98663	11426.579071134624	-279.69161400154644	0.0255755968148423	0.0090972034537328	2.8113691141367187	0.00493409	0.00493409	chr3	107849510	2.3067929330491825	chr3:107849510:C:T
chr3:107851026	['T', 'C']	98663	42903.43635884389	-1678.7276910708856	-0.0056003177933227	0.0051608336489422	-1.085157587761138	0.277855	0.277855	chr3	107851026	0.5561817836802159	chr3:107851026:T:C
chr3:107851040	['C', 'A']	98663	37626.86461554059	-1716.3063926822645	-0.0098728799773613	0.0054242186014373	-1.8201478780271103	0.0687395	0.0687395	chr3	107851040	1.162793631175091	chr3:107851040:C:A
chr3:107851481	['C', 'A']	98663	42757.50053726381	-1678.626155464333	-0.0057736000839109	0.0051664903229805	-1.1175091257269854	0.263779	0.263779	chr3	107851481	0.5787597825089441	chr3:107851481:C:A
chr3:107851895	['G', 'T']	98663	2538.2058081192035	288.20141445965896	-0.0007553893979144	0.0192016228072271	-0.0393398727544053	0.968619	0.968619	chr3	107851895	0.0138470162783026	chr3:107851895:G:T
chr3:107851906	['C', 'T']	98663	82879.16054501767	-3262.2998957668565	-0.001858686944581	0.004336913304912	-0.4285736914491276	0.668234	0.668234	chr3	107851906	0.1750714310673454	chr3:107851906:C:T
chr3:107853673	['T', 'C']	98663	2544.257873556811	293.0028282705139	0.0014413087616868	0.0191967930519014	0.0750807052922896	0.940151	0.940151	chr3	107853673	0.0268023876767643	chr3:107853673:T:C
chr3:107855092	['A', 'C']	98663	5825.531402680074	64.8932066040278	0.0171589381779712	0.0126259032309545	1.3590265871754177	0.174141	0.174141	chr3	107855092	0.7590989659449888	chr3:107855092:A:C
chr3:107856296	['G', 'A']	98663	2322.1176792556103	223.1575785498545	-0.0117690988580932	0.0201550408650412	-0.5839283054249076	0.55927	0.55927	chr3	107856296	0.2523784761909597	chr3:107856296:G:A
chr3:107857587	['G', 'A']	98663	43228.32468269739	-1925.2816186103623	-0.002735121891608	0.0051585030439706	-0.5302162019279711	0.595963	0.595963	chr3	107857587	0.2247807023312969	chr3:107857587:G:A
chr3:107857972	['C', 'G']	98663	46853.497683566005	-1484.6630440719252	0.0052199306827717	0.0050075336593157	1.0424154959120286	0.297222	0.297222	chr3	107857972	0.5269190477883537	chr3:107857972:C:G
chr3:107858734	['A', 'T']	98663	41213.4682600848	-1482.4720044056337	0.0035741665800149	0.0052467047993208	0.6812212077335874	0.495733	0.495733	chr3	107858734	0.3047521699774905	chr3:107858734:A:T
chr3:107858763	['G', 'C']	98663	49213.98094214724	-1565.2825759629384	0.0044363142772325	0.0049270763286704	0.9003948754391803	0.367912	0.367912	chr3	107858763	0.4342560467739533	chr3:107858763:G:C
chr3:107859057	['G', 'A']	98663	49768.07079789553	-1486.6603128739862	0.0043397348377529	0.0049101871935953	0.8838226867222975	0.376794	0.376794	chr3	107859057	0.4238960214514484	chr3:107859057:G:A
chr3:107859441	['C', 'T']	98663	71866.56808896734	-3079.498679964013	-0.0087351961037031	0.00446155202278	-1.9578828307060816	0.0502466	0.0502466	chr3	107859441	1.298893320000914	chr3:107859441:C:T
chr3:107860268	['G', 'A']	98663	42936.0462516218	-1969.466783804883	-0.0027232355926516	0.0051730537955673	-0.5264270777514672	0.598593	0.598593	chr3	107860268	0.2228683661445888	chr3:107860268:G:A
chr3:107861527	['G', 'A']	98663	39853.23146317976	-1450.677536875463	0.0026290989060162	0.0053105236183653	0.4950733854047854	0.620549	0.620549	chr3	107861527	0.2072239199035029	chr3:107861527:G:A
chr3:107862107	['G', 'C']	98663	48990.93786811295	-1594.354428644201	0.0043366402437213	0.004935390898795	0.8786822224720156	0.379576	0.379576	chr3	107862107	0.4207012551411514	chr3:107862107:G:C
chr3:107862163	['G', 'GT']	98663	5283.107093988506	-60.62749401996624	0.0102287995551741	0.0131451062039508	0.7781450675613254	0.436485	0.436485	chr3	107862163	0.3600306764238472	chr3:107862163:G:GT
chr3:107862201	['G', 'A']	98663	42877.64963000508	-1985.948715263043	-0.0030028421397018	0.0051760321564108	-0.5801436407195849	0.561819	0.561819	chr3	107862201	0.2504035776021776	chr3:107862201:G:A
chr3:107862493	['T', 'G']	98663	5467.387903421993	-37.10439974702353	0.009879639342965	0.0129415999269245	0.7634016967570401	0.445226	0.445226	chr3	107862493	0.3514194819680079	chr3:107862493:T:G
chr3:107864350	['C', 'T']	98663	43852.44487247069	-2000.086774472841	-0.0037243900910095	0.0051327996913161	-0.7256059684757639	0.468082	0.468082	chr3	107864350	0.3296780592591819	chr3:107864350:C:T
chr3:107864441	['G', 'A']	98663	68941.37263409737	-2868.141758090072	-0.0077047974816605	0.0045064949102762	-1.7097095714212938	0.0873227	0.0873227	chr3	107864441	1.0588728444588589	chr3:107864441:G:A
chr3:107864893	['A', 'G']	98663	151587.5826837106	-5512.660179629463	-0.0045594405639362	0.0050480519537278	-0.9032079316396888	0.366418	0.366418	chr3	107864893	0.4360232001006345	chr3:107864893:A:G
chr3:107866302	['G', 'C']	98663	104872.19573415516	-3732.1708647620167	-0.0010933436055564	0.0042875335919926	-0.2550052570079875	0.79872	0.79872	chr3	107866302	0.0976054406697076	chr3:107866302:G:C
chr3:107866453	['A', 'G']	98663	161375.72062967546	-5610.6972165889165	0.0018572756514632	0.00552679552434	0.3360492790594018	0.736834	0.736834	chr3	107866453	0.1326303425401668	chr3:107866453:A:G
chr3:107866566	['TA', 'T']	98663	45537.84633943597	-1922.6737237687355	-0.0023761561984447	0.0050629982239878	-0.4693179995969245	0.638843	0.638843	chr3	107866566	0.1946058595432296	chr3:107866566:TA:T
chr3:107867577	['C', 'T']	98663	105373.56434509328	-3637.544650497745	-0.0008932663596427	0.0042879958165921	-0.2083179177055923	0.834981	0.834981	chr3	107867577	0.0783234067787189	chr3:107867577:C:T
chr3:107868666	['A', 'G']	98663	45221.58343892227	-1982.0738997506976	-0.0025962264293584	0.0050756000771993	-0.5115112282035835	0.608994	0.608994	chr3	107868666	0.2153869861515709	chr3:107868666:A:G
chr3:107869521	['C', 'T']	98663	149298.72472274594	-5513.753552774745	-0.0045966219281126	0.0049611043584169	-0.9265319969159826	0.354172	0.354172	chr3	107869521	0.4507857760825921	chr3:107869521:C:T
chr3:107869658	['T', 'A']	98663	45450.83134643066	-1929.517312427917	-0.0026654901882133	0.0050661211787579	-0.5261402351348384	0.598792	0.598792	chr3	107869658	0.2227240105652314	chr3:107869658:T:A
chr3:107870145	['T', 'C']	98663	149385.2819257322	-5523.717095409528	-0.0044909207482048	0.00496389388706	-0.9047173147499864	0.365617	0.365617	chr3	107870145	0.4369736191894457	chr3:107870145:T:C
chr3:107870704	['G', 'T']	98663	8923.90448339128	-84.12835998441686	0.016889139108031	0.0102289067733984	1.6511186857185298	0.0987175	0.0987175	chr3	107870704	1.005605851588312	chr3:107870704:G:T
chr3:107870907	['T', 'A']	98663	103205.82879010598	-3659.284137310254	-0.0014473104402408	0.0042791937372618	-0.3382203585778676	0.735198	0.735198	chr3	107870907	0.1335956830557662	chr3:107870907:T:A
chr3:107871511	['C', 'T']	98663	10520.319886478816	-47.89814701758536	0.0187563368283834	0.0094730400458025	1.979970182506965	0.0477097	0.0477097	chr3	107871511	1.3213933142889926	chr3:107871511:C:T
chr3:107871850	['G', 'C']	98663	102847.06018978484	-3719.882289557904	-0.0018857353610235	0.004279393112944	-0.4406548571851753	0.659464	0.659464	chr3	107871850	0.180808907514258	chr3:107871850:G:C
chr3:107872002	['G', 'C']	98663	103733.87373030836	-3581.9480842598523	-0.001460797721337	0.0042796821539364	-0.3413332272802974	0.732853	0.732853	chr3	107872002	0.1349831299853984	chr3:107872002:G:C
chr3:107872168	['T', 'C']	98663	103743.61793595603	-3575.185100175639	-0.0013366478464591	0.0042793514022708	-0.3123482324330462	0.754777	0.754777	chr3	107872168	0.1221813423773686	chr3:107872168:T:C
chr3:107872699	['G', 'A']	98663	103715.61453000984	-3584.5585869763822	-0.0015776122061413	0.004279257364199	-0.3686649509187945	0.712378	0.712378	chr3	107872699	0.1472895010927544	chr3:107872699:G:A
chr3:107872827	['G', 'A']	98663	45405.04488082806	-1924.687900481177	-0.0024792829433956	0.0050684453062718	-0.4891604414331409	0.624729	0.624729	chr3	107872827	0.2043083335807101	chr3:107872827:G:A
chr3:107872968	['C', 'G']	98663	29451.17903881439	-908.6003249788188	0.0082815912292102	0.0059597305064369	1.389591562951637	0.164656	0.164656	chr3	107872968	0.7834224391433016	chr3:107872968:C:G
chr3:107873187	['G', 'A']	98663	149121.7399282253	-5506.888247889959	-0.0043775135189458	0.0049550730612684	-0.8834407615828804	0.377	0.377	chr3	107873187	0.4236586497942071	chr3:107873187:G:A
chr3:107873338	['G', 'A']	98663	45409.98329447542	-1922.2959817488368	-0.0023670418869311	0.0050678038833252	-0.4670744846144414	0.640448	0.640448	chr3	107873338	0.1935161262313003	chr3:107873338:G:A
chr3:107875583	['A', 'G']	98663	10941.441662442983	-7.33764187753353	0.0192921691478569	0.0093118650280434	2.07178358897568	0.0382882	0.0382882	chr3	107875583	1.4169350501694822	chr3:107875583:A:G
chr3:107876039	['T', 'C']	98663	69188.41511996838	-2965.668440386892	-0.008051321563838	0.0045020479174151	-1.7883686960979248	0.0737196	0.0737196	chr3	107876039	1.1324170299134095	chr3:107876039:T:C
chr3:107876464	['G', 'A']	98663	56250.12198039473	-1781.3546486650137	0.0045665361124309	0.0047250199630479	0.9664585860257956	0.333817	0.333817	chr3	107876464	0.4764915501666724	chr3:107876464:G:A
chr3:107877925	['CAGTT', 'C']	98663	8770.444464716496	-80.90907837247703	0.0197017961768189	0.0103074539162978	1.9114124920478155	0.0559545	0.0559545	chr3	107877925	1.2521649806891502	chr3:107877925:CAGTT:C
chr3:107878151	['G', 'A']	98663	55188.50918435619	-1890.567664523605	0.0047642109671184	0.004744624525334	1.004128133149381	0.315319	0.315319	chr3	107878151	0.5012498594248029	chr3:107878151:G:A
chr3:107878294	['A', 'C']	98663	123178.2240638242	-3656.343226274733	0.0067236603466203	0.0044205846711878	1.5209889294606915	0.128266	0.128266	chr3	107878294	0.8918884486075802	chr3:107878294:A:C
chr3:107878786	['C', 'T']	98663	34444.189313843744	-1326.1839477483918	0.0041148616924052	0.0056114424389377	0.733298387568282	0.463378	0.463378	chr3	107878786	0.334064589245675	chr3:107878786:C:T
chr3:107878846	['T', 'C']	98663	2371.144196559798	111.05912601065548	0.0371024613487321	0.0195730958284516	1.895584718631976	0.0580179	0.0580179	chr3	107878846	1.2364379948528543	chr3:107878846:T:C
chr3:107879005	['T', 'C']	98663	3927.199020859941	34.593537885192426	0.0258590409894573	0.0152984895508821	1.6903002681049777	0.0909737	0.0909737	chr3	107879005	1.041084141697873	chr3:107879005:T:C
chr3:107879474	['T', 'C']	98663	27698.05321100917	-1035.8656618098155	-0.0023138178978577	0.0061027596932072	-0.3791428819380121	0.704583	0.704583	chr3	107879474	0.1520678395755247	chr3:107879474:T:C
chr3:107880109	['A', 'G']	98663	100589.89838465984	-3210.825244035303	0.0006036276835179	0.0042462192969328	0.1421565023629349	0.886957	0.886957	chr3	107880109	0.0520974344133601	chr3:107880109:A:G
chr3:107881106	['A', 'G']	98663	98160.91348863616	-3538.22097109401	-0.0009588138611507	0.0042555526490625	-0.2253088941014406	0.821739	0.821739	chr3	107881106	0.0852661007799862	chr3:107881106:A:G
chr3:107881592	['T', 'C']	98663	30339.38255686656	-721.6208373750242	0.001209555014894	0.0059031689725839	0.2048992702921996	0.837651	0.837651	chr3	107881592	0.0769368887023075	chr3:107881592:T:C
chr3:107883043	['G', 'A']	98663	11680.71033986438	-267.32447270986586	0.0164703320955791	0.008976422414696	1.834843697709024	0.0665319	0.0665319	chr3	107883043	1.1769700739125384	chr3:107883043:G:A
chr3:107883282	['T', 'C']	98663	3989.080862752253	1.3037885044807591	0.0118005492506964	0.0152089277595809	0.7758961997345697	0.437812	0.437812	chr3	107883282	0.3587123390166923	chr3:107883282:T:C
chr3:107883370	['A', 'G']	98663	27549.233804672847	-1083.7695086838926	-0.0016817089439236	0.0061126745799657	-0.2751183499012686	0.783226	0.783226	chr3	107883370	0.10611290410953	chr3:107883370:A:G
chr3:107884048	['TA', 'T']	98663	27362.04252083459	-1121.2337432686493	-0.0019311264240028	0.0061293902228898	-0.3150601207916507	0.752717	0.752717	chr3	107884048	0.1233682753795443	chr3:107884048:TA:T
chr3:107884501	['C', 'G']	98663	29490.989062674216	-758.6936116031529	0.0010226389920874	0.0059581414455603	0.1716372465191285	0.863723	0.863723	chr3	107884501	0.0636255154606235	chr3:107884501:C:G
chr3:107884915	['C', 'T']	98663	47494.739368873496	-1804.9196497635385	-0.0028762933926908	0.0049986970709501	-0.5754086218599617	0.565016	0.565016	chr3	107884915	0.2479392537499005	chr3:107884915:C:T
chr3:107884983	['G', 'A']	98663	28748.45690161973	-947.365620256544	-0.0015621669346735	0.0060135814960612	-0.2597731378042645	0.795039	0.795039	chr3	107884983	0.0996115668537685	chr3:107884983:G:A
chr3:107885243	['A', 'G']	98663	30412.78148031753	-681.5819515720301	0.0006805628521947	0.0058985233114491	0.1153785136143804	0.908145	0.908145	chr3	107885243	0.0418448038221917	chr3:107885243:A:G
chr3:107885430	['C', 'T']	98663	144470.57139816124	-4615.438371998984	0.0035978107211169	0.0047991124654238	0.7496825188069994	0.453448	0.453448	chr3	107885430	0.3434725092828305	chr3:107885430:C:T
chr3:107886129	['T', 'A']	98663	98273.27545563415	-3587.994888551211	-0.0016355287727293	0.0042615883289135	-0.3837838492359258	0.701139	0.701139	chr3	107886129	0.1541958751164346	chr3:107886129:T:A
chr3:107890634	['G', 'A']	98663	123208.71715195262	-3897.239752531897	0.0005313486164816	0.0044116456756034	0.1204422692919359	0.904133	0.904133	chr3	107890634	0.0437676791291875	chr3:107890634:G:A
chr3:107891143	['C', 'T']	98663	124839.02045037478	-3623.442593095692	0.0022920019338062	0.0044268746889399	0.5177471907060102	0.604636	0.604636	chr3	107891143	0.2185059985146397	chr3:107891143:C:T
chr3:107892266	['T', 'C']	98663	102238.05081412086	-3474.916397565765	-0.0011744775013574	0.0042626637048176	-0.2755266618921998	0.782912	0.782912	chr3	107892266	0.1062870502820191	chr3:107892266:T:C
chr3:107893094	['C', 'T']	98663	124815.03622115888	-3638.137787443584	0.0019645423687631	0.004425572421291	0.443906952988033	0.657111	0.657111	chr3	107893094	0.1823612626842139	chr3:107893094:C:T
chr3:107895076	['T', 'C']	98663	123255.74482038595	-3888.7398195055366	0.0005987497106172	0.0044116148645714	0.1357212107125799	0.892042	0.892042	chr3	107895076	0.0496146972619624	chr3:107895076:T:C
chr3:107895737	['G', 'A']	98663	12356.001875221731	-266.3125650153785	0.0181886555450817	0.0087520024429785	2.078227887113301	0.037691	0.037691	chr3	107895737	1.423762339899278	chr3:107895737:G:A
chr3:107896064	['T', 'C']	98663	19129.52053725291	-571.8894690957715	0.0035271788176692	0.007171800489462	0.4918121778278592	0.622853	0.622853	chr3	107896064	0.2056144394112352	chr3:107896064:T:C
chr3:107898382	['A', 'G']	98663	121627.49135309384	-4015.6030958133647	-0.0001090392093293	0.0043998403470066	-0.024782537712647	0.980228	0.980228	chr3	107898382	0.0086728961186205	chr3:107898382:A:G
chr3:107898816	['T', 'C']	98663	124884.72078784383	-3619.772880634288	0.0022527401820156	0.0044261788576085	0.5089582356445453	0.610783	0.610783	chr3	107898816	0.2141130592202947	chr3:107898816:T:C
chr3:107899667	['T', 'C']	98663	124824.91680857964	-3635.4090509285743	0.0020843058976568	0.0044253940451917	0.47098764005466	0.637651	0.637651	chr3	107899667	0.1954169548917393	chr3:107899667:T:C
chr3:107900067	['C', 'A']	98663	102355.59882206251	-3450.437911988471	-0.0013250675121417	0.0042604378920317	-0.311016741875292	0.755789	0.755789	chr3	107900067	0.1215994332367676	chr3:107900067:C:A
chr3:107900538	['A', 'G']	98663	102310.4436244944	-3437.355532292412	-0.001052714106633	0.0042579067264833	-0.2472374747162448	0.804725	0.804725	chr3	107900538	0.0943525064481221	chr3:107900538:A:G
chr3:107901812	['T', 'C']	98663	139502.20889425027	-3888.639102751064	0.0087962462419993	0.0046765243728165	1.88093668304813	0.0599835	0.0599835	chr3	107901812	1.2219681970236511	chr3:107901812:T:C
chr3:107902049	['G', 'A']	98663	125056.15268653684	-3621.8832549632007	0.0024197053216942	0.0044280120860594	0.5464540915125576	0.584755	0.584755	chr3	107902049	0.2330260560290687	chr3:107902049:G:A
chr3:107903212	['C', 'T']	98663	18476.872725614016	-678.794544681139	0.0018691838225039	0.0072856003155239	0.2565586556431266	0.79752	0.79752	chr3	107903212	0.0982584170096829	chr3:107903212:C:T
chr3:107904210	['C', 'T']	98663	18443.617096980208	-678.140744895008	0.0023094942674557	0.0072937427955105	0.3166404865383088	0.751517	0.751517	chr3	107904210	0.1240611908286544	chr3:107904210:C:T
chr3:107906360	['A', 'G']	98663	121704.56891902852	-4044.205232306408	-7.269360925966484e-05	0.0044014216666767	-0.0165159384319003	0.986823	0.986823	chr3	107906360	0.0057607369116508	chr3:107906360:A:G
chr3:107907930	['A', 'C']	98663	124770.49841858764	-3670.023327642921	0.0017455037461495	0.0044238181458513	0.3945695072900902	0.693161	0.693161	chr3	107907930	0.1591658804088858	chr3:107907930:A:C
chr3:107907961	['A', 'G']	98663	123947.35658820427	-3760.8952957343295	0.0015815391518018	0.0044134742854354	0.3583433480106386	0.720087	0.720087	chr3	107907961	0.14261502948908	chr3:107907961:A:G
chr3:107908685	['C', 'T']	98663	124705.43139381654	-3661.56269380596	0.0019729356475006	0.0044232873116262	0.4460337998653145	0.655574	0.655574	chr3	107908685	0.1833782788361931	chr3:107908685:C:T
chr3:107908722	['C', 'T']	98663	123496.7619202076	-3865.8879615584015	0.0009894854319078	0.0044124758836852	0.2242472158468645	0.822565	0.822565	chr3	107908722	0.0848297735896047	chr3:107908722:C:T
chr3:107908797	['C', 'T']	98663	124759.90956088068	-3670.658527666234	0.0017117357630549	0.0044238125215761	0.3869367778825087	0.698804	0.698804	chr3	107908797	0.1556446177518488	chr3:107908797:C:T
chr3:107909329	['A', 'G']	98663	32775.657584511675	-2001.89844513637	-0.0121645761485893	0.0057335283601271	-2.121656227112397	0.0338691	0.0338691	chr3	107909329	1.4701963436632195	chr3:107909329:A:G
chr3:107909657	['G', 'A']	98663	102575.9433244773	-3461.624245357129	-0.0013879003052103	0.0042605736183316	-0.3257543301772267	0.744611	0.744611	chr3	107909657	0.1280705523185208	chr3:107909657:G:A
chr3:107910580	['C', 'T']	98663	124061.83173174392	-3852.553109941574	-0.0001289763923394	0.0044172277657215	-0.0291984926247836	0.976706	0.976706	chr3	107910580	0.0102361443597642	chr3:107910580:C:T
chr3:107910702	['A', 'C']	98663	124081.41020052314	-3853.6211358550713	-0.0001846096622444	0.0044176118375939	-0.0417894711059637	0.966667	0.966667	chr3	107910702	0.0147231070640142	chr3:107910702:A:C
chr3:107911128	['C', 'G']	98663	124724.4904912516	-3719.1584018330254	0.0010243442350155	0.0044234374188519	0.2315719966219062	0.816871	0.816871	chr3	107911128	0.0878465216947296	chr3:107911128:C:G
chr3:107911135	['G', 'C']	98663	124078.63680875876	-3847.427342153086	-7.793315746408715e-05	0.0044175177668793	-0.0176418435820217	0.985925	0.985925	chr3	107911135	0.0061561208853627	chr3:107911135:G:C
chr3:107911331	['T', 'C']	98663	124210.6164648862	-3787.249670957881	0.001300044418727	0.0044181731064663	0.2942493169460354	0.768568	0.768568	chr3	107911331	0.1143177017253424	chr3:107911331:T:C
chr3:107911463	['T', 'G']	98663	124740.83680111944	-3715.449592781698	0.001133634347085	0.0044238319680377	0.2562561949177855	0.797754	0.797754	chr3	107911463	0.0981310095430105	chr3:107911463:T:G
chr3:107911573	['C', 'T']	98663	124737.07830494732	-3716.753812423983	0.0010799784792819	0.0044235571071963	0.2441425425536074	0.807121	0.807121	chr3	107911573	0.0930613528948942	chr3:107911573:C:T
chr3:107914630	['C', 'T']	98663	102975.1363484291	-2815.6866880277776	0.0059211115967627	0.0042833690849276	1.3823491460490696	0.166868	0.166868	chr3	107914630	0.7776269392696968	chr3:107914630:C:T
chr3:107914950	['G', 'A']	98663	82080.47047910627	-2502.710430453424	0.0030817134011519	0.0043305320154129	0.7116246664806444	0.476699	0.476699	chr3	107914950	0.321755759117509	chr3:107914950:G:A
chr3:107916109	['C', 'T']	98663	82050.81115053217	-2499.5918134559324	0.0031417373384904	0.0043308917927262	0.7254250368866315	0.468193	0.468193	chr3	107916109	0.3295750837707471	chr3:107916109:C:T
chr3:107916803	['G', 'C']	98663	82182.3228772748	-2505.193466194571	0.0026164888233951	0.0043275579887325	0.6046109214960405	0.545439	0.545439	chr3	107916803	0.2632538123436968	chr3:107916803:G:C
chr3:107918578	['C', 'G']	98663	5734.174356375432	-357.5146949774699	-0.0168668381772098	0.0126621431083123	-1.3320681999034705	0.182841	0.182841	chr3	107918578	0.7379264121185728	chr3:107918578:C:G
chr3:107918653	['T', 'C']	98663	104064.20436735231	-2760.2021702374486	0.0056771768646947	0.0042830278592523	1.3255054721231196	0.185007	0.185007	chr3	107918653	0.7328118391436884	chr3:107918653:T:C
chr3:107919558	['C', 'T']	98663	101581.35494825192	-3044.7628968062645	0.0037955918903165	0.0042833356700477	0.8861299189923754	0.37555	0.37555	chr3	107919558	0.4253322336837732	chr3:107919558:C:T
chr3:107919721	['TC', 'T']	98663	82120.82037506333	-2491.370990109084	0.0029939230691739	0.0043275141370783	0.6918343821275629	0.489043	0.489043	chr3	107919721	0.3106529530610508	chr3:107919721:TC:T
chr3:107921686	['G', 'A']	98663	79779.55491915457	-2302.576235265878	0.0036476753372604	0.0043530570883424	0.8379571559098045	0.402057	0.402057	chr3	107921686	0.3957123722124679	chr3:107921686:G:A
chr3:107922377	['A', 'G']	98663	103349.47499822611	-2753.941643122392	0.0059381642902298	0.0042826450604476	1.3865646595539212	0.165578	0.165578	chr3	107922377	0.7809973675107732	chr3:107922377:A:G
chr3:107924023	['G', 'A']	98663	79855.0436651561	-2285.8411557289483	0.0042533902834905	0.004352469946255	0.9772359915202264	0.328455	0.328455	chr3	107924023	0.4835241225741754	chr3:107924023:G:A
chr3:107924953	['C', 'T']	98663	12118.368477599835	-299.9075686052086	0.0211714207930534	0.0088651873445431	2.388152666179727	0.0169352	0.0169352	chr3	107924953	1.7712096700920708	chr3:107924953:C:T
chr3:107925570	['A', 'T']	98663	16144.63634152028	-55.00615140013657	0.0184305511975377	0.0078292384964	2.354066900122193	0.0185712	0.0185712	chr3	107925570	1.7311600329031678	chr3:107925570:A:T
chr3:107926269	['G', 'A']	98663	81960.79929042069	-2690.605430813146	0.0033628621854444	0.0043408507526486	0.7747011765821535	0.438518	0.438518	chr3	107926269	0.3580125752962705	chr3:107926269:G:A
chr3:107926346	['A', 'C']	98663	97683.88091352343	-2866.363007169562	0.0074911952206668	0.0042526670677025	1.7615287304195018	0.0781521	0.0781521	chr3	107926346	1.1070593477003463	chr3:107926346:A:C
chr3:107926927	['C', 'T']	98663	18137.38981246833	-175.8926785176686	0.0029520477818943	0.0073699265815591	0.4005532143672716	0.68875	0.68875	chr3	107926927	0.1619383881401585	chr3:107926927:C:T
chr3:107926980	['A', 'G']	98663	97686.72293810509	-2861.7260031251712	0.0075803761507572	0.0042532721968801	1.7822457157380187	0.0747122	0.0747122	chr3	107926980	1.1266084750244978	chr3:107926980:A:G
chr3:107927152	['T', 'C']	98663	82050.64275360116	-2687.37162076034	0.0033445498242252	0.0043401583518661	0.7706054832739228	0.440943	0.440943	chr3	107927152	0.3556175474605184	chr3:107927152:T:C
chr3:107927463	['T', 'C']	98663	15013.826073734685	-307.32324825362446	0.0161024865737281	0.0080388505184132	2.003083219030505	0.0451711	0.0451711	chr3	107927463	1.345139333434326	chr3:107927463:T:C
chr3:107927881	['G', 'A']	98663	100904.34075703508	-2813.929051407889	0.0038977246608043	0.004288149936916	0.908952512888926	0.363377	0.363377	chr3	107927881	0.4396425648903882	chr3:107927881:G:A
chr3:107927960	['G', 'T']	98663	75918.31153506949	-2163.635983939717	0.0061763955098176	0.0044005784705478	1.4035417277876068	0.160459	0.160459	chr3	107927960	0.7946359187011119	chr3:107927960:G:T
chr3:107928022	['G', 'A']	98663	4225.299779030165	-10.926712019789774	-0.0084797279092306	0.014746249495719	-0.5750430244444451	0.565264	0.565264	chr3	107928022	0.2477486725961325	chr3:107928022:G:A
chr3:107928048	['T', 'C']	98663	80310.34966240192	-2482.5008660768763	0.005006033617541	0.0043566605521171	1.149052940355498	0.250537	0.250537	chr3	107928048	0.6011281272449494	chr3:107928048:T:C
chr3:107930120	['C', 'T']	98663	4195.21260313406	-6.614356006921783	-0.0062266265675973	0.0147953260837594	-0.4208509182120841	0.673865	0.673865	chr3	107930120	0.1714270999446733	chr3:107930120:C:T
chr3:107930630	['A', 'G']	98663	31887.878399610752	-631.1649293608623	0.0091053793188683	0.0057767321656323	1.576216285920127	0.114979	0.114979	chr3	107930630	0.9393814728371171	chr3:107930630:A:G
chr3:107930646	['C', 'T']	98663	31874.16897624865	-633.8194995351689	0.0090920776733065	0.0057774608486922	1.5737151512440932	0.115557	0.115557	chr3	107930646	0.9372037414934496	chr3:107930646:C:T
chr3:107930752	['C', 'T']	98663	80131.37041429715	-2482.741270644285	0.0049108784968228	0.0043596613400042	1.1264357742104243	0.259984	0.259984	chr3	107930752	0.5850533786658195	chr3:107930752:C:T
chr3:107930876	['A', 'G']	98663	116314.22027472254	-3106.428062514404	0.0095634942618616	0.0043363358848303	2.2054320781093546	0.0274261	0.0274261	chr3	107930876	1.5618359448161594	chr3:107930876:A:G
chr3:107931986	['G', 'T']	98663	110784.17704731878	-2811.026018953168	0.0091725080869916	0.00431280846094	2.1268062725401764	0.0334387	0.0334387	chr3	107931986	1.4757506150189363	chr3:107931986:G:T
chr3:107932366	['G', 'A']	98663	18324.857318074468	-567.7683114010957	0.0026604915295251	0.0072960440132178	0.3646485033129282	0.715375	0.715375	chr3	107932366	0.1454662410835545	chr3:107932366:G:A
chr3:107933502	['A', 'C']	98663	3641.221433856696	-70.75915475438684	-0.0025295329977488	0.0157814662093897	-0.1602850434925871	0.872657	0.872657	chr3	107933502	0.0591564232802239	chr3:107933502:A:C
chr3:107933737	['A', 'C']	98663	111342.57027868171	-2734.797833391121	0.0094543013989657	0.00431725707929	2.189886130320623	0.0285348	0.0285348	chr3	107933737	1.5446251670680904	chr3:107933737:A:C
chr3:107933788	['G', 'A']	98663	110865.59727093934	-2780.5318394115293	0.0097855664590659	0.0043130237092009	2.268841332402225	0.0232801	0.0232801	chr3	107933788	1.6330151585000308	chr3:107933788:G:A
chr3:107934254	['T', 'C']	98663	76001.33906158121	-2060.7458770966423	0.0055469186305606	0.0044105321859164	1.257652908252873	0.20852	0.20852	chr3	107934254	0.6808522837450185	chr3:107934254:T:C
chr3:107935165	['A', 'T']	98663	45094.28214513858	-1483.7879598000782	9.2319656442391e-05	0.0051097809524053	0.0180672434498259	0.985585	0.985585	chr3	107935165	0.0063059148253488	chr3:107935165:A:T
chr3:107935254	['A', 'G']	98663	111348.44289566524	-2724.442142801094	0.0095377852252615	0.0043171025704854	2.2093024359597595	0.0271559	0.0271559	chr3	107935254	1.5661357992585154	chr3:107935254:A:G
chr3:107935709	['G', 'A']	98663	111271.45041364206	-2719.973620332298	0.0098979841700587	0.0043167386626535	2.2929310629090423	0.0218541	0.0218541	chr3	107935709	1.6604670740099243	chr3:107935709:G:A
chr3:107935814	['G', 'A']	98663	75556.84776107298	-2107.920908359964	0.0059506576175182	0.004419758438348	1.3463762104931547	0.178184	0.178184	chr3	107935814	0.7491312959426921	chr3:107935814:G:A
chr3:107936699	['A', 'G']	98663	4321.35039278293	6.424848979112644	-0.0079519957015977	0.0146236199157435	-0.5437775152400373	0.586596	0.586596	chr3	107936699	0.2316609028008306	chr3:107936699:A:G
chr3:107937059	['A', 'T']	98663	4670.23667619453	60.04366655465325	-0.006376030892031	0.0141515294491876	-0.4505541902678963	0.652312	0.652312	chr3	107937059	0.1855446320771649	chr3:107937059:A:T
chr3:107939230	['C', 'A']	98663	30494.49062265567	-731.0124259321051	0.0091436667225846	0.0058788456288084	1.5553507099722663	0.119866	0.119866	chr3	107939230	0.9213039870961222	chr3:107939230:C:A
chr3:107942437	['A', 'G']	98663	35650.890720186515	-559.7798025821419	0.0096348885462667	0.0055631292687386	1.731918868110594	0.0832911	0.0832911	chr3	107942437	1.079401402283357	chr3:107942437:A:G
chr3:107942527	['TATG', 'T']	98663	76010.34170772755	-2051.809867163861	0.00565495384193	0.0044123049605939	1.2816325916803517	0.199975	0.199975	chr3	107942527	0.6990242945394651	chr3:107942527:TATG:T
chr3:107942534	['CAAATAAGA', 'C']	98663	76009.03015095754	-2051.2009598991663	0.0056238786188557	0.0044122313113708	1.2746110124286376	0.20245	0.20245	chr3	107942534	0.6936822188955678	chr3:107942534:CAAATAAGA:C
chr3:107943203	['G', 'A']	98663	76030.80650066913	-2052.0484646729474	0.0056059091120587	0.0044120846709347	1.2705805826865728	0.203881	0.203881	chr3	107943203	0.6906232449410065	chr3:107943203:G:A
chr3:107943887	['A', 'G']	98663	79943.06686131976	-2087.1786257586486	0.0049171303937791	0.0043647497367072	1.1265549436721105	0.259933	0.259933	chr3	107943887	0.5851385807986527	chr3:107943887:A:G
chr3:107944354	['A', 'G']	98663	79939.68642976631	-2089.717830350866	0.0048551816278455	0.00436515881067	1.1122577295418568	0.26603	0.26603	chr3	107944354	0.5750693855501224	chr3:107944354:A:G
chr3:107945484	['A', 'G']	98663	79945.34401767884	-2094.9139515092565	0.0047747980777881	0.0043647917587485	1.0939349095447273	0.273986	0.273986	chr3	107945484	0.5622716279755373	chr3:107945484:A:G
chr3:107945825	['A', 'AT']	98663	3928.079626194748	-35.097228318341514	-0.0072788944881711	0.0152266545975355	-0.4780363566760907	0.632625	0.632625	chr3	107945825	0.1988536496831559	chr3:107945825:A:AT
chr3:107946393	['T', 'C']	98663	3707.3757615075056	-77.75241018102051	-0.0100306181685175	0.0156528672264009	-0.6408166646682711	0.521643	0.521643	chr3	107946393	0.2826266161008924	chr3:107946393:T:C
chr3:107946644	['C', 'T']	98663	3673.037228112141	-75.94101289096751	-0.0071626382441726	0.0157165293676378	-0.4557391823999847	0.648579	0.648579	chr3	107946644	0.1880371172291379	chr3:107946644:C:T
chr3:107946787	['T', 'C']	98663	3928.278705806033	-35.19831906319028	-0.0072907771793675	0.0152266656747428	-0.4788163958614463	0.63207	0.63207	chr3	107946787	0.1992348221443883	chr3:107946787:T:C
chr3:107946872	['T', 'G']	98663	111788.92683569714	-2610.872503830852	0.0109273548011451	0.0043213549086761	2.528687190030596	0.0114505	0.0114505	chr3	107946872	1.9411755489136229	chr3:107946872:T:G
chr3:107947802	['CAG', 'C']	98663	111772.12588319973	-2606.316858555605	0.0109712340070685	0.0043214508240004	2.538784878943104	0.0111253	0.0111253	chr3	107947802	1.9536882691930617	chr3:107947802:CAG:C
chr3:107948680	['CAAT', 'C']	98663	76000.0950976218	-2062.1703204415003	0.0054675160448598	0.00441138265642	1.239410967194785	0.215196	0.215196	chr3	107948680	0.667165805468811	chr3:107948680:CAAT:C
chr3:107949104	['G', 'A']	98663	75998.09475295499	-2064.01400136908	0.0054028447086174	0.0044115797681894	1.2246961389150677	0.220693	0.220693	chr3	107949104	0.6562114416892084	chr3:107949104:G:A
chr3:107950188	['C', 'T']	98663	75990.1059584521	-2070.099118939346	0.0053898201491657	0.0044124077561407	1.221514521559052	0.221894	0.221894	chr3	107950188	0.6538544409050849	chr3:107950188:C:T
chr3:107951319	['G', 'A']	98663	3773.26770799546	-28.21421782526194	-0.0009638878288172	0.0155441905604381	-0.062009522147165	0.950555	0.950555	chr3	107951319	0.0220227493872255	chr3:107951319:G:A
chr3:107951773	['A', 'T']	98663	80060.36033816866	-2050.0138865430813	0.0052195200437401	0.0043636685196929	1.196131195617816	0.231648	0.231648	chr3	107951773	0.6351714450516458	chr3:107951773:A:T
chr3:107951952	['GTTATTC', 'G']	98663	3859.117342387999	-31.874739803139256	-0.0053990098444733	0.0153894229290869	-0.3508260101338096	0.72572	0.72572	chr3	107951952	0.1392309081022108	chr3:107951952:GTTATTC:G
chr3:107952031	['G', 'A']	98663	7482.530874959456	-278.4416203826564	0.0116118544253809	0.0111191717906068	1.0443092924592068	0.296345	0.296345	chr3	107952031	0.5282023958780698	chr3:107952031:G:A
chr3:107952307	['G', 'A']	98663	3822.154957986601	-34.78107096926312	-0.0050627317533926	0.0154546784761254	-0.3275857055980563	0.743226	0.743226	chr3	107952307	0.1288791059855916	chr3:107952307:G:A
chr3:107952751	['C', 'T']	98663	14297.31857025556	-740.3717291465723	0.0034050461280379	0.0082015826480609	0.4151693976824115	0.678019	0.678019	chr3	107952751	0.1687581358091333	chr3:107952751:C:T
chr3:107952965	['G', 'A']	98663	111905.23445611609	-2564.7655651894183	0.011429123682771	0.0043233594985199	2.643574675361512	0.00820486	0.00820486	chr3	107952965	2.0859288249394914	chr3:107952965:G:A
chr3:107953098	['G', 'A']	98663	31525.47337530031	-555.4526927640412	0.0109283126016212	0.0058138129405302	1.8797152081443704	0.0601498	0.0601498	chr3	107953098	1.2207658123647147	chr3:107953098:G:A
chr3:107954711	['A', 'G']	98663	75705.7175372075	-2096.8881265864725	0.0058524092546997	0.0044180131332138	1.3246699541706748	0.185284	0.185284	chr3	107954711	0.7321620820935475	chr3:107954711:A:G
chr3:107956613	['G', 'A']	98663	35621.30392335765	-526.1991358289332	0.0103964497319705	0.0055661207567172	1.867808871991156	0.0617917	0.0617917	chr3	107956613	1.209069856404403	chr3:107956613:G:A
chr3:107957227	['A', 'G']	98663	30467.779258823764	-742.4496670437711	0.0095680438841695	0.0058771937242933	1.6279953210696614	0.103529	0.103529	chr3	107957227	0.9849379808751576	chr3:107957227:A:G
chr3:107959257	['A', 'T']	98663	115442.59188328795	-2233.127677680467	0.0106250884546753	0.0043731044433125	2.429644339028658	0.0151154	0.0151154	chr3	107959257	1.8205803555656093	chr3:107959257:A:T
chr3:107959654	['T', 'C']	98663	30511.85551962861	-739.6960375170074	0.0094890741897818	0.005874926745774	1.6151817036029446	0.106275	0.106275	chr3	107959654	0.9735688863608396	chr3:107959654:T:C
chr3:107959740	['C', 'T']	98663	84560.99844893655	-1544.1396946193224	0.0054221301121945	0.0043516614648165	1.2459907913409174	0.212771	0.212771	chr3	107959740	0.6720875652784639	chr3:107959740:C:T
chr3:107959767	['T', 'C']	98663	115087.66239190592	-2289.9113186413133	0.0106117824617662	0.0043674718269396	2.429731176812704	0.0151118	0.0151118	chr3	107959767	1.82068380280136	chr3:107959767:T:C
chr3:107960477	['A', 'C']	98663	114971.1322816764	-2179.765305000613	0.0105888756063949	0.004371877441449	2.422043103496816	0.0154353	0.0154353	chr3	107960477	1.811484925166115	chr3:107960477:A:C
chr3:107961338	['T', 'C']	98663	114985.98530172024	-2168.403103275116	0.010840018722221	0.0043715592280118	2.479668730726753	0.0131521	0.0131521	chr3	107961338	1.881004897699168	chr3:107961338:T:C
chr3:107961726	['G', 'A']	98663	7492.151873587334	306.4468642595239	-0.0106890119681489	0.0113626379750094	-0.9407157027846788	0.346853	0.346853	chr3	107961726	0.4598545448495831	chr3:107961726:G:A
chr3:107962061	['A', 'G']	98663	29954.464868974603	-686.5870920071674	0.0098810099312002	0.0059203610800941	1.6689877184050297	0.095123	0.095123	chr3	107962061	1.0217144613445766	chr3:107962061:A:G
chr3:107962160	['T', 'C']	98663	114615.29347726928	-2223.033112758008	0.010785997279172	0.0043658281479851	2.470550125558602	0.0134922	0.0134922	chr3	107962160	1.86991722972323	chr3:107962160:T:C
chr3:107962653	['C', 'T']	98663	75690.04167426964	-2113.447156876663	0.0055081562902085	0.0044171744939899	1.2469863478798504	0.212405	0.212405	chr3	107962653	0.6728352642061469	chr3:107962653:C:T
chr3:107963578	['A', 'G']	98663	114980.97703887676	-2181.807672149253	0.0105559547149119	0.0043716404892385	2.4146438255609	0.0157524	0.0157524	chr3	107963578	1.802653268709252	chr3:107963578:A:G
chr3:107964117	['G', 'A']	98663	84551.99537689459	-1538.4152196185023	0.0055446095211118	0.0043514361682653	1.2742021959435186	0.202595	0.202595	chr3	107964117	0.6933712771356842	chr3:107964117:G:A
chr3:107964575	['A', 'G']	98663	30043.26305385761	-684.5249190529935	0.0095634452225725	0.0059133875123293	1.6172532584128516	0.105827	0.105827	chr3	107964575	0.9754035151454132	chr3:107964575:A:G
chr3:107964668	['G', 'A']	98663	17723.077794783945	-748.7259333324298	0.008198472894606	0.0074635681584353	1.0984656025871635	0.272004	0.272004	chr3	107964668	0.5654247093292043	chr3:107964668:G:A
chr3:107965345	['C', 'T']	98663	84556.71240889233	-1542.676191168415	0.0054498629121418	0.0043513101755867	1.2524648191523198	0.210404	0.210404	chr3	107965345	0.6769460080476962	chr3:107965345:C:T
chr3:107965622	['G', 'A']	98663	85118.6662611763	-1565.4006540807395	0.0045564621135809	0.0043497676863709	1.0475184980240808	0.294863	0.294863	chr3	107965622	0.5303797201710466	chr3:107965622:G:A
chr3:107965820	['T', 'C']	98663	75951.95097094768	-2170.0510614832783	0.0049261963018735	0.0044161619678931	1.115492669355989	0.264642	0.264642	chr3	107965820	0.5773412299869727	chr3:107965820:T:C
chr3:107966984	['A', 'T']	98663	29483.974022281232	-637.8131234506911	0.0110896274223774	0.0059602624647532	1.86059380571868	0.0628045	0.0628045	chr3	107966984	1.2020092375501876	chr3:107966984:A:T
chr3:107967513	['A', 'G']	98663	3634.221008139312	-30.277267977608407	-0.0001546393572044	0.015864086875889	-0.0097477628819236	0.992223	0.992223	chr3	107967513	0.0033907101185072	chr3:107967513:A:G
chr3:107967594	['G', 'C']	98663	4287.217265705771	444.4393263267867	-0.0089655473746354	0.0151325563637656	-0.5924674694160184	0.553539	0.553539	chr3	107967594	0.2568517751680791	chr3:107967594:G:C
chr3:107968443	['A', 'G']	98663	5361.923879326075	-75.29514832094334	0.0078012758963366	0.0130725370983575	0.5967683118923252	0.550663	0.550663	chr3	107968443	0.259114103536271	chr3:107968443:A:G
chr3:107968559	['T', 'G']	98663	74918.63074131518	-2172.2251108646988	0.0041555904021267	0.0044260387896999	0.9388960647605508	0.347786	0.347786	chr3	107968559	0.458687904349182	chr3:107968559:T:G
chr3:107968732	['G', 'A']	98663	74764.12436262635	-2182.5492971707786	0.0042008896603567	0.0044296576853907	0.948355371615164	0.342951	0.342951	chr3	107968732	0.4647679264580713	chr3:107968732:G:A
chr3:107969823	['G', 'A']	98663	12619.639532526504	-226.4360976410877	0.0194795610596869	0.0086826551537946	2.2435027897167656	0.0248666	0.0248666	chr3	107969823	1.6043835915769242	chr3:107969823:G:A
chr3:107969871	['T', 'C']	98663	38341.05188038521	-107.84538676769866	0.0085722053987198	0.0054375939301872	1.5764703118286438	0.114921	0.114921	chr3	107969871	0.9396006035938356	chr3:107969871:T:C
chr3:107970697	['C', 'A']	98663	4053.369746791816	23.86540075794765	-0.0001793777938588	0.0150973204512352	-0.0118814324991142	0.99052	0.99052	chr3	107970697	0.0041367510169563	chr3:107970697:C:A
chr3:107970908	['C', 'T']	98663	34706.628311048495	-84.38085747387629	0.0088096702299663	0.0056379281168734	1.5625722867236151	0.118156	0.118156	chr3	107970908	0.9275442198570084	chr3:107970908:C:T
chr3:107971433	['T', 'C']	98663	113842.92326953488	-2186.2872431839296	0.0115082555799403	0.0043666796100397	2.635470565204925	0.00840339	0.00840339	chr3	107971433	2.0755454804508724	chr3:107971433:T:C
chr3:107971920	['G', 'GAGTA']	98663	31795.544905323768	-400.4102952496131	0.0030201587469608	0.0058022900058963	0.5205115125048413	0.602708	0.602708	chr3	107971920	0.2198930439181895	chr3:107971920:G:GAGTA
chr3:107972676	['AAT', 'A']	98663	34876.60476716717	-335.4219697904329	0.0061273457159374	0.0055971715573542	1.0947217988854652	0.273641	0.273641	chr3	107972676	0.5628188311487876	chr3:107972676:AAT:A
chr3:107972850	['A', 'G']	98663	35071.39839829692	-297.5692952547403	0.0063218605518159	0.0055876094115256	1.1314070269077416	0.257887	0.257887	chr3	107972850	0.5885705499542089	chr3:107972850:A:G
chr3:107973231	['G', 'A']	98663	78561.09144919603	-2280.731866188814	0.005646939724942	0.0043736379736818	1.2911310352896457	0.196661	0.196661	chr3	107973231	0.7062817568276195	chr3:107973231:G:A
chr3:107973620	['A', 'G']	98663	36693.81012144928	-12.522810428730864	0.0090173462859556	0.0055259847742322	1.6318080223462794	0.102723	0.102723	chr3	107973620	0.9883323056262702	chr3:107973620:A:G
chr3:107973754	['TC', 'T']	98663	78546.1454753723	-2283.4123466765623	0.0056946891962143	0.0043733651844611	1.3021298144613955	0.192875	0.192875	chr3	107973754	0.7147240609287954	chr3:107973754:TC:T
chr3:107973850	['G', 'A']	98663	4024.2039368322894	-134.29437847363002	-0.0029955273194761	0.0150304866762205	-0.199296761575616	0.842031	0.842031	chr3	107973850	0.074671919330388	chr3:107973850:G:A
chr3:107974168	['C', 'G']	98663	36594.45084185663	-27.5849246111504	0.0087213167193668	0.0055302056282408	1.5770329903882774	0.114791	0.114791	chr3	107974168	0.940092160749533	chr3:107974168:C:G
chr3:107974289	['A', 'G']	98663	36611.82403446527	-23.78793934863179	0.0086878866990908	0.0055287090890171	1.571413246602072	0.11609	0.11609	chr3	107974289	0.9352051888046168	chr3:107974289:A:G
chr3:107975987	['A', 'G']	98663	114551.41555834885	-2178.247470552535	0.0098361294890728	0.0043724945681375	2.249546416992488	0.0244799	0.0244799	chr3	107975987	1.611190360608866	chr3:107975987:A:G
chr3:107976098	['G', 'A']	98663	114467.48522329803	-2143.768578910403	0.0096963740372054	0.0043725602159039	2.217550715925556	0.0265878	0.0265878	chr3	107976098	1.5753175967559931	chr3:107976098:G:A
chr3:107976656	['G', 'T']	98663	78018.11678188415	-2215.574916862674	0.0055772089234347	0.0043793412671666	1.2735269035206085	0.202834	0.202834	chr3	107976656	0.6928592447295254	chr3:107976656:G:T
chr3:107978309	['C', 'T']	98663	77926.2167976076	-2243.782682393733	0.0055949380316747	0.0043818470474314	1.2768446664413673	0.20166	0.20166	chr3	107978309	0.6953802371468789	chr3:107978309:C:T
chr3:107978684	['T', 'C']	98663	7950.9121473513405	265.19837005411495	-0.0053962251215089	0.0109708536692866	-0.4918692094687126	0.622813	0.622813	chr3	107978684	0.2056423309636772	chr3:107978684:T:C
chr3:107978819	['A', 'G']	98663	104933.3981812836	-2400.740939287199	0.0097387431576324	0.0042932788981665	2.268369558239389	0.0233088	0.0233088	chr3	107978819	1.6324800845572116	chr3:107978819:A:G
chr3:107979791	['G', 'A']	98663	16686.52213797717	-1095.8201698748155	-0.0138740137424336	0.0076636295736177	-1.8103711314799629	0.0702413	0.0702413	chr3	107979791	1.153407459265936	chr3:107979791:G:A
chr3:107980096	['A', 'G']	98663	98010.8149135702	-2327.1196176308	0.006719862606322	0.0042770247667863	1.5711535407757626	0.11615	0.11615	chr3	107980096	0.9349807858637458	chr3:107980096:A:G
chr3:107980513	['C', 'T']	98663	112791.00708623102	-2127.527492456673	0.0094262513517294	0.0043633234716636	2.1603375071652224	0.030749	0.030749	chr3	107980513	1.5121690035160036	chr3:107980513:C:T
chr3:107982105	['A', 'C']	98663	97617.883479301	-2408.414423392272	0.005867200915331	0.0042768536338464	1.3718498264469037	0.170113	0.170113	chr3	107982105	0.7692624964254513	chr3:107982105:A:C
chr3:107982495	['C', 'T']	98663	98050.83247495846	-2318.27160092056	0.006768906653433	0.0042780024516657	1.5822587130115953	0.113594	0.113594	chr3	107982495	0.9446446073196136	chr3:107982495:C:T
chr3:107982658	['T', 'G']	98663	98060.86573534326	-2317.83920558471	0.0067101662526528	0.0042780871805357	1.5684968467174885	0.116768	0.116768	chr3	107982658	0.9326761583154456	chr3:107982658:T:G
chr3:107983315	['G', 'A']	98663	112855.15767172164	-2124.7996504591133	0.0092280402233281	0.004365171627276	2.1140154411492733	0.0345165	0.0345165	chr3	107983315	1.4619732485231722	chr3:107983315:G:A
chr3:107983337	['A', 'G']	98663	39544.408831042456	-1770.596394005592	0.000190787791517	0.0053331515536388	0.035773930217094	0.971463	0.971463	chr3	107983337	0.0125737356733944	chr3:107983337:A:G
chr3:107983412	['G', 'A']	98663	6733.341229297169	-94.181615106049	0.0192595437741034	0.0117289890096702	1.6420463654816615	0.100584	0.100584	chr3	107983412	0.9974710974545496	chr3:107983412:G:A
chr3:107983659	['G', 'A']	98663	100390.13338116065	-2038.8007229560044	0.0061536990119436	0.0043046018092123	1.429562892152762	0.152846	0.152846	chr3	107983659	0.8157459223331066	chr3:107983659:G:A
chr3:107983850	['C', 'A']	98663	99433.03021384151	-2166.985040895224	0.005864562701768	0.0042449879466373	1.3815263495420913	0.16712	0.16712	chr3	107983850	0.7769715730277479	chr3:107983850:C:A
chr3:107983856	['T', 'C']	98663	99440.07113786077	-2175.3087371873494	0.0057296262672094	0.0042450545637903	1.349717932033735	0.17711	0.17711	chr3	107983856	0.7517569169453806	chr3:107983856:T:C
chr3:107984054	['G', 'A']	98663	99455.09184284494	-2173.1279604619326	0.0057365498950008	0.0042447622054826	1.3514419930500057	0.176557	0.176557	chr3	107984054	0.7531150591764577	chr3:107984054:G:A
chr3:107984070	['T', 'C']	98663	99461.09202460198	-2178.8365884906075	0.0056174297618844	0.0042450075629123	1.323302651086574	0.185738	0.185738	chr3	107984070	0.7310992351831629	chr3:107984070:T:C
chr3:107984440	['G', 'A']	98663	99446.18275575044	-2170.614996587244	0.0058141318889091	0.0042448821342725	1.3696804068991049	0.17079	0.17079	chr3	107984440	0.76753756146879	chr3:107984440:G:A
chr3:107984809	['C', 'T']	98663	99457.33646710087	-2181.059297697345	0.0056489962106258	0.0042455964647133	1.330554200705749	0.183339	0.183339	chr3	107984809	0.7367451417852482	chr3:107984809:C:T
chr3:107985517	['C', 'G']	98663	99460.09874450692	-2172.074003683061	0.0057962153696815	0.0042444320328689	1.3656044730591732	0.172066	0.172066	chr3	107985517	0.7643049371748237	chr3:107985517:C:G
chr3:107985855	['G', 'T']	98663	99338.04681758216	-2183.2426818713625	0.0054379615087974	0.0042451954863163	1.2809684562997796	0.200208	0.200208	chr3	107985855	0.6985185727785814	chr3:107985855:G:T
chr3:107986263	['T', 'C']	98663	98066.83081056424	-2313.067229967549	0.0067824072854284	0.0042781447628909	1.585361800811348	0.112887	0.112887	chr3	107986263	0.947356068290598	chr3:107986263:T:C
chr3:107986457	['C', 'T']	98663	44478.72117967904	-2762.624487671904	-0.0134690520035433	0.0051467188947708	-2.6170172257179725	0.00887154	0.00887154	chr3	107986457	2.052000984965398	chr3:107986457:C:T
chr3:107986901	['T', 'A']	98663	98088.8952607836	-2310.443111420588	0.0068926881157023	0.004277639559901	1.6113298044825792	0.107111	0.107111	chr3	107986901	0.9701659260496758	chr3:107986901:T:A
chr3:107986984	['A', 'G']	98663	98189.9328731158	-2314.368955362864	0.00686040464771	0.0042781675570801	1.6035848423833836	0.108809	0.108809	chr3	107986984	0.963335181028619	chr3:107986984:A:G
chr3:107987596	['ATTTGGGAC', 'A']	98663	97992.84377534472	-2323.8189396568723	0.0063469975571623	0.004277978523874	1.4836440907175623	0.137907	0.137907	chr3	107987596	0.8604136889784866	chr3:107987596:ATTTGGGAC:A
chr3:107988242	['A', 'T']	98663	96774.61720547835	-2390.64391166672	0.006513450905389	0.0042760063754677	1.5232556580733714	0.127698	0.127698	chr3	107988242	0.8938159045828311	chr3:107988242:A:T
chr3:107988564	['G', 'A']	98663	96602.58233224864	-2229.1228844463685	0.0068050352139286	0.0042803519639322	1.5898307595427457	0.111876	0.111876	chr3	107988564	0.9512630697315316	chr3:107988564:G:A
chr3:107988611	['T', 'C']	98663	105199.92757149084	-2413.0319334044857	0.0093996692880689	0.0042943558875185	2.1888426423596763	0.0286106	0.0286106	chr3	107988611	1.5434730344017693	chr3:107988611:T:C
chr3:107988906	['T', 'G']	98663	144498.18106716403	-4174.246702035479	0.0124008213905692	0.0048164647131252	2.574672945651601	0.0100349	0.0100349	chr3	107988906	1.998486950995587	chr3:107988906:T:G
chr3:107990109	['T', 'C']	98663	96886.6219054764	-3043.281527821172	-0.0023912565374109	0.0042785440274932	-0.5588949236107305	0.576235	0.576235	chr3	107990109	0.2394003665949485	chr3:107990109:T:C
chr3:107991010	['T', 'A']	98663	67445.6211301016	-1315.8203893602758	-0.0030298526348282	0.0045377147320368	-0.6677045195100365	0.504324	0.504324	chr3	107991010	0.2972903639456595	chr3:107991010:T:A
chr3:107995228	['G', 'A']	98663	125751.94208525524	-5466.141802230595	0.0012407999202593	0.0044998928488369	0.2757398813574099	0.782748	0.782748	chr3	107995228	0.1063780333757848	chr3:107995228:G:A
chr3:107996090	['T', 'C']	98663	2212.156949399935	341.60583934778185	0.0368082068724723	0.0210298758847384	1.7502816980096605	0.0800728	0.0800728	chr3	107996090	1.0965149847401383	chr3:107996090:T:C
chr3:107998256	['C', 'T']	98663	3687.186857629387	-63.480958985629	0.0271083427504582	0.0156406923183997	1.733193275502773	0.0830644	0.0830644	chr3	107998256	1.0805850676264717	chr3:107998256:C:T
chr3:108000043	['A', 'G']	98663	77706.93298780212	-2070.1456989372127	-0.0045223029989224	0.004410180877897	-1.025423474485447	0.305166	0.305166	chr3	108000043	0.515463854842092	chr3:108000043:A:G
chr3:108000671	['G', 'C']	98663	77662.44578362105	-1984.4013982765985	-0.004345291465639	0.0043960213482009	-0.988460046359268	0.32293	0.32293	chr3	108000671	0.4908916074162451	chr3:108000671:G:C
chr3:108000696	['A', 'C']	98663	78135.67112025709	-1907.6510350940969	-0.0036397114364566	0.0043967962454171	-0.8278098945909467	0.40778	0.40778	chr3	108000696	0.3895740784662626	chr3:108000696:A:C
chr3:108002016	['T', 'C']	98663	12320.623385707053	7.972051803001262	-0.0010800288129654	0.0088229680048528	-0.1224110540094196	0.902574	0.902574	chr3	108002016	0.0445171811406729	chr3:108002016:T:C
chr3:108002041	['A', 'G']	98663	14222.171277663443	179.9178427241355	0.0035890575908127	0.0083371626135127	0.4304890952943244	0.666841	0.666841	chr3	108002041	0.1759777058950923	chr3:108002041:A:G
chr3:108002094	['A', 'G']	98663	2067.125708261958	196.7947969890893	0.0182620710867976	0.02168255422892	0.8422472229973617	0.399652	0.399652	chr3	108002094	0.3983180093254304	chr3:108002094:A:G
chr3:108002366	['A', 'G']	98663	118087.55941206288	-4906.476443556207	0.0022931076219786	0.0044003353569097	0.5211211046398653	0.602284	0.602284	chr3	108002366	0.2201986739438272	chr3:108002366:A:G
chr3:108003055	['A', 'G']	98663	14641.038760947124	-401.7620677766836	-0.0002554945954367	0.0081947250016057	-0.0311779340230083	0.975128	0.975128	chr3	108003055	0.0109383729732186	chr3:108003055:A:G
chr3:108003167	['A', 'G']	98663	58108.06746003588	-1529.2069956479218	-0.0040768037721239	0.0047404758637598	-0.8599988459577348	0.389792	0.389792	chr3	108003167	0.4091670784854789	chr3:108003167:A:G
chr3:108003902	['T', 'A']	98663	4536.505777885902	34.56096945914004	0.0022210201642424	0.0142220941043662	0.1561668870943987	0.875902	0.875902	chr3	108003902	0.0575444820055396	chr3:108003902:T:A
chr3:108004621	['T', 'C']	98663	75541.54739264428	-2034.6691312032192	-0.0052143524217469	0.0044157328737879	-1.180857758108428	0.237662	0.237662	chr3	108004621	0.6240402524729022	chr3:108004621:T:C
chr3:108004895	['T', 'G']	98663	42962.57985016373	-2136.6898239711004	-0.0145817807484575	0.0051606455542183	-2.8255730015285114	0.00472056	0.00472056	chr3	108004895	2.3260064779583702	chr3:108004895:T:G
chr3:108006401	['G', 'C']	98663	72739.89804875577	-3245.7258395979497	0.0082531553993132	0.0044392290579654	1.8591415967834424	0.06301	0.06301	chr3	108006401	1.2005905203848732	chr3:108006401:G:C
chr3:108006654	['A', 'G']	98663	43142.24722506615	-2154.6073669009825	-0.0144755267530668	0.0051538949968896	-2.8086576776986347	0.00497583	0.00497583	chr3	108006654	2.303134465801787	chr3:108006654:A:G
chr3:108006775	['G', 'GA']	98663	76074.79479771717	-1880.0898172306213	-0.0015161438627159	0.0044009306714413	-0.3445052821564634	0.730467	0.730467	chr3	108006775	0.1363993992254092	chr3:108006775:G:GA
chr3:108006812	['T', 'C']	98663	23849.208619676054	-1431.9845018198555	0.0021026117325242	0.0065229339411858	0.3223414113162148	0.747195	0.747195	chr3	108006812	0.1265660429338448	chr3:108006812:T:C
chr3:108006984	['T', 'C']	98663	42802.33823603945	-2097.9421193753205	-0.0129482953935564	0.0051706408150982	-2.50419548690125	0.0122746	0.0122746	chr3	108006984	1.9109926515979272	chr3:108006984:T:C
chr3:108007347	['A', 'C']	98663	76032.8252638837	-1878.674589590329	-0.0015985525249031	0.0044018586132863	-0.3631539913794877	0.716491	0.716491	chr3	108007347	0.1447892605002525	chr3:108007347:A:C
chr3:108007468	['A', 'G']	98663	42932.26766959977	-2083.310869843651	-0.0129659278332129	0.0051648813516433	-2.510401875754112	0.012061	0.012061	chr3	108007468	1.918616682537715	chr3:108007468:A:G
chr3:108008943	['A', 'G']	98663	2630.026656666194	267.92530980541176	0.0150915304180989	0.0187599248728474	0.804455802482555	0.421136	0.421136	chr3	108008943	0.3755776321653854	chr3:108008943:A:G
chr3:108010139	['A', 'T']	98663	2817.399781041877	308.72728394807865	0.0179675980103318	0.0181616868901169	0.9893132790494944	0.322512	0.322512	chr3	108010139	0.4914541215346778	chr3:108010139:A:T
chr3:108010700	['T', 'C']	98663	44199.16769896704	-2200.330690613117	-0.0147869771494909	0.0051100327985823	-2.893714724021549	0.00380797	0.00380797	chr3	108010700	2.4193064817386607	chr3:108010700:T:C
chr3:108011173	['G', 'A']	98663	64759.347443020575	-2352.1176499209632	-0.0007873037348965	0.004556551105118	-0.1727850114557507	0.862821	0.862821	chr3	108011173	0.0640792932482917	chr3:108011173:G:A
chr3:108013077	['T', 'C']	98663	76205.53717089587	-1371.9349479371983	0.0028036989605958	0.0044369835750567	0.6318930221777983	0.527458	0.527458	chr3	108013077	0.2778121163040807	chr3:108013077:T:C
chr3:108013796	['T', 'C']	98663	5204.580261930826	-178.1599369626247	-0.0024692350176506	0.0133081944479779	-0.1855424511043134	0.852804	0.852804	chr3	108013796	0.0691507712937534	chr3:108013796:T:C
chr3:108013892	['C', 'T']	98663	7046.071415539924	137.30274413877393	0.0112200269971184	0.0116060496381085	0.9667395321382553	0.333677	0.333677	chr3	108013892	0.4766737277693415	chr3:108013892:C:T
chr3:108013904	['C', 'T']	98663	7061.429427207396	135.48632708804146	0.0112466476979189	0.0115941768199095	0.9700255458072884	0.332036	0.332036	chr3	108013904	0.4788148266762327	chr3:108013904:C:T
chr3:108014130	['G', 'A']	98663	107308.96394396469	-4136.437735836616	0.0057700841477065	0.0043118254080954	1.3381998577384966	0.180834	0.180834	chr3	108014130	0.7427199111163991	chr3:108014130:G:A
chr3:108014353	['G', 'A']	98663	36788.35581932816	-661.9186756499454	-0.0011287641462885	0.0055693923101635	-0.2026727663319128	0.839391	0.839391	chr3	108014353	0.0760356916307134	chr3:108014353:G:A
chr3:108015838	['A', 'G']	98663	174686.4446799233	-6704.949095915868	-0.0093288629791959	0.006732273834575	-1.385692740435711	0.165844	0.165844	chr3	108015838	0.7803002360168373	chr3:108015838:A:G
chr3:108016169	['C', 'T']	98663	20634.25483239912	-225.04627360543088	0.0058037176929442	0.0069573762627866	0.8341819493056568	0.40418	0.40418	chr3	108016169	0.3934251804410415	chr3:108016169:C:T
chr3:108016259	['T', 'C']	98663	30225.207915171424	-1948.346685814935	-0.0149647467325246	0.0059072587884617	-2.533281047675488	0.0113016	0.0113016	chr3	108016259	1.946860067845672	chr3:108016259:T:C
chr3:108017061	['G', 'A']	98663	36890.982543817845	-653.583420927873	-0.0003534668136074	0.005560720104585	-0.063564935288863	0.949317	0.949317	chr3	108017061	0.0225887418800827	chr3:108017061:G:A
chr3:108017587	['T', 'C']	98663	30018.29085299018	-1951.9104983300087	-0.0155279169124759	0.0059310529526611	-2.618070861348311	0.00884419	0.00884419	chr3	108017587	2.0533419360316763	chr3:108017587:T:C
chr3:108017758	['G', 'A']	98663	24761.509705736265	-1646.6215328614276	-0.0138338072409656	0.0064284874866414	-2.1519536702393167	0.0314034	0.0314034	chr3	108017758	1.50302332895542	chr3:108017758:G:A
chr3:108018304	['T', 'C']	98663	42294.15117517576	-713.6006044570867	0.0075175684487833	0.0051796997210226	1.4513521736157833	0.146685	0.146685	chr3	108018304	0.83361429481588	chr3:108018304:T:C
chr3:108018439	['C', 'CT']	98663	42094.97315735588	-706.7526238360304	0.0084529422858854	0.005187327187554	1.629537135457082	0.103203	0.103203	chr3	108018439	0.9863076780527142	chr3:108018439:C:CT
chr3:108018539	['C', 'T']	98663	29908.637672197943	-1963.028256675013	-0.0159058633750258	0.0059351804536723	-2.679929194938679	0.007365	0.007365	chr3	108018539	2.1328272488213504	chr3:108018539:C:T
chr3:108019212	['T', 'C']	98663	109601.55214954026	-3308.874839655591	-0.0033894827136033	0.0042901399545345	-0.7900634360472991	0.429493	0.429493	chr3	108019212	0.3670439100309858	chr3:108019212:T:C
chr3:108020247	['T', 'C']	98663	37233.151147467855	-652.2947081732228	0.0005275599414913	0.0055342980719759	0.0953255380592439	0.924056	0.924056	chr3	108020247	0.0343017086997723	chr3:108020247:T:C
chr3:108020469	['G', 'A']	98663	65417.88044205621	-3339.835124021731	-0.0001652754330877	0.0045505982135891	-0.0363194958838937	0.971028	0.971028	chr3	108020469	0.0127682468477431	chr3:108020469:G:A
chr3:108021197	['C', 'T']	98663	37230.1508129587	-668.3261986776607	-0.0003252119251483	0.0055358086122497	-0.0587469596453758	0.953154	0.953154	chr3	108021197	0.0208369252305607	chr3:108021197:C:T
chr3:108021385	['C', 'T']	98663	34083.181757359496	-960.1591949302456	-0.0052522121261206	0.0056624040189194	-0.927558702729743	0.353639	0.353639	chr3	108021385	0.4514398461736409	chr3:108021385:C:T
chr3:108022072	['TAGG', 'T']	98663	67699.35101627045	-2588.471906358243	-0.009520579493242	0.0045088808837131	-2.1115171899156	0.0347304	0.0347304	chr3	108022072	1.4592902147660478	chr3:108022072:TAGG:T
chr3:108022522	['A', 'T']	98663	4288.086923911171	-277.5965700903613	-0.0115441259984725	0.014575246631924	-0.7920364087141802	0.428341	0.428341	chr3	108022522	0.3682103537576477	chr3:108022522:A:T
chr3:108023033	['T', 'C']	98663	109198.24238154136	-3319.0587989353194	-0.0031841379271544	0.0042869781415568	-0.7427464806242571	0.457637	0.457637	chr3	108023033	0.3394788700405852	chr3:108023033:T:C
chr3:108023085	['T', 'C']	98663	109205.67138425358	-3317.150782327656	-0.0031512284879273	0.0042873737153825	-0.7350020541995429	0.46234	0.46234	chr3	108023085	0.3350385313341821	chr3:108023085:T:C
chr3:108023350	['G', 'C']	98663	41378.452093259	-743.7047844168576	0.0076229682671481	0.0052216136533962	1.4598874549421992	0.144324	0.144324	chr3	108023350	0.840661442982191	chr3:108023350:G:C
chr3:108023484	['T', 'A']	98663	109238.8222533098	-3327.2426723008693	-0.003386644657501	0.0042887826014191	-0.789651743219711	0.429733	0.429733	chr3	108023484	0.3668012947507977	chr3:108023484:T:A
chr3:108024227	['A', 'C']	98663	109260.61118319686	-3336.102183344424	-0.0035853928443442	0.0042892178886771	-0.8359083024924227	0.403209	0.403209	chr3	108024227	0.3944697825974655	chr3:108024227:A:C
chr3:108024246	['T', 'C']	98663	109244.39422199696	-3333.856770002741	-0.0035037682196081	0.0042886996854098	-0.816976817362137	0.413944	0.413944	chr3	108024246	0.3830584079998717	chr3:108024246:T:C
chr3:108024488	['T', 'A']	98663	109267.68709827858	-3324.1317288397395	-0.0033189181711487	0.0042893682167066	-0.7737545492648339	0.439078	0.439078	chr3	108024488	0.3574583226723405	chr3:108024488:T:A
chr3:108025176	['C', 'T']	98663	67661.51617056651	-2575.2703938518343	-0.0090033357265131	0.0045100197489959	-1.9962962974868343	0.0459044	0.0459044	chr3	108025176	1.3381456847429902	chr3:108025176:C:T
chr3:108025660	['A', 'T']	98663	109717.02265997855	-3302.6749305539347	-0.0026522160678927	0.004307703702567	-0.6156913871100955	0.5381	0.5381	chr3	108025660	0.2691370079535061	chr3:108025660:A:T
chr3:108026451	['A', 'C']	98663	107784.13704404188	-3373.577778401698	-0.0046220024461966	0.0043468562904448	-1.0632977345850236	0.28765	0.28765	chr3	108026451	0.541135621638482	chr3:108026451:A:C
chr3:108026800	['A', 'G']	98663	41383.84101413215	-695.364307069374	0.0085748186662645	0.0052598353508623	1.6302446928987444	0.103053	0.103053	chr3	108026800	0.9869393608524416	chr3:108026800:A:G
chr3:108027521	['T', 'A']	98663	108797.18416943794	-3297.3946411666966	-0.0025044580187718	0.0042861379568978	-0.5843157742371166	0.559009	0.559009	chr3	108027521	0.2525811999510141	chr3:108027521:T:A
chr3:108027590	['T', 'C']	98663	37765.124301803415	-646.5851993109703	0.0003086280963214	0.005505466739414	0.0560584798582001	0.955295	0.955295	chr3	108027590	0.0198624953392368	chr3:108027590:T:C
chr3:108027720	['A', 'G']	98663	2402.024345746083	-121.15437637666808	-0.0003342002747224	0.0193867174327326	-0.0172386210240076	0.986246	0.986246	chr3	108027720	0.0060147451832334	chr3:108027720:A:G
chr3:108027838	['T', 'C']	98663	71521.3977432861	-2710.985785917822	-0.0035851372419987	0.0044142236702869	-0.8121784281415219	0.416691	0.416691	chr3	108027838	0.3801858796544277	chr3:108027838:T:C
chr3:108027957	['C', 'T']	98663	25243.581992721683	-1618.2879452827335	-0.0141854333935691	0.0063681346978797	-2.22756490975169	0.0259118	0.0259118	chr3	108027957	1.586502417083075	chr3:108027957:C:T
chr3:108028797	['C', 'T']	98663	41368.19287806758	-723.0602763984003	0.0078068401287614	0.0052206677318631	1.4953719580953733	0.134821	0.134821	chr3	108028797	0.8702424559179569	chr3:108028797:C:T
chr3:108028825	['C', 'T']	98663	19512.779948101444	-383.804484350135	0.005091419841857	0.0071207522328452	0.7150115149874642	0.474604	0.474604	chr3	108028825	0.3236686058350577	chr3:108028825:C:T
chr3:108029025	['G', 'A']	98663	37469.65841915342	-671.2601715048513	0.0005085561159214	0.0055185667434364	0.0921536586517298	0.926576	0.926576	chr3	108029025	0.0331189530024434	chr3:108029025:G:A
chr3:108029077	['G', 'T']	98663	25631.29893166292	-1680.8361477887645	-0.0161938834495538	0.0063271810831985	-2.559415201906527	0.0104863	0.0104863	chr3	108029077	1.97937772181962	chr3:108029077:G:T
chr3:108029293	['A', 'G']	98663	105232.86565636088	-3047.9403429015533	-0.00246147122206	0.0042711970290245	-0.5762954050898009	0.564417	0.564417	chr3	108029293	0.2483999139555978	chr3:108029293:A:G
chr3:108032460	['C', 'T']	98663	12678.542042148583	-674.8285136815128	-0.0006804731846319	0.0086618297832516	-0.0785599811656048	0.937383	0.937383	chr3	108032460	0.0280829269339434	chr3:108032460:C:T
chr3:108032682	['C', 'T']	98663	38792.14542597943	-1436.5345861939657	0.0004876960123032	0.0053490655773885	0.0911740574587216	0.927354	0.927354	chr3	108032682	0.0327544504303345	chr3:108032682:C:T
chr3:108036147	['G', 'T']	98663	5840.355169932191	-12.455036079300031	0.0097778496961193	0.012546711047524	0.7793157632373182	0.435796	0.435796	chr3	108036147	0.3607167602896255	chr3:108036147:G:T
chr3:108038213	['C', 'A']	98663	83338.446778101	-3154.9556933274853	0.0074877398096439	0.0043274554615091	1.7302869726203045	0.0835821	0.0835821	chr3	108038213	1.0778867214078192	chr3:108038213:C:A
chr3:108038505	['G', 'A']	98663	5549.168730995338	-16.573802886643737	0.0129358005889349	0.0128551411248248	1.00627449075252	0.314286	0.314286	chr3	108038505	0.5026749643790647	chr3:108038505:G:A
chr3:108039115	['ATTTCG', 'A']	98663	5682.6862037140345	-26.36650848610955	0.01131982119972	0.0127111175285098	0.8905449244986277	0.373176	0.373176	chr3	108039115	0.4280862947292003	chr3:108039115:ATTTCG:A
chr3:108040575	['G', 'T']	98663	31018.829525412057	-1964.3098232896657	-0.011453250258159	0.0058610351500883	-1.9541343747079136	0.0506881	0.0506881	chr3	108040575	1.2950939876280605	chr3:108040575:G:T
chr3:108044193	['G', 'A']	98663	32057.798132584467	-2079.3415411803453	-0.0159843670988526	0.0057830794068515	-2.763988867231355	0.00571101	0.00571101	chr3	108044193	2.24328707938329	chr3:108044193:G:A
chr3:108046545	['G', 'A']	98663	88656.05866131351	-3805.90570668698	-0.0072121026194258	0.0042650336541334	-1.6909837540053492	0.0908431	0.0908431	chr3	108046545	1.0417080539996129	chr3:108046545:G:A
chr3:108049422	['A', 'C']	98663	5825.590453407396	-12.64363244081862	0.0096417280879982	0.0125690930692191	0.7670981537729408	0.443025	0.443025	chr3	108049422	0.3535717657505193	chr3:108049422:A:C
chr3:108050383	['C', 'T']	98663	84189.77274155775	-3248.942176260677	0.0057452514670879	0.0043223638583647	1.329192001263286	0.183788	0.183788	chr3	108050383	0.7356828482486915	chr3:108050383:C:T
chr3:108050472	['A', 'C']	98663	21265.561330034267	-1123.5086259564105	-0.0023038448932993	0.0068776336972565	-0.3349763879135341	0.737644	0.737644	chr3	108050472	0.132153185789468	chr3:108050472:A:C
chr3:108051087	['C', 'A']	98663	5661.172136630855	-31.561242138159773	0.010410191635405	0.0127383080196697	0.8172350377562096	0.413796	0.413796	chr3	108051087	0.3832137118005981	chr3:108051087:C:A
chr3:108051176	['C', 'T']	98663	23903.665034667312	-1341.5258609628868	0.0047182925133334	0.0065389675228608	0.721565368972679	0.470563	0.470563	chr3	108051176	0.3273822240523821	chr3:108051176:C:T
chr3:108052246	['G', 'C']	98663	31754.218452555924	-2031.1397872653176	-0.0125031198514297	0.0058130218298779	-2.150881282978471	0.031488	0.031488	chr3	108052246	1.5018549232487524	chr3:108052246:G:C
chr3:108052731	['G', 'A']	98663	46102.54181998803	-1771.973483321137	-0.0043047213608676	0.0050270964694596	-0.8563037107044787	0.391832	0.391832	chr3	108052731	0.406900099081659	chr3:108052731:G:A
chr3:108054146	['G', 'A']	98663	5644.286038638528	-36.940290857632704	0.0100203355701396	0.0127568233581494	0.7854883060474781	0.432169	0.432169	chr3	108054146	0.3643463887988918	chr3:108054146:G:A
chr3:108054148	['T', 'A']	98663	88586.36589049845	-3674.5771780317295	-0.0053069010176797	0.0042669622145794	-1.2437187748105611	0.213606	0.213606	chr3	108054148	0.6703865525316167	chr3:108054148:T:A
chr3:108054793	['T', 'A']	98663	18382.2357604079	-1230.0665592846954	-0.0160949119539116	0.0073102369894264	-2.201694962446685	0.0276892	0.0276892	chr3	108054793	1.557689591766327	chr3:108054793:T:A
chr3:108056319	['G', 'A']	98663	5645.686663085017	-34.49352227459261	0.0104728767570387	0.0127558394675908	0.8210260707378398	0.411633	0.411633	chr3	108056319	0.3854898157769241	chr3:108056319:G:A
chr3:108056320	['C', 'T']	98663	102427.0682212196	-2829.692039602597	0.0053845596121317	0.0042537199241158	1.2658472368161462	0.205571	0.205571	chr3	108056320	0.6870381514875222	chr3:108056320:C:T
chr3:108058204	['C', 'A']	98663	56197.37890830929	-1938.4283499152284	2.973793134657328e-05	0.0046876186222393	0.0063439314805791	0.994938	0.994938	chr3	108058204	0.0022039816631402	chr3:108058204:C:A
chr3:108058995	['C', 'T']	98663	46857.29783545392	-1674.2097508647976	-0.0041493762993483	0.0049946624390476	-0.830762108547932	0.40611	0.40611	chr3	108058995	0.3913563163672677	chr3:108058995:C:T
chr3:108059969	['T', 'A']	98663	5648.572511733044	-35.688787543065544	0.0100912242239337	0.0127526593008315	0.7913035223387309	0.428769	0.428769	chr3	108059969	0.3677766216726077	chr3:108059969:T:A
chr3:108061559	['T', 'C']	98663	108929.76900229104	-2881.8702706593567	0.0056918448617724	0.0042669324209832	1.3339430532768548	0.182226	0.182226	chr3	108061559	0.7393896578188681	chr3:108061559:T:C
chr3:108061774	['G', 'A']	98663	5641.285886598147	-34.23394652204694	0.0104952081855566	0.012759490029427	0.8225413524640569	0.410771	0.410771	chr3	108061774	0.3864002247255514	chr3:108061774:G:A
chr3:108061891	['T', 'C']	98663	56251.534004501504	-1937.1814832146567	8.71327769103776e-05	0.004686205261672	0.0185934614565491	0.985165	0.985165	chr3	108061891	0.0064910257578982	chr3:108061891:T:C
chr3:108062085	['T', 'A']	98663	5645.002524638031	-34.48266617842611	0.0105534398511308	0.0127575571258031	0.8272304601157335	0.408108	0.408108	chr3	108062085	0.3892248918187366	chr3:108062085:T:A
chr3:108062847	['G', 'A']	98663	56210.33462802204	-1938.9069628242305	-4.152776334957426e-06	0.0046886174308439	-0.0008857144768601	0.999293	0.999293	chr3	108062847	0.0003071547907229	chr3:108062847:G:A
chr3:108066173	['A', 'G']	98663	19205.06098117338	-1343.781386154615	-0.01804920101083	0.0071728492295734	-2.51632237527226	0.0118602	0.0118602	chr3	108066173	1.9259079873491576	chr3:108066173:A:G
chr3:108066497	['G', 'A']	98663	83694.05533420519	-3202.363425117708	0.0066453216173963	0.0043261274506559	1.5360901159739917	0.124519	0.124519	chr3	108066497	0.9047643757523378	chr3:108066497:G:A
chr3:108068468	['C', 'G']	98663	5647.343432295732	-33.05789364740196	0.0107489165315669	0.0127530019174747	0.8428538316800778	0.399312	0.399312	chr3	108068468	0.3986876383268887	chr3:108068468:C:G
chr3:108069194	['A', 'T']	98663	5658.458811008059	-30.92716121721553	0.010582726127948	0.0127405268576538	0.8306348902353679	0.406182	0.406182	chr3	108069194	0.3912793263125118	chr3:108069194:A:T
chr3:108069759	['G', 'A']	98663	108042.04196449382	-2868.3374984073444	0.0066917280545412	0.004267393910536	1.5681064825113895	0.116859	0.116859	chr3	108069759	0.9323378344072342	chr3:108069759:G:A
chr3:108070943	['T', 'A']	98663	36926.36254891228	-1109.2832538203452	0.0003874202532467	0.0054638182413676	0.0709065045966396	0.943472	0.943472	chr3	108070943	0.0252709841327912	chr3:108070943:T:A
chr3:108071544	['A', 'G']	98663	32088.227997972623	-1929.3328034669385	-0.0126446578096591	0.0057769046258955	-2.188829248275678	0.0286116	0.0286116	chr3	108071544	1.5434578551712628	chr3:108071544:A:G
chr3:108071988	['G', 'T']	98663	56196.26535701254	-1945.4605796273288	-0.0001377921271031	0.0046873895650785	-0.0293963463437483	0.976549	0.976549	chr3	108071988	0.0103059603682276	chr3:108071988:G:T
chr3:108072000	['C', 'T']	98663	31698.461762261017	-2009.178615655913	-0.013670941559581	0.0058089367851683	-2.353432661633782	0.0186029	0.0186029	chr3	108072000	1.730419348479692	chr3:108072000:C:T
chr3:108073693	['G', 'A']	98663	31216.42952285375	-1953.836202255768	-0.0121666070623891	0.0058439219702426	-2.081924968256212	0.0373519	0.0373519	chr3	108073693	1.427687301786244	chr3:108073693:G:A
chr3:108074862	['A', 'G']	98663	84288.1721505125	-3264.2227684101954	0.0059301197722793	0.0043216133821585	1.372200437170408	0.170004	0.170004	chr3	108074862	0.7695408600482523	chr3:108074862:A:G
chr3:108075293	['A', 'C']	98663	84465.67580556849	-3258.087928611036	0.0056163714940357	0.0043203762830008	1.299972763051732	0.193613	0.193613	chr3	108075293	0.7130654856706105	chr3:108075293:A:C
chr3:108075605	['T', 'C']	98663	47450.25212366954	-2334.764954642648	0.0026861098229129	0.0050051679900899	0.5366672663597585	0.591499	0.591499	chr3	108075605	0.2280459852623382	chr3:108075605:T:C
chr3:108076525	['C', 'T']	98663	56158.96879846731	-1929.1941687343008	1.7200732060479962e-05	0.0046887550626957	0.0036685072754878	0.997073	0.997073	chr3	108076525	0.001273043958579	chr3:108076525:C:T
chr3:108077250	['G', 'A']	98663	108170.05994810045	-2879.3732179770304	0.0064449764663896	0.0042682109295926	1.5099948368776497	0.131048	0.131048	chr3	108077250	0.8825696026883216	chr3:108077250:G:A
chr3:108077829	['T', 'C']	98663	46813.06606451351	-1650.447045700709	-0.0039811002655369	0.004995510634299	-0.7969356001772614	0.42549	0.42549	chr3	108077829	0.3711106423851589	chr3:108077829:T:C
chr3:108078843	['T', 'A']	98663	5642.343128211886	-28.88546789671204	0.0115977229509542	0.0127583452130763	0.9090303450221278	0.363336	0.363336	chr3	108078843	0.4396915693082999	chr3:108078843:T:A
chr3:108079272	['G', 'A']	98663	108300.8328466858	-2875.5445201089665	0.0062563699490718	0.0042684916784699	1.4657097683073124	0.142731	0.142731	chr3	108079272	0.8454816914488242	chr3:108079272:G:A
chr3:108079731	['G', 'C']	98663	36929.73743220639	-919.540137608336	0.0067311409141734	0.0054528563594335	1.23442476208426	0.217048	0.217048	chr3	108079731	0.6634442116357656	chr3:108079731:G:C
chr3:108079753	['C', 'A']	98663	5642.514707969267	-28.78395346682084	0.0115974819683156	0.0127583939733928	0.9090079827054864	0.363348	0.363348	chr3	108079753	0.4396772259794711	chr3:108079753:C:A
chr3:108079908	['C', 'T']	98663	5638.342884944808	-35.19885132426003	0.0105214809529179	0.0127624185298257	0.8244112139348291	0.409708	0.409708	chr3	108079908	0.3875255558859236	chr3:108079908:C:T
chr3:108080551	['ACTTTT', 'A']	98663	5642.114371433494	-31.242998248962035	0.0111962327412057	0.0127582965599748	0.8775648605261663	0.380182	0.380182	chr3	108080551	0.4200084489795953	chr3:108080551:ACTTTT:A
chr3:108081155	['T', 'A']	98663	31664.20932967068	-2010.0605686817737	-0.0136090277370472	0.0058121399236103	-2.3414831569632324	0.0192093	0.0192093	chr3	108081155	1.716488460837232	chr3:108081155:T:A
chr3:108081701	['C', 'T']	98663	5785.117270248629	-15.63494998599806	0.0103937784153799	0.0126109969026902	0.8241837259640162	0.409837	0.409837	chr3	108081701	0.3873888361484395	chr3:108081701:C:T
chr3:108082033	['A', 'G']	98663	88933.02763500705	-3732.1283761645286	-0.0062269482880782	0.0042693516890292	-1.4585231533113854	0.1447	0.1447	chr3	108082033	0.8395314688809625	chr3:108082033:A:G
chr3:108084656	['A', 'C']	98663	32269.597757774805	-2064.5395850152795	-0.0136246118089921	0.0057738098766926	-2.359726437129697	0.0182904	0.0182904	chr3	108084656	1.7377767966617357	chr3:108084656:A:C
chr3:108086487	['T', 'C']	98663	99933.1287340476	-3989.667072581471	-0.0042235221342215	0.0042572015563284	-0.9920888354330198	0.321157	0.321157	chr3	108086487	0.493282607580311	chr3:108086487:T:C
chr3:108092190	['C', 'G']	98663	43953.12779912213	-2296.480884262207	0.0025908080246281	0.0051472893976586	0.5033344396385884	0.61473	0.61473	chr3	108092190	0.2113155919604246	chr3:108092190:C:G
chr3:108092940	['G', 'A']	98663	33730.786302952896	-560.8075113248453	0.0113854488459641	0.0056488190207466	2.01554498456197	0.0438503	0.0438503	chr3	108092940	1.358027431080178	chr3:108092940:G:A
chr3:108093660	['C', 'A']	98663	11602.705596156382	-330.8504192464733	0.022443998817385	0.0090749768207895	2.4731742307009235	0.0133936	0.0133936	chr3	108093660	1.8731026754152773	chr3:108093660:C:A
chr3:108094073	['A', 'G']	98663	33305.72598809922	-652.3355607390639	0.0104410764137661	0.0056813223282359	1.8377898331651648	0.0660964	0.0660964	chr3	108094073	1.1798221941106035	chr3:108094073:A:G
chr3:108094260	['A', 'C']	98663	43857.55615022046	-2301.417709310869	0.0023441216297011	0.0051520308294679	0.4549898296985189	0.649118	0.649118	chr3	108094260	0.1876763477441086	chr3:108094260:A:C
chr3:108094550	['G', 'A']	98663	87254.6124418404	-2983.654190053332	0.0126815473369536	0.0042837961215875	2.960352681829784	0.0030736	0.0030736	chr3	108094550	2.5123526524823814	chr3:108094550:G:A
chr3:108095328	['C', 'T']	98663	9387.856356559289	-266.75959741499946	0.0193522613115686	0.0100620510495237	1.923291903044409	0.0544463	0.0544463	chr3	108095328	1.264031628198039	chr3:108095328:C:T
chr3:108095595	['C', 'T']	98663	51909.26126929744	-1783.7926914244167	-0.0029535666076238	0.0048244535684058	-0.612207489562351	0.540402	0.540402	chr3	108095595	0.2672830523454982	chr3:108095595:C:T
chr3:108097369	['T', 'G']	98663	43791.54544532975	-2297.340106867884	0.0023585332151308	0.0051535346056822	0.457653512703749	0.647202	0.647202	chr3	108097369	0.1889601493259111	chr3:108097369:T:G
chr3:108097846	['T', 'C']	98663	33381.22511103451	-668.4544199384871	0.0100575853653612	0.0056763697968448	1.7718340639032382	0.0764252	0.0764252	chr3	108097846	1.1167634160787103	chr3:108097846:T:C
chr3:108097886	['C', 'T']	98663	43465.92989000963	-2254.3540229793016	0.0032976785309516	0.0051683802538344	0.6380487442860057	0.523443	0.523443	chr3	108097886	0.2811306036379526	chr3:108097886:C:T
chr3:108098041	['G', 'A']	98663	50243.09239455467	-1937.3222800603005	-0.0047435286480934	0.0048770912082506	-0.97261429929151	0.330747	0.330747	chr3	108098041	0.4805040863373004	chr3:108098041:G:A
chr3:108099597	['G', 'A']	98663	11607.82355862796	-335.348515196098	0.0220557869490637	0.0090726027082039	2.431031938510852	0.0150577	0.0150577	chr3	108099597	1.822241359715108	chr3:108099597:G:A
chr3:108099631	['G', 'A']	98663	33774.765569882016	-727.0448158548027	0.0087167859525732	0.0056457973615648	1.5439424042943708	0.122605	0.122605	chr3	108099631	0.911491818332032	chr3:108099631:G:A
chr3:108100194	['G', 'A']	98663	84734.882471008	-2923.29401173906	0.0124320718002396	0.0043028964889856	2.8892332948428274	0.00386267	0.00386267	chr3	108100194	2.4131123934086025	chr3:108100194:G:A
chr3:108101216	['C', 'T']	98663	50578.22745197424	-2256.728796851476	0.0115940789083706	0.0049343690847519	2.349657820327706	0.0187926	0.0187926	chr3	108101216	1.7260131300890436	chr3:108101216:C:T
chr3:108101389	['TC', 'T']	98663	51340.20359238949	-2132.536928173204	0.0124505226284702	0.0049021051076758	2.53983183856559	0.0110921	0.0110921	chr3	108101389	1.9549862237270264	chr3:108101389:TC:T
chr3:108101848	['A', 'G']	98663	9095.921918238671	-334.40570322351283	0.0191474327674967	0.0102223167426357	1.873101103161445	0.0610574	0.0610574	chr3	108101848	1.214261693153868	chr3:108101848:A:G
chr3:108102699	['T', 'G']	98663	55571.70170512144	-2528.109769345782	0.0119158316210393	0.0048029160848905	2.480957695372858	0.0131046	0.0131046	chr3	108102699	1.8825762307604168	chr3:108102699:T:G
chr3:108103398	['A', 'C']	98663	130687.86882653472	-3892.353407848542	-0.0143581236740628	0.0045325572891565	-3.1677754428857363	0.00153657	0.00153657	chr3	108103398	2.813447650232688	chr3:108103398:A:C
chr3:108104377	['G', 'A']	98663	13746.696649029982	-388.177911145605	-0.0017262646271102	0.0083525766921905	-0.206674501860513	0.836264	0.836264	chr3	108104377	0.0776565985851341	chr3:108104377:G:A
chr3:108105214	['T', 'G']	98663	134500.6278867014	-3939.676409564647	-0.0143420007270864	0.0045993798003066	-3.118246665807028	0.00181983	0.00181983	chr3	108105214	2.739969179877697	chr3:108105214:T:G
chr3:108105375	['T', 'C']	98663	53033.52530689618	-2419.1017173783143	0.0113648366305467	0.0048605818795049	2.338163806779486	0.0193807	0.0193807	chr3	108105375	1.7126305409773506	chr3:108105375:T:C
chr3:108105716	['A', 'G']	98663	134966.35906247783	-3977.46813756116	-0.0143912394725101	0.0046062150680991	-3.124309060638142	0.00178275	0.00178275	chr3	108105716	2.7489095548801195	chr3:108105716:A:G
chr3:108109154	['C', 'T']	98663	23218.942053080827	-426.0329543550639	-0.0002374273075803	0.0066143481911256	-0.0358957981526986	0.971366	0.971366	chr3	108109154	0.0126171018829574	chr3:108109154:C:T
chr3:108109571	['C', 'A']	98663	10296.043556708866	-358.32789895059653	0.019659638996524	0.0096184955678994	2.043941160833489	0.040962	0.040962	chr3	108109571	1.387618846764679	chr3:108109571:C:A
chr3:108109632	['C', 'T']	98663	23257.888128711347	-427.67664905219766	-0.0005614774474419	0.0066140666552663	-0.0848914104902216	0.932348	0.932348	chr3	108109632	0.0304219564543552	chr3:108109632:C:T
chr3:108110058	['A', 'G']	98663	20936.75866193613	-1513.1437705184774	-0.0215289596698331	0.0069092525079073	-3.1159607562748786	0.00183399	0.00183399	chr3	108110058	2.736603036690348	chr3:108110058:A:G
chr3:108110460	['G', 'A']	98663	10297.521853270897	-361.6295616698424	0.0192367209246733	0.0096175705234069	2.000164269953168	0.0454853	0.0454853	chr3	108110460	1.3421289365382396	chr3:108110460:G:A
chr3:108110660	['A', 'G']	98663	66563.06812389228	-2818.943078372437	0.0129330707910278	0.0046720992019469	2.768149868401442	0.0056386	0.0056386	chr3	108110660	2.2488287129935496	chr3:108110660:A:G
chr3:108110919	['C', 'A']	98663	108704.9516292557	-3547.900120264668	-0.0119546501461999	0.004273812923801	-2.797186109767245	0.00515598	0.00515598	chr3	108110919	2.2876887759397526	chr3:108110919:C:A
chr3:108110959	['G', 'A']	98663	21123.92691629332	-1481.8284330911083	-0.0218203378127604	0.0068815713672427	-3.17083652094759	0.00152047	0.00152047	chr3	108110959	2.818022144387321	chr3:108110959:G:A
chr3:108113271	['T', 'C']	98663	109005.41098945656	-3602.1719173762594	-0.0128618905834295	0.0042740045765922	-3.009330091472375	0.00261891	0.00261891	chr3	108113271	2.581879426040204	chr3:108113271:T:C
chr3:108113319	['C', 'T']	98663	10327.523373674714	-359.4623524200901	0.0192239809359748	0.0096049253665877	2.0014711413425847	0.0453444	0.0453444	chr3	108113319	1.3434763403408343	chr3:108113319:C:T
chr3:108113921	['G', 'A']	98663	23241.4711284094	-442.150261656705	-0.0009603123783174	0.0066107426080956	-0.1452654316235928	0.884502	0.884502	chr3	108113921	0.0533011807441034	chr3:108113921:G:A
chr3:108114442	['C', 'A']	98663	132507.48849939692	-3889.3026028712607	-0.0129644465282576	0.0045577343733084	-2.8444936598722643	0.00444912	0.00444912	chr3	108114442	2.35172588046571	chr3:108114442:C:A
chr3:108118418	['C', 'G']	98663	49572.54153234797	-2170.323337620478	-0.002865332350483	0.004916747895091	-0.5827698331541178	0.56005	0.56005	chr3	108118418	0.2517731984317539	chr3:108118418:C:G
chr3:108119284	['G', 'T']	98663	109988.29575337324	-3408.0375170057314	-0.0123807074079166	0.0042916030090282	-2.8848678178925744	0.00391663	0.00391663	chr3	108119284	2.407087453866514	chr3:108119284:G:T
chr3:108119355	['GA', 'G']	98663	109980.26176864126	-3413.508414318462	-0.0124402283803455	0.0042913955235965	-2.898877139602284	0.00374584	0.00374584	chr3	108119355	2.426450777041166	chr3:108119355:GA:G
chr3:108120885	['C', 'T']	98663	110037.2681243158	-3385.4448055864545	-0.0120902266500362	0.0042920504821886	-2.816888268255211	0.0048501	0.0048501	chr3	108120885	2.314249306964649	chr3:108120885:C:T
chr3:108121140	['A', 'G']	98663	10327.046699036016	-356.9070608977814	0.0194073941504944	0.0096070195628939	2.0201264318700334	0.043373	0.043373	chr3	108121140	1.3627805377685518	chr3:108121140:A:G
chr3:108121926	['G', 'T']	98663	144470.03561074505	-4165.590430902707	-0.0102756453282694	0.0048624766062651	-2.113253422140817	0.0345816	0.0345816	chr3	108121926	1.4611549169297695	chr3:108121926:G:T
chr3:108121983	['T', 'C']	98663	133918.7893739102	-3830.610397674193	-0.0133809647093336	0.0045884915398026	-2.916201238089089	0.00354402	0.00354402	chr3	108121983	2.450503835920108	chr3:108121983:T:C
chr3:108122534	['T', 'C']	98663	10386.894976937505	-369.9359303111918	0.0174117929791774	0.0095819956206702	1.817136395013244	0.0691993	0.0691993	chr3	108122534	1.1598982987177355	chr3:108122534:T:C
chr3:108124157	['T', 'C']	98663	133859.77800981308	-3825.696306268421	-0.0130172290825864	0.0045869939873924	-2.8378561468283587	0.00454269	0.00454269	chr3	108124157	2.34268689908302	chr3:108124157:T:C
chr3:108124634	['C', 'T']	98663	10353.524691358023	-374.6616057131933	0.017468721435738	0.0095946193872406	1.8206789379231327	0.0686587	0.0686587	chr3	108124634	1.16330442386645	chr3:108124634:C:T
chr3:108125170	['T', 'C']	98663	20186.864458838914	-867.4256056115177	0.0008757316246343	0.0070134768614757	0.1248641211671495	0.900631	0.900631	chr3	108125170	0.0454531085642543	chr3:108125170:T:C
chr3:108125652	['C', 'T']	98663	96518.63051720292	-3934.67103055052	-0.0107637495326937	0.0042654634475387	-2.523465425287997	0.011622	0.011622	chr3	108125652	1.9347191288972456	chr3:108125652:C:T
chr3:108126396	['T', 'C']	98663	96283.3005353124	-3836.632017408067	-0.0102716872885815	0.0042614069058458	-2.4103981420996763	0.0159369	0.0159369	chr3	108126396	1.797596152439647	chr3:108126396:T:C
chr3:108126706	['T', 'A']	98663	18499.062472124235	-809.404946405372	0.0015229681307716	0.0072906363357153	0.208893718002488	0.834532	0.834532	chr3	108126706	0.0785570057109534	chr3:108126706:T:A
chr3:108126898	['C', 'T']	98663	96198.15059465264	-3851.931756129684	-0.0103732754018716	0.0042594025806678	-2.435382710465756	0.0148778	0.0148778	chr3	108126898	1.827461283742988	chr3:108126898:C:T
chr3:108127081	['T', 'C']	98663	9879.30171312722	-359.53753462778434	0.016335517499733	0.009813922602696	1.6645247941170316	0.0960108	0.0960108	chr3	108127081	1.0176799115792812	chr3:108127081:T:C
chr3:108127770	['C', 'A']	98663	19223.558724849223	-889.8862343307005	-0.0031549956470113	0.0071675539831505	-0.4401774516701353	0.65981	0.65981	chr3	108127770	0.1805811066265217	chr3:108127770:C:A
chr3:108128666	['G', 'A']	98663	95978.64630511912	-3889.968474870347	-0.0099013675102084	0.0042649934737027	-2.321543414136199	0.0202596	0.0202596	chr3	108128666	1.6933691334825334	chr3:108128666:G:A
chr3:108128878	['G', 'A']	98663	20683.257812420816	-831.2351921679841	-0.0033796299109582	0.006936601009211	-0.4872169966919654	0.626106	0.626106	chr3	108128878	0.2033521343327467	chr3:108128878:G:A
chr3:108129055	['C', 'A']	98663	20676.46696602336	-830.3428733326433	-0.0032896140557785	0.0069370186094819	-0.4742115079930816	0.63535	0.63535	chr3	108129055	0.1969869657419721	chr3:108129055:C:A
chr3:108129374	['C', 'T']	98663	51122.772331927656	-2034.4178108188703	-0.0037499082771432	0.0048627908703185	-0.7711432338231805	0.440624	0.440624	chr3	108129374	0.3559318512985112	chr3:108129374:C:T
chr3:108130902	['T', 'C']	98663	51598.45953590219	-1944.028450624629	-0.0028350108145908	0.0048454684539821	-0.5850849802274485	0.558492	0.558492	chr3	108130902	0.2529830434628555	chr3:108130902:T:C
chr3:108132020	['G', 'A']	98663	96582.7258996452	-3933.2317013627794	-0.0095690601319537	0.0042650165365748	-2.24361618528176	0.0248593	0.0248593	chr3	108132020	1.6045111045929046	chr3:108132020:G:A
chr3:108132326	['C', 'T']	98663	96590.68494039412	-3935.1080202729495	-0.0096022098350988	0.0042648753230069	-2.251463198302557	0.0243584	0.0243584	chr3	108132326	1.6133512420651113	chr3:108132326:C:T
chr3:108132530	['C', 'T']	98663	9910.113766323311	-361.1282007930263	0.0162363514977097	0.0097964622698924	1.6573688593288407	0.0974481	0.0974481	chr3	108132530	1.0112266241457426	chr3:108132530:C:T
chr3:108132620	['G', 'A']	98663	53804.72541486309	-2561.1540387694126	0.008687046969995	0.004838842922264	1.7952736035354475	0.0726132	0.0726132	chr3	108132620	1.1389844238443845	chr3:108132620:G:A
chr3:108133952	['T', 'C']	98663	9920.206556446465	-358.7069211542333	0.0166224907400254	0.0097881766759061	1.6982213634273835	0.0894691	0.0894691	chr3	108133952	1.048326931350112	chr3:108133952:T:C
chr3:108134043	['A', 'G']	98663	9919.603241533798	-362.1211998546463	0.0163129734784098	0.009789277102527	1.6664124743387605	0.0956345	0.0956345	chr3	108134043	1.0193854083857763	chr3:108134043:A:G
chr3:108134517	['A', 'G']	98663	96537.35366459508	-3958.159910562402	-0.0099740058592157	0.0042651308622535	-2.338499375830592	0.0193633	0.0193633	chr3	108134517	1.713020625867561	chr3:108134517:A:G
chr3:108134801	['T', 'C']	98663	96546.5066098946	-3956.5858621036864	-0.00997609104973	0.0042650334357715	-2.339041698022528	0.0193353	0.0193353	chr3	108134801	1.7136490851717892	chr3:108134801:T:C
chr3:108137949	['A', 'C']	98663	73000.09840037303	-3418.2902185319213	0.0062974067203573	0.0044694945447557	1.4089751441237	0.158846	0.158846	chr3	108137949	0.7990237169388162	chr3:108137949:A:C
chr3:108138106	['A', 'C']	98663	74316.06225060672	-3370.1847665647347	0.0059439566911879	0.0044471032070954	1.33659067810801	0.181359	0.181359	chr3	108138106	0.74146088754232	chr3:108138106:A:C
chr3:108139596	['T', 'C']	98663	74477.13618897961	-3359.906241368634	0.0060667457822826	0.0044403713276954	1.3662699208156892	0.171857	0.171857	chr3	108139596	0.7648327736841065	chr3:108139596:T:C
chr3:108140340	['T', 'G']	98663	72674.36116349329	-3397.7626019232985	0.0062694278261016	0.0044605425337325	1.405530331498785	0.159867	0.159867	chr3	108140340	0.7962411747590125	chr3:108140340:T:G
chr3:108140426	['T', 'C']	98663	72608.24659131229	-3400.06258857643	0.0064282186107447	0.0044621570591985	1.440607877639195	0.149699	0.149699	chr3	108140426	0.8247811007653809	chr3:108140426:T:C
chr3:108140523	['G', 'A']	98663	72984.0548842302	-3400.696308275227	0.0065532671816096	0.004469863263989	1.4661001454799218	0.142624	0.142624	chr3	108140523	0.8458073875939176	chr3:108140523:G:A
chr3:108140711	['A', 'G']	98663	53660.87760915628	-2555.2190875452056	0.0082208880860095	0.004842754680671	1.6975644293570662	0.0895932	0.0895932	chr3	108140711	1.0477249514377196	chr3:108140711:A:G
chr3:108141165	['G', 'A']	98663	96591.51710259527	-3943.5237180434224	-0.0098543809241336	0.0042649295447717	-2.3105612462494163	0.0208592	0.0208592	chr3	108141165	1.6807023518178257	chr3:108141165:G:A
chr3:108141310	['TA', 'T']	98663	53642.76721008986	-2557.2239103099705	0.008156025905436	0.004843178631589	1.6840233503343078	0.0921803	0.0921803	chr3	108141310	1.035361882801512	chr3:108141310:TA:T
chr3:108141340	['C', 'T']	98663	9988.721093607446	-355.1145586779015	0.0178003132861844	0.009769604723128	1.822009568518676	0.0684566	0.0684566	chr3	108141340	1.164584674551146	chr3:108141340:C:T
chr3:108141402	['A', 'G']	98663	74411.13423771432	-3362.155329708069	0.0061290766547257	0.0044419587303017	1.3798139575036883	0.167647	0.167647	chr3	108141402	0.7756042137538193	chr3:108141402:A:G
chr3:108141959	['A', 'T']	98663	73105.74699650228	-3392.095497598589	0.0068332597410334	0.0044672476475177	1.5296353101960751	0.12611	0.12611	chr3	108141959	0.8992504743101402	chr3:108141959:A:T
chr3:108142655	['T', 'A']	98663	10017.812285236432	-355.0856223418461	0.0171533297138636	0.009752325473367	1.7588963535628817	0.0785982	0.0785982	chr3	108142655	1.1045873997496338	chr3:108142655:T:A
chr3:108142662	['TCCTGTCATATAC', 'T']	98663	10021.60944484426	-356.8489570159311	0.0170098187038529	0.009750835673702	1.744447273347893	0.0810842	0.0810842	chr3	108142662	1.091063763807563	chr3:108142662:TCCTGTCATATAC:T
chr3:108142919	['T', 'C']	98663	53657.96472055233	-2543.157262041553	0.0085525835574012	0.0048427812087296	1.7660478945413167	0.0773909	0.0773909	chr3	108142919	1.1113101027813015	chr3:108142919:T:C
chr3:108144074	['A', 'G']	98663	20651.97704878147	-1434.4509690095408	-0.0183919325559584	0.0069549365845108	-2.644442883479163	0.00818385	0.00818385	chr3	108144074	2.087042339311694	chr3:108144074:A:G
chr3:108144112	['A', 'G']	98663	93201.5054138448	-3606.203160602084	-0.0099846572400978	0.0042665340036323	-2.3402268050828345	0.019274	0.019274	chr3	108144112	1.7150281453521306	chr3:108144112:A:G
chr3:108144366	['C', 'G']	98663	93145.76976105268	-3612.232678754192	-0.010010501263018	0.0042681257899129	-2.345409145783941	0.0190082	0.0190082	chr3	108144366	1.7210590071261194	chr3:108144366:C:G
chr3:108145123	['A', 'G']	98663	9471.672001702886	-302.9281436083248	0.0173010552701469	0.0100143643246414	1.7276239119417398	0.0840588	0.0840588	chr3	108145123	1.0754168141533058	chr3:108145123:A:G
chr3:108145826	['G', 'A']	98663	58790.72573369154	-2684.5820303877103	0.0103293871561724	0.0047163330800852	2.190130972680516	0.0285171	0.0285171	chr3	108145826	1.5448946414440994	chr3:108145826:G:A
chr3:108145846	['A', 'G']	98663	93508.85072130254	-3672.962808276192	-0.0098961470598522	0.0042677581770531	-2.318816261207533	0.020407	0.020407	chr3	108145846	1.6902208355195203	chr3:108145846:A:G
chr3:108146116	['G', 'T']	98663	58790.7463659402	-2684.17555798018	0.0103198548799848	0.0047165012029428	2.1880318558057	0.0286696	0.0286696	chr3	108146116	1.5425783663142276	chr3:108146116:G:T
chr3:108146416	['T', 'C']	98663	19250.5853436043	-863.0477636638484	-0.00185985243025	0.0071709465854897	-0.2593594036822657	0.795358	0.795358	chr3	108146416	0.099437346276661	chr3:108146416:T:C
chr3:108146916	['C', 'T']	98663	19268.781195836164	-870.0512376059081	-0.0019988427443048	0.0071678660002462	-0.2788616227251201	0.780352	0.780352	chr3	108146916	0.1077094522147932	chr3:108146916:C:T
chr3:108147479	['G', 'A']	98663	19247.536087176883	-859.132055403552	-0.0016845656423675	0.0071716526734041	-0.2348922513515962	0.814293	0.814293	chr3	108147479	0.0892192985664162	chr3:108147479:G:A
chr3:108147583	['AG', 'A']	98663	93668.78514583482	-3659.665173150493	-0.0101747632615644	0.0042664128479312	-2.3848520113326908	0.0170879	0.0170879	chr3	108147583	1.7673113061763075	chr3:108147583:AG:A
chr3:108148979	['C', 'T']	98663	19675.79193909721	-800.5966416363898	0.0001710545862951	0.0071004919271788	0.0240905261282526	0.98078	0.98078	chr3	108148979	0.0084283988393209	chr3:108148979:C:T
chr3:108149263	['T', 'C']	98663	19817.60689270691	-821.7781802740135	-0.0005260396748289	0.0070785051047786	-0.0743150802383168	0.94076	0.94076	chr3	108149263	0.0265211565619254	chr3:108149263:T:C
chr3:108149425	['A', 'G']	98663	19601.58937712229	-811.1194439180933	0.0004514140950767	0.0071118234407759	0.0634737488684803	0.949389	0.949389	chr3	108149425	0.0225558044977686	chr3:108149425:A:G
chr3:108149680	['A', 'G']	98663	9627.756480308171	-270.7919923360089	0.0163309200793073	0.0099379762106166	1.6432842797370657	0.100327	0.100327	chr3	108149680	0.9985821739284751	chr3:108149680:A:G
chr3:108149814	['G', 'A']	98663	19611.788979666308	-809.4347934843098	0.0003920993231325	0.0071099761076021	0.0551477694437437	0.956021	0.956021	chr3	108149814	0.0195325678871299	chr3:108149814:G:A
chr3:108150910	['A', 'C']	98663	19694.792719273348	-808.66785251432	-0.0002220938671629	0.0070976321874134	-0.0312912618319167	0.975037	0.975037	chr3	108150910	0.0109789036953696	chr3:108150910:A:C
chr3:108151048	['C', 'T']	98663	19620.78980071766	-815.9865245799292	5.0341166326382014e-05	0.0071089584894436	0.0070813701333515	0.99435	0.99435	chr3	108151048	0.0024607219267885	chr3:108151048:C:T
chr3:108151292	['A', 'T']	98663	19620.187467055912	-816.3526438445678	4.055612177715776e-05	0.0071090972805733	0.0057048202010096	0.995448	0.995448	chr3	108151292	0.0019814216264258	chr3:108151292:A:T
chr3:108151459	['T', 'C']	98663	19684.59367460719	-808.5191713679935	-0.0002053328873739	0.0070987696419496	-0.0289251374154421	0.976924	0.976924	chr3	108151459	0.0101392209940829	chr3:108151459:T:C
chr3:108151988	['C', 'A']	98663	58386.87671316194	-2743.7502951330507	0.0096425607432224	0.0047296344369704	2.038753918875609	0.0414773	0.0414773	chr3	108151988	1.382189522130293	chr3:108151988:C:A
chr3:108153000	['A', 'G']	98663	19637.39807015944	-827.4094940998334	-0.0002903419015728	0.0071063312884691	-0.0408567923147552	0.96741	0.96741	chr3	108153000	0.0143894276749021	chr3:108153000:A:G
chr3:108153007	['C', 'T']	98663	19704.59914859112	-819.4640981544733	-0.000492795028034	0.0070955378150312	-0.0694513990172953	0.94463	0.94463	chr3	108153007	0.0247382660136413	chr3:108153007:C:T
chr3:108153044	['C', 'A']	98663	19637.99520565996	-826.9633443140899	-0.0003426623945605	0.0071063557835578	-0.0482191442417496	0.961542	0.961542	chr3	108153044	0.0170317410980276	chr3:108153044:C:A
chr3:108153818	['C', 'T']	98663	19612.18657503142	-822.6142200995702	7.95688068916887e-06	0.007110237165606	0.0011190738795125	0.999107	0.999107	chr3	108153818	0.000387998239349	chr3:108153818:C:T
chr3:108154075	['C', 'A']	98663	19631.392819494	-825.332105102013	-0.0001852998955304	0.0071075953218231	-0.026070687361948	0.979201	0.979201	chr3	108154075	0.009128151679049	chr3:108154075:C:A
chr3:108154680	['T', 'A']	98663	19618.38610860509	-826.0170297892338	-0.0001018673542824	0.0071091171951206	-0.0143291144999468	0.988567	0.988567	chr3	108154680	0.0049938911007208	chr3:108154680:T:A
chr3:108155791	['C', 'T']	98663	58134.174737589405	-2737.526273903284	0.0099390697568722	0.0047394219957468	2.097105884597672	0.0359867	0.0359867	chr3	108155791	1.443857976561859	chr3:108155791:C:T
chr3:108156208	['A', 'G']	98663	93835.8747161395	-3650.9924384994783	-0.0099298034925157	0.0042659402726829	-2.3276939801762926	0.0199304	0.0199304	chr3	108156208	1.7004839849899536	chr3:108156208:A:G
chr3:108156886	['T', 'C']	98663	19686.19482625796	-820.6810266841388	-0.0001477533950874	0.0070987528723679	-0.020813993351225	0.983394	0.983394	chr3	108156886	0.0072724458067284	chr3:108156886:T:C
chr3:108157385	['T', 'C']	98663	57831.37840988577	-2739.284275556981	0.0097428329851491	0.0047469081954662	2.052458691839564	0.0401277	0.0401277	chr3	108157385	1.396555732016327	chr3:108157385:T:C
chr3:108157400	['T', 'C']	98663	19694.796551584328	-814.6567193441829	0.0002086954368782	0.0070973262232839	0.0294047970056066	0.976542	0.976542	chr3	108157400	0.0103090734452663	chr3:108157400:T:C
chr3:108157520	['A', 'G']	98663	19678.59562110385	-822.4102441634441	-0.0001769647862806	0.0070996103366487	-0.0249259857779946	0.980114	0.980114	chr3	108157520	0.0087234072753398	chr3:108157520:A:G
chr3:108157585	['G', 'A']	98663	19690.197421368983	-823.2673215359049	-0.0002221767364485	0.0070977041450329	-0.0313026201020328	0.975028	0.975028	chr3	108157585	0.0109829124338857	chr3:108157585:G:A
chr3:108157845	['A', 'C']	98663	93686.83997364156	-3668.709528536559	-0.0098838466704498	0.0042672530293502	-2.316208249772993	0.0205489	0.0205489	chr3	108157845	1.687211421316688	chr3:108157845:A:C
chr3:108157850	['T', 'C']	98663	19199.362167531624	-888.5368605606378	-0.0024360089314485	0.0071801375781335	-0.339270509087073	0.734407	0.734407	chr3	108157850	0.1340631923094213	chr3:108157850:T:C
chr3:108158287	['A', 'T']	98663	57801.575456490216	-2743.738695441488	0.0096084104379345	0.0047483323986311	2.023533660091771	0.0430208	0.0430208	chr3	108158287	1.3663215178826542	chr3:108158287:A:T
chr3:108158616	['C', 'T']	98663	19679.59570219452	-817.0073097944414	3.231785138184171e-05	0.0070994578614027	0.0045521576453805	0.996368	0.996368	chr3	108158616	0.0015802289944108	chr3:108158616:C:T
chr3:108158691	['G', 'C']	98663	19678.592883933103	-824.9861368232109	-0.000346767481591	0.0070997707920121	-0.0488420671243584	0.961045	0.961045	chr3	108158691	0.0172562764374571	chr3:108158691:G:C
chr3:108159366	['C', 'T']	98663	19676.592620375064	-820.7309848294955	-0.0002005832986617	0.0071004217448329	-0.0282494907866192	0.977463	0.977463	chr3	108159366	0.0098996730113337	chr3:108159366:C:T
chr3:108159823	['T', 'C']	98663	10203.137554231034	-231.02311806860504	0.0168578349395475	0.0096671132070601	1.7438334049130373	0.0811913	0.0811913	chr3	108159823	1.090490504803397	chr3:108159823:T:C
chr3:108160427	['T', 'C']	98663	19587.1248022553	-822.0356753752881	0.0003568493374742	0.007114556396079	0.0501576370483136	0.959997	0.959997	chr3	108160427	0.0177301241328081	chr3:108160427:T:C
chr3:108160479	['ATACT', 'A']	98663	58397.61346309814	-2804.73269499103	0.0086249154430026	0.0047268206806654	1.8246758287831784	0.068053	0.068053	chr3	108160479	1.1671527249099105	chr3:108160479:ATACT:A
chr3:108160669	['T', 'C']	98663	19675.994262718825	-818.6155554840957	0.0001484229127005	0.0070997222100146	0.0209054535248176	0.983321	0.983321	chr3	108160669	0.0073046858589917	chr3:108160669:T:C
chr3:108160883	['G', 'C']	98663	19736.800383157297	-812.0113669148232	-0.0001394168079595	0.0070897271589927	-0.0196646224647313	0.984311	0.984311	chr3	108160883	0.0068676614831273	chr3:108160883:G:C
