## Supplementary material for "Characterization of shared and ancestry-specific signals driving complex traits using multi-ancestry fine-mapping": s2_gwas_temp.txt

locus	alleles	n	sum_x	y_transpose_x	beta	standard_error	t_stat	p_value	p_value_str	chrom	pos	-log10pvalue	rsid
chr3:107161940	['C', 'T']	19959	23060.155376290208	3304.087525467041	0.0159448557001657	0.0102169505908928	1.560627660701293	0.118627	0.118627	chr3	107161940	0.9258164524854792	chr3:107161940:C:T
chr3:107163928	['C', 'G']	19959	32185.513233082715	4542.585447962247	0.0217407041174982	0.0127871549978045	1.7001986854175968	0.0891092	0.0891092	chr3	107163928	1.0500774553012844	chr3:107163928:C:G
chr3:107164458	['C', 'T']	19959	23334.01458427304	3323.1137500382915	0.0145193831138342	0.010244768186427	1.417248575040527	0.156426	0.156426	chr3	107164458	0.8056910599841715	chr3:107164458:C:T
chr3:107166879	['A', 'G']	19959	32276.851473241128	4577.90786191578	0.0249687415953184	0.0128278008972549	1.9464553429934808	0.0516141	0.0516141	chr3	107166879	1.2872316410917983	chr3:107166879:A:G
chr3:107167784	['C', 'T']	19959	16741.032626672684	2502.0606076206086	0.0203823743367619	0.0102491951986055	1.9886804711783712	0.0467501	0.0467501	chr3	107167784	1.330217455820303	chr3:107167784:C:T
chr3:107168235	['T', 'C']	19959	1439.577013683525	54.01341348776365	-0.0884089000586449	0.026932267315373	-3.282638591968116	0.00103017	0.00103017	chr3	107168235	2.987091101537719	chr3:107168235:T:C
chr3:107168316	['C', 'T']	19959	665.0666432830585	74.58191417685524	-0.023723069502235	0.0396274591520841	-0.5986522984274504	0.549412	0.549412	chr3	107168316	0.2601018591548662	chr3:107168316:C:T
chr3:107168620	['G', 'A']	19959	10999.755587852062	1597.42150008444	0.009794335578667	0.0112903533087079	0.8674959331089279	0.385681	0.385681	chr3	107168620	0.4137717554777592	chr3:107168620:G:A
chr3:107169057	['G', 'A']	19959	2004.0	211.9871995371827	-0.0284789089610178	0.0229784504059183	-1.2393746513769583	0.215221	0.215221	chr3	107169057	0.667115355035581	chr3:107169057:G:A
chr3:107169200	['C', 'T']	19959	3574.8955597875115	454.9430417630805	-0.0043594599703565	0.0178591295663712	-0.2441026005301732	0.807154	0.807154	chr3	107169200	0.0930435966663645	chr3:107169200:C:T
chr3:107169748	['A', 'C']	19959	728.1824195649995	81.07117716201564	-0.0287424075645698	0.0379481731629858	-0.7574121537055919	0.448812	0.448812	chr3	107169748	0.3479355397552123	chr3:107169748:A:C
chr3:107169923	['C', 'A']	19959	4878.711056535685	737.1455950871874	0.0188825761725335	0.0154966441304519	1.2184945342732645	0.223051	0.223051	chr3	107169923	0.6515958253544051	chr3:107169923:C:A
chr3:107170345	['T', 'C']	19959	2015.2019341584405	215.56792658750987	-0.0268867951951665	0.0229261345169059	-1.1727574561398448	0.240907	0.240907	chr3	107170345	0.6181505805861083	chr3:107170345:T:C
chr3:107176456	['C', 'A']	19959	14905.987321473316	2176.237218214397	0.0163408926332285	0.010452251789366	1.5633849014098051	0.117978	0.117978	chr3	107176456	0.9281989704005216	chr3:107176456:C:A
chr3:107176732	['A', 'T']	19959	32171.611884958413	4551.2156503594415	0.0230428839921945	0.0127596819654419	1.805913662629169	0.0709469	0.0709469	chr3	107176732	1.1490665761375405	chr3:107176732:A:T
chr3:107177471	['A', 'G']	19959	3953.5175235991182	582.3936397684037	0.0123707623176492	0.0169872468560282	0.7282382143789959	0.466476	0.466476	chr3	107177471	0.3311706956167146	chr3:107177471:A:G
chr3:107178578	['A', 'G']	19959	2000.200430926492	211.5160403064416	-0.0286198628441299	0.0230102161380091	-1.2437893965217748	0.213592	0.213592	chr3	107178578	0.6704150176590228	chr3:107178578:A:G
chr3:107180257	['C', 'T']	19959	32145.273957498	4545.592099756185	0.0224012436754097	0.012737095936532	1.7587402801261227	0.078637	0.078637	chr3	107180257	1.1043730631858124	chr3:107180257:C:T
chr3:107180305	['A', 'G']	19959	2058.618854307623	223.4186295613163	-0.0276544486948676	0.0227240661379903	-1.2169674444238037	0.223631	0.223631	chr3	107180305	0.6504679941856221	chr3:107180305:A:G
chr3:107180474	['C', 'T']	19959	23119.108309943866	3323.482680143509	0.0168146385324089	0.010218542956216	1.645502553980109	0.099882	0.099882	chr3	107180474	1.000512770082528	chr3:107180474:C:T
chr3:107181052	['A', 'G']	19959	4889.244964425293	670.9993574103897	0.0008515082450223	0.0154831081111391	0.0549959503550649	0.956142	0.956142	chr3	107181052	0.0194776043381224	chr3:107181052:A:G
chr3:107182133	['T', 'C']	19959	17065.71007666483	2530.2838739383565	0.0190680106394831	0.0102137782044711	1.866891003285741	0.0619315	0.0619315	chr3	107182133	1.208088401116963	chr3:107182133:T:C
chr3:107184363	['C', 'T']	19959	3504.7023803558004	449.7080190486312	-0.0021895550368066	0.0179981095024875	-0.121654723597724	0.903174	0.903174	chr3	107184363	0.0442285730971014	chr3:107184363:C:T
chr3:107187285	['TG', 'T']	19959	1987.8843373493976	215.7801119509614	-0.0261896999580148	0.023126401778818	-1.1324589189660526	0.257455	0.257455	chr3	107187285	0.589298669378314	chr3:107187285:TG:T
chr3:107188498	['C', 'T']	19959	15627.348917618763	2339.3815850994724	0.0194335751135809	0.0103473234768995	1.8781257932997413	0.0603785	0.0603785	chr3	107188498	1.219117680478452	chr3:107188498:C:T
chr3:107190025	['T', 'C']	19959	1432.2152736019243	55.021796399419706	-0.0872597833154164	0.0269886507265202	-3.233202882190447	0.0012261	0.0012261	chr3	107190025	2.9114741075687443	chr3:107190025:T:C
chr3:107191093	['T', 'C']	19959	32188.61273674717	4561.382131400239	0.0244895406825622	0.0127651588460304	1.9184673671473955	0.055066	0.055066	chr3	107191093	1.2591164695695705	chr3:107191093:T:C
chr3:107191267	['G', 'C']	19959	1425.214221286831	57.60819990477086	-0.085226900787409	0.0270471720126405	-3.1510466509244752	0.00162927	0.00162927	chr3	107191267	2.7880069391454203	chr3:107191267:G:C
chr3:107191384	['G', 'A']	19959	2819.84769207638	358.03840686253784	-0.0108426906134916	0.0196301718641701	-0.5523482264198715	0.580716	0.580716	chr3	107191384	0.2360362080359311	chr3:107191384:G:A
chr3:107194478	['T', 'A']	19959	14874.726320537236	2258.7877037999056	0.0238187811657136	0.0104638843820363	2.276284818915252	0.0228395	0.0228395	chr3	107194478	1.6413134078525389	chr3:107194478:T:A
chr3:107195461	['T', 'C']	19959	2042.2046399759483	212.42130389032656	-0.030474979753632	0.0227772061684737	-1.3379595165544442	0.180925	0.180925	chr3	107195461	0.7425014187019089	chr3:107195461:T:C
chr3:107195865	['G', 'T']	19959	2812.4227300060134	349.9001549588017	-0.0121647865389957	0.0196570313131131	-0.6188516640801539	0.536021	0.536021	chr3	107195865	0.2708181953716622	chr3:107195865:G:T
chr3:107196426	['A', 'C']	19959	2192.3909811694866	237.15230172128088	-0.028024167308989	0.0231529179217249	-1.2103946208306304	0.226142	0.226142	chr3	107196426	0.645618771249077	chr3:107196426:A:C
chr3:107198068	['T', 'C']	19959	1996.2000300646391	209.68806327526383	-0.0281245043953063	0.0230308881379953	-1.2211645606887302	0.222038	0.222038	chr3	107198068	0.6535726932158556	chr3:107198068:T:C
chr3:107198736	['C', 'A']	19959	2028.101613388115	211.62351592865912	-0.0307949037399941	0.0228784881790305	-1.3460200472607922	0.178311	0.178311	chr3	107198736	0.7488218643852509	chr3:107198736:C:A
chr3:107199549	['T', 'C']	19959	16537.800120288695	2524.207102952776	0.0240485537041619	0.0102541085557555	2.3452602996545893	0.0190235	0.0190235	chr3	107199549	1.720709577259372	chr3:107199549:T:C
chr3:107199601	['G', 'A']	19959	3138.1572301833853	403.49403899368	-0.003949195381267	0.0189413568694434	-0.2084959070507767	0.834844	0.834844	chr3	107199601	0.0783946697483764	chr3:107199601:G:A
chr3:107201383	['T', 'C']	19959	7678.1540889957905	934.0612864999702	-0.0197490340698155	0.0128725439606327	-1.5341982229940436	0.124997	0.124997	chr3	107201383	0.903100410184588	chr3:107201383:T:C
chr3:107201788	['T', 'A']	19959	33478.03202044498	4803.855194463416	0.0394657838665857	0.0136951818892021	2.881727616754201	0.00395923	0.00395923	chr3	107201788	2.4023892684348533	chr3:107201788:T:A
chr3:107202702	['T', 'G']	19959	8184.410061128369	1061.3879897861596	-0.006732999878108	0.0125594277774423	-0.5360912931241176	0.591901	0.591901	chr3	107202702	0.2277509262992816	chr3:107202702:T:G
chr3:107202893	['G', 'A']	19959	19828.99348632128	2548.497653111596	-0.0143730083174941	0.0101071626508918	-1.4220616422182455	0.155024	0.155024	chr3	107202893	0.809601061438084	chr3:107202893:G:A
chr3:107203900	['T', 'C']	19959	28670.3093806374	3776.191690531072	-0.0116527588987601	0.0113183645748752	-1.0295444029632357	0.303236	0.303236	chr3	107203900	0.5182192407931291	chr3:107203900:T:C
chr3:107203968	['A', 'C']	19959	9208.5749016607	1219.4078997852885	-0.0040001814712217	0.0127142941831244	-0.3146208050251954	0.753053	0.753053	chr3	107203968	0.1231744570031104	chr3:107203968:A:C
chr3:107204028	['G', 'A']	19959	1007.0504559575108	90.04069527801852	-0.0504802923255573	0.0323878269160813	-1.5586193064559262	0.119102	0.119102	chr3	107204028	0.9240809456400524	chr3:107204028:G:A
chr3:107204119	['A', 'T']	19959	8447.962860866079	1072.163804461311	-0.0102431294517497	0.0124009647560345	-0.825994561976744	0.408817	0.408817	chr3	107204119	0.388471053057578	chr3:107204119:A:T
chr3:107204423	['C', 'T']	19959	661.0331195510572	46.61402075288252	-0.0737528520351873	0.0398873282033269	-1.849029638165529	0.0644683	0.0644683	chr3	107204423	1.1906537817875522	chr3:107204423:C:T
chr3:107205838	['G', 'A']	19959	780.2509660259957	63.839510380915485	-0.0604642758960449	0.0368347619478614	-1.6415003843822975	0.100709	0.100709	chr3	107205838	0.99693171638103	chr3:107205838:G:A
chr3:107207051	['A', 'G']	19959	5288.794948887553	612.4324743188228	-0.0253287894153872	0.0148724684724785	-1.7030655981727711	0.0885714	0.0885714	chr3	107207051	1.0527064906110195	chr3:107207051:A:G
chr3:107207275	['A', 'T']	19959	30716.53898186191	4089.225963781321	-0.0065807810826049	0.0119863697777098	-0.5490220312444192	0.582996	0.582996	chr3	107207275	0.2343344249732108	chr3:107207275:A:T
chr3:107208017	['T', 'G']	19959	21141.47396120496	2834.366288838639	-0.0059741617538476	0.0101349710476981	-0.5894601697164645	0.555559	0.555559	chr3	107208017	0.2552698124858653	chr3:107208017:T:G
chr3:107208249	['G', 'A']	19959	1539.0771119350636	167.86511839473434	-0.0250059528463803	0.0262680469925919	-0.951953255353644	0.341132	0.341132	chr3	107208249	0.4670775395443051	chr3:107208249:G:A
chr3:107209643	['G', 'A']	19959	603.0302134482413	21.81183098469014	-0.091196688042928	0.0418311318891575	-2.180115237727186	0.0292606	0.0292606	chr3	107209643	1.5337167727418934	chr3:107209643:G:A
chr3:107209993	['G', 'A']	19959	7960.5896240601505	1173.2042438969445	0.0184773812224771	0.0126080446085007	1.46552314781779	0.142794	0.142794	chr3	107209993	0.8452900406105164	chr3:107209993:G:A
chr3:107210082	['A', 'G']	19959	5322.26665998597	675.4518814840684	-0.0140858716742916	0.0149103902450995	-0.9447017444041164	0.344823	0.344823	chr3	107210082	0.4624037740539769	chr3:107210082:A:G
chr3:107211564	['T', 'TCAC']	19959	14088.823552994238	1986.8845499904344	0.0056413971706197	0.0105556424331162	0.5344437542636858	0.593041	0.593041	chr3	107211564	0.2269152805678946	chr3:107211564:T:TCAC
chr3:107213934	['A', 'G']	19959	11393.692485317008	1504.6100822657904	-0.0068235344517147	0.0112140829954215	-0.6084790396593881	0.542877	0.542877	chr3	107213934	0.2652985576529908	chr3:107213934:A:G
chr3:107213960	['C', 'T']	19959	11382.357792632049	1498.0361705742414	-0.0072293264060168	0.0112253977307743	-0.6440151680503652	0.519573	0.519573	chr3	107213960	0.2843534254505879	chr3:107213960:C:T
chr3:107214014	['T', 'C']	19959	24968.007718911336	3426.6273921681586	-0.0002986319020434	0.0104484676397366	-0.0285814066081508	0.977199	0.977199	chr3	107214014	0.0100169861262555	chr3:107214014:T:C
chr3:107214058	['A', 'G']	19959	33567.727336507145	4664.050421480289	0.0183546153324498	0.0138272514742617	1.3274232674957438	0.184384	0.184384	chr3	107214058	0.7342767677356998	chr3:107214058:A:G
chr3:107216877	['T', 'C']	19959	9897.487672880336	1234.0105848699766	-0.0152252866697313	0.0117371715177035	-1.2971853267004356	0.194582	0.194582	chr3	107216877	0.7108973370493559	chr3:107216877:T:C
chr3:107216956	['A', 'C']	19959	14227.564197654605	1949.6047366755	0.0021976840724469	0.0105303483178514	0.2087000359448042	0.834685	0.834685	chr3	107216956	0.078477391070176	chr3:107216956:A:C
chr3:107217018	['T', 'C']	19959	21042.217088449008	2897.276519174471	0.0019018644186595	0.0101094643732722	0.1881271201358367	0.850779	0.850779	chr3	107217018	0.0701832384410023	chr3:107217018:T:C
chr3:107217352	['C', 'T']	19959	470.0235494538531	25.20814136771427	-0.0672420426427083	0.046704099791753	-1.4397460381964555	0.149955	0.149955	chr3	107217352	0.824039048836051	chr3:107217352:C:T
chr3:107218515	['A', 'G']	19959	6096.610913463947	847.939060973296	0.0015180715601287	0.0140544795586825	0.1080133599960232	0.913986	0.913986	chr3	107218515	0.0390604565301867	chr3:107218515:A:G
chr3:107219160	['T', 'G']	19959	9819.475947083583	1226.11054411939	-0.01109631824943	0.0117750173149393	-0.9423610983018912	0.346019	0.346019	chr3	107219160	0.4609000533210866	chr3:107219160:T:G
chr3:107219609	['C', 'A']	19959	22951.049368484364	3105.957183265712	-0.0007474744858754	0.0102547522997317	-0.0728905451860644	0.941894	0.941894	chr3	107219609	0.0259979696119716	chr3:107219609:C:A
chr3:107220147	['C', 'T']	19959	545.0273073454255	103.5657956445194	0.0566260984688482	0.0433852905135454	1.3051911788205923	0.191843	0.191843	chr3	107220147	0.7170540427874568	chr3:107220147:C:T
chr3:107220170	['G', 'A']	19959	7308.576615940934	1064.1001180076016	0.0145260032884677	0.0130322574373496	1.114619117854223	0.265027	0.265027	chr3	107220170	0.5767098794454857	chr3:107220170:G:A
chr3:107222186	['A', 'G']	19959	20946.098912662223	2976.637666547346	0.0167139464302176	0.0101659354854846	1.6441129745592615	0.100169	0.100169	chr3	107222186	0.9992666618219508	chr3:107222186:A:G
chr3:107222346	['C', 'A']	19959	5731.574334819863	664.9934725439385	-0.0265158854034893	0.0144003835959642	-1.8413318802785543	0.0655878	0.0655878	chr3	107222346	1.1831769363168123	chr3:107222346:C:A
chr3:107224890	['G', 'A']	19959	534.0267561879948	98.57284481740972	0.0510717681485254	0.0438092172768261	1.1657767776540735	0.243719	0.243719	chr3	107224890	0.6131106124914912	chr3:107224890:G:A
chr3:107226238	['CATA', 'C']	19959	534.0	98.60564709443588	0.0511347461724483	0.0438091925263421	1.1672149889934955	0.243138	0.243138	chr3	107226238	0.614147160035296	chr3:107226238:CATA:C
chr3:107226365	['A', 'G']	19959	3033.151969135184	501.0207818251606	0.0324184316338702	0.0190726020082817	1.6997382748192074	0.0891958	0.0891958	chr3	107226365	1.0496555949486293	chr3:107226365:A:G
chr3:107226888	['T', 'C']	19959	5055.773155573376	869.0621887601496	0.0418600428307487	0.0152338604884758	2.7478289473909183	0.00600452	0.00600452	chr3	107226888	2.221521704278272	chr3:107226888:T:C
chr3:107227740	['C', 'T']	19959	4352.654239326519	578.9558280451532	-0.0018574052023296	0.0163132633119272	-0.1138585926564188	0.909351	0.909351	chr3	107227740	0.0412684512777618	chr3:107227740:C:T
chr3:107229757	['C', 'G']	19959	32689.27564263166	4549.012110150442	0.0213994329131547	0.0131595377053641	1.6261538507110158	0.103933	0.103933	chr3	107229757	0.9832465367314268	chr3:107229757:C:G
chr3:107230272	['C', 'G']	19959	4367.875369581558	578.8628676420938	-0.0022217117160013	0.0162870646903166	-0.1364095838166772	0.891499	0.891499	chr3	107230272	0.0498791396391879	chr3:107230272:C:G
chr3:107230321	['G', 'A']	19959	519.1040340766724	93.3776699591961	0.0438544267468018	0.0444096363225429	0.9874979931898406	0.323411	0.323411	chr3	107230321	0.4902452127596819	chr3:107230321:G:A
chr3:107231883	['A', 'T']	19959	7110.0	1074.7675650456458	0.0209213046856198	0.0131930277673709	1.5857849353855262	0.112804	0.112804	chr3	107231883	0.9476755001121862	chr3:107231883:A:T
chr3:107232687	['T', 'C']	19959	4933.494362880192	784.0760961581009	0.0264385644543225	0.015381341708307	1.7188724466113252	0.0856531	0.0856531	chr3	107232687	1.0672569142100832	chr3:107232687:T:C
chr3:107234617	['A', 'G']	19959	5745.151390628915	633.9529308879821	-0.0234389761629323	0.0144341638405191	-1.6238541021084445	0.104423	0.104423	chr3	107234617	0.9812038339683404	chr3:107234617:A:G
chr3:107234799	['C', 'A']	19959	517.0	94.68575646698748	0.0478632131056894	0.0444904534959096	1.0758086138656646	0.282026	0.282026	chr3	107234799	0.5497108521911916	chr3:107234799:C:A
chr3:107235203	['T', 'A']	19959	3908.587492483464	382.769494908328	-0.0338449750731748	0.017127770020227	-1.9760292807064568	0.0481652	0.0481652	chr3	107235203	1.3172666320202735	chr3:107235203:T:A
chr3:107235651	['C', 'T']	19959	4356.3095775071415	580.4031968893256	-0.0014249789751277	0.0163060625723928	-0.087389519622002	0.930363	0.930363	chr3	107235651	0.0313475695772773	chr3:107235651:C:T
chr3:107236539	['T', 'C']	19959	18121.539691289967	2308.7342170936995	-0.0167480206289239	0.0101732574409184	-1.646279053310976	0.0997221	0.0997221	chr3	107236539	1.0012085844722247	chr3:107236539:T:C
chr3:107236984	['AGAGTT', 'A']	19959	19625.782964002807	2526.819830229941	-0.0140626838930814	0.0101290988781742	-1.3883450109647095	0.165048	0.165048	chr3	107236984	0.7823897339463715	chr3:107236984:AGAGTT:A
chr3:107237651	['T', 'C']	19959	519.0520118254246	94.98572308810024	0.0470141679627039	0.0444095663840113	1.0586495611366802	0.289772	0.289772	chr3	107237651	0.5379435817115752	chr3:107237651:T:C
chr3:107237877	['T', 'C']	19959	11774.618925831206	1550.9859485789725	-0.0051004346622079	0.0111621347608893	-0.4569407887888239	0.647719	0.647719	chr3	107237877	0.188613363291745	chr3:107237877:T:C
chr3:107241834	['A', 'G']	19959	7670.15288634997	857.9734800044214	-0.0254118667835017	0.0129028967661045	-1.969469898438458	0.048913	0.048913	chr3	107241834	1.3105756996099227	chr3:107241834:A:G
chr3:107242063	['A', 'G']	19959	10524.054567319738	1565.7840127144657	0.0188092298831899	0.0114780885201108	1.6387075121640793	0.10129	0.10129	chr3	107242063	0.9944334288667056	chr3:107242063:A:G
chr3:107242651	['C', 'A']	19959	15368.309981960312	1991.5160938481256	-0.0114166249954897	0.0104465823300311	-1.0928574183223514	0.27447	0.27447	chr3	107242651	0.5615051176855363	chr3:107242651:C:A
chr3:107243087	['A', 'G']	19959	2803.421377029465	280.3682611024925	-0.036361407812221	0.0197391250415967	-1.84209825590525	0.0654756	0.0654756	chr3	107243087	1.1839205131318984	chr3:107243087:A:G
chr3:107243458	['C', 'G']	19959	19057.954855195912	2605.9835660659	0.0030780416120264	0.0101538956553794	0.3031389839421569	0.761787	0.761787	chr3	107243458	0.1181664429069417	chr3:107243458:C:G
chr3:107243656	['G', 'A']	19959	10172.057886032177	1516.7143890922646	0.0186468753517851	0.0116177730648732	1.6050300903332928	0.108503	0.108503	chr3	107243656	0.964558253839103	chr3:107243656:G:A
chr3:107243674	['C', 'G']	19959	19060.54985212291	2607.930716959122	0.0031939865747025	0.0101553756311367	0.3145119088366995	0.753136	0.753136	chr3	107243674	0.1231265925690527	chr3:107243674:C:G
chr3:107243908	['A', 'G']	19959	18894.626704089816	2586.794857972868	0.0033063628537011	0.0101667081477632	0.3252146914858121	0.745022	0.745022	chr3	107243908	0.1278309026375705	chr3:107243908:A:G
chr3:107244024	['T', 'C']	19959	10163.036782761214	1515.338428198093	0.0187158535058939	0.0116234583928558	1.6101794210746545	0.107375	0.107375	chr3	107244024	0.9690968231607012	chr3:107244024:T:C
chr3:107244696	['A', 'G']	19959	18898.946888465776	2574.772920697055	0.0016641635404392	0.0101603150303295	0.1637905454182834	0.869898	0.869898	chr3	107244696	0.0605316676505063	chr3:107244696:A:G
chr3:107244739	['T', 'C']	19959	7057.536016842946	759.7867589189401	-0.0337667462029179	0.0133457242577199	-2.530154643603192	0.0114089	0.0114089	chr3	107244739	1.942756226480949	chr3:107244739:T:C
chr3:107244935	['G', 'A']	19959	3200.4810583283224	334.2006980068156	-0.0312743940493322	0.0185599833844122	-1.6850442913434014	0.0919957	0.0919957	chr3	107244935	1.0362324716752644	chr3:107244935:G:A
chr3:107245174	['T', 'C']	19959	24631.96086710237	3352.634086878445	0.0013989626423478	0.0108601094428692	0.1288166247041324	0.897504	0.897504	chr3	107245174	0.0469636071796638	chr3:107245174:T:C
chr3:107246640	['G', 'A']	19959	3165.3171819411737	301.53581727956816	-0.0434365086210249	0.0187964660019541	-2.310886983569633	0.0208492	0.0208492	chr3	107246640	1.68091060458716	chr3:107246640:G:A
chr3:107246645	['A', 'G']	19959	13441.040595399189	1736.0862002185595	-0.0110464228933556	0.0107394655784799	-1.0285821778218447	0.303689	0.303689	chr3	107246645	0.5175709384927283	chr3:107246645:A:G
chr3:107246826	['A', 'C']	19959	3024.303051560856	468.7726006169983	0.0213252088532424	0.0191283962720552	1.1148456227036905	0.26493	0.26493	chr3	107246826	0.5768688605145726	chr3:107246826:A:C
chr3:107249030	['G', 'A']	19959	20830.26191550143	3006.6690558957016	0.0207013201721984	0.0101666403683919	2.036200693845612	0.0417434	0.0417434	chr3	107249030	1.37941218054363	chr3:107249030:G:A
chr3:107251159	['T', 'C']	19959	28308.25496091401	4010.1477849778016	0.0240953040552537	0.0111808696427367	2.155047400173069	0.0311701	0.0311701	chr3	107251159	1.5062618044161815	chr3:107251159:T:C
chr3:107251289	['G', 'A']	19959	33548.0	4627.861433503896	0.0133198581626274	0.0138779769771037	0.9597838492312594	0.337176	0.337176	chr3	107251289	0.4721433457866516	chr3:107251289:G:A
chr3:107252480	['T', 'C']	19959	3500.0	348.89859751214374	-0.0373422869846849	0.017843972661797	-2.092711510628608	0.0363875	0.0363875	chr3	107252480	1.4390477815531328	chr3:107252480:T:C
chr3:107253668	['A', 'G']	19959	34496.72837959715	4832.602767404603	0.0307955488098693	0.0147326111614802	2.0902980790253274	0.0366037	0.0366037	chr3	107253668	1.436475012737667	chr3:107253668:A:G
chr3:107253961	['G', 'A']	19959	9233.238271852446	1153.141381391832	-0.0151941273841802	0.0119908045039162	-1.267148286774065	0.205117	0.205117	chr3	107253961	0.6879983440185968	chr3:107253961:G:A
chr3:107254430	['A', 'G']	19959	3668.367590319186	393.5656405584478	-0.0262291167887399	0.0176887020433071	-1.48281749132996	0.138139	0.138139	chr3	107254430	0.8596836922132789	chr3:107254430:A:G
chr3:107256118	['T', 'C']	19959	6359.637270130781	726.5387134863348	-0.0239772372484447	0.0137787621459948	-1.7401590211363336	0.0818465	0.0818465	chr3	107256118	1.0869998875799165	chr3:107256118:T:C
chr3:107256150	['A', 'G']	19959	10837.085934759732	1391.5775614850136	-0.0113115258005475	0.0113538388925364	-0.9962732347720048	0.319129	0.319129	chr3	107256150	0.4960337286560346	chr3:107256150:A:G
chr3:107256552	['A', 'G']	19959	23419.69356051115	3284.581840677687	0.0127621446738486	0.0102731003899332	1.2422875460610097	0.214145	0.214145	chr3	107256552	0.6692920613456739	chr3:107256552:A:G
chr3:107256931	['C', 'T']	19959	3746.0	615.4717794579961	0.0376758594322924	0.017305832765683	2.177061337782174	0.0294877	0.0294877	chr3	107256931	1.5303591004988255	chr3:107256931:C:T
chr3:107257142	['C', 'G']	19959	3746.187694157731	612.5585968926418	0.0368416210005993	0.0173058423746175	2.128854533809629	0.0332785	0.0332785	chr3	107257142	1.4778362573934598	chr3:107257142:C:G
chr3:107257423	['A', 'G']	19959	3408.683137058381	561.4890373205075	0.038008340926642	0.0181180617649661	2.097814955026624	0.035934	0.035934	chr3	107257423	1.4444944365321477	chr3:107257423:A:G
chr3:107257428	['G', 'T']	19959	3564.0	584.652495264922	0.0364188972431396	0.0176984231971408	2.057748130298015	0.0396273	0.0396273	chr3	107257428	1.4020055172456116	chr3:107257428:G:T
chr3:107258171	['A', 'G']	19959	8882.225117770871	1182.5362857688294	-0.0042614512112294	0.0121748591843498	-0.3500205749161589	0.726327	0.726327	chr3	107258171	0.1388678113624071	chr3:107258171:A:G
chr3:107258361	['C', 'T']	19959	5578.397464167585	724.6575078714498	-0.0107313122039978	0.0146357004439321	-0.7332284672748293	0.463428	0.463428	chr3	107258361	0.3340177299803784	chr3:107258361:C:T
chr3:107258489	['C', 'T']	19959	17765.681305459468	2452.1844464230862	0.0032451563079708	0.0101842863226495	0.3186434675106995	0.75	0.75	chr3	107258489	0.1249387366082999	chr3:107258489:C:T
chr3:107258844	['T', 'A']	19959	5584.958751002406	725.6691140804897	-0.0107354834989921	0.0146259614593956	-0.7340018998953233	0.462956	0.462956	chr3	107258844	0.3344602829890583	chr3:107258844:T:A
chr3:107259513	['C', 'T']	19959	3623.72623402656	600.6737555332353	0.0385293916927124	0.017559233692959	2.1942524580763494	0.0282288	0.0282288	chr3	107259513	1.5493075832223753	chr3:107259513:C:T
chr3:107259680	['A', 'G']	19959	6653.0	703.0824133964197	-0.03682256403107	0.0136739877033089	-2.6928914103206014	0.00708945	0.00708945	chr3	107259680	2.149387456104701	chr3:107259680:A:G
chr3:107259899	['T', 'A']	19959	3071.6929015440137	475.62456662413496	0.0262074477452087	0.0189389575929538	1.3837851220998112	0.16644	0.16644	chr3	107259899	0.7787422928790904	chr3:107259899:T:A
chr3:107261032	['A', 'G']	19959	753.5101159696769	46.56244850365238	-0.0829470200698024	0.0371904474857468	-2.23033132638675	0.0257365	0.0257365	chr3	107261032	1.589450514698113	chr3:107261032:A:G
chr3:107261909	['A', 'G']	19959	5622.563411334369	718.6440549563715	-0.0139794598653855	0.0145867989013056	-0.958363789065072	0.337891	0.337891	chr3	107261909	0.4712233758557391	chr3:107261909:A:G
chr3:107262880	['C', 'T']	19959	25013.25323178675	3247.192086293584	-0.0152822894685508	0.0104627324893144	-1.4606403713521805	0.14413	0.14413	chr3	107262880	0.8412456133677118	chr3:107262880:C:T
chr3:107263470	['G', 'A']	19959	12603.006849678592	1744.3840419920664	0.0041477781025906	0.0113981287907959	0.3638999153913788	0.715937	0.715937	chr3	107263470	0.1451251924353594	chr3:107263470:G:A
chr3:107263613	['G', 'A']	19959	4847.371596208815	632.5870572610337	-0.0020249751879059	0.0154859466435743	-0.1307621183588501	0.895965	0.895965	chr3	107263613	0.0477089552974231	chr3:107263613:G:A
chr3:107263688	['A', 'G']	19959	9535.911099974945	1321.4577600778468	0.0088758113880231	0.0118772548564004	0.7472948501429314	0.454894	0.454894	chr3	107263688	0.3420897914269721	chr3:107263688:A:G
chr3:107264432	['C', 'T']	19959	3860.340319000666	497.426595736484	-0.0076931069932052	0.0171590165779349	-0.4483419523644436	0.653911	0.653911	chr3	107264432	0.1844813569343459	chr3:107264432:C:T
chr3:107264760	['T', 'C']	19959	18803.710584344	2513.350682361576	-0.0034776925975917	0.010135765482135	-0.343110996768958	0.731519	0.731519	chr3	107264760	0.1357743893090128	chr3:107264760:T:C
chr3:107265478	['T', 'C']	19959	12286.615592744763	1633.74846236718	-0.001516910194673	0.0109492150365667	-0.1385405428249443	0.889815	0.889815	chr3	107265478	0.0507002774345465	chr3:107265478:T:C
chr3:107266481	['C', 'T']	19959	12271.614841166447	1661.8445149464503	0.0024837780345149	0.010901028995886	0.2278480348462806	0.819767	0.819767	chr3	107266481	0.0863095683400379	chr3:107266481:C:T
chr3:107266938	['T', 'C']	19959	701.0	64.07553357191813	-0.0269571067568901	0.0384509937675246	-0.7010769843784348	0.483263	0.483263	chr3	107266938	0.3158164544182374	chr3:107266938:T:C
chr3:107267533	['T', 'A']	19959	8739.875782933306	1216.2176538414813	0.0060453615251516	0.012181777005093	0.4962626981781172	0.619715	0.619715	chr3	107267533	0.2078079917664285	chr3:107267533:T:A
chr3:107268609	['C', 'T']	19959	7815.174684305472	1093.157059505084	0.0070599492722644	0.0127155637423606	0.5552210987504174	0.57875	0.57875	chr3	107268609	0.2375089959739904	chr3:107268609:C:T
chr3:107268972	['C', 'G']	19959	7274.728967279651	1030.4653524389428	0.0083993170497012	0.013074807661893	0.6424046354564256	0.520618	0.520618	chr3	107268972	0.2834808205419312	chr3:107268972:C:G
chr3:107269063	['C', 'T']	19959	506.0253532418078	23.147069315100428	-0.0816768040270214	0.0450534408596439	-1.8128871506500708	0.0698643	0.0698643	chr3	107269063	1.1557446879683162	chr3:107269063:C:T
chr3:107269131	['A', 'G']	19959	7279.364715903397	1030.6710015205438	0.0083670045172838	0.0130736209462532	0.6399913651834737	0.522186	0.522186	chr3	107269131	0.2821747759528504	chr3:107269131:A:G
chr3:107269487	['C', 'G']	19959	18395.60834920316	2394.6319098833083	-0.0106811716200112	0.0101530877291155	-1.0520121469433634	0.292807	0.292807	chr3	107269487	0.5334185450144846	chr3:107269487:C:G
chr3:107269592	['T', 'C']	19959	14268.42977401413	1935.4811723345208	8.749402906387995e-05	0.0106234173593769	0.0082359589296048	0.993429	0.993429	chr3	107269592	0.0028631663096452	chr3:107269592:T:C
chr3:107269874	['G', 'C']	19959	18961.900085183144	2473.5873209184547	-0.0098029140030428	0.0101235398816098	-0.9683286792646978	0.332892	0.332892	chr3	107269874	0.4776966416039286	chr3:107269874:G:C
chr3:107270260	['T', 'G']	19959	9674.96948439144	1158.0988613748389	-0.0230387856122327	0.0118638286579559	-1.9419351270538443	0.052159	0.052159	chr3	107270260	1.2826707435538405	chr3:107270260:T:G
chr3:107270774	['T', 'C']	19959	517.1554653435574	25.47037820245568	-0.0811853991978916	0.0445967012508333	-1.820435075259621	0.0687078	0.0687078	chr3	107270774	1.1629939571956158	chr3:107270774:T:C
chr3:107270930	['A', 'G']	19959	9805.473842453395	1203.5665583513044	-0.0139908041101939	0.0118338786479157	-1.1822669917827895	0.237114	0.237114	chr3	107270930	0.6250428030726437	chr3:107270930:A:G
chr3:107270943	['T', 'C']	19959	506.076067348166	20.9561466379736	-0.0869258195735612	0.0450528633598086	-1.929418311980303	0.0536931	0.0536931	chr3	107270943	1.2700815210874588	chr3:107270943:T:C
chr3:107270985	['G', 'A']	19959	17868.95282971578	2371.504359510532	-0.0061326903391305	0.0101613952668864	-0.6035283716514337	0.546164	0.546164	chr3	107270985	0.2626769294555474	chr3:107270985:G:A
chr3:107271398	['C', 'T']	19959	507.0	22.817281482403768	-0.0827325310220364	0.0450107868494994	-1.8380600920989327	0.0660684	0.0660684	chr3	107271398	1.1800062105155045	chr3:107271398:C:T
chr3:107271628	['C', 'T']	19959	4823.450007517667	684.3839936350716	0.0060409998449006	0.0155194994493255	0.3892522348820448	0.697094	0.697094	chr3	107271628	0.1567086552897524	chr3:107271628:C:T
chr3:107272059	['AATG', 'A']	19959	506.1014282134804	22.326587667254227	-0.083725026288478	0.0450514256494067	-1.8584323377473524	0.0631224	0.0631224	chr3	107272059	1.1998164970143943	chr3:107272059:AATG:A
chr3:107272218	['A', 'G']	19959	17878.54068688894	2372.088350971765	-0.0061367551066136	0.0101636412024236	-0.6037949376991305	0.545987	0.545987	chr3	107272218	0.2628176977631713	chr3:107272218:A:G
chr3:107273019	['A', 'G']	19959	3738.5619362597713	625.7215317596012	0.0359905078150522	0.0173169837676088	2.07833582903577	0.0376912	0.0376912	chr3	107273019	1.4237600354057405	chr3:107273019:A:G
chr3:107273205	['G', 'A']	19959	505.0506088089393	20.84932185996583	-0.0863440737291623	0.0450956625519755	-1.914686886563544	0.0555467	0.0555467	chr3	107273205	1.255341737161663	chr3:107273205:G:A
chr3:107273233	['G', 'A']	19959	8701.435965527608	1235.0920875547408	0.0094228738803007	0.012187443563369	0.7731624627680251	0.439435	0.439435	chr3	107273233	0.3571053554684998	chr3:107273233:G:A
chr3:107274410	['C', 'T']	19959	4495.675736620566	745.3788941586788	0.0369450703318746	0.0159539241712777	2.3157356105771023	0.0205828	0.0205828	chr3	107274410	1.686495545908179	chr3:107274410:C:T
chr3:107274702	['T', 'TG']	19959	17867.68565844859	2366.866886493878	-0.0065571274483266	0.0101616416890115	-0.6452822928619248	0.518752	0.518752	chr3	107274702	0.2850402158947146	chr3:107274702:T:TG
chr3:107275320	['A', 'T']	19959	8704.30832832231	1233.8745094694834	0.0091511277549557	0.0121856922553564	0.7509731546792696	0.452678	0.452678	chr3	107275320	0.3442106115590228	chr3:107275320:A:T
chr3:107275664	['A', 'G']	19959	18376.68288649461	2389.6342044455246	-0.0107492711217827	0.0101574292453659	-1.058266896290389	0.289947	0.289947	chr3	107275664	0.5376813804152862	chr3:107275664:A:G
chr3:107275909	['G', 'A']	19959	506.0253532418078	22.561985397938084	-0.0826275905310126	0.0450533889621126	-1.833992790209361	0.06667	0.06667	chr3	107275909	1.1760695448744365	chr3:107275909:G:A
chr3:107276078	['T', 'C']	19959	19017.945151713368	2479.4503656432007	-0.0099921463113794	0.0101616439581533	-0.9833198597124738	0.325462	0.325462	chr3	107276078	0.487499711101034	chr3:107276078:T:C
chr3:107276476	['G', 'T']	19959	17864.685207456405	2364.722303323786	-0.0067475298036825	0.0101592609665717	-0.6641752609648208	0.506586	0.506586	chr3	107276476	0.2953468165327605	chr3:107276476:G:T
chr3:107277207	['A', 'C']	19959	4125.508160498166	457.8990131556162	-0.0284446562778957	0.0165803451808983	-1.7155647827323806	0.0862573	0.0862573	chr3	107277207	1.0642041401322542	chr3:107277207:A:C
chr3:107277684	['A', 'G']	19959	3083.7725268116674	291.434036751635	-0.0378981861220436	0.0193511049912892	-1.9584507519908176	0.0501911	0.0501911	chr3	107277684	1.299373286113219	chr3:107277684:A:G
chr3:107277767	['A', 'T']	19959	507.05080923986566	22.864958026623743	-0.0826269844076053	0.0450108526656003	-1.8357124896403747	0.0664151	0.0664151	chr3	107277767	1.1777331691089254	chr3:107277767:A:T
chr3:107277768	['A', 'G']	19959	8528.709245803057	1190.3564839379171	0.0067262684484689	0.0122824485225592	0.5476325372839784	0.58395	0.58395	chr3	107277768	0.2336243372261568	chr3:107277768:A:G
chr3:107278122	['A', 'T']	19959	4296.013386813738	700.8260428788155	0.034814631544514	0.0162750738039377	2.1391381669858096	0.0324366	0.0324366	chr3	107278122	1.488964674763728	chr3:107278122:A:T
chr3:107280135	['A', 'G']	19959	508.0	22.13312874513444	-0.0842970839556861	0.0449684593102904	-1.8745824350801348	0.0608648	0.0608648	chr3	107280135	1.2156338007239706	chr3:107280135:A:G
chr3:107280177	['T', 'C']	19959	1086.0544142699669	99.03585979741882	-0.0364235043467269	0.0307878131414602	-1.1830494156688731	0.236804	0.236804	chr3	107280177	0.6256109659556395	chr3:107280177:T:C
chr3:107280652	['A', 'G']	19959	4311.648075766687	702.8164400044327	0.0342725074406528	0.016257256942841	2.108135927306294	0.0350317	0.0350317	chr3	107280652	1.4555387869556444	chr3:107280652:A:G
chr3:107281381	['A', 'AG']	19959	507.1016286644952	22.85979223339661	-0.0826892522748996	0.0450109239433573	-1.837092977228317	0.066211	0.066211	chr3	107281381	1.1790698528194488	chr3:107281381:A:AG
chr3:107282974	['G', 'A']	19959	5112.768490679495	604.8503383006631	-0.0225205614378716	0.015138278981486	-1.487656652741966	0.136857	0.136857	chr3	107282974	0.8637329842704813	chr3:107282974:G:A
chr3:107283044	['A', 'C']	19959	19488.81153826876	2498.7521491230045	-0.0148990530155319	0.0101222697612795	-1.471908313738569	0.141061	0.141061	chr3	107283044	0.850593041709746	chr3:107283044:A:C
chr3:107283084	['A', 'C']	19959	5113.768641010223	605.1928528099752	-0.0225470068238767	0.0151338413534525	-1.4898403053982685	0.136282	0.136282	chr3	107283084	0.8655615015894089	chr3:107283084:A:C
chr3:107283353	['C', 'G']	19959	509.0	20.55131956134267	-0.0860054856977994	0.0449252811693999	-1.9144117400956964	0.0555819	0.0555819	chr3	107283353	1.2550666114735098	chr3:107283353:C:G
chr3:107283385	['T', 'C']	19959	5208.521922132585	625.7074755814857	-0.0209874744292031	0.0150106244598068	-1.3981746385968232	0.162076	0.162076	chr3	107283385	0.7902812901437406	chr3:107283385:T:C
chr3:107283473	['A', 'T']	19959	4121.412987924037	466.1352522451039	-0.0265065598159408	0.0165708522118683	-1.5995894162254578	0.109706	0.109706	chr3	107283473	0.9597696195024694	chr3:107283473:A:T
chr3:107283499	['C', 'T']	19959	4315.21620402846	696.5822427780744	0.0327769886970447	0.0162400730639649	2.018278401085121	0.0435756	0.0435756	chr3	107283499	1.3607566243006963	chr3:107283499:C:T
chr3:107283565	['A', 'C']	19959	5209.0	625.7915560471724	-0.0209215228964325	0.0150096728565542	-1.3938693465458698	0.163373	0.163373	chr3	107283565	0.7868197159792976	chr3:107283565:A:C
chr3:107283583	['A', 'C']	19959	509.1020295665247	20.614616155185384	-0.0858716350243285	0.0449253675150624	-1.9114286598888195	0.0559638	0.0559638	chr3	107283583	1.2520928041337342	chr3:107283583:A:C
chr3:107283655	['A', 'C']	19959	5208.260947990781	625.6205293773709	-0.0208955229905651	0.0150105803571197	-1.3920529715331136	0.163922	0.163922	chr3	107283655	0.7853627557802082	chr3:107283655:A:C
chr3:107283704	['A', 'G']	19959	5206.043347531946	623.1166963912185	-0.0213584749601164	0.0150132409009132	-1.4226425260928963	0.154855	0.154855	chr3	107283704	0.810074767463458	chr3:107283704:A:G
chr3:107283981	['G', 'A']	19959	5112.512301448113	607.0563118678684	-0.0219754379303651	0.0151381740166568	-1.451657109119315	0.146613	0.146613	chr3	107283981	0.8338275196133567	chr3:107283981:G:A
chr3:107284004	['G', 'T']	19959	548.0	25.001365373559167	-0.0841554673446808	0.0433966520067038	-1.9392156641871965	0.0524892	0.0524892	chr3	107284004	1.2799300463637546	chr3:107284004:G:T
chr3:107284169	['G', 'A']	19959	4119.619212266987	465.494123824337	-0.0265605766767816	0.0165733926937905	-1.6026034721745834	0.109038	0.109038	chr3	107284169	0.9624221230293044	chr3:107284169:G:A
chr3:107284270	['G', 'C']	19959	8917.787221247807	1276.5484743150205	0.0095068072293235	0.0121605695514919	0.7817731882596893	0.434357	0.434357	chr3	107284270	0.3621531751021244	chr3:107284270:G:C
chr3:107284591	['G', 'A']	19959	5115.512602094503	601.9166628857996	-0.0232285460720063	0.0151353197409082	-1.5347245033234005	0.124867	0.124867	chr3	107284591	0.9035523223267272	chr3:107284591:G:A
chr3:107284729	['G', 'A']	19959	5113.0247055875725	603.4734492027907	-0.0227803384994345	0.0151381224631694	-1.5048324886298328	0.132383	0.132383	chr3	107284729	0.8781677813632182	chr3:107284729:G:A
chr3:107284844	['G', 'A']	19959	8524.281268791341	1191.2535220135571	0.0068328763415834	0.0122829524483332	0.5562894076424324	0.578019	0.578019	chr3	107284844	0.2380578856979207	chr3:107284844:G:A
chr3:107285349	['A', 'G']	19959	509.0255035574707	20.51766452586697	-0.086098136401701	0.044925300350571	-1.916473250703744	0.0553192	0.0553192	chr3	107285349	1.2571241090778704	chr3:107285349:A:G
chr3:107285470	['A', 'G']	19959	5115.512602094504	602.1802356150239	-0.0231692936469013	0.0151353440422044	-1.530807200833657	0.125833	0.125833	chr3	107285470	0.9002054492049378	chr3:107285470:A:G
chr3:107286181	['C', 'T']	19959	510.0	20.91851482330284	-0.0849407216987259	0.0448830780256423	-1.892488782747876	0.0584404	0.0584404	chr3	107286181	1.233286820164191	chr3:107286181:C:T
chr3:107288416	['C', 'T']	19959	3156.1581320773626	348.86434651107845	-0.0342456765041173	0.0186855889331121	-1.832731985419609	0.0668573	0.0668573	chr3	107288416	1.174851166163704	chr3:107288416:C:T
chr3:107289711	['G', 'A']	19959	507.0254033470288	16.763801069281644	-0.0931738798768116	0.0450090460172406	-2.070114524114143	0.0384545	0.0384545	chr3	107289711	1.4150528311339374	chr3:107289711:G:A
chr3:107290181	['A', 'T']	19959	1625.1628501277746	128.54107973870651	-0.0539917020662605	0.025364716909271	-2.12861441581972	0.0332984	0.0332984	chr3	107290181	1.477576633997139	chr3:107290181:A:T
chr3:107290786	['C', 'T']	19959	6080.218541718867	726.7323254220618	-0.018018954421977	0.014036401770582	-1.2837303118340295	0.199251	0.199251	chr3	107290786	0.7005994902912374	chr3:107290786:C:T
chr3:107291135	['G', 'A']	19959	29615.35428571428	3948.4410977165953	-0.0034169159898211	0.0116123176644347	-0.2942492694878841	0.76857	0.76857	chr3	107291135	0.1143165715874318	chr3:107291135:G:A
chr3:107291822	['T', 'A']	19959	6085.439175981155	730.6751585715797	-0.0174430553442213	0.0140292560787722	-1.2433343041342455	0.213759	0.213759	chr3	107291822	0.6700755909013005	chr3:107291822:T:A
chr3:107292179	['C', 'T']	19959	11854.825451073017	1539.068962306099	-0.0069874307609931	0.0111457726094135	-0.6269130912550349	0.530723	0.530723	chr3	107292179	0.275132090895886	chr3:107292179:C:T
chr3:107292655	['T', 'C']	19959	6182.744306210496	755.0368386163169	-0.0152443515292099	0.0139423568425531	-1.0933841172880452	0.274238	0.274238	chr3	107292655	0.5618723670269188	chr3:107292655:T:C
chr3:107293190	['T', 'C']	19959	6180.619331562861	753.8921172470731	-0.0156572271920878	0.0139364446387456	-1.1234735686143518	0.26125	0.26125	chr3	107293190	0.5829437008808895	chr3:107293190:T:C
chr3:107293232	['A', 'G']	19959	736.0737585809491	46.93901357390994	-0.0595653954287171	0.0372942487166019	-1.5971737594542534	0.110243	0.110243	chr3	107293232	0.9576489769883532	chr3:107293232:A:G
chr3:107294720	['A', 'G']	19959	6181.9291942273	752.696772554357	-0.0158324560302329	0.0139388052628822	-1.1358545966915363	0.256031	0.256031	chr3	107294720	0.5917074475246566	chr3:107294720:A:G
chr3:107295462	['C', 'T']	19959	11863.7832230908	1547.839534245599	-0.0060397736418184	0.0111206529253637	-0.5431132220701747	0.587058	0.587058	chr3	107295462	0.2313189893220663	chr3:107295462:C:T
chr3:107295603	['G', 'T']	19959	29619.93615635179	3954.751374528414	-0.0027888502807822	0.0116141710384772	-0.2401247813161134	0.810236	0.810236	chr3	107295603	0.0913884643689092	chr3:107295603:G:T
chr3:107295651	['T', 'C']	19959	6086.914912808178	731.2275161702458	-0.017244892864335	0.0140245684171332	-1.2296202172801007	0.218854	0.218854	chr3	107295651	0.6598455113672834	chr3:107295651:T:C
chr3:107295726	['C', 'T']	19959	6205.773765132521	747.416764427618	-0.0174552489092718	0.0140753865912837	-1.2401257184709291	0.214943	0.214943	chr3	107295726	0.6676766938867058	chr3:107295726:C:T
chr3:107296058	['T', 'C']	19959	29617.387379711312	3952.912642321737	-0.0027560617826248	0.0116151686701326	-0.2372812535828057	0.812441	0.812441	chr3	107296058	0.0902081679549993	chr3:107296058:T:C
chr3:107296070	['A', 'C']	19959	2569.2574535250787	420.7422445216595	0.0352939300498363	0.0205426399032208	1.7180815229255284	0.0857973	0.0857973	chr3	107296070	1.0665263789759034	chr3:107296070:A:C
chr3:107296831	['T', 'C']	19959	2572.092851768245	418.11673550593287	0.0341150450676309	0.0205446010111004	1.6605357801399163	0.0968224	0.0968224	chr3	107296831	1.01402415642103	chr3:107296831:T:C
chr3:107297125	['T', 'G']	19959	11111.226810323227	1450.7092464783389	-0.0051656325833706	0.0113131059351193	-0.4566060472690294	0.647959	0.647959	chr3	107297125	0.1884524735076339	chr3:107297125:T:G
chr3:107297314	['C', 'A']	19959	5343.757623025069	777.9793028043767	0.011045328715801	0.014922189778285	0.740194896319731	0.45919	0.45919	chr3	107297314	0.3380075783455095	chr3:107297314:C:A
chr3:107297692	['A', 'G']	19959	11105.22560761714	1455.9809494699628	-0.0044432081924917	0.0113138982316364	-0.3927212443954473	0.69453	0.69453	chr3	107297692	0.1583089903107214	chr3:107297692:A:G
chr3:107298497	['A', 'T']	19959	2095.0	263.39730974903495	-0.0077393271100496	0.0225952156852683	-0.3425206122327697	0.731963	0.731963	chr3	107298497	0.1355108715399099	chr3:107298497:A:T
chr3:107298667	['A', 'G']	19959	4072.816236532197	425.52451956002847	-0.0332939008738248	0.0166185223267328	-2.003421256068453	0.0451456	0.0451456	chr3	107298667	1.345384570684642	chr3:107298667:A:G
chr3:107298972	['G', 'A']	19959	4070.223575402195	429.06716949081385	-0.0321322507577527	0.016623200429599	-1.9329761975641264	0.0532533	0.0532533	chr3	107298972	1.2736534746989152	chr3:107298972:G:A
chr3:107299422	['C', 'T']	19959	2625.1315262050307	434.0487504208594	0.0367935157756866	0.0203181274710185	1.810871391970948	0.0701758	0.0701758	chr3	107299422	1.1538126277337066	chr3:107299422:C:T
chr3:107299951	['C', 'T']	19959	3163.792572917711	349.83056667425785	-0.0340712428583108	0.0186513898492816	-1.8267401589712184	0.0677538	0.0677538	chr3	107299951	1.1690663421841698	chr3:107299951:C:T
chr3:107300866	['A', 'G']	19959	32783.2850628852	4303.550979404909	-0.0204420058210081	0.0132492810955608	-1.5428766039130355	0.122877	0.122877	chr3	107300866	0.9105294003346196	chr3:107300866:A:G
chr3:107300943	['A', 'G']	19959	4073.408177581801	432.0313589717984	-0.0316044153330846	0.0166173046093162	-1.9018978153271624	0.0571989	0.0571989	chr3	107300943	1.2426123231042423	chr3:107300943:A:G
chr3:107301985	['C', 'T']	19959	2193.473128550597	272.34235694661913	-0.0152896052160203	0.0222339104379269	-0.6876705408482334	0.491668	0.491668	chr3	107301985	0.30832805665933	chr3:107301985:C:T
chr3:107303670	['C', 'T']	19959	9289.396271797956	1123.594519058331	-0.0149397563239349	0.0120573785440856	-1.2390550955425714	0.21534	0.21534	chr3	107303670	0.6668752912831165	chr3:107303670:C:T
chr3:107306282	['G', 'A']	19959	5549.668320553299	791.6474041794111	0.008772455051826	0.0146848052593897	0.5973831383440926	0.550258	0.550258	chr3	107306282	0.2594336346799321	chr3:107306282:G:A
chr3:107309926	['G', 'C']	19959	2549.1277182082376	384.79719235894	0.0234141229604378	0.0207617175809142	1.127754621899003	0.259437	0.259437	chr3	107309926	0.5859680862707091	chr3:107309926:G:C
chr3:107310199	['A', 'G']	19959	2551.2556496467405	392.1424394035146	0.0262631790420083	0.0207629081521247	1.2649085017177994	0.205919	0.205919	chr3	107310199	0.6863035794894964	chr3:107310199:A:G
chr3:107313110	['T', 'C']	19959	2542.16527931	388.0923339759957	0.0248752164706342	0.0207993707009647	1.1959600522664116	0.231726	0.231726	chr3	107313110	0.6350252349927802	chr3:107313110:T:C
chr3:107313594	['A', 'G']	19959	2539.2722442227687	385.9843399747747	0.024248312960356	0.020805060489524	1.1655007190469715	0.24383	0.24383	chr3	107313594	0.6129128613389951	chr3:107313594:A:G
chr3:107313737	['C', 'A']	19959	2539.0176933487046	387.28463268273424	0.0246110724681141	0.0208050276814129	1.1829387033260943	0.236848	0.236848	chr3	107313737	0.6255302782048913	chr3:107313737:C:A
chr3:107314625	['G', 'A']	19959	878.1319903788335	145.83245051275435	0.0327754938306862	0.0344442379909858	0.9515522985082056	0.341336	0.341336	chr3	107314625	0.4668179051674642	chr3:107314625:G:A
chr3:107315228	['C', 'G']	19959	2540.018094331112	388.9691215583836	0.0249914355285427	0.0208019539934023	1.201398461724754	0.229611	0.229611	chr3	107315228	0.6390073099810882	chr3:107315228:C:G
chr3:107315342	['A', 'G']	19959	2541.254647492108	388.1622171845781	0.0248763170634495	0.0207949691777006	1.1962661185439774	0.231607	0.231607	chr3	107315342	0.6352483187985217	chr3:107315342:A:G
chr3:107316836	['C', 'T']	19959	20631.13470308193	2929.740529899193	0.0111662524109711	0.0102141140034988	1.0932179146567371	0.274311	0.274311	chr3	107316836	0.5617567766334768	chr3:107316836:C:T
chr3:107317613	['C', 'G']	19959	5399.811635598317	634.6270525488725	-0.0212486876164094	0.0147300682487065	-1.442538300409798	0.149166	0.149166	chr3	107317613	0.8263301560529938	chr3:107317613:C:G
chr3:107317699	['G', 'A']	19959	431.0	33.90472678882943	-0.063222945438581	0.0487539127318904	-1.29677685125006	0.194723	0.194723	chr3	107317699	0.710582748104308	chr3:107317699:G:A
chr3:107322159	['C', 'T']	19959	5877.88349368611	775.8182093252531	-0.0030991396589472	0.014254301045446	-0.2174178620941458	0.827885	0.827885	chr3	107322159	0.0820299860823469	chr3:107322159:C:T
chr3:107322383	['G', 'A']	19959	17224.314924325954	2428.889784384704	0.005433822999415	0.010213883301442	0.5320036306512229	0.594729	0.594729	chr3	107322383	0.2256808840450229	chr3:107322383:G:A
chr3:107322461	['T', 'C']	19959	17224.177867989776	2430.73535845639	0.0055487945056295	0.0102137778707654	0.5432656335234828	0.586953	0.586953	chr3	107322461	0.2313966732972955	chr3:107322461:T:C
chr3:107323372	['C', 'T']	19959	17226.041499599043	2433.9351450561635	0.0058001932468232	0.0102146159786914	0.5678327270377045	0.570155	0.570155	chr3	107323372	0.2440070627594592	chr3:107323372:C:T
chr3:107323401	['C', 'T']	19959	17228.31592663125	2433.366324505248	0.0057434469375636	0.0102142602766034	0.5622969047224557	0.57392	0.57392	chr3	107323401	0.2411486406681086	chr3:107323401:C:T
chr3:107324080	['T', 'A']	19959	17228.452768729643	2434.9505796530816	0.0059365907354875	0.0102131986068242	0.5812665516482588	0.561067	0.561067	chr3	107324080	0.2509852742289351	chr3:107324080:T:A
chr3:107324874	['A', 'C']	19959	17225.63050779488	2435.1309500723232	0.0059825866149045	0.0102146057852362	0.5856894275402695	0.558091	0.558091	chr3	107324874	0.2532949810344114	chr3:107324874:A:C
chr3:107325029	['A', 'G']	19959	17010.55682501503	2378.05715649651	0.0031613895768115	0.0102389016053712	0.3087625703086232	0.757505	0.757505	chr3	107325029	0.1206144962048745	chr3:107325029:A:G
chr3:107325060	['C', 'A']	19959	18279.622818358057	2561.9304616168333	0.0062880725456062	0.0108695325239976	0.5785044142168494	0.56293	0.56293	chr3	107325060	0.2495456060435093	chr3:107325060:C:A
chr3:107325117	['A', 'G']	19959	17009.704464598886	2377.3762236957045	0.0030981913154866	0.0102386153304127	0.3025986635403494	0.762199	0.762199	chr3	107325117	0.117931625354939	chr3:107325117:A:G
chr3:107325401	['C', 'T']	19959	8139.223391461214	1028.309662609781	-0.0102281033862823	0.0125189512867741	-0.8170096002440743	0.413933	0.413933	chr3	107325401	0.3830699489396519	chr3:107325401:C:T
chr3:107325592	['A', 'C']	19959	10221.53638003608	1391.3601712741818	0.0002261238780718	0.0115385443903628	0.0195972620481262	0.984365	0.984365	chr3	107325592	0.0068438364331662	chr3:107325592:A:C
chr3:107325623	['C', 'T']	19959	17056.563740228503	2379.137648087186	0.0023642460575721	0.0102363339150397	0.2309660936420289	0.817344	0.817344	chr3	107325623	0.0875951211193139	chr3:107325623:C:T
chr3:107326447	['T', 'C']	19959	23347.33952998948	3207.233352755052	0.0016379529279051	0.0102792193683729	0.1593460426523071	0.873398	0.873398	chr3	107326447	0.0587878069074177	chr3:107326447:T:C
chr3:107327093	['C', 'A']	19959	4497.225323178675	482.3863549821103	-0.0340709959413979	0.0159100684066666	-2.141473881226152	0.0322479	0.0322479	chr3	107327093	1.491498561590168	chr3:107327093:C:A
chr3:107327192	['C', 'T']	19959	4499.450869369143	482.94813844883794	-0.0339667549340905	0.0159113890159659	-2.134744798207579	0.032794	0.032794	chr3	107327192	1.4842056076679802	chr3:107327192:C:T
chr3:107327818	['C', 'A']	19959	12203.834335538184	1666.0470823835035	0.0010883601328023	0.0109862278432411	0.0990658621259079	0.921087	0.921087	chr3	107327818	0.0356993471804913	chr3:107327818:C:A
chr3:107329228	['GGAA', 'G']	19959	6071.825289430162	761.6530288628362	-0.011804072244073	0.0140406404049867	-0.8407075392288125	0.400522	0.400522	chr3	107329228	0.3973736238589162	chr3:107329228:GGAA:G
chr3:107329457	['C', 'T']	19959	15051.524733122838	2018.2507288356849	-0.0053085640967735	0.0104021241571777	-0.5103346217138269	0.609823	0.609823	chr3	107329457	0.2147961998710746	chr3:107329457:C:T
chr3:107330541	['G', 'A']	19959	3858.966723463967	395.27435554521776	-0.0249654634278645	0.0175548244290429	-1.4221425870008382	0.155	0.155	chr3	107330541	0.8096683018297085	chr3:107330541:G:A
chr3:107331028	['G', 'C']	19959	9987.502004610606	1339.2100484766722	-0.0028602492408072	0.0117155787825204	-0.2441406689249267	0.807124	0.807124	chr3	107331028	0.0930597386623016	chr3:107331028:G:C
chr3:107331229	['T', 'C']	19959	7949.593184665497	990.3107305338492	-0.01626531880443	0.0127096203371397	-1.2797643338644795	0.200643	0.200643	chr3	107331229	0.6975759872603358	chr3:107331229:T:C
chr3:107331543	['G', 'A']	19959	9990.50055115743	1343.873594591175	-0.0022406268218101	0.0117131931780664	-0.1912908621711995	0.8483	0.8483	chr3	107331543	0.0714505329983361	chr3:107331543:G:A
chr3:107331836	['C', 'T']	19959	7951.398386611885	992.6563304461498	-0.0158794616349599	0.0127065194307978	-1.2497097825602406	0.21142	0.21142	chr3	107331836	0.6748539315092484	chr3:107331836:C:T
chr3:107331966	['C', 'T']	19959	7952.586015037597	995.5451769678352	-0.0154382898175353	0.0127082278467926	-1.2148263317006631	0.224447	0.224447	chr3	107331966	0.6488861950836826	chr3:107331966:C:T
chr3:107332117	['G', 'A']	19959	9527.477352440124	1275.3557285570942	-0.0028417880323128	0.0119116048559548	-0.2385730610340171	0.811439	0.811439	chr3	107332117	0.0907441227374893	chr3:107332117:G:A
chr3:107332498	['T', 'A']	19959	9528.728981801774	1278.6340247813646	-0.0024021336550005	0.0119155441181196	-0.201596639749556	0.840234	0.840234	chr3	107332498	0.075599748751814	chr3:107332498:T:A
chr3:107332570	['T', 'C']	19959	9769.63751349693	1297.2228348218823	-0.0039764764195243	0.0120151660961664	-0.3309547606497952	0.740682	0.740682	chr3	107332570	0.1303682094130215	chr3:107332570:T:C
chr3:107333076	['C', 'A']	19959	1323.3978349120432	213.74592576033209	0.0259234120998357	0.0283299204108853	0.9150541803101934	0.360174	0.360174	chr3	107333076	0.4434876409447946	chr3:107333076:C:A
chr3:107333236	['G', 'A']	19959	6168.653855802522	712.5290435133983	-0.0145699599743897	0.0142706837732745	-1.020971398839047	0.30728	0.30728	chr3	107333236	0.5124657058428803	chr3:107333236:G:A
chr3:107333296	['C', 'T']	19959	7950.381692400243	986.2932775123644	-0.0167962559630734	0.0127110678357531	-1.321388272024601	0.186387	0.186387	chr3	107333296	0.7295843818165383	chr3:107333296:C:T
chr3:107333302	['T', 'A']	19959	10945.22578219013	1473.5228951070076	-0.000583552474926	0.0113731108261319	-0.0513098380774756	0.959079	0.959079	chr3	107333302	0.0181456182193336	chr3:107333302:T:A
chr3:107334279	['G', 'A']	19959	8867.332832230908	1219.191187429257	0.0010728759613995	0.0122121863189084	0.0878528981938656	0.929994	0.929994	chr3	107334279	0.0315198533549865	chr3:107334279:G:A
chr3:107336259	['T', 'C']	19959	9525.863629529396	1273.4248698696458	-0.0030176289678046	0.0119127713871534	-0.2533104069351017	0.800031	0.800031	chr3	107336259	0.0968931844229343	chr3:107336259:T:C
chr3:107336951	['G', 'T']	19959	7944.388212298902	989.7873180359076	-0.016093154611859	0.0127111433817141	-1.2660666415745192	0.205504	0.205504	chr3	107336951	0.6871797204496104	chr3:107336951:G:T
chr3:107338373	['C', 'T']	19959	9525.909095464798	1273.7897530220926	-0.0029953915114878	0.0119123328036494	-0.2514529740614812	0.801467	0.801467	chr3	107338373	0.0961143547982323	chr3:107338373:C:T
chr3:107339574	['G', 'T']	19959	8690.934059316503	1138.8005700334743	-0.0075772662897423	0.0123189452727133	-0.6150905066950926	0.538502	0.538502	chr3	107339574	0.2688126793904177	chr3:107339574:G:T
chr3:107340008	['G', 'C']	19959	887.5336140773047	159.16307086439096	0.0469504180213829	0.0342800812866084	1.3696122138346312	0.170823	0.170823	chr3	107340008	0.7674536553062763	chr3:107340008:G:C
chr3:107341549	['C', 'T']	19959	8694.17800942167	1138.409141086309	-0.0078044316857061	0.0123145786436276	-0.6337554788969337	0.526248	0.526248	chr3	107341549	0.2788095416847585	chr3:107341549:C:T
chr3:107341974	['T', 'C']	19959	9524.817753496063	1268.1732227947866	-0.0036349669900561	0.0119148991478701	-0.3050774450496272	0.76031	0.76031	chr3	107341974	0.1190092974045282	chr3:107341974:T:C
chr3:107342653	['T', 'A']	19959	7954.398536927548	989.5274649888352	-0.0164226083525663	0.0127058507060359	-1.2925233211472265	0.196191	0.196191	chr3	107342653	0.7073209191782304	chr3:107342653:T:A
chr3:107342923	['A', 'G']	19959	887.1778000501128	158.49308921414456	0.0469938231516661	0.0342789635461526	1.3709231053148494	0.170414	0.170414	chr3	107342923	0.7684947295635087	chr3:107342923:A:G
chr3:107343331	['G', 'A']	19959	8694.0	1137.6954399854849	-0.0077890608305569	0.0123116934786609	-0.6326555192473905	0.526966	0.526966	chr3	107343331	0.2782174046901634	chr3:107343331:G:A
chr3:107343447	['C', 'T']	19959	427.0213949293516	35.79600903208856	-0.0582851517224596	0.0492011318143144	-1.1846303036773298	0.236178	0.236178	chr3	107343447	0.6267605594049269	chr3:107343447:C:T
chr3:107346951	['T', 'C']	19959	1640.4109451738998	254.66047765176444	0.0216695891083389	0.0253400376041813	0.8551522080126374	0.392477	0.392477	chr3	107346951	0.4061857887677984	chr3:107346951:T:C
chr3:107349515	['G', 'A']	19959	10085.515935057128	1333.9968373090328	-0.004760872278858	0.0116779251978748	-0.4076813473445093	0.683512	0.683512	chr3	107349515	0.1652538563879881	chr3:107349515:G:A
chr3:107349923	['C', 'T']	19959	14009.509572015637	1898.3329609849447	0.0050112920369972	0.0106683767818818	0.4697333192719574	0.638551	0.638551	chr3	107349923	0.1948044106416763	chr3:107349923:C:T
chr3:107351193	['AT', 'A']	19959	14011.424123928413	1900.0928738864864	0.0050321616738179	0.010670903661531	0.4715778375883074	0.637233	0.637233	chr3	107351193	0.195701741742842	chr3:107351193:AT:A
chr3:107351199	['A', 'G']	19959	9544.17283393502	1273.8784345227944	-0.0033825948392106	0.0119119659984565	-0.2839661261330781	0.776439	0.776439	chr3	107351199	0.1098926584209649	chr3:107351199:A:G
chr3:107351835	['G', 'A']	19959	8618.590888588184	1123.7970977842951	-0.0082318077869932	0.0123606866783949	-0.6659668674703543	0.50544	0.50544	chr3	107351835	0.2963303914389262	chr3:107351835:G:A
chr3:107352217	['T', 'C']	19959	2812.0721276916115	466.3294743536869	0.0296573933116252	0.0198071714164923	1.4973058337310656	0.13433	0.13433	chr3	107352217	0.8718269852502716	chr3:107352217:T:C
chr3:107352562	['G', 'A']	19959	10027.632636655935	1326.842429691698	-0.0047618416498652	0.0117096745105216	-0.4066587543134971	0.684263	0.684263	chr3	107352562	0.1647769428770888	chr3:107352562:G:A
chr3:107352594	['A', 'G']	19959	14532.581111613204	1972.4669724203409	0.005384613562958	0.010590610443793	0.5084327850160797	0.611155	0.611155	chr3	107352594	0.2138486308249766	chr3:107352594:A:G
chr3:107353265	['A', 'T']	19959	2806.7031171694894	465.7187251559103	0.0296564485549146	0.0198074809339904	1.497234739427311	0.134348	0.134348	chr3	107353265	0.871768794399618	chr3:107353265:A:T
chr3:107353434	['T', 'G']	19959	14068.458414799214	1906.992549623026	0.0054097081693019	0.0106604404856076	0.5074563454113797	0.61184	0.61184	chr3	107353434	0.2133621337400127	chr3:107353434:T:G
chr3:107353701	['T', 'G']	19959	10485.779025466218	1409.5138956552269	0.0031285734732878	0.0116240823946044	0.2691458445563061	0.78782	0.78782	chr3	107353701	0.1035729981658908	chr3:107353701:T:G
chr3:107354258	['A', 'G']	19959	3321.8321639771475	509.65836018372033	0.0140577998721559	0.0182881288136933	0.7686844299581966	0.44209	0.44209	chr3	107354258	0.3544893086497401	chr3:107354258:A:G
chr3:107354721	['C', 'T']	19959	2806.70311716949	464.23045306761367	0.0288966727802611	0.0198076484874613	1.4588643774930354	0.144618	0.144618	chr3	107354721	0.8397776488522719	chr3:107354721:C:T
chr3:107355012	['T', 'A']	19959	4224.634996993385	666.7476395819327	0.0253235864978068	0.0165272159537882	1.5322354695802471	0.12548	0.12548	chr3	107355012	0.9014254899742926	chr3:107355012:T:A
chr3:107355084	['T', 'C']	19959	4223.423209901288	666.6915611911429	0.0254605835540559	0.0165283009490181	1.5404235216063409	0.123473	0.123473	chr3	107355084	0.9084279997563992	chr3:107355084:T:C
chr3:107355394	['C', 'T']	19959	28661.308027660853	3792.54947208331	-0.0125117115654665	0.0112520219807679	-1.1119522861625784	0.266172	0.266172	chr3	107355394	0.5748376321260702	chr3:107355394:C:T
chr3:107356063	['A', 'G']	19959	24163.05317229628	3365.498704600639	0.0083617129758247	0.0103701995156514	0.806321321321222	0.420067	0.420067	chr3	107356063	0.376681434817233	chr3:107356063:A:G
chr3:107356179	['A', 'G']	19959	452.0226475598757	29.42323289270704	-0.0803979158325529	0.0478120705412125	-1.6815401408573656	0.0926737	0.0926737	chr3	107356179	1.0330434974137088	chr3:107356179:A:G
chr3:107356426	['AT', 'A']	19959	28888.789626659986	4014.779130639328	0.0121600814238659	0.0113944046323674	1.067197612881284	0.285896	0.285896	chr3	107356426	0.5437919208577512	chr3:107356426:AT:A
chr3:107356950	['C', 'A']	19959	6550.312753695815	887.6311722933502	0.0058572050198529	0.0136654221952142	0.4286150062677353	0.668208	0.668208	chr3	107356950	0.1750883291542521	chr3:107356950:C:A
chr3:107357097	['T', 'C']	19959	33784.46346597173	4692.586940061581	0.0237695474459476	0.0140576590530761	1.6908610001283488	0.090879	0.090879	chr3	107357097	1.041536460427855	chr3:107357097:T:C
chr3:107357294	['C', 'T']	19959	10200.066305818673	1550.7861610808447	0.027037713291162	0.0115857775473007	2.3336986387643344	0.0196214	0.0196214	chr3	107357294	1.7072700086490822	chr3:107357294:C:T
chr3:107358955	['T', 'C']	19959	33786.078322309084	4696.704945512079	0.0246197424579841	0.0140627957570177	1.7507004214079036	0.0800129	0.0800129	chr3	107358955	1.09683998866841	chr3:107358955:T:C
chr3:107359050	['T', 'C']	19959	33786.078322309084	4695.450077189089	0.0243851425217203	0.0140627594075922	1.734022592220077	0.0829295	0.0829295	chr3	107359050	1.081290953065714	chr3:107359050:T:C
chr3:107359211	['C', 'T']	19959	22997.456704750453	3232.5386301670924	0.0122681943568226	0.0102056379708597	1.2020997013466637	0.229339	0.229339	chr3	107359211	0.6395220855030764	chr3:107359211:C:T
chr3:107359640	['C', 'T']	19959	33783.155766050215	4698.392656636979	0.0248254718344154	0.0140571357760391	1.766040552637421	0.0774043	0.0774043	chr3	107359640	1.1112349125160732	chr3:107359640:C:T
chr3:107360387	['A', 'G']	19959	32918.59724379855	4567.943639881076	0.0179938363852858	0.0133290781575317	1.349968555411181	0.177041	0.177041	chr3	107360387	0.7519261460009556	chr3:107360387:A:G
chr3:107360869	['T', 'C']	19959	1512.0757590940975	151.64083064892108	-0.0347282750550292	0.0264009138831438	-1.31541942861312	0.188384	0.188384	chr3	107360869	0.7249559858679251	chr3:107360869:T:C
chr3:107361648	['G', 'T']	19959	3734.37420453976	434.81657582820816	-0.0222615808676551	0.017333308478819	-1.2843238147442178	0.199044	0.199044	chr3	107361648	0.7010509092939765	chr3:107361648:G:T
chr3:107361835	['T', 'C']	19959	4098.616055321708	527.2058204352371	-0.0062507753843711	0.0167984646580607	-0.3721039697143838	0.709819	0.709819	chr3	107361835	0.1488523799042919	chr3:107361835:T:C
chr3:107363204	['C', 'A']	19959	13130.868381468106	1738.7541763344889	-0.0092737109501428	0.010710248646655	-0.8658726100667333	0.38657	0.38657	chr3	107363204	0.4127718526871847	chr3:107363204:C:A
chr3:107363321	['G', 'T']	19959	32912.64901292715	4565.111364379153	0.0176287803450023	0.0133219026340951	1.323292988186571	0.185753	0.185753	chr3	107363321	0.7310641634466627	chr3:107363321:G:T
chr3:107363424	['A', 'T']	19959	32864.29318033773	4556.784903683821	0.0170484352284486	0.0132739682012911	1.284351067436662	0.199034	0.199034	chr3	107363424	0.7010727288610963	chr3:107363424:A:T
chr3:107364239	['C', 'T']	19959	1009.0505561679528	78.22238992742518	-0.0536518460910957	0.0322944289325455	-1.6613344116770157	0.096662	0.096662	chr3	107364239	1.0147442232673027	chr3:107364239:C:T
chr3:107365754	['GT', 'G']	19959	16575.81345228549	2247.498900058893	-0.0011312851692444	0.010213993650007	-0.1107583583864519	0.911809	0.911809	chr3	107365754	0.0400961254143296	chr3:107365754:GT:G
chr3:107365931	['C', 'T']	19959	1077.107932053916	74.27542205001724	-0.0620529173757731	0.0312916536848049	-1.983050113005236	0.0473755	0.0473755	chr3	107365931	1.3244461934651364	chr3:107365931:C:T
chr3:107365989	['TAA', 'T']	19959	5389.810132291041	741.4287976696276	0.0027617854988746	0.0148447279229316	0.1860448715000214	0.852411	0.852411	chr3	107365989	0.0693509545368165	chr3:107365989:TAA:T
chr3:107365999	['T', 'C']	19959	33899.39690334219	4700.152696608763	0.0229868681359622	0.0141590166109861	1.623479141773626	0.104503	0.104503	chr3	107365999	0.9808712419477176	chr3:107365999:T:C
chr3:107366780	['T', 'C']	19959	12614.26401763792	1674.2776298631352	-0.0069040755902828	0.0107947132511299	-0.6395793412632078	0.522453	0.522453	chr3	107366780	0.2819527726977678	chr3:107366780:T:C
chr3:107368109	['T', 'C']	19959	1431.0	113.25241529808405	-0.0540349059545561	0.0271043729751977	-1.9935862749528084	0.0462109	0.0462109	chr3	107368109	1.3352555731123823	chr3:107368109:T:C
chr3:107368227	['C', 'T']	19959	4073.2040785649865	536.0737967531034	-0.0029420327605836	0.016842115166862	-0.1746830924403316	0.86133	0.86133	chr3	107368227	0.0648304261060674	chr3:107368227:C:T
chr3:107369480	['C', 'T']	19959	3797.380518113945	558.4098777985374	0.0183832357500774	0.0172662846104666	1.0646897213158255	0.287029	0.287029	chr3	107369480	0.5420742220684169	chr3:107369480:C:T
chr3:107369621	['T', 'A']	19959	33023.65457460667	4567.234105041061	0.0154226133890475	0.0134104601705088	1.1500435624844298	0.25014	0.25014	chr3	107369621	0.6018168544900591	chr3:107369621:T:A
chr3:107370485	['A', 'G']	19959	4205.632140709561	552.8453873364806	-0.0035340140759865	0.0165881099022172	-0.2130450121694786	0.831294	0.831294	chr3	107370485	0.080245354078035	chr3:107370485:A:G
chr3:107371357	['G', 'A']	19959	3746.3754071253193	550.826231612935	0.0182478312275726	0.0173851474530282	1.0496218842477552	0.293905	0.293905	chr3	107371357	0.5317930255165724	chr3:107371357:G:A
chr3:107371574	['A', 'T']	19959	33020.963319302464	4563.862620313801	0.0150883493044138	0.0134124654978416	1.1249497198588776	0.260624	0.260624	chr3	107371574	0.5839855940430885	chr3:107371574:A:T
chr3:107371603	['TG', 'T']	19959	1457.1460139299493	219.60017938380497	0.0242892062540535	0.0269511759525804	0.9012299239480104	0.367477	0.367477	chr3	107371603	0.4347698377652847	chr3:107371603:TG:T
chr3:107372199	['C', 'T']	19959	17215.862561378897	2440.472788528355	0.0121845991615076	0.0101119301313223	1.204972641549917	0.228228	0.228228	chr3	107372199	0.6416310755202276	chr3:107372199:C:T
chr3:107372255	['A', 'T']	19959	24303.21765707987	3364.760485204424	0.0069765972867989	0.0103600629537753	0.6734126344528258	0.500693	0.500693	chr3	107372255	0.3004284802660083	chr3:107372255:A:T
chr3:107372473	['A', 'G']	19959	3816.191201523199	553.8790315659945	0.0163677180413234	0.0172474484493201	0.9489935911052714	0.342635	0.342635	chr3	107372473	0.4651682761326561	chr3:107372473:A:G
chr3:107373595	['C', 'T']	19959	1685.1688630555695	178.8886277091302	-0.0162214291387441	0.0253089771080644	-0.6409357861237076	0.521572	0.521572	chr3	107373595	0.2826857312559903	chr3:107373595:C:T
chr3:107374004	['A', 'T']	19959	33028.3096156737	4567.9999320127245	0.0156412061319266	0.0134264773336434	1.1649523358396914	0.244052	0.244052	chr3	107374004	0.6125176289605239	chr3:107374004:A:T
chr3:107374263	['C', 'T']	19959	23022.46046301864	3272.603630275299	0.0141946418136243	0.0102096315405839	1.3903187159301205	0.164448	0.164448	chr3	107374263	0.783971403994921	chr3:107374263:C:T
chr3:107375769	['C', 'T']	19959	19403.972191602363	2752.9992004566825	0.0106235849680392	0.0100983356054001	1.0520134587682126	0.292806	0.292806	chr3	107375769	0.5334200282277395	chr3:107375769:C:T
chr3:107376193	['G', 'T']	19959	4184.692887281496	546.2277518874326	-0.0048103934845469	0.0166431479680499	-0.289031467711606	0.77256	0.77256	chr3	107376193	0.1120677816027804	chr3:107376193:G:T
chr3:107378812	['C', 'G']	19959	7560.515209220746	1093.473397486354	0.0154750317603639	0.0129274013001191	1.197072126183738	0.231293	0.231293	chr3	107378812	0.6358375107978027	chr3:107378812:C:G
chr3:107380741	['AGCCTGGGTC', 'A']	19959	1459.292458030569	224.5007570572517	0.0295595293396891	0.0269359512016869	1.0974006122285316	0.27248	0.27248	chr3	107380741	0.5646653693814743	chr3:107380741:AGCCTGGGTC:A
chr3:107380967	['A', 'C']	19959	4090.409881244677	538.8217025131479	-0.0022308095418366	0.016802266037567	-0.1327683740305557	0.894378	0.894378	chr3	107380967	0.0484788921456124	chr3:107380967:A:C
chr3:107381051	['C', 'T']	19959	12858.865584122686	1590.7056159527729	-0.0197855619368914	0.0107622717453756	-1.8384187284058355	0.0660156	0.0660156	chr3	107381051	1.1803534251647565	chr3:107381051:C:T
chr3:107381193	['C', 'G']	19959	28002.612027060884	3793.43819084761	-0.0020099865953469	0.0110858318347611	-0.1813113012452817	0.856125	0.856125	chr3	107381193	0.0674628207820458	chr3:107381193:C:G
chr3:107383087	['GAACA', 'G']	19959	11159.67739025857	1554.738942187327	0.0077405241623602	0.0114121372352677	0.6782712127259707	0.497608	0.497608	chr3	107383087	0.3031126461469672	chr3:107383087:GAACA:G
chr3:107383390	['T', 'C']	19959	12609.527085943371	1478.0265323074834	-0.0296902473606218	0.010827650719691	-2.7420765712942257	0.00611065	0.00611065	chr3	107383390	2.2139125906741723	chr3:107383390:T:C
chr3:107383433	['G', 'A']	19959	17187.305653001906	2168.575133123743	-0.0191776397510555	0.0102172767015071	-1.8769815393398028	0.0605352	0.0605352	chr3	107383433	1.2179920184002302	chr3:107383433:G:A
chr3:107385775	['C', 'T']	19959	14724.426402044804	2188.3772567242668	0.0220727554497015	0.0105343887519856	2.095304812587341	0.0361565	0.0361565	chr3	107385775	1.4418136164780582	chr3:107385775:C:T
chr3:107386390	['A', 'C']	19959	12342.947320936291	1435.5821285192494	-0.0300528794347118	0.0108855169155411	-2.7608132592955457	0.00577103	0.00577103	chr3	107386390	2.238746668058242	chr3:107386390:A:C
chr3:107386838	['A', 'G']	19959	14139.54214693796	2033.7496454111824	0.014632948229025	0.0106458649604497	1.374519429223237	0.169296	0.169296	chr3	107386838	0.7713533029569232	chr3:107386838:A:G
chr3:107387276	['C', 'T']	19959	33823.694658783446	4648.079969523183	0.0097232306375018	0.0141126882216111	0.6889708384978278	0.49085	0.49085	chr3	107387276	0.3090512046693975	chr3:107387276:C:T
chr3:107387924	['C', 'T']	19959	31910.19757478579	4353.227247831014	0.0019948710521225	0.0126894421164749	0.1572071517259648	0.875083	0.875083	chr3	107387924	0.0579507529977154	chr3:107387924:C:T
chr3:107389897	['C', 'T']	19959	5496.275378294418	743.7040238425807	-0.0004570792649208	0.0147393766222684	-0.0310107595887232	0.975261	0.975261	chr3	107389897	0.0108791425671994	chr3:107389897:C:T
chr3:107390832	['T', 'A']	19959	4035.4043693941976	590.7173737659467	0.0160902767001877	0.0168622169533711	0.9542207139596156	0.339983	0.339983	chr3	107390832	0.4685427982247263	chr3:107390832:T:A
chr3:107391373	['A', 'G']	19959	32240.53804511279	4381.565155938179	0.0007895510325587	0.0128676466286965	0.0613593965813407	0.951074	0.951074	chr3	107391373	0.0217856906952259	chr3:107391373:A:G
chr3:107391450	['T', 'C']	19959	32241.38456910814	4378.61213676295	0.0005039269791701	0.0128667667005755	0.0391650047674805	0.968759	0.968759	chr3	107391450	0.0137842497685432	chr3:107391450:T:C
chr3:107391922	['G', 'A']	19959	34104.12612748046	4658.70340602838	0.0055850934631875	0.0143542065749829	0.3890910607989659	0.697213	0.697213	chr3	107391922	0.1566345237771487	chr3:107391922:G:A
chr3:107392652	['T', 'C']	19959	33538.68037879547	4570.050309609538	0.0025437224036179	0.0138315551439939	0.1839071873796138	0.854088	0.854088	chr3	107392652	0.0684973799603276	chr3:107392652:T:C
chr3:107393170	['C', 'CT']	19959	14105.653851937244	2024.9186129135	0.014486584851673	0.0106537288362091	1.359766620156229	0.173919	0.173919	chr3	107393170	0.7596529703583468	chr3:107393170:C:CT
chr3:107394258	['G', 'A']	19959	4037.202274777032	589.7639769225365	0.0160224409783717	0.0168596814398667	0.9503406713536576	0.341951	0.341951	chr3	107394258	0.466036121880222	chr3:107394258:G:A
chr3:107396470	['C', 'T']	19959	11386.711515333734	1581.425501306731	0.0069914146286658	0.0113292841696992	0.6171100065937745	0.537169	0.537169	chr3	107396470	0.2698890583961179	chr3:107396470:C:T
chr3:107397292	['T', 'C']	19959	2238.1121354845177	157.60556854121256	-0.0574197212871019	0.0219873717543457	-2.6114863535589725	0.00902171	0.00902171	chr3	107397292	2.044711137272	chr3:107397292:T:C
chr3:107398561	['T', 'C']	19959	24318.43683920429	3083.0419010565047	-0.0228633339458789	0.010449512963335	-2.1879808203598827	0.0286826	0.0286826	chr3	107398561	1.5423814836013958	chr3:107398561:T:C
chr3:107398829	['C', 'T']	19959	11384.570397835454	1582.346454109164	0.0072203108533831	0.0113272717452214	0.6374271771513892	0.523854	0.523854	chr3	107398829	0.280789735591495	chr3:107398829:C:T
chr3:107399487	['T', 'C']	19959	1197.299939861682	137.79311731615073	-0.0213143295407324	0.0296584446569459	-0.7186597202675852	0.472359	0.472359	chr3	107399487	0.3257278054838085	chr3:107399487:T:C
chr3:107400721	['G', 'C']	19959	35534.90197454144	4838.128189661376	0.0030582391709391	0.0162222472797907	0.1885213015307108	0.85047	0.85047	chr3	107400721	0.0703410013509394	chr3:107400721:G:C
chr3:107401252	['A', 'G']	19959	572.0	51.39508091079922	-0.0410561289200757	0.0426418248255501	-0.9628136011542304	0.335653	0.335653	chr3	107401252	0.4741094668236958	chr3:107401252:A:G
chr3:107401388	['T', 'A']	19959	24648.2349433811	3140.6045369294384	-0.0222518546437997	0.0104811303817008	-2.12303958002941	0.0337628	0.0337628	chr3	107401388	1.4715615438554892	chr3:107401388:T:A
chr3:107402033	['G', 'A']	19959	7290.461087446754	971.4536176184388	-0.0028142137659994	0.0131627135895899	-0.2138019449291306	0.830704	0.830704	chr3	107402033	0.0805536983180239	chr3:107402033:G:A
chr3:107402627	['C', 'A']	19959	5492.825616355984	740.6269665630845	-0.0009603048469729	0.0147459095654707	-0.0651234732390913	0.948076	0.948076	chr3	107402627	0.0231568472002725	chr3:107402627:C:A
chr3:107402672	['T', 'A']	19959	32464.25309415243	4418.461443867924	0.0017841552168173	0.0130024254051484	0.1372171084412404	0.890861	0.890861	chr3	107402672	0.0501900531373458	chr3:107402672:T:A
chr3:107403372	['G', 'A']	19959	32417.120928134707	4406.405388005108	0.0008162395026513	0.0129690753764379	0.0629373705495076	0.949817	0.949817	chr3	107403372	0.0223600616016307	chr3:107403372:G:A
chr3:107404051	['G', 'A']	19959	3149.3155784937617	419.5661809781945	0.0003998325832046	0.0188833727318644	0.0211737907672598	0.983107	0.983107	chr3	107404051	0.0073992115873623	chr3:107404051:G:A
chr3:107404111	['G', 'A']	19959	12926.59062891506	1507.1192163660253	-0.030001535477095	0.0107439548649496	-2.792410788597957	0.00523667	0.00523667	chr3	107404111	2.280944793235167	chr3:107404111:G:A
chr3:107406092	['G', 'A']	19959	11369.621741096104	1588.449466777955	0.0079275619137658	0.0113509064897332	0.6984078250434224	0.48493	0.48493	chr3	107406092	0.3143209475993921	chr3:107406092:G:A
chr3:107407582	['G', 'A']	19959	24249.644918821406	3085.953553660388	-0.0216033059915675	0.0104323531937322	-2.070798945394859	0.0383904	0.0383904	chr3	107407582	1.41577736282691	chr3:107407582:G:A
chr3:107408324	['G', 'A']	19959	7248.089446782921	972.4445837322706	-0.0023755406242193	0.0131998725524979	-0.1799669364057483	0.85718	0.85718	chr3	107408324	0.0669279706108065	chr3:107408324:G:A
chr3:107411410	['T', 'A']	19959	15607.691926026164	1946.8984701537115	-0.0193154243228806	0.0103144414657965	-1.8726582905077296	0.0611302	0.0611302	chr3	107411410	1.2137441833243323	chr3:107411410:T:A
chr3:107411880	['G', 'T']	19959	13337.009321906478	1606.0257396608083	-0.0242840864560682	0.0106463698928086	-2.2809733928624283	0.0225605	0.0225605	chr3	107411880	1.646651279474393	chr3:107411880:G:T
chr3:107414623	['T', 'C']	19959	571.1430790818883	51.69063291707192	-0.0402477111917769	0.0426781336881572	-0.9430522779149856	0.345666	0.345666	chr3	107414623	0.4613433359292728	chr3:107414623:T:C
chr3:107414747	['T', 'C']	19959	814.6939123458026	119.068846644706	0.0172830215051899	0.0359563463853623	0.480666787441614	0.630759	0.630759	chr3	107414747	0.2001365440248917	chr3:107414747:T:C
chr3:107415127	['A', 'G']	19959	20655.174401122586	2752.057112796229	-0.0057122956896539	0.0101545512437949	-0.5625355126495101	0.573758	0.573758	chr3	107415127	0.2412712459747113	chr3:107415127:A:G
chr3:107418243	['C', 'G']	19959	12979.601252818844	1557.8557738009588	-0.0244027168773609	0.0107787571584422	-2.2639638799402664	0.023587	0.023587	chr3	107418243	1.6273272929549398	chr3:107418243:C:G
chr3:107418858	['G', 'A']	19959	2783.1394428299427	312.4765458635136	-0.0162575819838029	0.0202494874158729	-0.8028638774855676	0.422063	0.422063	chr3	107418858	0.3746227184453237	chr3:107418858:G:A
chr3:107419322	['C', 'G']	19959	10897.730029066852	1509.3110363536996	0.0054284600459215	0.0114689905239702	0.4733162900933606	0.635993	0.635993	chr3	107419322	0.1965476643486039	chr3:107419322:C:G
chr3:107420711	['T', 'A']	19959	3257.142341619888	461.93100710507935	0.0092284947848577	0.0185967322381178	0.4962428165708635	0.619729	0.619729	chr3	107420711	0.2077981807176891	chr3:107420711:T:A
chr3:107421316	['C', 'T']	19959	5347.411278195489	705.9444259866867	-0.0050825685812488	0.0149101784469441	-0.3408791249101693	0.733198	0.733198	chr3	107421316	0.1347787283663245	chr3:107421316:C:T
chr3:107421575	['C', 'T']	19959	20607.91824120603	2802.617542812025	-0.0012005041069274	0.0101918313455456	-0.1177908136649174	0.906235	0.906235	chr3	107421575	0.0427591688028991	chr3:107421575:C:T
chr3:107423376	['G', 'A']	19959	33124.65963523399	4536.454721483781	0.0062145130360979	0.0134516596791473	0.4619885712490675	0.644095	0.644095	chr3	107423376	0.1910500721852438	chr3:107423376:G:A
chr3:107424952	['C', 'T']	19959	2228.111634432308	183.3969611621006	-0.0445455716387678	0.0220775160222695	-2.0176894716704026	0.043637	0.043637	chr3	107424952	1.3601451143676244	chr3:107424952:C:T
chr3:107425445	['C', 'A']	19959	33417.37150446026	4573.592550422552	0.0045619830470582	0.0137053841335238	0.3328606482396593	0.739243	0.739243	chr3	107425445	0.1312127791802914	chr3:107425445:C:A
chr3:107425796	['C', 'T']	19959	13355.014734626371	1626.7633203587968	-0.0213884963785643	0.0106799051588188	-2.0026859846131613	0.0452245	0.0452245	chr3	107425796	1.3446262259815005	chr3:107425796:C:T
chr3:107425970	['G', 'A']	19959	33740.07140709561	4627.904316774661	0.0088347793886183	0.0139858218827954	0.6316954028626983	0.527593	0.527593	chr3	107425970	0.2777009752210868	chr3:107425970:G:A
chr3:107426130	['T', 'G']	19959	1699.4474977434554	158.63361148643398	-0.0316486080580196	0.0252833705757747	-1.2517558908203408	0.210674	0.210674	chr3	107426130	0.6763890588545094	chr3:107426130:T:G
chr3:107426785	['T', 'G']	19959	7596.141761876128	962.1532442576928	-0.0135336389214133	0.012843435397208	-1.0537397902398689	0.292015	0.292015	chr3	107426785	0.5345948394765409	chr3:107426785:T:G
chr3:107430141	['G', 'GA']	19959	1635.3277374091706	149.20495640776485	-0.0336382195410668	0.0257855880938928	-1.3045356739035878	0.192066	0.192066	chr3	107430141	0.7165495082214177	chr3:107430141:G:GA
chr3:107430242	['G', 'T']	19959	4491.450067645437	632.846711555733	0.0087819246553611	0.0158993901463126	0.5523434908223699	0.580719	0.580719	chr3	107430242	0.23603396446062	chr3:107430242:G:T
chr3:107431979	['T', 'C']	19959	3448.418851842568	384.4819120410714	-0.0181961646157522	0.0183072780776782	-0.9939306399643584	0.320269	0.320269	chr3	107431979	0.4944850962424865	chr3:107431979:T:C
chr3:107432661	['A', 'G']	19959	2307.158552460329	234.8487053204011	-0.029603802171038	0.0223649383908903	-1.3236701865047915	0.185628	0.185628	chr3	107432661	0.7313565144947126	chr3:107432661:A:G
chr3:107433779	['A', 'G']	19959	2213.887374066463	228.53827532654267	-0.026359159258741	0.0223321768943194	-1.1803219804087202	0.237886	0.237886	chr3	107433779	0.6236311161874332	chr3:107433779:A:G
chr3:107434791	['A', 'T']	19959	1797.0900390820725	130.23857472967777	-0.0660343013473691	0.0243362877016604	-2.7134089700486097	0.0066652	0.0066652	chr3	107434791	2.176186814353168	chr3:107434791:A:T
chr3:107436569	['A', 'G']	19959	588.0589266923887	88.62942792819811	0.0107086548132365	0.0420737920463155	0.2545207905540882	0.799096	0.799096	chr3	107436569	0.0974010432569769	chr3:107436569:A:G
chr3:107437653	['G', 'A']	19959	2455.019139488602	235.40644816541592	-0.0442933719614211	0.0212470960885868	-2.0846788557243805	0.0371112	0.0371112	chr3	107437653	1.4304950024027023	chr3:107437653:G:A
chr3:107438551	['GAGAT', 'G']	19959	3500.0	525.4284073545157	0.0169093977165171	0.0178575985897006	0.9469021062143076	0.3437	0.3437	chr3	107438551	0.4638204678627746	chr3:107438551:GAGAT:G
chr3:107439508	['G', 'C']	19959	1578.0790660386813	164.35395665834977	-0.0360814253228418	0.0259363348321795	-1.3911535903706496	0.164194	0.164194	chr3	107439508	0.7846427169760237	chr3:107439508:G:C
chr3:107441707	['C', 'T']	19959	1714.1717693040036	214.2823233464217	-0.0063938385582571	0.0250273441996801	-0.255474112924009	0.79836	0.79836	chr3	107441707	0.0978012305063259	chr3:107441707:C:T
chr3:107442942	['T', 'C']	19959	4252.852317714858	506.9238009646424	-0.0129987450606061	0.0166313226310047	-0.7815821596998778	0.434469	0.434469	chr3	107442942	0.3620412056577418	chr3:107442942:T:C
chr3:107443802	['A', 'G']	19959	7262.54711307137	981.916362052885	0.00436225442922	0.0131569365313705	0.3315554816897538	0.740228	0.740228	chr3	107443802	0.1306344912275288	chr3:107443802:A:G
chr3:107444640	['A', 'G']	19959	3461.520294648226	376.208812080428	-0.0210294473134368	0.0182707005123683	-1.1509929408125892	0.249749	0.249749	chr3	107444640	0.6024962420223059	chr3:107444640:A:G
chr3:107445115	['A', 'C']	19959	2125.899613317932	207.27741767836395	-0.0325044991289687	0.0227770329042085	-1.4270734588508582	0.153574	0.153574	chr3	107445115	0.8136823039159091	chr3:107445115:A:C
chr3:107449355	['T', 'C']	19959	1102.6629568356143	102.32948073067598	-0.0265312997811946	0.0310530818909929	-0.8543853996304991	0.392902	0.392902	chr3	107449355	0.4057157604812631	chr3:107449355:T:C
chr3:107449468	['A', 'G']	19959	7786.170324714371	987.1834774818	-0.0112474743471469	0.0127535412565557	-0.8819099041503723	0.377836	0.377836	chr3	107449468	0.4226966651105937	chr3:107449468:A:G
chr3:107449691	['G', 'A']	19959	8708.872676253946	1091.805631334096	-0.0136895733806621	0.0122689935441759	-1.1157861752368858	0.264527	0.264527	chr3	107449691	0.5775299933733582	chr3:107449691:G:A
chr3:107450128	['A', 'G']	19959	2953.0	371.75498573773945	-0.0067712141550337	0.0193447080794886	-0.3500292755626205	0.72632	0.72632	chr3	107450128	0.1388719969097195	chr3:107450128:A:G
chr3:107450233	['A', 'G']	19959	8712.055483159584	1094.5622730046027	-0.0135850751535524	0.0122752995537621	-1.1067000926579338	0.268437	0.268437	chr3	107450233	0.5711576234197675	chr3:107450233:A:G
chr3:107450551	['A', 'G']	19959	8709.309079975945	1094.4866489937178	-0.0134986215096187	0.012267222106306	-1.1003812756173814	0.271179	0.271179	chr3	107450551	0.5667439451045416	chr3:107450551:A:G
chr3:107450858	['T', 'C']	19959	7723.934950385888	991.870244238762	-0.009661734320318	0.0127858977166372	-0.7556555303696857	0.449865	0.449865	chr3	107450858	0.3469177941163885	chr3:107450858:T:C
chr3:107452584	['G', 'A']	19959	8701.743923828613	1091.769873876674	-0.0137253541689061	0.012273904193254	-1.11825495399009	0.263472	0.263472	chr3	107452584	0.5792655318427978	chr3:107452584:G:A
chr3:107453186	['A', 'C']	19959	2145.107475698968	257.1024112123295	-0.0268900146861173	0.022429117540421	-1.198888660584035	0.230585	0.230585	chr3	107453186	0.6371689478180399	chr3:107453186:A:C
chr3:107453492	['C', 'G']	19959	8694.61374229439	1091.4984570287622	-0.0138413882325269	0.0122790923031523	-1.1272322001336852	0.259658	0.259658	chr3	107453492	0.5855982923551462	chr3:107453492:C:G
chr3:107454616	['A', 'C']	19959	13697.190317888975	1713.19653373058	-0.0154991531543908	0.0109354059341977	-1.4173367909389782	0.1564	0.1564	chr3	107454616	0.8057632512761708	chr3:107454616:A:C
chr3:107454618	['A', 'C']	19959	3159.5367097555986	333.8626997255911	-0.0277048739710418	0.0187464025365601	-1.4778768308751695	0.139457	0.139457	chr3	107454618	0.8555596815766722	chr3:107454618:A:C
chr3:107455167	['T', 'C']	19959	5576.838244137101	676.1201384093218	-0.014741225672956	0.0146257267314236	-1.0078969711148935	0.313516	0.313516	chr3	107455167	0.5037402904492236	chr3:107455167:T:C
chr3:107455753	['G', 'A']	19959	7020.703512551987	833.7936638560868	-0.019200145845273	0.0132510712333549	-1.4489504665059394	0.147367	0.147367	chr3	107455753	0.8315997574704481	chr3:107455753:G:A
chr3:107457087	['G', 'A']	19959	8700.87187453024	1092.361476958385	-0.0137709130707104	0.0122756038580582	-1.1218114587227102	0.261956	0.261956	chr3	107457087	0.5817716497564085	chr3:107457087:G:A
chr3:107459489	['T', 'G']	19959	8578.719268353798	1079.9872766895928	-0.0128237474224816	0.0123318522157029	-1.0398881853410789	0.298404	0.298404	chr3	107459489	0.525195359596539	chr3:107459489:T:G
chr3:107459551	['T', 'A']	19959	2940.1473093496343	374.2912347751361	-0.0055081282651641	0.0193902144545806	-0.2840674237031436	0.776362	0.776362	chr3	107459551	0.1099357298449708	chr3:107459551:T:A
chr3:107460336	['T', 'C']	19959	6669.67084293876	853.5355175420151	-0.0071143410839117	0.0135900096078617	-0.5234978700674457	0.600634	0.600634	chr3	107460336	0.2213900873976969	chr3:107460336:T:C
chr3:107460390	['C', 'A']	19959	1593.2394768490678	179.95835780580242	-0.013229922380207	0.0262416178075967	-0.504158031612559	0.614156	0.614156	chr3	107460390	0.2117213009533524	chr3:107460390:C:A
chr3:107460718	['T', 'C']	19959	23807.735488721803	3063.7447778079486	-0.0141224631877192	0.0103984677105529	-1.3581292533501783	0.174438	0.174438	chr3	107460718	0.7583589013264209	chr3:107460718:T:C
chr3:107460786	['A', 'G']	19959	2954.0720982702423	371.1957118793279	-0.0074164926274211	0.0193606137534347	-0.3830711526955276	0.701671	0.701671	chr3	107460786	0.1538664724525685	chr3:107460786:A:G
chr3:107460991	['A', 'G']	19959	3548.889044803047	432.0350077236113	-0.007119937765107	0.0178414111327724	-0.3990680844761522	0.689847	0.689847	chr3	107460991	0.1612472200218412	chr3:107460991:A:G
chr3:107462587	['G', 'A']	19959	5611.124530192934	701.5260753342276	-0.0130211319475269	0.0145521630143295	-0.8947901377070228	0.37091	0.37091	chr3	107462587	0.4307314576223899	chr3:107462587:G:A
chr3:107463279	['A', 'G']	19959	10443.569753457608	1386.9563466365566	-0.006824309360501	0.0114648005679314	-0.5952401282574041	0.55169	0.55169	chr3	107463279	0.2583048880454849	chr3:107463279:A:G
chr3:107463505	['A', 'T']	19959	14589.964951865226	1911.0094205562727	-0.0072916495363455	0.0104544602685745	-0.6974678126869707	0.485518	0.485518	chr3	107463505	0.3137946645082648	chr3:107463505:A:T
chr3:107464187	['C', 'T']	19959	5405.0	720.2401144720046	-0.0020707475064765	0.0148422619212146	-0.1395169764196603	0.889043	0.889043	chr3	107464187	0.0510772331680321	chr3:107464187:C:T
chr3:107464218	['T', 'C']	19959	4410.546862469927	509.38008334066353	-0.0196829824794264	0.0161894000669688	-1.2157944332715316	0.224078	0.224078	chr3	107464218	0.6496007804467163	chr3:107464218:T:C
chr3:107464592	['T', 'A']	19959	6354.955201443175	780.8096999596286	-0.0130432654601305	0.0138448113044826	-0.9421049643274976	0.34615	0.34615	chr3	107464592	0.4607356640525449	chr3:107464592:T:A
chr3:107464983	['C', 'T']	19959	5404.541564363381	719.491806683899	-0.0022044083707273	0.0148431998557475	-0.1485130155324161	0.881939	0.881939	chr3	107464983	0.0545614521465744	chr3:107464983:C:T
chr3:107465669	['C', 'T']	19959	14565.946901323705	1912.039952447989	-0.0067038970770587	0.0104625604678221	-0.6407510950762723	0.521692	0.521692	chr3	107465669	0.2825858230102189	chr3:107465669:C:T
chr3:107466004	['C', 'A']	19959	2277.362796303736	288.0444393546404	0.0010277592220103	0.0220238273342006	0.0466657863964591	0.96278	0.96278	chr3	107466004	0.0164729399797394	chr3:107466004:C:A
chr3:107466226	['A', 'G']	19959	5958.895670475045	725.1234866939694	-0.0152604825176624	0.0142160756914362	-1.0734666056157314	0.283075	0.283075	chr3	107466226	0.5480984840134624	chr3:107466226:A:G
chr3:107467721	['G', 'A']	19959	1594.2396271797957	170.28161439672846	-0.0253618528888863	0.025913244303398	-0.9787216371653082	0.327729	0.327729	chr3	107467721	0.4844851271781139	chr3:107467721:G:A
chr3:107470347	['C', 'T']	19959	7999.603207216237	954.03822394262	-0.0204274695418641	0.0126796665716428	-1.611041538548711	0.107186	0.107186	chr3	107470347	0.9698619359100786	chr3:107470347:C:T
chr3:107471661	['G', 'A']	19959	2673.851343193476	300.55990971916674	-0.0326097833904094	0.0201354948978833	-1.6195173526049007	0.105352	0.105352	chr3	107471661	0.9773572153409392	chr3:107471661:G:A
chr3:107471708	['G', 'A']	19959	1626.6299714128086	176.2449273221967	-0.031028787078154	0.0255142936271219	-1.216133494880304	0.223948	0.223948	chr3	107471708	0.6498528117316502	chr3:107471708:G:A
chr3:107474220	['A', 'C']	19959	2717.272285413639	307.61870413780287	-0.0307603521388167	0.0199499036578707	-1.5418797336738508	0.123119	0.123119	chr3	107474220	0.9096749205989756	chr3:107474220:A:C
chr3:107474490	['C', 'T']	19959	2085.10446938571	223.03619596548523	-0.0300894773960597	0.0226582969906373	-1.3279672964165412	0.184204	0.184204	chr3	107474490	0.7347009433081926	chr3:107474490:C:T
chr3:107474797	['T', 'C']	19959	14397.377519302114	1893.9748787538028	-0.0070138418279843	0.0105089902862868	-0.6674134847318983	0.504516	0.504516	chr3	107474797	0.2971250561832152	chr3:107474797:T:C
chr3:107474944	['G', 'T']	19959	2680.5372087196192	307.64852502354324	-0.0293480392835208	0.0200719704749165	-1.4621404171651362	0.143718	0.143718	chr3	107474944	0.842488835128726	chr3:107474944:G:T
chr3:107475096	['G', 'A']	19959	3913.1763644564726	422.887982589635	-0.0258403638842198	0.0170111670919392	-1.5190235769575349	0.128772	0.128772	chr3	107475096	0.8901785590837432	chr3:107475096:G:A
chr3:107475764	['A', 'G']	19959	2439.3666566446186	295.3632861874364	-0.0052335731743649	0.0213675266160992	-0.2449311643969953	0.806512	0.806512	chr3	107475764	0.093389166408917	chr3:107475764:A:G
chr3:107475768	['C', 'T']	19959	34378.44490654908	4657.518789773413	-0.0001406257243672	0.0145697724185403	-0.0096518820148704	0.992299	0.992299	chr3	107475768	0.0033574463092465	chr3:107475768:C:T
chr3:107477613	['T', 'A']	19959	2507.125613788957	308.4540101334029	-0.0020521697000948	0.0210769673188473	-0.0973655113209655	0.922437	0.922437	chr3	107477613	0.0350632853170486	chr3:107477613:T:A
chr3:107478441	['C', 'A']	19959	1056.052911113338	100.17583799913992	-0.0378741413705676	0.0315312428134264	-1.2011623390385455	0.229702	0.229702	chr3	107478441	0.6388352234154118	chr3:107478441:C:A
chr3:107478762	['A', 'G']	19959	14328.743271013984	1882.573882673399	-0.0078139121672701	0.0105252467838292	-0.7423970504212086	0.457856	0.457856	chr3	107478762	0.3392710902031621	chr3:107478762:A:G
chr3:107479604	['G', 'T']	19959	5908.480154355017	730.5635743494543	-0.0136654297596409	0.0142818249603836	-0.9568405856777772	0.338659	0.338659	chr3	107479604	0.4702373783526157	chr3:107479604:G:T
chr3:107480093	['A', 'G']	19959	16191.244901027312	2346.005110151317	0.0155087179053372	0.0103332027335048	1.5008626372006606	0.133407	0.133407	chr3	107480093	0.874821381951596	chr3:107480093:A:G
chr3:107480361	['C', 'T']	19959	3797.951438308109	484.68168301297067	-0.0047300531018657	0.0173208100033067	-0.2730849828017669	0.784791	0.784791	chr3	107480361	0.1052459860979719	chr3:107480361:C:T
chr3:107481608	['T', 'A']	19959	21620.08322477202	3016.4569665113177	0.0097131099934818	0.0101140732732274	0.9603559051913392	0.336888	0.336888	chr3	107481608	0.4725144583765512	chr3:107481608:T:A
chr3:107482464	['G', 'T']	19959	7746.388115041587	915.7407001774368	-0.0201051362388118	0.0128261712034178	-1.567508800557285	0.117012	0.117012	chr3	107482464	0.9317695975141548	chr3:107482464:G:T
chr3:107482581	['C', 'A']	19959	26868.423265838	3749.41897440912	0.0140573272729047	0.0107934270403883	1.3023970255511106	0.192796	0.192796	chr3	107482581	0.7149019807856174	chr3:107482581:C:A
chr3:107482884	['TC', 'T']	19959	19349.7558017142	2659.5590026265027	0.0041156542373086	0.0100947866644752	0.4077009622988932	0.683498	0.683498	chr3	107482884	0.1652627518938686	chr3:107482884:TC:T
chr3:107483092	['C', 'G']	19959	22555.650496141123	3161.558655747632	0.0117163903466139	0.0101863831014896	1.1502012274504492	0.250075	0.250075	chr3	107483092	0.6019297225227354	chr3:107483092:C:G
chr3:107483170	['G', 'A']	19959	36041.02876616217	4895.602464995051	0.008685660735853	0.0170944696091546	0.5080977026161508	0.61139	0.61139	chr3	107483170	0.2136816689470837	chr3:107483170:G:A
chr3:107483681	['T', 'C']	19959	16003.207216236531	2148.584107152902	-0.000683067889786	0.0103157670333283	-0.066215908868355	0.947207	0.947207	chr3	107483681	0.0235551011087609	chr3:107483681:T:C
chr3:107483777	['C', 'A']	19959	7399.741494212558	881.3803862782358	-0.0186490348533605	0.0130198999047508	-1.432348557960545	0.15206	0.15206	chr3	107483777	0.8179850138492654	chr3:107483777:C:A
chr3:107483796	['C', 'T']	19959	2517.0	312.7615551312042	-0.0011564812689831	0.0210227805483222	-0.0550108614949806	0.95613	0.95613	chr3	107483796	0.0194830549578908	chr3:107483796:C:T
chr3:107483809	['G', 'A']	19959	3111.467678893566	424.0348812368979	0.006922022477146	0.0190283771094555	0.3637736648443033	0.716031	0.716031	chr3	107483809	0.1450681748464782	chr3:107483809:G:A
chr3:107483821	['C', 'T']	19959	3483.047060592392	365.71102925069886	-0.039210212747647	0.0178095574014888	-2.20163880907951	0.0277022	0.0277022	chr3	107483821	1.557485739602691	chr3:107483821:C:T
chr3:107484467	['A', 'G']	19959	30090.04555705908	4144.699357821963	0.0078420678725858	0.0117590400909747	0.6668969415798404	0.504846	0.504846	chr3	107484467	0.2968410803962637	chr3:107484467:A:G
chr3:107485267	['A', 'G']	19959	1903.47684674752	256.98963541073607	-0.0031057837733822	0.0236219200787996	-0.1314788875341951	0.895398	0.895398	chr3	107485267	0.0479838800105744	chr3:107485267:A:G
chr3:107485350	['C', 'T']	19959	35996.41055321708	4896.896103655187	0.0108466283590978	0.0170032738369686	0.6379141136641023	0.523537	0.523537	chr3	107485350	0.2810526199488495	chr3:107485350:C:T
chr3:107485970	['A', 'G']	19959	1975.395890754197	256.87104443684126	-0.0077298272840739	0.0232267876515765	-0.3327979486456992	0.73929	0.73929	chr3	107485970	0.1311851682434285	chr3:107485970:A:G
chr3:107486203	['A', 'G']	19959	20779.12327119664	2889.7782936342624	0.0075557903693019	0.0101158680872505	0.7469245648650591	0.455118	0.455118	chr3	107486203	0.3418759877278756	chr3:107486203:A:G
chr3:107486895	['C', 'T']	19959	30620.60252555622	4185.332845226744	0.0048922532453612	0.0120127697906465	0.4072543910040205	0.683826	0.683826	chr3	107486895	0.1650543907551821	chr3:107486895:C:T
chr3:107486993	['G', 'A']	19959	4249.064448230932	603.5378058795161	0.0080553453505437	0.0164448964703774	0.4898386174126445	0.624253	0.624253	chr3	107486993	0.2046393618635749	chr3:107486993:G:A
chr3:107487389	['G', 'A']	19959	1610.161346895826	122.95405529282232	-0.0386367456657492	0.0259608680831505	-1.4882686334678392	0.136696	0.136696	chr3	107487389	0.864244193576611	chr3:107487389:G:A
chr3:107487649	['G', 'A']	19959	3841.384927594328	493.5732792994041	-0.0043503478994632	0.0172159118844616	-0.2526934343448668	0.800508	0.800508	chr3	107487649	0.096634323534195	chr3:107487649:G:A
chr3:107489755	['T', 'A']	19959	35993.88817538755	4896.998581596535	0.0105983883762731	0.017013127206335	0.6229535727168776	0.533322	0.533322	chr3	107489755	0.273010500919535	chr3:107489755:T:A
chr3:107489841	['A', 'G']	19959	25304.23088500905	3500.704889070962	0.0102738694680645	0.0104744428243035	0.980851167016384	0.326678	0.326678	chr3	107489841	0.4858801119289578	chr3:107489841:A:G
chr3:107490905	['A', 'C']	19959	1267.1269729919327	154.25385770566282	-0.0121721009547925	0.0288694320824377	-0.4216259232268454	0.673303	0.673303	chr3	107490905	0.1717894504651555	chr3:107490905:A:C
chr3:107491299	['CT', 'C']	19959	20750.27751603849	2878.927325042383	0.0067687048813507	0.0101133135053353	0.6692865674321122	0.50332	0.50332	chr3	107491299	0.2981558120684598	chr3:107491299:CT:C
chr3:107491782	['T', 'C']	19959	25308.680334853874	3484.9498836697826	0.0085675416499167	0.0104653895528061	0.8186548247140446	0.412993	0.412993	chr3	107491782	0.3840573093294025	chr3:107491782:T:C
chr3:107491883	['G', 'A']	19959	21345.55576161596	2998.385139976537	0.0097946177885501	0.0101238096646954	0.967483399328099	0.333314	0.333314	chr3	107491883	0.4771464445301244	chr3:107491883:G:A
chr3:107492335	['T', 'C']	19959	5400.541163501528	738.3187456316667	5.077826625645716e-06	0.0147376507786251	0.0003445478999278	0.999725	0.999725	chr3	107492335	0.0001194474072947	chr3:107492335:T:C
chr3:107492531	['T', 'C']	19959	2723.272886706419	302.21953896899123	-0.0322827862052521	0.0199340133319993	-1.6194825230416463	0.105359	0.105359	chr3	107492531	0.9773283600711674	chr3:107492531:T:C
chr3:107494083	['A', 'G']	19959	36020.60946033973	4890.898956366049	0.0087628842270278	0.01705367484796	0.5138414039878348	0.607369	0.607369	chr3	107494083	0.2165473781611038	chr3:107494083:A:G
chr3:107494536	['A', 'T']	19959	1602.2179048959476	124.29630218803476	-0.0367345305080741	0.0260747529843292	-1.4088160501520912	0.158905	0.158905	chr3	107494536	0.7988624373536897	chr3:107494536:A:T
chr3:107495518	['T', 'G']	19959	4321.649579073963	536.135644544092	-0.0136275727810773	0.0162765655140856	-0.837251124586705	0.402461	0.402461	chr3	107495518	0.3952761980425003	chr3:107495518:T:G
chr3:107495565	['C', 'T']	19959	2512.2517412436737	310.0816080116862	-0.0014910433936579	0.0210420134261006	-0.0708603004600532	0.94351	0.94351	chr3	107495565	0.0252534925082664	chr3:107495565:C:T
chr3:107495815	['G', 'T']	19959	33448.67586932558	4520.673177505644	0.0043128949633555	0.0137447580368344	0.3137847135466067	0.753688	0.753688	chr3	107495815	0.1228083993829413	chr3:107495815:G:T
chr3:107495898	['T', 'C']	19959	19438.81756214916	2654.185754839177	0.002448235623971	0.0100894166346598	0.2426538334793987	0.808276	0.808276	chr3	107495898	0.092440316441223	chr3:107495898:T:C
chr3:107496022	['T', 'C']	19959	4353.872563267351	601.6486663290707	0.0042573525482543	0.0162854889029944	0.261420002409113	0.793771	0.793771	chr3	107496022	0.1003047718562171	chr3:107496022:T:C
chr3:107496411	['T', 'A']	19959	4428.0	543.8462615239163	-0.0157475636258366	0.016101016059557	-0.97804781807477	0.328063	0.328063	chr3	107496411	0.4840427479801432	chr3:107496411:T:A
chr3:107496483	['T', 'C']	19959	4354.0	601.2485772852542	0.0040551152203031	0.0162838999054943	0.2490260468215518	0.803343	0.803343	chr3	107496483	0.095098986226039	chr3:107496483:T:C
chr3:107496801	['T', 'C']	19959	34069.706984667806	4636.798616235217	0.0086524625955068	0.0143059290821316	0.6048165446530789	0.545308	0.545308	chr3	107496801	0.2633581309022679	chr3:107496801:T:C
chr3:107496854	['A', 'G']	19959	4252.2130473995385	602.1995849076876	0.0074981191886662	0.0164352508102489	0.456221768394948	0.648235	0.648235	chr3	107496854	0.1882675239108654	chr3:107496854:A:G
chr3:107497323	['C', 'T']	19959	1925.0	255.51650912733723	-0.0046981803294784	0.0235059372997579	-0.1998720693229647	0.841583	0.841583	chr3	107497323	0.0749030458623422	chr3:107497323:C:T
chr3:107497391	['C', 'G']	19959	1607.4026761551568	121.36294975570122	-0.0403893597273029	0.0259806514470081	-1.5545938026105233	0.120059	0.120059	chr3	107497391	0.9206052783072362	chr3:107497391:C:G
chr3:107497916	['A', 'G']	19959	4395.880982209972	542.8225639081237	-0.0133869749819553	0.0161394040606176	-0.8294590637718376	0.406855	0.406855	chr3	107497916	0.3905603424210616	chr3:107497916:A:G
chr3:107497970	['A', 'G']	19959	36001.41130487072	4895.500827765183	0.0102748033796144	0.0170207013182151	0.603665100956717	0.546073	0.546073	chr3	107497970	0.262749296163404	chr3:107497970:A:G
chr3:107498509	['A', 'T']	19959	4243.062944772977	599.519201100603	0.0072860613619288	0.0164570032128962	0.4427331797698859	0.657964	0.657964	chr3	107498509	0.1817978678283824	chr3:107498509:A:T
chr3:107498920	['A', 'T']	19959	35991.80328690249	4892.271970844637	0.0097277372368436	0.0170007116130479	0.5721958855756168	0.567196	0.567196	chr3	107498920	0.2462668405613317	chr3:107498920:A:T
chr3:107499019	['CTT', 'C']	19959	1600.0801683535424	123.7654436977682	-0.0379800974228319	0.026030679626227	-1.4590513182208815	0.144567	0.144567	chr3	107499019	0.8399308312013335	chr3:107499019:CTT:C
chr3:107499086	['T', 'A']	19959	1924.0964024451348	255.1568662286609	-0.0047218489608552	0.0235108650012933	-0.2008368879918052	0.840828	0.840828	chr3	107499086	0.0752928345119028	chr3:107499086:T:A
chr3:107499577	['A', 'G']	19959	34547.461842962366	4716.500583662122	0.011192020993796	0.0148139780991064	0.7555040866754829	0.449956	0.449956	chr3	107499577	0.3468299526501681	chr3:107499577:A:G
chr3:107499580	['T', 'C']	19959	35992.01648792222	4894.603161164146	0.0098237032136154	0.0170080765081215	0.5775904881968548	0.563547	0.563547	chr3	107499580	0.2490698578087375	chr3:107499580:T:C
chr3:107499780	['T', 'C']	19959	4243.63785327721	600.9455211416393	0.0075820003660241	0.0164555496507723	0.4607564333573226	0.644978	0.644978	chr3	107499780	0.1904550987624844	chr3:107499780:T:C
chr3:107500110	['C', 'T']	19959	13730.255075951272	1929.2701589275848	0.0067267083412294	0.0106754762455015	0.6301085016290505	0.528631	0.528631	chr3	107500110	0.2768473725433576	chr3:107500110:C:T
chr3:107500379	['C', 'A']	19959	25277.865427024863	3498.95767212558	0.0105728946294943	0.0104634039968747	1.0104641503522502	0.312285	0.312285	chr3	107500379	0.5054488757559676	chr3:107500379:C:A
chr3:107500462	['T', 'C']	19959	1054.1056270982613	101.03642205013512	-0.0391394789189897	0.0315608434887175	-1.2401277847019956	0.214943	0.214943	chr3	107500462	0.6676766938867058	chr3:107500462:T:C
chr3:107500768	['T', 'G']	19959	35995.60695495315	4891.246447568522	0.0094149510002144	0.0170114774967534	0.5534469890702465	0.579964	0.579964	chr3	107500768	0.2365989634828909	chr3:107500768:T:G
chr3:107501143	['G', 'A']	19959	4386.0	546.3696105894954	-0.0138934382718203	0.0161614631895745	-0.859664629919325	0.389984	0.389984	chr3	107501143	0.408953210548506	chr3:107501143:G:A
chr3:107502488	['T', 'C']	19959	4423.443252993937	547.5450727921566	-0.0147986041151798	0.0161110122921748	-0.9185396824734312	0.358348	0.358348	chr3	107502488	0.4456950150576686	chr3:107502488:T:C
chr3:107503418	['C', 'T']	19959	34061.41313824723	4637.588067667381	0.009381235425585	0.0142981787950681	0.656114010045875	0.511758	0.511758	chr3	107503418	0.29093535955222	chr3:107503418:C:T
chr3:107503541	['T', 'C']	19959	19437.8433318298	2667.3038724304447	0.0038319892328774	0.0100949829344114	0.3795934334683333	0.704251	0.704251	chr3	107503541	0.1522725276660462	chr3:107503541:T:C
chr3:107503954	['G', 'A']	19959	4246.212746768213	601.2317977699294	0.0076475720311042	0.0164513983768595	0.4648584792561642	0.642038	0.642038	chr3	107503954	0.19243926678797	chr3:107503954:G:A
chr3:107503964	['G', 'A']	19959	21890.38707090955	3044.934930637021	0.0083585246032646	0.0101569877433801	0.8229334143592215	0.410556	0.410556	chr3	107503964	0.3866275965658586	chr3:107503964:G:A
chr3:107504905	['CAT', 'C']	19959	4384.416382594746	543.8306240270364	-0.0145398491878218	0.0161714943642798	-0.8991036239630325	0.368608	0.368608	chr3	107504905	0.4334352434030207	chr3:107504905:CAT:C
chr3:107505199	['T', 'C']	19959	25423.54757729117	3490.241205399857	0.0079403015015403	0.0104808849111302	0.7575983868602623	0.4487	0.4487	chr3	107505199	0.3480439304669258	chr3:107505199:T:C
chr3:107505983	['C', 'G']	19959	4225.423410332214	594.819491204306	0.0069170463213347	0.0164868892809724	0.4195482970409548	0.67482	0.67482	chr3	107505983	0.1708120544751432	chr3:107505983:C:G
chr3:107506109	['A', 'T']	19959	4385.219711393927	541.8717711974258	-0.0149457812823508	0.0161668026389614	-0.9244735410038388	0.355251	0.355251	chr3	107506109	0.4494646908983937	chr3:107506109:A:T
chr3:107506299	['G', 'A']	19959	3376.50751653638	452.83573947428863	0.0058250954551369	0.0182622562698218	0.3189691004809134	0.749753	0.749753	chr3	107506299	0.1250817878147319	chr3:107506299:G:A
chr3:107506831	['G', 'A']	19959	1675.0839262451148	143.4179629085473	-0.0287861934587639	0.0255024362632321	-1.1287624900475164	0.259012	0.259012	chr3	107506831	0.5866801146328174	chr3:107506831:G:A
chr3:107507089	['A', 'C']	19959	4226.423510547677	594.2025497236501	0.0067225732263147	0.0164855529262493	0.4077857295044435	0.683435	0.683435	chr3	107507089	0.1653027839252546	chr3:107507089:A:C
chr3:107509243	['C', 'T']	19959	4425.2217156027655	543.3772885883275	-0.0156520516770512	0.0161128710144782	-0.9714005445079908	0.331361	0.331361	chr3	107509243	0.4796986078101513	chr3:107509243:C:T
chr3:107510395	['C', 'T']	19959	2459.246429824122	297.6638317678908	-0.0052721512382545	0.0212788955200496	-0.247764327489976	0.804319	0.804319	chr3	107510395	0.0945716720686952	chr3:107510395:C:T
chr3:107510926	['T', 'C']	19959	980.0	66.11141137883475	-0.0476393791946469	0.0329389441103055	-1.4462934523678963	0.148111	0.148111	chr3	107510926	0.8294126858278998	chr3:107510926:T:C
chr3:107511494	['A', 'G']	19959	1525.0764104619702	180.56171369007768	-0.0199827806308644	0.0262539021948701	-0.7611356392867569	0.446585	0.446585	chr3	107511494	0.3500958682028504	chr3:107511494:A:G
chr3:107512747	['C', 'T']	19959	4444.445357518665	552.7570519966649	-0.0135821146822166	0.016090944415977	-0.8440843701337164	0.398632	0.398632	chr3	107512747	0.3994278414468675	chr3:107512747:C:T
chr3:107513576	['G', 'A']	19959	4341.870157855174	546.8308490174459	-0.0111161484463062	0.0162526498290557	-0.6839591428613242	0.494009	0.494009	chr3	107513576	0.3062651389007813	chr3:107513576:G:A
chr3:107513711	['C', 'A']	19959	35982.605652152124	4892.565401213607	0.0105173943460391	0.0169786327723024	0.619448838259598	0.535628	0.535628	chr3	107513711	0.2711367282850309	chr3:107513711:C:A
chr3:107513932	['C', 'T']	19959	4236.8491104986215	584.643634293544	0.0041745559614368	0.0164558025755048	0.2536829147215721	0.799743	0.799743	chr3	107513932	0.097049552525103	chr3:107513932:C:T
chr3:107514480	['T', 'C']	19959	6246.312957210142	855.4041861007975	0.0019593638220562	0.0139400606755692	0.1405563338393609	0.888222	0.888222	chr3	107514480	0.0514784741703642	chr3:107514480:T:C
chr3:107514565	['T', 'C']	19959	1917.2881840048103	253.39192314061003	-0.0061653294569462	0.0235607588194118	-0.2616778816082359	0.793572	0.793572	chr3	107514565	0.1004136640141836	chr3:107514565:T:C
chr3:107515129	['C', 'T']	19959	4535.227227177072	555.3079561051676	-0.0148445488773184	0.0159283560350226	-0.9319573749280112	0.35137	0.35137	chr3	107515129	0.4542353213570663	chr3:107515129:C:T
chr3:107515156	['C', 'T']	19959	3370.013080739738	450.04220042110506	0.0052566375281759	0.018281036653905	0.2875459213661758	0.773697	0.773697	chr3	107515156	0.1114290871103097	chr3:107515156:C:T
chr3:107515304	['C', 'T']	19959	4436.444555794959	554.0569139816951	-0.0129861358907845	0.0160958840629684	-0.8067985480003301	0.419792	0.419792	chr3	107515304	0.3769658420493795	chr3:107515304:C:T
chr3:107515656	['T', 'A']	19959	35982.605652152124	4885.20482446554	0.0084452049530925	0.0169789234120064	0.4973934299698094	0.618917	0.618917	chr3	107515656	0.2083675882317364	chr3:107515656:T:A
chr3:107516216	['G', 'T']	19959	36166.81205531616	4868.599457970643	-0.0016522424046148	0.0173476818911121	-0.0952428350361535	0.924123	0.924123	chr3	107516216	0.0342702206996378	chr3:107516216:G:T
chr3:107516262	['T', 'C']	19959	1915.287883343356	254.3542122382775	-0.0072732566197073	0.0235606031013374	-0.3087041782599564	0.75755	0.75755	chr3	107516262	0.1205886974692625	chr3:107516262:T:C
chr3:107516345	['C', 'T']	19959	24568.38565629229	3381.5364331617266	0.0081479470370262	0.0103754750152617	0.7853083376945237	0.432282	0.432282	chr3	107516345	0.3642328478885693	chr3:107516345:C:T
chr3:107516519	['G', 'A']	19959	1798.0	208.4025956916069	-0.0095295806815959	0.0244149567489889	-0.3903173280038933	0.696306	0.696306	chr3	107516519	0.1571998625356584	chr3:107516519:G:A
chr3:107516656	['A', 'G']	19959	14338.155141310885	2012.41328568498	0.0112302554737993	0.0105892848805961	1.060530111374918	0.288916	0.288916	chr3	107516656	0.5392284065140616	chr3:107516656:A:G
chr3:107516767	['T', 'C']	19959	25163.56457675537	3609.306082220328	0.0219788323560963	0.0104221953364583	2.108848629924571	0.0349701	0.0349701	chr3	107516767	1.4563031257866634	chr3:107516767:T:C
chr3:107517237	['C', 'G']	19959	1235.804923292891	174.6751987494723	0.0007330299476772	0.0291511577402728	0.0251458262552827	0.979939	0.979939	chr3	107517237	0.0088009577645715	chr3:107517237:C:G
chr3:107517240	['T', 'C']	19959	1929.643566342392	131.9371754921536	-0.064565301519277	0.02399504890065	-2.6907759924393337	0.00713454	0.00713454	chr3	107517240	2.1466340228158804	chr3:107517240:T:C
chr3:107518849	['C', 'T']	19959	15132.581833675871	2220.244643722401	0.0182785645379973	0.0104303194320925	1.752445326051755	0.0797126	0.0797126	chr3	107518849	1.0984730251789592	chr3:107518849:C:T
chr3:107518856	['G', 'A']	19959	2319.51077910358	337.07668254843503	0.0142513911055617	0.0217050614085496	0.6565929871061343	0.51145	0.51145	chr3	107518856	0.2911968170554184	chr3:107518856:G:A
chr3:107520936	['G', 'A']	19959	1938.1942175677707	176.92613247292107	-0.030797840004883	0.0236499568083191	-1.3022366279353863	0.192851	0.192851	chr3	107520936	0.7147781048230577	chr3:107520936:G:A
chr3:107525005	['C', 'T']	19959	15116.361504563973	1963.4307519811389	-0.0096248727498916	0.0108143127338752	-0.8900124295224279	0.37347	0.37347	chr3	107525005	0.4277442783405006	chr3:107525005:C:T
chr3:107525160	['C', 'G']	19959	4755.5812481157645	756.969201100191	0.0239700223044163	0.0155950941209722	1.5370232534974893	0.124303	0.124303	chr3	107525160	0.9055183897193906	chr3:107525160:C:G
chr3:107525512	['T', 'C']	19959	13427.910989507518	1909.8172159535973	0.0099591103461672	0.0106768025369872	0.9327802318780598	0.350945	0.350945	chr3	107525512	0.4547609407083236	chr3:107525512:T:C
chr3:107526062	['G', 'A']	19959	428.0	35.070773912346404	-0.0588455795656121	0.0493772251583298	-1.191755498145585	0.233371	0.233371	chr3	107526062	0.6319531128256836	chr3:107526062:G:A
chr3:107526686	['G', 'A']	19959	4591.690168370415	711.2303156008348	0.019546887472389	0.0158313014889112	1.234698706614883	0.216957	0.216957	chr3	107526686	0.6636263330326728	chr3:107526686:G:A
chr3:107527250	['CT', 'C']	19959	6435.289701829115	895.6394609183805	0.0082646297659955	0.0138407996728294	0.5971208283737841	0.550433	0.550433	chr3	107527250	0.2592955368214534	chr3:107527250:CT:C
chr3:107527938	['G', 'T']	19959	13380.69286287089	1888.5968929525552	0.0083161371281784	0.010674660042635	0.7790540490248353	0.435957	0.435957	chr3	107527938	0.3605563446389048	chr3:107527938:G:T
chr3:107531211	['C', 'T']	19959	1253.1255699754472	118.06153269281856	-0.0146577230375468	0.0293510474199865	-0.4993935251375628	0.617508	0.617508	chr3	107531211	0.2093574116175283	chr3:107531211:C:T
chr3:107531324	['T', 'G']	19959	4331.084995489626	674.7779727750474	0.0199789672568175	0.0162072933838723	1.2327146046913893	0.217697	0.217697	chr3	107531324	0.6621475557656257	chr3:107531324:T:G
chr3:107532065	['T', 'C']	19959	1845.739812540725	188.90680803491105	-0.0178654946507077	0.0242830495868689	-0.7357187402182168	0.461911	0.461911	chr3	107532065	0.3354416952931423	chr3:107532065:T:C
chr3:107532390	['C', 'T']	19959	4598.4607907000045	712.6829097235295	0.0197250389090263	0.0158199753966461	1.246843842324064	0.212469	0.212469	chr3	107532390	0.6727044261362626	chr3:107532390:C:T
chr3:107533429	['A', 'G']	19959	4330.433932955855	678.3942905693873	0.0209578027190582	0.0162070815132167	1.2931262610092569	0.195982	0.195982	chr3	107533429	0.7077838146621664	chr3:107533429:A:G
chr3:107533649	['T', 'G']	19959	4330.084744913301	677.5450499621494	0.0208446941390383	0.0162083690762157	1.2860451314392871	0.198442	0.198442	chr3	107533649	0.7023664045718188	chr3:107533649:T:G
chr3:107534154	['G', 'A']	19959	14409.887897769984	2067.9440588026464	0.0121027465866994	0.0105006358621753	1.1525727342184229	0.2491	0.2491	chr3	107534154	0.6036262724634935	chr3:107534154:G:A
chr3:107535085	['A', 'G']	19959	5596.0	871.0878009367252	0.0209672429584518	0.0145517327845611	1.4408760296022778	0.149635	0.149635	chr3	107535085	0.8249668120261489	chr3:107535085:A:G
chr3:107535356	['G', 'A']	19959	14100.119362597716	1792.4446137604427	-0.0131653847383982	0.0105866811622414	-1.2435799790924125	0.213669	0.213669	chr3	107535356	0.6702584825412912	chr3:107535356:G:A
chr3:107538119	['T', 'C']	19959	3330.16685038581	518.0328157826858	0.0191539884182731	0.0182300920734589	1.0506797410068691	0.293418	0.293418	chr3	107538119	0.5325132474767525	chr3:107538119:T:C
chr3:107538315	['A', 'G']	19959	4328.518093424218	675.5853857706525	0.0203734149740554	0.0162112633872404	1.2567444305476498	0.208861	0.208861	chr3	107538315	0.6801426469801469	chr3:107538315:A:G
chr3:107538834	['G', 'T']	19959	3327.500150330728	515.4191127767574	0.0184913730913024	0.0182361044079934	1.0139979832094606	0.310596	0.310596	chr3	107538834	0.5078041416181289	chr3:107538834:G:T
chr3:107539173	['G', 'A']	19959	4584.2296823329	706.5916241292916	0.0187302599650486	0.0158384472366124	1.1825818330064242	0.236989	0.236989	chr3	107539173	0.6252718115855441	chr3:107539173:G:A
chr3:107541330	['T', 'C']	19959	4330.084744913301	675.9261444330416	0.0204716222095635	0.0162083610865851	1.263028513506328	0.206594	0.206594	chr3	107541330	0.6848822956176084	chr3:107541330:T:C
chr3:107541692	['A', 'G']	19959	4331.868153345027	678.3234447502776	0.0209560869603164	0.016205974863999	1.293108692083046	0.195988	0.195988	chr3	107541692	0.7077705189155958	chr3:107541692:A:G
chr3:107541874	['A', 'G']	19959	4332.953834586466	678.0871707431862	0.0208967632777759	0.0162064887170119	1.2894072024275454	0.197272	0.197272	chr3	107541874	0.7049345523982944	chr3:107541874:A:G
chr3:107541876	['C', 'T']	19959	1251.3134709832614	118.16278749040436	-0.0143668026535103	0.029374103779708	-0.4890975657080323	0.624778	0.624778	chr3	107541876	0.2042742714592108	chr3:107541876:C:T
chr3:107542678	['A', 'G']	19959	5597.560905947787	874.8877377282954	0.021773015855912	0.0145481865709133	1.496613735999477	0.13451	0.13451	chr3	107542678	0.871245427309311	chr3:107542678:A:G
chr3:107542894	['A', 'G']	19959	5600.841852074564	877.32262451612	0.0220693813666809	0.0145432408948978	1.517500915110564	0.129156	0.129156	chr3	107542894	0.8888854136767697	chr3:107542894:A:G
chr3:107542934	['CT', 'C']	19959	1843.0923439222368	188.4656032586641	-0.0183174042263181	0.0242933337270678	-0.7540094921558149	0.450852	0.450852	chr3	107542934	0.34596599943458	chr3:107542934:CT:C
chr3:107542941	['T', 'C']	19959	1843.1846970987624	188.7501476363939	-0.0181641342967301	0.0242935252642051	-0.7476944617623589	0.454653	0.454653	chr3	107542941	0.3423199389016779	chr3:107542941:T:C
chr3:107543266	['G', 'A']	19959	4297.215302134482	673.6745741365557	0.0208273315022433	0.0162627139473169	1.280679938767506	0.200321	0.200321	chr3	107543266	0.698273520471472	chr3:107543266:G:A
chr3:107544209	['C', 'T']	19959	4329.216905501553	678.9897603824395	0.0213219211384788	0.0162124216236751	1.3151595507078473	0.188471	0.188471	chr3	107544209	0.7247554651339726	chr3:107544209:C:T
chr3:107544727	['T', 'C']	19959	5615.379211649507	889.1705307627345	0.0239276052256755	0.0145549860476503	1.643945596879377	0.100203	0.100203	chr3	107544727	0.9991192758346228	chr3:107544727:T:C
chr3:107545029	['T', 'A']	19959	3129.4878538446087	392.9110175150122	-0.0016344771659507	0.0188873507067867	-0.0865381911589896	0.931039	0.931039	chr3	107545029	0.0310321266125942	chr3:107545029:T:A
chr3:107546795	['A', 'G']	19959	3066.3016406602765	321.0287451879426	-0.0333938900218465	0.0193377574025839	-1.7268750107178643	0.0842056	0.0842056	chr3	107546795	1.0746590252672563	chr3:107546795:A:G
chr3:107546940	['TGTTA', 'T']	19959	1844.310123407244	190.77955097206865	-0.0169807455350088	0.024314347985358	-0.6983837504190749	0.484945	0.484945	chr3	107546940	0.3143075140801673	chr3:107546940:TGTTA:T
chr3:107547263	['G', 'A']	19959	4322.866349285894	681.2539158138757	0.021974316109073	0.0162208918171991	1.3546922300396262	0.175531	0.175531	chr3	107547263	0.755646172987173	chr3:107547263:G:A
chr3:107547912	['T', 'G']	19959	1253.1255699754472	118.16468332822409	-0.0148458761633765	0.0293493374888085	-0.5058334338564742	0.612979	0.612979	chr3	107547912	0.2125544036876893	chr3:107547912:T:G
chr3:107548689	['T', 'A']	19959	4601.461091346395	724.1967140953157	0.0219440554802679	0.0158168712262015	1.3873828247344102	0.165341	0.165341	chr3	107548689	0.7816194400409642	chr3:107548689:T:A
chr3:107548769	['C', 'A']	19959	4599.460890915469	723.0362851595157	0.0214287709387009	0.0158191156146926	1.3546124486755826	0.175556	0.175556	chr3	107548769	0.7555843230065931	chr3:107548769:C:A
chr3:107549023	['A', 'G']	19959	419.0209940875839	34.986914838556885	-0.0560853206511832	0.049889823238114	-1.1241835911804952	0.260949	0.260949	chr3	107549023	0.58344436309407	chr3:107549023:A:G
chr3:107549762	['C', 'T']	19959	2706.7630101273435	333.5190474301841	-0.0057999258073278	0.0201307975691051	-0.288112072431198	0.773264	0.773264	chr3	107549762	0.1116722083209608	chr3:107549762:C:T
chr3:107551311	['A', 'C']	19959	3057.0	316.5656830512522	-0.0348745690664786	0.0193402384077411	-1.8032129868947049	0.0713699	0.0713699	chr3	107551311	1.1464849117547515	chr3:107551311:A:C
chr3:107551312	['C', 'T']	19959	3057.3063586711432	316.3814173928665	-0.0349717412073437	0.019340270195502	-1.80823436559212	0.0705851	0.0705851	chr3	107551312	1.1512869656722966	chr3:107551312:C:T
chr3:107551613	['A', 'G']	19959	2317.580585346296	225.7455882351495	-0.0386137521688095	0.0216709168418983	-1.781823651048955	0.0747932	0.0747932	chr3	107551613	1.1261378852467894	chr3:107551613:A:G
chr3:107552712	['A', 'G']	19959	4323.216604870228	679.9035271576682	0.0214844875309701	0.0162110040388685	1.3253027066958734	0.185086	0.185086	chr3	107552712	0.7326264302621831	chr3:107552712:A:G
chr3:107554017	['C', 'T']	19959	4587.689567047504	712.4962156992788	0.0195696605976924	0.015827595930891	1.236426598400707	0.216315	0.216315	chr3	107554017	0.6649133640960094	chr3:107554017:C:T
chr3:107555409	['A', 'G']	19959	3320.66549736908	518.4567223135069	0.019615756392965	0.0182440815833921	1.0751846456782757	0.282305	0.282305	chr3	107555409	0.5492814298474853	chr3:107555409:A:G
chr3:107556784	['G', 'T']	19959	3320.1663493336005	519.4744900638924	0.0200494830776158	0.0182444037744637	1.0989387938058377	0.271808	0.271808	chr3	107556784	0.5657377650254334	chr3:107556784:G:T
chr3:107561040	['G', 'A']	19959	4323.866549736908	680.1839579209702	0.021538838309531	0.0162158809845328	1.328255820949558	0.184109	0.184109	chr3	107561040	0.7349249808887057	chr3:107561040:G:A
chr3:107561394	['G', 'A']	19959	1249.1251691135942	115.30683128864652	-0.016800509714704	0.0293945581614403	-0.5715517009111877	0.567632	0.567632	chr3	107561394	0.2459331293673419	chr3:107561394:G:A
chr3:107561639	['T', 'C']	19959	13412.031874906028	1683.7601690205304	-0.0147025566465151	0.0107421567241888	-1.3686782853771209	0.171115	0.171115	chr3	107561639	0.7667119183858888	chr3:107561639:T:C
chr3:107562150	['TCA', 'T']	19959	1251.062681631426	116.77347596215718	-0.0153507731905009	0.0293731154264681	-0.5226130414708549	0.601249	0.601249	chr3	107562150	0.2209456329380171	chr3:107562150:TCA:T
chr3:107563209	['C', 'T']	19959	2601.130323679728	312.20623497749153	-0.0084707121614008	0.0205248213739852	-0.4127057676680837	0.679827	0.679827	chr3	107563209	0.1676015909766213	chr3:107563209:C:T
chr3:107564874	['G', 'A']	19959	4601.922275119017	721.3893746739838	0.0212912357691273	0.0158132248970756	1.3464195891544406	0.178183	0.178183	chr3	107564874	0.7491337332866769	chr3:107564874:G:A
chr3:107564968	['A', 'G']	19959	1252.1254697599838	118.0708957664768	-0.0146742743664159	0.0293614540877239	-0.4997802330420425	0.617235	0.617235	chr3	107564968	0.2095494554606463	chr3:107564968:A:G
chr3:107565748	['T', 'C']	19959	7367.7316298837	1063.666930523326	0.0125061750016761	0.0132608480942488	0.943090133661966	0.345646	0.345646	chr3	107565748	0.4613684646400154	chr3:107565748:T:C
chr3:107566896	['C', 'A']	19959	7206.971977140564	1036.3296675794888	0.0116966552981689	0.0131992803565252	0.886158561848154	0.375543	0.375543	chr3	107566896	0.4253403287169407	chr3:107566896:C:A
chr3:107567513	['A', 'T']	19959	4602.461191561858	723.6566718084716	0.0216889487868235	0.0158119437792769	1.371681375141803	0.170178	0.170178	chr3	107567513	0.7690965846518986	chr3:107567513:A:T
chr3:107567528	['T', 'C']	19959	3321.499248346362	518.0980126693586	0.0195946097688883	0.0182421361125677	1.074140092364993	0.282773	0.282773	chr3	107567528	0.5485620606134967	chr3:107567528:T:C
chr3:107567569	['A', 'T']	19959	7206.083132892362	1034.5794502374956	0.0114132444893268	0.0131976209283677	0.8647955984850724	0.387161	0.387161	chr3	107567569	0.4121083970709008	chr3:107567569:A:T
chr3:107568565	['T', 'G']	19959	4319.43283058576	677.9378961685203	0.0210653019635636	0.0162244169505394	1.2983703530167938	0.194175	0.194175	chr3	107568565	0.7118066861734279	chr3:107568565:T:G
chr3:107569163	['G', 'A']	19959	1253.1255699754472	118.62854743962986	-0.0141932260221844	0.0293497923973187	-0.4835886342923846	0.628683	0.628683	chr3	107569163	0.2015682830982173	chr3:107569163:G:A
chr3:107569354	['C', 'G']	19959	4603.230634332098	722.7976262657064	0.0214758423614267	0.0158107800387181	1.3583037844328838	0.174383	0.174383	chr3	107569354	0.7584958552179735	chr3:107569354:C:G
chr3:107570476	['T', 'C']	19959	499.1000250563768	53.45639654335213	0.0092822522610701	0.0455842963107712	0.2036282889569757	0.838646	0.838646	chr3	107570476	0.0764213200885796	chr3:107570476:T:C
chr3:107571059	['G', 'A']	19959	4322.866349285894	680.7688998330287	0.021769117970586	0.0162166112078955	1.3423962436731018	0.179483	0.179483	chr3	107571059	0.7459766799872082	chr3:107571059:G:A
chr3:107571081	['A', 'G']	19959	8226.473011577205	1201.355923048343	0.0143673879404284	0.0125456813017564	1.1452058756200778	0.252138	0.252138	chr3	107571081	0.5983616963836782	chr3:107571081:A:G
chr3:107571375	['A', 'G']	19959	4328.216855396333	680.3734278080119	0.0215425485746927	0.0162051797504117	1.3293619019650378	0.183744	0.183744	chr3	107571375	0.7357868335196068	chr3:107571375:A:G
chr3:107572042	['C', 'A']	19959	2814.1409960917927	405.9802969268847	0.0087761389849423	0.0197008161509237	0.4454708331731125	0.655984	0.655984	chr3	107572042	0.1831067533018583	chr3:107572042:C:A
chr3:107572698	['A', 'G']	19959	1846.832781954887	244.40485972921925	0.00197250886958	0.024117800760855	0.0817864319030942	0.934817	0.934817	chr3	107572698	0.0292733983989157	chr3:107572698:A:G
chr3:107575400	['C', 'T']	19959	4329.433832740392	682.281094987423	0.0216320407085999	0.0162038864680537	1.3349908832827162	0.181895	0.181895	chr3	107575400	0.7401792388268649	chr3:107575400:C:T
chr3:107575784	['A', 'T']	19959	4328.216855396333	684.3465929081574	0.02220004738952	0.0162049512016787	1.3699545967913958	0.170716	0.170716	chr3	107575784	0.7677257736358607	chr3:107575784:A:T
chr3:107575787	['G', 'A']	19959	892.0893921932154	72.58623491855191	-0.0329328401932482	0.0343309455737699	-0.95927565183087	0.337432	0.337432	chr3	107575787	0.4718137339447996	chr3:107575787:G:A
chr3:107576161	['C', 'T']	19959	13320.336924927333	1677.788936465582	-0.0145848214257527	0.0107584455750555	-1.3556625187163738	0.175222	0.175222	chr3	107576161	0.7564113668964174	chr3:107576161:C:T
chr3:107576545	['A', 'C']	19959	8212.291664578217	1199.5555676460835	0.0142813370488241	0.0125563366419095	1.137380866419037	0.255393	0.255393	chr3	107576545	0.5927910103734456	chr3:107576545:A:C
chr3:107577781	['G', 'A']	19959	2730.0	320.20713523231933	-0.0100913193635773	0.020061011922915	-0.5030314224603181	0.614948	0.614948	chr3	107577781	0.2111616066113384	chr3:107577781:G:A
chr3:107577805	['C', 'T']	19959	1844.3696316712603	265.3164920537443	0.0127062418558961	0.0240865148572211	0.5275251289452023	0.597835	0.597835	chr3	107577805	0.2234186629636666	chr3:107577805:C:T
chr3:107578416	['AAGAT', 'A']	19959	4523.359795519471	556.7216599738541	-0.0138686828677298	0.0160708977862586	-0.8629687682780361	0.388165	0.388165	chr3	107578416	0.4109836265780925	chr3:107578416:AAGAT:A
chr3:107578504	['T', 'C']	19959	2710.2715839053963	321.2747441886518	-0.0095242862106837	0.0200555914738973	-0.4748943068111345	0.634868	0.634868	chr3	107578504	0.1973165626305764	chr3:107578504:T:C
chr3:107579063	['G', 'C']	19959	2164.0	296.1318544668526	0.003691142517121	0.0223082345849778	0.1654609872000649	0.868583	0.868583	chr3	107579063	0.0611886749489708	chr3:107579063:G:C
chr3:107579777	['G', 'A']	19959	26338.27847657229	3734.77504679178	0.0177039292488655	0.0107090278079316	1.6531780070412274	0.0983104	0.0983104	chr3	107579777	1.0074005368606374	chr3:107579777:G:A
chr3:107580312	['C', 'CA']	19959	13211.929302045724	2026.9210863471835	0.0232120183952685	0.0107252983770562	2.16423054904693	0.0304585	0.0304585	chr3	107580312	1.516291488319854	chr3:107580312:C:CA
chr3:107580851	['A', 'G']	19959	15692.793772563184	2307.7742253764354	0.0177773847253914	0.0103389964335349	1.7194497396023656	0.085548	0.085548	chr3	107580851	1.0677901392393854	chr3:107580851:A:G
chr3:107581809	['A', 'G']	19959	11670.508344609834	1752.1328467200187	0.0170452441317806	0.0110877631353603	1.537302332642837	0.124235	0.124235	chr3	107581809	0.9057560356770012	chr3:107581809:A:G
chr3:107582132	['A', 'T']	19959	2198.8728813559314	286.9240417577767	-0.0031211974421395	0.0221477916225736	-0.1409258988583894	0.88793	0.88793	chr3	107582132	0.0516212704961946	chr3:107582132:A:T
chr3:107582237	['T', 'A']	19959	13221.974740640506	2022.4634829037475	0.0226646494512183	0.0107272277808323	2.1128151573061675	0.034629	0.034629	chr3	107582237	1.460560049621562	chr3:107582237:T:A
chr3:107583185	['A', 'G']	19959	3303.4965423932654	485.2545184614012	0.0106251603482763	0.018300650507406	0.5805892169776451	0.561524	0.561524	chr3	107583185	0.2506316769006226	chr3:107583185:A:G
chr3:107584815	['T', 'C']	19959	12137.63781499447	1835.4886601809303	0.0203724388140152	0.0112827511288661	1.805626888453972	0.0709917	0.0709917	chr3	107584815	1.1487924238852938	chr3:107584815:T:C
chr3:107584853	['A', 'G']	19959	30826.63349368611	4300.229701044091	0.0174558102671029	0.0121257844155934	1.439561323938368	0.150007	0.150007	chr3	107584853	0.8238884743413804	chr3:107584853:A:G
chr3:107584956	['T', 'C']	19959	12904.819097744365	1953.4253395425803	0.0197663500319264	0.0108099772988143	1.8285283572329525	0.0674852	0.0674852	chr3	107584956	1.1707914606961751	chr3:107584956:T:C
chr3:107585214	['T', 'C']	19959	31259.56618899689	4374.215180868792	0.01974114213106	0.0123256914145964	1.6016255370211487	0.109254	0.109254	chr3	107585214	0.961562653706497	chr3:107585214:T:C
chr3:107585382	['G', 'C']	19959	2570.3863499699337	272.9867156811712	-0.0298159468505835	0.0206220415274681	-1.4458290567822454	0.148241	0.148241	chr3	107585382	0.8290316640276837	chr3:107585382:G:C
chr3:107585852	['G', 'A']	19959	1062.479097744361	83.16333865621688	-0.0297785704244419	0.0317305065300685	-0.9384839285885062	0.348007	0.348007	chr3	107585852	0.458412020332734	chr3:107585852:G:A
chr3:107587450	['C', 'T']	19959	29292.40288634997	4054.55890443269	0.0104942700807491	0.0114573540027777	0.915941855179204	0.359708	0.359708	chr3	107587450	0.4440499032512146	chr3:107587450:C:T
chr3:107588419	['A', 'G']	19959	29475.43039687312	4059.63262653282	0.0079623089623684	0.0115273663721103	0.6907309705738792	0.489743	0.489743	chr3	107588419	0.3100317627514993	chr3:107588419:A:G
chr3:107588654	['T', 'C']	19959	14765.959258331244	2157.915371510301	0.015251929538868	0.0104509461295757	1.4593826577773483	0.144476	0.144476	chr3	107588654	0.8402042908537656	chr3:107588654:T:C
chr3:107588656	['C', 'T']	19959	17223.766616541354	2432.4961438360097	0.0103546706784076	0.0101982150345069	1.0153414733236503	0.309955	0.309955	chr3	107588656	0.5087013534892265	chr3:107588656:C:T
chr3:107588735	['A', 'C']	19959	13220.298982507142	1880.6455121570984	0.008569855935725	0.0107229850164694	0.799204318812587	0.424181	0.424181	chr3	107588735	0.3724487883888981	chr3:107588735:A:C
chr3:107588960	['A', 'G']	19959	2459.36966325917	279.2226740193228	-0.0161854227940193	0.0210063653917977	-0.7705008692431481	0.441012	0.441012	chr3	107588960	0.3555495931560188	chr3:107588960:A:G
chr3:107589157	['G', 'A']	19959	1116.0	166.99968972200398	0.021150425055746	0.0307887657524051	0.6869526770196638	0.492121	0.492121	chr3	107589157	0.3079281021686687	chr3:107589157:G:A
chr3:107589436	['C', 'T']	19959	31259.698586891165	4379.652524989784	0.0204145137153837	0.0123260371363926	1.656210628727526	0.0976949	0.0976949	chr3	107589436	1.0101281073116193	chr3:107589436:C:T
chr3:107589751	['G', 'C']	19959	29469.90608869957	4059.38340032296	0.0077086757937576	0.0115202270264138	0.6691426979766097	0.503412	0.503412	chr3	107589751	0.2980764362416334	chr3:107589751:G:C
chr3:107592101	['C', 'CA']	19959	2459.246429824122	279.6941196463799	-0.0160001710378819	0.0210066229624278	-0.7616726908699062	0.446264	0.446264	chr3	107592101	0.3504081461685477	chr3:107592101:C:CA
chr3:107592629	['T', 'C']	19959	11260.205835171446	1576.5019256780863	0.0061136189735307	0.01129298692497	0.5413642125107603	0.588263	0.588263	chr3	107592629	0.2304284665898827	chr3:107592629:T:C
chr3:107593829	['G', 'A']	19959	726.0	93.3259678745914	0.0067507684031464	0.0381462017553573	0.1769709195804375	0.859533	0.859533	chr3	107593829	0.0657374448142983	chr3:107593829:G:A
chr3:107594133	['G', 'A']	19959	11635.582974245915	1458.266385992194	-0.0142825056808717	0.0111279491302974	-1.2834804970473512	0.199339	0.199339	chr3	107594133	0.700407724742536	chr3:107594133:G:A
chr3:107594403	['G', 'T']	19959	22666.40694527961	2958.1114837077453	-0.0112926761622346	0.0101956975155221	-1.1075923098976184	0.268051	0.268051	chr3	107594403	0.5717825682421747	chr3:107594403:G:T
chr3:107594900	['C', 'A']	19959	26674.672946835697	3517.937425830325	-0.0088347855490154	0.0107109621930595	-0.8248358447890086	0.409475	0.409475	chr3	107594900	0.3877726084175612	chr3:107594900:C:A
chr3:107595345	['G', 'A']	19959	35948.801132377994	4943.303069732027	0.0157148300367819	0.0170433727524261	0.9220493070859436	0.356514	0.356514	chr3	107595345	0.4479234111042209	chr3:107595345:G:A
chr3:107598091	['A', 'G']	19959	2460.246530039585	278.6759870160309	-0.016314555222637	0.0210030682679678	-0.7767700897072595	0.437304	0.437304	chr3	107598091	0.3592165501649014	chr3:107598091:A:G
chr3:107599473	['A', 'T']	19959	34539.63393036835	4670.043071934102	-0.002386562876249	0.0151033220536259	-0.1580157575780529	0.874446	0.874446	chr3	107599473	0.0582670045113481	chr3:107599473:A:T
chr3:107601719	['G', 'A']	19959	3955.0	558.1160804526868	0.0096571833008925	0.0168839640768392	0.5719736939111286	0.567346	0.567346	chr3	107601719	0.2461520027278005	chr3:107601719:G:A
chr3:107601996	['T', 'C']	19959	27859.791702159644	3593.6397148380324	-0.0173896251095501	0.0109947261111967	-1.5816333152529405	0.113749	0.113749	chr3	107601996	0.9440524126610996	chr3:107601996:T:C
chr3:107602769	['G', 'C']	19959	1067.0	87.139890695488	-0.0259326403296518	0.0316609200206983	-0.8190741239578114	0.412754	0.412754	chr3	107602769	0.3843087092959135	chr3:107602769:G:C
chr3:107603197	['A', 'G']	19959	2462.44149977413	279.551391494169	-0.0163466227324913	0.0210120929089991	-0.7779626143519653	0.4366	0.4366	chr3	107603197	0.3599162686268796	chr3:107603197:A:G
chr3:107605733	['A', 'G']	19959	12561.517464294664	1458.7158232024562	-0.0258841983674165	0.0109067103222809	-2.3732360723415025	0.0176424	0.0176424	chr3	107605733	1.7534423355387925	chr3:107605733:A:G
chr3:107608061	['C', 'T']	19959	21900.680984362472	2810.0872834268503	-0.0158789584169066	0.0101553195904639	-1.563609916503008	0.117925	0.117925	chr3	107608061	0.9283941150822606	chr3:107608061:C:T
chr3:107608819	['A', 'G']	19959	37612.0	5107.41252299138	0.002935811435952	0.0216481057062262	0.1356151654002544	0.892127	0.892127	chr3	107608819	0.0495733166181	chr3:107608819:A:G
chr3:107609411	['A', 'G']	19959	4022.403066593175	561.1209096425308	0.0087827011517961	0.0167683839104327	0.5237655100639633	0.600447	0.600447	chr3	107609411	0.22152532068966	chr3:107609411:A:G
chr3:107610330	['G', 'T']	19959	11056.985864661654	1529.1936230839565	0.0027322216031213	0.0113445408747716	0.2408402096904003	0.809681	0.809681	chr3	107610330	0.0916860517723222	chr3:107610330:G:T
chr3:107610853	['CAT', 'C']	19959	11055.308513838749	1519.6584399052444	0.0015943728060854	0.0113506988719887	0.1404647259227376	0.888294	0.888294	chr3	107610853	0.0514432713320963	chr3:107610853:CAT:C
chr3:107612180	['GA', 'G']	19959	2411.0	282.15248921414945	-0.0132532953923487	0.0211947429042219	-0.6253105051681798	0.531774	0.531774	chr3	107612180	0.2742729004240948	chr3:107612180:GA:G
chr3:107613672	['G', 'A']	19959	1074.1076314075262	88.31475481423415	-0.0252744908141604	0.0315628090212281	-0.8007681064496397	0.423275	0.423275	chr3	107613672	0.3733773816149972	chr3:107613672:G:A
chr3:107614626	['G', 'A']	19959	2454.0	278.8514991938956	-0.0160963524262978	0.0210242059855942	-0.7656104795266468	0.443917	0.443917	chr3	107614626	0.3526982231548028	chr3:107614626:G:A
chr3:107618681	['T', 'C']	19959	38799.77589576547	5240.903399259712	-0.0175072777982691	0.0306770119707579	-0.5706969705836241	0.568212	0.568212	chr3	107618681	0.2454895987039812	chr3:107618681:T:C
chr3:107619133	['C', 'T']	19959	12075.210001503232	1518.219815305378	-0.0139262125476678	0.0109873513679602	-1.2674767631694632	0.205	0.205	chr3	107619133	0.6882461389442457	chr3:107619133:C:T
chr3:107620105	['T', 'G']	19959	2460.1232588435714	280.00789540370744	-0.0155069237671722	0.0210038026171397	-0.738291253723655	0.460346	0.460346	chr3	107620105	0.3369156261314271	chr3:107620105:T:G
chr3:107620232	['C', 'G']	19959	2454.4919067902783	282.8322351738163	-0.0138968650287639	0.0210236415431172	-0.6610113191029712	0.508613	0.508613	chr3	107620232	0.2936125435781014	chr3:107620232:C:G
chr3:107620990	['A', 'G']	19959	11374.38696568333	1417.6854115978915	-0.0124032616833303	0.0112093840590011	-1.1065069782643926	0.26852	0.26852	chr3	107620990	0.5710233614871172	chr3:107620990:A:G
chr3:107621399	['T', 'C']	19959	1118.0	88.56802151445919	-0.0278352499790121	0.0309711048512023	-0.89874901501719	0.368797	0.368797	chr3	107621399	0.4332126203970007	chr3:107621399:T:C
chr3:107622601	['A', 'G']	19959	2455.2460289622686	279.7933090702223	-0.0155409122721608	0.0210204025585215	-0.7393251498820895	0.459718	0.459718	chr3	107622601	0.3375084913603468	chr3:107622601:A:G
chr3:107623815	['A', 'G']	19959	2413.120903898186	287.02526110047467	-0.0110833478120512	0.0211882296859159	-0.5230898464074372	0.600918	0.600918	chr3	107623815	0.2211847868611286	chr3:107623815:A:G
chr3:107623930	['G', 'A']	19959	790.0791702159643	80.48268439244679	-0.0055036905721247	0.0363552241495218	-0.1513865118666076	0.879672	0.879672	chr3	107623930	0.0556792314224449	chr3:107623930:G:A
chr3:107624526	['A', 'G']	19959	2410.0	285.1021617462425	-0.0118626690505552	0.0211986603663437	-0.5595952218466211	0.575762	0.575762	chr3	107624526	0.239757001727651	chr3:107624526:A:G
chr3:107624555	['G', 'A']	19959	16038.017740803847	1932.8672397626003	-0.021787970234569	0.0103293796242492	-2.1093203103330365	0.0349294	0.0349294	chr3	107624555	1.4568088743946224	chr3:107624555:G:A
chr3:107627171	['C', 'T']	19959	1054.0	99.4000524696376	-0.0547913773449372	0.0316474888846231	-1.7313025227590566	0.0834133	0.0834133	chr3	107627171	1.0787646968911269	chr3:107627171:C:T
chr3:107635283	['T', 'C']	19959	13839.773640691556	1680.8612989340031	-0.0191438955885492	0.0106095360109181	-1.8044046006204653	0.071183	0.071183	chr3	107635283	1.1476237126514988	chr3:107635283:T:C
chr3:107635705	['G', 'A']	19959	36807.6883299093	4953.3364388093005	-0.0085311346649404	0.0188389858550179	-0.4528446876384303	0.650666	0.650666	chr3	107635705	0.1866418863630718	chr3:107635705:G:A
chr3:107640417	['A', 'T']	19959	1057.158899579074	100.41138015927694	-0.0537152851130074	0.0316059824771261	-1.6995290417528437	0.0892351	0.0892351	chr3	107640417	1.0494642853333689	chr3:107640417:A:T
chr3:107642144	['C', 'T']	19959	10877.725017540342	1299.1874776953073	-0.0217236542747121	0.0113441617179575	-1.914963380707463	0.0555115	0.0555115	chr3	107642144	1.2556170372525146	chr3:107642144:C:T
chr3:107642715	['T', 'C']	19959	701.0351237598958	44.94613770503451	-0.0830942803263006	0.0386563742852781	-2.14956218379607	0.0316019	0.0316019	chr3	107642715	1.5002868055236975	chr3:107642715:T:C
chr3:107643149	['G', 'A']	19959	12087.422450513655	1515.2265163338968	-0.0142388596211001	0.0109802568643884	-1.2967692647774132	0.194726	0.194726	chr3	107643149	0.71057605719769	chr3:107643149:G:A
chr3:107643319	['T', 'C']	19959	12933.944076969332	1650.7198710523655	-0.0114170472018123	0.0107793073173361	-1.059163345630799	0.289538	0.289538	chr3	107643319	0.5382944298388035	chr3:107643319:T:C
chr3:107643922	['G', 'C']	19959	12921.589626659988	1645.166073428751	-0.0117244904136023	0.0107796596029422	-1.0876494105994068	0.276763	0.276763	chr3	107643922	0.5578919704649004	chr3:107643922:G:C
chr3:107643942	['G', 'A']	19959	2452.368610944077	281.8387334817558	-0.0149893531621939	0.0210313132519247	-0.7127159860462875	0.47603	0.47603	chr3	107643942	0.3223656766410576	chr3:107643942:G:A
chr3:107644203	['AACTT', 'A']	19959	34809.45836263186	4750.056767006196	0.0062185212674569	0.015319503359924	0.4059218579973461	0.684804	0.684804	chr3	107644203	0.1644337115714784	chr3:107644203:AACTT:A
chr3:107644457	['C', 'G']	19959	12925.71419975933	1647.2381275222324	-0.0115081098133199	0.0107830598353508	-1.0672397249982923	0.285877	0.285877	chr3	107644457	0.5438207840435232	chr3:107644457:C:G
chr3:107646702	['T', 'C']	19959	13800.840216519646	1678.6640067540354	-0.019263553997963	0.0106282203657953	-1.812491022481868	0.0699254	0.0699254	chr3	107646702	1.1553650406189897	chr3:107646702:T:C
chr3:107647543	['C', 'A']	19959	2449.0	281.8578926616096	-0.0149075972343801	0.0210414994236445	-0.7084854997371693	0.478652	0.478652	chr3	107647543	0.3199801220905155	chr3:107647543:C:A
chr3:107647651	['T', 'A']	19959	8258.241280817798	1123.3692761223908	-0.0011113771093589	0.0125298419469669	-0.0886984140791934	0.929322	0.929322	chr3	107647651	0.0318337816001548	chr3:107647651:T:A
chr3:107649196	['T', 'C']	19959	11080.665514131088	1524.6169843285852	0.0025357633931115	0.0113357626014331	0.2236958802216797	0.822996	0.822996	chr3	107649196	0.084602275580135	chr3:107649196:T:C
chr3:107649275	['G', 'A']	19959	10982.0	1510.9893270661055	0.0019439490359063	0.0113709850414578	0.1709569600891076	0.864259	0.864259	chr3	107649275	0.063356089216871	chr3:107649275:G:A
chr3:107649899	['A', 'G']	19959	12434.98421131773	1441.1739468806095	-0.0264934695380918	0.0109456441652342	-2.42045777645878	0.0155099	0.0155099	chr3	107649899	1.809391002288793	chr3:107649899:A:G
chr3:107650113	['A', 'G']	19959	2478.3725195429947	276.44417446775736	-0.0181919303891717	0.0209224513630175	-0.869493257435777	0.384588	0.384588	chr3	107650113	0.4150042708387966	chr3:107650113:A:G
chr3:107650908	['A', 'G']	19959	1262.2529691806567	84.71924251505423	-0.043774224690618	0.0291110267572627	-1.5036990984763898	0.132675	0.132675	chr3	107650908	0.8772109036985769	chr3:107650908:A:G
chr3:107651083	['C', 'T']	19959	10898.82242381716	1309.8355881307466	-0.0207402890617983	0.0113403930988379	-1.828886254738704	0.0674316	0.0674316	chr3	107651083	1.171136535371156	chr3:107651083:C:T
chr3:107652376	['T', 'TTG']	19959	11333.135641629502	1591.2402873798246	0.0065758985212121	0.0112822763171653	0.5828521068223901	0.559999	0.559999	chr3	107652376	0.2518127485203525	chr3:107652376:T:TTG
chr3:107652378	['A', 'AAAATTTAAAT']	19959	11333.271310448508	1591.3698028556964	0.0065628470176236	0.0112826328151648	0.5816769122188014	0.560791	0.560791	chr3	107652378	0.2511989648732477	chr3:107652378:A:AAAATTTAAAT
chr3:107652379	['C', 'T']	19959	11333.271310448508	1592.214121479115	0.00668359247086	0.0112826626908055	0.5923772299163618	0.553605	0.553605	chr3	107652379	0.2567999961116248	chr3:107652379:C:T
chr3:107652383	['T', 'TAAAA']	19959	11336.271911801552	1593.2834557495023	0.0066982903702555	0.011281646293288	0.5937334140887467	0.552697	0.552697	chr3	107652383	0.2575128927313815	chr3:107652383:T:TAAAA
chr3:107652916	['T', 'C']	19959	25845.474641675853	3362.6442695089822	-0.0134366198224618	0.0105482562995259	-1.2738237904842864	0.202741	0.202741	chr3	107652916	0.69305841572145	chr3:107652916:T:C
chr3:107654010	['T', 'C']	19959	9365.87702330243	1455.6685020166274	0.0230731695765179	0.011968277220264	1.927860556024861	0.0538867	0.0538867	chr3	107654010	1.2685184116103732	chr3:107654010:T:C
chr3:107654278	['G', 'A']	19959	590.0295620803688	60.21687236171086	-0.0045524174304689	0.0419863905280686	-0.1084260250336483	0.913659	0.913659	chr3	107654278	0.0392158634030726	chr3:107654278:G:A
chr3:107654587	['A', 'G']	19959	2455.2460289622686	280.66883303402875	-0.0152889516845964	0.0210203693198542	-0.7273398222435418	0.467026	0.467026	chr3	107654587	0.3306589409709063	chr3:107654587:A:G
chr3:107655476	['T', 'G']	19959	22847.460234680577	3064.816123139456	-0.004328694222546	0.0102728831960154	-0.4213709179741264	0.673489	0.673489	chr3	107655476	0.1716694931530426	chr3:107655476:T:G
chr3:107655709	['T', 'A']	19959	22281.51273438283	3249.5923779012605	0.0210357207021374	0.010263919322119	2.0494822729953417	0.040428	0.040428	chr3	107655709	1.3933177429712549	chr3:107655709:T:A
chr3:107655793	['C', 'T']	19959	1264.3800932190647	81.35383160274871	-0.0468691866612151	0.0290904524420466	-1.6111535822478806	0.107162	0.107162	chr3	107655793	0.969959189606024	chr3:107655793:C:T
chr3:107656981	['T', 'G']	19959	9407.471339813608	1469.9984488606235	0.0239576178708486	0.0119493079019789	2.0049376974277218	0.0449832	0.0449832	chr3	107656981	1.3469496531042684	chr3:107656981:T:G
chr3:107658193	['G', 'A']	19959	35084.2734515935	4787.309192568464	0.0069590888277348	0.0155567101328929	0.4473367934664191	0.654637	0.654637	chr3	107658193	0.1839994520654176	chr3:107658193:G:A
chr3:107658600	['C', 'T']	19959	2450.122757791362	283.28070609403665	-0.0144345022452242	0.0210467480620578	-0.6858305236829519	0.492828	0.492828	chr3	107658600	0.3073046257217867	chr3:107658600:C:T
chr3:107659468	['A', 'T']	19959	1119.1121411033723	88.50609365526626	-0.0282961456609531	0.0309559022002145	-0.9140791787601966	0.360686	0.360686	chr3	107659468	0.4428707144621882	chr3:107659468:A:T
chr3:107660142	['A', 'G']	19959	2454.4919067902783	281.6445820687048	-0.0149578789903621	0.0210329444312088	-0.711164289873155	0.476991	0.476991	chr3	107660142	0.3214898152726987	chr3:107660142:A:G
chr3:107660990	['A', 'G']	19959	11225.812218101635	1225.70157930074	-0.0350067695539379	0.0113796748836104	-3.076253927461174	0.00209903	0.00209903	chr3	107660990	2.677981354299281	chr3:107660990:A:G
chr3:107661207	['C', 'T']	19959	1421.1424061732723	198.4674093067815	-0.0056887354654488	0.0271927269565661	-0.2092006246572943	0.834294	0.834294	chr3	107661207	0.0786808797246538	chr3:107661207:C:T
chr3:107661974	['A', 'G']	19959	13601.72593335004	1641.4615886585814	-0.0204981185941388	0.010663827896901	-1.9222101849651616	0.0545935	0.0545935	chr3	107661974	1.2628590620970266	chr3:107661974:A:G
chr3:107662799	['T', 'C']	19959	2368.355983162958	284.3287807025038	-0.0075990802983789	0.0213812077907324	-0.3554093095560636	0.722287	0.722287	chr3	107662799	0.1412902016689515	chr3:107662799:T:C
chr3:107663444	['T', 'C']	19959	17925.28673817161	2652.495369385546	0.0194501346948031	0.0101835522557729	1.9099557999299364	0.0561532	0.0561532	chr3	107663444	1.2506254895762947	chr3:107663444:T:C
chr3:107663555	['C', 'T']	19959	10801.247030521725	1451.5143096191316	-0.0020548632275711	0.0114124275471857	-0.1800548760616565	0.857111	0.857111	chr3	107663555	0.0669629312088234	chr3:107663555:C:T
chr3:107664490	['A', 'G']	19959	4481.449065490805	454.542061690364	-0.0309347239556304	0.0163214281585627	-1.8953441852697863	0.0580613	0.0580613	chr3	107664490	1.2361132444859868	chr3:107664490:A:G
chr3:107664830	['T', 'C']	19959	13665.84695974736	2004.926541294344	0.0126172453151001	0.0106644150516556	1.1831164910579184	0.236777	0.236777	chr3	107664830	0.6256604863165666	chr3:107664830:T:C
chr3:107666821	['C', 'T']	19959	1387.0	117.8266300346586	-0.0284804690020819	0.0278195094499134	-1.0237588500026775	0.305962	0.305962	chr3	107666821	0.5143325088619006	chr3:107666821:C:T
chr3:107667063	['A', 'G']	19959	10938.836457497991	1470.8232278422438	-0.0022094481327236	0.0113698487108609	-0.1943252007050107	0.845923	0.845923	chr3	107667063	0.0726691667446955	chr3:107667063:A:G
chr3:107668047	['G', 'A']	19959	24074.237107201923	3334.744817492315	0.0043849110898958	0.0103599978245416	0.4232540550837257	0.672114	0.672114	chr3	107668047	0.1725570582379317	chr3:107668047:G:A
chr3:107668269	['G', 'A']	19959	22038.52094818082	2930.099923775103	-0.0083075000219986	0.0101841149569341	-0.8157311712533512	0.414664	0.414664	chr3	107668269	0.3823036672644018	chr3:107668269:G:A
chr3:107670239	['C', 'T']	19959	7449.782477644935	912.8032002982492	-0.0151145966430401	0.0130247230162921	-1.16045436237944	0.245878	0.245878	chr3	107670239	0.6092803281381999	chr3:107670239:C:T
chr3:107671732	['C', 'T']	19959	7442.745803477477	911.4945934732356	-0.0157687048803792	0.0130074882261972	-1.2122790046906131	0.22542	0.22542	chr3	107671732	0.6470075545529718	chr3:107671732:C:T
chr3:107673002	['A', 'G']	19959	1541.0	168.5223314362766	-0.0359930798127572	0.0260672969894562	-1.3807752996912477	0.167364	0.167364	chr3	107673002	0.7763379530496256	chr3:107673002:A:G
chr3:107674336	['A', 'C']	19959	1372.682228915662	164.87068709133746	-0.0215336294808534	0.0278915922123444	-0.772047336592099	0.440096	0.440096	chr3	107674336	0.3564525786895478	chr3:107674336:A:C
chr3:107676286	['A', 'G']	19959	1268.0635334201825	101.87411258657912	-0.0337271123906831	0.0291095347074326	-1.1586276706123873	0.246622	0.246622	chr3	107676286	0.6079681846241722	chr3:107676286:A:G
chr3:107676455	['T', 'C']	19959	1268.1270732073958	96.29276843688014	-0.0384257043797977	0.029109383058517	-1.320045303005998	0.186835	0.186835	chr3	107676455	0.7285417636357282	chr3:107676455:T:C
chr3:107676475	['A', 'G']	19959	10369.07807567026	1377.8022384131295	-0.0048696597549562	0.0115548160646735	-0.4214398332003093	0.673438	0.673438	chr3	107676475	0.1717023813772562	chr3:107676475:A:G
chr3:107677440	['T', 'G']	19959	2656.5323978952647	277.0886854482895	-0.0314422161972215	0.0206920276872713	-1.519532869007474	0.128644	0.128644	chr3	107677440	0.8906104646239215	chr3:107677440:T:G
chr3:107678307	['A', 'T']	19959	7486.75021295786	1084.901743692384	0.0098121391836574	0.012953732172847	0.7574758419218495	0.448774	0.448774	chr3	107678307	0.3479723121432001	chr3:107678307:A:T
chr3:107678819	['T', 'C']	19959	28402.4230383806	3838.895448570053	-0.0019500916879297	0.0111912890840909	-0.1742508546849955	0.86167	0.86167	chr3	107678819	0.0646590272369278	chr3:107678819:T:C
chr3:107679791	['C', 'T']	19959	1562.0	163.95875451639137	-0.0261810286114975	0.0259222980075773	-1.0099810056903324	0.312517	0.312517	chr3	107679791	0.505126353342684	chr3:107679791:C:T
chr3:107680282	['A', 'G']	19959	3919.196362360958	385.40990098878297	-0.0325186188669164	0.0173730853342449	-1.871781450518597	0.0612515	0.0612515	chr3	107680282	1.2128832713104316	chr3:107680282:A:G
chr3:107680315	['G', 'A']	19959	7563.378945786151	916.494351951154	-0.0164009212729137	0.0129306864529367	-1.2683720491257389	0.20468	0.20468	chr3	107680315	0.6889245916999203	chr3:107680315:G:A
chr3:107682420	['C', 'T']	19959	10255.055224254576	1355.138191125768	-0.0061773203446654	0.0115942926578582	-0.5327897550074933	0.594185	0.594185	chr3	107682420	0.2260783160117472	chr3:107682420:C:T
chr3:107682758	['A', 'G']	19959	11707.34627912804	1616.5129702418049	5.885926086676581e-07	0.0111055795091524	5.2999720382225726e-05	0.999958	0.999958	chr3	107682758	1.8240751298389425e-05	chr3:107682758:A:G
chr3:107683036	['A', 'C']	19959	2843.0	304.6315235048517	-0.0294606783098503	0.0200612968283545	-1.468533094441374	0.141975	0.141975	chr3	107683036	0.8477881226445032	chr3:107683036:A:C
chr3:107684222	['A', 'G']	19959	2763.276895324949	356.6620839561782	-0.001921218552361	0.0199594044558417	-0.0962563064750528	0.923318	0.923318	chr3	107684222	0.0346486978256283	chr3:107684222:A:G
chr3:107685854	['C', 'T']	19959	7581.379847680128	928.8648284776542	-0.0165952741294825	0.0129080107725746	-1.2856569785905425	0.198578	0.198578	chr3	107685854	0.7020688676625998	chr3:107685854:C:T
chr3:107686198	['T', 'C']	19959	1131.1700240529162	106.91466702424026	-0.0150464837459331	0.0308774389924402	-0.4872970115694173	0.626053	0.626053	chr3	107686198	0.2033888990048925	chr3:107686198:T:C
chr3:107690257	['A', 'G']	19959	2930.2936313073105	365.6417233548032	-0.004331069231484	0.0194072268568466	-0.2231678571818245	0.823407	0.823407	chr3	107690257	0.0843854452709457	chr3:107690257:A:G
chr3:107693675	['G', 'A']	19959	1318.311784782172	105.375244267832	-0.0287216070571003	0.0277925642845792	-1.0334277457455237	0.301416	0.301416	chr3	107693675	0.5208336978499247	chr3:107693675:G:A
chr3:107695017	['T', 'A']	19959	8226.147879885328	968.4964687155128	-0.0202685699311822	0.0122079527210815	-1.6602759196618646	0.0968747	0.0968747	chr3	107695017	1.0137896293996598	chr3:107695017:T:A
chr3:107695108	['A', 'G']	19959	2790.911722585934	363.0721099026301	-0.0023257401874127	0.0195292831099792	-0.1190898905154533	0.905205	0.905205	chr3	107695108	0.0432530558370479	chr3:107695108:A:G
chr3:107695647	['T', 'C']	19959	2921.6117948460333	367.18576915406464	-0.00634885979173	0.018844081596084	-0.3369153205667189	0.736184	0.736184	chr3	107695647	0.1330136256114664	chr3:107695647:T:C
chr3:107695648	['G', 'A']	19959	2928.7499623361623	366.3762420371386	-0.0068621622265213	0.0188125682271779	-0.3647647755295711	0.715291	0.715291	chr3	107695648	0.1455172393410399	chr3:107695648:G:A
chr3:107696326	['T', 'C']	19959	4225.621743713295	482.00388110051216	-0.0169575224034094	0.0160063005076581	-1.0594279668369433	0.289418	0.289418	chr3	107696326	0.5384744619606736	chr3:107696326:T:C
chr3:107696505	['T', 'C']	19959	7186.482677244428	809.0887378099128	-0.0227710677144904	0.0127812396473951	-1.7816008730523447	0.0748296	0.0748296	chr3	107696505	1.1259265762824715	chr3:107696505:T:C
chr3:107697103	['A', 'AT']	19959	2791.5106329495725	269.84643834092145	-0.02839471435592	0.0193830246520401	-1.4649269072116349	0.142957	0.142957	chr3	107697103	0.8447945742203495	chr3:107697103:A:AT
chr3:107698513	['G', 'A']	19959	3157.2256492691035	353.61299033664966	-0.0203440994803487	0.0182277086386742	-1.1161084414737716	0.264389	0.264389	chr3	107698513	0.5777566177895703	chr3:107698513:G:A
chr3:107701149	['G', 'C']	19959	7875.735148142578	945.220102660126	-0.0193116098167334	0.0127124236990498	-1.5191131348286429	0.12875	0.12875	chr3	107701149	0.8902527622867713	chr3:107701149:G:C
chr3:107701435	['A', 'C']	19959	1512.0	152.42251034589316	-0.0231072039442567	0.0268031424830688	-0.8621080143439618	0.388638	0.388638	chr3	107701435	0.4104547374895384	chr3:107701435:A:C
chr3:107705183	['C', 'T']	19959	39033.0	5309.661433530727	0.0108613105032403	0.0343036448622527	0.3166226372402784	0.751533	0.751533	chr3	107705183	0.1240519446802086	chr3:107705183:C:T
chr3:107705243	['G', 'A']	19959	31852.78773301263	4359.898900084609	0.007714492438213	0.0126211499174647	0.6112353065023013	0.541051	0.541051	chr3	107705243	0.2667617959384396	chr3:107705243:G:A
chr3:107706047	['A', 'G']	19959	1122.3862469186631	127.23179015448764	0.0049350096659238	0.0313606651795828	0.1573630418125436	0.87496	0.87496	chr3	107706047	0.0580118008935238	chr3:107706047:A:G
chr3:107707779	['C', 'A']	19959	1022.0	122.31399819129796	-0.0060814680291349	0.0323342733466745	-0.1880811720718755	0.850815	0.850815	chr3	107707779	0.0701648620229486	chr3:107707779:C:A
chr3:107709122	['C', 'T']	19959	10076.038694802264	1182.6840562553768	-0.0220079395803916	0.0116024281290693	-1.896839121567296	0.0578636	0.0578636	chr3	107709122	1.2375945500952552	chr3:107709122:C:T
chr3:107712183	['T', 'G']	19959	9563.916712603355	1261.7107440673922	-0.0041641781600915	0.0118514192268842	-0.351365358053098	0.725318	0.725318	chr3	107712183	0.1394715446481755	chr3:107712183:T:G
chr3:107712420	['A', 'G']	19959	1035.1037230044594	122.4332033783126	-0.0077257906625972	0.0321480940663439	-0.2403187774259188	0.810086	0.810086	chr3	107712420	0.091468873290681	chr3:107712420:A:G
chr3:107714468	['A', 'G']	19959	7499.878821288965	1012.1861135879412	-0.0036378397324382	0.0129472831399867	-0.2809732121485066	0.778734	0.778734	chr3	107714468	0.1086108633287221	chr3:107714468:A:G
chr3:107714887	['G', 'A']	19959	1898.190208949241	222.795111887364	-0.0135744503084434	0.0239619705743969	-0.5664997486870946	0.57106	0.57106	chr3	107714887	0.2433182590046673	chr3:107714887:G:A
chr3:107715844	['T', 'A']	19959	1847.0925443431208	173.29642673197256	-0.0395992602092598	0.0242445329163729	-1.6333274122397088	0.102416	0.102416	chr3	107715844	0.9896321901482849	chr3:107715844:T:A
chr3:107717687	['C', 'T']	19959	19870.982360310696	2813.4109135629446	0.010699401311766	0.0100471693929871	1.0649169824123876	0.286926	0.286926	chr3	107717687	0.5422300960728814	chr3:107717687:C:T
chr3:107718287	['TATA', 'T']	19959	1031.825597183808	85.61242779652198	-0.0485857598094514	0.0320022259330426	-1.5181993874771749	0.12898	0.12898	chr3	107718287	0.889477627398677	chr3:107718287:TATA:T
chr3:107719200	['T', 'C']	19959	997.149879735418	91.7499264312333	-0.0426681409521481	0.0325585356581354	-1.3105055276491395	0.19004	0.19004	chr3	107719200	0.7211549782528321	chr3:107719200:T:C
chr3:107721480	['A', 'G']	19959	912.1828113254824	74.01017622176546	-0.0573432463313084	0.0338001390228016	-1.696538771412287	0.0897995	0.0897995	chr3	107721480	1.046726081460151	chr3:107721480:A:G
chr3:107722231	['A', 'C']	19959	913.6408623715216	74.27520819741088	-0.0571015691281508	0.0337866766087678	-1.690061730230447	0.0910318	0.0910318	chr3	107722231	1.0408068697444903	chr3:107722231:A:C
chr3:107723086	['A', 'G']	19959	1025.0	127.88270380283744	-0.0015174775348281	0.032290133005186	-0.046995084677553	0.962518	0.962518	chr3	107723086	0.0165911400245751	chr3:107723086:A:G
chr3:107723670	['T', 'C']	19959	2007.40230518667	207.5474293225211	-0.0263505166117328	0.0233092753820576	-1.1304734351380246	0.25829	0.25829	chr3	107723670	0.5878924077209493	chr3:107723670:T:C
chr3:107724425	['G', 'T']	19959	10716.22147045557	1451.9154808837177	-0.0019012422080505	0.0114374964429178	-0.1662288786308481	0.867979	0.867979	chr3	107724425	0.0614907820751746	chr3:107724425:G:T
chr3:107725225	['A', 'G']	19959	20226.160625657987	2817.847180267657	0.0051801171281951	0.0100756103138113	0.5141244020815681	0.607171	0.607171	chr3	107725225	0.2166889796039194	chr3:107725225:A:G
chr3:107725433	['T', 'A']	19959	20284.048857486472	2824.313276738846	0.0050867684625249	0.0100764711499632	0.5048164567556512	0.613693	0.613693	chr3	107725433	0.2120488304046965	chr3:107725433:T:A
chr3:107726519	['G', 'T']	19959	18976.556992481204	2728.4341102627263	0.0133300864777304	0.0101031596544365	1.319397785808217	0.187051	0.187051	chr3	107726519	0.7280399656624027	chr3:107726519:G:T
chr3:107726525	['A', 'T']	19959	464.11626741505466	46.69096326215623	-0.0347796195709446	0.0469669266442998	-0.740512996184426	0.458997	0.458997	chr3	107726525	0.3381901529980405	chr3:107726525:A:T
chr3:107727386	['T', 'G']	19959	1091.1093350704014	121.12092474019424	0.0016184620278401	0.0313499040415833	0.0516257410451213	0.958827	0.958827	chr3	107727386	0.0182597449909996	chr3:107727386:T:G
chr3:107727455	['C', 'T']	19959	10390.082285141569	1445.9319398220869	0.0028855381666079	0.0115560615857996	0.2496990990558393	0.802823	0.802823	chr3	107727455	0.0953801939448925	chr3:107727455:C:T
chr3:107727772	['A', 'G']	19959	1035.3112313937754	83.85247391369884	-0.0503983443031901	0.0319067460813992	-1.5795513642981895	0.114226	0.114226	chr3	107727772	0.94223503119232	chr3:107727772:A:G
chr3:107728056	['A', 'G']	19959	1091.1093350704014	121.16988797010006	0.00169857021688	0.0313499239756444	0.0541809995520141	0.956792	0.956792	chr3	107728056	0.0191824645956102	chr3:107728056:A:G
chr3:107728519	['G', 'A']	19959	1509.0756087784348	164.9241272063997	-0.0190569274313525	0.0268637334124797	-0.7093923669782816	0.478089	0.478089	chr3	107728519	0.3204912485532349	chr3:107728519:G:A
chr3:107729010	['T', 'A']	19959	8747.629679747406	976.9849671453752	-0.0262332393749546	0.0121910080694043	-2.1518515307025394	0.031421	0.031421	chr3	107729010	1.502779997285513	chr3:107729010:T:A
chr3:107730661	['T', 'C']	19959	1087.1634095009022	118.93294713822831	0.0002508979718482	0.0314057555223319	0.0079889169254286	0.993626	0.993626	chr3	107730661	0.0027770529275644	chr3:107730661:T:C
chr3:107731484	['A', 'G']	19959	1990.0997093897183	203.17984010309087	-0.0147698814582781	0.0231967735100314	-0.6367213721292295	0.524314	0.524314	chr3	107731484	0.2804085457927204	chr3:107731484:A:G
chr3:107731601	['G', 'A']	19959	2172.653134866937	258.6536685903705	-0.0167981116211851	0.0223954542537407	-0.7500679124818086	0.453223	0.453223	chr3	107731601	0.3436880588271175	chr3:107731601:G:A
chr3:107731918	['A', 'G']	19959	904.0452951197516	76.38848278684141	-0.0531927733450897	0.0339344740472168	-1.5675143003859953	0.11701	0.11701	chr3	107731918	0.9317770206535504	chr3:107731918:A:G
chr3:107733627	['C', 'T']	19959	18602.66021850256	2690.65624030684	0.0145748620627153	0.01011167858787	1.4413889777113162	0.149491	0.149491	chr3	107733627	0.8253849529448595	chr3:107733627:C:T
chr3:107733643	['A', 'G']	19959	10626.791879699247	1263.9541111068777	-0.0223836875836081	0.0114039465949343	-1.9628018596255992	0.0496831	0.0496831	chr3	107733643	1.303791313981011	chr3:107733643:A:G
chr3:107734835	['G', 'A']	19959	19910.987972336377	2784.7871774308505	0.0062476144508696	0.0100637260512546	0.620805298062618	0.534735	0.534735	chr3	107734835	0.271861389100701	chr3:107734835:G:A
chr3:107737632	['A', 'G']	19959	2681.0	276.1276034128406	-0.0196809249805971	0.0204521460452566	-0.9622914356785388	0.335915	0.335915	chr3	107737632	0.4737706026728385	chr3:107737632:A:G
chr3:107739320	['C', 'T']	19959	840.0841809891266	72.79435741011585	-0.0534046181529303	0.0352069886062732	-1.5168754916861755	0.129314	0.129314	chr3	107739320	0.8883544542873804	chr3:107739320:C:T
chr3:107739616	['A', 'G']	19959	1908.0	224.70220859194603	-0.012794474476057	0.0238833748517288	-0.5357063043010794	0.592168	0.592168	chr3	107739616	0.2275550650299915	chr3:107739616:A:G
chr3:107742884	['T', 'C']	19959	2847.7133907988373	292.49000226348767	-0.0179156847021237	0.0199203856021155	-0.8993643526770431	0.368469	0.368469	chr3	107742884	0.433599044291395	chr3:107742884:T:C
chr3:107744609	['TG', 'T']	19959	10126.029366073664	1200.9539650093568	-0.0218269504776225	0.0115767525763861	-1.885412194274954	0.0593887	0.0593887	chr3	107744609	1.2262961811888091	chr3:107744609:TG:T
chr3:107745323	['A', 'G']	19959	21496.38513581237	2939.7748054637973	0.0014180650481785	0.0100633441028294	0.140913898371007	0.887939	0.887939	chr3	107745323	0.0516168685382381	chr3:107745323:A:G
chr3:107745987	['A', 'G']	19959	10341.18121209083	1238.1432668578857	-0.0215730511060908	0.0114968375975137	-1.8764334907849785	0.0606104	0.0606104	chr3	107745987	1.2174528498421673	chr3:107745987:A:G
chr3:107746970	['T', 'C']	19959	11584.32162365322	1525.796904234078	-0.0068583042099635	0.0111348610535135	-0.6159308299405732	0.537947	0.537947	chr3	107746970	0.2692605100982618	chr3:107746970:T:C
chr3:107747222	['C', 'T']	19959	1235.7565368674254	120.06007961613128	-0.0145443944256385	0.0297324413241371	-0.4891759229280392	0.624723	0.624723	chr3	107747222	0.2043125046363272	chr3:107747222:C:T
chr3:107747334	['C', 'A']	19959	1494.2994738160862	154.1295978319118	-0.0254418497781405	0.0269897435114101	-0.9426488164804072	0.345872	0.345872	chr3	107747334	0.4610845947873013	chr3:107747334:C:A
chr3:107747564	['A', 'G']	19959	11590.484288076976	1524.5427174623162	-0.007110718574251	0.0111318009373798	-0.6387752183362972	0.522977	0.522977	chr3	107747564	0.2815174105452088	chr3:107747564:A:G
chr3:107749814	['A', 'G']	19959	10607.531466078766	1247.253049058835	-0.0244967017841312	0.0113989524483612	-2.149030965354457	0.0316439	0.0316439	chr3	107749814	1.4997099965997451	chr3:107749814:A:G
chr3:107750241	['T', 'A']	19959	12955.596441994488	1581.1375399512192	-0.0217752516141623	0.0108061129097869	-2.0150864419009324	0.043909	0.043909	chr3	107750241	1.3574464535680617	chr3:107750241:T:A
chr3:107751411	['A', 'G']	19959	36600.83380098206	4973.726806562678	-0.0064635727418272	0.0182230245652872	-0.3546926427427207	0.722824	0.722824	chr3	107751411	0.1409674359471258	chr3:107751411:A:G
chr3:107751762	['A', 'AC']	19959	1091.1093350704014	121.07223198805308	0.0015691829765908	0.0313499112126643	0.0500538252228597	0.96008	0.96008	chr3	107751762	0.0176925772614894	chr3:107751762:A:AC
chr3:107751766	['C', 'T']	19959	21110.23071911801	2898.214990543004	0.0024144956263208	0.0100456550233946	0.240352233945715	0.81006	0.81006	chr3	107751766	0.091482812351149	chr3:107751766:C:T
chr3:107752212	['T', 'A']	19959	12960.896256202075	1589.4953117263944	-0.0210832585246926	0.0108048361651812	-1.9512797975256453	0.0510378	0.0510378	chr3	107752212	1.2921080542800822	chr3:107752212:T:A
chr3:107753014	['A', 'G']	19959	1515.0	157.76373578906566	-0.0244868235260952	0.0267979051732088	-0.913758869128918	0.360855	0.360855	chr3	107753014	0.4426672727484567	chr3:107753014:A:G
chr3:107754767	['A', 'G']	19959	10355.07526935605	1224.2963191576678	-0.0227283084361681	0.0114816966818174	-1.9795252449196707	0.0477706	0.0477706	chr3	107754767	1.320839303932206	chr3:107754767:A:G
chr3:107754794	['A', 'G']	19959	1091.1640108238123	121.25560444545414	0.0017747150920601	0.0313498096095385	0.0566100756005922	0.954856	0.954856	chr3	107754794	0.0200621185951075	chr3:107754794:A:G
chr3:107755376	['C', 'G']	19959	2710.135785148813	263.71187821400696	-0.0384559726306926	0.0200148888092865	-1.9213682872347408	0.0546995	0.0546995	chr3	107755376	1.2620166434697393	chr3:107755376:C:G
chr3:107755957	['C', 'T']	19959	1392.0697464675818	144.713604653836	-0.0068411957247721	0.0276426301389216	-0.2474871490299892	0.804534	0.804534	chr3	107755957	0.0944555976800904	chr3:107755957:C:T
chr3:107758895	['A', 'G']	19959	1628.2447384245338	176.2341511724838	-0.0187014806130035	0.0258444686174462	-0.7236163718366854	0.46931	0.46931	chr3	107758895	0.3285401917952845	chr3:107758895:A:G
chr3:107760903	['T', 'C']	19959	3732.1869926846375	607.0581636054507	0.0366289339722938	0.0174565024117982	2.098297419965273	0.0358914	0.0358914	chr3	107760903	1.4450096010031692	chr3:107760903:T:C
chr3:107762321	['T', 'C']	19959	7769.724989975944	1026.7317332498417	-0.0050283092715595	0.012795386042505	-0.3929783169383081	0.69434	0.69434	chr3	107762321	0.1584278148977258	chr3:107762321:T:C
chr3:107762644	['A', 'G']	19959	2862.28681665581	419.469243397327	0.0073759136744689	0.019561545896257	0.3770619006077787	0.706132	0.706132	chr3	107762644	0.1511141070032814	chr3:107762644:A:G
chr3:107762866	['A', 'G']	19959	2833.2839104073755	420.13877762487766	0.0097739851062788	0.0196612852130256	0.4971183216346166	0.619111	0.619111	chr3	107762866	0.2082314796297035	chr3:107762866:A:G
chr3:107763318	['G', 'A']	19959	20966.454285714288	2572.3189740016032	-0.0225623458158664	0.0101356202722218	-2.226044900054302	0.0260223	0.0260223	chr3	107763318	1.584654320642848	chr3:107763318:G:A
chr3:107763648	['C', 'T']	19959	1734.1737736132686	197.9234373706917	-0.0188318560448198	0.025073605025564	-0.7510629614536712	0.452624	0.452624	chr3	107763648	0.3442624216777469	chr3:107763648:C:T
chr3:107763791	['T', 'G']	19959	9830.940454112577	1187.9637039277256	-0.017597353504692	0.0117111754227998	-1.50261206662764	0.132955	0.132955	chr3	107763791	0.8762953256390855	chr3:107763791:T:G
chr3:107763946	['C', 'T']	19959	30908.0	4146.865715239898	-0.0044164741628879	0.0120598506535384	-0.366213006260751	0.71421	0.71421	chr3	107763946	0.1461740733333586	chr3:107763946:C:T
chr3:107764222	['C', 'T']	19959	1761.3529942370333	193.94838389043352	-0.0227125615736386	0.0249283917652783	-0.911112188363229	0.362247	0.362247	chr3	107764222	0.4409952025133529	chr3:107764222:C:T
chr3:107764340	['G', 'C']	19959	1805.180888911159	162.87423860581384	-0.0338328432377375	0.0242843955331887	-1.3931927270538444	0.163577	0.163577	chr3	107764340	0.786277761027131	chr3:107764340:G:C
chr3:107764358	['T', 'C']	19959	975.0977100766648	113.83032104155149	-0.0110192207479787	0.0330609636188097	-0.3333000476038585	0.738911	0.738911	chr3	107764358	0.1314078681499338	chr3:107764358:T:C
chr3:107765996	['TA', 'T']	19959	21758.3606113756	2800.872938272345	-0.0159960196289113	0.0100989889019494	-1.5839228841833335	0.113227	0.113227	chr3	107765996	0.9460499993595776	chr3:107765996:TA:T
chr3:107767205	['A', 'G']	19959	961.0963070601796	111.05543691433492	-0.0292880241066628	0.0330083215902594	-0.8872921340934065	0.374932	0.374932	chr3	107767205	0.4260474914793836	chr3:107767205:A:G
chr3:107768546	['G', 'A']	19959	1205.0603767912617	119.44641133197362	-0.0175853631764699	0.0296919812499287	-0.5922596753799357	0.553683	0.553683	chr3	107768546	0.2567388106392915	chr3:107768546:G:A
chr3:107768860	['C', 'T']	19959	34081.245376635095	4659.969028677946	0.0032169644635775	0.01438189302803	0.2236815735805953	0.823007	0.823007	chr3	107768860	0.0845964709257072	chr3:107768860:C:T
chr3:107769892	['G', 'A']	19959	2041.102264755988	269.68874300488574	0.0019840822851171	0.0231821004153748	0.0855868212787669	0.931796	0.931796	chr3	107769892	0.0306791582166841	chr3:107769892:G:A
chr3:107769945	['G', 'A']	19959	1739.435752230129	195.25896388604008	-0.0225596326732871	0.0250960696583793	-0.8989309075237882	0.3687	0.3687	chr3	107769945	0.4333268623938834	chr3:107769945:G:A
chr3:107770552	['T', 'C']	19959	9809.491482112437	1170.9478680232637	-0.0204727967610908	0.0116906251358241	-1.7512148857082892	0.0799243	0.0799243	chr3	107770552	1.097321158715563	chr3:107770552:T:C
chr3:107770861	['C', 'T']	19959	1682.0842769816616	184.4169032936871	-0.0138170416883006	0.0252264009122469	-0.5477214818064962	0.583889	0.583889	chr3	107770861	0.2336697064310219	chr3:107770861:C:T
chr3:107770907	['T', 'C']	19959	952.09540512101	113.52459891709404	-0.0241924606354839	0.0331547818636953	-0.72968239498432	0.465593	0.465593	chr3	107770907	0.3319935577486882	chr3:107770907:T:C
chr3:107771404	['TG', 'T']	19959	21789.091692554364	2813.475504869248	-0.0153123371851352	0.0100924308515286	-1.5172100171304124	0.12923	0.12923	chr3	107771404	0.8886366556748695	chr3:107771404:TG:T
chr3:107772061	['A', 'G']	19959	1683.6027081243733	184.77422883700373	-0.0138085189300632	0.0252272854489026	-0.5473644383194597	0.584135	0.584135	chr3	107772061	0.2334867710733102	chr3:107772061:A:G
chr3:107772911	['TAGA', 'T']	19959	968.097008568422	115.09646589783614	-0.0084676661213263	0.0331730478598585	-0.2552574052615987	0.798527	0.798527	chr3	107772911	0.0977103948006783	chr3:107772911:TAGA:T
chr3:107775498	['G', 'A']	19959	24484.360396932792	3201.8521439296765	-0.0151929874607881	0.0103356379703298	-1.469961264549141	0.141588	0.141588	chr3	107775498	0.848973552822966	chr3:107775498:G:A
chr3:107775714	['G', 'A']	19959	850.0425894378194	156.608014761793	0.0453849955030075	0.0348762366747823	1.3013157332948035	0.193165	0.193165	chr3	107775714	0.7140715615844608	chr3:107775714:G:A
chr3:107776033	['C', 'T']	19959	1573.2364702345158	164.82941408345405	-0.0138070870439973	0.0260371325985132	-0.5302844693730117	0.595921	0.595921	chr3	107776033	0.2248113099546017	chr3:107776033:C:T
chr3:107776131	['C', 'T']	19959	1563.0783144603668	164.6253587153558	-0.0144338242237235	0.0261096980161911	-0.5528146750212427	0.580397	0.580397	chr3	107776131	0.2362748410427319	chr3:107776131:C:T
chr3:107779463	['T', 'C']	19959	528.1852445870087	29.0404973374694	-0.0819543537144524	0.0443367106156917	-1.8484536307807864	0.0645515	0.0645515	chr3	107779463	1.1900936614664388	chr3:107779463:T:C
chr3:107781143	['T', 'C']	19959	1563.1566367690534	160.0356761848408	-0.0230328944314162	0.0261120147053343	-0.8820803255258172	0.377744	0.377744	chr3	107781143	0.4228024251691779	chr3:107781143:T:C
chr3:107782070	['A', 'G']	19959	2361.236608708724	305.187522584131	-0.0064040546163312	0.0214972423935301	-0.2979012144487267	0.765782	0.765782	chr3	107782070	0.1158948461269416	chr3:107782070:A:G
chr3:107782435	['T', 'C']	19959	6210.24460035079	817.5027654344095	-0.0047909569097726	0.0139093396735857	-0.3444417220517537	0.730518	0.730518	chr3	107782435	0.1363690785601236	chr3:107782435:T:C
chr3:107782833	['T', 'G']	19959	1669.0	183.32537804851887	-0.0147732009383944	0.0253123488759835	-0.5836361141660521	0.559472	0.559472	chr3	107782833	0.2522216438090561	chr3:107782833:T:G
chr3:107783216	['C', 'T']	19959	1564.313505387121	167.03761052653095	-0.0127315455525988	0.0261026794604427	-0.4877486072605254	0.625733	0.625733	chr3	107783216	0.2036109405315373	chr3:107783216:C:T
chr3:107784100	['T', 'C']	19959	11021.65664461816	1329.5525484120033	-0.0208121868052354	0.0112446795048408	-1.850847487140542	0.0642063	0.0642063	chr3	107784100	1.1924223563392609	chr3:107784100:T:C
chr3:107784216	['G', 'A']	19959	11018.65619362598	1331.9849961722464	-0.0205424230404469	0.0112460966883213	-1.8266269275258444	0.0677708	0.0677708	chr3	107784216	1.1689573877031223	chr3:107784216:G:A
chr3:107785027	['A', 'G']	19959	995.2992031273492	89.40561212721946	-0.0502414674944342	0.0325775786419245	-1.5422099980683563	0.123038	0.123038	chr3	107785027	0.9099607370031716	chr3:107785027:A:G
chr3:107785296	['C', 'T']	19959	10909.73303598276	1323.3418556272866	-0.0200898508777756	0.0112835334160967	-1.7804574273796223	0.0750163	0.0750163	chr3	107785296	1.1248443601960985	chr3:107785296:C:T
chr3:107786896	['T', 'TA']	19959	653.0654406974996	69.3605286231152	-0.034512320458426	0.0396788927439039	-0.8697904117732297	0.384425	0.384425	chr3	107786896	0.4151883769634274	chr3:107786896:T:TA
chr3:107787181	['C', 'T']	19959	1564.2351172579674	166.97536999005877	-0.0128007322650114	0.026102646710774	-0.4903997823227581	0.623856	0.623856	chr3	107787181	0.2049156436869258	chr3:107787181:C:T
chr3:107789300	['T', 'C']	19959	1562.0782643551458	159.9964164569112	-0.0228398403511802	0.0261195364847577	-0.874435132664342	0.381892	0.381892	chr3	107789300	0.4180594392759252	chr3:107789300:T:C
chr3:107789470	['A', 'G']	19959	1004.050305641848	90.45389962335776	-0.049508836336107	0.0324075863103778	-1.5276928019860845	0.126605	0.126605	chr3	107789470	0.8975491424266411	chr3:107789470:A:G
chr3:107791610	['G', 'A']	19959	23360.511274804565	2974.3312453098606	-0.0205179374227463	0.0102163026494082	-2.008352544639512	0.0446193	0.0446193	chr3	107791610	1.3504772473314726	chr3:107791610:G:A
chr3:107792670	['A', 'G']	19959	1667.3341518416437	182.33581036517944	-0.0152444927309733	0.0253251650158161	-0.6019503810321806	0.547214	0.547214	chr3	107792670	0.2618428000946495	chr3:107792670:A:G
chr3:107793150	['G', 'A']	19959	1204.0603266860408	117.66012794972688	-0.0189785774549687	0.0297021939016076	-0.6389621425891213	0.522855	0.522855	chr3	107793150	0.2816187345189112	chr3:107793150:G:A
chr3:107794245	['A', 'G']	19959	1815.181891065792	205.00179319866	-0.0206073020308189	0.02456580685836	-0.8388611922920022	0.401557	0.401557	chr3	107794245	0.396252799006855	chr3:107794245:A:G
chr3:107794935	['G', 'T']	19959	1810.1813899884755	205.46029689547663	-0.0198464426420409	0.024608694328522	-0.806480928126222	0.419975	0.419975	chr3	107794935	0.376776561233519	chr3:107794935:G:T
chr3:107795841	['G', 'A']	19959	4627.463696948439	682.414209736106	0.0145192101309207	0.0156647833147893	0.9268695161083365	0.354006	0.354006	chr3	107795841	0.4509893771131701	chr3:107795841:G:A
chr3:107795862	['A', 'G']	19959	1551.1554341834944	159.2243769302633	-0.0239708178917373	0.0262011288478785	-0.9148772952077684	0.360267	0.360267	chr3	107795862	0.4433755168790034	chr3:107795862:A:G
chr3:107796463	['G', 'T']	19959	11043.659951894168	1334.1140788657897	-0.0208508371665998	0.0112429259461249	-1.854573913100119	0.0636718	0.0636718	chr3	107796463	1.1960528724697914	chr3:107796463:G:T
chr3:107796636	['G', 'T']	19959	11099.55611784748	1338.5347730637511	-0.0209282683218323	0.0112240630726826	-1.864589336883533	0.0622537	0.0622537	chr3	107796636	1.2058348315120655	chr3:107796636:G:T
chr3:107798904	['G', 'A']	19959	9858.624516258738	1179.8809709291895	-0.0204888118298499	0.0116972811726733	-1.7515875293923004	0.0798601	0.0798601	chr3	107798904	1.0976701503222348	chr3:107798904:G:A
chr3:107804428	['G', 'A']	19959	1076.1617558628982	106.948819599952	-0.0124552210709414	0.0313967919771443	-0.3967036211855145	0.69159	0.69159	chr3	107804428	0.160151295005138	chr3:107804428:G:A
chr3:107807186	['T', 'A']	19959	3030.6073665747936	307.87390475778085	-0.0325460151122226	0.0192089652840352	-1.6943138076922786	0.0902213	0.0902213	chr3	107807186	1.0446909194378329	chr3:107807186:T:A
chr3:107807196	['T', 'C']	19959	529.1060385868204	26.57601600453476	-0.0871502138053806	0.0442963927819949	-1.9674336516359472	0.0491471	0.0491471	chr3	107807196	1.308502103287691	chr3:107807196:T:C
chr3:107807335	['T', 'C']	19959	1038.0520092193606	79.45423630776983	-0.0658245428822154	0.0319644290947429	-2.059306070729769	0.0394779	0.0394779	chr3	107807335	1.4036459573871187	chr3:107807335:T:C
chr3:107808749	['A', 'C']	19959	4453.115565801343	669.3790980847436	0.0170151208106039	0.0159692319277899	1.06549400043429	0.286665	0.286665	chr3	107808749	0.5426253284513528	chr3:107808749:A:C
chr3:107810211	['A', 'T']	19959	31383.20083815136	4176.050783265259	-0.0134075798779711	0.0134274972911481	-0.9985166697303932	0.318041	0.318041	chr3	107810211	0.4975168896822941	chr3:107810211:A:T
chr3:107810212	['A', 'T']	19959	2942.3059540889767	474.197325150068	0.0217460772404456	0.0194550604101652	1.1177594302962657	0.263683	0.263683	chr3	107810212	0.5789178688572423	chr3:107810212:A:T
chr3:107813222	['A', 'G']	19959	3120.938204781237	282.7656613402454	-0.0459646638298319	0.0188905160168549	-2.4332137771578246	0.0149742	0.0149742	chr3	107813222	1.8246563705991696	chr3:107813222:A:G
chr3:107813303	['A', 'G']	19959	1592.079767511775	184.6733856686629	-0.0079398981288037	0.0259375122991236	-0.3061164092082954	0.759519	0.759519	chr3	107813303	0.1194613574273369	chr3:107813303:A:G
chr3:107817715	['C', 'A']	19959	1198.0	125.10802216736218	-0.0115900531248604	0.0297058911811493	-0.3901600882526354	0.696422	0.696422	chr3	107817715	0.1571275179572235	chr3:107817715:C:A
chr3:107818251	['G', 'C']	19959	6650.332397754612	875.4961673338945	-0.0024969990148261	0.0135750227966879	-0.1839406866731256	0.854062	0.854062	chr3	107818251	0.0685106008794862	chr3:107818251:G:C
chr3:107818668	['T', 'C']	19959	6779.339663292915	898.0419016771433	-0.0018004680001096	0.013476771108338	-0.1335978763485659	0.893722	0.893722	chr3	107818668	0.0487975512730777	chr3:107818668:T:C
chr3:107819355	['T', 'C']	19959	1093.0547650065137	111.6515963178433	-0.0114708187916079	0.0310909348550056	-0.3689441583246935	0.712173	0.712173	chr3	107819355	0.1474144953813475	chr3:107819355:T:C
chr3:107819893	['C', 'T']	19959	7040.352740755587	963.954987738142	0.0055714736007057	0.0132668706958447	0.4199538631555925	0.674524	0.674524	chr3	107819893	0.1710025932387281	chr3:107819893:C:T
chr3:107819935	['A', 'T']	19959	7009.053517739026	951.7442891370576	0.0039703994307423	0.0132854560525633	0.2988530777591427	0.765055	0.765055	chr3	107819935	0.1163073421824716	chr3:107819935:A:T
chr3:107821211	['C', 'T']	19959	7341.735681715689	930.009684274929	-0.010298916896872	0.0130046438014972	-0.7919414829098399	0.428404	0.428404	chr3	107821211	0.3681464828219336	chr3:107821211:C:T
chr3:107821867	['G', 'A']	19959	12386.72365057886	1717.6375344468022	0.0077543270769354	0.0109034487548211	0.7111811364736083	0.47698	0.47698	chr3	107821867	0.3214998307538845	chr3:107821867:G:A
chr3:107823758	['G', 'T']	19959	10268.028912161146	1481.678563205155	0.006566093128777	0.0114851717378372	0.5717017802307162	0.56753	0.56753	chr3	107823758	0.2460111764430427	chr3:107823758:G:T
chr3:107824644	['A', 'G']	19959	14919.485039843632	1899.0910939887867	-0.009817637670329	0.0104338772217147	-0.9409385851212426	0.346748	0.346748	chr3	107824644	0.4599860352048397	chr3:107824644:A:G
chr3:107825529	['T', 'A']	19959	950.1428141912206	127.48361648373287	0.005412586952684	0.0333996563553625	0.1620551689243646	0.871264	0.871264	chr3	107825529	0.0598502303299205	chr3:107825529:T:A
chr3:107825799	['G', 'C']	19959	14920.747569896785	1889.5543422639776	-0.0109546271281441	0.0104311369046695	-1.050185346837912	0.293646	0.293646	chr3	107825799	0.5321759106724095	chr3:107825799:G:C
chr3:107826686	['G', 'A']	19959	1566.0	182.3444378356292	0.0008438368580379	0.0260966137036212	0.0323351093602162	0.974205	0.974205	chr3	107826686	0.0113496457898729	chr3:107826686:G:A
chr3:107826730	['G', 'T']	19959	1568.0785649864715	181.4191281882552	-0.0003275182415906	0.0260823732197727	-0.0125570721203512	0.989981	0.989981	chr3	107826730	0.004373140427035	chr3:107826730:G:T
chr3:107828407	['G', 'A']	19959	2641.3970234515937	257.104709175615	-0.0257907964474964	0.0205169909129936	-1.2570457606023913	0.208752	0.208752	chr3	107828407	0.6803693549590768	chr3:107828407:G:A
chr3:107829118	['G', 'A']	19959	20748.316375119044	2943.561676124592	0.010687929524947	0.0100568578355346	1.0627503838408272	0.287908	0.287908	chr3	107829118	0.5407462673637227	chr3:107829118:G:A
chr3:107829942	['G', 'T']	19959	29043.419015502288	4087.784737409057	0.0148202366478546	0.0114135170971108	1.2984811361614526	0.194137	0.194137	chr3	107829942	0.711891685814773	chr3:107829942:G:T
chr3:107830087	['C', 'T']	19959	6231.494496644458	602.6008202333403	-0.0436389009259865	0.0146995365033023	-2.9687263211450805	0.00299392	0.00299392	chr3	107830087	2.5237598085429784	chr3:107830087:C:T
chr3:107830611	['G', 'C']	19959	1226.1843054720382	60.21466800705982	-0.0831249372532102	0.0294115230285672	-2.826271090159852	0.00471402	0.00471402	chr3	107830611	2.326608579242494	chr3:107830611:G:C
chr3:107830615	['A', 'G']	19959	29156.764997744704	4114.783881545711	0.0170948647174263	0.0113498375795401	1.50617703536503	0.132038	0.132038	chr3	107830615	0.8793010626175675	chr3:107830615:A:G
chr3:107830852	['A', 'G']	19959	9450.4204750451	1117.387224293812	-0.0156522568278509	0.0119831274963783	-1.3061912954344823	0.191503	0.191503	chr3	107830852	0.7178244181797424	chr3:107830852:A:G
chr3:107831285	['C', 'A']	19959	25388.63223575402	3521.383318810434	0.0048196425272901	0.0104815511359905	0.4598214963375912	0.645649	0.645649	chr3	107831285	0.1900035172852441	chr3:107831285:C:A
chr3:107831658	['G', 'A']	19959	1449.0	222.5094081730955	0.0211896818551944	0.0271957317635868	0.7791546864558322	0.435898	0.435898	chr3	107831658	0.3606151236204359	chr3:107831658:G:A
chr3:107831736	['T', 'A']	19959	5589.400220507167	502.5083909485585	-0.0448204124208226	0.0147449693939773	-3.039708745623414	0.00237114	0.00237114	chr3	107831736	2.625042803072644	chr3:107831736:T:A
chr3:107831972	['C', 'T']	19959	9351.405592303066	1307.896948632243	0.0004749962040986	0.011863589596308	0.0400381520485545	0.968063	0.968063	chr3	107831972	0.0140963785779183	chr3:107831972:C:T
chr3:107832240	['T', 'C']	19959	5361.343089104941	469.12018964822727	-0.0487100860220139	0.0149971066999652	-3.247965557391596	0.00116426	0.00116426	chr3	107832240	2.933950023160172	chr3:107832240:T:C
chr3:107832674	['G', 'A']	19959	956.0958059828632	97.1579392816245	-0.0090472813931172	0.0332842027457964	-0.2718190807277146	0.785764	0.785764	chr3	107832674	0.1047078723930023	chr3:107832674:G:A
chr3:107834478	['GC', 'G']	19959	1379.069095099709	173.40020783436532	-0.0047911561060426	0.0277617666683448	-0.1725810955505853	0.862982	0.862982	chr3	107834478	0.0639982626650916	chr3:107834478:GC:G
chr3:107834668	['G', 'T']	19959	3165.3171819411737	319.87615777694833	-0.0414603201683327	0.0187484883739952	-2.2113953584567163	0.0270198	0.0270198	chr3	107834668	1.568317869940851	chr3:107834668:G:T
chr3:107835008	['G', 'A']	19959	1371.2061034275407	122.27135180529896	-0.0428683660881944	0.027872596688063	-1.5380112074937622	0.124062	0.124062	chr3	107835008	0.9063612218655348	chr3:107835008:G:A
chr3:107835606	['G', 'A']	19959	538.0539159192264	43.14127555637854	-0.049916375058914	0.0437732640713351	-1.1403393399580113	0.254159	0.254159	chr3	107835606	0.594894506928691	chr3:107835606:G:A
chr3:107836384	['A', 'T']	19959	4302.0	476.10285428858464	-0.0255487783976068	0.0163869846520741	-1.5590896641483754	0.118991	0.118991	chr3	107836384	0.9244858856507524	chr3:107836384:A:T
chr3:107836619	['T', 'C']	19959	16257.701884522852	2181.120409716013	-0.004054879789006	0.010309497432695	-0.3933149812081609	0.694091	0.694091	chr3	107836619	0.1585835868837348	chr3:107836619:T:C
chr3:107836745	['G', 'A']	19959	538.0269566088787	43.060233449792825	-0.050104578655022	0.0437731380375051	-1.1446421458770468	0.252371	0.252371	chr3	107836745	0.597960551423022	chr3:107836745:G:A
chr3:107836747	['TAC', 'T']	19959	538.0269566088787	43.11298539846897	-0.0500032858803437	0.0437731522864094	-1.142327734433433	0.253332	0.253332	chr3	107836747	0.5963099482053174	chr3:107836747:TAC:T
chr3:107837810	['G', 'A']	19959	4403.88258581809	497.2524028861984	-0.0235614070035244	0.0162057204919167	-1.453894445191538	0.145991	0.145991	chr3	107837810	0.8356739166183997	chr3:107837810:G:A
chr3:107837960	['A', 'G']	19959	16281.262941618645	2182.0611315062747	-0.0044028876202227	0.0103057599291913	-0.4272259057530947	0.669219	0.669219	chr3	107837960	0.1744317373479899	chr3:107837960:A:G
chr3:107838535	['TC', 'T']	19959	462.0462995440196	54.89997826930073	-0.0142558580657886	0.0470957532644125	-0.3026994384345248	0.762122	0.762122	chr3	107838535	0.1179755015137467	chr3:107838535:TC:T
chr3:107838547	['C', 'T']	19959	8727.311785929043	1221.0145380646954	0.0098835703960929	0.0121741812631193	0.811846824232395	0.416889	0.416889	chr3	107838547	0.379979563982185	chr3:107838547:C:T
chr3:107839658	['C', 'T']	19959	4468.343256653134	490.02841843017626	-0.0269741136434569	0.0160929849720668	-1.6761411068410823	0.0937262	0.0937262	chr3	107839658	1.028138990489852	chr3:107839658:C:T
chr3:107840260	['C', 'G']	19959	15655.274973685531	2072.814936040645	-0.0057029296110544	0.0103636274063286	-0.5502831573790392	0.582131	0.582131	chr3	107840260	0.2349792727809858	chr3:107840260:C:G
chr3:107840655	['A', 'C']	19959	571.0152618984337	47.19084692295596	-0.0504934307932158	0.0438121740715372	-1.1524977215412615	0.24913	0.24913	chr3	107840655	0.6035739719818973	chr3:107840655:A:C
chr3:107840705	['T', 'C']	19959	1577.7114285714283	132.94532535311168	-0.0353972562462717	0.026190465327084	-1.3515321627243797	0.17654	0.17654	chr3	107840705	0.7531568777486803	chr3:107840705:T:C
chr3:107843136	['C', 'T']	19959	3383.016989926328	300.16428672553985	-0.0508943142642457	0.0183945395617238	-2.7668164290531445	0.00566587	0.00566587	chr3	107843136	2.246733394328526	chr3:107843136:C:T
chr3:107843433	['A', 'G']	19959	1676.3359559007768	216.77152790252325	-0.0093029962017655	0.0251307101915791	-0.3701843732567001	0.711249	0.711249	chr3	107843433	0.1479783312046576	chr3:107843433:A:G
chr3:107843642	['C', 'T']	19959	16898.233236443823	2298.613429020508	3.981182038247974e-05	0.0102106396083431	0.0038990525480841	0.996889	0.996889	chr3	107843642	0.0013531961228599	chr3:107843642:C:T
chr3:107843936	['A', 'T']	19959	3395.34023149772	302.6159850170069	-0.0506309537588114	0.0183464576496599	-2.759712786285472	0.0057905	0.0057905	chr3	107843936	2.237283934050538	chr3:107843936:A:T
chr3:107844030	['T', 'G']	19959	1650.736834185977	208.1271886196567	-0.0118193576555605	0.0253248973640048	-0.466709005200543	0.640713	0.640713	chr3	107844030	0.193336464128964	chr3:107844030:T:G
chr3:107844949	['G', 'T']	19959	16586.831045194907	2245.2861016916154	-0.0010601278413852	0.0102227063508298	-0.1037032469683763	0.917406	0.917406	chr3	107844949	0.0374384238308398	chr3:107844949:G:T
chr3:107845612	['T', 'C']	19959	10930.83365076183	1241.7933160273788	-0.0290149693372448	0.011374801537189	-2.55081103985705	0.0107547	0.0107547	chr3	107845612	1.968401699656968	chr3:107845612:T:C
chr3:107847048	['G', 'C']	19959	1839.2764582080576	155.16814011453283	-0.0562167251205865	0.0242648212651866	-2.3167994730396835	0.0205247	0.0205247	chr3	107847048	1.6877231820427117	chr3:107847048:G:C
chr3:107848502	['A', 'T']	19959	17376.482435479833	2479.313492903216	0.0079732296793047	0.0101416157838175	0.7861892867236421	0.431766	0.431766	chr3	107848502	0.3647515597640722	chr3:107848502:A:T
chr3:107848668	['T', 'G']	19959	34101.0	4585.444371616929	-0.0073866742043425	0.0143238635257516	-0.5156900714016606	0.606077	0.606077	chr3	107848668	0.2174721967070551	chr3:107848668:T:G
chr3:107849510	['C', 'T']	19959	445.0	54.43940044527157	-0.0126986500238275	0.0478489087829495	-0.2653905877233422	0.790711	0.790711	chr3	107849510	0.1019822194596484	chr3:107849510:C:T
chr3:107851026	['T', 'C']	19959	12051.830635055883	1529.217109306879	-0.0056964978665528	0.0109899959480907	-0.5183348468424567	0.60423	0.60423	chr3	107851026	0.218797715820416	chr3:107851026:T:C
chr3:107851040	['C', 'A']	19959	4426.552475942262	431.6602199745645	-0.0323541104327532	0.0161368041597653	-2.0049887271621807	0.0449777	0.0449777	chr3	107851040	1.3470027566115352	chr3:107851040:C:A
chr3:107851481	['C', 'A']	19959	11990.60076159936	1540.536777145862	-0.0032415355865762	0.011011002382984	-0.2943905989508812	0.768463	0.768463	chr3	107851481	0.1143770380961387	chr3:107851481:C:A
chr3:107851895	['G', 'T']	19959	1807.0	219.3090370268654	-0.0171537954548269	0.0242043700459487	-0.7087065444075914	0.478515	0.478515	chr3	107851895	0.320104443853441	chr3:107851895:G:T
chr3:107851906	['C', 'T']	19959	13845.162080890088	1754.045226399338	-0.0068368767757129	0.0105971784574883	-0.6451601058847649	0.518831	0.518831	chr3	107851906	0.2849740828448541	chr3:107851906:C:T
chr3:107853673	['T', 'C']	19959	1806.090490029061	219.54312262860265	-0.0168988887067402	0.0242096957729417	-0.6980215226672708	0.485172	0.485172	chr3	107853673	0.3141042708647793	chr3:107853673:T:C
chr3:107855092	['A', 'C']	19959	9399.709509248583	1408.1825278843305	0.0207357528460894	0.0119033150010245	1.7420149634202493	0.0815212	0.0815212	chr3	107855092	1.088729436097526	chr3:107855092:A:C
chr3:107856296	['G', 'A']	19959	960.0	133.85995158943334	-0.0086605927482446	0.032890544020166	-0.2633155822212794	0.79231	0.79231	chr3	107856296	0.1011048626681225	chr3:107856296:G:A
chr3:107857587	['G', 'A']	19959	5483.648473913698	654.8591697822418	-0.0132933210558067	0.0146745817924111	-0.9058739283923768	0.365014	0.365014	chr3	107857587	0.4376904779924443	chr3:107857587:G:A
chr3:107857972	['C', 'G']	19959	9320.40093205051	1373.8321492482069	0.0156808206810504	0.011905441398112	1.3171137597247868	0.187816	0.187816	chr3	107857972	0.7262674130511512	chr3:107857972:C:G
chr3:107858734	['A', 'T']	19959	1462.7328688154796	104.38562665281674	-0.0672542918005863	0.0270951825243687	-2.4821494278586043	0.0130674	0.0130674	chr3	107858734	1.883810814713232	chr3:107858734:A:T
chr3:107858763	['G', 'C']	19959	10696.679663225415	1561.6056959413793	0.0134156664487679	0.0113480518746287	1.1821999579295095	0.23714	0.23714	chr3	107858763	0.6249951844693603	chr3:107858763:G:C
chr3:107859057	['G', 'A']	19959	13915.880563352046	1996.8447537352367	0.0098877739314835	0.0105826774604891	0.9343357546707804	0.350142	0.350142	chr3	107859057	0.4557557919078667	chr3:107859057:G:A
chr3:107859441	['C', 'T']	19959	3684.184587634032	446.7894376552808	-0.0102774132679213	0.0176536412862087	-0.5821695989682404	0.560459	0.560459	chr3	107859441	0.2514561524267917	chr3:107859441:C:T
chr3:107860268	['G', 'A']	19959	2785.697855066653	331.55501455670725	-0.0056389423438096	0.0199104582437448	-0.2832150960453766	0.777015	0.777015	chr3	107860268	0.1095705972166547	chr3:107860268:G:A
chr3:107861527	['G', 'A']	19959	1426.2143716175583	102.20125701421016	-0.0707034310258526	0.0273876046001547	-2.5815850658751307	0.00984184	0.00984184	chr3	107861527	2.0069236996232074	chr3:107861527:G:A
chr3:107862107	['G', 'C']	19959	9947.491981557583	1450.973605778969	0.0139589649169392	0.0116426953167765	1.1989461664280696	0.230563	0.230563	chr3	107862107	0.6372103856150557	chr3:107862107:G:C
chr3:107862163	['G', 'GT']	19959	5526.0	866.6604821498307	0.0252234906463559	0.0145667606469827	1.7315785751982302	0.0833641	0.0833641	chr3	107862163	1.079020934116668	chr3:107862163:G:GT
chr3:107862201	['G', 'A']	19959	2767.2772961868013	336.0906675598995	-0.0033042006080097	0.0200071579951727	-0.1651509229250332	0.868827	0.868827	chr3	107862201	0.0610666912441676	chr3:107862201:G:A
chr3:107862493	['T', 'G']	19959	6204.310852790861	960.4689149083569	0.0229193788984936	0.0138944897765044	1.649530084742681	0.0990548	0.0990548	chr3	107862493	1.0041244745625448	chr3:107862493:T:G
chr3:107864350	['C', 'T']	19959	5026.259146035882	617.952529147156	-0.0080679810644386	0.0152645050933736	-0.5285452109378241	0.597127	0.597127	chr3	107864350	0.2239332910927067	chr3:107864350:C:T
chr3:107864441	['G', 'A']	19959	3382.8474491330053	365.6768393212543	-0.0266294006817781	0.0183389814904518	-1.4520654102651551	0.146499	0.146499	chr3	107864441	0.8341653397874427	chr3:107864441:G:A
chr3:107864893	['A', 'G']	19959	31511.0	4309.280599695556	0.0084884978228917	0.012396551106486	0.6847467291487608	0.493512	0.493512	chr3	107864893	0.3067022827705922	chr3:107864893:A:G
chr3:107866302	['G', 'C']	19959	17420.74565315428	2264.1097566165467	-0.0095790638067769	0.0101346359864826	-0.9451808451288491	0.344578	0.344578	chr3	107866302	0.4627124540603757	chr3:107866302:G:C
chr3:107866453	['A', 'G']	19959	36322.63972540963	5011.060047023318	0.0331757177230202	0.0176225123442078	1.8825759389480223	0.0597724	0.0597724	chr3	107866453	1.223499305889076	chr3:107866453:A:G
chr3:107866566	['TA', 'T']	19959	7357.105832832231	996.0906027249348	0.0038636671201287	0.0129599258904684	0.2981241677446893	0.765612	0.765612	chr3	107866566	0.1159912681610188	chr3:107866566:TA:T
chr3:107867577	['C', 'T']	19959	20601.160870001	2753.819794265227	-0.0044075795709993	0.0100320040382226	-0.4393518537478842	0.660411	0.660411	chr3	107867577	0.1801857016122797	chr3:107867577:C:T
chr3:107868666	['A', 'G']	19959	5271.52823570677	749.3902722098398	0.0141079701804988	0.0149086099622619	0.9462968188322244	0.344009	0.344009	chr3	107868666	0.4634301952214715	chr3:107868666:A:G
chr3:107869521	['C', 'T']	19959	27412.867294777985	3755.600861639057	0.0060779515954964	0.0108352798504343	0.5609408967183113	0.574844	0.574844	chr3	107869521	0.2404499972777887	chr3:107869521:C:T
chr3:107869658	['T', 'A']	19959	7164.076819001803	1007.0694093329008	0.0094830467956445	0.0131036509506695	0.7236950092264182	0.469261	0.469261	chr3	107869658	0.3285855382413873	chr3:107869658:T:A
chr3:107870145	['T', 'C']	19959	27526.137402285025	3772.93469116342	0.0061452029653289	0.0108647388470969	0.5656098183133971	0.571665	0.571665	chr3	107870145	0.2428583965073891	chr3:107870145:T:C
chr3:107870704	['G', 'T']	19959	7020.406965672763	1043.5357587531478	0.018062859807458	0.0131943934357008	1.3689799304137933	0.171021	0.171021	chr3	107870704	0.7669505584724396	chr3:107870704:G:T
chr3:107870907	['T', 'A']	19959	17228.452768729643	2276.962040660001	-0.0060048484999099	0.0101468351319144	-0.5917952171138651	0.553994	0.553994	chr3	107870907	0.2564949388473864	chr3:107870907:T:A
chr3:107871511	['C', 'T']	19959	8537.566531348672	1246.358392136772	0.0142803114909564	0.0122528765365842	1.1654660396127152	0.243844	0.243844	chr3	107871511	0.6128879261456146	chr3:107871511:C:T
chr3:107871850	['G', 'C']	19959	15737.519446672017	2159.2494977242227	0.0014607494367096	0.0102675849036062	0.1422680650243841	0.88687	0.88687	chr3	107871850	0.0521400356590914	chr3:107871850:G:C
chr3:107872002	['G', 'C']	19959	20240.04224293445	2748.311215879867	-0.000231440227685	0.0100184771085473	-0.0231013381751958	0.98157	0.98157	chr3	107872002	0.008078723542622	chr3:107872002:G:C
chr3:107872168	['T', 'C']	19959	20248.04344558028	2749.872470910893	-0.0001984364956897	0.0100165446868553	-0.0198108730997977	0.984194	0.984194	chr3	107872168	0.0069192869089632	chr3:107872168:T:C
chr3:107872699	['G', 'A']	19959	20241.05652718617	2747.031613121406	-0.0003646961361465	0.0100170259450756	-0.0364076261902743	0.970958	0.970958	chr3	107872699	0.0127995556354958	chr3:107872699:G:A
chr3:107872827	['G', 'A']	19959	7142.789365540744	980.4864461567232	0.0066418110152686	0.0131303521909724	0.5058364710000034	0.612977	0.612977	chr3	107872827	0.2125558206862828	chr3:107872827:G:A
chr3:107872968	['C', 'G']	19959	994.0498045896384	124.5029016202047	-0.0020872536056024	0.0325533760024465	-0.0641178845919258	0.948877	0.948877	chr3	107872968	0.0227900801789709	chr3:107872968:C:G
chr3:107873187	['G', 'A']	19959	27339.10929043897	3722.279481750871	0.0043199707627742	0.0108182502256055	0.3993225034256837	0.68966	0.68966	chr3	107873187	0.1613649621842416	chr3:107873187:G:A
chr3:107873338	['G', 'A']	19959	7138.357651067241	980.7043434003542	0.0069800775938877	0.0131307779910473	0.5315814187587956	0.595022	0.595022	chr3	107873338	0.2254669766210826	chr3:107873338:G:A
chr3:107875583	['A', 'G']	19959	10570.588845460014	1500.9477409326123	0.0091027468254832	0.0114147971749651	0.797451473377672	0.425198	0.425198	chr3	107875583	0.3714087869309764	chr3:107875583:A:G
chr3:107876039	['T', 'C']	19959	3547.17772321876	405.903424487132	-0.0187439455172397	0.0179329113787286	-1.045226016087558	0.295931	0.295931	chr3	107876039	0.5288095383075824	chr3:107876039:T:C
chr3:107876464	['G', 'A']	19959	19928.0	2789.6322851118366	0.0116225029394799	0.0100805879726511	1.1529588324621578	0.248941	0.248941	chr3	107876464	0.6039035702159621	chr3:107876464:G:A
chr3:107877925	['CAGTT', 'C']	19959	5811.582352056923	841.3388449122652	0.0115864622983311	0.0142683889966553	0.8120371753985054	0.41678	0.41678	chr3	107877925	0.3800931296750372	chr3:107877925:CAGTT:C
chr3:107878151	['G', 'A']	19959	14457.34611336641	2111.1724884179407	0.0191405997573723	0.0104085933339386	1.838922815339686	0.0659414	0.0659414	chr3	107878151	1.1808418366011115	chr3:107878151:G:A
chr3:107878294	['A', 'C']	19959	27021.0	3602.306773449787	-0.0042272027092121	0.0107833387267874	-0.3920124199299326	0.695053	0.695053	chr3	107878294	0.1579820778128563	chr3:107878294:A:C
chr3:107878786	['C', 'T']	19959	2530.0	268.8012255951124	-0.0342686109581319	0.020719245405607	-1.6539507249070995	0.0981533	0.0981533	chr3	107878786	1.0080950944572733	chr3:107878786:C:T
chr3:107878846	['T', 'C']	19959	4715.472515909205	805.2789078104906	0.0419380015017084	0.0156789910419504	2.674789556898135	0.00748372	0.00748372	chr3	107878846	2.125882469799734	chr3:107878846:T:C
chr3:107879005	['T', 'C']	19959	4768.19449734389	658.1585346463261	0.0115879143988757	0.0155729175183662	0.7441068370913346	0.456821	0.456821	chr3	107879005	0.3402539398443232	chr3:107879005:T:C
chr3:107879474	['T', 'C']	19959	6997.673493975904	905.41673397653	-0.0010953240385511	0.0132922189372069	-0.0824034003446346	0.934327	0.934327	chr3	107879474	0.029501100813505	chr3:107879474:T:C
chr3:107880109	['A', 'G']	19959	16547.119610988568	2200.066298839031	-0.0039699033415785	0.0102147879757301	-0.3886427550929999	0.697545	0.697545	chr3	107880109	0.1564277699593322	chr3:107880109:A:G
chr3:107881106	['A', 'G']	19959	4267.641461214672	399.71497818845535	-0.045869456211202	0.0166783425004307	-2.750240691484621	0.00596052	0.00596052	chr3	107881106	2.224715850447786	chr3:107881106:A:G
chr3:107881592	['T', 'C']	19959	20340.057276007217	2961.2659640108286	0.0213496820261635	0.0101538146473331	2.102626723816644	0.0355109	0.0355109	chr3	107881592	1.4496383206558454	chr3:107881592:T:C
chr3:107883043	['G', 'A']	19959	6415.642882196723	825.0041927689487	-0.0075990004159713	0.0137316089778559	-0.5533947571785485	0.579999	0.579999	chr3	107883043	0.2365727552212976	chr3:107883043:G:A
chr3:107883282	['T', 'C']	19959	5792.580447963121	756.8667873749357	-0.0048313943898689	0.014353424457528	-0.3366022097489794	0.73642	0.73642	chr3	107883282	0.1328744252580697	chr3:107883282:T:C
chr3:107883370	['A', 'G']	19959	4745.951140065146	664.0273390133761	0.0088702519075047	0.0155691606011172	0.5697321862598161	0.568866	0.568866	chr3	107883370	0.2449900223820679	chr3:107883370:A:G
chr3:107884048	['TA', 'T']	19959	3561.178424691853	483.42968489560695	0.0064484474576657	0.0175622624916326	0.3671763510389408	0.713491	0.713491	chr3	107884048	0.1466115007203068	chr3:107884048:TA:T
chr3:107884501	['C', 'G']	19959	16457.824581621404	2333.7862040070268	0.0123426331993605	0.0102733712132764	1.20141995681125	0.229603	0.229603	chr3	107884501	0.639022441731669	chr3:107884501:C:G
chr3:107884915	['C', 'T']	19959	2413.483688298672	242.44559491766097	-0.0371406163917402	0.021305952973553	-1.7432037157804048	0.0813134	0.0813134	chr3	107884915	1.0898378791720251	chr3:107884915:C:T
chr3:107884983	['G', 'A']	19959	10516.634559486818	1469.468799586323	0.0067348800399166	0.0114267300647477	0.5893969667397911	0.555602	0.555602	chr3	107884983	0.2552361996021677	chr3:107884983:G:A
chr3:107885243	['A', 'G']	19959	20937.19604109246	3050.209507386569	0.0201650348272573	0.0101358424904662	1.989477919198584	0.0466621	0.0466621	chr3	107885243	1.3310357199381242	chr3:107885243:A:G
chr3:107885430	['C', 'T']	19959	35146.0	4843.221516757268	0.0201314656087824	0.0156107837955753	1.2895871131396006	0.197209	0.197209	chr3	107885430	0.705073269105018	chr3:107885430:C:T
chr3:107886129	['T', 'A']	19959	4078.6242970822777	402.805230452425	-0.0393203911875271	0.0170750463264046	-2.3027985070074184	0.0213004	0.0213004	chr3	107886129	1.6716122408729228	chr3:107886129:T:A
chr3:107890634	['G', 'A']	19959	16067.050027570303	2177.585684748802	-0.0001279363674971	0.0103142842299596	-0.0124038047279665	0.990104	0.990104	chr3	107890634	0.0043191849439696	chr3:107890634:G:A
chr3:107891143	['C', 'T']	19959	25149.380677830144	3513.653199074003	0.0093889143578165	0.0104404069318042	0.899286246134285	0.368511	0.368511	chr3	107891143	0.4335495439840334	chr3:107891143:C:T
chr3:107892266	['T', 'C']	19959	4517.810836549546	447.8497994149332	-0.0412958798342634	0.0162760576690987	-2.537216362452845	0.0111813	0.0111813	chr3	107892266	1.951507700027016	chr3:107892266:T:C
chr3:107893094	['C', 'T']	19959	25317.80547203849	3535.195851776447	0.0093589093614646	0.0104627683801338	0.8944964679935806	0.371067	0.371067	chr3	107893094	0.430547666926246	chr3:107893094:C:T
chr3:107895076	['T', 'C']	19959	16198.811604369175	2202.694405126657	0.0003105814316116	0.010291625964585	0.0301780722191397	0.975925	0.975925	chr3	107895076	0.0105835566547178	chr3:107895076:T:C
chr3:107895737	['G', 'A']	19959	6467.324030463975	792.3176539423476	-0.0097717047841859	0.0136689683529881	-0.7148823914022634	0.47469	0.47469	chr3	107895737	0.3235899171979319	chr3:107895737:G:A
chr3:107896064	['T', 'C']	19959	2761.4150631389057	424.4762247092469	0.0166511143073248	0.0197543020370468	0.8429107885511562	0.399288	0.399288	chr3	107896064	0.3987137416766729	chr3:107896064:T:C
chr3:107898382	['A', 'G']	19959	8874.77860185417	1081.7255254095794	-0.0176198209278081	0.0122816858952301	-1.4346418788198425	0.151405	0.151405	chr3	107898382	0.8198597824544813	chr3:107898382:A:G
chr3:107898816	['T', 'C']	19959	25472.828773301266	3567.517626294544	0.0102398196326215	0.010465152424081	0.9784682742947034	0.327855	0.327855	chr3	107898816	0.4843181886762785	chr3:107898816:T:C
chr3:107899667	['T', 'C']	19959	25464.0	3567.9095661641763	0.0104709985298366	0.010462434786141	1.000818523017892	0.316927	0.316927	chr3	107899667	0.4990407603315927	chr3:107899667:T:C
chr3:107900067	['C', 'A']	19959	5410.0	585.7818116213965	-0.0310272277898777	0.0149600568139231	-2.0740046763058464	0.0380917	0.0380917	chr3	107900067	1.4191696447151596	chr3:107900067:C:A
chr3:107900538	['A', 'G']	19959	5511.552287417949	593.5953000920155	-0.0316576030665873	0.0148352979947715	-2.133937793345612	0.03286	0.03286	chr3	107900538	1.4833324409009572	chr3:107900538:A:G
chr3:107901812	['T', 'C']	19959	35083.27330126278	4875.519821507646	0.027220082852167	0.0155817129765992	1.7469249300796663	0.0806658	0.0806658	chr3	107901812	1.093310554738069	chr3:107901812:T:C
chr3:107902049	['G', 'A']	19959	25440.82396271798	3562.633664329048	0.0104625472009907	0.0104685688076813	0.999424791793292	0.317601	0.317601	chr3	107902049	0.4981181388211435	chr3:107902049:G:A
chr3:107903212	['C', 'T']	19959	828.0414871229582	149.15202409850403	0.0523788257242985	0.0354855224463559	1.476061844755996	0.139943	0.139943	chr3	107903212	0.8540488202232175	chr3:107903212:C:T
chr3:107904210	['C', 'T']	19959	624.0938063740228	102.81072854525549	0.0454478794172489	0.0407731483900559	1.1146521966484475	0.265013	0.265013	chr3	107904210	0.5767328215734311	chr3:107904210:C:T
chr3:107906360	['A', 'G']	19959	8182.639889751942	976.4099768875928	-0.0208616736117111	0.0127033855424374	-1.6422136872111577	0.100561	0.100561	chr3	107906360	0.9975704165838076	chr3:107906360:A:G
chr3:107907930	['A', 'C']	19959	24685.18397313822	3478.2926769813434	0.0119795725867565	0.0104104985589829	1.1507203539661135	0.249861	0.249861	chr3	107907930	0.6023015262128226	chr3:107907930:A:C
chr3:107907961	['A', 'G']	19959	20221.091920609462	2836.564086151945	0.0063322845960024	0.0101155430518488	0.625995516359851	0.531325	0.531325	chr3	107907961	0.2746397491069909	chr3:107907961:A:G
chr3:107908685	['C', 'T']	19959	24324.43744049707	3420.9717020009334	0.0100196203210577	0.0103494315909772	0.968132426692196	0.33299	0.33299	chr3	107908685	0.4775688085658414	chr3:107908685:C:T
chr3:107908722	['C', 'T']	19959	16820.52826217679	2310.2594590995823	0.0018918734481081	0.0102211701731223	0.1850936258827809	0.853157	0.853157	chr3	107908722	0.0689710415645276	chr3:107908722:C:T
chr3:107908797	['C', 'T']	19959	24591.696331930245	3476.64158804235	0.0123180633929107	0.0103891678992485	1.1856640986427542	0.235769	0.235769	chr3	107908797	0.6275132985369325	chr3:107908797:C:T
chr3:107909329	['A', 'G']	19959	1205.1207596332115	82.99549282170929	-0.0444285983970483	0.0299464773734378	-1.4836001524658773	0.137931	0.137931	chr3	107909329	0.8603381151446277	chr3:107909329:A:G
chr3:107909657	['G', 'A']	19959	5440.362884634659	595.0267522463572	-0.0299476722598341	0.0149306083847575	-2.005790486769933	0.0448921	0.0448921	chr3	107909657	1.3478300783345891	chr3:107909657:G:A
chr3:107910580	['C', 'T']	19959	20493.107040841896	2909.107349141626	0.0101467396647597	0.0101263843759734	1.0020101240512445	0.316351	0.316351	chr3	107910580	0.4998307883779144	chr3:107910580:C:T
chr3:107910702	['A', 'C']	19959	20500.13556179212	2913.081297819236	0.0103713415999109	0.01012601857414	1.024226997410158	0.30574	0.30574	chr3	107910702	0.5146477387588617	chr3:107910702:A:C
chr3:107911128	['C', 'G']	19959	23988.00932143931	3412.9711706767634	0.0140541839975039	0.0103306435487251	1.3604364463081546	0.173707	0.173707	chr3	107911128	0.760182680112955	chr3:107911128:C:G
chr3:107911135	['G', 'C']	19959	20506.219337376573	2916.759061254392	0.0107064653806449	0.010120865802568	1.057860620771033	0.290132	0.290132	chr3	107911135	0.5374043682087555	chr3:107911135:G:C
chr3:107911331	['T', 'C']	19959	20153.087518797	2827.3826202971336	0.0086618840260292	0.0100923859191088	0.8582592952206557	0.39076	0.39076	chr3	107911331	0.4080898990688572	chr3:107911331:T:C
chr3:107911463	['T', 'G']	19959	23988.01864755126	3410.666520536372	0.0137459334382654	0.010331143257903	1.3305336200570204	0.183358	0.183358	chr3	107911463	0.7367001368074952	chr3:107911463:T:G
chr3:107911573	['C', 'T']	19959	23987.0	3413.0540335258866	0.0140146681461062	0.010330589747747	1.3566184011094469	0.174918	0.174918	chr3	107911573	0.7571654969910812	chr3:107911573:C:T
chr3:107914630	['C', 'T']	19959	17790.67408298256	2567.6250388115827	0.0139720139051613	0.0101555655000146	1.3757987091059825	0.168899	0.168899	chr3	107914630	0.772372921747923	chr3:107914630:C:T
chr3:107914950	['G', 'A']	19959	5821.583354211555	705.5296962661455	-0.0170908810355245	0.0144199027548978	-1.185228591761444	0.235941	0.235941	chr3	107914950	0.6271965842243341	chr3:107914950:G:A
chr3:107916109	['C', 'T']	19959	5819.874774503908	705.7155750067752	-0.0170286886614371	0.0144241827707242	-1.1805652307733578	0.23779	0.23779	chr3	107916109	0.6238064131157152	chr3:107916109:C:T
chr3:107916803	['G', 'C']	19959	6362.637570777171	811.8300752219645	-0.0139260528714723	0.0139257888278397	-1.0000189607666683	0.317313	0.317313	chr3	107916803	0.4985121349194076	chr3:107916803:G:C
chr3:107918578	['C', 'G']	19959	738.0739590118756	56.38974563717711	-0.0597894809908194	0.0377199866793011	-1.5850875425581443	0.112962	0.112962	chr3	107918578	0.94706762701045	chr3:107918578:C:G
chr3:107918653	['T', 'C']	19959	23187.132167201285	3390.600812721504	0.0219202739479098	0.0102442843521027	2.139756491961341	0.0323865	0.0323865	chr3	107918653	1.4896359835371633	chr3:107918653:T:C
chr3:107919558	['C', 'T']	19959	11050.214582811324	1559.7405702973103	0.0017768819592382	0.011328562782505	0.1568497251904112	0.875365	0.875365	chr3	107919558	0.0578108219115521	chr3:107919558:C:T
chr3:107919721	['TC', 'T']	19959	6318.633161296788	799.0166437765761	-0.0151810253514416	0.0139770223981853	-1.0861415914603247	0.277429	0.277429	chr3	107919721	0.5568481435450312	chr3:107919721:TC:T
chr3:107921686	['G', 'A']	19959	6215.622839104073	796.0180378837645	-0.0135532931309473	0.0140705709704859	-0.9632368977333218	0.33544	0.33544	chr3	107921686	0.4743851506044881	chr3:107921686:G:A
chr3:107922377	['A', 'G']	19959	19900.0	2916.3280639010577	0.017812485912197	0.010118451761108	1.7603963860026897	0.0783559	0.0783559	chr3	107922377	1.1059282966941522	chr3:107922377:A:G
chr3:107924023	['G', 'A']	19959	6245.625845567971	797.0399476075579	-0.0135848427271352	0.014038230064172	-0.9677033831925872	0.333204	0.333204	chr3	107924023	0.4772897936773134	chr3:107924023:G:A
chr3:107924953	['C', 'T']	19959	4043.2025754083575	530.1960919305037	-0.0029134120196334	0.0167697887881758	-0.1737297980573039	0.86208	0.86208	chr3	107924953	0.0644524302931272	chr3:107924953:C:T
chr3:107925570	['A', 'T']	19959	18535.71475820596	2478.4900350255944	0.0018143237222383	0.0101496036838878	0.1787580854135731	0.858129	0.858129	chr3	107925570	0.0664474210359168	chr3:107925570:A:T
chr3:107926269	['G', 'A']	19959	6032.0	814.709118554795	-0.0014732416727742	0.0142382245749635	-0.1034708832563861	0.91759	0.91759	chr3	107926269	0.0373513280715706	chr3:107926269:G:A
chr3:107926346	['A', 'C']	19959	22560.130323679725	3031.107568354485	0.0027671886733911	0.0101984899939239	0.2713331753073068	0.786138	0.786138	chr3	107926346	0.1045012104773144	chr3:107926346:A:C
chr3:107926927	['C', 'T']	19959	6820.02510523151	1105.977386240503	0.0246967826015351	0.0134785444691943	1.8323033809756333	0.0669211	0.0669211	chr3	107926927	1.1744369290365433	chr3:107926927:C:T
chr3:107926980	['A', 'G']	19959	22524.02811889128	3025.103249643261	0.0026356965829286	0.0101970284955366	0.2584769263008695	0.796042	0.796042	chr3	107926980	0.0990640178313747	chr3:107926980:A:G
chr3:107927152	['T', 'C']	19959	6080.609310016535	815.0165429156043	-0.0022342228689839	0.0141862095737178	-0.1574925886561828	0.874858	0.874858	chr3	107927152	0.0580624324874431	chr3:107927152:T:C
chr3:107927463	['T', 'C']	19959	10582.651097524304	1343.8327373392292	-0.0066308266942486	0.0114340686515531	-0.5799183909349648	0.561976	0.561976	chr3	107927463	0.2502822312105272	chr3:107927463:T:C
chr3:107927881	['G', 'A']	19959	16359.458959711366	2344.6795891801044	0.0072892153101248	0.0103299965985877	0.7056357899596375	0.480423	0.480423	chr3	107927881	0.3183762091501134	chr3:107927881:G:A
chr3:107927960	['G', 'T']	19959	6430.933243121336	826.3539701591781	-0.011790283516765	0.0138308168648518	-0.8524647265576619	0.393966	0.393966	chr3	107927960	0.4045412569803487	chr3:107927960:G:T
chr3:107928022	['G', 'A']	19959	8403.105091710935	1357.1906806051666	0.0255173407045371	0.0124251490631363	2.0536848753181887	0.0400192	0.0400192	chr3	107928022	1.3977315973354445	chr3:107928022:G:A
chr3:107928048	['T', 'C']	19959	6602.969920288767	850.7364588184547	-0.0080315525288249	0.0136982357854561	-0.5863202133921714	0.557667	0.557667	chr3	107928048	0.2536250541670993	chr3:107928048:T:C
chr3:107930120	['C', 'T']	19959	8328.921110665597	1336.519652380822	0.0242329589631579	0.0124487663918647	1.9466152870371365	0.0515949	0.0515949	chr3	107930120	1.2873932249488018	chr3:107930120:C:T
chr3:107930630	['A', 'G']	19959	12317.617146006614	1522.699068289592	-0.0120729767472912	0.0108975090739156	-1.1078657210012512	0.267933	0.267933	chr3	107930630	0.571973793165652	chr3:107930630:A:G
chr3:107930646	['C', 'T']	19959	12274.689971432868	1519.6821581387408	-0.0118410592886076	0.0109058886975028	-1.085749141316555	0.277603	0.277603	chr3	107930646	0.5565758448583726	chr3:107930646:C:T
chr3:107930752	['C', 'T']	19959	6166.926939266386	803.3439025391059	-0.0082288731964184	0.0141008001349342	-0.5835749118967904	0.559513	0.559513	chr3	107930752	0.252189818406989	chr3:107930752:C:T
chr3:107930876	['A', 'G']	19959	27013.70691987773	3704.71669813307	0.003282207041102	0.0108281427104047	0.3031181920005678	0.761803	0.761803	chr3	107930876	0.1181573214087555	chr3:107930876:A:G
chr3:107931986	['G', 'T']	19959	26606.331345228547	3641.4366896677984	0.0020703142792111	0.010745395070228	0.1926699079633928	0.847219	0.847219	chr3	107931986	0.0720043131665899	chr3:107931986:G:T
chr3:107932366	['G', 'A']	19959	2254.0	273.903403824078	-0.0209742122678243	0.0219370304111106	-0.9561099143665954	0.339028	0.339028	chr3	107932366	0.469764432347573	chr3:107932366:G:A
chr3:107933502	['A', 'C']	19959	4646.232788856599	809.4034878614889	0.0333981334547641	0.0157771520176519	2.116867063041374	0.0342835	0.0342835	chr3	107933502	1.464914847393702	chr3:107933502:A:C
chr3:107933737	['A', 'C']	19959	30185.049411175147	4267.37928682393	0.0238887115041109	0.0118682940186613	2.0128176355042253	0.0441472	0.0441472	chr3	107933737	1.355096835984741	chr3:107933737:A:C
chr3:107933788	['G', 'A']	19959	27151.360356749174	3748.9667301183945	0.0084341934423274	0.0108439198751016	0.7777808707064415	0.436707	0.436707	chr3	107933788	0.3598098466932499	chr3:107933788:G:A
chr3:107934254	['T', 'C']	19959	5856.88033674083	754.7081690640607	-0.0100856539323727	0.0144189127963433	-0.6994739530521676	0.484264	0.484264	chr3	107934254	0.3149178150386749	chr3:107934254:T:C
chr3:107935165	['A', 'T']	19959	1966.182132651526	233.6007320937593	-0.0141388720692055	0.0235568305722737	-0.6002026472036046	0.548378	0.548378	chr3	107935165	0.2609199766948044	chr3:107935165:A:T
chr3:107935254	['A', 'G']	19959	30227.05783011776	4274.18080202924	0.0242391429865596	0.0118859545531124	2.039309748177728	0.0414323	0.0414323	chr3	107935254	1.3826609573707165	chr3:107935254:A:G
chr3:107935709	['G', 'A']	19959	29804.973239789528	4212.913604765505	0.0238025111645727	0.0116939584951858	2.0354537066615763	0.0418184	0.0418184	chr3	107935709	1.3786325875983083	chr3:107935709:G:A
chr3:107935814	['G', 'A']	19959	3625.363281054266	514.0102221640786	0.0084978536711816	0.0178247195193212	0.4767454355716704	0.633549	0.633549	chr3	107935814	0.1982197902412254	chr3:107935814:G:A
chr3:107936699	['A', 'G']	19959	9693.914148248385	1557.9964353475846	0.0293575719820153	0.0118295159147028	2.4817221764355595	0.0130831	0.0130831	chr3	107936699	1.883289339086754	chr3:107936699:A:G
chr3:107937059	['A', 'T']	19959	11966.597353781386	1982.484649035664	0.0385204098447526	0.0110577501773737	3.4835666592986105	0.000495841	0.000495841	chr3	107937059	3.304657565229421	chr3:107937059:A:T
chr3:107939230	['C', 'A']	19959	11900.98135712138	1446.6783997360094	-0.0156002420499077	0.0110456113588846	-1.4123475417555378	0.157863	0.157863	chr3	107939230	0.8017196481981705	chr3:107939230:C:A
chr3:107942437	['A', 'G']	19959	25446.54988224683	3655.367769473233	0.022201286022533	0.0105943487233324	2.095578180623608	0.0361322	0.0361322	chr3	107942437	1.4421055945135672	chr3:107942437:A:G
chr3:107942527	['TATG', 'T']	19959	6049.909350571257	787.5637802446729	-0.0079122095183657	0.0142193951270233	-0.556437840547025	0.577918	0.577918	chr3	107942527	0.2381337786623017	chr3:107942527:TATG:T
chr3:107942534	['CAAATAAGA', 'C']	19959	6051.909651232711	788.2753960539538	-0.0078489617878208	0.0142187812902659	-0.5520136801874971	0.580945	0.580945	chr3	107942534	0.2358649817700167	chr3:107942534:CAAATAAGA:C
chr3:107943203	['G', 'A']	19959	6049.333968317626	787.5207810560091	-0.0078022096161572	0.0142227491374305	-0.5485725397225683	0.583305	0.583305	chr3	107943203	0.2341043008490815	chr3:107943203:G:A
chr3:107943887	['A', 'G']	19959	13260.328756827175	1964.0001166124664	0.0140775013923401	0.0107215993408542	1.3130038667550603	0.189197	0.189197	chr3	107943887	0.7230857542649619	chr3:107943887:A:G
chr3:107944354	['A', 'G']	19959	13233.652167376596	1948.8675704761183	0.0129361316553618	0.0107262897293769	1.2060210922638637	0.227824	0.227824	chr3	107944354	0.6424005273221507	chr3:107944354:A:G
chr3:107945484	['A', 'G']	19959	13224.987823211066	1952.3757077653088	0.0133266037041194	0.0107269187967119	1.2423515043485176	0.214122	0.214122	chr3	107945484	0.6693387087553196	chr3:107945484:A:G
chr3:107945825	['A', 'AT']	19959	7176.078622970535	1166.0855227863194	0.0269423414449237	0.0131225057786259	2.0531399947110485	0.040072	0.040072	chr3	107945825	1.397158981318542	chr3:107945825:A:AT
chr3:107946393	['T', 'C']	19959	5218.307256690388	883.6127548451936	0.028925043228269	0.0149292235230103	1.9374780733697845	0.052701	0.052701	chr3	107946393	1.2781811439836297	chr3:107946393:T:C
chr3:107946644	['C', 'T']	19959	4952.0	840.9874838819464	0.0296932607476204	0.0152791275272405	1.9433871924088264	0.0519834	0.0519834	chr3	107946644	1.2841353186605449	chr3:107946644:C:T
chr3:107946787	['T', 'C']	19959	7176.0	1164.333864666757	0.0267065483308231	0.0131220912989217	2.035235674135082	0.0418404	0.0418404	chr3	107946787	1.378404172205735	chr3:107946787:T:C
chr3:107946872	['T', 'G']	19959	32115.436281633672	4515.250243172474	0.0250051300288911	0.0128847427332124	1.94067747774556	0.0523115	0.0523115	chr3	107946872	1.2814028266675952	chr3:107946872:T:G
chr3:107947802	['CAG', 'C']	19959	32112.217818309364	4515.006530175942	0.025180117656484	0.0128794311764063	1.9550644210600805	0.0505894	0.0505894	chr3	107947802	1.2959404713768523	chr3:107947802:CAG:C
chr3:107948680	['CAAT', 'C']	19959	6048.606103121711	786.6092267233489	-0.0080753634266629	0.0142225790597998	-0.567784745137254	0.570188	0.570188	chr3	107948680	0.2439819269574999	chr3:107948680:CAAT:C
chr3:107949104	['G', 'A']	19959	6045.908749248346	787.9491479155485	-0.0076937383978367	0.0142246722056004	-0.540872807937719	0.588601	0.588601	chr3	107949104	0.2301790043938781	chr3:107949104:G:A
chr3:107950188	['C', 'T']	19959	5878.472637065251	773.3084687649996	-0.0060982653265642	0.0144049698096441	-0.4233445406099659	0.672048	0.672048	chr3	107950188	0.1725997070195944	chr3:107950188:C:T
chr3:107951319	['G', 'A']	19959	5376.07742420446	905.505757419418	0.0282421823071056	0.0147377049549703	1.9163215977926635	0.0553384	0.0553384	chr3	107951319	1.2569734017764973	chr3:107951319:G:A
chr3:107951773	['A', 'T']	19959	13662.422622030668	2018.205444880257	0.0134880204666981	0.0106350186280849	1.2682648651953483	0.204718	0.204718	chr3	107951773	0.6888439699559953	chr3:107951773:A:T
chr3:107951952	['GTTATTC', 'G']	19959	5926.8908598917615	971.7978390411622	0.0247484485248459	0.0141474189804589	1.7493260473185763	0.0802501	0.0802501	chr3	107951952	1.095554417746503	chr3:107951952:GTTATTC:G
chr3:107952031	['G', 'A']	19959	1045.0	129.6566188467314	-0.0151462240300713	0.0317198254447291	-0.4775002326687819	0.633011	0.633011	chr3	107952031	0.1985887430667001	chr3:107952031:G:A
chr3:107952307	['G', 'A']	19959	5645.4142527813965	944.4213980170184	0.0271680761638105	0.014422630887194	1.8837115347612008	0.0596185	0.0596185	chr3	107952307	1.2246189550044602	chr3:107952307:G:A
chr3:107952751	['C', 'T']	19959	469.1410314238461	46.86763254399409	-0.0368964332598323	0.0467855424100962	-0.7886289515769321	0.430338	0.430338	chr3	107952751	0.3661903028562014	chr3:107952751:C:T
chr3:107952965	['G', 'A']	19959	32547.67654135338	4576.430621894757	0.0262083283486318	0.0131867104934198	1.987480377438322	0.0468828	0.0468828	chr3	107952965	1.3289864586743505	chr3:107952965:G:A
chr3:107953098	['G', 'A']	19959	16423.645738337425	2126.125901716463	-0.0067438015168266	0.0102693557378962	-0.6566917817386063	0.511387	0.511387	chr3	107953098	0.2912503163957717	chr3:107953098:G:A
chr3:107954711	['A', 'G']	19959	4771.717227901383	643.7347131522448	0.0009949091473177	0.0156892500703971	0.0634134291220848	0.949438	0.949438	chr3	107954711	0.0225333902076643	chr3:107954711:A:G
chr3:107956613	['G', 'A']	19959	23596.275661587817	3211.332227446706	-0.0016704733940639	0.0103639047514132	-0.1611818551146142	0.871952	0.871952	chr3	107956613	0.0595074218436934	chr3:107956613:G:A
chr3:107957227	['A', 'G']	19959	11353.0	1358.953556104959	-0.0184424079011165	0.0112068037905366	-1.6456438647288372	0.0998529	0.0998529	chr3	107957227	1.0006393175162795	chr3:107957227:A:G
chr3:107959257	['A', 'T']	19959	32485.25519867716	4576.504647080615	0.0263611186570418	0.0131171007373819	2.0096757038631425	0.044479	0.044479	chr3	107959257	1.3518449853505468	chr3:107959257:A:T
chr3:107959654	['T', 'C']	19959	11566.15899183244	1377.073113276626	-0.0194653907364946	0.0111477186995094	-1.7461322142396012	0.0808034	0.0808034	chr3	107959654	1.092570364842094	chr3:107959654:T:C
chr3:107959740	['C', 'T']	19959	18590.72578301177	2750.6784848729694	0.0195574910570393	0.0101144453179113	1.9336197331954168	0.053174	0.053174	chr3	107959740	1.2743006687701437	chr3:107959740:C:T
chr3:107959767	['T', 'C']	19959	30159.51107325383	4128.979472154207	0.0048958742205807	0.0118002397923539	0.4148961636994063	0.678222	0.678222	chr3	107959767	0.1686281267908471	chr3:107959767:T:C
chr3:107960477	['A', 'C']	19959	32465.25319436789	4568.4607559336055	0.0252795536626337	0.0131110466576103	1.928111029027585	0.0538555	0.0538555	chr3	107960477	1.2687699377201822	chr3:107960477:A:C
chr3:107961338	['T', 'C']	19959	32465.25319436789	4567.6167281145545	0.0252575117703698	0.0131090027836445	1.9267302164190865	0.0540275	0.0540275	chr3	107961338	1.2673851279878146	chr3:107961338:T:C
chr3:107961726	['G', 'A']	19959	6644.665831537806	1068.1042827047345	0.020971069023181	0.0135351214015091	1.549381671659246	0.121306	0.121306	chr3	107961726	0.9161177176623014	chr3:107961726:G:A
chr3:107962061	['A', 'G']	19959	10972.848386126703	1320.7087080781282	-0.017925440710806	0.0113190469417617	-1.583652828991276	0.113289	0.113289	chr3	107962061	0.9458122566963624	chr3:107962061:A:G
chr3:107962160	['T', 'C']	19959	30140.51012125464	4117.440126132865	0.0037312390321444	0.0117921071903951	0.3164183442280482	0.751688	0.751688	chr3	107962160	0.1239623828061614	chr3:107962160:T:C
chr3:107962653	['C', 'T']	19959	4761.477125820515	638.5183530723612	3.523208834747486e-05	0.0157070228786508	0.0022430786928669	0.99821	0.99821	chr3	107962653	0.0007780837154731	chr3:107962653:C:T
chr3:107963578	['A', 'G']	19959	32444.75342053826	4572.71666740992	0.0266033926875954	0.0131007231518647	2.0306812363872173	0.0423006	0.0423006	chr3	107963578	1.3736534724632297	chr3:107963578:A:G
chr3:107964117	['G', 'A']	19959	18571.51338211709	2742.480453749768	0.0190262357820773	0.0101184675329485	1.8803475645024943	0.0600753	0.0600753	chr3	107964117	1.2213040517680198	chr3:107964117:G:A
chr3:107964575	['A', 'G']	19959	11563.31741418191	1375.364429591324	-0.0196364948711226	0.0111491966115532	-1.7612475190162595	0.0782118	0.0782118	chr3	107964575	1.106727718957018	chr3:107964575:A:G
chr3:107964668	['G', 'A']	19959	915.09169714887	109.4077019286308	-0.0226275545377023	0.033956726623038	-0.6663644228401756	0.505186	0.505186	chr3	107964668	0.2965486933641212	chr3:107964668:G:A
chr3:107965345	['C', 'T']	19959	18570.652200060136	2744.2248124765006	0.0191861392573461	0.010117954181338	1.896246900656446	0.0579418	0.0579418	chr3	107965345	1.2370080172799127	chr3:107965345:C:T
chr3:107965622	['G', 'A']	19959	20812.04273975348	3179.1151962566105	0.0315661018755619	0.0101199173225732	3.119205510222033	0.00181598	0.00181598	chr3	107965622	2.7408889388201474	chr3:107965622:G:A
chr3:107965820	['T', 'C']	19959	4768.955750438487	644.9980379910597	0.001107065268916	0.0157008134592489	0.0705100580800729	0.943788	0.943788	chr3	107965820	0.0251255488906265	chr3:107965820:T:C
chr3:107966984	['A', 'T']	19959	10807.786481332794	1330.7253472679522	-0.015112932569678	0.0113736427778092	-1.3287680002720366	0.18394	0.18394	chr3	107966984	0.7353238178511754	chr3:107966984:A:T
chr3:107967513	['A', 'G']	19959	4964.746241731809	776.6272892900053	0.0201115528480118	0.0153665809544257	1.3087851427496284	0.190622	0.190622	chr3	107967513	0.7198269781613252	chr3:107967513:A:G
chr3:107967594	['G', 'C']	19959	4089.0	639.3517513687582	0.0128695300720929	0.0167297323314028	0.7692609670709388	0.441748	0.441748	chr3	107967594	0.3548254080711815	chr3:107967594:G:C
chr3:107968443	['A', 'G']	19959	4961.745790739627	781.6716800835637	0.0227110697878684	0.0153799730605535	1.4766651214830562	0.139781	0.139781	chr3	107968443	0.8545518568874597	chr3:107968443:A:G
chr3:107968559	['T', 'G']	19959	4696.705953096813	632.5301814392958	0.0007566814621693	0.0157861675169424	0.0479331960310969	0.96177	0.96177	chr3	107968559	0.0169287737767216	chr3:107968559:T:G
chr3:107968732	['G', 'A']	19959	3666.0	461.60707793938246	-0.0115129104983431	0.017698004774558	-0.6505202504461782	0.515364	0.515364	chr3	107968732	0.2878859217327312	chr3:107968732:G:A
chr3:107969823	['G', 'A']	19959	8496.851430575738	1029.3549754633475	-0.0147786532650418	0.012335891322353	-1.1980207087478452	0.230923	0.230923	chr3	107969823	0.636532809067991	chr3:107969823:G:A
chr3:107969871	['T', 'C']	19959	24136.04640673549	3273.356397924289	-0.0034019190481785	0.0104351176964466	-0.3260067731997826	0.744423	0.744423	chr3	107969871	0.1281802171925689	chr3:107969871:T:C
chr3:107970697	['C', 'A']	19959	7476.247481581717	1199.0046999914396	0.0254629874290176	0.0130098885476487	1.957202579849892	0.0503376	0.0503376	chr3	107970697	1.298107494620071	chr3:107970697:C:A
chr3:107970908	['C', 'T']	19959	20033.00741594428	2672.8641611804183	-0.0052366153602268	0.0101775145893126	-0.5145279148728336	0.606889	0.606889	chr3	107970908	0.216890734123629	chr3:107970908:C:T
chr3:107971433	['T', 'C']	19959	30888.28552097429	4216.098350030338	0.000714151707146	0.0121373948425446	0.0588389614419342	0.953081	0.953081	chr3	107971433	0.020870188177883	chr3:107971433:T:C
chr3:107971920	['G', 'GAGTA']	19959	10520.054166457883	1342.3316681262752	-0.0079768789171078	0.0114705790040986	-0.6954207729407162	0.4868	0.4868	chr3	107971920	0.3126494304419726	chr3:107971920:G:GAGTA
chr3:107972676	['AAT', 'A']	19959	14309.735652348256	1959.5133278631151	0.0023249236235487	0.0105434000829595	0.2205098550045898	0.825476	0.825476	chr3	107972676	0.083295548953683	chr3:107972676:AAT:A
chr3:107972850	['A', 'G']	19959	15592.0	2147.799979223418	0.0046686658501637	0.0103508228992361	0.4510429649519269	0.651963	0.651963	chr3	107972850	0.1857770505131569	chr3:107972850:A:G
chr3:107973231	['G', 'A']	19959	4628.463797163902	552.3798074276193	-0.0204176726974907	0.0158985771242863	-1.2842452842085583	0.199071	0.199071	chr3	107973231	0.7009920019379142	chr3:107973231:G:A
chr3:107973620	['A', 'G']	19959	23760.33319967923	3394.7618081269834	0.0171312787316691	0.0103374242100185	1.6572096088565589	0.0974928	0.0974928	chr3	107973620	1.0110274564628057	chr3:107973620:A:G
chr3:107973754	['TC', 'T']	19959	4570.0	544.6243351469748	-0.0200651370683034	0.0159837084833283	-1.2553492882601158	0.209367	0.209367	chr3	107973754	0.6790917698745191	chr3:107973754:TC:T
chr3:107973850	['G', 'A']	19959	790.0791702159643	118.84201179444658	0.006837634730756	0.0363248513066172	0.1882357252625688	0.850694	0.850694	chr3	107973850	0.0702266302914666	chr3:107973850:G:A
chr3:107974168	['C', 'G']	19959	23788.72691729323	3396.4260447849933	0.0170639849831392	0.0103475416441767	1.6490858959473138	0.0991458	0.0991458	chr3	107974168	1.0037256785888675	chr3:107974168:C:G
chr3:107974289	['A', 'G']	19959	23817.579975947083	3401.6966791103405	0.0171425665043493	0.0103444690636243	1.6571721950070872	0.0975004	0.0975004	chr3	107974289	1.0109936025841666	chr3:107974289:A:G
chr3:107975987	['A', 'G']	19959	32690.275742847123	4564.170640609613	0.0194520535905503	0.013244648611177	1.4686726814432012	0.141937	0.141937	chr3	107975987	0.8479043783181688	chr3:107975987:A:G
chr3:107976098	['G', 'A']	19959	32694.91431148527	4570.201197598273	0.0208107194130872	0.0132360525453709	1.5722753699980851	0.115903	0.115903	chr3	107976098	0.9359053227371474	chr3:107976098:G:A
chr3:107976656	['G', 'T']	19959	4499.90182911551	546.3348874244457	-0.0182469574881596	0.0161211671476937	-1.1318633025134313	0.257706	0.257706	chr3	107976656	0.5888754699374266	chr3:107976656:G:T
chr3:107978309	['C', 'T']	19959	4486.0	546.505483012034	-0.0174681289523734	0.016116854513085	-1.0838423178785446	0.278448	0.278448	chr3	107978309	0.5552558971568158	chr3:107978309:C:T
chr3:107978684	['T', 'C']	19959	1925.8947764564195	187.27911106969773	-0.0478235419688125	0.0236666942450032	-2.020710686238294	0.0433231	0.0433231	chr3	107978684	1.3632804748370035	chr3:107978684:T:C
chr3:107978819	['A', 'G']	19959	31616.75225496092	4534.747313316039	0.0379954361178561	0.0125717858949492	3.022278333034671	0.00251198	0.00251198	chr3	107978819	2.5999838227072205	chr3:107978819:A:G
chr3:107979791	['G', 'A']	19959	640.0	56.16601285125914	-0.0338976281016824	0.0405555755420101	-0.8358315138831909	0.40326	0.40326	chr3	107979791	0.3944148542155771	chr3:107979791:G:A
chr3:107980096	['A', 'G']	19959	24740.71873120866	3623.6845116897744	0.0239078439613665	0.0104403753582447	2.289941035739336	0.0220351	0.0220351	chr3	107980096	1.6568849742282783	chr3:107980096:A:G
chr3:107980513	['C', 'T']	19959	33118.0	4662.911277781152	0.02749438862092	0.013569061407865	2.0262557441875435	0.0427519	0.0427519	chr3	107980513	1.3690445793877553	chr3:107980513:C:T
chr3:107982105	['A', 'C']	19959	23207.325499824623	3435.1628924684533	0.0247810638032803	0.0102625938238752	2.4146979046982	0.0157572	0.0157572	chr3	107982105	1.8025209526195989	chr3:107982105:A:C
chr3:107982495	['C', 'T']	19959	24935.24390977444	3650.135321944184	0.0241787224812942	0.0104695263782104	2.309438040255173	0.0209295	0.0209295	chr3	107982495	1.6792411467131398	chr3:107982495:C:T
chr3:107982658	['T', 'G']	19959	24950.000751992786	3649.977020643282	0.0240211552507169	0.0104681208039089	2.294696030040752	0.0217609	0.0217609	chr3	107982658	1.6623231467978103	chr3:107982658:T:G
chr3:107983315	['G', 'A']	19959	33878.487020146335	4810.991615603898	0.0410568069067925	0.0143154106667003	2.8680146076630937	0.0041349	0.0041349	chr3	107983315	2.3835349891279627	chr3:107983315:G:A
chr3:107983337	['A', 'G']	19959	1449.1452122062433	82.64915948924623	-0.0731769370190548	0.0272903519555792	-2.681421519889722	0.00733704	0.00733704	chr3	107983337	2.1344791132365355	chr3:107983337:A:G
chr3:107983412	['G', 'A']	19959	6713.345427211225	965.855499767705	0.015951515694727	0.0135572133047751	1.176607267004387	0.239366	0.239366	chr3	107983412	0.6209375375596468	chr3:107983412:G:A
chr3:107983659	['G', 'A']	19959	24989.54496664493	3649.060665057425	0.0230876793546337	0.0104781619396537	2.2034092894919124	0.0275773	0.0275773	chr3	107983659	1.559448256379954	chr3:107983659:G:A
chr3:107983850	['C', 'A']	19959	24980.25789315425	3650.1728373709498	0.0235357974031666	0.0104618798803159	2.2496719205741784	0.0244806	0.0244806	chr3	107983850	1.6111779421843255	chr3:107983850:C:A
chr3:107983856	['T', 'C']	19959	24966.7527059531	3644.966931725373	0.0231992933551242	0.0104590043767209	2.2181168034272707	0.0265581	0.0265581	chr3	107983856	1.5758029981681538	chr3:107983856:T:C
chr3:107984054	['G', 'A']	19959	24977.502881194567	3649.1531684088777	0.0234978649624339	0.0104601155560013	2.2464249880062144	0.0246877	0.0246877	chr3	107984054	1.6075193687086726	chr3:107984054:G:A
chr3:107984070	['T', 'C']	19959	24978.75450992184	3649.557627810571	0.0235060483839078	0.0104621972316943	2.246760203745573	0.0246662	0.0246662	chr3	107984070	1.6078977514484998	chr3:107984070:T:C
chr3:107984440	['G', 'A']	19959	24964.003056877977	3646.8130335719534	0.0233689590275813	0.0104616698945371	2.2337694902592973	0.0255093	0.0255093	chr3	107984440	1.593301458689638	chr3:107984440:G:A
chr3:107984809	['C', 'T']	19959	24973.261052631577	3650.077409306871	0.0236038160437497	0.0104597238580492	2.256638546493319	0.0240414	0.0240414	chr3	107984809	1.6190402457137587	chr3:107984809:C:T
chr3:107985517	['C', 'G']	19959	24983.006865447256	3648.210095334132	0.0233122178194534	0.0104645940983528	2.227723082266794	0.0259101	0.0259101	chr3	107985517	1.5865309108519066	chr3:107985517:C:G
chr3:107985855	['G', 'T']	19959	24978.257392001608	3645.6776451501487	0.0232507512441287	0.0104614393775863	2.222519330747508	0.0262594	0.0262594	chr3	107985855	1.5807152013107464	chr3:107985855:G:T
chr3:107986263	['T', 'C']	19959	24958.50293188994	3653.794631572466	0.0244283735475392	0.0104717584890526	2.3327861861097268	0.0196693	0.0196693	chr3	107986263	1.706211095675316	chr3:107986263:T:C
chr3:107986457	['C', 'T']	19959	1595.2397775105233	156.9156155467543	-0.0252708947455859	0.0263426343907304	-0.9593153961275168	0.337412	0.337412	chr3	107986457	0.4718394758633486	chr3:107986457:C:T
chr3:107986901	['T', 'A']	19959	24959.25263105141	3657.516122762874	0.0247652078354632	0.0104722967773873	2.364830596563913	0.0180478	0.0180478	chr3	107986901	1.7435757303839	chr3:107986901:T:A
chr3:107986984	['A', 'G']	19959	24966.250876841368	3660.5136163775	0.0250148418038324	0.0104729046870912	2.388529500766425	0.0169252	0.0169252	chr3	107986984	1.7714661906851703	chr3:107986984:A:G
chr3:107987596	['ATTTGGGAC', 'A']	19959	24969.75315694528	3655.632620196863	0.0245149535833326	0.0104749249697604	2.340346461106264	0.0192757	0.0192757	chr3	107987596	1.7149898415199496	chr3:107987596:ATTTGGGAC:A
chr3:107988242	['A', 'T']	19959	18816.77108494112	2673.211085428066	0.0092708299145136	0.0101257702513312	0.9155678713226584	0.359905	0.359905	chr3	107988242	0.4438121198452111	chr3:107988242:A:T
chr3:107988564	['G', 'A']	19959	24654.47051159994	3598.453977593587	0.0215164556135148	0.0104428619935677	2.06039834930002	0.0393734	0.0393734	chr3	107988564	1.40479708108271	chr3:107988564:G:A
chr3:107988611	['T', 'C']	19959	32000.60331696563	4651.524786703797	0.0490260095282465	0.0128076539570782	3.827868061750048	0.000129653	0.000129653	chr3	107988611	3.887217429774907	chr3:107988611:T:C
chr3:107988906	['T', 'G']	19959	33205.66369375689	4717.272119065778	0.0396813505544923	0.0135379209881083	2.93112587888113	0.00338119	0.00338119	chr3	107988906	2.470930424137189	chr3:107988906:T:G
chr3:107990109	['T', 'C']	19959	22994.91264471508	3105.910238431423	-0.0044904081502394	0.0102474858685707	-0.4381960812467748	0.661249	0.661249	chr3	107990109	0.1796349717352989	chr3:107990109:T:C
chr3:107991010	['T', 'A']	19959	23214.48932651834	3270.5031124723005	0.0140827673424621	0.0102131965950816	1.3788794929536468	0.167947	0.167947	chr3	107991010	0.7748277494590076	chr3:107991010:T:A
chr3:107995228	['G', 'A']	19959	5835.292363964325	671.0138801657205	-0.0218230653546939	0.0146093258833581	-1.493776340464358	0.13525	0.13525	chr3	107995228	0.8688627262213929	chr3:107995228:G:A
chr3:107996090	['T', 'C']	19959	11850.78126879134	1573.9069338378988	-0.0060271298342585	0.0111170513004638	-0.5421518414696055	0.58772	0.58772	chr3	107996090	0.2308295300753803	chr3:107996090:T:C
chr3:107998256	['C', 'T']	19959	490.04910557699054	61.05536835279339	-0.0092995953917678	0.0458339397124797	-0.2028975787397935	0.839217	0.839217	chr3	107998256	0.076125727231785	chr3:107998256:C:T
chr3:108000043	['A', 'G']	19959	22991.69987928777	3115.648058507168	0.0022880344678493	0.0102346432487811	0.2235578136171854	0.823104	0.823104	chr3	108000043	0.0845452877858177	chr3:108000043:A:G
chr3:108000671	['G', 'C']	19959	24342.439244375404	3288.23140531727	-0.0012598207140333	0.0103691740904372	-0.1214967270339463	0.903299	0.903299	chr3	108000671	0.0441684705543847	chr3:108000671:G:C
chr3:108000696	['A', 'C']	19959	26096.61502229794	3505.08899316873	-0.0032371471376614	0.0106542146202183	-0.3038372374739272	0.761255	0.761255	chr3	108000696	0.1184698418595236	chr3:108000696:A:C
chr3:108002016	['T', 'C']	19959	11549.050471130711	1670.467542447524	0.0139794209880628	0.0111499655515743	1.253763603430057	0.209943	0.209943	chr3	108002016	0.6778986011977691	chr3:108002016:T:C
chr3:108002041	['A', 'G']	19959	20087.01924233313	2949.592010420869	0.0229214884378802	0.0101738872920281	2.252972514826319	0.0242717	0.0242717	chr3	108002041	1.6148998044359602	chr3:108002041:A:G
chr3:108002094	['A', 'G']	19959	11315.267702330242	1673.6215724946792	0.0134812697559328	0.0112934498131715	1.193724679256966	0.2326	0.2326	chr3	108002094	0.6333902896075704	chr3:108002094:A:G
chr3:108002366	['A', 'G']	19959	5413.813740228503	650.7740534264035	-0.0168057517904024	0.0150228099853546	-1.1186823108849753	0.263289	0.263289	chr3	108002366	0.5795672849846805	chr3:108002366:A:G
chr3:108003055	['A', 'G']	19959	17128.007117080997	2355.715746563847	0.0012318096740898	0.0102767789367286	0.1198634009424348	0.904593	0.904593	chr3	108003055	0.0435467772723196	chr3:108003055:A:G
chr3:108003167	['A', 'G']	19959	11453.147667485093	1647.4646190135288	0.0169280500240509	0.0111512660425176	1.5180383966724125	0.129021	0.129021	chr3	108003167	0.8893395963529995	chr3:108003167:A:G
chr3:108003902	['T', 'A']	19959	8660.43391121355	1353.3563787889286	0.0185332220540855	0.0123141596067773	1.505033444903974	0.132331	0.132331	chr3	108003902	0.8783384056093816	chr3:108003902:T:A
chr3:108004621	['T', 'C']	19959	10064.512778111846	1476.6457753895793	0.0170289442318128	0.0116791965568432	1.4580578508917186	0.14484	0.14484	chr3	108004621	0.839111483855026	chr3:108004621:T:C
chr3:108004895	['T', 'G']	19959	5290.590437528192	592.4285169042182	-0.0240177868468838	0.0149873975617417	-1.602532177313682	0.109054	0.109054	chr3	108004895	0.9623584002726429	chr3:108004895:T:G
chr3:108006401	['G', 'C']	19959	4024.0	489.92679242039696	-0.0095730313554715	0.0169546181816628	-0.5646267732425372	0.572334	0.572334	chr3	108006401	0.2423504536831152	chr3:108006401:G:C
chr3:108006654	['A', 'G']	19959	5265.055174141819	615.7194633197544	-0.0188337119944227	0.0149901713066422	-1.2564040536399623	0.208984	0.208984	chr3	108006654	0.6798869625860916	chr3:108006654:A:G
chr3:108006775	['G', 'GA']	19959	11555.31581057379	1641.912487301093	0.0103700223958081	0.0111108945360286	0.9333202076738204	0.350666	0.350666	chr3	108006775	0.4551063405576356	chr3:108006775:G:GA
chr3:108006812	['T', 'C']	19959	841.0842812045898	34.50085157659935	-0.0869780169041791	0.0354708394213542	-2.4520991981885936	0.0142111	0.0142111	chr3	108006812	1.8473723045186472	chr3:108006812:T:C
chr3:108006984	['T', 'C']	19959	5268.583821981656	611.2682785875768	-0.0199513235554329	0.0149834343400405	-1.3315587803602935	0.18302	0.18302	chr3	108006984	0.7375014489852325	chr3:108006984:T:C
chr3:108007347	['A', 'C']	19959	11639.08204691259	1647.2924985948953	0.0095494963271823	0.0110875497436393	0.8612810357546008	0.389094	0.389094	chr3	108007347	0.4099454661558626	chr3:108007347:A:C
chr3:108007468	['A', 'G']	19959	6413.964070956104	785.7018291477615	-0.0123066011297925	0.0137626248988134	-0.8942045009781173	0.371223	0.371223	chr3	108007468	0.4303651238765636	chr3:108007468:A:G
chr3:108008943	['A', 'G']	19959	4287.429623690936	590.8970563866179	0.0008289141725943	0.0163812258030815	0.050601474062975	0.959644	0.959644	chr3	108008943	0.017889847699704	chr3:108008943:A:G
chr3:108010139	['A', 'T']	19959	5296.530741093351	727.0608196421349	-0.001526996028007	0.0148481866995288	-0.1028405729876411	0.918091	0.918091	chr3	108010139	0.0371142699543532	chr3:108010139:A:T
chr3:108010700	['T', 'C']	19959	6501.6515007265625	807.6170794289468	-0.010046103596708	0.0136919336750064	-0.7337242375813109	0.463125	0.463125	chr3	108010700	0.3343017746765966	chr3:108010700:T:C
chr3:108011173	['G', 'A']	19959	5910.369004059947	827.2468472467187	0.0107098342711092	0.0143057745424153	0.7486371492403644	0.454085	0.454085	chr3	108011173	0.3428628441127401	chr3:108011173:G:A
chr3:108013077	['T', 'C']	19959	12303.0	1725.4567965661663	0.0061176725362683	0.0109242235930262	0.5600098244211755	0.575479	0.575479	chr3	108013077	0.2399705197327503	chr3:108013077:T:C
chr3:108013796	['T', 'C']	19959	4185.0	715.6858387548253	0.0369834717354379	0.0164833297162555	2.2436893741781803	0.0248633	0.0248633	chr3	108013796	1.6044412298103563	chr3:108013796:T:C
chr3:108013892	['C', 'T']	19959	12855.93235117258	1763.4392382637764	0.0008359378810169	0.0109383838585663	0.0764224305734396	0.939084	0.939084	chr3	108013892	0.0272955588469338	chr3:108013892:C:T
chr3:108013904	['C', 'T']	19959	12869.22391500451	1773.6220612367829	0.0017991737456199	0.0109331509810136	0.1645613189413016	0.869291	0.869291	chr3	108013904	0.0608348167173633	chr3:108013904:C:T
chr3:108014130	['G', 'A']	19959	4876.977399148083	533.066364205259	-0.0259821133211731	0.0156954921394639	-1.6553869792872011	0.0978618	0.0978618	chr3	108014130	1.0093868004003388	chr3:108014130:G:A
chr3:108014353	['G', 'A']	19959	8060.2115153337345	1119.9487063914291	0.0025618155973323	0.0126219011548585	0.2029659055241657	0.839164	0.839164	chr3	108014353	0.0761531555779693	chr3:108014353:G:A
chr3:108015838	['A', 'G']	19959	18240.336235530984	2277.8254071094166	-0.0201531298547823	0.0103042696580275	-1.9558038098393475	0.0505022	0.0505022	chr3	108015838	1.2966897025338326	chr3:108015838:A:G
chr3:108016169	['C', 'T']	19959	10466.524401242608	1356.6304802279308	-0.0041975560732066	0.011511779056443	-0.3646313964701515	0.71539	0.71539	chr3	108016169	0.1454571348820067	chr3:108016169:C:T
chr3:108016259	['T', 'C']	19959	2230.11173464275	266.0379331695453	-0.0135764822302682	0.0219726940578622	-0.6178797281078209	0.536662	0.536662	chr3	108016259	0.2702991551779879	chr3:108016259:T:C
chr3:108017061	['G', 'A']	19959	8038.013631352111	1111.8350079860747	0.0014075777067174	0.0126329548018578	0.111421098926948	0.911284	0.911284	chr3	108017061	0.0403462548474434	chr3:108017061:G:A
chr3:108017587	['T', 'C']	19959	2062.33981021238	204.7792924023641	-0.0385666135530819	0.0228407266284185	-1.6885020420102217	0.0913305	0.0913305	chr3	108017587	1.0393841647472897	chr3:108017587:T:C
chr3:108017758	['G', 'A']	19959	840.0841809891266	92.17729723205304	-0.0147538896242389	0.0353809653773012	-0.4170007648718479	0.676682	0.676682	chr3	108017758	0.169615375762201	chr3:108017758:G:A
chr3:108018304	['T', 'C']	19959	4496.307761778136	499.55057999903295	-0.0275995426092929	0.0160125481867794	-1.723619644253755	0.084792	0.084792	chr3	108018304	1.0716451208535485	chr3:108018304:T:C
chr3:108018439	['C', 'CT']	19959	3670.862323201925	456.7140762281568	-0.0095595879309998	0.0175295978610733	-0.5453398307686288	0.585526	0.585526	chr3	108018439	0.2324538155261603	chr3:108018439:C:CT
chr3:108018539	['C', 'T']	19959	1678.0840765607777	195.1721222446264	-0.0185352063113218	0.0251582669079783	-0.7367441636229657	0.461287	0.461287	chr3	108018539	0.336028784515556	chr3:108018539:C:T
chr3:108019212	['T', 'C']	19959	16447.768544506816	2161.246706261131	-0.0086697379695741	0.0102667053089973	-0.8444518186351648	0.398427	0.398427	chr3	108019212	0.3996512386376734	chr3:108019212:T:C
chr3:108020247	['T', 'C']	19959	8214.292466543033	1151.070319857934	0.0029930337992721	0.0125316948102702	0.2388371121852721	0.811234	0.811234	chr3	108020247	0.0908538557142059	chr3:108020247:T:C
chr3:108020469	['G', 'A']	19959	3838.7693309947385	427.34644331931264	-0.0236985382796561	0.017197851167241	-1.377994148757244	0.168221	0.168221	chr3	108020469	0.7741197896627581	chr3:108020469:G:A
chr3:108021197	['C', 'T']	19959	8618.318010927866	1197.1818120085022	0.0007919964136984	0.012299319724989	0.0643935137395733	0.948658	0.948658	chr3	108021197	0.022890326542763	chr3:108021197:C:T
chr3:108021385	['C', 'T']	19959	2050.4109245803056	203.24339316884823	-0.0319975355948364	0.023040408468661	-1.388757306032949	0.164922	0.164922	chr3	108021385	0.78272140717351	chr3:108021385:C:T
chr3:108022072	['TAGG', 'T']	19959	12827.213390798835	1718.31420287152	-0.0052761333976873	0.0108244951080873	-0.487425357488067	0.625962	0.625962	chr3	108022072	0.2034520305135769	chr3:108022072:TAGG:T
chr3:108022522	['A', 'T']	19959	512.102630919569	38.88782758890849	-0.0575183375538439	0.0441765508049904	-1.302010603040252	0.192928	0.192928	chr3	108022522	0.7146047378147414	chr3:108022522:A:T
chr3:108023033	['T', 'C']	19959	15147.86633911561	2023.052012288119	-0.0058543621542057	0.0103463021400694	-0.5658410198106242	0.571508	0.571508	chr3	108023033	0.2429776859484229	chr3:108023033:T:C
chr3:108023085	['T', 'C']	19959	15168.679855573946	2030.280795184272	-0.0053568241978857	0.0103469799418177	-0.5177186220527953	0.60466	0.60466	chr3	108023085	0.2184887602742634	chr3:108023085:T:C
chr3:108023350	['G', 'C']	19959	2533.1269165247018	324.77032234118656	-0.0077083770987326	0.0208041003592303	-0.3705220108358409	0.710998	0.710998	chr3	108023350	0.1481316209160641	chr3:108023350:G:C
chr3:108023484	['T', 'A']	19959	15376.85210985266	2044.0046497559745	-0.006771270812546	0.0104076584968171	-0.6506046306781478	0.515309	0.515309	chr3	108023484	0.2879322724114186	chr3:108023484:T:A
chr3:108024227	['A', 'C']	19959	15544.336440168372	2023.167896266349	-0.0110743598428026	0.010388917783042	-1.0659781965816897	0.286446	0.286446	chr3	108024227	0.5429572379633536	chr3:108024227:A:C
chr3:108024246	['T', 'C']	19959	15377.081733901276	2042.8803551107924	-0.0068631951550478	0.0104076328709199	-0.6594386293375486	0.509622	0.509622	chr3	108024246	0.2927518321005531	chr3:108024246:T:C
chr3:108024488	['T', 'A']	19959	15547.231667585584	2025.695284975832	-0.0109112551648533	0.0103890600908597	-1.0502639381644427	0.29361	0.29361	chr3	108024488	0.5322291569614832	chr3:108024488:T:A
chr3:108025176	['C', 'T']	19959	12452.11942467676	1679.1216733306464	-0.0037125934198363	0.0109210240971823	-0.339949201356878	0.733898	0.733898	chr3	108025176	0.134364295826938	chr3:108025176:C:T
chr3:108025660	['A', 'T']	19959	15508.418469259728	2023.1438643596769	-0.0109096364981647	0.0104230666636891	-1.0466820226882587	0.295259	0.295259	chr3	108025660	0.5297968554730748	chr3:108025660:A:T
chr3:108026451	['A', 'C']	19959	15125.583506829784	2016.289962339438	-0.0064730835779317	0.0105911046372842	-0.6111811562265476	0.541087	0.541087	chr3	108026451	0.2667329001758764	chr3:108026451:A:C
chr3:108026800	['A', 'G']	19959	1497.2299348136016	150.79090726510253	-0.0352544895392024	0.0270050251899682	-1.305478861478668	0.191745	0.191745	chr3	108026800	0.7172759520242031	chr3:108026800:A:G
chr3:108027521	['T', 'A']	19959	14601.510478291386	1971.1450885950085	-0.0022856230340356	0.0105075164059442	-0.2175226709846109	0.827803	0.827803	chr3	108027521	0.0820730040272075	chr3:108027521:T:A
chr3:108027590	['T', 'C']	19959	9268.321840232536	1296.0922290286655	0.0017905101469474	0.0119934152265587	0.1492910995845829	0.881325	0.881325	chr3	108027590	0.0548639103407716	chr3:108027590:T:C
chr3:108027720	['A', 'G']	19959	1283.064284998497	163.90450611746414	-0.0102397088026115	0.0285622828077122	-0.3585045660232259	0.71997	0.71997	chr3	108027720	0.1426855995491463	chr3:108027720:A:G
chr3:108027838	['T', 'C']	19959	5034.008869957404	597.0766550908279	-0.0196151974553326	0.0152934767852662	-1.2825858848675862	0.199652	0.199652	chr3	108027838	0.6997263349331384	chr3:108027838:T:C
chr3:108027957	['C', 'T']	19959	1548.0775628820522	164.82910960478924	-0.025191659016073	0.0261270898456901	-0.9641968992665496	0.334959	0.334959	chr3	108027957	0.4750083486750125	chr3:108027957:C:T
chr3:108028797	['C', 'T']	19959	2790.139793566489	365.6416248094729	-0.0056549220139594	0.0198037129680666	-0.2855485748090744	0.775227	0.775227	chr3	108028797	0.1105711098649144	chr3:108028797:C:T
chr3:108028825	['C', 'T']	19959	4083.204579617196	567.9531380284454	0.0077709363821513	0.0166688240922552	0.4661958359595348	0.64108	0.64108	chr3	108028825	0.1930877717438224	chr3:108028825:C:T
chr3:108029025	['G', 'A']	19959	8373.678175895766	1176.0005881498105	0.0039998895187819	0.0124475293642546	0.3213400347757624	0.747956	0.747956	chr3	108029025	0.1261239496211722	chr3:108029025:G:A
chr3:108029077	['G', 'T']	19959	1474.0	157.37313630591584	-0.0268082483270154	0.0267527985430797	-1.0020726722793682	0.316321	0.316321	chr3	108029077	0.4998719750732853	chr3:108029077:G:T
chr3:108029293	['A', 'G']	19959	15288.297955502105	2043.335903006814	-0.0063920674263054	0.0104279935591629	-0.6129719384692907	0.539902	0.539902	chr3	108029293	0.267685063735731	chr3:108029293:A:G
chr3:108032460	['C', 'T']	19959	507.0762176788936	22.92189025947932	-0.0606188541110579	0.0449713831251648	-1.3479428449497084	0.177692	0.177692	chr3	108032460	0.7503321244404204	chr3:108032460:C:T
chr3:108032682	['C', 'T']	19959	7597.380649363664	976.9042871773944	-0.0028809539499613	0.0128532228103161	-0.2241425354930516	0.822649	0.822649	chr3	108032682	0.0847854258798095	chr3:108032682:C:T
chr3:108036147	['G', 'T']	19959	3531.0	538.9006324486684	0.0150082081962086	0.0178438756856472	0.8410845525157165	0.400311	0.400311	chr3	108036147	0.3976024759112218	chr3:108036147:G:T
chr3:108038213	['C', 'A']	19959	11013.20716612378	1440.8914681796225	-0.0030470600610864	0.0112744512235817	-0.2702623835662323	0.786961	0.786961	chr3	108038213	0.1040467897559023	chr3:108038213:C:A
chr3:108038505	['G', 'A']	19959	3115.156077763303	474.9237571809641	0.0153649425874244	0.0189066949195318	0.8126720536200861	0.416416	0.416416	chr3	108038505	0.3804725918939386	chr3:108038505:G:A
chr3:108039115	['ATTTCG', 'A']	19959	3120.563486891573	473.1579621814829	0.0141197386517724	0.0188980334805035	0.7471538594922753	0.454979	0.454979	chr3	108039115	0.3420086481661672	chr3:108039115:ATTTCG:A
chr3:108040575	['G', 'T']	19959	1075.0538631125364	99.40857576069494	-0.0357230506766874	0.0314543665088755	-1.135710384331136	0.256091	0.256091	chr3	108040575	0.5916056840033339	chr3:108040575:G:T
chr3:108044193	['G', 'A']	19959	2394.0	313.3284412508912	0.0050256906709801	0.021333048684883	0.2355823935535989	0.813759	0.813759	chr3	108044193	0.0895041951933705	chr3:108044193:G:A
chr3:108046545	['G', 'A']	19959	19244.96422487223	2616.666375399009	0.0011512203165621	0.0100830575447683	0.1141737326649918	0.909101	0.909101	chr3	108046545	0.0413878645162304	chr3:108046545:G:A
chr3:108049422	['A', 'C']	19959	3636.1821825834254	545.1449776692166	0.0124897699228138	0.0176376367423125	0.7081317131819053	0.478872	0.478872	chr3	108049422	0.3197805557345809	chr3:108049422:A:C
chr3:108050383	['C', 'T']	19959	10975.64972940469	1454.326539569234	-0.000903591159733	0.0112889201590117	-0.0800423022756239	0.936204	0.936204	chr3	108050383	0.0286295076497041	chr3:108050383:C:T
chr3:108050472	['A', 'C']	19959	785.1573540466048	108.6530539633162	0.0130512419395638	0.036605211509339	0.3565405416721632	0.72144	0.72144	chr3	108050472	0.1417997820375046	chr3:108050472:A:C
chr3:108051087	['C', 'A']	19959	2744.137488726325	418.4818178917703	0.0123768558143838	0.0200437672682148	0.6174914949252547	0.536918	0.536918	chr3	108051087	0.2700920362125182	chr3:108051087:C:A
chr3:108051176	['C', 'T']	19959	777.0389317566891	52.65721238848652	-0.0773719821560046	0.0369851744284053	-2.0919728878331734	0.0364536	0.0364536	chr3	108051176	1.4382595761818906	chr3:108051176:C:T
chr3:108052246	['G', 'C']	19959	2382.119350636336	306.9762869722238	0.0036694371322174	0.021394470319562	0.1715133432802179	0.863822	0.863822	chr3	108052246	0.0635757394446523	chr3:108052246:G:C
chr3:108052731	['G', 'A']	19959	3408.1707585930453	408.69783845378737	-0.0085249970270755	0.0181224297068542	-0.4704113722593869	0.638066	0.638066	chr3	108052731	0.1951343965871192	chr3:108052731:G:A
chr3:108054146	['G', 'A']	19959	2669.0	414.2846407408098	0.0144746304119133	0.0202805407683762	0.7137201407609343	0.475409	0.475409	chr3	108054146	0.3229326008717438	chr3:108054146:G:A
chr3:108054148	['T', 'A']	19959	20949.14882742032	2786.9730600572984	-0.0046360996415196	0.0101232733217735	-0.45796448383431	0.646983	0.646983	chr3	108054148	0.189107130619072	chr3:108054148:T:A
chr3:108054793	['T', 'A']	19959	696.1046301864101	56.16875842855961	-0.046911120282653	0.0389777352235408	-1.2035363269213435	0.228783	0.228783	chr3	108054793	0.6405762494615624	chr3:108054793:T:A
chr3:108056319	['G', 'A']	19959	2671.401533373422	413.6369312550531	0.0142040997152956	0.0202666543770801	0.70086060831823	0.483398	0.483398	chr3	108056319	0.3156951507648613	chr3:108056319:G:A
chr3:108056320	['C', 'T']	19959	15345.613140881069	2005.7415793541672	-0.0057218499768881	0.0103529507307979	-0.5526781809041881	0.58049	0.58049	chr3	108056320	0.2362052573762711	chr3:108056320:C:T
chr3:108058204	['C', 'A']	19959	10483.4544907477	1448.3824215945633	0.0060277769431673	0.0114711687236714	0.5254719103493545	0.599261	0.599261	chr3	108058204	0.2223839853369363	chr3:108058204:C:A
chr3:108058995	['C', 'T']	19959	8044.418282964967	1121.307728743145	0.0104995432546239	0.0125632997559913	0.8357313332125823	0.403316	0.403316	chr3	108058995	0.3943545486993562	chr3:108058995:C:T
chr3:108059969	['T', 'A']	19959	2679.402736019242	409.6930226882967	0.0121504162858046	0.0202428819607248	0.6002315435805443	0.548359	0.548359	chr3	108059969	0.2609350242315557	chr3:108059969:T:A
chr3:108061559	['T', 'C']	19959	20340.133670809948	2654.8372563228704	-0.0103768452388107	0.0101064464768851	-1.0267550778153327	0.304548	0.304548	chr3	108061559	0.5163442482125218	chr3:108061559:T:C
chr3:108061774	['G', 'A']	19959	2673.2678759332566	413.067909675459	0.0143074326551457	0.0202601376378282	0.7061863503055321	0.480081	0.480081	chr3	108061774	0.318685481613503	chr3:108061774:G:A
chr3:108061891	['T', 'C']	19959	10477.774613996393	1447.5403206576605	0.006198383481615	0.0114740074377033	0.5402108648846907	0.589058	0.589058	chr3	108061891	0.2298419414780555	chr3:108061891:T:C
chr3:108062085	['T', 'A']	19959	2680.0742318680764	412.0630972235336	0.01354487313853	0.0202426669299883	0.6691249322718469	0.503424	0.503424	chr3	108062085	0.2980660839423849	chr3:108062085:T:A
chr3:108062847	['G', 'A']	19959	10476.624536433796	1446.0323630421117	0.0060638555044305	0.0114699845440443	0.5286716369272773	0.597039	0.597039	chr3	108062847	0.2239972988009761	chr3:108062847:G:A
chr3:108066173	['A', 'G']	19959	715.1791620727674	58.84606397479674	-0.0458843886792504	0.0384267243772883	-1.1940749419268732	0.232463	0.232463	chr3	108066173	0.6336461618044203	chr3:108066173:A:G
chr3:108066497	['G', 'A']	19959	10833.71399218202	1386.4339033541326	-0.0075252607013841	0.0113741054595306	-0.6616134102289841	0.508227	0.508227	chr3	108066497	0.2939422664018828	chr3:108066497:G:A
chr3:108068468	['C', 'G']	19959	2676.268176579646	412.4588611245487	0.0140691608110345	0.0202513988946939	0.6947253809079226	0.487236	0.487236	chr3	108068468	0.3122606308354768	chr3:108068468:C:G
chr3:108069194	['A', 'T']	19959	2756.414311485268	413.916777772146	0.0107470708578459	0.0200021533614171	0.5372956933015207	0.591069	0.591069	chr3	108069194	0.2283618176465203	chr3:108069194:A:T
chr3:108069759	['G', 'A']	19959	17757.78684579907	2411.723489647384	3.3691743802097394e-05	0.0101774908344567	0.0033104175036965	0.997359	0.997359	chr3	108069759	0.0011484889748285	chr3:108069759:G:A
chr3:108070943	['T', 'A']	19959	1227.1229643734027	110.91501537021011	-0.0262609713656447	0.0294550751513107	-0.8915601549390778	0.372639	0.372639	chr3	108070943	0.4287116942641622	chr3:108070943:T:A
chr3:108071544	['A', 'G']	19959	4919.492959863706	623.1039193886617	-0.0069276962628299	0.0153596097446786	-0.451033351627315	0.65197	0.65197	chr3	108071544	0.1857723876027567	chr3:108071544:A:G
chr3:108071988	['G', 'T']	19959	10472.623534128496	1442.1532248006238	0.0056793871872725	0.0114713528754377	0.4950930591136437	0.62054	0.62054	chr3	108071988	0.2072302186465216	chr3:108071988:G:T
chr3:108072000	['C', 'T']	19959	1929.1933156286016	246.9727157216418	-0.0038192674690883	0.0235731798089882	-0.1620174919139278	0.871294	0.871294	chr3	108072000	0.0598352766417697	chr3:108072000:C:T
chr3:108073693	['G', 'A']	19959	1916.1920128275792	244.4386679984541	-0.0036165353309613	0.02367633491905	-0.152748951361194	0.878598	0.878598	chr3	108073693	0.0562097896775188	chr3:108073693:G:A
chr3:108074862	['A', 'G']	19959	10880.075578767628	1386.0218557464018	-0.0086762990274428	0.0113815546183071	-0.7623122955002147	0.445883	0.445883	chr3	108074862	0.3507790855040258	chr3:108074862:A:G
chr3:108075293	['A', 'C']	19959	11835.930121810616	1529.0433670909267	-0.0063334735192088	0.011063185864877	-0.5724818869143353	0.567002	0.567002	chr3	108075293	0.2464154092068607	chr3:108075293:A:C
chr3:108075605	['T', 'C']	19959	7620.0	947.3198933435618	-0.0082970889955146	0.0128122850569672	-0.6475885416710034	0.517259	0.517259	chr3	108075605	0.2862919441299265	chr3:108075605:T:C
chr3:108076525	['C', 'T']	19959	10425.089300927088	1427.0010603178953	0.0053624797512962	0.0114845120921888	0.4669314384669044	0.640554	0.640554	chr3	108076525	0.1934442524712487	chr3:108076525:C:T
chr3:108077250	['G', 'A']	19959	18399.60935150847	2457.2380465067063	-0.0036399551065143	0.0101441595679052	-0.3588227375711513	0.719731	0.719731	chr3	108077250	0.1428297911307711	chr3:108077250:G:A
chr3:108077829	['T', 'C']	19959	8032.402445134783	1109.9703353696734	0.0100518556756942	0.0125705412263756	0.7996358704590529	0.423931	0.423931	chr3	108077829	0.3727048244398454	chr3:108077829:T:C
chr3:108078843	['T', 'A']	19959	2674.26797614872	411.3630591954898	0.0137155349485416	0.0202572363316915	0.6770684176243895	0.49837	0.49837	chr3	108078843	0.3024481084568175	chr3:108078843:T:A
chr3:108079272	['G', 'A']	19959	19320.8401323043	2627.9065806294043	0.001500616010487	0.0101064024113078	0.1484817197470824	0.881964	0.881964	chr3	108079272	0.0545491415353352	chr3:108079272:G:A
chr3:108079731	['G', 'C']	19959	2212.443397644701	287.3081920757574	-0.004550799795684	0.0222013356292933	-0.2049786495583419	0.837591	0.837591	chr3	108079731	0.076967997842271	chr3:108079731:G:C
chr3:108079753	['C', 'A']	19959	2672.267775717793	411.1299502522716	0.013689510092659	0.0202632995881295	0.6755814882527105	0.499314	0.499314	chr3	108079753	0.3016262568219037	chr3:108079753:C:A
chr3:108079908	['C', 'T']	19959	2672.0	412.1033214395157	0.014075553200632	0.0202630533743907	0.6946412734825683	0.487288	0.487288	chr3	108079908	0.3122142834636719	chr3:108079908:C:T
chr3:108080551	['ACTTTT', 'A']	19959	2671.26767550233	412.2831743221331	0.0141008750812159	0.0202663538053019	0.6957776034447282	0.486576	0.486576	chr3	108080551	0.312849316129854	chr3:108080551:ACTTTT:A
chr3:108081155	['T', 'A']	19959	1921.096252129472	243.854553325438	-0.0057700362840404	0.0236160844381478	-0.2443265435958534	0.80698	0.80698	chr3	108081155	0.0931372285954905	chr3:108081155:T:A
chr3:108081701	['C', 'T']	19959	3288.329508443153	468.13423716865486	-0.0013328703478234	0.018435688324131	-0.0722983771687467	0.942365	0.942365	chr3	108081701	0.0257808522143774	chr3:108081701:C:T
chr3:108082033	['A', 'G']	19959	19994.007015785523	2672.775317319262	-0.0027994087049021	0.010098279139784	-0.2772164114451313	0.781617	0.781617	chr3	108082033	0.1070060033758974	chr3:108082033:A:G
chr3:108084656	['A', 'C']	19959	1137.056969636236	102.72642493595094	-0.0408009207327009	0.0305332777555935	-1.336277128819766	0.181474	0.181474	chr3	108084656	0.7411855880679542	chr3:108084656:A:C
chr3:108086487	['T', 'C']	19959	23216.816127092312	3095.243085815552	0.0010023449745878	0.0102722906370542	0.0975775520770601	0.922269	0.922269	chr3	108086487	0.0351423889499976	chr3:108086487:T:C
chr3:108092190	['C', 'G']	19959	3186.159635233992	399.2714616301071	-0.007846137204116	0.0187696043090797	-0.4180235808338549	0.675934	0.675934	chr3	108092190	0.1700957076606529	chr3:108092190:C:G
chr3:108092940	['G', 'A']	19959	6651.999849669272	958.949215701259	0.0063635417079086	0.0135989790549266	0.4679426067358533	0.639831	0.639831	chr3	108092940	0.1939347220468672	chr3:108092940:G:A
chr3:108093660	['C', 'A']	19959	492.0	56.768999798310034	-0.0270891463816218	0.0459849580630889	-0.5890871172364003	0.55581	0.55581	chr3	108093660	0.2550736437663651	chr3:108093660:C:A
chr3:108094073	['A', 'G']	19959	3037.0	430.5961407214956	0.0052075396569689	0.0191621475043366	0.2717617978773209	0.785808	0.785808	chr3	108094073	0.1046835541216043	chr3:108094073:A:G
chr3:108094260	['A', 'C']	19959	3180.0	395.9911913051113	-0.0087183809060682	0.0187901949158862	-0.4639856555557714	0.642663	0.642663	chr3	108094260	0.1920167029811331	chr3:108094260:A:C
chr3:108094550	['G', 'A']	19959	16531.969778980605	2188.715899272175	-0.0109223137924149	0.01023539897426	-1.067111679757899	0.285934	0.285934	chr3	108094550	0.5437342002403067	chr3:108094550:G:A
chr3:108095328	['C', 'T']	19959	3591.0	481.492206843245	-0.0091429433383057	0.0176792496142549	-0.517156753696926	0.605052	0.605052	chr3	108095328	0.2182072991614285	chr3:108095328:C:T
chr3:108095595	['C', 'T']	19959	9940.988422793564	1371.67162967078	0.0110135671566638	0.0116205996472801	0.9477623781008244	0.343262	0.343262	chr3	108095595	0.4643742714468154	chr3:108095595:C:T
chr3:108097369	['T', 'G']	19959	3160.4750450992183	392.1264216563616	-0.0089657321027139	0.0188476289610272	-0.4756954904647722	0.634297	0.634297	chr3	108097369	0.1977073426566538	chr3:108097369:T:G
chr3:108097846	['T', 'C']	19959	3040.1324642767613	430.74648818527385	0.0049884681849596	0.019154409287524	0.2604344571570163	0.794531	0.794531	chr3	108097846	0.0998891533763096	chr3:108097846:T:C
chr3:108097886	['C', 'T']	19959	3151.0	396.6999634326764	-0.0066777755595861	0.0188872706498288	-0.353559584303762	0.723673	0.723673	chr3	108097886	0.1404576304549943	chr3:108097886:C:T
chr3:108098041	['G', 'A']	19959	4137.0	569.530289776497	0.01517951217728	0.0166192941336916	0.9133668406835158	0.361061	0.361061	chr3	108098041	0.4424194193536009	chr3:108098041:G:A
chr3:108099597	['G', 'A']	19959	493.02470187393527	56.940711321462274	-0.027537622861121	0.0459387488590186	-0.5994421603781858	0.548885	0.548885	chr3	108099597	0.2605186375117739	chr3:108099597:G:A
chr3:108099631	['G', 'A']	19959	3065.307160394849	437.2793725638895	0.0066886161053591	0.0190755080480594	0.3506389496157914	0.725863	0.725863	chr3	108099631	0.1391453406753216	chr3:108099631:G:A
chr3:108100194	['G', 'A']	19959	15354.307877330128	2034.292447333872	-0.0104610973787752	0.0103908418141929	-1.0067612967109485	0.314062	0.314062	chr3	108100194	0.5029846079780492	chr3:108100194:G:A
chr3:108101216	['C', 'T']	19959	2059.103166649965	208.93541288478545	-0.0356510024071017	0.0233286872951688	-1.5282043929872	0.126478	0.126478	chr3	108101216	0.8979850105318189	chr3:108101216:C:T
chr3:108101389	['TC', 'T']	19959	6412.6425815503335	891.9764927407216	0.0013384725946153	0.0138293920139233	0.0967846303921244	0.922898	0.922898	chr3	108101389	0.0348462951658593	chr3:108101389:TC:T
chr3:108101848	['A', 'G']	19959	1834.183795159593	282.53452874099685	0.0100625585161567	0.0240708578283486	0.4180390490407011	0.675923	0.675923	chr3	108101848	0.1701027753302378	chr3:108101848:A:G
chr3:108102699	['T', 'G']	19959	2203.110381801784	227.4568083633424	-0.034336487811011	0.0225990920331987	-1.5193746616266603	0.128684	0.128684	chr3	108102699	0.890475447995991	chr3:108102699:T:G
chr3:108103398	['A', 'C']	19959	25884.484414152543	3444.997147810962	-6.982095943564387e-05	0.0106087065182006	-0.0065814771401072	0.994749	0.994749	chr3	108103398	0.0022864887683548	chr3:108103398:A:C
chr3:108104377	['G', 'A']	19959	506.0253532418078	32.897269944775296	-0.060430187128079	0.045584250253152	-1.325681277908052	0.18496	0.18496	chr3	108104377	0.7329221832595649	chr3:108104377:G:A
chr3:108105214	['T', 'G']	19959	31924.597053074733	4340.253985252594	0.0029971549545408	0.0126221036378184	0.2374528874537774	0.812308	0.812308	chr3	108105214	0.0902792696035888	chr3:108105214:T:G
chr3:108105375	['T', 'C']	19959	2099.2103522573534	211.01528651048983	-0.0370456310364261	0.0230784721259844	-1.6052029282612608	0.108465	0.108465	chr3	108105375	0.9647103794104414	chr3:108105375:T:C
chr3:108105716	['A', 'G']	19959	31235.56498647159	4258.296459091545	0.006284848131763	0.0122421770649077	0.5133766729921402	0.607694	0.607694	chr3	108105716	0.2163150515904082	chr3:108105716:A:G
chr3:108109154	['C', 'T']	19959	6055.427146508948	815.6317183340838	0.0026367132667546	0.0140112428423807	0.1881855376012201	0.850733	0.850733	chr3	108109154	0.0702067205512342	chr3:108109154:C:T
chr3:108109571	['C', 'A']	19959	2305.230996642782	366.3437951804428	0.0135306967310263	0.0215537566427194	0.6277651249067439	0.530165	0.530165	chr3	108109571	0.2755889465550119	chr3:108109571:C:A
chr3:108109632	['C', 'T']	19959	6282.139618324683	830.0734038461533	-0.0004146189942686	0.0140978454279847	-0.0294100964850735	0.976538	0.976538	chr3	108109632	0.0103108523564503	chr3:108109632:C:T
chr3:108110058	['A', 'G']	19959	794.0795710778173	73.6858902929498	-0.034505475561768	0.0364615213147518	-0.946353150322548	0.34398	0.34398	chr3	108110058	0.463466807841681	chr3:108110058:A:G
chr3:108110460	['G', 'A']	19959	2305.0	366.3185071858399	0.0135362288688683	0.0215536260177192	0.6280255980010169	0.529994	0.529994	chr3	108110460	0.2757290469683452	chr3:108110460:G:A
chr3:108110660	['A', 'G']	19959	7029.901846299576	971.564813967288	-0.0010172822931055	0.0136130963099956	-0.0747282080387979	0.940432	0.940432	chr3	108110660	0.026672601594126	chr3:108110660:A:G
chr3:108110919	['C', 'A']	19959	18765.581445469128	2467.3582147060406	-0.0007729589908035	0.0101309794184641	-0.0762965710299225	0.939184	0.939184	chr3	108110919	0.0272493147026143	chr3:108110919:C:A
chr3:108110959	['G', 'A']	19959	957.0959061983264	108.77205059184588	-0.0169380458871423	0.0333141718209888	-0.5084336473425677	0.611155	0.611155	chr3	108110959	0.2138486308249766	chr3:108110959:G:A
chr3:108113271	['T', 'C']	19959	18820.82892363199	2462.2976502092333	-0.0027731941512288	0.0101337208517687	-0.2736600101575548	0.784349	0.784349	chr3	108113271	0.1054906528148719	chr3:108113271:T:C
chr3:108113319	['C', 'T']	19959	2485.0	414.9519453069772	0.0234489451303748	0.0208028877090472	1.127196640117266	0.259673	0.259673	chr3	108113319	0.5855732046279343	chr3:108113319:C:T
chr3:108113921	['G', 'A']	19959	6087.915063138906	824.7092819953695	0.003563727628589	0.0139829014330432	0.2548632446315841	0.798831	0.798831	chr3	108113921	0.0975450899359046	chr3:108113921:G:A
chr3:108114442	['C', 'A']	19959	27816.180998196032	3761.533121310831	0.0029115170054531	0.011028736011114	0.2639937162807369	0.791787	0.791787	chr3	108114442	0.1013916330139892	chr3:108114442:C:A
chr3:108118418	['C', 'G']	19959	6314.581888343189	848.3655955684856	0.0086888981937701	0.0138723517126559	0.6263464460638731	0.531095	0.531095	chr3	108118418	0.274827787232023	chr3:108118418:C:G
chr3:108119284	['G', 'T']	19959	18955.94974446337	2444.702197062228	-0.0057620927260517	0.0101358322156885	-0.5684873825291802	0.56971	0.56971	chr3	108119284	0.24434615739657	chr3:108119284:G:T
chr3:108119355	['GA', 'G']	19959	18954.8993836749	2444.9596378329697	-0.0057044760786168	0.0101364001392941	-0.5627713981518165	0.573597	0.573597	chr3	108119355	0.2413931287608504	chr3:108119355:GA:G
chr3:108120885	['C', 'T']	19959	19616.94858689116	2548.52476132703	-0.0055376353372986	0.0101124176213058	-0.5476074609133411	0.583968	0.583968	chr3	108120885	0.2336109504975082	chr3:108120885:C:T
chr3:108121140	['A', 'G']	19959	2339.468854923578	370.4946069836144	0.0128577461135513	0.0214165918616675	0.6003637832107521	0.548271	0.548271	chr3	108121140	0.2610047248862698	chr3:108121140:A:G
chr3:108121926	['G', 'T']	19959	36874.0	5093.220633282841	0.0362968167361699	0.0192639731800709	1.8841812328580207	0.059555	0.059555	chr3	108121926	1.2250817710199462	chr3:108121926:G:T
chr3:108121983	['T', 'C']	19959	32500.88514732411	4402.37387787739	0.0037813926542569	0.012977586862708	0.2913787204247533	0.770765	0.770765	chr3	108121983	0.1130780146340989	chr3:108121983:T:C
chr3:108122534	['T', 'C']	19959	2853.714894256791	431.4888785236965	0.0043821586891272	0.0195062967545572	0.2246535436360286	0.822251	0.822251	chr3	108122534	0.0849955896674812	chr3:108122534:T:C
chr3:108124157	['T', 'C']	19959	32348.48298672012	4411.737740843539	0.0068197558366466	0.0129165163858279	0.5279872399751208	0.597514	0.597514	chr3	108124157	0.2236519145613875	chr3:108124157:T:C
chr3:108124634	['C', 'T']	19959	2502.2507390890414	370.9636004250729	0.0022047636262014	0.0207547775617965	0.1062292101005124	0.915402	0.915402	chr3	108124634	0.0383881430470031	chr3:108124634:C:T
chr3:108125170	['T', 'C']	19959	4297.215302134482	597.8614497312241	0.0031283194318816	0.0162793783211169	0.1921645513836175	0.847615	0.847615	chr3	108125170	0.0718013663081209	chr3:108125170:T:C
chr3:108125652	['C', 'T']	19959	14810.22609741431	1888.4528642467696	-0.0079927025810593	0.0104238572325715	-0.7667701506966663	0.443227	0.443227	chr3	108125652	0.3533737916148026	chr3:108125652:C:T
chr3:108126396	['T', 'C']	19959	16922.543595911004	2230.6632234680505	-0.0005120821310986	0.0101590578459489	-0.0504064588334686	0.959799	0.959799	chr3	108126396	0.017819706888186	chr3:108126396:T:C
chr3:108126706	['T', 'A']	19959	1516.1519266422808	202.6974513078138	-0.0047096314181421	0.0264244095384063	-0.1782303370410976	0.858544	0.858544	chr3	108126706	0.0662374425327297	chr3:108126706:T:A
chr3:108126898	['C', 'T']	19959	16894.539386650635	2229.802948735064	-0.0002929601732636	0.0101602379270704	-0.0288339874879389	0.976997	0.976997	chr3	108126898	0.01010676983849	chr3:108126898:C:T
chr3:108127081	['T', 'C']	19959	2003.3011124473844	298.6006107793117	0.005578935593735	0.0230607091384981	0.2419238523945239	0.808842	0.808842	chr3	108127081	0.0921363056185189	chr3:108127081:T:C
chr3:108127770	['C', 'A']	19959	1532.2303066746842	205.2008525522654	-0.00475777083742	0.0262696843660008	-0.1811126000271894	0.856281	0.856281	chr3	108127770	0.0673836924218739	chr3:108127770:C:A
chr3:108128666	['G', 'A']	19959	14934.244738424532	1906.1023810873585	-0.0073942682438971	0.010395307197424	-0.7113082955094829	0.476902	0.476902	chr3	108128666	0.3215708562468993	chr3:108128666:G:A
chr3:108128878	['G', 'A']	19959	7962.398937769316	1080.7993604439043	-0.0012546405515496	0.0126825577782621	-0.0989264605362255	0.921198	0.921198	chr3	108128878	0.0356470135974142	chr3:108128878:G:A
chr3:108129055	['C', 'A']	19959	7931.5895765472305	1073.394317932378	-0.0019788293272932	0.0127033973941844	-0.1557716621696127	0.876215	0.876215	chr3	108129055	0.0573893163695898	chr3:108129055:C:A
chr3:108129374	['C', 'T']	19959	2959.4448286229704	296.52104243753394	-0.0206418857677851	0.0194551902146266	-1.0609963480216376	0.288704	0.288704	chr3	108129374	0.5395471989184023	chr3:108129374:C:T
chr3:108130902	['T', 'C']	19959	6016.301433009319	787.9756945748662	0.0048165058343294	0.0141260236185821	0.3409668541112715	0.733132	0.733132	chr3	108130902	0.1348178238439114	chr3:108130902:T:C
chr3:108132020	['G', 'A']	19959	15367.769966930557	1976.923830798019	-0.0056165491493199	0.0103550240857013	-0.5423984630876438	0.58755	0.58755	chr3	108132020	0.2309551693964528	chr3:108132020:G:A
chr3:108132326	['C', 'T']	19959	15368.079929842146	1976.358455789929	-0.0057535346230755	0.0103553097199231	-0.5556120269397633	0.578482	0.578482	chr3	108132326	0.2377101499746244	chr3:108132326:C:T
chr3:108132530	['C', 'T']	19959	1975.4948882429585	291.8292547532043	0.0042300332424732	0.0231844378442193	0.1824514042952294	0.85523	0.85523	chr3	108132530	0.0679170732273187	chr3:108132530:C:T
chr3:108132620	['G', 'A']	19959	1956.1960214461087	177.22349103042907	-0.0491087900976451	0.0238511381114556	-2.0589705140342245	0.03951	0.03951	chr3	108132620	1.4032929703185535	chr3:108132620:G:A
chr3:108133952	['T', 'C']	19959	1976.198025755374	293.7147466081948	0.0051683096612493	0.0231793776564611	0.2229701650254906	0.823561	0.823561	chr3	108133952	0.0843042277240256	chr3:108133952:T:C
chr3:108134043	['A', 'G']	19959	1976.297053517739	293.62740433539125	0.0051188503580077	0.0231794344311307	0.2208358609100899	0.825223	0.825223	chr3	108134043	0.0834286761983011	chr3:108134043:A:G
chr3:108134517	['A', 'G']	19959	15359.61735077432	1973.541266884656	-0.0059093757451946	0.0103586903276487	-0.5704751815412122	0.568362	0.568362	chr3	108134517	0.2453749661808658	chr3:108134517:A:G
chr3:108134801	['T', 'C']	19959	15361.30892964522	1975.776128044588	-0.0057805037735011	0.0103587946649256	-0.5580286085864438	0.576831	0.576831	chr3	108134801	0.2389514078462463	chr3:108134801:T:C
chr3:108137949	['A', 'C']	19959	3948.363002707853	473.63230201555416	-0.0202785327115205	0.0172400341779954	-1.1762466652997368	0.23951	0.23951	chr3	108137949	0.6206763492466846	chr3:108137949:A:C
chr3:108138106	['A', 'C']	19959	9583.16242102096	1226.6561386145622	-0.0145652342418843	0.0118627029009037	-1.2278175019265414	0.21953	0.21953	chr3	108138106	0.6585061226009712	chr3:108138106:A:C
chr3:108139596	['T', 'C']	19959	9947.488773055333	1285.521417770688	-0.0139186159832202	0.0116984116263317	-1.1897868213058134	0.234144	0.234144	chr3	108139596	0.630516966646701	chr3:108139596:T:C
chr3:108140340	['T', 'G']	19959	4537.818856197685	553.0656707033866	-0.0158077044221555	0.0161024984547947	-0.9816926526360672	0.326263	0.326263	chr3	108140340	0.4864321747776969	chr3:108140340:T:G
chr3:108140426	['T', 'C']	19959	3927.196763202726	479.6436381964995	-0.0179762577572578	0.0172495877015165	-1.0421268072208711	0.297366	0.297366	chr3	108140426	0.5267086889966635	chr3:108140426:T:C
chr3:108140523	['G', 'A']	19959	3950.791781508394	472.68667603632855	-0.0206369230662745	0.0172253010361234	-1.1980587754603838	0.230908	0.230908	chr3	108140523	0.6365610203280876	chr3:108140523:G:A
chr3:108140711	['A', 'G']	19959	2237.1120853792963	231.5531585799259	-0.0345173353172238	0.0223154856300524	-1.5467884450042657	0.12193	0.12193	chr3	108140711	0.9138894261986804	chr3:108140711:A:G
chr3:108141165	['G', 'A']	19959	15321.302916416114	1962.009265165295	-0.0066574647685274	0.0103645317100969	-0.6423314583563767	0.520665	0.520665	chr3	108141165	0.2834416153678079	chr3:108141165:G:A
chr3:108141310	['TA', 'T']	19959	2221.556530019044	231.63321354395688	-0.0336092263748177	0.0223992323765525	-1.500463310965953	0.13351	0.13351	chr3	108141310	0.8744862040958851	chr3:108141310:TA:T
chr3:108141340	['C', 'T']	19959	1982.0993085479504	289.7921881884	0.0035602571875454	0.0231490621371705	0.1537970379296148	0.877771	0.877771	chr3	108141340	0.0566187715749183	chr3:108141340:C:T
chr3:108141402	['A', 'G']	19959	9552.22169858618	1209.0883194034786	-0.0160683465155351	0.0118700966523788	-1.3536828710080453	0.175853	0.175853	chr3	108141402	0.7548502183488456	chr3:108141402:A:G
chr3:108141959	['A', 'T']	19959	4563.9146579804565	551.4925082523757	-0.0168229241990319	0.0160772560434186	-1.0463803122622122	0.295398	0.295398	chr3	108141959	0.5295924494164329	chr3:108141959:A:T
chr3:108142655	['T', 'A']	19959	2157.2161647542216	306.16423797585384	-0.0005514336792859	0.0222719120953662	-0.0247591530051301	0.980247	0.980247	chr3	108142655	0.0086644781636285	chr3:108142655:T:A
chr3:108142662	['TCCTGTCATATAC', 'T']	19959	2158.0	304.857135346205	-0.0011731933469314	0.0222675116503493	-0.0526863246039017	0.957982	0.957982	chr3	108142662	0.018642651019697	chr3:108142662:TCCTGTCATATAC:T
chr3:108142919	['T', 'C']	19959	1955.2938965724595	175.1769151844905	-0.0501649698838627	0.0238424481948618	-2.104019246424264	0.0353893	0.0353893	chr3	108142919	1.4511280276180356	chr3:108142919:T:C
chr3:108144074	['A', 'G']	19959	787.197203568207	66.99949605804356	-0.0435100675192716	0.0366117223890795	-1.1884190275694246	0.234683	0.234683	chr3	108144074	0.6295183687464927	chr3:108144074:A:G
chr3:108144112	['A', 'G']	19959	19547.8970131302	2682.2093516368395	0.0112276418961887	0.0101094995151726	1.1106031390909117	0.266753	0.266753	chr3	108144112	0.5738906876443759	chr3:108144112:A:G
chr3:108144366	['C', 'G']	19959	19454.873709531923	2673.9203354565025	0.0119600313010082	0.0101132760618929	1.1826070234623558	0.236979	0.236979	chr3	108144366	0.625290137484422	chr3:108144366:C:G
chr3:108145123	['A', 'G']	19959	2558.128169155226	358.56413192119817	0.0014618709099528	0.0205829046415915	0.0710235477163326	0.94338	0.94338	chr3	108145123	0.0253133351941005	chr3:108145123:A:G
chr3:108145826	['G', 'A']	19959	4376.438542867164	485.41669326854895	-0.0269795112301976	0.016202235125248	-1.66517218282775	0.0958941	0.0958941	chr3	108145826	1.0182081124984403	chr3:108145826:G:A
chr3:108145846	['A', 'G']	19959	17321.60357787132	2317.392448179444	0.0033307651764086	0.0102265638532913	0.3256973920264178	0.744657	0.744657	chr3	108145846	0.1280437236400372	chr3:108145846:A:G
chr3:108146116	['G', 'T']	19959	4376.219260446938	486.41204729831645	-0.0265977986503944	0.0162020969455719	-1.6416269288935306	0.100683	0.100683	chr3	108146116	0.9970438524797056	chr3:108146116:G:T
chr3:108146416	['T', 'C']	19959	2186.219071002656	287.92233904915423	-0.00285625819796	0.0222157965357512	-0.1285687953327958	0.8977	0.8977	chr3	108146416	0.0468687748165549	chr3:108146416:T:C
chr3:108146916	['C', 'T']	19959	2189.0	288.9115353292284	-0.0026510717993412	0.0222030603107437	-0.1194011889459416	0.904959	0.904959	chr3	108146916	0.043371096460114	chr3:108146916:C:T
chr3:108147479	['G', 'A']	19959	2184.218870571729	286.3237420915065	-0.0034290618570753	0.0222243118586496	-0.154293274810251	0.87738	0.87738	chr3	108147479	0.0568122696217909	chr3:108147479:G:A
chr3:108147583	['AG', 'A']	19959	19034.861094407697	2600.5476593889216	0.0104084135405515	0.0101199221890154	1.0285072697346702	0.303724	0.303724	chr3	108147583	0.5175208891625906	chr3:108147583:AG:A
chr3:108148979	['C', 'T']	19959	3672.36799118104	482.56726612740255	-0.0057340734199538	0.0175159619637254	-0.3273627467237467	0.743397	0.743397	chr3	108148979	0.128779195844644	chr3:108148979:C:T
chr3:108149263	['T', 'C']	19959	3675.104796271237	482.652000885982	-0.0056246198274368	0.0175077244678406	-0.3212650414831768	0.748013	0.748013	chr3	108149263	0.1260908543023782	chr3:108149263:T:C
chr3:108149425	['A', 'G']	19959	2879.144252931156	355.4018728550828	-0.0168259969075825	0.019488639419232	-0.8633746330684394	0.387942	0.387942	chr3	108149425	0.411233199567718	chr3:108149425:A:G
chr3:108149680	['A', 'G']	19959	4136.207235193908	586.132656393461	-0.0011648322814505	0.0165442793289024	-0.070406952052342	0.94387	0.94387	chr3	108149680	0.0250878173232149	chr3:108149680:A:G
chr3:108149814	['G', 'A']	19959	3026.3032519917824	393.08379053417343	-0.0102994700701046	0.0190829669701824	-0.5397205836072458	0.589396	0.589396	chr3	108149814	0.2295928158627858	chr3:108149814:G:A
chr3:108150910	['A', 'C']	19959	3666.36738988826	476.7362848972387	-0.0072784531155952	0.0175310533312502	-0.4151748886999818	0.678018	0.678018	chr3	108150910	0.1687587763439888	chr3:108150910:A:C
chr3:108151048	['C', 'T']	19959	3027.3033522072456	395.3689662339565	-0.0093227897714311	0.0190805003396309	-0.4886030033534983	0.625128	0.625128	chr3	108151048	0.204031048252603	chr3:108151048:C:T
chr3:108151292	['A', 'T']	19959	3028.151718609079	394.8594519957285	-0.0095575047945099	0.0190779989122424	-0.5009699831976013	0.616398	0.616398	chr3	108151292	0.2101387790879027	chr3:108151292:A:T
chr3:108151459	['T', 'C']	19959	3660.550210463018	477.65394239285246	-0.0066585301657325	0.0175411475903369	-0.3795949000167243	0.70425	0.70425	chr3	108151459	0.152273144342189	chr3:108151459:T:C
chr3:108151988	['C', 'A']	19959	3023.4544497895367	335.8098423642212	-0.023253531782887	0.0193134395315188	-1.2040077970026029	0.228601	0.228601	chr3	108151988	0.6409218741440091	chr3:108151988:C:A
chr3:108153000	['A', 'G']	19959	3021.3027509144663	397.98886420708783	-0.0086355700804961	0.0190948535421203	-0.4522459447749831	0.651097	0.651097	chr3	108153000	0.1863543057073919	chr3:108153000:A:G
chr3:108153007	['C', 'T']	19959	3679.0	481.6529592405072	-0.0062156790173085	0.0175091169545744	-0.3549967159071732	0.722596	0.722596	chr3	108153007	0.1411044468404236	chr3:108153007:C:T
chr3:108153044	['C', 'A']	19959	3022.0	396.55307333194	-0.0091583256160159	0.0190923244426216	-0.4796862552561126	0.631456	0.631456	chr3	108153044	0.1996569057942348	chr3:108153044:C:A
chr3:108153818	['C', 'T']	19959	2877.288319887759	356.9276092669056	-0.0169256476934871	0.0194940039478602	-0.8682489107295472	0.385269	0.385269	chr3	108153818	0.4142359343313233	chr3:108153818:C:T
chr3:108154075	['C', 'A']	19959	3022.151417977753	396.5856899407305	-0.0091735656575166	0.0190924265956407	-0.4804819131587576	0.63089	0.63089	chr3	108154075	0.2000463563778777	chr3:108154075:C:A
chr3:108154680	['T', 'A']	19959	2875.8731575253187	358.6622500971525	-0.0161684177658564	0.0195024310047779	-0.8290462743796054	0.407088	0.407088	chr3	108154680	0.3903116994152307	chr3:108154680:T:A
chr3:108155791	['C', 'T']	19959	2206.8797011332867	182.8373338966587	-0.0525245036542443	0.0226013115713135	-2.323958213155666	0.0201377	0.0201377	chr3	108155791	1.6959901333032008	chr3:108155791:C:T
chr3:108156208	['A', 'G']	19959	19159.11832271656	2618.170956029004	0.0107129648447753	0.0101269931366616	1.0578623585704203	0.290131	0.290131	chr3	108156208	0.537405865097173	chr3:108156208:A:G
chr3:108156886	['T', 'C']	19959	3241.32479831638	413.8086889000757	-0.0132717080967599	0.0185091812737909	-0.7170337736954725	0.473362	0.473362	chr3	108156886	0.3248066087911914	chr3:108156886:T:C
chr3:108157385	['T', 'C']	19959	2267.2271884551787	201.40345012545487	-0.0463727029157474	0.0222921655476785	-2.0802242301926848	0.0375177	0.0375177	chr3	108157385	1.4257637936385366	chr3:108157385:T:C
chr3:108157400	['T', 'C']	19959	3242.1624411263656	414.8132318450711	-0.0130011623703652	0.018507013467805	-0.7024992116087336	0.482376	0.482376	chr3	108157400	0.3166143080960447	chr3:108157400:T:C
chr3:108157520	['A', 'G']	19959	3242.1624411263656	415.225761522322	-0.0129028772886928	0.0185070921504972	-0.6971855537200767	0.485695	0.485695	chr3	108157520	0.3136363673599608	chr3:108157520:A:G
chr3:108157585	['G', 'A']	19959	3244.4383273164863	415.8339316200265	-0.0128546863839578	0.018508193152876	-0.6945403194022882	0.487352	0.487352	chr3	108157585	0.312157247333651	chr3:108157585:G:A
chr3:108157845	['A', 'C']	19959	17950.4968427383	2427.3852121290424	0.0064051873907709	0.0101722249924292	0.6296741760566656	0.528915	0.528915	chr3	108157845	0.2766141162389973	chr3:108157845:A:C
chr3:108157850	['T', 'C']	19959	1541.3088950137808	206.18442570630253	-0.0049930014427626	0.0262335118545382	-0.1903291282710546	0.849053	0.849053	chr3	108157850	0.0710651991681583	chr3:108157850:T:C
chr3:108158287	['A', 'T']	19959	2195.6600511201327	186.46340994585088	-0.0507052950244685	0.0226400713727182	-2.2396261120258405	0.0251262	0.0251262	chr3	108158287	1.5998731876437642	chr3:108158287:A:T
chr3:108158616	['C', 'T']	19959	3243.3249987473064	418.6505333257972	-0.0119164709719468	0.0185053795292006	-0.6439463158884797	0.519618	0.519618	chr3	108158616	0.2843158130161117	chr3:108158616:C:T
chr3:108158691	['G', 'C']	19959	3245.1625914420283	416.08774298446775	-0.012700632590744	0.0185010473527619	-0.6864818163306854	0.492417	0.492417	chr3	108158691	0.307666962079578	chr3:108158691:G:C
chr3:108159366	['C', 'T']	19959	3243.3249987473064	415.98344497430577	-0.012544691754723	0.018505289923911	-0.6778976069169135	0.497844	0.497844	chr3	108159366	0.3029067226074104	chr3:108159366:C:T
chr3:108159823	['T', 'C']	19959	5998.803337843932	886.0237500967987	0.0110776989111642	0.0140788128107402	0.7868347324508354	0.431388	0.431388	chr3	108159823	0.3651319399155954	chr3:108159823:T:C
chr3:108160427	['T', 'C']	19959	2727.773665875696	345.2519541527878	-0.0142096034072975	0.0200934073813359	-0.7071773909534279	0.479465	0.479465	chr3	108160427	0.3192430899774663	chr3:108160427:T:C
chr3:108160479	['ATACT', 'A']	19959	3333.0	379.3642824074611	-0.020935877608894	0.0184506540165835	-1.1346956910078505	0.256516	0.256516	chr3	108160479	0.5908855409030596	chr3:108160479:ATACT:A
chr3:108160669	['T', 'C']	19959	3097.465574263379	376.48701069213257	-0.0197272305852797	0.0188614603304335	-1.0459015494918618	0.295619	0.295619	chr3	108160669	0.5292676564410226	chr3:108160669:T:C
chr3:108160883	['G', 'C']	19959	3758.188295420383	459.4410620220889	-0.0161316247259761	0.01731597102021	-0.9316038186451322	0.351553	0.351553	chr3	108160883	0.4540091916330884	chr3:108160883:G:C
