## Supplementary material for "Characterization of shared and ancestry-specific signals driving complex traits using multi-ancestry fine-mapping": s1_gwas_temp.txt

Unnamed: 0	chrom	ID	pos	A1	A2	FCAS	FCON	IMPINFO	BETA	SE	P	NCAS	NCON	NEFF
3767063	chr3	rs1501883	117272128	T	C	0.485	0.482	0.992	0.009504687014246	0.0086	0.2732	53386	77258	58749.13
3769518	chr3	rs6802777	117273131	A	G	0.56	0.561	0.991	-0.0132980281439898	0.0087	0.1277	53386	77258	58749.13
3769893	chr3	rs6796410	117278362	G	A	0.559	0.56	0.992	-0.0147989665120717	0.0087	0.08943	53386	77258	58749.13
3792559	chr3	rs9799118	117278390	C	G	0.559	0.56	0.992	-0.0145960053074092	0.0087	0.09222	53386	77258	58749.13
3767988	chr3	rs2937693	117279099	T	C	0.486	0.483	0.993	0.0099998345783334	0.0086	0.2478	53386	77258	58749.13
3781719	chr3	rs78945356	117279248	G	A	0.982	0.982	0.966	-0.0119005312583873	0.0335	0.7232	52533	74339	57444.87
3779585	chr3	rs6438396	117280184	C	T	0.516	0.518	0.994	-0.0105049846451474	0.0086	0.2231	53386	77258	58749.13
3773808	chr3	rs6803377	117280721	G	C	0.535	0.537	0.996	-0.0112025145079934	0.0086	0.1932	53386	77258	58749.13
3772722	chr3	rs10934406	117280750	T	C	0.536	0.538	0.996	-0.0105049846451474	0.0086	0.2237	53386	77258	58749.13
3780974	chr3	rs10934407	117280808	C	G	0.516	0.518	0.994	-0.0107980900995126	0.0086	0.2116	53386	77258	58749.13
3785074	chr3	rs7644537	117280848	T	C	0.56	0.561	0.995	-0.0138961051921114	0.0087	0.1102	53386	77258	58749.13
3792169	chr3	rs74893657	117283227	G	C	0.981	0.982	0.968	-0.0137034650584925	0.0335	0.6818	52533	74339	57444.87
3782701	chr3	rs4855958	117283943	T	C	0.515	0.517	0.995	-0.0111013930711739	0.0086	0.1961	53386	77258	58749.13
3779187	chr3	rs4855959	117284086	G	C	0.514	0.517	0.996	-0.0114958245134845	0.0086	0.1827	53386	77258	58749.13
3769436	chr3	rs9830679	117284407	T	C	0.536	0.538	0.997	-0.0105049846451474	0.0086	0.2254	53386	77258	58749.13
3792890	chr3	rs7620877	117284829	A	G	0.54	0.541	0.998	-0.0102018624845967	0.0086	0.2377	53386	77258	58749.13
3781406	chr3	rs16827191	117285394	C	T	0.98	0.98	0.944	-0.0142003494011414	0.0326	0.663	52471	74085	57345.2
3787600	chr3	rs16827196	117285470	C	A	0.981	0.982	0.969	-0.0122952780941516	0.0334	0.712	52533	74339	57444.87
3767086	chr3	rs76454794	117285927	A	G	0.982	0.983	0.981	-0.0050024916227914	0.0339	0.8824	52533	74339	57444.87
3786735	chr3	rs76462957	117287826	A	G	0.983	0.983	0.983	-0.0049019951702315	0.034	0.885	52533	74339	57444.87
3774048	chr3	rs16827206	117288339	G	A	0.982	0.983	0.982	-0.0051029981759033	0.034	0.8805	52533	74339	57444.87
3775353	chr3	rs75743108	117288682	T	C	0.983	0.983	0.982	-0.004701032558649	0.034	0.8907	52533	74339	57444.87
3779445	chr3	rs78537353	117288792	T	C	0.985	0.985	0.971	-0.0065010863423599	0.038	0.8648	49407	70416	54069.86
3772806	chr3	rs79436702	117289050	C	T	0.982	0.982	0.981	-0.0027036515743148	0.0336	0.9364	52533	74339	57444.87
3784327	chr3	rs1472619	117289218	T	C	0.535	0.536	0.997	-0.0114047880634385	0.0086	0.1859	53386	77258	58749.13
3784103	chr3	rs1381799	117290103	G	T	0.982	0.983	0.985	-0.0031048149534787	0.034	0.9271	52297	74106	57210.38
3790414	chr3	rs74677143	117290143	A	G	0.982	0.982	0.981	-0.0016012813669738	0.0337	0.961	52533	74339	57444.87
3787941	chr3	rs16827220	117290322	A	G	0.983	0.983	0.985	-0.003596459514405	0.034	0.9164	52297	74106	57210.38
3792252	chr3	rs76843736	117290678	T	C	0.982	0.982	0.981	-0.0029042131473898	0.0336	0.9319	52533	74339	57444.87
3780792	chr3	rs16827228	117291418	T	A	0.983	0.983	0.985	-0.003797200248385	0.034	0.912	52297	74106	57210.38
3769212	chr3	rs1501882	117291629	A	T	0.541	0.542	0.997	-0.0098988321792475	0.0086	0.2518	53386	77258	58749.13
3768515	chr3	rs76273080	117292184	A	G	0.982	0.982	0.981	-0.0033957590691798	0.0336	0.9203	52533	74339	57444.87
3776700	chr3	rs74363390	117292440	T	C	0.982	0.982	0.981	-0.0022024235552	0.0337	0.9485	52533	74339	57444.87
3778560	chr3	rs9867372	117292978	A	G	0.54	0.542	0.997	-0.0102018624845967	0.0086	0.2387	53386	77258	58749.13
3792845	chr3	rs1903737	117293100	T	C	0.982	0.982	0.981	-0.0034961042567088	0.0336	0.9168	52533	74339	57444.87
3791266	chr3	rs1903738	117293178	T	G	0.982	0.982	0.981	-0.0034961042567088	0.0336	0.917	52533	74339	57444.87
3793111	chr3	rs77098079	117293197	C	A	0.983	0.983	0.985	-0.0040983869261633	0.034	0.9051	52297	74106	57210.38
3770298	chr3	rs74637930	117293207	A	C	0.982	0.983	0.985	-0.003596459514405	0.034	0.9167	52297	74106	57210.38
3776052	chr3	rs9830327	117293292	C	T	0.541	0.542	0.997	-0.0102018624845967	0.0086	0.2374	53386	77258	58749.13
3780084	chr3	rs78771008	117293449	G	A	0.982	0.982	0.981	-0.0030045090202987	0.0336	0.9284	52533	74339	57444.87
3781078	chr3	rs79387525	117293789	T	C	0.982	0.982	0.981	-0.0017014466397575	0.0337	0.959	52533	74339	57444.87
3776600	chr3	rs77960488	117293819	A	C	0.982	0.982	0.981	-0.0036968248442897	0.0336	0.9121	52533	74339	57444.87
3781100	chr3	rs78568586	117293893	G	A	0.983	0.983	0.985	-0.0042992284528324	0.034	0.9005	52297	74106	57210.38
3782787	chr3	rs74285366	117294020	A	C	0.982	0.982	0.981	-0.003797200248385	0.0336	0.9104	52533	74339	57444.87
3768945	chr3	rs1015375	117294197	T	C	0.519	0.521	0.997	-0.0102018624845967	0.0086	0.2355	53386	77258	58749.13
3779239	chr3	rs2134217	117294276	T	C	0.982	0.982	0.981	-0.0038975857287134	0.0336	0.9074	52533	74339	57444.87
3774907	chr3	rs1463887	117294470	T	C	0.982	0.982	0.981	-0.0043996643446871	0.0336	0.8959	52533	74339	57444.87
3772735	chr3	rs74751762	117294694	C	T	0.982	0.982	0.981	-0.0060985584618694	0.0336	0.8561	52533	74339	57444.87
3776873	chr3	rs75139547	117295521	T	G	0.982	0.982	0.982	-0.0062998021485279	0.0336	0.8523	52533	74339	57444.87
3785789	chr3	rs76211616	117295643	A	G	0.982	0.982	0.981	-0.006199175242821	0.0336	0.8536	52533	74339	57444.87
3776597	chr3	rs1354148	117295652	C	T	0.536	0.538	0.997	-0.0106970095483354	0.0086	0.2144	53386	77258	58749.13
3785148	chr3	rs74373362	117295697	G	A	0.982	0.982	0.981	-0.004701032558649	0.0336	0.8891	52533	74339	57444.87
3792793	chr3	rs116018230	117295777	T	C	0.982	0.982	0.982	-0.0062998021485279	0.0336	0.8512	52533	74339	57444.87
3780080	chr3	rs75075299	117295860	T	C	0.982	0.982	0.982	-0.0062998021485279	0.0336	0.8503	52533	74339	57444.87
3787781	chr3	rs75227350	117296037	C	T	0.982	0.982	0.982	-0.0064004391810282	0.0336	0.8483	52533	74339	57444.87
3773248	chr3	rs9818511	117296362	G	A	0.673	0.675	0.748	-0.0073972926304747	0.0106	0.4872	53386	77258	58749.13
3793326	chr3	rs76634874	117296558	A	G	0.982	0.982	0.981	-0.0051029981759033	0.0335	0.8801	52533	74339	57444.87
3774112	chr3	rs9856139	117296590	A	C	0.515	0.518	0.998	-0.0114958245134845	0.0086	0.1821	53386	77258	58749.13
3783006	chr3	rs77484294	117296617	A	T	0.982	0.982	0.981	-0.0051029981759033	0.0335	0.8797	52533	74339	57444.87
3788997	chr3	rs75945136	117296787	G	A	0.982	0.982	0.981	-0.0051029981759033	0.0335	0.8784	52533	74339	57444.87
3779178	chr3	rs80083025	117297073	T	A	0.982	0.982	0.981	-0.0052035148315978	0.0335	0.8769	52533	74339	57444.87
3776461	chr3	rs77821647	117297211	A	T	0.982	0.982	0.982	-0.0032954239497972	0.0336	0.9211	52297	74106	57210.38
3766929	chr3	rs16827250	117297643	G	A	0.982	0.983	0.983	-0.0029042131473898	0.034	0.9331	52297	74106	57210.38
3776762	chr3	rs74285367	117297755	T	C	0.982	0.982	0.982	-0.0033957590691798	0.0336	0.9197	52235	73852	57110.71
3793593	chr3	rs77917940	117297892	A	C	0.982	0.983	0.983	-0.003596459514405	0.034	0.9164	52235	73852	57110.71
3791843	chr3	rs1501880	117297924	G	A	0.541	0.543	0.998	-0.0102018624845967	0.0086	0.2369	53386	77258	58749.13
3791048	chr3	rs77193924	117297985	G	A	0.982	0.982	0.982	-0.0034961042567088	0.0336	0.9181	52235	73852	57110.71
3771831	chr3	rs1393190	117298203	G	A	0.52	0.523	0.999	-0.0107980900995126	0.0086	0.2092	53386	77258	58749.13
3792680	chr3	rs16827253	117298470	A	G	0.982	0.982	0.982	-0.0036968248442897	0.0336	0.9119	52297	74106	57210.38
3790891	chr3	rs16827256	117298554	T	C	0.982	0.982	0.982	-0.0036968248442897	0.0336	0.9115	52297	74106	57210.38
3777023	chr3	rs76151038	117298621	C	T	0.982	0.982	0.983	-0.0045001103249234	0.0339	0.895	52297	74106	57210.38
3772248	chr3	rs75180302	117299017	C	T	0.982	0.982	0.981	-0.0030045090202987	0.0335	0.928	52235	73852	57110.71
3773695	chr3	rs79798417	117299041	G	T	0.982	0.982	0.982	-0.0038975857287134	0.0336	0.9078	52297	74106	57210.38
3782991	chr3	rs74477767	117299084	T	A	0.982	0.982	0.982	-0.0038975857287134	0.0336	0.9077	52297	74106	57210.38
3775436	chr3	rs79070730	117299342	C	T	0.982	0.982	0.982	-0.003797200248385	0.0336	0.9102	52297	74106	57210.38
3775218	chr3	rs76707734	117299929	T	C	0.982	0.982	0.98	-0.006199175242821	0.0335	0.8523	52533	74339	57444.87
3788683	chr3	rs2036397	117300463	A	G	0.541	0.543	0.995	-0.0111013930711739	0.0086	0.1987	53386	77258	58749.13
3784427	chr3	rs2036396	117300487	C	T	0.564	0.566	0.994	-0.0138961051921114	0.0087	0.1096	53386	77258	58749.13
3793339	chr3	rs76284734	117300870	T	C	0.982	0.982	0.98	-0.0069037763167944	0.0335	0.8369	52471	74085	57345.2
3788386	chr3	rs2036395	117300909	G	A	0.538	0.54	0.999	-0.0106970095483354	0.0086	0.2132	53386	77258	58749.13
3786414	chr3	rs58352938	117300941	T	C	0.982	0.982	0.98	-0.0069037763167944	0.0335	0.8377	52471	74085	57345.2
3791568	chr3	rs17665161	117301315	A	G	0.519	0.522	0.999	-0.0104039337153929	0.0086	0.2284	53386	77258	58749.13
3771364	chr3	rs61324946	117301423	T	A	0.982	0.982	0.98	-0.0076995657264405	0.0335	0.8187	52471	74085	57345.2
3786411	chr3	rs12491489	117301435	C	T	0.538	0.54	0.998	-0.0104039337153929	0.0086	0.2285	53386	77258	58749.13
3769075	chr3	rs1501870	117301697	A	G	0.519	0.522	0.999	-0.010302892995897	0.0086	0.2315	53386	77258	58749.13
3784237	chr3	rs1501869	117302037	C	T	0.54	0.541	0.999	-0.0108991808690006	0.0086	0.205	53386	77258	58749.13
3769961	chr3	rs9849920	117302160	C	T	0.521	0.523	0.999	-0.0110002818588653	0.0086	0.2007	53386	77258	58749.13
3791176	chr3	rs79990631	117302474	T	C	0.982	0.982	0.984	-0.0086977157031958	0.034	0.7988	51730	73347	56605.71
3782768	chr3	rs12496574	117303076	T	C	0.514	0.517	0.997	-0.0113036461713921	0.0086	0.1877	53386	77258	58749.13
3773191	chr3	rs10934408	117303371	T	C	0.533	0.535	0.997	-0.0122041688389067	0.0086	0.1565	53386	77258	58749.13
3767310	chr3	rs9818050	117303600	A	G	0.513	0.516	0.997	-0.0116981574124923	0.0086	0.176	53386	77258	58749.13
3770466	chr3	rs9818069	117303641	A	C	0.514	0.517	0.996	-0.0117993392160431	0.0086	0.171	53386	77258	58749.13
3783310	chr3	rs9289081	117303663	T	C	0.514	0.517	0.997	-0.0120017335415971	0.0086	0.1639	53386	77258	58749.13
3791837	chr3	rs79584749	117303837	G	A	0.98	0.98	0.982	0.0027960873020011	0.0322	0.9317	52471	74085	57345.2
3768234	chr3	rs1501868	117304479	T	C	0.534	0.536	0.995	-0.0116981574124923	0.0086	0.1762	53386	77258	58749.13
3779816	chr3	rs73862807	117304947	G	A	0.981	0.982	0.972	-0.0095050300143049	0.0333	0.7747	52471	74085	57345.2
3779303	chr3	rs73862808	117304966	G	A	0.981	0.982	0.97	-0.0108991808690006	0.0334	0.7435	52471	74085	57345.2
3778929	chr3	rs9289082	117305626	A	T	0.517	0.519	0.986	-0.0114047880634385	0.0087	0.1874	53386	77258	58749.13
3785605	chr3	rs9837013	117306470	T	A	0.557	0.563	0.982	-0.015702643727291	0.0087	0.0724	53386	77258	58749.13
3767404	chr3	rs1875517	117307567	G	A	0.57	0.576	0.994	-0.0143017847108596	0.0087	0.0996	53386	77258	58749.13
3780693	chr3	rs1910039	117307826	G	A	0.57	0.576	0.993	-0.0144032303107437	0.0087	0.09768	53386	77258	58749.13
3788873	chr3	rs1910038	117307834	C	A	0.57	0.576	0.993	-0.0145960053074092	0.0087	0.09391	53386	77258	58749.13
3786017	chr3	rs1910037	117307988	T	A	0.57	0.576	0.994	-0.0143017847108596	0.0087	0.1008	53386	77258	58749.13
3767942	chr3	rs1910036	117308019	T	A	0.57	0.576	0.994	-0.0143017847108596	0.0087	0.1012	53386	77258	58749.13
3769962	chr3	rs2869794	117308550	T	C	0.57	0.576	0.994	-0.0143017847108596	0.0087	0.1011	53386	77258	58749.13
3778691	chr3	rs2869789	117308715	A	C	0.57	0.576	0.993	-0.0144032303107437	0.0087	0.09791	53386	77258	58749.13
3767035	chr3	rs2869788	117308736	C	T	0.57	0.576	0.994	-0.0142003494011414	0.0087	0.1032	53386	77258	58749.13
3777656	chr3	rs2869787	117308818	T	C	0.569	0.575	0.994	-0.0136020904182857	0.0087	0.1183	53386	77258	58749.13
3779494	chr3	rs1553305	117309096	C	G	0.576	0.581	0.991	-0.0124977728299804	0.0087	0.1513	53386	77258	58749.13
3783419	chr3	rs2088913	117310069	A	G	0.569	0.575	0.993	-0.0139975096438537	0.0087	0.1084	53386	77258	58749.13
3789280	chr3	rs13077206	117310938	T	C	0.345	0.349	0.991	-0.004198802647333	0.0091	0.6445	53386	77258	58749.13
3776132	chr3	rs1948758	117311444	G	A	0.345	0.349	0.992	-0.0048015088161939	0.0091	0.5963	53386	77258	58749.13
3770556	chr3	rs4516643	117311967	G	A	0.345	0.349	0.994	-0.004198802647333	0.0091	0.6427	53386	77258	58749.13
3772240	chr3	rs4299513	117312050	C	T	0.345	0.349	0.994	-0.004198802647333	0.0091	0.6396	53386	77258	58749.13
3778994	chr3	rs4299512	117312060	C	T	0.345	0.349	0.994	-0.0043996643446871	0.0091	0.6238	53386	77258	58749.13
3781082	chr3	rs4535259	117312189	G	C	0.345	0.349	0.994	-0.0045001103249234	0.0091	0.6174	53386	77258	58749.13
3780324	chr3	rs4309759	117312215	C	G	0.345	0.349	0.994	-0.0043996643446871	0.0091	0.6281	53386	77258	58749.13
3777344	chr3	rs79738420	117312486	A	G	0.98	0.98	0.964	-0.0088994831870327	0.0318	0.7793	53117	76528	58373.49
3790949	chr3	rs2134216	117312666	T	C	0.345	0.349	0.995	-0.0046005663955682	0.0091	0.6088	53386	77258	58749.13
3771702	chr3	rs2134215	117312755	A	C	0.345	0.349	0.995	-0.0046005663955682	0.0091	0.6119	53386	77258	58749.13
3789919	chr3	rs6438397	117312905	T	C	0.345	0.349	0.995	-0.004701032558649	0.0091	0.6057	53386	77258	58749.13
3766845	chr3	rs6438398	117312993	T	C	0.345	0.349	0.995	-0.0043996643446871	0.009	0.6295	53386	77258	58749.13
3780781	chr3	rs1354145	117313459	A	T	0.345	0.349	0.995	-0.004198802647333	0.009	0.6428	53386	77258	58749.13
3788877	chr3	rs1827378	117314217	G	A	0.345	0.349	0.996	-0.0043996643446871	0.009	0.6256	53386	77258	58749.13
3777979	chr3	rs1827377	117314293	C	T	0.775	0.776	0.886	-0.0060985584618694	0.011	0.5776	53386	77258	58749.13
3779678	chr3	rs141509087	117314332	C	T	0.959	0.959	0.782	0.0535976373487916	0.0245	0.02897	53386	77258	58749.13
3769138	chr3	rs1393186	117314526	T	A	0.345	0.349	0.996	-0.0043996643446871	0.009	0.627	53386	77258	58749.13
3785689	chr3	rs11719399	117315806	A	G	0.357	0.36	1.0	-0.0038975857287134	0.009	0.6602	53386	77258	58749.13
3785040	chr3	rs34465253	117316006	A	C	0.529	0.528	0.994	0.0044003044444822	0.0086	0.6089	53386	77258	58749.13
3776356	chr3	rs35883702	117316062	C	G	0.529	0.528	0.993	0.0044003044444822	0.0086	0.6088	53386	77258	58749.13
3768430	chr3	rs78169203	117316309	T	G	0.958	0.958	0.78	0.0507976715868588	0.0244	0.0373	53386	77258	58749.13
3778889	chr3	rs1393185	117316586	G	A	0.357	0.36	1.0	-0.0033957590691798	0.009	0.708	53386	77258	58749.13
3770436	chr3	rs7648036	117317175	T	C	0.356	0.36	1.0	-0.003797200248385	0.009	0.6687	53386	77258	58749.13
3776752	chr3	rs9867074	117317188	T	C	0.356	0.36	1.0	-0.0038975857287134	0.009	0.6675	53386	77258	58749.13
3793354	chr3	rs9289083	117317237	G	A	0.356	0.36	0.999	-0.0036968248442897	0.009	0.6786	53386	77258	58749.13
3775646	chr3	rs9867393	117317414	T	C	0.344	0.348	0.996	-0.0018016219466282	0.0091	0.8436	53386	77258	58749.13
3779861	chr3	rs9867543	117317508	T	C	0.356	0.36	0.999	-0.003797200248385	0.009	0.6691	53386	77258	58749.13
3779098	chr3	rs75005410	117317709	G	T	0.922	0.924	0.836	-0.0323992324466777	0.0177	0.06712	53386	77258	58749.13
3779230	chr3	rs7617085	117317959	A	G	0.357	0.36	0.998	-0.0039979812872983	0.009	0.6527	53386	77258	58749.13
3781462	chr3	rs7639287	117318039	C	A	0.357	0.36	0.998	-0.0034961042567088	0.009	0.6948	53386	77258	58749.13
3769485	chr3	rs13071808	117319322	G	A	0.831	0.835	0.991	-0.0138048499765589	0.0116	0.2344	53386	77258	58749.13
3782168	chr3	rs9858858	117319696	G	C	0.357	0.361	0.997	-0.0038975857287134	0.009	0.6625	53386	77258	58749.13
3771864	chr3	rs872593	117319832	C	T	0.357	0.361	0.996	-0.0034961042567088	0.009	0.6961	53386	77258	58749.13
3783758	chr3	rs35105261	117319851	C	G	0.831	0.835	0.99	-0.013399371963117	0.0116	0.2468	53386	77258	58749.13
3786165	chr3	rs9825513	117320255	A	G	0.357	0.361	0.996	-0.0036968248442897	0.009	0.6786	53386	77258	58749.13
3783889	chr3	rs870297	117320488	C	T	0.358	0.361	0.995	-0.0033957590691798	0.009	0.7026	53386	77258	58749.13
3767715	chr3	rs7646457	117320761	G	A	0.831	0.835	0.99	-0.0138048499765589	0.0116	0.2339	53386	77258	58749.13
3778995	chr3	rs73161775	117321232	T	C	0.837	0.836	0.847	-0.004701032558649	0.0126	0.7098	53386	77258	58749.13
3775907	chr3	rs869851	117321318	C	T	0.357	0.361	0.995	-0.0033957590691798	0.009	0.7068	53386	77258	58749.13
3769641	chr3	rs1501867	117321762	T	C	0.352	0.355	0.99	-0.0017014466397575	0.009	0.8546	53386	77258	58749.13
3780151	chr3	rs1501866	117321792	A	G	0.357	0.361	0.994	-0.0033957590691798	0.009	0.7041	53386	77258	58749.13
3787976	chr3	rs1501865	117322048	G	A	0.358	0.361	0.994	-0.0033957590691798	0.009	0.7053	53386	77258	58749.13
3773363	chr3	rs1948757	117322077	G	A	0.838	0.837	0.847	-0.0057967688471774	0.0127	0.6492	53386	77258	58749.13
3767951	chr3	rs1501864	117322099	G	C	0.358	0.361	0.994	-0.0034961042567088	0.009	0.6979	53386	77258	58749.13
3781252	chr3	rs1875516	117322419	T	A	0.358	0.361	0.994	-0.0033957590691798	0.009	0.7083	53386	77258	58749.13
3781996	chr3	rs7635869	117322634	C	T	0.358	0.361	0.994	-0.0031048149534787	0.009	0.7259	53386	77258	58749.13
3793545	chr3	rs9874907	117322795	G	A	0.358	0.361	0.994	-0.0030045090202987	0.009	0.7411	53386	77258	58749.13
3780636	chr3	rs11705856	117324327	G	A	0.353	0.356	0.988	-0.001100605444033	0.009	0.9054	53386	77258	58749.13
3768000	chr3	rs7645035	117325445	C	T	0.358	0.361	0.991	-0.0031950988965408	0.009	0.7241	53386	77258	58749.13
3791594	chr3	rs7645105	117325451	C	T	0.358	0.362	0.991	-0.0032954239497972	0.009	0.717	53386	77258	58749.13
3781580	chr3	rs16827323	117325738	C	T	0.831	0.836	0.989	-0.0147989665120717	0.0116	0.201	53386	77258	58749.13
3773954	chr3	rs10511370	117325977	C	T	0.832	0.836	0.989	-0.0149004625639624	0.0116	0.1986	53386	77258	58749.13
3772175	chr3	rs13082421	117326560	C	T	0.358	0.362	0.991	-0.0033957590691798	0.009	0.7089	53386	77258	58749.13
3768979	chr3	rs76629080	117326709	C	T	0.98	0.98	0.961	-0.004701032558649	0.0319	0.8834	53117	76528	58373.49
3770802	chr3	rs13083079	117326804	G	T	0.358	0.362	0.99	-0.0033957590691798	0.009	0.7041	53386	77258	58749.13
3789578	chr3	rs1847024	117327947	G	A	0.358	0.362	0.989	-0.0031048149534787	0.009	0.7333	53386	77258	58749.13
3773558	chr3	rs6775299	117328208	T	A	0.907	0.909	0.887	-0.0081027387031859	0.0158	0.6081	53386	77258	58749.13
3790115	chr3	rs4106004	117328241	G	A	0.358	0.361	0.989	-0.0025031302181184	0.009	0.7821	53386	77258	58749.13
3785347	chr3	rs1393188	117328531	C	T	0.358	0.361	0.988	-0.0030045090202987	0.009	0.7379	53386	77258	58749.13
3789650	chr3	rs1501872	117328781	C	T	0.365	0.368	0.986	-0.0043996643446871	0.009	0.6246	53386	77258	58749.13
3793763	chr3	rs11721241	117329656	C	A	0.565	0.564	0.998	0.0069954745123864	0.0087	0.4201	53386	77258	58749.13
3792212	chr3	rs1354147	117330255	C	T	0.525	0.526	0.998	0.0028958031120254	0.0086	0.7393	53386	77258	58749.13
3793791	chr3	rs1501871	117330716	G	A	0.525	0.526	0.999	0.0027960873020011	0.0086	0.7404	53386	77258	58749.13
3790459	chr3	rs1847023	117330858	G	A	0.512	0.514	0.996	0.0037031349243813	0.0086	0.6637	53386	77258	58749.13
3773174	chr3	rs13068949	117331203	A	T	0.536	0.536	0.999	0.0035038543266769	0.0086	0.6888	53386	77258	58749.13
3767640	chr3	rs35803195	117331911	C	A	0.537	0.537	0.999	0.004001981379298	0.0086	0.6448	53386	77258	58749.13
3790902	chr3	rs67117446	117332739	C	A	0.524	0.525	0.997	0.0016985566355815	0.0086	0.843	53386	77258	58749.13
3787012	chr3	rs73154896	117332798	G	A	0.758	0.756	0.905	0.0114047182634362	0.0105	0.2807	53386	77258	58749.13
3786171	chr3	rs6807117	117332828	C	T	0.524	0.525	0.997	0.0016985566355815	0.0086	0.8434	53386	77258	58749.13
3770130	chr3	rs6809736	117332915	G	A	0.102	0.108	0.965	-0.0282040203730758	0.0144	0.04997	53386	77258	58749.13
3786524	chr3	rs2134218	117334407	A	G	0.508	0.509	0.993	0.004201162744548	0.0086	0.627	53386	77258	58749.13
3771644	chr3	rs12485721	117335240	G	A	0.536	0.536	0.997	0.004101577021075	0.0086	0.6346	53386	77258	58749.13
3780544	chr3	rs12485703	117335320	C	T	0.536	0.536	0.997	0.004201162744548	0.0086	0.6246	53386	77258	58749.13
3788247	chr3	rs1354151	117335421	C	T	0.511	0.513	0.994	0.004101577021075	0.0086	0.6313	53386	77258	58749.13
3787912	chr3	rs13091185	117336784	T	A	0.521	0.523	0.996	0.0018981972830802	0.0086	0.8257	53386	77258	58749.13
3783555	chr3	rs13073644	117337394	A	C	0.509	0.51	0.993	0.0033045340083004	0.0086	0.7009	53386	77258	58749.13
3766826	chr3	rs35788002	117337447	C	T	0.533	0.533	0.995	0.0038027603329278	0.0086	0.6603	53386	77258	58749.13
3778638	chr3	rs1910041	117337578	T	C	0.509	0.51	0.993	0.0035038543266769	0.0086	0.6873	53386	77258	58749.13
3787262	chr3	rs1910042	117337659	G	A	0.521	0.522	0.995	0.0017983819413794	0.0086	0.8319	53386	77258	58749.13
3770012	chr3	rs1910043	117337662	A	C	0.509	0.51	0.992	0.0032048589489113	0.0086	0.7078	53386	77258	58749.13
3766747	chr3	rs13059762	117338327	T	G	0.519	0.521	0.996	0.0017983819413794	0.0086	0.8372	53386	77258	58749.13
3786590	chr3	rs11926806	117338983	A	T	0.976	0.977	0.942	-0.005696192544881	0.0299	0.8481	52933	76700	58308.78
3786153	chr3	rs13071062	117340030	T	G	0.53	0.53	0.992	0.0030952049073025	0.0086	0.7154	53386	77258	58749.13
3788686	chr3	rs11719486	117340171	A	T	0.519	0.52	0.992	0.0025966258472659	0.0086	0.762	53386	77258	58749.13
3766657	chr3	rs6798632	117340316	T	C	0.519	0.52	0.992	0.0026963615477425	0.0086	0.7523	53386	77258	58749.13
3787469	chr3	rs6799099	117340745	T	C	0.52	0.521	0.988	0.0026963615477425	0.0086	0.7528	53386	77258	58749.13
3776309	chr3	rs10511369	117341844	T	C	0.534	0.534	0.977	0.0044003044444822	0.0087	0.6167	53386	77258	58749.13
3786100	chr3	rs79682267	117342970	T	C	0.952	0.951	0.795	0.0542040540135122	0.0225	0.01612	53386	77258	58749.13
3766755	chr3	rs4146331	117344000	G	A	0.35	0.353	0.956	-0.002002002670673	0.0092	0.8293	53386	77258	58749.13
3770725	chr3	rs2904196	117346618	T	C	0.247	0.253	0.956	-0.0253998626327317	0.0102	0.01245	53386	77258	58749.13
3780598	chr3	rs13320071	117346671	C	T	0.867	0.867	0.956	0.0209979909956055	0.013	0.1062	53386	77258	58749.13
3792834	chr3	rs9846870	117347142	C	A	0.161	0.17	0.956	-0.0272992569378225	0.0119	0.02193	53386	77258	58749.13
3767451	chr3	rs9866901	117347179	T	C	0.158	0.167	0.957	-0.0289037168568363	0.012	0.01597	53386	77258	58749.13
3789142	chr3	rs9789952	117347510	A	C	0.366	0.371	0.97	-0.0165969709073694	0.0091	0.06732	53386	77258	58749.13
3768940	chr3	rs72963486	117347582	C	T	0.938	0.94	0.947	-0.0267958227871631	0.0186	0.1482	53386	77258	58749.13
3780963	chr3	rs72963487	117347632	A	C	0.936	0.938	0.945	-0.0253998626327317	0.0183	0.1657	53386	77258	58749.13
3778282	chr3	rs13316081	117349754	A	G	0.491	0.493	0.932	-0.0187955345843259	0.0089	0.03474	53386	77258	58749.13
3770421	chr3	rs35283847	117351054	A	G	0.855	0.857	0.967	0.0046989426564652	0.0125	0.7045	53386	77258	58749.13
3770145	chr3	rs10934409	117352205	C	T	0.888	0.881	0.988	0.0270021387025708	0.0136	0.04671	53386	77258	58749.13
3793089	chr3	rs73156214	117353284	A	G	0.872	0.865	0.986	0.0225048553400694	0.0129	0.08008	53386	77258	58749.13
3769559	chr3	rs9289084	117354689	C	T	0.367	0.371	0.995	-0.0149004625639624	0.009	0.09557	53386	77258	58749.13
3769952	chr3	rs6773314	117354726	A	G	0.366	0.37	0.996	-0.0151034855773182	0.009	0.0912	53386	77258	58749.13
3789002	chr3	rs6804100	117356239	C	T	0.223	0.229	0.989	-0.0152963956259917	0.0104	0.1402	53386	77258	58749.13
3782243	chr3	rs73156217	117356256	T	C	0.855	0.857	0.979	0.0046989426564652	0.0124	0.7039	53386	77258	58749.13
3783629	chr3	rs12495332	117356744	C	T	0.812	0.807	0.996	0.0084045823438103	0.011	0.4455	53386	77258	58749.13
3792479	chr3	rs6772369	117357839	T	C	0.189	0.193	0.996	-0.0088994831870327	0.011	0.4179	53386	77258	58749.13
3768771	chr3	rs9822969	117358841	T	A	0.227	0.234	0.99	-0.013004189135254	0.0103	0.2077	53386	77258	58749.13
3779147	chr3	rs4571263	117359448	G	T	0.129	0.135	0.988	-0.0216016445577609	0.0128	0.09314	53386	77258	58749.13
3789307	chr3	rs9827695	117359454	T	C	0.367	0.371	0.994	-0.0140989243795016	0.009	0.1145	53386	77258	58749.13
3792904	chr3	rs6782333	117360385	T	C	0.853	0.855	0.981	0.0052959516591825	0.0123	0.6665	53386	77258	58749.13
3770395	chr3	rs12486116	117360670	G	C	0.938	0.941	0.982	-0.0285949668801128	0.0183	0.1182	53386	77258	58749.13
3788323	chr3	rs9855030	117360905	A	G	0.357	0.361	0.992	-0.0145046862028817	0.009	0.1089	53386	77258	58749.13
3792031	chr3	rs73156226	117361205	T	C	0.854	0.857	0.98	0.003902375817241	0.0124	0.7496	53386	77258	58749.13
3782222	chr3	rs35832454	117362069	G	A	0.864	0.866	0.987	0.0084045823438103	0.0127	0.5081	53386	77258	58749.13
3793536	chr3	rs66843558	117362520	G	C	0.863	0.865	0.988	0.00730326611012	0.0126	0.5634	53386	77258	58749.13
3770445	chr3	rs80113471	117363117	A	C	0.865	0.866	0.987	0.009197572354042	0.0127	0.4706	53386	77258	58749.13
3770234	chr3	rs6789437	117364460	A	G	0.114	0.12	0.985	-0.026600681797179	0.0135	0.04935	53386	77258	58749.13
3775488	chr3	rs9811942	117365707	C	T	0.39	0.393	0.977	-0.0116981574124923	0.0089	0.1897	53386	77258	58749.13
3789976	chr3	rs9816414	117366248	C	T	0.414	0.416	0.956	0.0047984689115734	0.0089	0.5946	53386	77258	58749.13
3787281	chr3	rs9836562	117366399	T	C	0.118	0.125	0.987	-0.0274020297483382	0.0133	0.03944	53386	77258	58749.13
3773106	chr3	rs72963497	117366415	T	C	0.914	0.917	0.954	-0.0242004837056584	0.0158	0.1264	53386	77258	58749.13
3767102	chr3	rs11707500	117366742	G	T	0.414	0.416	0.956	0.0044998604248922	0.0089	0.6151	53386	77258	58749.13
3768998	chr3	rs6799173	117366881	A	G	0.408	0.41	0.959	0.0043007385516922	0.009	0.6312	53386	77258	58749.13
3793093	chr3	rs6774738	117366927	C	T	0.205	0.208	0.974	-0.007296555232638	0.0108	0.4995	53386	77258	58749.13
3776550	chr3	rs34253696	117367637	C	A	0.868	0.871	0.982	0.0029955089797983	0.0129	0.8137	53386	77258	58749.13
3774627	chr3	rs4490391	117368587	A	G	0.159	0.165	0.992	-0.0226035462098532	0.0118	0.0542	53386	77258	58749.13
3771963	chr3	rs4234669	117369137	T	G	0.327	0.331	0.991	-0.0203966036652218	0.0092	0.02706	53386	77258	58749.13
3769793	chr3	rs9875044	117370148	A	C	0.128	0.135	0.99	-0.0282040203730758	0.0129	0.02834	53386	77258	58749.13
3788513	chr3	rs34780599	117373008	G	A	0.864	0.866	0.986	0.0024968801985871	0.0127	0.8463	53386	77258	58749.13
3767412	chr3	rs35683801	117373435	G	T	0.866	0.869	0.984	0.0005998200719675	0.0128	0.9649	53386	77258	58749.13
3775935	chr3	rs9878830	117374132	T	G	0.335	0.34	0.992	-0.0208968257129853	0.0091	0.02226	53386	77258	58749.13
3782376	chr3	rs4404477	117374768	C	T	0.161	0.167	0.993	-0.0217958123704574	0.0117	0.06237	53386	77258	58749.13
3793745	chr3	rs4302404	117374983	A	T	0.864	0.867	0.986	0.0026963615477425	0.0127	0.8328	53386	77258	58749.13
3767316	chr3	rs35661924	117375108	T	C	0.857	0.86	0.978	0.0002999550089979	0.0125	0.9783	53386	77258	58749.13
3774096	chr3	rs4687915	117375222	G	T	0.372	0.377	0.96	-0.0017014466397575	0.0091	0.8543	53386	77258	58749.13
3787749	chr3	rs4688100	117375223	C	T	0.372	0.377	0.96	-0.001501126126267	0.0091	0.8689	53386	77258	58749.13
3771253	chr3	rs77413732	117376030	C	T	0.964	0.961	0.972	0.0308977113278438	0.0232	0.1825	53386	77258	58749.13
3776298	chr3	rs4687916	117376883	C	T	0.163	0.168	0.99	-0.0201006717070029	0.0117	0.08416	53386	77258	58749.13
3783524	chr3	rs76588974	117376912	T	C	0.794	0.795	0.948	-0.0180010511095525	0.0109	0.09885	53386	77258	58749.13
3770116	chr3	rs74516256	117377296	G	A	0.964	0.962	0.976	0.0299956000353805	0.0232	0.1961	53386	77258	58749.13
3784737	chr3	rs72965512	117378416	G	A	0.968	0.969	0.991	-0.0088994831870327	0.025	0.7215	53200	76329	58439.19
3768293	chr3	rs9877923	117379540	T	C	0.856	0.859	0.98	-0.0004000800213396	0.0124	0.9749	53386	77258	58749.13
3778597	chr3	rs9882233	117379876	T	C	0.854	0.857	0.98	0.0007996801705642	0.0124	0.9458	53386	77258	58749.13
3780929	chr3	rs4440150	117380644	T	C	0.264	0.269	0.994	-0.0170952954286372	0.0097	0.07956	53386	77258	58749.13
3792564	chr3	rs67496240	117381170	C	G	0.865	0.867	0.991	-0.0004000800213396	0.0127	0.9773	53386	77258	58749.13
3782857	chr3	rs76802979	117381812	T	C	0.964	0.961	0.98	0.0295005481176215	0.0231	0.2027	53386	77258	58749.13
3788530	chr3	rs67567139	117382317	A	T	0.865	0.867	0.991	-0.0005001250416822	0.0127	0.969	53386	77258	58749.13
3777078	chr3	rs34770366	117383005	G	A	0.865	0.867	0.991	-0.0004000800213396	0.0127	0.9738	53386	77258	58749.13
3773223	chr3	rs75737241	117383424	A	G	0.964	0.961	0.981	0.0291023874205329	0.0231	0.2078	53386	77258	58749.13
3793584	chr3	rs12631137	117383588	T	C	0.943	0.945	0.996	-0.0303973537275885	0.0188	0.1052	53386	77258	58749.13
3784082	chr3	rs6438401	117383949	C	T	0.805	0.811	0.992	-0.0098988321792475	0.011	0.3678	53386	77258	58749.13
3789422	chr3	rs66698353	117384122	T	C	0.865	0.867	0.992	-0.0003000450090019	0.0127	0.9803	53386	77258	58749.13
3783129	chr3	rs67994307	117384926	T	C	0.865	0.867	0.991	9.99950003332973e-05	0.0127	0.9968	53386	77258	58749.13
3772151	chr3	rs73170763	117385612	C	A	0.865	0.868	0.992	0.0004998750416509	0.0127	0.9713	53386	77258	58749.13
3788691	chr3	rs56246108	117386054	A	G	0.866	0.869	0.988	-0.001300845733048	0.0128	0.9162	53386	77258	58749.13
3788782	chr3	rs72965521	117386195	G	A	0.943	0.946	0.995	-0.0307994715535284	0.0189	0.1029	53386	77258	58749.13
3785047	chr3	rs35822430	117386314	T	G	0.866	0.868	0.992	9.99950003332973e-05	0.0127	0.9963	53386	77258	58749.13
3782026	chr3	rs5004095	117386805	A	G	0.363	0.368	0.998	-0.0139975096438537	0.0089	0.1186	53386	77258	58749.13
3791151	chr3	rs12630103	117387275	T	C	0.943	0.945	0.997	-0.0316041926269978	0.0188	0.09254	53386	77258	58749.13
3774188	chr3	rs76516051	117387853	T	C	0.964	0.961	0.984	0.0284027945161868	0.0231	0.2184	53386	77258	58749.13
3769721	chr3	rs4129532	117388199	A	C	0.805	0.811	0.993	-0.0083043861636152	0.011	0.4488	53386	77258	58749.13
3786865	chr3	rs4129531	117388201	C	G	0.944	0.946	0.994	-0.0281011651109099	0.0189	0.1378	53386	77258	58749.13
3778189	chr3	rs4481182	117389497	A	C	0.172	0.182	0.995	-0.032502530761974	0.0114	0.004232	53386	77258	58749.13
3791093	chr3	rs4607140	117389568	A	G	0.363	0.368	0.999	-0.0143017847108596	0.0089	0.1102	53386	77258	58749.13
3770318	chr3	rs76259969	117390220	G	T	0.964	0.961	0.986	0.0282958691548473	0.0231	0.2195	53386	77258	58749.13
3770440	chr3	rs9838441	117391661	T	C	0.363	0.368	0.999	-0.0137034650584925	0.0089	0.1248	53386	77258	58749.13
3793084	chr3	rs9842984	117392138	T	C	0.133	0.141	0.994	-0.0286978729475453	0.0126	0.02315	53386	77258	58749.13
3772325	chr3	rs9843443	117392403	T	C	0.229	0.236	0.996	-0.0176040459483609	0.0102	0.08556	53386	77258	58749.13
3783432	chr3	rs6770925	117392463	T	C	0.363	0.368	1.0	-0.0138961051921114	0.0089	0.119	53386	77258	58749.13
3778158	chr3	rs6438402	117393297	C	T	0.304	0.312	1.0	-0.0212951405401588	0.0093	0.02214	53386	77258	58749.13
3785879	chr3	rs6810300	117393772	C	A	0.317	0.325	1.0	-0.0213972981080803	0.0092	0.01978	53386	77258	58749.13
3791451	chr3	rs6764568	117393911	G	T	0.317	0.325	1.0	-0.0213972981080803	0.0092	0.01984	53386	77258	58749.13
3774634	chr3	rs6764707	117394180	C	G	0.317	0.325	1.0	-0.0214994661132367	0.0092	0.0193	53386	77258	58749.13
3766926	chr3	rs77491966	117394231	G	T	0.944	0.946	0.997	-0.0303973537275885	0.0189	0.1076	53386	77258	58749.13
3788942	chr3	rs9834255	117394534	C	T	0.374	0.379	1.0	-0.0145046862028817	0.0089	0.1021	53386	77258	58749.13
3774562	chr3	rs9854242	117394540	T	C	0.317	0.325	1.0	-0.0214994661132367	0.0092	0.01926	53386	77258	58749.13
3766651	chr3	rs9810976	117394973	G	A	0.317	0.325	1.0	-0.0216016445577609	0.0092	0.01858	53386	77258	58749.13
3773238	chr3	rs4549308	117395704	G	A	0.134	0.143	0.997	-0.0275048131221902	0.0125	0.02821	53386	77258	58749.13
3769899	chr3	rs61110202	117395865	A	G	0.826	0.829	0.956	-0.0259025943231108	0.0117	0.02625	53386	77258	58749.13
3775448	chr3	rs13089304	117396017	T	C	0.317	0.325	1.0	-0.0216016445577609	0.0092	0.01879	53386	77258	58749.13
3786536	chr3	rs12486585	117396085	G	A	0.317	0.325	1.0	-0.0216016445577609	0.0092	0.01885	53386	77258	58749.13
3793196	chr3	rs13089654	117396172	T	A	0.855	0.858	0.998	0.0030952049073025	0.0123	0.7979	53386	77258	58749.13
3783444	chr3	rs9816831	117396557	C	T	0.317	0.325	1.0	-0.0217038334437866	0.0092	0.01816	53386	77258	58749.13
3792204	chr3	rs56966452	117396642	T	G	0.944	0.946	0.997	-0.028399474521698	0.0189	0.1329	53386	77258	58749.13
3776871	chr3	rs7618876	117396701	G	C	0.317	0.325	1.0	-0.0217958123704574	0.0092	0.01765	53386	77258	58749.13
3779554	chr3	rs72965542	117397266	A	G	0.943	0.946	0.997	-0.0281011651109099	0.0189	0.1358	53386	77258	58749.13
3785829	chr3	rs72965544	117397731	G	A	0.943	0.946	0.997	-0.0282965991551138	0.0189	0.1338	53386	77258	58749.13
3780434	chr3	rs4687926	117398036	C	T	0.376	0.381	1.0	-0.0146974807605841	0.0089	0.09609	53386	77258	58749.13
3779287	chr3	rs4549307	117398040	A	G	0.943	0.945	0.997	-0.02960390325858	0.0187	0.1142	53386	77258	58749.13
3773948	chr3	rs4419408	117398376	T	C	0.134	0.142	0.994	-0.0282040203730758	0.0126	0.02476	53386	77258	58749.13
3785907	chr3	rs4505740	117399168	A	T	0.314	0.322	0.999	-0.0217958123704574	0.0092	0.01799	53386	77258	58749.13
3785116	chr3	rs34913454	117399268	T	C	0.855	0.858	0.996	0.0029955089797983	0.0123	0.8069	53386	77258	58749.13
3784788	chr3	rs12489391	117399655	C	G	0.316	0.324	0.999	-0.0222967349986103	0.0092	0.01544	53386	77258	58749.13
3774903	chr3	rs4296623	117400506	G	A	0.943	0.946	0.997	-0.0281011651109099	0.0189	0.1371	53386	77258	58749.13
3773279	chr3	rs72965548	117400680	G	A	0.944	0.946	0.997	-0.0281011651109099	0.0189	0.1369	53386	77258	58749.13
3774827	chr3	rs72965549	117400968	C	T	0.943	0.945	0.997	-0.0299026613543135	0.0187	0.1109	53386	77258	58749.13
3792021	chr3	rs62268504	117401007	A	T	0.373	0.379	1.0	-0.0144032303107437	0.0089	0.1043	53386	77258	58749.13
3772006	chr3	rs13096883	117401020	A	C	0.855	0.858	0.996	0.0030952049073025	0.0123	0.7991	53386	77258	58749.13
3793735	chr3	rs13097393	117401172	C	T	0.857	0.859	0.997	0.004201162744548	0.0123	0.7328	53386	77258	58749.13
3783269	chr3	rs4364201	117401194	T	C	0.943	0.945	0.997	-0.0299026613543135	0.0187	0.1103	53386	77258	58749.13
3792143	chr3	rs4333117	117401286	G	A	0.134	0.142	0.997	-0.027196494688472	0.0125	0.02972	53386	77258	58749.13
3785504	chr3	rs13097890	117401316	G	A	0.857	0.859	0.998	0.0043007385516922	0.0123	0.7248	53386	77258	58749.13
3782225	chr3	rs4303899	117401371	A	G	0.943	0.945	0.997	-0.0302015087331214	0.0187	0.1072	53386	77258	58749.13
3790942	chr3	rs7626992	117402131	A	C	0.373	0.379	1.0	-0.0149004625639624	0.0089	0.09441	53386	77258	58749.13
3793516	chr3	rs13060712	117402174	C	T	0.856	0.858	0.996	0.0044998604248922	0.0123	0.7127	53386	77258	58749.13
3773114	chr3	rs72965557	117402902	C	T	0.967	0.969	0.997	-0.0116981574124923	0.0247	0.6371	53330	77032	58659.37
3777874	chr3	rs35404260	117403529	G	A	0.855	0.857	0.996	0.0033045340083004	0.0123	0.791	53386	77258	58749.13
3767354	chr3	rs72965559	117404077	G	C	0.793	0.799	0.968	-0.0238010101859522	0.0109	0.02859	53386	77258	58749.13
3779436	chr3	rs7623072	117404284	T	G	0.172	0.183	0.998	-0.0297996312385195	0.0113	0.008477	53386	77258	58749.13
3783595	chr3	rs7611528	117404407	C	T	0.857	0.859	0.997	0.0045994064948955	0.0123	0.7093	53386	77258	58749.13
3784064	chr3	rs10470402	117404464	T	C	0.316	0.324	1.0	-0.0217958123704574	0.0092	0.018	53386	77258	58749.13
3774814	chr3	rs10470307	117404733	T	C	0.348	0.355	1.0	-0.020498669477346	0.009	0.02322	53386	77258	58749.13
3793798	chr3	rs10934410	117405417	T	C	0.316	0.325	1.0	-0.0213972981080803	0.0092	0.02006	53386	77258	58749.13
3773807	chr3	rs12491949	117405615	A	G	0.968	0.969	0.996	-0.0102018624845967	0.0248	0.6808	53330	77032	58659.37
3782354	chr3	rs12485527	117405616	C	T	0.968	0.969	0.996	-0.0107980900995126	0.0248	0.6626	53330	77032	58659.37
3778195	chr3	rs12491950	117405628	A	T	0.967	0.969	0.998	-0.0112025145079934	0.0247	0.6505	53330	77032	58659.37
3793033	chr3	rs12488998	117405836	T	G	0.349	0.356	1.0	-0.0198048272985997	0.009	0.02801	53386	77258	58749.13
3772270	chr3	rs9815477	117406460	C	A	0.351	0.357	1.0	-0.0198048272985997	0.009	0.02787	53386	77258	58749.13
3790748	chr3	rs4687934	117406676	A	C	0.348	0.355	1.0	-0.0203047533403643	0.009	0.02396	53386	77258	58749.13
3772482	chr3	rs9839895	117406974	T	C	0.351	0.357	1.0	-0.0203966036652218	0.009	0.02343	53386	77258	58749.13
3768040	chr3	rs3814059	117407287	A	G	0.793	0.798	0.971	-0.023401696181619	0.0108	0.03099	53386	77258	58749.13
3770634	chr3	rs36072939	117408458	A	C	0.856	0.858	0.997	0.0028958031120254	0.0123	0.8108	53386	77258	58749.13
3791511	chr3	rs10934411	117408884	G	T	0.348	0.355	1.0	-0.0198966317144566	0.009	0.02748	53386	77258	58749.13
3792106	chr3	rs9868143	117408964	A	G	0.113	0.12	0.99	-0.0263029084210524	0.0135	0.0518	53386	77258	58749.13
3785073	chr3	rs9830786	117409067	C	G	0.17	0.181	0.999	-0.0306963490025976	0.0114	0.006847	53386	77258	58749.13
3773426	chr3	rs72965564	117409621	C	G	0.968	0.969	0.998	-0.0102018624845967	0.025	0.683	52785	75023	57810.55
3776522	chr3	rs6784348	117409985	C	A	0.316	0.324	1.0	-0.0214994661132367	0.0092	0.01957	53386	77258	58749.13
3783030	chr3	rs3923050	117410498	T	C	0.349	0.355	1.0	-0.01999864650669	0.009	0.02611	53386	77258	58749.13
3773401	chr3	rs12638315	117410811	A	G	0.974	0.975	0.968	-0.0158042315449673	0.028	0.5731	53330	77032	58659.37
3772530	chr3	rs7638822	117411392	A	G	0.315	0.324	1.0	-0.0218980211012161	0.0092	0.01777	53386	77258	58749.13
3767285	chr3	rs10934412	117412236	A	G	0.316	0.324	1.0	-0.0222047099881925	0.0092	0.01605	53386	77258	58749.13
3783138	chr3	rs10934413	117412301	T	C	0.348	0.355	0.999	-0.01999864650669	0.009	0.0262	53386	77258	58749.13
3784548	chr3	rs4368528	117412594	A	C	0.172	0.183	1.0	-0.0289037168568363	0.0113	0.01071	53386	77258	58749.13
3783152	chr3	rs4530562	117412666	C	T	0.35	0.357	0.999	-0.0207028323592018	0.009	0.02185	53386	77258	58749.13
3780232	chr3	rs7622910	117413094	G	A	0.173	0.184	1.0	-0.0297996312385195	0.0113	0.008297	53386	77258	58749.13
3784428	chr3	rs78283876	117413232	T	G	0.823	0.827	0.965	-0.0252049938352247	0.0115	0.02897	53386	77258	58749.13
3767270	chr3	rs4234649	117413844	T	C	0.172	0.183	1.0	-0.0302015087331214	0.0113	0.007611	53386	77258	58749.13
3793543	chr3	rs4479631	117413999	C	T	0.858	0.86	0.996	0.0046989426564652	0.0124	0.7044	53386	77258	58749.13
3770767	chr3	rs4340729	117414663	G	A	0.349	0.356	0.978	-0.0038975857287134	0.0091	0.6688	53386	77258	58749.13
3773323	chr3	rs6762532	117416230	A	C	0.797	0.801	0.994	-0.0054950702819798	0.0108	0.6084	53386	77258	58749.13
3773536	chr3	rs6797381	117419198	C	T	0.798	0.802	0.994	-0.0046005663955682	0.0108	0.6683	53386	77258	58749.13
3771673	chr3	rs4370056	117419241	T	C	0.798	0.802	0.993	-0.0042992284528324	0.0108	0.6892	53386	77258	58749.13
3793229	chr3	rs75070215	117420006	A	T	0.964	0.961	0.989	0.0288012338056278	0.023	0.2108	53386	77258	58749.13
3778770	chr3	rs7622543	117420173	A	G	0.798	0.802	0.995	-0.0045001103249234	0.0108	0.6765	53386	77258	58749.13
3788818	chr3	rs4479632	117420462	C	T	0.376	0.382	0.995	-0.0159972768350078	0.0089	0.07182	53386	77258	58749.13
3790420	chr3	rs4301042	117420673	A	G	0.132	0.141	0.997	-0.0271040176920589	0.0126	0.03134	53386	77258	58749.13
3790937	chr3	rs9834537	117422447	A	T	0.801	0.805	0.998	-0.0058973552660839	0.0108	0.5854	53386	77258	58749.13
3777261	chr3	rs78260802	117422563	C	T	0.944	0.947	0.996	-0.0328951617042694	0.019	0.0826	53386	77258	58749.13
3772973	chr3	rs4470556	117422565	C	T	0.801	0.805	0.997	-0.005696192544881	0.0108	0.5988	53386	77258	58749.13
3774325	chr3	rs12497856	117423962	C	T	0.943	0.945	0.995	-0.0343016316970211	0.0188	0.06744	53386	77258	58749.13
3771886	chr3	rs4989493	117424740	G	C	0.351	0.358	0.978	-0.0045001103249234	0.0091	0.6208	53386	77258	58749.13
3785386	chr3	rs9289086	117425366	A	C	0.797	0.802	0.994	-0.005696192544881	0.0108	0.5945	53386	77258	58749.13
3768022	chr3	rs4311242	117426199	T	A	0.132	0.141	0.996	-0.0288007896057264	0.0126	0.02217	53386	77258	58749.13
3786791	chr3	rs4132417	117426258	A	T	0.797	0.802	0.993	-0.0066017436345624	0.0108	0.5385	53386	77258	58749.13
3768112	chr3	rs6806221	117426869	G	C	0.624	0.633	0.98	-0.01999864650669	0.009	0.02625	53386	77258	58749.13
3789166	chr3	rs13325341	117427214	C	A	0.55	0.552	0.982	-0.0005001250416822	0.0087	0.9568	53386	77258	58749.13
3786687	chr3	rs7650244	117427237	G	T	0.802	0.806	0.996	-0.0046005663955682	0.0109	0.6722	53386	77258	58749.13
3789223	chr3	rs4345097	117427801	T	C	0.167	0.176	0.995	-0.0313049258284153	0.0115	0.006353	53386	77258	58749.13
3772129	chr3	rs9837554	117428016	A	G	0.575	0.575	0.977	0.0064988367398296	0.0088	0.4561	53386	77258	58749.13
3773031	chr3	rs9876090	117428376	C	G	0.225	0.237	0.995	-0.0361972883118878	0.0103	0.0004103	53386	77258	58749.13
3780945	chr3	rs9876351	117428402	G	A	0.0967	0.105	0.991	-0.0482977854077521	0.0144	0.0008127	53386	77258	58749.13
3784165	chr3	rs6438403	117429566	G	T	0.178	0.187	0.997	-0.0281011651109099	0.0112	0.01192	53386	77258	58749.13
3768504	chr3	rs9831684	117430624	T	C	0.348	0.356	0.997	-0.0213972981080803	0.009	0.01773	53386	77258	58749.13
3781345	chr3	rs9836262	117431159	T	A	0.943	0.946	0.998	-0.0370997639570267	0.0188	0.04847	53386	77258	58749.13
3771026	chr3	rs7624146	117431535	A	C	0.355	0.364	0.997	-0.0239956055562207	0.009	0.007424	53386	77258	58749.13
3770398	chr3	rs7646668	117431660	G	A	0.519	0.524	0.987	-0.0067024110596754	0.0087	0.4361	53386	77258	58749.13
3775874	chr3	rs9821871	117432286	C	G	0.941	0.944	0.997	-0.0375980304153185	0.0186	0.04256	53386	77258	58749.13
3769520	chr3	rs76224702	117432982	T	A	0.962	0.959	0.992	0.0350002811846215	0.0223	0.1172	53386	77258	58749.13
3786279	chr3	rs9827246	117433335	C	T	0.648	0.658	0.981	-0.02960390325858	0.0091	0.001177	53386	77258	58749.13
3768584	chr3	rs7622723	117434021	T	C	0.942	0.946	0.996	-0.0421979407001862	0.0187	0.02412	53386	77258	58749.13
3769192	chr3	rs7611591	117434379	G	A	0.943	0.946	0.997	-0.0430014511447026	0.0188	0.02198	53386	77258	58749.13
3792398	chr3	rs6788389	117434501	A	C	0.175	0.184	0.996	-0.027998320426861	0.0112	0.0127	53386	77258	58749.13
3786448	chr3	rs12629100	117435160	C	A	0.945	0.948	0.999	-0.0431998193062192	0.0191	0.02322	53386	77258	58749.13
3768292	chr3	rs6438404	117435438	C	T	0.0968	0.105	0.991	-0.047899061319535	0.0144	0.0009037	53386	77258	58749.13
3781158	chr3	rs4128683	117436509	A	T	0.404	0.409	0.999	-0.0128015918372089	0.0088	0.1429	53386	77258	58749.13
3791805	chr3	rs75387906	117436684	A	T	0.945	0.948	0.999	-0.0430014511447026	0.019	0.02401	53386	77258	58749.13
3792162	chr3	rs4635741	117436989	T	C	0.412	0.418	1.0	-0.0152050125429676	0.0087	0.08117	53386	77258	58749.13
3781812	chr3	rs62264880	117437446	T	A	0.868	0.87	0.987	-0.0051029981759033	0.0128	0.6905	53386	77258	58749.13
3791562	chr3	rs9289087	117438965	T	C	0.942	0.945	0.997	-0.0411970648503382	0.0187	0.02738	53386	77258	58749.13
3793758	chr3	rs28482251	117439546	T	C	0.962	0.959	0.997	0.0368043345220483	0.0223	0.09919	53386	77258	58749.13
3779123	chr3	rs9289088	117439576	T	C	0.943	0.946	0.997	-0.0421979407001862	0.0188	0.02488	53386	77258	58749.13
3783202	chr3	rs6805520	117439642	A	G	0.168	0.181	0.999	-0.0430954101055856	0.0114	0.0001569	53386	77258	58749.13
3778363	chr3	rs6781396	117439643	C	T	0.407	0.413	0.997	-0.013004189135254	0.0088	0.1374	53386	77258	58749.13
3788834	chr3	rs4367097	117439718	G	T	0.97	0.972	0.989	-0.0343016316970211	0.0263	0.193	52720	74962	57747.62
3792363	chr3	rs77205807	117439865	T	C	0.962	0.959	0.997	0.0368043345220483	0.0223	0.09919	53386	77258	58749.13
3790463	chr3	rs4496519	117440792	T	C	0.167	0.18	1.0	-0.0433042394092723	0.0114	0.0001508	53386	77258	58749.13
3788516	chr3	rs4568174	117441231	A	G	0.167	0.18	1.0	-0.0437011352710986	0.0114	0.000132	53386	77258	58749.13
3767179	chr3	rs34966250	117441246	G	T	0.821	0.824	0.985	-0.0075987978753305	0.0113	0.4994	53386	77258	58749.13
3770599	chr3	rs78740340	117444073	C	T	0.971	0.973	0.982	-0.0366951051877892	0.0268	0.1697	52720	74962	57747.62
3771289	chr3	rs4234650	117444389	T	C	0.177	0.187	0.985	-0.0328021562323804	0.0113	0.003613	53386	77258	58749.13
3776457	chr3	rs4579045	117446460	C	T	0.281	0.29	0.987	-0.0121029460677457	0.0096	0.2099	53386	77258	58749.13
3774973	chr3	rs4579044	117446602	C	T	0.842	0.846	0.984	-0.0064004391810282	0.0119	0.5917	53386	77258	58749.13
3788952	chr3	rs13325314	117448084	T	C	0.955	0.952	0.994	0.0321960982163169	0.0205	0.1164	53386	77258	58749.13
3779519	chr3	rs7638638	117448314	G	T	0.282	0.291	0.989	-0.0122952780941516	0.0096	0.2023	53386	77258	58749.13
3783811	chr3	rs9851198	117448419	G	A	0.562	0.567	0.987	-0.0054045784588597	0.0087	0.5368	53386	77258	58749.13
3767632	chr3	rs67200870	117448657	G	A	0.842	0.846	0.986	-0.0060985584618694	0.0119	0.6083	53386	77258	58749.13
3770128	chr3	rs62264883	117448801	G	C	0.842	0.846	0.986	-0.0057967688471774	0.0119	0.6264	53386	77258	58749.13
3771140	chr3	rs73865426	117449176	T	C	0.92	0.923	0.986	-0.0347985055426955	0.016	0.03	53386	77258	58749.13
3793228	chr3	rs73865427	117449219	T	C	0.919	0.923	0.987	-0.0352956263947246	0.016	0.02787	53386	77258	58749.13
3787526	chr3	rs9876009	117449309	T	C	0.955	0.951	0.994	0.0341985075799122	0.0205	0.09535	53386	77258	58749.13
3786311	chr3	rs9861188	117449955	G	A	0.558	0.562	0.989	-0.0016012813669738	0.0087	0.8533	53386	77258	58749.13
3779425	chr3	rs10934415	117450634	C	G	0.844	0.848	0.991	-0.0060985584618694	0.0119	0.6102	53386	77258	58749.13
3787058	chr3	rs9829549	117451692	A	G	0.177	0.188	0.996	-0.0366017456445608	0.0112	0.001114	53386	77258	58749.13
3770218	chr3	rs13087569	117452365	A	G	0.842	0.846	0.993	-0.0059979518036359	0.0119	0.6126	53386	77258	58749.13
3782825	chr3	rs6789622	117452437	C	T	0.279	0.288	0.996	-0.0115969858456632	0.0096	0.2276	53386	77258	58749.13
3771012	chr3	rs73865430	117452608	G	A	0.921	0.924	0.987	-0.032502530761974	0.0161	0.04406	53386	77258	58749.13
3776838	chr3	rs13326570	117453031	C	T	0.437	0.442	0.994	-0.0066017436345624	0.0087	0.4483	53386	77258	58749.13
3782990	chr3	rs12638661	117453184	G	T	0.854	0.858	0.972	-0.0137034650584925	0.0124	0.2684	53386	77258	58749.13
3772210	chr3	rs73170801	117453233	G	A	0.563	0.567	0.993	-0.004198802647333	0.0087	0.6317	53386	77258	58749.13
3793796	chr3	rs6809420	117454822	T	G	0.177	0.187	1.0	-0.0380030548002074	0.0112	0.0007059	53386	77258	58749.13
3777283	chr3	rs7614884	117456677	T	G	0.841	0.845	0.997	-0.007004474152883	0.0118	0.5565	53386	77258	58749.13
3793573	chr3	rs7647501	117456698	G	A	0.437	0.442	0.998	-0.0051029981759033	0.0087	0.5558	53386	77258	58749.13
3783727	chr3	rs79114636	117458601	C	A	0.949	0.951	0.993	-0.0247026126403718	0.0197	0.2106	53386	77258	58749.13
3788588	chr3	rs4234655	117459549	C	T	0.327	0.332	0.998	-0.0021022080918702	0.0092	0.822	53386	77258	58749.13
3784225	chr3	rs13099229	117459823	G	A	0.843	0.847	1.0	-0.0062998021485279	0.0119	0.5951	53386	77258	58749.13
3778324	chr3	rs36024643	117460638	G	A	0.844	0.848	1.0	-0.0075987978753305	0.0119	0.5245	53386	77258	58749.13
3783354	chr3	rs4687983	117460670	G	A	0.274	0.282	1.0	-0.007296555232638	0.0096	0.4496	53386	77258	58749.13
3775402	chr3	rs7645653	117460879	C	G	0.33	0.337	0.999	-0.0066017436345624	0.0091	0.4695	53386	77258	58749.13
3775232	chr3	rs35061282	117460894	A	G	0.844	0.848	1.0	-0.0075987978753305	0.0119	0.5207	53386	77258	58749.13
3771577	chr3	rs7613799	117461468	T	C	0.326	0.332	0.999	-0.0027036515743148	0.0092	0.7662	53386	77258	58749.13
3774231	chr3	rs7646416	117461709	C	T	0.326	0.332	0.999	-0.0028039273327342	0.0092	0.7594	53386	77258	58749.13
3776856	chr3	rs4388006	117462045	T	C	0.948	0.95	0.994	-0.0235040691879941	0.0195	0.2268	53386	77258	58749.13
3789716	chr3	rs9827230	117463389	C	T	0.395	0.404	0.985	-0.0143017847108596	0.0089	0.1069	53386	77258	58749.13
3766922	chr3	rs12494942	117463681	A	T	0.843	0.846	1.0	-0.0060985584618694	0.0118	0.6067	53386	77258	58749.13
3783404	chr3	rs74793909	117464108	T	C	0.955	0.952	0.997	0.0355987772398635	0.0205	0.08321	53386	77258	58749.13
3787498	chr3	rs9833119	117464639	G	A	0.536	0.541	1.0	-0.0074980401773571	0.0086	0.3811	53386	77258	58749.13
3784210	chr3	rs13059541	117465114	G	A	0.844	0.848	1.0	-0.0075987978753305	0.0119	0.5225	53386	77258	58749.13
3784728	chr3	rs4687991	117465231	G	A	0.378	0.387	1.0	-0.0114047880634385	0.0089	0.1993	53386	77258	58749.13
3790227	chr3	rs78461566	117466036	T	C	0.955	0.952	0.997	0.0358978909969844	0.0205	0.08045	53386	77258	58749.13
3768951	chr3	rs3924564	117466927	T	A	0.842	0.846	1.0	-0.0071958279818024	0.0118	0.5442	53386	77258	58749.13
3778517	chr3	rs3924565	117467589	C	A	0.536	0.541	1.0	-0.0075987978753305	0.0086	0.3792	53386	77258	58749.13
3790931	chr3	rs73172607	117467731	T	A	0.536	0.541	1.0	-0.0075987978753305	0.0086	0.3787	53386	77258	58749.13
3777237	chr3	rs62264887	117467902	T	C	0.841	0.845	1.0	-0.0082035573506883	0.0118	0.4879	53386	77258	58749.13
3775859	chr3	rs9841981	117471598	C	T	0.488	0.491	1.0	-0.0022024235552	0.0086	0.8015	53386	77258	58749.13
3786434	chr3	rs7641170	117471895	A	C	0.233	0.242	0.998	-0.0299953975354009	0.0101	0.002995	53386	77258	58749.13
3793490	chr3	rs74352594	117472378	T	C	0.98	0.98	0.826	0.0017983819413794	0.0341	0.9567	53386	77258	58749.13
3786299	chr3	rs4128263	117472959	T	C	0.841	0.845	1.0	-0.0075987978753305	0.0118	0.5202	53386	77258	58749.13
3777535	chr3	rs6776684	117473496	C	A	0.331	0.337	0.998	-0.0060985584618694	0.0091	0.5042	53386	77258	58749.13
3768275	chr3	rs4687996	117473977	G	A	0.488	0.491	1.0	-0.0017014466397575	0.0086	0.8463	53386	77258	58749.13
3788882	chr3	rs4234658	117474165	A	G	0.534	0.54	1.0	-0.0080019302190585	0.0086	0.3533	53386	77258	58749.13
3782381	chr3	rs66909038	117474339	T	C	0.842	0.846	1.0	-0.0071958279818024	0.0118	0.5408	53386	77258	58749.13
3790083	chr3	rs4234659	117474384	C	T	0.536	0.541	1.0	-0.0081027387031859	0.0086	0.3454	53386	77258	58749.13
3767460	chr3	rs4602427	117474457	C	G	0.182	0.194	0.999	-0.0408011614039327	0.0111	0.0002298	53386	77258	58749.13
3788447	chr3	rs9858155	117474735	C	T	0.955	0.952	0.996	0.0346043046869299	0.0206	0.09284	53386	77258	58749.13
3775606	chr3	rs12489588	117475051	C	T	0.488	0.491	1.0	-0.0019018072895963	0.0086	0.8235	53386	77258	58749.13
3770665	chr3	rs13088380	117475558	C	G	0.843	0.847	1.0	-0.0073972926304747	0.0119	0.5333	53386	77258	58749.13
3784053	chr3	rs9872763	117475683	A	G	0.49	0.492	0.998	-0.0028039273327342	0.0086	0.7465	53386	77258	58749.13
3774816	chr3	rs73172611	117476177	G	A	0.533	0.539	0.999	-0.0084959889212643	0.0086	0.3216	53386	77258	58749.13
3793006	chr3	rs9845464	117477240	G	A	0.954	0.951	0.996	0.029403450369242	0.0204	0.1501	53386	77258	58749.13
3777690	chr3	rs4687856	117479214	T	C	0.388	0.394	1.0	-0.0201006717070029	0.0088	0.02241	53386	77258	58749.13
3781744	chr3	rs58531875	117481133	G	A	0.844	0.848	0.997	-0.0050024916227914	0.0119	0.6729	53386	77258	58749.13
3770763	chr3	rs11717841	117481675	G	A	0.436	0.445	1.0	-0.0255024404124231	0.0087	0.003166	53386	77258	58749.13
3776291	chr3	rs4277716	117482359	C	T	0.954	0.951	0.993	0.0299956000353805	0.0204	0.1412	53386	77258	58749.13
3766994	chr3	rs4687857	117482545	G	A	0.436	0.445	1.0	-0.0263953113595316	0.0087	0.002274	53386	77258	58749.13
3771739	chr3	rs4687858	117482687	T	A	0.223	0.233	0.993	-0.0328021562323804	0.0103	0.001445	53386	77258	58749.13
3769343	chr3	rs35541348	117483783	G	A	0.78	0.784	0.985	-0.026898543868701	0.0105	0.0104	53386	77258	58749.13
3769014	chr3	rs6808588	117484067	T	C	0.93	0.93	0.977	0.0007996801705642	0.017	0.9625	53386	77258	58749.13
3768008	chr3	rs77299912	117484272	T	C	0.984	0.984	0.97	-0.047899061319535	0.0433	0.2681	35510	52890	39216.35
3780282	chr3	rs6796552	117484462	C	G	0.54	0.55	0.991	-0.0158042315449673	0.0087	0.06797	53386	77258	58749.13
3782933	chr3	rs72967262	117484674	A	G	0.791	0.797	0.992	-0.0218980211012161	0.0107	0.0401	53386	77258	58749.13
3768767	chr3	rs112620351	117484931	A	G	0.696	0.697	0.994	-0.0025031302181184	0.0094	0.7899	53386	77258	58749.13
3789696	chr3	rs75155406	117485229	C	T	0.956	0.953	0.994	0.027799974857679	0.0209	0.1843	53386	77258	58749.13
3781389	chr3	rs10212197	117485403	A	G	0.442	0.447	0.998	-0.010302892995897	0.0086	0.2326	53386	77258	58749.13
3776639	chr3	rs59497431	117485903	G	A	0.954	0.955	0.984	-0.028399474521698	0.0208	0.1718	53386	77258	58749.13
3776953	chr3	rs58043966	117486091	C	G	0.747	0.75	0.998	-0.0120017335415971	0.0099	0.2286	53386	77258	58749.13
3790109	chr3	rs4687862	117487571	G	T	0.791	0.797	0.996	-0.0217038334437866	0.0106	0.04184	53386	77258	58749.13
3777759	chr3	rs4615111	117487601	G	T	0.317	0.323	0.993	-0.0122952780941516	0.0092	0.1823	53386	77258	58749.13
3788626	chr3	rs4687864	117487836	A	G	0.791	0.797	0.997	-0.0217958123704574	0.0106	0.04019	53386	77258	58749.13
3777194	chr3	rs9681843	117488003	A	G	0.695	0.696	0.997	-0.0028039273327342	0.0093	0.767	53386	77258	58749.13
3778857	chr3	rs72951507	117488125	G	T	0.791	0.797	0.997	-0.0217038334437866	0.0106	0.04177	53386	77258	58749.13
3791817	chr3	rs76764057	117488135	C	T	0.854	0.855	0.987	-0.0207028323592018	0.0123	0.09261	53386	77258	58749.13
3779422	chr3	rs4325949	117489088	A	G	0.34	0.348	1.0	-0.0282965991551138	0.009	0.001758	53386	77258	58749.13
3784345	chr3	rs4234660	117489105	T	C	0.791	0.797	0.997	-0.0220002402796674	0.0106	0.03869	53386	77258	58749.13
3772536	chr3	rs4444741	117489520	G	A	0.791	0.797	0.997	-0.0217958123704574	0.0106	0.04007	53386	77258	58749.13
3789646	chr3	rs59298747	117489528	A	G	0.854	0.855	0.988	-0.0206007457079636	0.0123	0.09355	53386	77258	58749.13
3775485	chr3	rs4320082	117489779	A	C	0.34	0.348	1.0	-0.0282965991551138	0.009	0.0017	53386	77258	58749.13
3767689	chr3	rs4571264	117489859	G	T	0.954	0.955	0.987	-0.0255024404124231	0.0208	0.2204	53386	77258	58749.13
3783374	chr3	rs4499636	117490114	C	T	0.791	0.797	0.997	-0.0217038334437866	0.0106	0.04142	53386	77258	58749.13
3788980	chr3	rs73865457	117490478	T	C	0.792	0.798	0.992	-0.0221024699079472	0.0107	0.03855	53386	77258	58749.13
3777109	chr3	rs72951520	117490523	G	A	0.792	0.798	0.992	-0.022398994943479	0.0107	0.03632	53386	77258	58749.13
3788719	chr3	rs72951522	117490625	C	T	0.791	0.797	0.996	-0.0216016445577609	0.0106	0.04221	53386	77258	58749.13
3775866	chr3	rs12634683	117490818	A	G	0.791	0.797	0.996	-0.0217958123704574	0.0106	0.0406	53386	77258	58749.13
3776044	chr3	rs12630024	117491182	C	T	0.791	0.797	0.996	-0.0218980211012161	0.0106	0.03958	53386	77258	58749.13
3778021	chr3	rs4610260	117491325	G	A	0.695	0.697	1.0	-0.0031048149534787	0.0093	0.7368	53386	77258	58749.13
3783981	chr3	rs57702713	117491576	G	T	0.792	0.798	0.991	-0.0226035462098532	0.0107	0.03456	53386	77258	58749.13
3770274	chr3	rs73863131	117491577	A	T	0.787	0.792	0.984	-0.0196008476550609	0.0106	0.06546	53386	77258	58749.13
3769582	chr3	rs72951523	117491624	G	C	0.791	0.797	0.996	-0.0220002402796674	0.0106	0.03896	53386	77258	58749.13
3790779	chr3	rs9821162	117491870	G	C	0.695	0.697	0.999	-0.0029042131473898	0.0093	0.7542	53386	77258	58749.13
3773450	chr3	rs72951524	117491882	A	T	0.791	0.797	0.995	-0.0220002402796674	0.0106	0.03852	53386	77258	58749.13
3782541	chr3	rs72951527	117492046	A	C	0.791	0.797	0.995	-0.0220002402796674	0.0106	0.03913	53386	77258	58749.13
3775562	chr3	rs6769449	117492138	T	C	0.442	0.447	1.0	-0.0106970095483354	0.0086	0.2168	53386	77258	58749.13
3777063	chr3	rs6805393	117492152	G	A	0.486	0.493	1.0	-0.015895669405385	0.0086	0.06366	53386	77258	58749.13
3780255	chr3	rs55924379	117492178	A	G	0.791	0.797	0.994	-0.0220002402796674	0.0107	0.03903	53386	77258	58749.13
3782954	chr3	rs56201452	117492192	C	G	0.791	0.797	0.994	-0.0220002402796674	0.0107	0.03921	53386	77258	58749.13
3793201	chr3	rs4456894	117492656	C	A	0.791	0.797	0.994	-0.022398994943479	0.0107	0.03517	53386	77258	58749.13
3768049	chr3	rs4257577	117492698	G	A	0.791	0.797	0.994	-0.0222047099881925	0.0107	0.03682	53386	77258	58749.13
3770258	chr3	rs4487268	117492710	C	T	0.791	0.797	0.993	-0.0222967349986103	0.0107	0.03631	53386	77258	58749.13
3790181	chr3	rs4487267	117492720	C	A	0.839	0.842	0.99	0.0016985566355815	0.0118	0.8845	53386	77258	58749.13
3791809	chr3	rs4328832	117492759	G	A	0.791	0.797	0.993	-0.0220002402796674	0.0107	0.03877	53386	77258	58749.13
3781377	chr3	rs4264758	117492815	A	G	0.791	0.797	0.993	-0.0221024699079472	0.0107	0.03804	53386	77258	58749.13
3771917	chr3	rs4441688	117492843	C	T	0.804	0.81	0.996	-0.0189993500097828	0.0109	0.08092	53386	77258	58749.13
3790139	chr3	rs4688015	117493093	G	A	0.787	0.793	0.993	-0.019203206984436	0.0106	0.07038	53386	77258	58749.13
3786027	chr3	rs4688016	117493165	C	G	0.787	0.793	0.992	-0.0191012733024012	0.0106	0.07212	53386	77258	58749.13
3766810	chr3	rs4688017	117493173	A	G	0.787	0.793	0.992	-0.0188974371044634	0.0106	0.07432	53386	77258	58749.13
3782642	chr3	rs9827255	117493528	C	T	0.696	0.697	0.998	-0.0027036515743148	0.0093	0.7709	53386	77258	58749.13
3792070	chr3	rs4146336	117493600	A	C	0.626	0.63	0.996	-0.0111013930711739	0.0089	0.2111	53386	77258	58749.13
3775719	chr3	rs4314207	117493638	T	C	0.787	0.793	0.993	-0.0191012733024012	0.0106	0.07152	53386	77258	58749.13
3776872	chr3	rs4410466	117493644	T	C	0.787	0.793	0.993	-0.0189993500097828	0.0106	0.07279	53386	77258	58749.13
3776206	chr3	rs4146338	117493964	C	T	0.109	0.12	0.992	-0.0625990697565225	0.0137	4.807e-06	53386	77258	58749.13
3781855	chr3	rs4465973	117494643	T	C	0.695	0.697	0.997	-0.0026033858701149	0.0093	0.7834	53386	77258	58749.13
3792515	chr3	rs4282091	117495196	A	G	0.695	0.697	0.997	-0.0022024235552	0.0093	0.8172	53386	77258	58749.13
3786139	chr3	rs7642118	117496982	A	C	0.608	0.612	0.993	-0.0121029460677457	0.0088	0.1703	53386	77258	58749.13
3783874	chr3	rs4295194	117497089	C	T	0.805	0.811	0.992	-0.0198048272985997	0.0109	0.07082	53386	77258	58749.13
3770287	chr3	rs148439849	117497363	C	T	0.967	0.968	0.985	-0.0139975096438537	0.0244	0.5652	53386	77258	58749.13
3793818	chr3	rs4521266	117497709	G	A	0.769	0.772	0.994	0.0007996801705642	0.0102	0.9361	53386	77258	58749.13
3783655	chr3	rs9825760	117498342	G	T	0.696	0.697	0.992	-0.0022024235552	0.0094	0.8106	53386	77258	58749.13
3773716	chr3	rs9825668	117498437	C	T	0.696	0.697	0.992	-0.0023026490626755	0.0094	0.8093	53386	77258	58749.13
3767313	chr3	rs9825959	117498625	C	T	0.696	0.697	0.992	-0.0024028846163103	0.0094	0.8008	53386	77258	58749.13
3777489	chr3	rs148594745	117498666	C	A	0.967	0.968	0.983	-0.0158042315449673	0.0244	0.5183	53386	77258	58749.13
3771290	chr3	rs58577598	117504672	T	C	0.719	0.727	0.966	-0.0220002402796674	0.0098	0.02445	53386	77258	58749.13
3767130	chr3	rs7635561	117505310	A	C	0.886	0.889	0.953	-0.0187955345843259	0.0139	0.1772	53386	77258	58749.13
3792353	chr3	rs72951552	117505864	C	A	0.805	0.81	0.985	-0.0187955345843259	0.011	0.08612	53386	77258	58749.13
3776166	chr3	rs11926918	117506589	T	A	0.413	0.423	0.987	-0.0253998626327317	0.0088	0.0038	53386	77258	58749.13
3779274	chr3	rs62264891	117507145	C	A	0.839	0.842	0.981	0.0026963615477425	0.0118	0.8185	53386	77258	58749.13
3789226	chr3	rs114535732	117507603	C	T	0.957	0.954	0.978	0.0288012338056278	0.0212	0.1727	53386	77258	58749.13
3781658	chr3	rs36087142	117508499	T	C	0.93	0.93	0.965	-0.0029042131473898	0.0171	0.8645	53386	77258	58749.13
3776740	chr3	rs9861346	117508846	C	T	0.132	0.144	0.981	-0.0513985630860003	0.0127	4.875e-05	53386	77258	58749.13
3772344	chr3	rs6783233	117509984	C	T	0.721	0.723	0.986	0.0003999200213268	0.0096	0.9689	53386	77258	58749.13
3773045	chr3	rs34981078	117510714	T	C	0.652	0.659	0.989	-0.0189993500097828	0.0091	0.03599	53386	77258	58749.13
3772298	chr3	rs10934416	117510861	T	C	0.955	0.956	0.975	-0.0267958227871631	0.0211	0.2046	53386	77258	58749.13
3793551	chr3	rs59394152	117511935	G	T	0.848	0.851	0.965	-0.0034961042567088	0.0122	0.7731	53386	77258	58749.13
3780704	chr3	rs13097934	117511952	A	G	0.412	0.422	0.987	-0.0256973671872587	0.0088	0.003442	53386	77258	58749.13
3778700	chr3	rs55800289	117512013	C	G	0.819	0.821	0.968	-0.0326988269632397	0.0114	0.004005	53386	77258	58749.13
3767191	chr3	rs13062198	117513200	G	A	0.769	0.771	0.985	0.0020977980821461	0.0103	0.8368	53386	77258	58749.13
3787297	chr3	rs13084363	117513204	T	A	0.769	0.771	0.985	0.0022973590486834	0.0103	0.8255	53386	77258	58749.13
3772296	chr3	rs13062694	117513489	G	A	0.766	0.769	0.987	0.0020977980821461	0.0102	0.8406	53386	77258	58749.13
3773254	chr3	rs12635476	117514168	A	G	0.968	0.969	0.981	-0.0152050125429676	0.0248	0.5396	53386	77258	58749.13
3767152	chr3	rs12495601	117515091	C	T	0.968	0.969	0.982	-0.0105049846451474	0.0249	0.674	53386	77258	58749.13
3788772	chr3	rs74514443	117515452	G	A	0.984	0.984	0.967	-0.0582967085104029	0.0436	0.1815	35333	52277	38941.66
3767112	chr3	rs66511648	117515519	T	C	0.722	0.724	0.986	0.0004998750416509	0.0097	0.9565	53386	77258	58749.13
3793066	chr3	rs58609575	117516542	G	T	0.963	0.964	0.985	-0.0187955345843259	0.023	0.4148	53386	77258	58749.13
3774938	chr3	rs6799530	117516836	T	A	0.531	0.539	0.992	-0.0129028853555234	0.0087	0.1375	53386	77258	58749.13
3779673	chr3	rs73863144	117516947	C	T	0.963	0.964	0.985	-0.0189993500097828	0.0231	0.4113	53386	77258	58749.13
3790033	chr3	rs9842435	117517339	A	G	0.11	0.122	0.991	-0.0719042482916749	0.0136	1.2e-07	53386	77258	58749.13
3792489	chr3	rs9825411	117517627	T	C	0.802	0.807	0.992	-0.019294956182969	0.0109	0.07579	53386	77258	58749.13
3782045	chr3	rs74696602	117517652	C	T	0.889	0.894	0.988	-0.0551005327305046	0.0139	7.446e-05	53386	77258	58749.13
3770967	chr3	rs9917626	117518108	C	G	0.963	0.964	0.988	-0.0183982139464423	0.0231	0.4256	53386	77258	58749.13
3766865	chr3	rs11711127	117518996	T	G	0.729	0.731	0.991	-0.0001000050003333	0.0097	0.9944	53386	77258	58749.13
3791699	chr3	rs77979264	117519001	A	G	0.982	0.981	0.946	0.0118989261570991	0.0328	0.7165	52899	75838	58100.86
3767986	chr3	rs16827547	117519310	A	T	0.617	0.62	0.995	-0.0160988945897493	0.0088	0.06855	53386	77258	58749.13
3770231	chr3	rs6799997	117520297	G	T	0.11	0.122	0.993	-0.0723986646217843	0.0136	9.565e-08	53386	77258	58749.13
3784198	chr3	rs7644473	117520833	G	T	0.11	0.122	0.993	-0.0722051682492376	0.0136	1.05e-07	53386	77258	58749.13
3790470	chr3	rs9845897	117521125	T	C	0.801	0.807	0.994	-0.0227979086760041	0.0109	0.03641	53386	77258	58749.13
3790546	chr3	rs9864015	117521471	A	G	0.801	0.807	0.994	-0.0229002198863326	0.0109	0.03569	53386	77258	58749.13
3787479	chr3	rs73182462	117521519	A	G	0.729	0.731	0.993	0.0001999800026662	0.0097	0.9841	53386	77258	58749.13
3780558	chr3	rs12494770	117521612	A	G	0.58	0.585	0.995	-0.0170952954286372	0.0087	0.05035	53386	77258	58749.13
3775283	chr3	rs73182464	117521896	A	G	0.729	0.731	0.993	0.0002999550089979	0.0097	0.9742	53386	77258	58749.13
3777899	chr3	rs71325315	117521904	T	C	0.924	0.924	0.968	0.0008995952428359	0.0164	0.9583	53386	77258	58749.13
3772091	chr3	rs13065007	117522712	T	A	0.728	0.727	1.0	0.0078987227933553	0.0096	0.4156	53386	77258	58749.13
3779962	chr3	rs12489939	117522951	C	T	0.728	0.728	1.0	0.0078987227933553	0.0097	0.4109	53386	77258	58749.13
3768828	chr3	rs12490005	117522976	G	A	0.728	0.727	1.0	0.0078987227933553	0.0096	0.4134	53386	77258	58749.13
3768595	chr3	rs9842336	117524434	C	T	0.802	0.808	0.995	-0.0235962138551867	0.0109	0.03038	53386	77258	58749.13
3782797	chr3	rs6438409	117525798	T	C	0.53	0.538	0.996	-0.0130953713122409	0.0086	0.1289	53386	77258	58749.13
3767629	chr3	rs78793415	117526062	C	T	0.892	0.895	0.92	-0.0099998320783335	0.0145	0.4892	53386	77258	58749.13
3773257	chr3	rs13076169	117526240	A	C	0.618	0.621	0.998	-0.0153979421800967	0.0088	0.08063	53386	77258	58749.13
3772274	chr3	rs12491422	117526264	T	C	0.617	0.62	0.998	-0.0149004625639624	0.0088	0.09277	53386	77258	58749.13
3771268	chr3	rs6438410	117527708	A	T	0.0364	0.0355	0.993	0.0188021269625962	0.0231	0.4152	53386	77258	58749.13
3773754	chr3	rs13083738	117527768	G	A	0.728	0.728	0.998	0.0080971295874548	0.0097	0.4037	53386	77258	58749.13
3793578	chr3	rs13088588	117528279	C	A	0.927	0.926	0.964	0.0064988367398296	0.0168	0.6992	53386	77258	58749.13
3777068	chr3	rs7630428	117528682	A	G	0.89	0.878	0.995	0.0712037590063322	0.0136	1.559e-07	53386	77258	58749.13
3784525	chr3	rs6776422	117529128	T	G	0.457	0.458	0.994	0.0072039888485025	0.0087	0.4053	53386	77258	58749.13
3775530	chr3	rs7633157	117529266	A	G	0.691	0.685	0.994	0.0170045988158238	0.0093	0.06873	53386	77258	58749.13
3775321	chr3	rs7428847	117529467	T	C	0.347	0.352	0.997	-0.0145046862028817	0.009	0.1087	53386	77258	58749.13
3787709	chr3	rs13095397	117529485	G	T	0.728	0.728	0.999	0.007997931111062	0.0097	0.4049	53386	77258	58749.13
3771510	chr3	rs7426801	117529700	G	C	0.0372	0.0362	0.995	0.017496047616751	0.0229	0.4442	53386	77258	58749.13
3783949	chr3	rs6438411	117529734	T	C	0.0372	0.0362	0.995	0.0176041339483571	0.0229	0.4413	53386	77258	58749.13
3781477	chr3	rs6438412	117529749	G	C	0.0372	0.0362	0.995	0.0172994970780611	0.0229	0.4501	53386	77258	58749.13
3792950	chr3	rs13081204	117530644	T	C	0.346	0.351	0.999	-0.0128015918372089	0.009	0.1545	53386	77258	58749.13
3793029	chr3	rs62264956	117530775	C	T	0.89	0.878	0.997	0.0719019692890779	0.0136	1.161e-07	53386	77258	58749.13
3773746	chr3	rs4688045	117531290	C	G	0.802	0.808	0.996	-0.0253998626327317	0.0109	0.01944	53386	77258	58749.13
3783682	chr3	rs9856456	117532231	C	T	0.0368	0.0357	0.999	0.0209979909956055	0.023	0.3607	53386	77258	58749.13
3776815	chr3	rs62264957	117532595	A	C	0.866	0.854	0.977	0.056900047132812	0.0126	6.31e-06	53386	77258	58749.13
3785899	chr3	rs73163706	117533506	A	G	0.729	0.73	0.996	0.0016985566355815	0.0097	0.8589	53386	77258	58749.13
3767540	chr3	rs55718530	117534125	T	C	0.89	0.878	0.998	0.0712037590063322	0.0135	1.496e-07	53386	77258	58749.13
3788416	chr3	rs13314491	117534488	T	C	0.801	0.807	0.997	-0.0225012653465135	0.0109	0.0381	53386	77258	58749.13
3783693	chr3	rs9990303	117534867	T	G	0.53	0.538	0.998	-0.0122041688389067	0.0086	0.1557	53386	77258	58749.13
3781397	chr3	rs71616192	117535588	T	C	0.728	0.727	1.0	0.0072039888485025	0.0096	0.4523	53386	77258	58749.13
3767784	chr3	rs4688050	117535656	C	T	0.258	0.265	0.994	-0.0071958279818024	0.0098	0.4648	53386	77258	58749.13
3769755	chr3	rs4688051	117535689	C	T	0.53	0.538	0.999	-0.0121029460677457	0.0086	0.1615	53386	77258	58749.13
3792586	chr3	rs4688052	117535926	A	C	0.0369	0.0357	0.998	0.023198814502523	0.023	0.313	53386	77258	58749.13
3778554	chr3	rs73163707	117536135	A	T	0.89	0.878	0.999	0.0708963919750802	0.0135	1.667e-07	53386	77258	58749.13
3772066	chr3	rs62266061	117536409	C	T	0.89	0.878	0.999	0.0709988581496884	0.0135	1.576e-07	53386	77258	58749.13
3780651	chr3	rs4687889	117537439	T	C	0.529	0.536	1.0	-0.0114958245134845	0.0086	0.1837	53386	77258	58749.13
3784029	chr3	rs72645714	117538126	G	T	0.972	0.974	0.983	-0.010302892995897	0.027	0.7037	53241	77113	58604.13
3786871	chr3	rs9289090	117539211	A	G	0.0369	0.0357	0.998	0.0209000641077417	0.023	0.3636	53386	77258	58749.13
3786345	chr3	rs7431379	117539255	T	C	0.347	0.351	1.0	-0.0137034650584925	0.009	0.1284	53386	77258	58749.13
3780496	chr3	rs76595362	117539311	C	T	0.892	0.896	0.99	-0.0540022233826842	0.0141	0.0001237	53386	77258	58749.13
3772018	chr3	rs9827935	117539387	A	T	0.0368	0.0357	0.999	0.0223972974420383	0.023	0.3304	53386	77258	58749.13
3772715	chr3	rs72645715	117539808	G	A	0.972	0.974	0.983	-0.0106970095483354	0.027	0.6921	53241	77113	58604.13
3789051	chr3	rs72645716	117539817	G	A	0.972	0.974	0.982	-0.0105049846451474	0.027	0.6978	53241	77113	58604.13
3772802	chr3	rs56077465	117540517	C	T	0.891	0.879	0.993	0.0708963919750802	0.0136	1.975e-07	53386	77258	58749.13
3774685	chr3	rs56148567	117540528	A	G	0.891	0.878	0.992	0.0712037590063322	0.0136	1.753e-07	53386	77258	58749.13
3768024	chr3	rs6438413	117540758	A	T	0.036	0.0348	0.997	0.024702368640342	0.0232	0.288	53386	77258	58749.13
3768214	chr3	rs9843364	117542047	A	G	0.0391	0.038	0.994	0.0428008353226943	0.0224	0.05531	53386	77258	58749.13
3789775	chr3	rs12491308	117542401	A	G	0.808	0.807	0.989	0.0126990249774084	0.011	0.2477	53386	77258	58749.13
3769497	chr3	rs72645717	117542504	A	T	0.972	0.973	0.984	-0.0018016219466282	0.0266	0.9469	53241	77113	58604.13
3785267	chr3	rs4688055	117542942	C	T	0.0392	0.038	0.995	0.0428008353226943	0.0223	0.05533	53386	77258	58749.13
3772995	chr3	rs9831027	117542954	T	C	0.8	0.806	0.999	-0.0214994661132367	0.0108	0.04678	53386	77258	58749.13
3787974	chr3	rs7430635	117543231	T	G	0.8	0.806	0.999	-0.0212951405401588	0.0108	0.04915	53386	77258	58749.13
3781225	chr3	rs10934419	117543342	A	C	0.353	0.359	1.0	-0.0130953713122409	0.009	0.1431	53386	77258	58749.13
3785220	chr3	rs72648856	117544347	C	T	0.968	0.969	0.989	0.0101978249764461	0.0248	0.6809	53241	77113	58604.13
3775738	chr3	rs6438414	117544977	T	C	0.424	0.434	0.997	-0.027196494688472	0.0087	0.001741	53386	77258	58749.13
3772287	chr3	rs55707511	117545012	A	G	0.728	0.73	1.0	0.0011992805754821	0.0097	0.9042	53386	77258	58749.13
3786762	chr3	rs13084497	117545074	G	T	0.459	0.46	0.998	0.0114047182634362	0.0086	0.1857	53386	77258	58749.13
3769124	chr3	rs72648857	117545608	A	G	0.968	0.969	0.989	0.0099998345783334	0.0248	0.6867	53241	77113	58604.13
3780996	chr3	rs6438415	117545620	T	C	0.0391	0.038	0.996	0.041995705452017	0.0223	0.06021	53386	77258	58749.13
3784885	chr3	rs73163713	117545743	T	A	0.73	0.731	0.999	0.0005998200719675	0.0097	0.951	53386	77258	58749.13
3791135	chr3	rs72648858	117546389	T	C	0.967	0.969	0.99	0.0093957216403621	0.0248	0.7044	53241	77113	58604.13
3790440	chr3	rs62266064	117546871	T	C	0.888	0.876	0.999	0.073101751798059	0.0134	5.287e-08	53386	77258	58749.13
3787999	chr3	rs62266065	117547059	C	T	0.888	0.875	1.0	0.074002966640836	0.0134	3.527e-08	53386	77258	58749.13
3771448	chr3	rs73163715	117547177	A	G	0.729	0.731	1.0	0.0001999800026662	0.0097	0.9842	53386	77258	58749.13
3770210	chr3	rs6438416	117547273	T	C	0.0405	0.0394	0.997	0.0376040223973664	0.0219	0.08703	53386	77258	58749.13
3774831	chr3	rs73163717	117547470	A	C	0.729	0.731	1.0	0.0001999800026662	0.0097	0.9812	53386	77258	58749.13
3793209	chr3	rs6438417	117547715	G	T	0.688	0.682	0.999	0.0199006617063362	0.0093	0.03197	53386	77258	58749.13
3780697	chr3	rs73163719	117547737	C	T	0.729	0.731	1.0	0.0002999550089979	0.0097	0.9768	53386	77258	58749.13
3778081	chr3	rs6438418	117547988	C	T	0.688	0.682	0.999	0.0197045832743354	0.0093	0.0338	53386	77258	58749.13
3767434	chr3	rs57484319	117548136	C	A	0.835	0.833	0.96	0.0223972974420383	0.0118	0.05793	53386	77258	58749.13
3791773	chr3	rs9810470	117548461	C	T	0.0391	0.038	0.997	0.0411995232473163	0.0223	0.06526	53386	77258	58749.13
3771388	chr3	rs7615595	117548575	A	G	0.0406	0.0394	0.997	0.0374017521540008	0.0219	0.08844	53386	77258	58749.13
3779978	chr3	rs7640333	117548912	G	C	0.0391	0.038	0.997	0.0409979790340721	0.0223	0.06609	53386	77258	58749.13
3780551	chr3	rs190244615	117549013	T	C	0.985	0.985	0.972	-0.0501991563328521	0.0414	0.225	40793	61180	45676.76
3771330	chr3	rs9834986	117549152	T	C	0.8	0.806	0.999	-0.0213972981080803	0.0108	0.04773	53386	77258	58749.13
3779971	chr3	rs7652546	117549385	T	C	0.0405	0.0394	0.998	0.0372957847436969	0.022	0.08896	53386	77258	58749.13
3768811	chr3	rs78679158	117549468	T	A	0.892	0.896	0.996	-0.0617052054366793	0.014	1.066e-05	53386	77258	58749.13
3785095	chr3	rs13066603	117549667	A	G	0.461	0.462	0.999	0.0114047182634362	0.0086	0.1878	53386	77258	58749.13
3774100	chr3	rs6414274	117550037	G	C	0.0391	0.038	0.997	0.0409979790340721	0.0223	0.06628	53386	77258	58749.13
3766980	chr3	rs73163723	117550078	A	G	0.78	0.772	0.998	0.0107025231331357	0.0104	0.3034	53386	77258	58749.13
3770385	chr3	rs6799739	117550279	C	G	0.8	0.806	0.999	-0.0222047099881925	0.0108	0.04054	53386	77258	58749.13
3779808	chr3	rs6438419	117550431	G	A	0.733	0.731	1.0	0.0126002819757385	0.0097	0.1926	53386	77258	58749.13
3780762	chr3	rs6438420	117550596	T	C	0.0391	0.038	0.997	0.0397974698740661	0.0223	0.07452	53386	77258	58749.13
3787470	chr3	rs4688063	117551193	A	C	0.0406	0.0394	0.997	0.0366983037826737	0.0219	0.09442	53386	77258	58749.13
3786154	chr3	rs4688064	117551526	C	T	0.729	0.731	1.0	0.0004998750416509	0.0097	0.9579	53386	77258	58749.13
3779637	chr3	rs10934420	117552111	T	C	0.511	0.502	1.0	0.0173977771764203	0.0086	0.04255	53386	77258	58749.13
3777401	chr3	rs6792102	117553543	C	A	0.728	0.73	0.998	0.0004998750416509	0.0097	0.9617	53386	77258	58749.13
3792330	chr3	rs6807654	117554065	T	C	0.0391	0.038	0.996	0.0407963941925694	0.0223	0.06791	53386	77258	58749.13
3790802	chr3	rs73163726	117554093	C	T	0.729	0.731	1.0	0.0003999200213268	0.0097	0.9663	53386	77258	58749.13
3772808	chr3	rs10934421	117554862	A	C	0.24	0.233	1.0	0.0251998010217421	0.0101	0.01276	53386	77258	58749.13
3783455	chr3	rs9856039	117554891	A	G	0.801	0.807	0.998	-0.0217038334437866	0.0109	0.04555	53386	77258	58749.13
3767658	chr3	rs55689237	117554899	C	G	0.888	0.876	0.998	0.0732969290614569	0.0134	5.081e-08	53386	77258	58749.13
3793493	chr3	rs9838478	117554999	T	C	0.801	0.807	0.998	-0.021203207651103	0.0108	0.05064	53386	77258	58749.13
3768939	chr3	rs10804533	117555219	T	C	0.511	0.502	1.0	0.0172994970780611	0.0086	0.04441	53386	77258	58749.13
3786347	chr3	rs7432387	117555656	C	T	0.826	0.831	0.98	-0.0158042315449673	0.0116	0.1702	53386	77258	58749.13
3779875	chr3	rs6414275	117556014	C	T	0.0395	0.0384	0.993	0.0409979790340721	0.0223	0.06549	53386	77258	58749.13
3778602	chr3	rs6769349	117557000	T	A	0.0408	0.0396	0.997	0.0379988130912113	0.0219	0.08252	53386	77258	58749.13
3781238	chr3	rs7616370	117557127	T	A	0.0407	0.0395	0.997	0.0374980764200844	0.0219	0.08744	53386	77258	58749.13
3776898	chr3	rs7429567	117557503	A	G	0.24	0.233	1.0	0.0259990758686168	0.0101	0.01018	53386	77258	58749.13
3777444	chr3	rs7433480	117557541	C	G	0.0408	0.0396	0.996	0.0382972099323441	0.0219	0.0807	53386	77258	58749.13
3772061	chr3	rs12330365	117557678	G	A	0.801	0.807	0.997	-0.0212951405401588	0.0109	0.05014	53386	77258	58749.13
3792898	chr3	rs73163732	117557698	T	C	0.729	0.73	1.0	0.001099395443301	0.0097	0.9076	53386	77258	58749.13
3770811	chr3	rs35239854	117557935	G	A	0.927	0.926	0.959	0.0081963182244858	0.0168	0.6261	53386	77258	58749.13
3772007	chr3	rs77788637	117558349	T	C	0.967	0.968	0.99	0.0126990249774084	0.0247	0.6084	53241	77113	58604.13
3781841	chr3	rs6438421	117558457	A	T	0.036	0.0349	0.996	0.0266029817945341	0.0232	0.2515	53386	77258	58749.13
3781263	chr3	rs77988000	117558482	C	T	0.971	0.972	0.985	0.0004998750416509	0.0265	0.9856	53241	77113	58604.13
3785982	chr3	rs6438422	117558655	T	C	0.0362	0.0351	0.999	0.0232965165504356	0.0232	0.3151	53386	77258	58749.13
3791418	chr3	rs114047552	117559102	A	G	0.985	0.985	0.968	-0.0517039049923374	0.0414	0.2115	41139	61311	45866.81
3792493	chr3	rs113270417	117559947	G	A	0.96	0.959	0.821	0.0274011363479391	0.0242	0.2563	53386	77258	58749.13
3790369	chr3	rs6438423	117560873	T	C	0.0343	0.0333	0.999	0.0289955368412525	0.0237	0.2223	53386	77258	58749.13
3789878	chr3	rs9870342	117560930	T	C	0.796	0.802	0.998	-0.0243951568347216	0.0107	0.02317	53386	77258	58749.13
3791897	chr3	rs6776553	117561317	A	G	0.0343	0.0333	0.999	0.0295976364389436	0.0237	0.2127	53386	77258	58749.13
3783557	chr3	rs11715566	117562436	C	T	0.512	0.503	1.0	0.0176041339483571	0.0086	0.04039	53386	77258	58749.13
3777554	chr3	rs73163739	117562846	A	T	0.729	0.731	1.0	0.0009995003330834	0.0097	0.9151	53386	77258	58749.13
3786957	chr3	rs7433883	117563473	C	A	0.801	0.806	0.999	-0.0208968257129853	0.0108	0.05374	53386	77258	58749.13
3766571	chr3	rs12495276	117564422	C	T	0.81	0.809	0.983	0.0126002819757385	0.011	0.253	53386	77258	58749.13
3771906	chr3	rs4687896	117564462	G	A	0.241	0.234	1.0	0.024702368640342	0.0101	0.01435	53386	77258	58749.13
3793507	chr3	rs11718201	117566093	T	G	0.615	0.619	1.0	-0.0130953713122409	0.0088	0.1364	53386	77258	58749.13
3771858	chr3	rs74396858	117566817	C	A	0.985	0.985	0.959	-0.0561048513847726	0.0405	0.1666	42996	64468	48135.96
3775831	chr3	rs4687897	117567127	T	C	0.0391	0.038	0.996	0.0416024898545136	0.0223	0.06244	53386	77258	58749.13
3781907	chr3	rs7641471	117567340	A	G	0.233	0.226	1.0	0.027799974857679	0.0102	0.006531	53386	77258	58749.13
3792338	chr3	rs7432631	117567983	A	G	0.729	0.73	1.0	0.0009995003330834	0.0097	0.9136	53386	77258	58749.13
3770959	chr3	rs9833554	117570657	A	C	0.804	0.809	0.999	-0.0271040176920589	0.0109	0.01298	53386	77258	58749.13
3777561	chr3	rs13066879	117570729	T	G	0.233	0.226	1.0	0.0270994698817177	0.0102	0.007839	53386	77258	58749.13
3771360	chr3	rs9853830	117574032	A	G	0.0343	0.0333	0.999	0.029403450369242	0.0237	0.2151	53386	77258	58749.13
3791224	chr3	rs4688065	117574318	T	C	0.809	0.815	0.999	-0.0244976316004002	0.011	0.02601	53386	77258	58749.13
3772912	chr3	rs13090448	117574367	T	C	0.5	0.492	0.999	0.0185960172820726	0.0086	0.03041	53386	77258	58749.13
3769102	chr3	rs6438424	117574822	A	C	0.504	0.495	1.0	0.0187039847937718	0.0086	0.02963	53386	77258	58749.13
3774357	chr3	rs34889950	117575722	C	G	0.729	0.731	0.999	0.0009995003330834	0.0097	0.915	53386	77258	58749.13
3774711	chr3	rs6438425	117576341	T	C	0.0391	0.038	0.997	0.0418039122811836	0.0223	0.0613	53386	77258	58749.13
3773679	chr3	rs6438426	117577223	T	C	0.0343	0.0333	0.999	0.0298014912367898	0.0237	0.2094	53386	77258	58749.13
3778378	chr3	rs75035329	117577346	A	G	0.979	0.979	0.981	-0.013004189135254	0.0316	0.6802	49883	71288	54634.87
3791126	chr3	rs7432982	117577783	T	C	0.0343	0.0333	0.999	0.0284027945161868	0.0237	0.2315	53386	77258	58749.13
3773085	chr3	rs9847139	117578066	A	G	0.8	0.806	0.981	-0.031397792147416	0.0109	0.004119	53386	77258	58749.13
3777317	chr3	rs6438427	117578672	T	A	0.0359	0.0348	0.999	0.0269047980491434	0.0233	0.2468	53386	77258	58749.13
3774780	chr3	rs3883861	117579582	T	A	0.238	0.23	0.993	0.0315955615897506	0.0102	0.00194	53386	77258	58749.13
3789883	chr3	rs7611124	117580198	T	C	0.804	0.81	0.988	-0.0277001306422786	0.011	0.01169	53386	77258	58749.13
3775526	chr3	rs73163755	117581266	G	T	0.734	0.737	0.992	-0.0004000800213396	0.0098	0.9695	53386	77258	58749.13
3792727	chr3	rs4688066	117581422	T	C	0.0389	0.0379	0.996	0.0400953305639422	0.0224	0.07259	53386	77258	58749.13
3778825	chr3	rs4687898	117582228	C	T	0.809	0.815	0.999	-0.0249999098013234	0.011	0.02336	53386	77258	58749.13
3766885	chr3	rs7430696	117582652	G	C	0.0391	0.038	0.997	0.0416024898545136	0.0223	0.06249	53386	77258	58749.13
3787202	chr3	rs9874340	117583482	A	G	0.804	0.809	0.999	-0.0274020297483382	0.0109	0.01189	53386	77258	58749.13
3791761	chr3	rs9790189	117583647	T	A	0.506	0.497	0.999	0.0179970767016546	0.0086	0.03577	53386	77258	58749.13
3792828	chr3	rs12330885	117584607	A	T	0.809	0.814	0.999	-0.0248973835545144	0.011	0.02353	53386	77258	58749.13
3779854	chr3	rs4688067	117584724	G	A	0.0394	0.0382	0.997	0.0421970486997883	0.0223	0.05836	53386	77258	58749.13
3793097	chr3	rs7427162	117586681	T	C	0.73	0.732	0.999	0.001099395443301	0.0097	0.9078	53386	77258	58749.13
3793736	chr3	rs79184039	117586856	G	A	0.978	0.979	0.981	-0.0111013930711739	0.0319	0.7284	48113	68710	52535.95
3773609	chr3	rs80173797	117586992	T	C	0.978	0.979	0.981	-0.0083043861636152	0.0319	0.7949	48113	68710	52535.95
3785948	chr3	rs6438428	117587489	A	G	0.0344	0.0333	1.0	0.0301023438164435	0.0237	0.2044	53386	77258	58749.13
3780918	chr3	rs35763679	117589290	C	T	0.723	0.722	1.0	0.0125015292229252	0.0096	0.1907	53386	77258	58749.13
3783303	chr3	rs6788088	117589477	A	G	0.0344	0.0333	0.999	0.0288983900426488	0.0237	0.224	53386	77258	58749.13
3783571	chr3	rs6788211	117589610	A	G	0.231	0.224	1.0	0.0291995144044279	0.0102	0.0043	53386	77258	58749.13
3771002	chr3	rs13100226	117590202	C	T	0.501	0.492	1.0	0.0189983824093147	0.0086	0.02663	53386	77258	58749.13
3783250	chr3	rs7431169	117590508	A	T	0.231	0.224	1.0	0.0291995144044279	0.0102	0.004374	53386	77258	58749.13
3779560	chr3	rs62266129	117590704	G	C	0.887	0.875	0.998	0.0739008078395342	0.0134	3.625e-08	53386	77258	58749.13
3788866	chr3	rs4687899	117590982	T	C	0.345	0.351	1.0	-0.0120017335415971	0.009	0.1815	53386	77258	58749.13
3789670	chr3	rs4129471	117591256	C	T	0.232	0.225	1.0	0.0287040681283552	0.0102	0.005091	53386	77258	58749.13
3774565	chr3	rs78443029	117591301	T	C	0.979	0.979	0.982	-0.0131966945943914	0.0316	0.6754	49883	71288	54634.87
3793260	chr3	rs7432757	117591424	C	T	0.345	0.351	1.0	-0.0117993392160431	0.009	0.1887	53386	77258	58749.13
3774201	chr3	rs6804394	117592348	C	A	0.5	0.492	1.0	0.0187039847937718	0.0086	0.02901	53386	77258	58749.13
3770934	chr3	rs13070320	117592664	C	A	0.23	0.223	1.0	0.0291023874205329	0.0102	0.004456	53386	77258	58749.13
3783429	chr3	rs13093355	117592830	T	C	0.23	0.224	1.0	0.029296631955588	0.0102	0.004187	53386	77258	58749.13
3789626	chr3	rs7433864	117593483	C	A	0.5	0.492	1.0	0.0185960172820726	0.0086	0.03035	53386	77258	58749.13
3785653	chr3	rs12054269	117593588	C	A	0.724	0.723	1.0	0.0118989261570991	0.0096	0.2156	53386	77258	58749.13
3768451	chr3	rs13082166	117594511	C	T	0.23	0.224	1.0	0.0291023874205329	0.0103	0.004471	53386	77258	58749.13
3784485	chr3	rs13062344	117594586	T	C	0.23	0.224	1.0	0.0291995144044279	0.0103	0.004449	53386	77258	58749.13
3787154	chr3	rs4688068	117595779	T	C	0.23	0.224	1.0	0.0288983900426488	0.0103	0.004863	53386	77258	58749.13
3785718	chr3	rs62263074	117596323	T	A	0.778	0.77	0.996	0.0111970780932162	0.0104	0.2797	53386	77258	58749.13
3770184	chr3	rs114644620	117596943	A	G	0.985	0.985	0.966	-0.057194885093252	0.0416	0.1695	40799	61085	45531.99
3767683	chr3	rs7428169	117597070	C	A	0.724	0.723	1.0	0.0123039944561641	0.0096	0.1985	53386	77258	58749.13
3791886	chr3	rs13090744	117597383	T	A	0.723	0.722	1.0	0.0126990249774084	0.0096	0.1864	53386	77258	58749.13
3782712	chr3	rs9875219	117597695	T	G	0.303	0.3	0.997	0.0028958031120254	0.0094	0.7548	53386	77258	58749.13
3767166	chr3	rs73163774	117598023	C	T	0.731	0.733	1.0	0.0009995003330834	0.0097	0.9177	53386	77258	58749.13
3792399	chr3	rs55979908	117598306	A	C	0.887	0.875	0.998	0.0736035592446318	0.0134	3.99e-08	53386	77258	58749.13
3782663	chr3	rs9860811	117598638	G	C	0.804	0.809	0.999	-0.026898543868701	0.0109	0.01348	53386	77258	58749.13
3770416	chr3	rs9861126	117598804	G	A	0.803	0.809	0.999	-0.027196494688472	0.0109	0.01272	53386	77258	58749.13
3787920	chr3	rs9827046	117598985	A	C	0.804	0.81	0.999	-0.0275973271921043	0.0109	0.0114	53386	77258	58749.13
3790896	chr3	rs9809760	117599116	T	C	0.525	0.53	0.999	-0.0055956263571598	0.0086	0.5154	53386	77258	58749.13
3769268	chr3	rs9289092	117599362	A	G	0.581	0.579	0.996	-0.0095050300143049	0.0087	0.2773	53386	77258	58749.13
3773369	chr3	rs62263076	117599798	C	T	0.887	0.875	0.998	0.0729995008835215	0.0134	5.212e-08	53386	77258	58749.13
3770396	chr3	rs11710605	117600135	A	G	0.731	0.733	1.0	0.0008995952428359	0.0097	0.9288	53386	77258	58749.13
3777101	chr3	rs73163777	117600454	T	C	0.731	0.733	0.999	0.0009995003330834	0.0097	0.9212	53386	77258	58749.13
3778615	chr3	rs73163779	117600473	G	A	0.731	0.733	0.999	0.0008995952428359	0.0097	0.9279	53386	77258	58749.13
3782466	chr3	rs73163781	117600551	G	C	0.732	0.734	0.999	0.0005998200719675	0.0097	0.9528	53386	77258	58749.13
3774206	chr3	rs4128928	117600996	G	C	0.345	0.35	1.0	-0.0122041688389067	0.009	0.1748	53386	77258	58749.13
3785098	chr3	rs35905683	117601716	G	A	0.731	0.733	0.999	0.0008995952428359	0.0097	0.9243	53386	77258	58749.13
3786685	chr3	rs113786703	117602013	G	T	0.778	0.77	0.995	0.0108014536938559	0.0104	0.2995	53386	77258	58749.13
3780602	chr3	rs73163783	117602144	T	C	0.731	0.733	0.999	0.0006997551142732	0.0097	0.9445	53386	77258	58749.13
3785145	chr3	rs73163784	117602186	T	G	0.731	0.733	0.999	0.0006997551142732	0.0097	0.9461	53386	77258	58749.13
3792317	chr3	rs6791692	117602481	T	C	0.732	0.734	0.997	0.001099395443301	0.0097	0.9074	53386	77258	58749.13
3769468	chr3	rs9881641	117602500	C	T	0.307	0.304	0.994	0.0050969882578437	0.0093	0.5816	53386	77258	58749.13
3775320	chr3	rs9826300	117602536	T	C	0.809	0.815	0.998	-0.0252049938352247	0.011	0.02209	53386	77258	58749.13
3766777	chr3	rs6778857	117602595	G	T	0.731	0.733	0.999	0.0005998200719675	0.0097	0.954	53386	77258	58749.13
3778013	chr3	rs17665813	117603115	T	C	0.732	0.734	0.999	0.001099395443301	0.0097	0.9117	53386	77258	58749.13
3767444	chr3	rs4687900	117603205	G	A	0.0392	0.0381	0.996	0.0395956428583544	0.0223	0.07608	53386	77258	58749.13
3767535	chr3	rs4688069	117603333	G	A	0.0394	0.0383	0.995	0.0402970567645369	0.0223	0.07043	53386	77258	58749.13
3784265	chr3	rs13061956	117603579	A	C	0.723	0.722	1.0	0.0123039944561641	0.0096	0.1982	53386	77258	58749.13
3790205	chr3	rs13066948	117604050	C	G	0.613	0.617	0.999	-0.0122952780941516	0.0088	0.1621	53386	77258	58749.13
3783675	chr3	rs56204450	117604215	G	A	0.887	0.875	0.998	0.073203992258416	0.0134	4.868e-08	53386	77258	58749.13
3780969	chr3	rs73163796	117604432	G	A	0.732	0.734	0.999	0.001099395443301	0.0097	0.9074	53386	77258	58749.13
3775977	chr3	rs11716966	117605599	T	C	0.731	0.733	0.999	0.0009995003330834	0.0097	0.9212	53386	77258	58749.13
3787992	chr3	rs62263082	117605611	C	T	0.887	0.875	0.998	0.0729995008835215	0.0134	5.322e-08	53386	77258	58749.13
3793125	chr3	rs4277680	117605916	A	G	0.613	0.616	0.998	-0.0115969858456632	0.0088	0.1864	53386	77258	58749.13
3773280	chr3	rs11713893	117606479	C	T	0.614	0.618	0.998	-0.0131966945943914	0.0088	0.1351	53386	77258	58749.13
3776704	chr3	rs11713924	117606557	C	T	0.0389	0.0379	0.996	0.0374017521540008	0.0224	0.09432	53386	77258	58749.13
3786774	chr3	rs7617580	117607027	A	G	0.731	0.733	0.999	0.0008995952428359	0.0097	0.9239	53386	77258	58749.13
3792632	chr3	rs1947515	117607590	A	G	0.0343	0.0333	0.999	0.0280041964095973	0.0237	0.2385	53386	77258	58749.13
3780688	chr3	rs73183039	117607873	C	T	0.732	0.734	0.999	0.0005998200719675	0.0097	0.9477	53386	77258	58749.13
3774804	chr3	rs6766743	117609293	T	C	0.732	0.734	0.999	0.0009995003330834	0.0097	0.9175	53386	77258	58749.13
3779647	chr3	rs1947514	117610122	A	G	0.0343	0.0332	0.998	0.0284027945161868	0.0238	0.2332	53386	77258	58749.13
3774637	chr3	rs13064457	117610244	T	A	0.613	0.617	0.997	-0.0129028853555234	0.0088	0.1435	53386	77258	58749.13
3786364	chr3	rs73183041	117610500	C	A	0.887	0.875	0.998	0.0736035592446318	0.0134	4.236e-08	53386	77258	58749.13
3770291	chr3	rs936202	117610618	A	T	0.805	0.811	0.997	-0.0292949370570243	0.0109	0.007407	53386	77258	58749.13
3770551	chr3	rs936201	117610937	T	C	0.805	0.811	0.996	-0.0295009039176847	0.0109	0.007063	53386	77258	58749.13
3776866	chr3	rs6791342	117611140	G	T	0.732	0.734	0.999	0.0002999550089979	0.0097	0.9776	53386	77258	58749.13
3787555	chr3	rs1993408	117611485	A	C	0.613	0.616	0.998	-0.0116981574124923	0.0088	0.1832	53386	77258	58749.13
3769567	chr3	rs73168303	117611715	G	A	0.732	0.734	0.998	0.0004998750416509	0.0097	0.9579	53386	77258	58749.13
3790001	chr3	rs56256549	117612102	A	G	0.887	0.875	0.998	0.0724973901482592	0.0134	6.298e-08	53386	77258	58749.13
3776023	chr3	rs73168305	117612958	T	C	0.732	0.734	0.998	0.0007996801705642	0.0097	0.9369	53386	77258	58749.13
3775446	chr3	rs55734908	117613268	A	T	0.887	0.875	0.998	0.0725996924143435	0.0134	6.207e-08	53386	77258	58749.13
3768506	chr3	rs6773646	117613353	A	C	0.0343	0.0333	0.998	0.0277027118389473	0.0238	0.2433	53386	77258	58749.13
3767338	chr3	rs56051552	117613726	C	T	0.887	0.875	0.998	0.0725996924143435	0.0134	5.992e-08	53386	77258	58749.13
3770071	chr3	rs9811234	117613786	G	T	0.805	0.811	0.996	-0.0277001306422786	0.0109	0.01134	53386	77258	58749.13
3778530	chr3	rs55929115	117614158	T	A	0.885	0.873	0.998	0.0727019842157449	0.0133	4.508e-08	53386	77258	58749.13
3771813	chr3	rs1456192	117614563	C	T	0.306	0.303	0.995	0.004101577021075	0.0093	0.658	53386	77258	58749.13
3772595	chr3	rs1456191	117614743	A	T	0.302	0.299	0.997	0.001099395443301	0.0094	0.9061	53386	77258	58749.13
3781571	chr3	rs1456190	117614778	A	C	0.0346	0.0335	0.997	0.0275957115907991	0.0237	0.2438	53386	77258	58749.13
3792952	chr3	rs1471065	117615165	A	G	0.417	0.426	0.996	-0.0309954337025195	0.0087	0.0003728	53386	77258	58749.13
3792669	chr3	rs62263112	117615515	T	C	0.887	0.875	0.999	0.0720973808403835	0.0134	7.229e-08	53386	77258	58749.13
3767043	chr3	rs1585086	117615717	G	C	0.302	0.299	0.997	0.0011992805754821	0.0094	0.8986	53386	77258	58749.13
3775462	chr3	rs1585085	117615754	T	C	0.0345	0.0335	0.998	0.0266029817945341	0.0237	0.262	53386	77258	58749.13
3769704	chr3	rs1585084	117616044	C	T	0.696	0.689	0.996	0.0179970767016546	0.0093	0.05403	53386	77258	58749.13
3775680	chr3	rs1585083	117616053	A	G	0.696	0.689	0.997	0.0180952882690919	0.0093	0.05227	53386	77258	58749.13
3773414	chr3	rs7433886	117616137	C	T	0.696	0.689	0.998	0.0182033098538737	0.0093	0.05099	53386	77258	58749.13
3773990	chr3	rs56174517	117616218	G	T	0.885	0.873	0.999	0.0728042655546038	0.0133	4.218e-08	53386	77258	58749.13
3775745	chr3	rs59470461	117616314	A	C	0.885	0.873	0.999	0.0728972395126652	0.0133	4.113e-08	53386	77258	58749.13
3769238	chr3	rs55704727	117616431	C	T	0.885	0.873	0.999	0.0728042655546038	0.0133	4.138e-08	53386	77258	58749.13
3772718	chr3	rs2124553	117616580	A	G	0.417	0.426	0.996	-0.031397792147416	0.0087	0.000314	53386	77258	58749.13
3768953	chr3	rs9878469	117617279	C	A	0.308	0.305	0.996	0.0028958031120254	0.0093	0.7588	53386	77258	58749.13
3780927	chr3	rs62263114	117617722	T	A	0.887	0.875	0.999	0.0723020567553947	0.0134	6.56e-08	53386	77258	58749.13
3777188	chr3	rs10155053	117617872	G	T	0.607	0.611	1.0	-0.0165969709073694	0.0088	0.05837	53386	77258	58749.13
3789703	chr3	rs17666058	117618520	C	T	0.733	0.735	1.0	0.0027960873020011	0.0097	0.7743	53386	77258	58749.13
3767243	chr3	rs6791432	117618668	A	G	0.302	0.299	0.998	0.0005998200719675	0.0094	0.9499	53386	77258	58749.13
3778797	chr3	rs7616499	117618954	C	G	0.302	0.299	0.998	0.0008995952428359	0.0094	0.9247	53386	77258	58749.13
3791942	chr3	rs7628356	117619129	T	C	0.416	0.425	0.997	-0.0309954337025195	0.0087	0.0003701	53386	77258	58749.13
3788708	chr3	rs16827703	117619163	G	C	0.81	0.816	0.997	-0.0262002485024742	0.0111	0.01789	53386	77258	58749.13
3793466	chr3	rs1378834	117619402	G	T	0.0393	0.0382	0.996	0.0381047060335456	0.0223	0.08731	53386	77258	58749.13
3782693	chr3	rs7639030	117619529	A	G	0.62	0.609	1.0	0.0346043046869299	0.0088	8.983e-05	53386	77258	58749.13
3781859	chr3	rs17722625	117619953	A	T	0.733	0.735	1.0	0.0030952049073025	0.0097	0.747	53386	77258	58749.13
3771781	chr3	rs13070842	117620618	C	T	0.606	0.61	1.0	-0.0152963956259917	0.0088	0.08234	53386	77258	58749.13
3792603	chr3	rs1378833	117620923	A	C	0.04	0.0387	0.996	0.0397974698740661	0.0222	0.07242	53386	77258	58749.13
3781434	chr3	rs1378832	117621025	A	G	0.0401	0.0388	0.995	0.0400953305639422	0.0221	0.07019	53386	77258	58749.13
3767915	chr3	rs9824671	117621183	G	A	0.0403	0.039	0.995	0.0390957053401303	0.0221	0.07641	53386	77258	58749.13
3788785	chr3	rs9824903	117621537	C	T	0.701	0.694	0.997	0.0199986865066891	0.0094	0.03305	53386	77258	58749.13
3784321	chr3	rs9825191	117621657	C	T	0.0389	0.038	0.996	0.0350968370374295	0.0223	0.1163	53386	77258	58749.13
3787443	chr3	rs62263115	117622116	G	A	0.887	0.874	1.0	0.0717995956157747	0.0134	8.111e-08	53386	77258	58749.13
3774714	chr3	rs62263116	117622719	T	G	0.886	0.873	0.999	0.0720973808403835	0.0133	5.985e-08	53386	77258	58749.13
3792759	chr3	rs1463405	117622731	T	C	0.0401	0.0388	0.996	0.0390957053401303	0.0221	0.07766	53386	77258	58749.13
3788055	chr3	rs1463404	117622827	A	C	0.0401	0.0388	0.995	0.0389995348490096	0.0221	0.07826	53386	77258	58749.13
3771867	chr3	rs1463403	117623116	C	T	0.155	0.166	0.999	-0.0467038420537432	0.0118	7.186e-05	53386	77258	58749.13
3783565	chr3	rs13073833	117623955	T	G	0.339	0.345	1.0	-0.0135007260538548	0.0091	0.1371	53386	77258	58749.13
3777406	chr3	rs13094045	117624010	C	T	0.339	0.345	1.0	-0.0136020904182857	0.0091	0.1317	53386	77258	58749.13
3787890	chr3	rs12690547	117624334	C	T	0.0394	0.0383	0.996	0.0379025370484673	0.0223	0.0887	53386	77258	58749.13
3774225	chr3	rs6769144	117624517	C	T	0.887	0.874	1.0	0.0717995956157747	0.0134	7.968e-08	53386	77258	58749.13
3768895	chr3	rs1456189	117625292	T	A	0.0393	0.0382	0.996	0.0377966226945664	0.0223	0.09014	53386	77258	58749.13
3767334	chr3	rs1563439	117625819	C	T	0.339	0.344	1.0	-0.0142003494011414	0.0091	0.1172	53386	77258	58749.13
3790632	chr3	rs13319324	117625826	T	C	0.888	0.893	0.988	-0.0606952493104976	0.0139	1.183e-05	53386	77258	58749.13
3773264	chr3	rs9822630	117626149	C	T	0.34	0.345	1.0	-0.0139975096438537	0.0091	0.1231	53386	77258	58749.13
3776222	chr3	rs13320120	117626192	T	C	0.815	0.821	0.996	-0.0225012653465135	0.0112	0.0446	53386	77258	58749.13
3791976	chr3	rs9823063	117626233	G	T	0.339	0.344	1.0	-0.0140989243795016	0.0091	0.1191	53386	77258	58749.13
3780383	chr3	rs9842902	117626305	T	C	0.815	0.821	0.997	-0.022398994943479	0.0112	0.04554	53386	77258	58749.13
3788750	chr3	rs1598536	117626419	C	T	0.0395	0.0383	0.996	0.0394995204367644	0.0223	0.07602	53386	77258	58749.13
3771860	chr3	rs1598535	117626694	C	A	0.339	0.344	1.0	-0.0142003494011414	0.0091	0.1162	53386	77258	58749.13
3774623	chr3	rs1456188	117626896	C	T	0.0394	0.0383	0.996	0.0389033551082361	0.0223	0.08067	53386	77258	58749.13
3772456	chr3	rs28645478	117626946	C	T	0.701	0.694	0.998	0.0212036062510236	0.0094	0.02386	53386	77258	58749.13
3781588	chr3	rs4498038	117627108	A	G	0.0397	0.0385	0.994	0.0412954824071715	0.0222	0.06331	53386	77258	58749.13
3786787	chr3	rs9828034	117627235	C	A	0.701	0.694	0.998	0.0213993910058902	0.0094	0.02247	53386	77258	58749.13
3792189	chr3	rs1456186	117627405	G	C	0.339	0.344	1.0	-0.0142003494011414	0.0091	0.1163	53386	77258	58749.13
3782769	chr3	rs73168370	117627472	A	C	0.733	0.735	0.999	0.0021975835434872	0.0097	0.8181	53386	77258	58749.13
3771690	chr3	rs4597702	117627545	A	C	0.339	0.345	1.0	-0.0139975096438537	0.0091	0.1222	53386	77258	58749.13
3786706	chr3	rs1456185	117627687	C	A	0.339	0.344	1.0	-0.0143017847108596	0.0091	0.1152	53386	77258	58749.13
3771752	chr3	rs79850829	117627947	T	C	0.888	0.892	0.988	-0.0586041643160532	0.0138	2.267e-05	53386	77258	58749.13
3773839	chr3	rs6783146	117628528	G	T	0.701	0.695	0.998	0.0203025023378308	0.0094	0.03041	53386	77258	58749.13
3788418	chr3	rs62263118	117629053	C	T	0.887	0.874	1.0	0.0719019692890779	0.0134	7.806e-08	53386	77258	58749.13
3791711	chr3	rs9859501	117629691	T	C	0.546	0.552	0.953	-0.0226035462098532	0.0088	0.01035	53386	77258	58749.13
3783100	chr3	rs4123721	117630086	T	A	0.801	0.806	0.983	-0.0320997276601081	0.0109	0.003244	53386	77258	58749.13
3772724	chr3	rs62263119	117630175	T	G	0.887	0.875	1.0	0.0716972114610293	0.0134	8.477e-08	53386	77258	58749.13
3770276	chr3	rs62263120	117630253	A	G	0.887	0.875	1.0	0.0716972114610293	0.0134	8.428e-08	53386	77258	58749.13
3785553	chr3	rs62263121	117630348	T	C	0.887	0.875	1.0	0.0716972114610293	0.0134	8.413e-08	53386	77258	58749.13
3783750	chr3	rs6765305	117630401	A	G	0.733	0.735	0.999	0.0027960873020011	0.0097	0.7726	53386	77258	58749.13
3771505	chr3	rs62263122	117630669	T	C	0.887	0.875	1.0	0.0717995956157747	0.0134	8.216e-08	53386	77258	58749.13
3786233	chr3	rs1456199	117630803	G	A	0.0346	0.0336	1.0	0.0236969951765786	0.0237	0.3172	53386	77258	58749.13
3771082	chr3	rs9849654	117631199	G	C	0.696	0.689	0.998	0.0187039847937718	0.0093	0.04473	53386	77258	58749.13
3770623	chr3	rs6775313	117631777	C	A	0.339	0.345	1.0	-0.0142003494011414	0.0091	0.1159	53386	77258	58749.13
3777480	chr3	rs62263123	117632263	G	A	0.887	0.875	1.0	0.0716972114610293	0.0134	8.389e-08	53386	77258	58749.13
3782206	chr3	rs35048916	117632669	C	T	0.339	0.345	1.0	-0.0142003494011414	0.0091	0.1175	53386	77258	58749.13
3790639	chr3	rs9861022	117633757	C	T	0.0394	0.0384	0.998	0.0358014124633833	0.0222	0.1076	53386	77258	58749.13
3777076	chr3	rs13080344	117634193	G	A	0.174	0.185	1.0	-0.0460962958929736	0.0112	4.002e-05	53386	77258	58749.13
3785992	chr3	rs62264762	117634443	C	A	0.887	0.875	1.0	0.0719019692890779	0.0134	7.931e-08	53386	77258	58749.13
3790876	chr3	rs716937	117635027	G	A	0.0394	0.0384	0.998	0.0356952753244514	0.0223	0.1089	53386	77258	58749.13
3789050	chr3	rs716936	117635198	T	C	0.174	0.185	1.0	-0.0460020545617973	0.0112	4.124e-05	53386	77258	58749.13
3782624	chr3	rs144301203	117635343	T	C	0.985	0.985	0.956	-0.0603977725486758	0.0419	0.1496	40737	60831	45432.32
3793450	chr3	rs73168378	117636234	G	T	0.887	0.875	1.0	0.0720043324830851	0.0134	7.591e-08	53386	77258	58749.13
3783912	chr3	rs1563437	117636639	G	T	0.0346	0.0336	1.0	0.0239996896478807	0.0237	0.3106	53386	77258	58749.13
3793110	chr3	rs75478708	117636996	G	C	0.979	0.979	0.992	0.0139029051689914	0.0325	0.6683	47129	66360	51329.67
3768352	chr3	rs9853117	117637053	G	A	0.0346	0.0336	1.0	0.0242046886968174	0.0236	0.3065	53386	77258	58749.13
3780975	chr3	rs9815484	117637295	A	G	0.169	0.18	1.0	-0.050504132173768	0.0113	8.424e-06	53386	77258	58749.13
3779745	chr3	rs62264763	117637305	G	A	0.887	0.874	1.0	0.0712037590063322	0.0134	1.021e-07	53386	77258	58749.13
3777003	chr3	rs1456193	117637697	T	C	0.17	0.181	1.0	-0.050903896528528	0.0113	6.942e-06	53386	77258	58749.13
3778603	chr3	rs2045307	117638221	C	T	0.178	0.189	1.0	-0.0473012731180131	0.0111	2.099e-05	53386	77258	58749.13
3787769	chr3	rs4688071	117639224	G	T	0.733	0.735	0.998	0.0018981972830802	0.0097	0.8467	53386	77258	58749.13
3780218	chr3	rs1456183	117639441	C	T	0.178	0.189	1.0	-0.0473956369746291	0.0111	1.972e-05	53386	77258	58749.13
3773424	chr3	rs61511085	117639521	T	C	0.976	0.976	0.997	0.0172012073197748	0.0287	0.5485	51881	73489	56749.23
3784269	chr3	rs62264764	117639575	G	A	0.866	0.854	0.999	0.0661996407142037	0.0124	1.023e-07	53386	77258	58749.13
3778730	chr3	rs56310214	117640127	G	A	0.887	0.875	1.0	0.0720973808403835	0.0134	7.189e-08	53386	77258	58749.13
3773594	chr3	rs7649429	117640167	G	C	0.862	0.85	1.0	0.0672005996602386	0.0123	4.465e-08	53386	77258	58749.13
3780070	chr3	rs6805565	117640199	C	A	0.807	0.806	0.994	0.0072039888485025	0.0109	0.5077	53386	77258	58749.13
3771875	chr3	rs61384494	117640660	C	T	0.862	0.85	0.999	0.0673034452096881	0.0123	4.293e-08	53386	77258	58749.13
3790904	chr3	rs62264766	117641227	A	G	0.887	0.875	1.0	0.0717995956157747	0.0134	7.938e-08	53386	77258	58749.13
3786256	chr3	rs116261938	117641593	A	C	0.978	0.979	0.99	0.0198026272961797	0.0328	0.545	45162	64095	49224.16
3787360	chr3	rs9819787	117641679	T	G	0.0346	0.0336	1.0	0.0250047589895661	0.0236	0.2904	53386	77258	58749.13
3779155	chr3	rs57945129	117641724	C	T	0.865	0.854	0.998	0.0657971037900478	0.0124	1.212e-07	53386	77258	58749.13
3768476	chr3	rs62264767	117642005	A	C	0.866	0.854	0.999	0.0661996407142037	0.0124	1.011e-07	53386	77258	58749.13
3785711	chr3	rs6807173	117642281	T	G	0.887	0.875	1.0	0.0720973808403835	0.0134	7.214e-08	53386	77258	58749.13
3783973	chr3	rs6794831	117642484	C	A	0.887	0.875	1.0	0.0720973808403835	0.0134	7.155e-08	53386	77258	58749.13
3778950	chr3	rs6795060	117642675	C	A	0.862	0.85	0.999	0.0674997573466154	0.0123	3.968e-08	53386	77258	58749.13
3775418	chr3	rs62264768	117642924	T	C	0.862	0.85	0.999	0.0676025721352111	0.0123	3.675e-08	53386	77258	58749.13
3782606	chr3	rs62264769	117643464	A	T	0.862	0.85	0.999	0.0673969319860517	0.0123	4.115e-08	53386	77258	58749.13
3792906	chr3	rs1378837	117644213	A	G	0.0394	0.0384	0.997	0.0363994293800054	0.0223	0.1017	53386	77258	58749.13
3781550	chr3	rs76036812	117644300	T	C	0.976	0.976	0.996	0.0156961681063242	0.0288	0.5865	51881	73489	56749.23
3777266	chr3	rs73168386	117644339	T	C	0.862	0.85	0.999	0.0673969319860517	0.0123	4.157e-08	53386	77258	58749.13
3789475	chr3	rs74550053	117644670	C	T	0.976	0.976	0.996	0.0155977206230546	0.0288	0.5891	51881	73489	56749.23
3793074	chr3	rs7645813	117644797	C	T	0.039	0.0382	0.997	0.031498667059371	0.0223	0.1583	53386	77258	58749.13
3787788	chr3	rs7615944	117645301	T	A	0.0394	0.0384	0.997	0.0363994293800054	0.0223	0.1016	53386	77258	58749.13
3782348	chr3	rs73168388	117645824	C	T	0.887	0.875	1.0	0.0711013138260554	0.0134	1.07e-07	53386	77258	58749.13
3771263	chr3	rs62264770	117645883	C	T	0.865	0.853	0.998	0.0647010079358763	0.0124	1.934e-07	53386	77258	58749.13
3786699	chr3	rs4146374	117646914	T	A	0.0393	0.0383	0.997	0.0366019024445485	0.0223	0.1002	53386	77258	58749.13
3775456	chr3	rs62264771	117647197	G	T	0.866	0.854	0.997	0.0648978315778429	0.0125	1.912e-07	53386	77258	58749.13
3791065	chr3	rs114731692	117647272	G	T	0.979	0.979	0.99	0.0012991557316201	0.0317	0.9674	49917	69954	54445.59
3770455	chr3	rs62264772	117647281	G	A	0.866	0.854	0.997	0.0648978315778429	0.0125	1.918e-07	53386	77258	58749.13
3772791	chr3	rs9878630	117647314	G	A	0.891	0.895	0.98	-0.0582967085104029	0.0141	3.432e-05	53386	77258	58749.13
3775931	chr3	rs62264773	117647875	G	A	0.866	0.855	0.994	0.064297867182731	0.0125	2.636e-07	53386	77258	58749.13
3784402	chr3	rs6778926	117647898	T	G	0.169	0.179	0.995	-0.0476997588774203	0.0114	2.738e-05	53386	77258	58749.13
3778222	chr3	rs62264774	117647906	C	G	0.888	0.876	0.996	0.0709988581496884	0.0135	1.368e-07	53386	77258	58749.13
3778785	chr3	rs62264775	117648002	A	C	0.862	0.85	0.997	0.0660966815748511	0.0123	8.026e-08	53386	77258	58749.13
3774015	chr3	rs77855782	117648314	C	T	0.975	0.976	0.995	0.0141987193998129	0.0285	0.6191	52395	74011	57267.18
3792976	chr3	rs1350162	117649184	A	T	0.0341	0.0332	0.999	0.022299507494767	0.0238	0.3481	53386	77258	58749.13
3785399	chr3	rs1350161	117649219	G	T	0.0344	0.0334	0.999	0.0260965047212743	0.0237	0.2718	53386	77258	58749.13
3766956	chr3	rs75968838	117649722	A	G	0.976	0.976	0.995	0.0099998345783334	0.0286	0.7259	52395	74011	57267.18
3786879	chr3	rs7631320	117650116	T	C	0.888	0.875	0.999	0.0708032317954	0.0134	1.345e-07	53386	77258	58749.13
3791962	chr3	rs1378836	117650681	A	G	0.0353	0.0341	0.998	0.0281986543586787	0.0235	0.2308	53386	77258	58749.13
3789431	chr3	rs56255439	117651366	C	A	0.866	0.854	0.997	0.0645041455467373	0.0125	2.217e-07	53386	77258	58749.13
3769338	chr3	rs114632673	117651476	C	T	0.979	0.979	0.99	0.0024968801985871	0.0318	0.937	49917	69954	54445.59
3792075	chr3	rs55779525	117651483	A	C	0.888	0.875	0.999	0.0708032317954	0.0134	1.334e-07	53386	77258	58749.13
3781559	chr3	rs16827737	117652206	T	C	0.787	0.792	0.945	-0.036798848237098	0.0109	0.0006925	53386	77258	58749.13
3792459	chr3	rs78118238	117652973	T	G	0.976	0.976	0.995	0.0114047182634362	0.0286	0.6902	52395	74011	57267.18
3788317	chr3	rs1378835	117653416	T	G	0.441	0.45	0.995	-0.0331949048576409	0.0087	0.0001263	53386	77258	58749.13
3767576	chr3	rs62264777	117653515	G	C	0.862	0.85	0.997	0.0663025892540632	0.0123	7.144e-08	53386	77258	58749.13
3788975	chr3	rs62264778	117653627	G	T	0.866	0.854	0.997	0.0650009142174121	0.0125	1.795e-07	53386	77258	58749.13
3768857	chr3	rs75803784	117654406	T	C	0.975	0.976	0.996	0.013202462677756	0.0284	0.6433	52395	74011	57267.18
3790886	chr3	rs1456196	117654553	C	A	0.862	0.85	0.998	0.0660966815748511	0.0123	7.897e-08	53386	77258	58749.13
3782067	chr3	rs62264779	117654731	G	T	0.886	0.874	0.999	0.0724043790054573	0.0133	5.554e-08	53386	77258	58749.13
3784212	chr3	rs62264780	117654869	T	C	0.862	0.85	0.998	0.0660966815748511	0.0123	7.775e-08	53386	77258	58749.13
3769131	chr3	rs58533135	117655311	T	C	0.862	0.85	0.997	0.0650009142174121	0.0123	1.26e-07	53386	77258	58749.13
3776436	chr3	rs62264782	117655445	C	A	0.888	0.875	1.0	0.0715017216887108	0.0134	1.006e-07	53386	77258	58749.13
3791388	chr3	rs1563438	117656521	C	T	0.733	0.735	0.998	0.0032048589489113	0.0097	0.744	53386	77258	58749.13
3778203	chr3	rs73168397	117657197	C	T	0.888	0.875	1.0	0.0716041258594429	0.0134	9.608e-08	53386	77258	58749.13
3777737	chr3	rs1456195	117657351	C	T	0.0363	0.0353	0.988	0.0291023874205329	0.0233	0.2124	53386	77258	58749.13
3785269	chr3	rs62264783	117658033	G	A	0.888	0.875	1.0	0.0712968818820338	0.0134	1.089e-07	53386	77258	58749.13
3769665	chr3	rs1610148	117658899	G	C	0.733	0.734	0.998	0.0033045340083004	0.0097	0.7352	53386	77258	58749.13
3793510	chr3	rs1456182	117659680	G	A	0.888	0.875	1.0	0.0711013138260554	0.0134	1.144e-07	53386	77258	58749.13
3778986	chr3	rs72955862	117660578	A	G	0.966	0.967	0.998	-0.0221024699079472	0.0238	0.3526	53386	77258	58749.13
3781590	chr3	rs1456184	117660767	G	T	0.61	0.614	0.996	-0.0170952954286372	0.0088	0.05202	53386	77258	58749.13
3767634	chr3	rs75643565	117660792	T	C	0.736	0.738	0.994	0.0023971245997214	0.0098	0.8023	53386	77258	58749.13
3780612	chr3	rs1350158	117660973	T	A	0.439	0.433	0.996	0.0136957831289865	0.0087	0.1153	53386	77258	58749.13
3791069	chr3	rs73168399	117661669	G	A	0.736	0.738	0.993	0.0027960873020011	0.0098	0.775	53386	77258	58749.13
3780230	chr3	rs73168400	117661691	T	C	0.736	0.738	0.993	0.0028958031120254	0.0098	0.7675	53386	77258	58749.13
3783582	chr3	rs12485874	117661765	A	G	0.838	0.841	0.984	0.0047984689115734	0.0118	0.686	53386	77258	58749.13
3785085	chr3	rs6438430	117663518	G	A	0.736	0.738	0.994	0.0025966258472659	0.0098	0.7927	53386	77258	58749.13
3768724	chr3	rs6784897	117663877	G	T	0.204	0.198	0.999	0.0223972974420383	0.0107	0.03732	53386	77258	58749.13
3769813	chr3	rs73168401	117664242	T	C	0.597	0.587	0.995	0.0347974835421732	0.0088	7.141e-05	53386	77258	58749.13
3789393	chr3	rs55864156	117664968	C	G	0.888	0.875	0.999	0.0701042536729151	0.0134	1.752e-07	53386	77258	58749.13
3778235	chr3	rs55958423	117665187	T	C	0.733	0.735	0.994	0.0023971245997214	0.0098	0.804	53386	77258	58749.13
3771773	chr3	rs62264816	117666232	C	G	0.888	0.875	0.999	0.0697965484520865	0.0134	1.964e-07	53386	77258	58749.13
3770747	chr3	rs1585082	117666390	C	G	0.443	0.436	0.996	0.0108014536938559	0.0087	0.2127	53386	77258	58749.13
3786482	chr3	rs12496237	117667180	T	A	0.966	0.967	0.998	-0.0243029385231735	0.0237	0.3063	53386	77258	58749.13
3791194	chr3	rs73168402	117667643	G	C	0.738	0.74	0.987	0.001099395443301	0.0098	0.9131	53386	77258	58749.13
3774873	chr3	rs61157132	117668438	T	C	0.966	0.967	0.997	-0.0236986067778773	0.0237	0.3184	53386	77258	58749.13
3792113	chr3	rs7643173	117668533	C	T	0.734	0.736	0.998	0.0023971245997214	0.0097	0.8066	53386	77258	58749.13
3779518	chr3	rs73176600	117670597	T	C	0.734	0.736	0.998	0.0022973590486834	0.0097	0.8095	53386	77258	58749.13
3777583	chr3	rs73176601	117670666	G	A	0.734	0.736	0.998	0.0022973590486834	0.0097	0.8162	53386	77258	58749.13
3782320	chr3	rs113203850	117671457	A	C	0.708	0.71	0.998	0.0049974917102918	0.0095	0.6008	53386	77258	58749.13
3783391	chr3	rs17722838	117671762	T	C	0.708	0.71	0.998	0.0048979852621919	0.0095	0.6044	53386	77258	58749.13
3769481	chr3	rs16827743	117671918	C	T	0.966	0.967	0.998	-0.0227979086760041	0.0237	0.3364	53386	77258	58749.13
3773080	chr3	rs62264819	117671941	T	C	0.888	0.875	0.999	0.0705982488455367	0.0134	1.456e-07	53386	77258	58749.13
3776525	chr3	rs55958116	117672772	C	T	0.888	0.875	0.998	0.0708032317954	0.0134	1.338e-07	53386	77258	58749.13
3780483	chr3	rs61355450	117673164	T	C	0.976	0.976	0.992	0.0117012723076411	0.0287	0.6823	52336	73768	57172.23
3781620	chr3	rs56007132	117673206	G	A	0.622	0.611	0.999	0.0332026408277183	0.0089	0.0001751	53386	77258	58749.13
3774983	chr3	rs865309	117674799	G	A	0.205	0.199	0.998	0.0199986865066891	0.0107	0.06226	53386	77258	58749.13
3769756	chr3	rs9829042	117674862	A	G	0.616	0.621	0.999	-0.0164953025291975	0.0088	0.06173	53386	77258	58749.13
3791503	chr3	rs78292537	117675347	G	A	0.979	0.979	0.989	0.0105046326450854	0.0321	0.7428	48088	67133	52251.71
3768821	chr3	rs2925313	117675543	G	T	0.378	0.389	0.998	-0.0331949048576409	0.0089	0.0001781	53386	77258	58749.13
3789477	chr3	rs74705363	117675907	T	C	0.976	0.976	0.992	0.0121953336998771	0.0287	0.6696	52336	73768	57172.23
3773684	chr3	rs817504	117678862	A	C	0.112	0.125	0.998	-0.0700040968887733	0.0134	1.814e-07	53386	77258	58749.13
3793655	chr3	rs115650985	117678888	A	G	0.979	0.979	0.983	0.009504687014246	0.0323	0.768	48158	67203	52321.71
3782272	chr3	rs74887132	117679011	C	A	0.979	0.979	0.983	0.009504687014246	0.0323	0.7677	48158	67203	52321.71
3777989	chr3	rs114663578	117679014	C	T	0.979	0.979	0.983	0.0096037361426946	0.0323	0.7675	48158	67203	52321.71
3792661	chr3	rs817505	117679207	G	C	0.437	0.445	0.995	-0.0307994715535284	0.0087	0.0003805	53386	77258	58749.13
3773226	chr3	rs817506	117679394	A	G	0.112	0.125	0.998	-0.0700040968887733	0.0134	1.825e-07	53386	77258	58749.13
3769931	chr3	rs9283566	117680258	G	T	0.613	0.617	0.997	-0.0170952954286372	0.0088	0.05214	53386	77258	58749.13
3772918	chr3	rs6786454	117680597	T	C	0.966	0.967	0.997	-0.0196008476550609	0.0238	0.4092	53386	77258	58749.13
3769640	chr3	rs817507	117681065	A	C	0.112	0.125	0.998	-0.0698003402592755	0.0134	1.975e-07	53386	77258	58749.13
3784896	chr3	rs10514762	117681473	C	A	0.966	0.967	0.997	-0.0198966317144566	0.0238	0.4027	53386	77258	58749.13
3772769	chr3	rs17722965	117681910	C	T	0.734	0.736	0.997	0.0011992805754821	0.0097	0.9018	53386	77258	58749.13
3778434	chr3	rs58555654	117682600	A	G	0.975	0.976	0.988	0.0097027754613851	0.0288	0.7352	51428	72684	56183.5
3791734	chr3	rs17722976	117683223	C	T	0.734	0.736	0.997	0.0011992805754821	0.0097	0.9053	53386	77258	58749.13
3769685	chr3	rs76824186	117684110	T	C	0.975	0.976	0.989	0.0089002747867194	0.0287	0.7577	51428	72684	56183.5
3781599	chr3	rs11712259	117684615	C	T	0.734	0.736	0.998	0.001099395443301	0.0097	0.9082	53386	77258	58749.13
3790525	chr3	rs6796374	117685000	A	T	0.966	0.967	0.997	-0.0182963622831166	0.0238	0.4419	53386	77258	58749.13
3777818	chr3	rs817508	117685576	T	C	0.113	0.125	0.998	-0.0695001429845276	0.0134	2.216e-07	53386	77258	58749.13
3791108	chr3	rs56401741	117686289	C	T	0.734	0.736	0.998	0.0013990209137074	0.0097	0.8893	53386	77258	58749.13
3778231	chr3	rs76839679	117686933	T	C	0.974	0.975	0.987	0.0118989261570991	0.0281	0.6733	51548	73170	56375.97
3793320	chr3	rs77371775	117688301	A	G	0.974	0.975	0.987	0.012096540947233	0.0281	0.6677	51548	73170	56375.97
3780279	chr3	rs75425578	117688416	C	T	0.975	0.976	0.988	0.0102968054773682	0.0288	0.72	51487	72927	56278.45
3792892	chr3	rs2925314	117688669	G	C	0.438	0.447	0.995	-0.0312017511432645	0.0087	0.0003167	53386	77258	58749.13
3783240	chr3	rs6783140	117688676	G	A	0.966	0.967	0.997	-0.0201006717070029	0.0238	0.3974	53386	77258	58749.13
3772812	chr3	rs75651176	117688914	T	C	0.974	0.975	0.987	0.0115035793834154	0.0281	0.6824	51548	73170	56375.97
3776350	chr3	rs73178510	117689733	C	A	0.734	0.736	0.998	0.0014988761237359	0.0097	0.8765	53386	77258	58749.13
3782457	chr3	rs2860308	117690309	T	G	0.113	0.125	0.998	-0.0695001429845276	0.0134	2.221e-07	53386	77258	58749.13
3793589	chr3	rs9849010	117690978	G	A	0.618	0.622	1.0	-0.0178992398878318	0.0088	0.04278	53386	77258	58749.13
3780733	chr3	rs76560906	117691936	T	C	0.975	0.976	0.988	0.0093957216403621	0.0288	0.7448	51487	72927	56278.45
3776304	chr3	rs77851182	117692387	A	T	0.975	0.976	0.988	0.009197572354042	0.0287	0.7488	51487	72927	56278.45
3766836	chr3	rs1499970	117692767	G	A	0.113	0.125	0.998	-0.0697038384497916	0.0134	2.011e-07	53386	77258	58749.13
3773246	chr3	rs12497319	117692990	T	C	0.966	0.967	0.997	-0.019294956182969	0.0239	0.4189	53386	77258	58749.13
3769967	chr3	rs58596664	117693291	C	G	0.966	0.967	0.997	-0.0198048272985997	0.0238	0.404	53386	77258	58749.13
3791280	chr3	rs817492	117693473	T	C	0.112	0.125	0.996	-0.0698003402592755	0.0134	2.038e-07	53386	77258	58749.13
3771679	chr3	rs73178511	117695528	T	G	0.916	0.919	0.857	-0.0197028322758684	0.0168	0.2404	53386	77258	58749.13
3787086	chr3	rs73178513	117697825	A	G	0.92	0.923	0.853	-0.0252972953741621	0.0172	0.1423	53386	77258	58749.13
3782762	chr3	rs41371853	117698968	T	C	0.794	0.794	0.935	0.0129951954948113	0.011	0.2377	53386	77258	58749.13
3767199	chr3	rs1499968	117699039	G	T	0.92	0.923	0.853	-0.0246001168682327	0.0172	0.1535	53386	77258	58749.13
3793276	chr3	rs11710334	117700277	A	G	0.916	0.918	0.859	-0.019294956182969	0.0168	0.2497	53386	77258	58749.13
3777598	chr3	rs2605533	117700370	T	C	0.427	0.436	0.991	-0.0325955083699338	0.0087	0.0001833	53386	77258	58749.13
3791676	chr3	rs7649441	117700384	G	T	0.796	0.795	0.928	0.0139029051689914	0.0111	0.2079	53386	77258	58749.13
3775584	chr3	rs7627393	117700733	A	G	0.748	0.75	0.997	9.99950003332973e-05	0.0099	0.9946	53386	77258	58749.13
3792585	chr3	rs7620036	117700866	G	A	0.748	0.75	0.997	-0.0001000050003333	0.0099	0.9944	53386	77258	58749.13
3786456	chr3	rs7632354	117701735	T	G	0.714	0.716	0.998	0.0032048589489113	0.0095	0.7394	53386	77258	58749.13
3784598	chr3	rs750833	117701965	C	T	0.713	0.716	0.998	0.0030952049073025	0.0095	0.7423	53386	77258	58749.13
3782925	chr3	rs705219	117702270	T	A	0.103	0.115	0.999	-0.0744003225762502	0.0139	9.499e-08	53386	77258	58749.13
3776194	chr3	rs12639024	117702573	C	T	0.966	0.967	0.996	-0.0186019483996616	0.0239	0.4356	53386	77258	58749.13
3786338	chr3	rs817495	117702762	G	A	0.39	0.399	0.999	-0.0331018715051171	0.0088	0.0001673	53386	77258	58749.13
3782496	chr3	rs76349944	117703389	A	G	0.965	0.966	0.986	0.0138042809763971	0.0237	0.5613	53386	77258	58749.13
3782226	chr3	rs817496	117703581	G	A	0.389	0.399	0.999	-0.0328951617042694	0.0088	0.0001866	53386	77258	58749.13
3789264	chr3	rs817497	117703832	T	C	0.597	0.601	1.0	-0.0193969096107316	0.0087	0.0269	53386	77258	58749.13
3789884	chr3	rs77089169	117704489	T	C	0.966	0.967	0.996	-0.0187038311937836	0.0238	0.4326	53386	77258	58749.13
3767645	chr3	rs56238203	117705473	G	T	0.712	0.715	0.998	0.0023971245997214	0.0095	0.8039	53386	77258	58749.13
3776942	chr3	rs817498	117705796	A	G	0.601	0.606	0.998	-0.0176956485356892	0.0088	0.04368	53386	77258	58749.13
3782319	chr3	rs78472680	117709177	T	C	0.966	0.967	0.996	-0.0189993500097828	0.0239	0.426	53386	77258	58749.13
3793166	chr3	rs67038230	117709237	A	G	0.748	0.749	0.999	0.0	0.0099	0.9987	53386	77258	58749.13
3789711	chr3	rs11716855	117709493	C	A	0.712	0.715	0.999	0.0025966258472659	0.0095	0.781	53386	77258	58749.13
3785418	chr3	rs11709110	117709714	A	G	0.709	0.711	1.0	0.004201162744548	0.0095	0.6549	53386	77258	58749.13
3773451	chr3	rs17723244	117710096	A	G	0.709	0.711	1.0	0.004101577021075	0.0095	0.6616	53386	77258	58749.13
3790453	chr3	rs79657114	117710580	T	C	0.961	0.962	0.993	0.0199986865066891	0.0225	0.3743	53386	77258	58749.13
3771527	chr3	rs10212334	117711968	A	G	0.966	0.967	0.996	-0.0185000759845861	0.0239	0.4375	53386	77258	58749.13
3786351	chr3	rs1499969	117712461	G	A	0.749	0.75	0.999	0.0001999800026662	0.0099	0.9876	53386	77258	58749.13
3776480	chr3	rs817500	117713444	T	G	0.102	0.114	0.999	-0.0759959070279224	0.014	5.386e-08	53386	77258	58749.13
3785141	chr3	rs17723301	117715588	C	A	0.709	0.712	0.998	0.004101577021075	0.0095	0.6634	53386	77258	58749.13
3769988	chr3	rs10934426	117717570	T	G	0.675	0.678	0.996	0.0024968801985871	0.0092	0.7883	53386	77258	58749.13
3781395	chr3	rs13094010	117717774	C	G	0.602	0.606	0.998	-0.0170037478161859	0.0088	0.05197	53386	77258	58749.13
3788876	chr3	rs12497810	117718112	G	A	0.966	0.967	0.997	-0.0178992398878318	0.0239	0.4533	53386	77258	58749.13
3769127	chr3	rs13078800	117718238	T	A	0.602	0.606	0.998	-0.0171970248285215	0.0088	0.05025	53386	77258	58749.13
3786159	chr3	rs1499971	117719537	A	C	0.101	0.113	0.993	-0.0755967721743758	0.0141	8.116e-08	53386	77258	58749.13
3782536	chr3	rs1499972	117719538	A	C	0.101	0.113	0.993	-0.0755967721743758	0.0141	8.119e-08	53386	77258	58749.13
3772215	chr3	rs59562727	117719958	G	C	0.709	0.712	0.999	0.0045994064948955	0.0095	0.6274	53386	77258	58749.13
3778461	chr3	rs2085323	117719972	G	A	0.608	0.612	0.998	-0.0172987645783295	0.0088	0.04941	53386	77258	58749.13
3767003	chr3	rs861001	117720355	A	G	0.102	0.114	1.0	-0.0754026560491867	0.014	6.841e-08	53386	77258	58749.13
3778463	chr3	rs2925312	117720473	C	T	0.102	0.114	0.999	-0.0757046307503157	0.014	6.068e-08	53386	77258	58749.13
3793001	chr3	rs843852	117721428	A	G	0.102	0.114	1.0	-0.0754026560491867	0.014	6.824e-08	53386	77258	58749.13
3777663	chr3	rs17667014	117721744	C	T	0.709	0.712	0.999	0.0046989426564652	0.0095	0.6233	53386	77258	58749.13
3771830	chr3	rs10934427	117721983	T	C	0.675	0.678	0.997	0.001998002662673	0.0092	0.8294	53386	77258	58749.13
3792889	chr3	rs17667088	117722101	A	G	0.749	0.75	1.0	0.0002999550089979	0.0099	0.9793	53386	77258	58749.13
3770307	chr3	rs10934428	117723946	A	G	0.679	0.683	0.997	0.0012991557316201	0.0092	0.8866	53386	77258	58749.13
3778489	chr3	rs866001	117724023	G	A	0.102	0.114	1.0	-0.0755967721743758	0.014	6.297e-08	53386	77258	58749.13
3768283	chr3	rs6792076	117724113	A	G	0.679	0.682	0.997	0.0005998200719675	0.0092	0.9441	53386	77258	58749.13
3781054	chr3	rs1456197	117724393	T	C	0.597	0.601	0.998	-0.0191012733024012	0.0087	0.02933	53386	77258	58749.13
3770152	chr3	rs78433397	117725780	C	T	0.966	0.967	0.997	-0.0178992398878318	0.0239	0.453	53386	77258	58749.13
3787921	chr3	rs56302821	117726162	A	C	0.748	0.75	0.999	-0.0003000450090019	0.0099	0.9772	53386	77258	58749.13
3791018	chr3	rs1093464	117726256	C	T	0.102	0.114	0.999	-0.0754997094016475	0.014	6.45e-08	53386	77258	58749.13
3783637	chr3	rs57174837	117729680	T	A	0.927	0.928	1.0	0.0044003044444822	0.0165	0.7884	53386	77258	58749.13
3793575	chr3	rs10511373	117731061	C	A	0.827	0.83	0.996	0.0027960873020011	0.0114	0.8042	53386	77258	58749.13
3781777	chr3	rs2870563	117732581	C	G	0.749	0.75	1.0	-0.000200020002667	0.0099	0.9866	53386	77258	58749.13
3779243	chr3	rs17723684	117732681	G	A	0.749	0.75	1.0	-0.0003000450090019	0.0099	0.9771	53386	77258	58749.13
3792679	chr3	rs58077016	117733015	G	A	0.748	0.75	1.0	-0.0006001800720324	0.0099	0.9544	53386	77258	58749.13
3780170	chr3	rs861673	117733019	A	G	0.102	0.114	0.999	-0.0754026560491867	0.014	6.686e-08	53386	77258	58749.13
3789599	chr3	rs150334389	117733256	G	A	0.965	0.966	0.999	0.0133011462391285	0.0236	0.5724	53386	77258	58749.13
3791635	chr3	rs112390226	117733414	C	T	0.96	0.961	1.0	0.0193025022544974	0.0222	0.3858	53386	77258	58749.13
3776725	chr3	rs817513	117733823	A	T	0.102	0.114	0.999	-0.0752948300371352	0.014	7.073e-08	53386	77258	58749.13
3790927	chr3	rs78930502	117734228	G	A	0.966	0.967	0.996	-0.0187955345843259	0.0239	0.4305	53386	77258	58749.13
3776696	chr3	rs817512	117734787	T	C	0.102	0.114	0.999	-0.0755967721743758	0.014	6.469e-08	53386	77258	58749.13
3785234	chr3	rs7644556	117735413	T	C	0.748	0.75	1.0	-0.0001000050003333	0.0099	0.9939	53386	77258	58749.13
3782402	chr3	rs817511	117735524	C	T	0.428	0.437	0.997	-0.0312017511432645	0.0087	0.0003254	53386	77258	58749.13
3778240	chr3	rs78664801	117735820	T	C	0.961	0.962	1.0	0.0192044091837133	0.0223	0.3903	53386	77258	58749.13
3773615	chr3	rs191580206	117736847	A	C	0.966	0.967	0.997	-0.0188974371044634	0.0238	0.427	53386	77258	58749.13
3792354	chr3	rs16827837	117736877	G	C	0.966	0.967	0.997	-0.0188974371044634	0.0238	0.4282	53386	77258	58749.13
3774228	chr3	rs73178528	117737142	C	A	0.749	0.751	1.0	0.0002999550089979	0.0099	0.9748	53386	77258	58749.13
3783121	chr3	rs17667317	117737280	A	G	0.748	0.75	1.0	-0.0001000050003333	0.0099	0.9897	53386	77258	58749.13
3770221	chr3	rs77623553	117738151	G	A	0.969	0.97	0.984	-0.0132980281439898	0.0253	0.5991	53386	77258	58749.13
3775384	chr3	rs6773270	117738204	A	G	0.96	0.961	1.0	0.0172012073197748	0.022	0.4338	53386	77258	58749.13
3786469	chr3	rs12635844	117738381	C	T	0.715	0.717	0.997	-0.0026033858701149	0.0095	0.7885	53386	77258	58749.13
3771826	chr3	rs6798512	117738666	G	A	0.964	0.965	1.0	0.0085037404912207	0.0232	0.7131	53386	77258	58749.13
3786763	chr3	rs7645152	117739148	C	T	0.748	0.75	1.0	-0.000200020002667	0.0099	0.98	53386	77258	58749.13
3778117	chr3	rs73178531	117740136	G	C	0.748	0.75	1.0	-0.000200020002667	0.0099	0.9878	53386	77258	58749.13
3773689	chr3	rs73178532	117740195	T	A	0.748	0.75	1.0	-0.0001000050003333	0.0099	0.9884	53386	77258	58749.13
3792957	chr3	rs73178533	117740412	C	T	0.748	0.75	1.0	-0.0001000050003333	0.0099	0.9879	53386	77258	58749.13
3778845	chr3	rs57481709	117740485	T	C	0.748	0.75	1.0	-0.0003000450090019	0.0099	0.9776	53386	77258	58749.13
3771562	chr3	rs817515	117740707	G	A	0.424	0.433	0.998	-0.0302015087331214	0.0087	0.0005075	53386	77258	58749.13
3775718	chr3	rs60707757	117740993	C	G	0.714	0.717	0.997	-0.0022024235552	0.0095	0.8197	53386	77258	58749.13
3767845	chr3	rs1353916	117742484	T	A	0.964	0.965	1.0	0.007997931111062	0.0232	0.7303	53386	77258	58749.13
3783414	chr3	rs56247556	117743147	T	C	0.715	0.718	0.993	-0.0030045090202987	0.0096	0.7541	53386	77258	58749.13
3787977	chr3	rs56308781	117743152	A	T	0.75	0.751	0.996	-0.0005001250416822	0.0099	0.9594	53386	77258	58749.13
3767361	chr3	rs56380279	117743174	G	A	0.716	0.718	0.993	-0.0028039273327342	0.0096	0.7691	53386	77258	58749.13
3772413	chr3	rs61424839	117743490	G	A	0.715	0.717	0.997	-0.0026033858701149	0.0095	0.7816	53386	77258	58749.13
3782513	chr3	rs57308391	117743538	T	C	0.715	0.717	0.997	-0.0027036515743148	0.0095	0.7809	53386	77258	58749.13
3782578	chr3	rs72957873	117743996	A	T	0.964	0.965	1.0	0.0077995046323818	0.0232	0.736	53386	77258	58749.13
3777002	chr3	rs11922943	117744171	A	C	0.966	0.967	0.997	-0.0187038311937836	0.0238	0.4326	53386	77258	58749.13
3776944	chr3	rs75308462	117744461	T	A	0.966	0.967	0.997	-0.0187038311937836	0.0238	0.4322	53386	77258	58749.13
3769479	chr3	rs79487167	117744530	G	A	0.966	0.967	0.994	-0.019294956182969	0.0239	0.4187	53386	77258	58749.13
3788900	chr3	rs77177807	117744535	T	C	0.966	0.967	0.995	-0.0188974371044634	0.0239	0.4278	53386	77258	58749.13
3779697	chr3	rs1093463	117744762	C	T	0.102	0.114	0.999	-0.0751007725092503	0.014	7.893e-08	53386	77258	58749.13
3787571	chr3	rs12637064	117744968	G	A	0.966	0.967	0.995	-0.0189993500097828	0.0239	0.4273	53386	77258	58749.13
3770738	chr3	rs6782296	117745881	A	G	0.714	0.717	0.997	-0.0025031302181184	0.0095	0.7926	53386	77258	58749.13
3778311	chr3	rs75141989	117746627	T	C	0.961	0.962	1.0	0.0197045832743354	0.0223	0.379	53386	77258	58749.13
3786251	chr3	rs58125970	117746780	G	A	0.966	0.967	0.995	-0.0188974371044634	0.0239	0.4298	53386	77258	58749.13
3790161	chr3	rs77331252	117747023	A	G	0.96	0.961	1.0	0.0155977206230546	0.022	0.4799	53386	77258	58749.13
3792562	chr3	rs77490200	117747044	C	T	0.96	0.961	1.0	0.0150954876453349	0.022	0.4934	53386	77258	58749.13
3767137	chr3	rs6762091	117747272	G	T	0.749	0.75	1.0	-0.000200020002667	0.0099	0.9817	53386	77258	58749.13
3770030	chr3	rs58739278	117747748	G	A	0.749	0.75	1.0	-0.000200020002667	0.0099	0.981	53386	77258	58749.13
3786155	chr3	rs12634615	117748947	A	G	0.674	0.678	0.997	0.0012991557316201	0.0092	0.8907	53386	77258	58749.13
3772272	chr3	rs12629379	117748994	C	T	0.966	0.967	0.997	-0.0182963622831166	0.0238	0.4427	53386	77258	58749.13
3791521	chr3	rs60106549	117749148	C	G	0.748	0.75	1.0	9.99950003332973e-05	0.0099	0.99	53386	77258	58749.13
3772566	chr3	rs76062896	117749327	G	A	0.864	0.865	0.951	-0.0408949138454712	0.0129	0.001514	53386	77258	58749.13
3793046	chr3	rs846184	117749852	C	T	0.102	0.114	0.999	-0.0747989800754828	0.014	8.844e-08	53386	77258	58749.13
3784390	chr3	rs817510	117750008	G	A	0.659	0.666	0.996	-0.0114047880634385	0.0091	0.2096	53386	77258	58749.13
3786849	chr3	rs2124552	117750272	A	G	0.966	0.967	0.997	-0.019203206984436	0.0238	0.4206	53386	77258	58749.13
3769170	chr3	rs817509	117750861	A	G	0.102	0.114	0.998	-0.0750037578653527	0.014	8.225e-08	53386	77258	58749.13
3774242	chr3	rs73178541	117751059	A	G	0.714	0.717	0.997	-0.0024028846163103	0.0095	0.8039	53386	77258	58749.13
3793302	chr3	rs73178542	117751440	T	C	0.748	0.75	1.0	9.99950003332973e-05	0.0099	0.9884	53386	77258	58749.13
3787527	chr3	rs2124549	117751753	A	G	0.714	0.717	0.997	-0.0022024235552	0.0095	0.8153	53386	77258	58749.13
3780649	chr3	rs6773858	117752400	T	C	0.748	0.75	1.0	0.0	0.0099	0.9989	53386	77258	58749.13
3768093	chr3	rs17667504	117753147	T	C	0.748	0.75	1.0	9.99950003332973e-05	0.0099	0.994	53386	77258	58749.13
3777090	chr3	rs10934430	117754491	T	G	0.748	0.75	1.0	9.99950003332973e-05	0.0099	0.9929	53386	77258	58749.13
3782003	chr3	rs60926571	117754849	T	C	0.966	0.966	0.992	-0.0188974371044634	0.0238	0.4273	53386	77258	58749.13
3788632	chr3	rs11711199	117755084	T	C	0.961	0.962	1.0	0.0194986595340326	0.0224	0.3855	53386	77258	58749.13
3771248	chr3	rs7618215	117755434	G	T	0.749	0.75	1.0	0.0002999550089979	0.0099	0.9787	53386	77258	58749.13
3780462	chr3	rs7618267	117755470	G	C	0.753	0.754	0.987	0.0020977980821461	0.01	0.8367	53386	77258	58749.13
3791160	chr3	rs7640109	117755493	A	C	0.752	0.753	0.99	9.99950003332973e-05	0.01	0.9916	53386	77258	58749.13
3776605	chr3	rs7618293	117755528	G	A	0.749	0.751	0.999	0.0002999550089979	0.0099	0.9741	53386	77258	58749.13
3773687	chr3	rs864199	117755612	T	C	0.102	0.114	0.998	-0.0746050187378346	0.014	9.466e-08	53386	77258	58749.13
3774093	chr3	rs10934431	117756351	C	A	0.748	0.75	1.0	0.0003999200213268	0.0099	0.9691	53386	77258	58749.13
3791814	chr3	rs61636746	117756491	A	G	0.748	0.75	1.0	0.0002999550089979	0.0099	0.9765	53386	77258	58749.13
3778612	chr3	rs1353915	117756918	C	A	0.749	0.75	0.999	-0.0001000050003333	0.0099	0.9886	53386	77258	58749.13
3767220	chr3	rs1353914	117756940	C	T	0.749	0.75	0.999	-0.000200020002667	0.0099	0.9863	53386	77258	58749.13
3777611	chr3	rs1353913	117757110	A	T	0.748	0.75	1.0	0.0004998750416509	0.0099	0.9608	53386	77258	58749.13
3769971	chr3	rs1353912	117757201	C	T	0.748	0.75	1.0	0.0004998750416509	0.0099	0.962	53386	77258	58749.13
3777321	chr3	rs1499983	117757581	T	G	0.748	0.75	1.0	0.0003999200213268	0.0099	0.9665	53386	77258	58749.13
3787557	chr3	rs843854	117757755	G	A	0.102	0.114	0.998	-0.0752948300371352	0.014	7.06e-08	53386	77258	58749.13
3778866	chr3	rs59446206	117758204	T	A	0.966	0.967	0.996	-0.0183982139464423	0.0238	0.4393	53386	77258	58749.13
3767168	chr3	rs61503512	117758331	T	C	0.748	0.75	1.0	9.99950003332973e-05	0.0099	0.9923	53386	77258	58749.13
3778055	chr3	rs79066398	117758721	A	C	0.966	0.967	0.996	-0.017502275136142	0.0238	0.464	53386	77258	58749.13
3779204	chr3	rs1824066	117759038	T	C	0.749	0.75	1.0	-0.000200020002667	0.0099	0.9827	53386	77258	58749.13
3791489	chr3	rs11920023	117759138	C	A	0.966	0.967	0.996	-0.0176040459483609	0.0238	0.4602	53386	77258	58749.13
3787731	chr3	rs11920098	117759284	C	T	0.966	0.967	0.996	-0.0177974390305806	0.0238	0.4561	53386	77258	58749.13
3786462	chr3	rs11920150	117759417	C	A	0.966	0.967	0.996	-0.0176040459483609	0.0238	0.4599	53386	77258	58749.13
3783735	chr3	rs35774607	117759426	C	G	0.827	0.83	0.986	0.0012991557316201	0.0115	0.9129	53386	77258	58749.13
3767281	chr3	rs74427140	117759856	C	T	0.961	0.962	0.999	0.0200967016991224	0.0224	0.3698	53386	77258	58749.13
3782467	chr3	rs78705981	117760644	G	A	0.959	0.96	0.995	0.0178006246255066	0.022	0.4189	53386	77258	58749.13
3770156	chr3	rs10934432	117760645	C	G	0.966	0.967	0.996	-0.0176040459483609	0.0238	0.4594	53386	77258	58749.13
3781162	chr3	rs1948697	117761066	C	G	0.966	0.967	0.996	-0.0176956485356892	0.0238	0.4582	53386	77258	58749.13
3792717	chr3	rs11705911	117761237	A	C	0.961	0.962	0.998	0.0199986865066891	0.0224	0.3726	53386	77258	58749.13
3783551	chr3	rs11922307	117761379	C	T	0.428	0.437	0.997	-0.0310985871020312	0.0087	0.0003296	53386	77258	58749.13
3776108	chr3	rs28778701	117761991	T	C	0.602	0.606	0.991	-0.0201006717070029	0.0088	0.02235	53386	77258	58749.13
3777821	chr3	rs78564014	117762951	A	G	0.966	0.967	0.995	-0.0181028726978536	0.0238	0.4483	53386	77258	58749.13
3783272	chr3	rs59416261	117763007	G	T	0.749	0.75	1.0	0.0	0.0099	0.9999	53386	77258	58749.13
3786459	chr3	rs4688073	117763592	C	T	0.748	0.75	1.0	0.0	0.0099	0.9983	53386	77258	58749.13
3773662	chr3	rs113766958	117763713	T	C	0.966	0.967	0.995	-0.0181028726978536	0.0238	0.4477	53386	77258	58749.13
3769920	chr3	rs9883310	117764075	T	A	0.428	0.436	0.997	-0.031397792147416	0.0087	0.0002918	53386	77258	58749.13
3785341	chr3	rs7430079	117764697	G	T	0.428	0.437	0.997	-0.031397792147416	0.0087	0.0002906	53386	77258	58749.13
3786438	chr3	rs6438431	117764777	A	C	0.714	0.717	0.996	-0.002002002670673	0.0095	0.8355	53386	77258	58749.13
3791612	chr3	rs9841711	117765684	G	T	0.428	0.437	0.997	-0.031397792147416	0.0087	0.0002903	53386	77258	58749.13
3791030	chr3	rs78821569	117765883	G	A	0.966	0.967	0.995	-0.0176956485356892	0.0238	0.4581	53386	77258	58749.13
3785142	chr3	rs74285384	117765916	C	T	0.966	0.967	0.995	-0.0177974390305806	0.0238	0.4539	53386	77258	58749.13
3785072	chr3	rs6803402	117765968	T	C	0.714	0.717	0.996	-0.002002002670673	0.0095	0.834	53386	77258	58749.13
3793444	chr3	rs113554839	117766362	C	T	0.966	0.967	0.995	-0.0178992398878318	0.0238	0.4529	53386	77258	58749.13
3772288	chr3	rs75925305	117766431	G	A	0.966	0.967	0.995	-0.0176040459483609	0.0238	0.4613	53386	77258	58749.13
3784603	chr3	rs16827873	117767325	T	A	0.966	0.967	0.995	-0.0171970248285215	0.0238	0.4706	53386	77258	58749.13
3775133	chr3	rs73178552	117767360	T	A	0.748	0.75	0.999	0.0002999550089979	0.0099	0.9757	53386	77258	58749.13
3786599	chr3	rs116236961	117767410	T	G	0.961	0.962	0.997	0.0203025023378308	0.0225	0.3652	53386	77258	58749.13
3774971	chr3	rs111539524	117767432	A	G	0.966	0.967	0.995	-0.017502275136142	0.0238	0.4619	53386	77258	58749.13
3768397	chr3	rs9824021	117769089	A	T	0.428	0.437	0.997	-0.0315009870620622	0.0087	0.0002834	53386	77258	58749.13
3790584	chr3	rs6765407	117769305	T	C	0.715	0.717	0.995	-0.0019018072895963	0.0095	0.8419	53386	77258	58749.13
3793574	chr3	rs10934433	117769495	T	C	0.714	0.717	0.996	-0.0016012813669738	0.0095	0.8682	53386	77258	58749.13
3781443	chr3	rs12485759	117770111	T	C	0.966	0.967	0.995	-0.0171970248285215	0.0238	0.4695	53386	77258	58749.13
3791725	chr3	rs77119390	117770361	G	C	0.966	0.967	0.995	-0.0171970248285215	0.0238	0.4703	53386	77258	58749.13
3775459	chr3	rs78380942	117770441	T	A	0.966	0.967	0.995	-0.0170952954286372	0.0238	0.4717	53386	77258	58749.13
3785458	chr3	rs9968218	117771082	C	A	0.749	0.75	0.999	0.0001999800026662	0.0099	0.9811	53386	77258	58749.13
3778261	chr3	rs1604060	117772036	A	G	0.103	0.115	0.996	-0.0772050709089715	0.014	3.241e-08	53386	77258	58749.13
3773965	chr3	rs1995248	117772364	C	G	0.428	0.437	0.997	-0.031397792147416	0.0087	0.0003008	53386	77258	58749.13
3771183	chr3	rs1392269	117772444	A	C	0.961	0.962	0.995	0.0202045073158995	0.0226	0.3715	53386	77258	58749.13
3780979	chr3	rs1499981	117773472	C	T	0.387	0.397	0.998	-0.0288007896057264	0.0088	0.001087	53386	77258	58749.13
3773249	chr3	rs79047122	117773537	G	A	0.965	0.966	0.996	0.0085037404912207	0.0237	0.721	53386	77258	58749.13
3793350	chr3	rs12695358	117773652	G	T	0.388	0.398	0.998	-0.0286978729475453	0.0088	0.001142	53386	77258	58749.13
3782133	chr3	rs10212130	117773924	G	C	0.421	0.43	0.998	-0.0300984478240329	0.0087	0.0005319	53386	77258	58749.13
3782366	chr3	rs10212136	117774388	G	T	0.425	0.435	0.997	-0.0320997276601081	0.0087	0.0002124	53386	77258	58749.13
3789316	chr3	rs11915336	117774395	G	T	0.425	0.435	0.997	-0.0322029950400999	0.0087	0.000211	53386	77258	58749.13
3787726	chr3	rs72957899	117774750	C	A	0.775	0.782	0.972	-0.0372969647443931	0.0105	0.0003848	53386	77258	58749.13
3777963	chr3	rs1499980	117775381	T	C	0.423	0.431	0.998	-0.0296966117368367	0.0087	0.000621	53386	77258	58749.13
3774132	chr3	rs1499979	117775639	T	A	0.426	0.435	0.998	-0.0316041926269978	0.0087	0.0002683	53386	77258	58749.13
3783908	chr3	rs1995247	117775851	C	T	0.427	0.436	0.998	-0.0309026047398165	0.0087	0.0003686	53386	77258	58749.13
3781147	chr3	rs1995246	117775989	T	C	0.427	0.436	0.998	-0.0309954337025195	0.0087	0.0003501	53386	77258	58749.13
3782387	chr3	rs1995245	117776020	C	T	0.14	0.151	0.998	-0.0638987258502317	0.0122	1.771e-07	53386	77258	58749.13
3780327	chr3	rs10934434	117777678	T	G	0.965	0.966	0.996	-0.0163021610829842	0.0237	0.4903	53386	77258	58749.13
3788153	chr3	rs1353911	117777904	A	G	0.136	0.147	0.997	-0.0630036995790015	0.0124	3.756e-07	53386	77258	58749.13
3776371	chr3	rs1353910	117778176	C	T	0.14	0.151	0.998	-0.0636962093151305	0.0122	1.954e-07	53386	77258	58749.13
3792389	chr3	rs1499978	117778292	C	T	0.14	0.151	0.998	-0.0636962093151305	0.0122	1.919e-07	53386	77258	58749.13
3791488	chr3	rs1392267	117778458	G	A	0.425	0.434	0.998	-0.031397792147416	0.0087	0.0002962	53386	77258	58749.13
3781175	chr3	rs1392266	117778488	G	T	0.426	0.434	0.997	-0.0310985871020312	0.0087	0.0003331	53386	77258	58749.13
3786654	chr3	rs2062512	117779793	G	A	0.425	0.434	0.998	-0.0315009870620622	0.0087	0.0002878	53386	77258	58749.13
3783918	chr3	rs2062511	117779856	A	G	0.139	0.151	0.997	-0.0643998640842381	0.0123	1.495e-07	53386	77258	58749.13
3767149	chr3	rs2062510	117780054	T	C	0.425	0.434	0.998	-0.031397792147416	0.0087	0.0003013	53386	77258	58749.13
3784328	chr3	rs9837638	117780725	T	C	0.427	0.435	0.997	-0.0307994715535284	0.0087	0.0003913	53386	77258	58749.13
3791167	chr3	rs12635310	117783532	T	C	0.966	0.967	0.993	-0.0131966945943914	0.0238	0.5787	53386	77258	58749.13
3774775	chr3	rs12637855	117783773	A	G	0.966	0.967	0.993	-0.0147989665120717	0.0238	0.5335	53386	77258	58749.13
3783507	chr3	rs1843635	117784277	G	A	0.421	0.43	0.997	-0.0305004454483837	0.0087	0.0004509	53386	77258	58749.13
3785832	chr3	rs1601576	117784605	T	C	0.423	0.431	0.997	-0.0299026613543135	0.0087	0.0005743	53386	77258	58749.13
3783324	chr3	rs1601575	117784677	T	C	0.422	0.43	0.997	-0.0306035477981776	0.0087	0.0004314	53386	77258	58749.13
3789381	chr3	rs9839426	117784815	G	A	0.714	0.716	0.996	-0.0012007205765188	0.0095	0.9025	53386	77258	58749.13
3790846	chr3	rs9815332	117784973	G	T	0.422	0.431	0.997	-0.0306035477981776	0.0087	0.0004235	53386	77258	58749.13
3781762	chr3	rs11923410	117785290	A	T	0.771	0.778	0.971	-0.0344051267241774	0.0104	0.0009799	53386	77258	58749.13
3784551	chr3	rs10804534	117785362	C	T	0.425	0.434	0.997	-0.0316970867432546	0.0087	0.0002616	53386	77258	58749.13
3773750	chr3	rs10212155	117785505	G	A	0.136	0.147	0.997	-0.0631954234971474	0.0124	3.499e-07	53386	77258	58749.13
3786584	chr3	rs7629908	117785709	T	A	0.421	0.431	0.997	-0.0306963490025976	0.0087	0.0004195	53386	77258	58749.13
3767098	chr3	rs7618341	117785807	C	T	0.421	0.43	0.997	-0.0306963490025976	0.0087	0.0004093	53386	77258	58749.13
3788673	chr3	rs56057526	117786191	G	A	0.749	0.751	0.999	0.0004998750416509	0.0099	0.9577	53386	77258	58749.13
3772346	chr3	rs7621319	117786519	G	A	0.426	0.435	0.997	-0.0319035490130083	0.0087	0.0002377	53386	77258	58749.13
3780227	chr3	rs73865254	117786912	C	G	0.83	0.828	0.979	-0.0082035573506883	0.0115	0.4776	53386	77258	58749.13
3787437	chr3	rs13101184	117787397	T	C	0.425	0.434	0.997	-0.0316970867432546	0.0087	0.0002641	53386	77258	58749.13
3784631	chr3	rs1604052	117787646	C	T	0.426	0.435	0.997	-0.0315009870620622	0.0087	0.000279	53386	77258	58749.13
3782095	chr3	rs1604053	117787759	A	C	0.426	0.435	0.997	-0.031397792147416	0.0087	0.0002969	53386	77258	58749.13
3777969	chr3	rs1604054	117787838	G	T	0.426	0.435	0.997	-0.0315009870620622	0.0087	0.0002831	53386	77258	58749.13
3771703	chr3	rs1604055	117787920	C	T	0.426	0.435	0.997	-0.0315009870620622	0.0087	0.0002812	53386	77258	58749.13
3778649	chr3	rs12495547	117788198	A	G	0.716	0.718	0.996	-0.0025031302181184	0.0095	0.7963	53386	77258	58749.13
3788783	chr3	rs12489199	117788332	G	A	0.967	0.967	0.992	-0.0187038311937836	0.0241	0.4368	53386	77258	58749.13
3782470	chr3	rs6781508	117788362	C	T	0.426	0.435	0.997	-0.0305004454483837	0.0087	0.0004375	53386	77258	58749.13
3776184	chr3	rs1604056	117788752	T	G	0.422	0.431	0.997	-0.0305004454483837	0.0087	0.0004543	53386	77258	58749.13
3782314	chr3	rs1604057	117788850	G	A	0.715	0.717	0.996	-0.0019018072895963	0.0095	0.844	53386	77258	58749.13
3770902	chr3	rs1604058	117789058	C	T	0.426	0.435	0.997	-0.0315009870620622	0.0087	0.0002848	53386	77258	58749.13
3785536	chr3	rs58624759	117789126	G	A	0.75	0.751	0.999	0.0001999800026662	0.0099	0.9838	53386	77258	58749.13
3787013	chr3	rs71325320	117789362	C	T	0.83	0.829	0.979	-0.0092022107647994	0.0115	0.4237	53386	77258	58749.13
3774862	chr3	rs7428253	117790938	G	A	0.426	0.435	0.997	-0.0319964709431669	0.0087	0.0002288	53386	77258	58749.13
3780727	chr3	rs12695360	117791990	C	G	0.427	0.435	0.997	-0.0310985871020312	0.0087	0.0003365	53386	77258	58749.13
3792005	chr3	rs1909589	117792060	T	C	0.425	0.434	0.997	-0.0316970867432546	0.0087	0.0002562	53386	77258	58749.13
3777817	chr3	rs9790167	117792162	G	C	0.966	0.967	0.994	-0.0124977728299804	0.0239	0.6002	53386	77258	58749.13
3767401	chr3	rs2865303	117792986	G	C	0.14	0.151	0.997	-0.0641012834065877	0.0122	1.65e-07	53386	77258	58749.13
3792871	chr3	rs6780616	117793459	C	A	0.427	0.436	0.997	-0.0316041926269978	0.0087	0.0002658	53386	77258	58749.13
3772035	chr3	rs11925566	117794284	G	A	0.967	0.967	0.994	-0.0156010662286512	0.0241	0.5187	53386	77258	58749.13
3786917	chr3	rs1587450	117794987	G	A	0.425	0.434	0.997	-0.0316970867432546	0.0087	0.0002553	53386	77258	58749.13
3775929	chr3	rs12633400	117795188	C	T	0.967	0.967	0.994	-0.0162005226717083	0.0241	0.5025	53386	77258	58749.13
3786598	chr3	rs1159496	117796083	A	G	0.135	0.147	0.997	-0.0638027918527484	0.0124	2.727e-07	53386	77258	58749.13
3771167	chr3	rs7613785	117796490	A	G	0.422	0.431	0.998	-0.0305004454483837	0.0087	0.0004454	53386	77258	58749.13
3786038	chr3	rs7636194	117796601	G	A	0.657	0.659	0.981	-0.0054045784588597	0.0091	0.5546	53386	77258	58749.13
3782098	chr3	rs10049204	117796775	C	G	0.766	0.773	0.971	-0.0377018671840115	0.0104	0.0002742	53386	77258	58749.13
3767635	chr3	rs9289094	117797074	C	G	0.42	0.429	0.998	-0.0309026047398165	0.0087	0.0003767	53386	77258	58749.13
3790883	chr3	rs13063665	117797096	A	G	0.421	0.43	0.998	-0.0310985871020312	0.0087	0.0003501	53386	77258	58749.13
3771394	chr3	rs10934437	117797620	C	A	0.967	0.967	0.993	-0.0164038098256767	0.0241	0.4962	53386	77258	58749.13
3768080	chr3	rs35291665	117799179	C	T	0.828	0.831	0.973	0.001998002662673	0.0116	0.8647	53386	77258	58749.13
3769384	chr3	rs1392265	117800545	T	G	0.421	0.43	0.998	-0.0306035477981776	0.0087	0.0004366	53386	77258	58749.13
3768902	chr3	rs1499977	117800791	T	A	0.966	0.967	0.993	-0.0127003085782322	0.0239	0.5939	53386	77258	58749.13
3780892	chr3	rs720452	117800896	G	A	0.426	0.435	0.997	-0.0322029950400999	0.0087	0.0002036	53386	77258	58749.13
3790664	chr3	rs1392264	117801245	G	A	0.771	0.779	0.969	-0.0360003042410416	0.0105	0.0005898	53386	77258	58749.13
3768373	chr3	rs1499976	117801330	T	C	0.135	0.147	0.997	-0.0643998640842381	0.0124	2.093e-07	53386	77258	58749.13
3791941	chr3	rs723105	117801808	A	T	0.422	0.431	0.996	-0.0310985871020312	0.0087	0.0003524	53386	77258	58749.13
3787552	chr3	rs2046513	117802224	C	T	0.426	0.435	0.995	-0.0318003125497978	0.0087	0.0002452	53386	77258	58749.13
3778774	chr3	rs2046512	117802332	C	T	0.426	0.435	0.995	-0.0318003125497978	0.0087	0.0002482	53386	77258	58749.13
3793434	chr3	rs1499975	117802643	A	C	0.714	0.717	0.993	-0.0010005003335835	0.0095	0.9144	53386	77258	58749.13
3769815	chr3	rs2062509	117803039	T	G	0.135	0.147	0.995	-0.0638987258502317	0.0124	2.639e-07	53386	77258	58749.13
3786028	chr3	rs12639508	117803220	G	A	0.967	0.967	0.985	-0.0138048499765589	0.0242	0.5684	53386	77258	58749.13
3778265	chr3	rs73185909	117803450	T	C	0.749	0.751	0.995	9.99950003332973e-05	0.0099	0.9946	53386	77258	58749.13
3785179	chr3	rs9828285	117803574	T	C	0.42	0.429	0.994	-0.0303045802648556	0.0087	0.0005027	53386	77258	58749.13
3774419	chr3	rs6780140	117803839	C	T	0.426	0.435	0.993	-0.0316970867432546	0.0087	0.0002615	53386	77258	58749.13
3793679	chr3	rs11714254	117803963	A	G	0.766	0.773	0.968	-0.0370997639570267	0.0104	0.00035	53386	77258	58749.13
3773605	chr3	rs1032165	117803966	G	A	0.715	0.717	0.991	-0.001300845733048	0.0096	0.8912	53386	77258	58749.13
3787616	chr3	rs1154693	117804154	A	G	0.137	0.148	0.993	-0.0633978386299677	0.0124	3.074e-07	53386	77258	58749.13
3785593	chr3	rs4399884	117805338	G	A	0.421	0.43	0.991	-0.0307994715535284	0.0087	0.0004095	53386	77258	58749.13
3778348	chr3	rs768917	117805617	T	C	0.688	0.691	0.971	-0.0033957590691798	0.0094	0.7161	53386	77258	58749.13
3791757	chr3	rs901381	117805908	A	T	0.422	0.431	0.99	-0.0315009870620622	0.0087	0.0003038	53386	77258	58749.13
3792157	chr3	rs1499974	117806045	A	G	0.423	0.431	0.99	-0.0309954337025195	0.0087	0.0003769	53386	77258	58749.13
3785818	chr3	rs73185917	117807220	G	A	0.749	0.751	0.99	9.99950003332973e-05	0.01	0.9905	53386	77258	58749.13
3773601	chr3	rs7638106	117807324	C	T	0.427	0.435	0.988	-0.0316970867432546	0.0087	0.0002752	53386	77258	58749.13
3787755	chr3	rs6794093	117807681	G	A	0.391	0.401	0.989	-0.0338050046123612	0.0088	0.0001294	53386	77258	58749.13
3785062	chr3	rs10804535	117809901	C	T	0.967	0.968	0.984	-0.0145960053074092	0.0243	0.5489	53386	77258	58749.13
3774274	chr3	rs13086714	117811094	G	A	0.924	0.924	0.97	0.0028958031120254	0.0165	0.8587	53386	77258	58749.13
3770108	chr3	rs1846613	117812178	G	C	0.385	0.394	0.981	-0.0319964709431669	0.0089	0.000319	53386	77258	58749.13
3785246	chr3	rs1604059	117813403	T	A	0.381	0.39	0.981	-0.0309026047398165	0.0089	0.0005289	53386	77258	58749.13
3777722	chr3	rs7643559	117814279	G	A	0.381	0.39	0.98	-0.0307994715535284	0.0089	0.0005521	53386	77258	58749.13
3770603	chr3	rs150022026	117814352	G	C	0.755	0.757	0.981	-0.001501126126267	0.0101	0.8789	53386	77258	58749.13
3767225	chr3	rs1909588	117814587	G	C	0.383	0.391	0.98	-0.0310985871020312	0.0089	0.0004879	53386	77258	58749.13
3779644	chr3	rs13101107	117815022	T	C	0.383	0.391	0.98	-0.0309026047398165	0.0089	0.0005344	53386	77258	58749.13
3769020	chr3	rs1909590	117815843	A	T	0.136	0.147	0.984	-0.0623968162257107	0.0125	5.771e-07	53386	77258	58749.13
3774967	chr3	rs73185925	117816097	G	A	0.754	0.757	0.98	-0.0019018072895963	0.0101	0.8495	53386	77258	58749.13
3778708	chr3	rs17724734	117817206	A	C	0.754	0.757	0.98	-0.001501126126267	0.0101	0.8787	53386	77258	58749.13
3792268	chr3	rs73185928	117819818	G	A	0.755	0.757	0.978	-0.0019018072895963	0.0101	0.8517	53386	77258	58749.13
3792491	chr3	rs55989628	117820304	A	G	0.753	0.755	0.98	-0.0026033858701149	0.0101	0.7962	53386	77258	58749.13
3783824	chr3	rs1499982	117820386	C	T	0.137	0.148	0.982	-0.0618009384055913	0.0125	7.024e-07	53386	77258	58749.13
3768793	chr3	rs12629990	117820401	C	G	0.966	0.967	0.98	-0.010302892995897	0.0241	0.6682	53386	77258	58749.13
3769574	chr3	rs6807926	117821879	C	T	0.424	0.431	0.976	-0.0286978729475453	0.0088	0.001095	53386	77258	58749.13
3775855	chr3	rs7619072	117822025	T	C	0.752	0.755	0.978	-0.0024028846163103	0.0101	0.8119	53386	77258	58749.13
3773550	chr3	rs6438436	117822149	C	T	0.175	0.185	0.983	-0.0521041493573948	0.0113	4.008e-06	53386	77258	58749.13
3789579	chr3	rs10049077	117822657	C	A	0.72	0.723	0.972	-0.0024028846163103	0.0097	0.8037	53386	77258	58749.13
3773742	chr3	rs1032164	117822894	G	A	0.828	0.827	0.987	-0.007095110875924	0.0115	0.5369	53386	77258	58749.13
3776220	chr3	rs75220936	117822910	C	T	0.958	0.958	0.949	-0.0030045090202987	0.022	0.8905	53386	77258	58749.13
3781600	chr3	rs75652614	117823059	G	A	0.876	0.874	0.988	-0.0191012733024012	0.0131	0.1457	53386	77258	58749.13
3772183	chr3	rs12637675	117823764	A	G	0.593	0.593	0.986	0.0	0.0088	0.9988	53386	77258	58749.13
3771034	chr3	rs6770134	117825077	G	A	0.686	0.689	1.0	0.0044003044444822	0.0093	0.6358	53386	77258	58749.13
3771512	chr3	rs7639058	117825329	A	C	0.704	0.707	0.988	-0.0189993500097828	0.0095	0.04534	53386	77258	58749.13
3788583	chr3	rs6794842	117825518	A	G	0.686	0.689	1.0	0.0043007385516922	0.0093	0.6425	53386	77258	58749.13
3776484	chr3	rs4688075	117825623	A	G	0.686	0.689	1.0	0.0047984689115734	0.0093	0.6038	53386	77258	58749.13
3793389	chr3	rs10433401	117825677	C	T	0.905	0.904	0.99	-0.0170952954286372	0.0147	0.2443	53386	77258	58749.13
3782096	chr3	rs4688076	117825865	G	T	0.685	0.688	1.0	0.004101577021075	0.0093	0.6597	53386	77258	58749.13
3792073	chr3	rs6773631	117826311	C	G	0.276	0.283	0.992	-0.0193969096107316	0.0096	0.04392	53386	77258	58749.13
3771893	chr3	rs6786663	117826351	T	C	0.288	0.295	0.992	-0.0171970248285215	0.0095	0.07014	53386	77258	58749.13
3783275	chr3	rs78897514	117826606	C	T	0.918	0.916	0.99	-0.0158042315449673	0.0157	0.317	53386	77258	58749.13
3793819	chr3	rs56376353	117826733	T	C	0.805	0.81	0.994	-0.0125990355765152	0.0109	0.25	53386	77258	58749.13
3785315	chr3	rs75273418	117827029	T	C	0.966	0.967	0.985	-0.0160988945897493	0.024	0.5019	53386	77258	58749.13
3777310	chr3	rs10433402	117827193	G	C	0.344	0.351	1.0	-0.0170037478161859	0.009	0.05981	53386	77258	58749.13
3767398	chr3	rs10433403	117827774	C	T	0.932	0.93	0.987	-0.004198802647333	0.0171	0.8057	53386	77258	58749.13
3777928	chr3	rs9289095	117827857	A	G	0.344	0.35	1.0	-0.0169020380753563	0.009	0.06116	53386	77258	58749.13
3785046	chr3	rs16845342	117828500	A	G	0.344	0.351	1.0	-0.0164038098256767	0.009	0.06861	53386	77258	58749.13
3792291	chr3	rs6781017	117828628	G	A	0.612	0.616	0.991	-0.0081027387031859	0.0089	0.3591	53386	77258	58749.13
3778468	chr3	rs6780942	117828678	C	T	0.732	0.735	0.994	-0.0105049846451474	0.0097	0.279	53386	77258	58749.13
3777281	chr3	rs9846164	117831077	G	A	0.735	0.737	0.997	-0.0108991808690006	0.0098	0.2642	53386	77258	58749.13
3773658	chr3	rs4688077	117831093	A	G	0.309	0.316	1.0	-0.0203966036652218	0.0093	0.02751	53386	77258	58749.13
3789993	chr3	rs6776498	117832569	G	C	0.1	0.109	0.983	-0.0437011352710986	0.0143	0.002217	53386	77258	58749.13
3774442	chr3	rs6776611	117832678	G	A	0.344	0.351	1.0	-0.0164953025291975	0.009	0.06723	53386	77258	58749.13
3784043	chr3	rs16827959	117832779	T	C	0.927	0.924	0.987	-0.0092022107647994	0.0165	0.5764	53386	77258	58749.13
3791464	chr3	rs16827961	117833398	C	A	0.931	0.929	0.988	-0.0009004052431641	0.017	0.9601	53386	77258	58749.13
3770800	chr3	rs983022	117833663	T	C	0.345	0.352	1.0	-0.017502275136142	0.009	0.05239	53386	77258	58749.13
3767663	chr3	rs983021	117833880	A	G	0.345	0.352	1.0	-0.0171970248285215	0.009	0.05611	53386	77258	58749.13
3775267	chr3	rs6782757	117834047	C	T	0.346	0.352	1.0	-0.0172987645783295	0.009	0.05484	53386	77258	58749.13
3789615	chr3	rs9825200	117834775	A	G	0.344	0.351	1.0	-0.0170952954286372	0.009	0.05854	53386	77258	58749.13
3788663	chr3	rs9876113	117834868	A	G	0.73	0.732	0.996	-0.0120017335415971	0.0097	0.2182	53386	77258	58749.13
3782698	chr3	rs974190	117836841	T	C	0.658	0.661	0.991	-0.0058973552660839	0.0091	0.5161	53386	77258	58749.13
3770884	chr3	rs16827974	117837222	G	A	0.803	0.808	0.998	-0.0123965203365513	0.0109	0.2541	53386	77258	58749.13
3781786	chr3	rs56385956	117837428	G	A	0.805	0.81	1.0	-0.0130953713122409	0.0109	0.2308	53386	77258	58749.13
3773790	chr3	rs1499984	117838063	G	T	0.311	0.318	0.995	-0.0183982139464423	0.0093	0.04735	53386	77258	58749.13
3780126	chr3	rs12630232	117838369	A	G	0.964	0.966	0.992	-0.0248051189189711	0.0235	0.2897	53386	77258	58749.13
3768101	chr3	rs55989408	117838784	C	T	0.749	0.756	0.998	-0.0187038311937836	0.01	0.06018	53386	77258	58749.13
3772077	chr3	rs116667794	117839274	G	A	0.965	0.965	0.989	0.0100988346774146	0.0234	0.665	53386	77258	58749.13
3779294	chr3	rs2129229	117840295	T	G	0.964	0.966	0.994	-0.0248973835545144	0.0235	0.288	53386	77258	58749.13
3768340	chr3	rs28827211	117840406	A	G	0.748	0.755	1.0	-0.0188974371044634	0.01	0.057	53386	77258	58749.13
3766988	chr3	rs79099625	117840887	T	C	0.981	0.982	0.989	-0.0374007702544828	0.0344	0.2776	46735	64932	50611.19
3767483	chr3	rs12637764	117841022	C	T	0.964	0.966	0.994	-0.0251024465608414	0.0235	0.2849	53386	77258	58749.13
3766727	chr3	rs67984297	117841270	A	T	0.749	0.755	0.999	-0.0188974371044634	0.01	0.058	53386	77258	58749.13
3776621	chr3	rs1392270	117841734	G	A	0.749	0.756	1.0	-0.0186019483996616	0.01	0.06244	53386	77258	58749.13
3767684	chr3	rs116791588	117841946	T	A	0.98	0.981	0.99	-0.0340015566760147	0.0334	0.309	48767	67455	52820.53
3767970	chr3	rs6438439	117842340	T	A	0.749	0.756	1.0	-0.0186019483996616	0.01	0.06112	53386	77258	58749.13
3785775	chr3	rs1386013	117842505	C	T	0.287	0.295	0.994	-0.0218980211012161	0.0095	0.02119	53386	77258	58749.13
3778202	chr3	rs7649019	117842552	T	C	0.98	0.981	0.99	-0.0338981034057645	0.0334	0.3094	48767	67455	52820.53
3790568	chr3	rs75809874	117842925	C	T	0.971	0.967	0.934	0.0411035548784171	0.0259	0.1115	53254	76989	58572.04
3773714	chr3	rs73187919	117843450	A	T	0.769	0.774	1.0	-0.019294956182969	0.0102	0.05988	53386	77258	58749.13
3789848	chr3	rs67754990	117843617	C	T	0.749	0.756	1.0	-0.0186019483996616	0.01	0.06123	53386	77258	58749.13
3774150	chr3	rs73187921	117843690	A	T	0.749	0.755	1.0	-0.0189993500097828	0.01	0.05598	53386	77258	58749.13
3789335	chr3	rs9812745	117844848	C	T	0.749	0.755	1.0	-0.0187038311937836	0.01	0.06004	53386	77258	58749.13
3775058	chr3	rs77542745	117845532	A	T	0.98	0.981	0.99	-0.0335981494309355	0.0334	0.3145	48767	67455	52820.53
3789619	chr3	rs73187924	117845922	A	T	0.769	0.774	1.0	-0.019294956182969	0.0102	0.05905	53386	77258	58749.13
3792308	chr3	rs12637582	117846019	G	A	0.97	0.971	0.976	-0.0206007457079636	0.0255	0.4202	53386	77258	58749.13
3793222	chr3	rs75622723	117846471	A	C	0.964	0.965	0.993	-0.0197028322758684	0.0233	0.3966	53386	77258	58749.13
3785456	chr3	rs1352120	117847462	G	T	0.749	0.756	1.0	-0.0188974371044634	0.0099	0.05722	53386	77258	58749.13
3789697	chr3	rs75677301	117847658	A	T	0.98	0.981	0.991	-0.0338050046123612	0.0334	0.3116	48767	67455	52820.53
3779680	chr3	rs9824534	117848028	T	A	0.749	0.756	1.0	-0.0186019483996616	0.0099	0.06084	53386	77258	58749.13
3770756	chr3	rs12639025	117848041	G	A	0.964	0.966	0.994	-0.0239956055562207	0.0235	0.307	53386	77258	58749.13
3789410	chr3	rs9879999	117848144	C	T	0.749	0.756	1.0	-0.0187038311937836	0.0099	0.0599	53386	77258	58749.13
3773052	chr3	rs12491016	117848157	A	G	0.98	0.981	0.991	-0.0343016316970211	0.0334	0.3032	48767	67455	52820.53
3773156	chr3	rs12639053	117848297	C	G	0.964	0.966	0.995	-0.023401696181619	0.0235	0.3184	53386	77258	58749.13
3769848	chr3	rs1486337	117849019	G	A	0.713	0.721	1.0	-0.0209989425960583	0.0095	0.02723	53386	77258	58749.13
3793380	chr3	rs35919487	117849091	A	C	0.66	0.662	0.992	-0.001300845733048	0.0091	0.8839	53386	77258	58749.13
3776932	chr3	rs76009271	117849222	C	T	0.964	0.966	0.995	-0.0235962138551867	0.0235	0.3152	53386	77258	58749.13
3781033	chr3	rs79138974	117849223	A	T	0.964	0.966	0.995	-0.0235962138551867	0.0235	0.3154	53386	77258	58749.13
3780642	chr3	rs931335	117849603	A	G	0.749	0.756	1.0	-0.0188974371044634	0.0099	0.05775	53386	77258	58749.13
3769919	chr3	rs4688079	117850135	G	T	0.749	0.756	1.01	-0.0187955345843259	0.0099	0.05848	53386	77258	58749.13
3784318	chr3	rs73187934	117851183	C	T	0.804	0.809	1.0	-0.0145960053074092	0.0109	0.1791	53386	77258	58749.13
3792287	chr3	rs12487406	117851350	G	A	0.749	0.756	1.01	-0.0187955345843259	0.0099	0.05846	53386	77258	58749.13
3791318	chr3	rs60645795	117851848	G	T	0.749	0.756	1.01	-0.0187955345843259	0.0099	0.05866	53386	77258	58749.13
3785017	chr3	rs60743751	117851953	C	T	0.964	0.966	0.995	-0.0235040691879941	0.0235	0.3167	53386	77258	58749.13
3785332	chr3	rs77221869	117851967	G	A	0.965	0.965	0.99	0.0126002819757385	0.0234	0.5898	53386	77258	58749.13
3782599	chr3	rs11917814	117852018	C	T	0.609	0.609	0.998	-0.0033957590691798	0.0088	0.7017	53386	77258	58749.13
3774018	chr3	rs73187939	117852387	T	C	0.749	0.756	1.0	-0.0187955345843259	0.0099	0.05815	53386	77258	58749.13
3775774	chr3	rs66534365	117852464	A	T	0.749	0.756	1.0	-0.0188974371044634	0.0099	0.05703	53386	77258	58749.13
3791482	chr3	rs73187940	117852926	T	C	0.712	0.72	1.0	-0.0203966036652218	0.0095	0.03179	53386	77258	58749.13
3782847	chr3	rs73187941	117853105	G	A	0.769	0.774	1.01	-0.0194988734340555	0.0102	0.05647	53386	77258	58749.13
3772705	chr3	rs57144000	117853150	A	G	0.965	0.965	0.989	0.0133011462391285	0.0234	0.5699	53386	77258	58749.13
3776417	chr3	rs56249925	117853855	C	T	0.749	0.756	1.0	-0.0191012733024012	0.0099	0.05469	53386	77258	58749.13
3791235	chr3	rs55940350	117853902	G	A	0.749	0.756	1.0	-0.0193969096107316	0.0099	0.05027	53386	77258	58749.13
3791989	chr3	rs74741345	117854381	G	C	0.964	0.965	0.992	-0.0198048272985997	0.0232	0.3937	53386	77258	58749.13
3776907	chr3	rs1601578	117855040	T	A	0.749	0.755	1.0	-0.019294956182969	0.0099	0.05176	53386	77258	58749.13
3776975	chr3	rs73187943	117855198	C	A	0.769	0.774	1.01	-0.0196008476550609	0.0102	0.05539	53386	77258	58749.13
3771504	chr3	rs77286464	117855340	G	A	0.965	0.965	0.989	0.0119977384336167	0.0234	0.6097	53386	77258	58749.13
3768127	chr3	rs10934440	117855415	T	G	0.713	0.721	0.999	-0.0208049294331883	0.0095	0.02953	53386	77258	58749.13
3776679	chr3	rs12489592	117855419	T	C	0.75	0.757	1.0	-0.0197028322758684	0.01	0.04852	53386	77258	58749.13
3772465	chr3	rs73187947	117857062	A	C	0.769	0.774	1.0	-0.0196008476550609	0.0102	0.05499	53386	77258	58749.13
3768335	chr3	rs114528714	117858088	G	A	0.965	0.965	0.989	0.0123039944561641	0.0234	0.5987	53386	77258	58749.13
3778582	chr3	rs74513515	117858117	A	G	0.98	0.981	0.988	-0.0349952529972629	0.0333	0.2931	48767	67455	52820.53
3773407	chr3	rs56215204	117858190	A	T	0.769	0.774	1.0	-0.0196008476550609	0.0102	0.05519	53386	77258	58749.13
3792260	chr3	rs12634886	117858671	T	C	0.964	0.965	0.989	-0.019203206984436	0.0233	0.4095	53386	77258	58749.13
3791808	chr3	rs11919779	117859378	C	T	0.749	0.756	1.0	-0.0191012733024012	0.0099	0.05425	53386	77258	58749.13
3790027	chr3	rs9840186	117859867	G	C	0.749	0.756	1.0	-0.019294956182969	0.0099	0.05254	53386	77258	58749.13
3777627	chr3	rs9860833	117860421	T	A	0.749	0.756	1.0	-0.019203206984436	0.0099	0.05296	53386	77258	58749.13
3771387	chr3	rs2902974	117860473	T	C	0.964	0.965	0.989	-0.0191012733024012	0.0233	0.4132	53386	77258	58749.13
3775364	chr3	rs62263472	117860972	C	A	0.892	0.894	0.905	-0.0183982139464423	0.0146	0.2074	53386	77258	58749.13
3782949	chr3	rs140613231	117861504	C	T	0.98	0.982	0.988	-0.035596090043474	0.0336	0.2899	48832	67714	52924.45
3774569	chr3	rs113663289	117861835	A	C	0.964	0.965	0.991	-0.0181028726978536	0.0233	0.4362	53386	77258	58749.13
3792015	chr3	rs112812750	117861927	T	A	0.769	0.774	1.0	-0.0194988734340555	0.0102	0.05594	53386	77258	58749.13
3773507	chr3	rs4596140	117862637	T	C	0.748	0.755	1.0	-0.019203206984436	0.0099	0.05363	53386	77258	58749.13
3782077	chr3	rs2865305	117862801	A	G	0.763	0.77	0.979	-0.0242004837056584	0.0103	0.01844	53386	77258	58749.13
3767480	chr3	rs9856797	117863210	G	T	0.749	0.756	1.0	-0.019203206984436	0.0099	0.05294	53386	77258	58749.13
3770977	chr3	rs13322755	117863221	C	A	0.749	0.756	1.0	-0.0187955345843259	0.0099	0.05859	53386	77258	58749.13
3790526	chr3	rs9876568	117863306	T	A	0.712	0.72	1.0	-0.0203047533403643	0.0095	0.03278	53386	77258	58749.13
3775600	chr3	rs9877381	117863755	T	C	0.749	0.756	1.0	-0.0193969096107316	0.0099	0.0506	53386	77258	58749.13
3790458	chr3	rs9862093	117864225	G	C	0.748	0.755	1.0	-0.019203206984436	0.0099	0.05374	53386	77258	58749.13
3786669	chr3	rs35983583	117864526	T	C	0.718	0.72	0.936	-0.0021022080918702	0.0099	0.8316	53386	77258	58749.13
3783464	chr3	rs9825082	117864839	A	G	0.713	0.721	1.0	-0.021101069908054	0.0095	0.02663	53386	77258	58749.13
3788161	chr3	rs78336596	117865235	T	C	0.981	0.982	0.986	-0.0375045865412751	0.034	0.2701	48702	67197	52716.69
3772622	chr3	rs78344323	117865566	G	C	0.98	0.982	0.987	-0.0360003042410416	0.0336	0.2836	48832	67714	52924.45
3774588	chr3	rs34295638	117865810	A	G	0.589	0.589	0.992	-0.0033957590691798	0.0088	0.6991	53386	77258	58749.13
3770806	chr3	rs73863314	117866263	A	G	0.964	0.966	0.991	-0.0235962138551867	0.0235	0.3149	53386	77258	58749.13
3783875	chr3	rs73180978	117866794	G	A	0.769	0.774	1.0	-0.0193969096107316	0.0102	0.05811	53386	77258	58749.13
3766733	chr3	rs12492237	117867053	G	A	0.748	0.755	1.0	-0.0194988734340555	0.0099	0.04964	53386	77258	58749.13
3769970	chr3	rs12485841	117867460	A	T	0.749	0.756	1.0	-0.0188974371044634	0.0099	0.05702	53386	77258	58749.13
3767459	chr3	rs12492428	117867662	G	A	0.749	0.756	1.0	-0.0189993500097828	0.0099	0.05579	53386	77258	58749.13
3772979	chr3	rs1160553	117868058	T	G	0.769	0.774	1.0	-0.0193969096107316	0.0102	0.05806	53386	77258	58749.13
3780952	chr3	rs67531649	117868244	C	G	0.749	0.756	1.0	-0.0189993500097828	0.0099	0.05562	53386	77258	58749.13
3787549	chr3	rs10934441	117868343	G	A	0.713	0.721	1.0	-0.021101069908054	0.0095	0.02656	53386	77258	58749.13
3770863	chr3	rs73180983	117868556	G	A	0.769	0.774	1.0	-0.0193969096107316	0.0102	0.05828	53386	77258	58749.13
3787528	chr3	rs28527272	117869821	G	A	0.749	0.755	1.0	-0.0189993500097828	0.0099	0.05577	53386	77258	58749.13
3784442	chr3	rs4688080	117870005	G	T	0.713	0.721	1.0	-0.021101069908054	0.0095	0.027	53386	77258	58749.13
3767872	chr3	rs76700036	117870116	G	T	0.98	0.982	0.987	-0.0364980230402006	0.0336	0.2775	48832	67714	52924.45
3769818	chr3	rs62263474	117870171	C	A	0.609	0.61	0.985	-0.004701032558649	0.0089	0.596	53386	77258	58749.13
3771084	chr3	rs9865836	117870364	C	A	0.749	0.755	1.0	-0.0191012733024012	0.0099	0.05494	53386	77258	58749.13
3778970	chr3	rs73180988	117870466	A	G	0.769	0.774	1.0	-0.019294956182969	0.0102	0.0586	53386	77258	58749.13
3793531	chr3	rs76197121	117871432	A	G	0.98	0.982	0.986	-0.0375980304153185	0.0336	0.2621	48832	67714	52924.45
3776094	chr3	rs13325592	117871581	G	A	0.713	0.721	1.0	-0.0216016445577609	0.0095	0.02334	53386	77258	58749.13
3792909	chr3	rs7614474	117871884	A	C	0.748	0.755	1.0	-0.0198966317144566	0.0099	0.04503	53386	77258	58749.13
3767081	chr3	rs7636766	117872021	C	T	0.748	0.755	1.0	-0.0196008476550609	0.0099	0.04852	53386	77258	58749.13
3774874	chr3	rs2171214	117872602	C	T	0.769	0.774	1.0	-0.0194988734340555	0.0102	0.05671	53386	77258	58749.13
3783584	chr3	rs2129227	117872846	A	G	0.767	0.772	1.0	-0.0180010511095525	0.0102	0.07767	53386	77258	58749.13
3770740	chr3	rs1304825	117873928	A	G	0.748	0.755	1.0	-0.0194988734340555	0.0099	0.04959	53386	77258	58749.13
3775785	chr3	rs76125195	117874506	T	C	0.964	0.965	0.988	-0.0168003386783461	0.0233	0.4717	53386	77258	58749.13
3776687	chr3	rs6799505	117874564	C	G	0.769	0.774	1.0	-0.019294956182969	0.0102	0.05935	53386	77258	58749.13
3766686	chr3	rs9825797	117874884	A	C	0.748	0.755	1.0	-0.019294956182969	0.0099	0.05197	53386	77258	58749.13
3776765	chr3	rs76789087	117875505	G	C	0.98	0.981	0.985	-0.0361039752308815	0.0334	0.279	48832	67714	52924.45
3788149	chr3	rs9809417	117875628	T	C	0.748	0.755	1.0	-0.0193969096107316	0.0099	0.05078	53386	77258	58749.13
3780201	chr3	rs73180997	117876213	A	G	0.769	0.774	1.0	-0.019294956182969	0.0102	0.05925	53386	77258	58749.13
3769862	chr3	rs7627402	117876398	A	G	0.749	0.756	1.0	-0.0189993500097828	0.01	0.05611	53386	77258	58749.13
3791513	chr3	rs6784700	117876954	A	G	0.749	0.756	1.0	-0.0187955345843259	0.01	0.05874	53386	77258	58749.13
3793183	chr3	rs6773370	117877108	T	C	0.75	0.757	0.998	-0.0194988734340555	0.01	0.05119	53386	77258	58749.13
3782822	chr3	rs6808943	117877126	C	T	0.749	0.756	1.0	-0.0188974371044634	0.01	0.05816	53386	77258	58749.13
3769554	chr3	rs6809043	117877229	C	A	0.769	0.775	1.0	-0.019294956182969	0.0102	0.05957	53386	77258	58749.13
3771003	chr3	rs80264993	117877294	C	G	0.98	0.982	0.987	-0.0355028330426552	0.0336	0.2913	48832	67714	52924.45
3772294	chr3	rs2101367	117877410	G	A	0.287	0.295	0.983	-0.0221024699079472	0.0096	0.02076	53386	77258	58749.13
3775629	chr3	rs9681259	117877637	T	C	0.287	0.295	0.982	-0.0218980211012161	0.0096	0.02205	53386	77258	58749.13
3789489	chr3	rs9683137	117877775	G	A	0.748	0.755	1.0	-0.0191012733024012	0.0099	0.05466	53386	77258	58749.13
3779668	chr3	rs4301002	117878333	C	T	0.611	0.611	0.984	-0.0042992284528324	0.0089	0.6288	53386	77258	58749.13
3790786	chr3	rs2129228	117878343	A	G	0.748	0.755	0.999	-0.0191012733024012	0.0099	0.0543	53386	77258	58749.13
3791128	chr3	rs4525858	117878412	G	C	0.711	0.719	0.999	-0.020498669477346	0.0095	0.03138	53386	77258	58749.13
3792970	chr3	rs2171215	117878509	A	G	0.748	0.755	0.999	-0.0193969096107316	0.0099	0.05127	53386	77258	58749.13
3782634	chr3	rs11917760	117878823	T	C	0.711	0.719	0.999	-0.0206007457079636	0.0095	0.03095	53386	77258	58749.13
3771126	chr3	rs79797642	117879192	A	G	0.98	0.982	0.987	-0.0369026020501437	0.0336	0.2722	48832	67714	52924.45
3792678	chr3	rs55687416	117881468	G	A	0.802	0.807	0.996	-0.0149004625639624	0.0109	0.1712	53386	77258	58749.13
3779192	chr3	rs9821810	117881826	G	A	0.287	0.295	0.982	-0.0220002402796674	0.0096	0.02128	53386	77258	58749.13
3773376	chr3	rs12488160	117881896	G	A	0.98	0.982	0.987	-0.0369959896867261	0.0336	0.2717	48832	67714	52924.45
3785169	chr3	rs12488193	117881959	G	C	0.713	0.721	0.998	-0.0203966036652218	0.0095	0.03238	53386	77258	58749.13
3773806	chr3	rs59261005	117883119	G	A	0.965	0.966	0.987	-0.0244976316004002	0.0238	0.3037	53386	77258	58749.13
3780579	chr3	rs78548772	117884290	G	A	0.971	0.967	0.896	0.0377966226945664	0.0262	0.1491	53254	76989	58572.04
3775197	chr3	rs34967527	117884422	A	T	0.591	0.59	0.988	-0.0023026490626755	0.0088	0.7898	53386	77258	58749.13
3778357	chr3	rs9837107	117884614	C	T	0.749	0.756	0.999	-0.0189993500097828	0.01	0.05607	53386	77258	58749.13
3767913	chr3	rs4687904	117885360	G	A	0.965	0.966	0.987	-0.0243029385231735	0.0238	0.3081	53386	77258	58749.13
3769937	chr3	rs78176627	117886085	T	C	0.979	0.981	0.983	-0.0316041926269978	0.0328	0.3361	48832	67714	52924.45
3779119	chr3	rs1564977	117886445	T	A	0.747	0.754	0.998	-0.019294956182969	0.0099	0.05238	53386	77258	58749.13
3787116	chr3	rs4318546	117887300	A	G	0.711	0.72	0.998	-0.0212951405401588	0.0095	0.02552	53386	77258	58749.13
3781130	chr3	rs7623183	117887347	C	T	0.98	0.982	0.987	-0.0370997639570267	0.0336	0.2696	48832	67714	52924.45
3790425	chr3	rs79720909	117887490	C	T	0.941	0.942	0.919	-0.0032954239497972	0.0192	0.864	53386	77258	58749.13
3779737	chr3	rs79954088	117888832	G	C	0.965	0.965	0.988	0.0127977582298607	0.0235	0.5862	53386	77258	58749.13
3785499	chr3	rs9835138	117889279	C	A	0.751	0.758	0.996	-0.0182047046548463	0.01	0.06863	53386	77258	58749.13
3767314	chr3	rs9835719	117889530	G	A	0.768	0.773	0.998	-0.0178992398878318	0.0102	0.07975	53386	77258	58749.13
3783854	chr3	rs74479358	117889839	G	A	0.965	0.965	0.989	0.0136957831289865	0.0235	0.5598	53386	77258	58749.13
3766689	chr3	rs12490692	117890123	G	A	0.98	0.982	0.987	-0.0372969647443931	0.0337	0.2674	48832	67714	52924.45
3774954	chr3	rs75131149	117890801	A	C	0.981	0.982	0.987	-0.0431998193062192	0.0346	0.2117	46735	64932	50611.19
3793217	chr3	rs12498053	117891392	A	T	0.965	0.966	0.988	-0.0218980211012161	0.0236	0.3531	53386	77258	58749.13
3766928	chr3	rs60227674	117891603	C	T	0.965	0.965	0.988	0.0118989261570991	0.0235	0.6115	53386	77258	58749.13
3773155	chr3	rs6438441	117891733	G	A	0.909	0.912	0.997	-0.0300984478240329	0.0151	0.04583	53386	77258	58749.13
3768295	chr3	rs56804991	117892553	C	T	0.947	0.949	0.991	-0.0331018715051171	0.0194	0.08847	53386	77258	58749.13
3781529	chr3	rs73182907	117892656	A	G	0.749	0.755	0.99	-0.0203966036652218	0.01	0.04102	53386	77258	58749.13
3782683	chr3	rs12638425	117892865	T	A	0.972	0.972	0.983	-0.0116981574124923	0.0263	0.6575	53386	77258	58749.13
3777683	chr3	rs76211506	117892893	G	T	0.951	0.953	0.99	-0.0274020297483382	0.0202	0.1755	53386	77258	58749.13
3790323	chr3	rs74731643	117893555	T	A	0.938	0.939	0.933	-0.0086977157031958	0.0186	0.6405	53386	77258	58749.13
3775507	chr3	rs78206680	117894346	T	A	0.972	0.973	0.983	-0.009797842480111	0.0266	0.7131	53386	77258	58749.13
3769889	chr3	rs12492174	117897024	C	G	0.601	0.602	0.99	-0.006199175242821	0.0088	0.4834	53386	77258	58749.13
3789396	chr3	rs6771665	117897944	A	G	0.679	0.683	0.963	-0.0073972926304747	0.0094	0.4324	53386	77258	58749.13
3780627	chr3	rs73182911	117902962	G	C	0.797	0.802	0.997	-0.0138048499765589	0.0108	0.2	53386	77258	58749.13
3768632	chr3	rs73182914	117903064	C	T	0.794	0.799	0.997	-0.0152050125429676	0.0107	0.1559	53386	77258	58749.13
3782666	chr3	rs9881538	117903273	C	T	0.318	0.32	0.998	-0.0029042131473898	0.0092	0.7562	53386	77258	58749.13
3793766	chr3	rs1486336	117904003	T	C	0.318	0.32	0.998	-0.0028039273327342	0.0092	0.7615	53386	77258	58749.13
3771924	chr3	rs73863320	117905010	G	C	0.972	0.973	0.982	-0.0033957590691798	0.0265	0.899	53386	77258	58749.13
3785735	chr3	rs4420860	117905498	A	G	0.979	0.981	0.98	-0.0513038207587421	0.0328	0.1179	49038	67779	53114.32
3783674	chr3	rs2101368	117905578	C	T	0.964	0.964	0.992	0.0135971385060249	0.0232	0.557	53386	77258	58749.13
3774307	chr3	rs4568127	117905780	T	C	0.979	0.98	0.976	-0.044495399886564	0.0319	0.1633	50743	70095	55109.09
3784291	chr3	rs80269065	117909059	A	G	0.979	0.981	0.98	-0.0521041493573948	0.0327	0.1112	49038	67779	53114.32
3772576	chr3	rs34643665	117912507	G	A	0.681	0.685	0.967	-0.0076995657264405	0.0094	0.4138	53386	77258	58749.13
3782336	chr3	rs6795313	117913539	G	A	0.509	0.511	0.993	-0.0067024110596754	0.0086	0.4374	53386	77258	58749.13
3780381	chr3	rs6798645	117914451	G	A	0.51	0.512	0.993	-0.0062998021485279	0.0086	0.4654	53386	77258	58749.13
3771232	chr3	rs114424464	117914522	C	T	0.964	0.964	0.995	0.0143958802837323	0.0232	0.5337	53386	77258	58749.13
3787460	chr3	rs4688081	117915454	G	A	0.378	0.379	0.996	-0.0025031302181184	0.0089	0.7742	53386	77258	58749.13
3782053	chr3	rs958629	117916725	G	C	0.356	0.359	0.999	-0.0060985584618694	0.009	0.4954	53386	77258	58749.13
3773627	chr3	rs9846497	117919392	A	C	0.353	0.356	1.0	-0.0074980401773571	0.009	0.4021	53386	77258	58749.13
3770892	chr3	rs57255751	117919882	A	T	0.973	0.973	0.99	-0.0112025145079934	0.0267	0.6746	53386	77258	58749.13
3766683	chr3	rs1906041	117919948	G	T	0.605	0.607	0.997	-0.0066017436345624	0.0088	0.4513	53386	77258	58749.13
3791431	chr3	rs77503915	117921511	G	T	0.964	0.964	0.993	0.012096540947233	0.0231	0.6008	53386	77258	58749.13
3791609	chr3	rs74341097	117921512	A	T	0.964	0.964	0.994	0.0123039944561641	0.0231	0.5937	53386	77258	58749.13
3792716	chr3	rs150891959	117923178	A	C	0.982	0.981	0.93	-0.0032954239497972	0.0332	0.92	53070	75812	58231.43
3779880	chr3	rs4687905	117923866	T	G	0.485	0.489	0.995	-0.010302892995897	0.0086	0.2337	53386	77258	58749.13
3769796	chr3	rs77720903	117923934	A	G	0.903	0.905	0.801	-0.0025031302181184	0.0163	0.8782	53386	77258	58749.13
3775721	chr3	rs77699936	117925328	C	T	0.964	0.964	0.992	0.0126990249774084	0.0232	0.583	53386	77258	58749.13
3779479	chr3	rs73173725	117926647	T	C	0.761	0.766	0.991	-0.0074980401773571	0.0102	0.4597	53386	77258	58749.13
3772081	chr3	rs73173726	117926654	A	T	0.761	0.766	0.991	-0.0074980401773571	0.0102	0.4622	53386	77258	58749.13
3783449	chr3	rs9848798	117928520	T	C	0.962	0.962	0.991	0.0154992634469238	0.0228	0.4963	53386	77258	58749.13
3782174	chr3	rs115553857	117928880	T	C	0.964	0.964	0.99	0.0126002819757385	0.0232	0.5887	53386	77258	58749.13
3788211	chr3	rs73173727	117928916	T	C	0.781	0.785	0.992	-0.0177974390305806	0.0105	0.08919	53386	77258	58749.13
3768276	chr3	rs9811414	117931883	A	T	0.928	0.93	0.978	-0.0152963956259917	0.017	0.3663	53386	77258	58749.13
3792472	chr3	rs56892263	117931979	C	T	0.972	0.972	0.981	-0.0043996643446871	0.0262	0.8673	53386	77258	58749.13
3777340	chr3	rs9849880	117932154	G	T	0.965	0.967	0.963	-0.050104527566688	0.0242	0.0387	53386	77258	58749.13
3792723	chr3	rs75073049	117932397	T	C	0.964	0.964	0.987	0.0106035827841911	0.0232	0.648	53386	77258	58749.13
3768996	chr3	rs75527874	117933854	T	C	0.964	0.964	0.987	0.0106035827841911	0.0232	0.6495	53386	77258	58749.13
3777907	chr3	rs4630939	117934056	G	A	0.335	0.338	0.995	0.0007996801705642	0.0091	0.9272	53386	77258	58749.13
3778717	chr3	rs57389256	117934067	T	G	0.971	0.971	0.983	-0.0030045090202987	0.0259	0.9071	53386	77258	58749.13
3791148	chr3	rs75030092	117934086	G	A	0.984	0.985	0.938	-0.0568984476340911	0.04	0.1554	43888	65830	49146.18
3776758	chr3	rs73863342	117934669	A	T	0.971	0.971	0.984	-0.0019018072895963	0.0258	0.941	53386	77258	58749.13
3789795	chr3	rs4688084	117935444	A	G	0.971	0.971	0.985	-0.0016012813669738	0.0259	0.9516	53386	77258	58749.13
3782613	chr3	rs77172529	117935991	A	G	0.971	0.971	0.985	-0.001501126126267	0.0259	0.9528	53386	77258	58749.13
3766618	chr3	rs79153799	117937347	G	A	0.984	0.985	0.934	-0.0589965728077175	0.0401	0.1412	43888	65830	49146.18
3793838	chr3	rs28709428	117938123	G	A	0.948	0.949	0.971	-0.0046005663955682	0.0198	0.8142	53386	77258	58749.13
3784109	chr3	rs3923048	117938182	T	G	0.339	0.34	0.997	0.0002999550089979	0.0091	0.9749	53386	77258	58749.13
3793236	chr3	rs3923047	117938250	G	A	0.339	0.34	0.997	0.0001999800026662	0.0091	0.9823	53386	77258	58749.13
3790596	chr3	rs78209532	117939489	A	T	0.981	0.981	0.903	-0.070197167789298	0.0341	0.03984	50856	74909	56413.79
3773020	chr3	rs9859467	117939524	G	A	0.948	0.949	0.971	-0.0040983869261633	0.0198	0.8346	53386	77258	58749.13
3781954	chr3	rs9821669	117939731	A	G	0.339	0.34	0.997	0.0002999550089979	0.0091	0.9764	53386	77258	58749.13
3782359	chr3	rs9827055	117940746	A	C	0.948	0.948	0.97	-0.0057967688471774	0.0198	0.7687	53386	77258	58749.13
3782254	chr3	rs9864951	117940844	C	A	0.34	0.341	0.996	0.0006997551142732	0.0091	0.9346	53386	77258	58749.13
3788548	chr3	rs7632874	117941141	G	A	0.662	0.661	0.997	-0.0005001250416822	0.0091	0.9585	53386	77258	58749.13
3768736	chr3	rs7644665	117941297	T	G	0.979	0.98	0.982	-0.0586996008587778	0.0326	0.07119	49038	67776	53114.08
3770582	chr3	rs7633041	117941314	G	A	0.662	0.661	0.996	-0.0008003201707691	0.0091	0.9324	53386	77258	58749.13
3783510	chr3	rs75565941	117941947	G	A	0.984	0.985	0.935	-0.0584981343943099	0.0401	0.1448	43888	65830	49146.18
3782148	chr3	rs9875601	117942839	C	T	0.393	0.393	0.988	0.0012991557316201	0.0088	0.883	53386	77258	58749.13
3787436	chr3	rs9879524	117942897	C	T	0.392	0.393	0.988	0.0012991557316201	0.0088	0.8798	53386	77258	58749.13
3768048	chr3	rs76427358	117943845	T	C	0.979	0.98	0.982	-0.0509986009718156	0.0317	0.1079	50743	70095	55109.09
3777435	chr3	rs4688087	117943952	G	A	0.784	0.789	0.985	-0.0145960053074092	0.0106	0.1683	53386	77258	58749.13
3781247	chr3	rs76479544	117944198	T	C	0.918	0.916	0.891	-0.0071958279818024	0.0165	0.6641	53386	77258	58749.13
3767342	chr3	rs55738463	117944481	T	C	0.78	0.785	0.985	-0.0169020380753563	0.0105	0.1088	53386	77258	58749.13
3771943	chr3	rs73173737	117946485	C	A	0.785	0.789	0.984	-0.0149004625639624	0.0106	0.16	53386	77258	58749.13
3773042	chr3	rs73173739	117946641	C	T	0.784	0.788	0.984	-0.0149004625639624	0.0106	0.1593	53386	77258	58749.13
3784445	chr3	rs73173740	117947391	C	G	0.785	0.789	0.985	-0.0150019689183474	0.0106	0.1559	53386	77258	58749.13
3776820	chr3	rs73173741	117947804	A	G	0.784	0.788	0.984	-0.0145960053074092	0.0106	0.1683	53386	77258	58749.13
3792627	chr3	rs4428171	117948652	C	A	0.374	0.376	0.99	-0.001300845733048	0.0089	0.8819	53386	77258	58749.13
3786844	chr3	rs4588351	117949318	T	C	0.0349	0.0348	0.982	-0.022398994943479	0.0237	0.3447	53386	77258	58749.13
3789863	chr3	rs4475033	117949331	A	T	0.035	0.0348	0.984	-0.0182047046548463	0.0236	0.4414	53386	77258	58749.13
3771401	chr3	rs4532128	117949958	T	C	0.451	0.453	0.992	-0.0038975857287134	0.0087	0.6565	53386	77258	58749.13
3769731	chr3	rs73863349	117950497	G	A	0.973	0.973	0.993	-0.0043996643446871	0.0268	0.869	53386	77258	58749.13
3793206	chr3	rs77233729	117950834	T	C	0.965	0.965	0.985	0.0222017079836866	0.0234	0.3438	53386	77258	58749.13
3767925	chr3	rs75883408	117951814	T	A	0.957	0.958	0.972	-0.0106970095483354	0.0218	0.6239	53386	77258	58749.13
3770311	chr3	rs4475034	117952509	G	T	0.607	0.609	0.987	-0.005304041591906	0.0089	0.5478	53386	77258	58749.13
3775286	chr3	rs74414836	117953179	G	A	0.984	0.985	0.931	-0.0555972801024095	0.0402	0.1666	43888	65830	49146.18
3779166	chr3	rs72963666	117953187	A	G	0.972	0.972	0.995	-0.0032954239497972	0.0262	0.9004	53386	77258	58749.13
3777473	chr3	rs6786510	117953381	A	G	0.635	0.632	0.992	-0.0004000800213396	0.009	0.9655	53386	77258	58749.13
3775858	chr3	rs12631907	117953396	C	T	0.366	0.368	0.992	0.001099395443301	0.009	0.905	53386	77258	58749.13
3779822	chr3	rs56143301	117954265	A	G	0.626	0.631	0.974	-0.0092022107647994	0.009	0.3063	53386	77258	58749.13
3780024	chr3	rs9855363	117954415	T	A	0.648	0.645	0.997	0.0026963615477425	0.009	0.7606	53386	77258	58749.13
3778304	chr3	rs4078334	117956937	C	G	0.973	0.973	0.993	-0.0048015088161939	0.0266	0.8568	53386	77258	58749.13
3793409	chr3	rs78712522	117956956	A	G	0.973	0.973	0.991	0.0061013488579762	0.0269	0.8215	53386	77258	58749.13
3788593	chr3	rs75679311	117956992	G	A	0.973	0.973	0.992	0.0061013488579762	0.0269	0.8209	53386	77258	58749.13
3769805	chr3	rs78996178	117957187	C	T	0.973	0.973	0.991	0.0071047017299317	0.0268	0.7903	53040	77127	58559.09
3774464	chr3	rs75438245	117958013	C	T	0.973	0.973	0.991	0.0066975214477213	0.0269	0.8029	53040	77127	58559.09
3771517	chr3	rs76099531	117958269	T	C	0.965	0.965	0.987	0.0210959082947329	0.0235	0.369	53386	77258	58749.13
3788564	chr3	rs9828714	117958399	G	T	0.45	0.453	0.989	-0.006199175242821	0.0087	0.473	53386	77258	58749.13
3767800	chr3	rs6804074	117958778	A	G	0.181	0.188	0.98	-0.0240980393840575	0.0112	0.032	53386	77258	58749.13
3776218	chr3	rs75457150	117960091	T	C	0.918	0.916	0.882	-0.0057967688471774	0.0166	0.725	53386	77258	58749.13
3773841	chr3	rs9855472	117963639	C	T	0.0273	0.0273	0.99	-0.0091012913892029	0.0268	0.7351	53040	77127	58559.09
3793242	chr3	rs112964287	117964701	C	T	0.973	0.973	0.994	-0.0066017436345624	0.0266	0.8054	53386	77258	58749.13
3779794	chr3	rs79760512	117966009	A	G	0.984	0.985	0.916	-0.0575973336805821	0.0404	0.1543	44241	66151	49482.42
3767057	chr3	rs9843209	117966601	C	T	0.385	0.387	0.992	-0.0057967688471774	0.0089	0.513	53386	77258	58749.13
3784658	chr3	rs9843822	117966792	G	A	0.385	0.387	0.991	-0.0057967688471774	0.0089	0.5093	53386	77258	58749.13
3778677	chr3	rs77451619	117967507	G	A	0.966	0.965	0.988	0.0225048553400694	0.0237	0.3431	53386	77258	58749.13
3768350	chr3	rs9826003	117970128	A	C	0.83	0.83	0.959	0.0006997551142732	0.0117	0.9531	53386	77258	58749.13
3780211	chr3	rs34936151	117970600	T	C	0.684	0.688	0.941	-0.0054950702819798	0.0095	0.5622	53386	77258	58749.13
3776082	chr3	rs6800810	117971466	T	C	0.938	0.938	0.996	0.0107025231331357	0.0178	0.5474	53386	77258	58749.13
3779723	chr3	rs79149295	117971792	T	C	0.966	0.966	0.989	0.0199986865066891	0.0237	0.3973	53386	77258	58749.13
3767418	chr3	rs6791678	117972493	G	A	0.966	0.966	0.99	0.0207041815582916	0.0237	0.3829	53386	77258	58749.13
3784462	chr3	rs72963685	117973317	C	T	0.938	0.938	0.996	0.0110981866660334	0.0178	0.5339	53386	77258	58749.13
3785057	chr3	rs79612635	117973318	G	A	0.974	0.974	0.991	0.0089993837968006	0.0276	0.7435	53386	77258	58749.13
3787917	chr3	rs4447753	117973455	C	T	0.433	0.436	0.997	-0.005696192544881	0.0087	0.5081	53386	77258	58749.13
3768387	chr3	rs9842856	117973666	A	T	0.433	0.436	0.996	-0.0057967688471774	0.0087	0.5047	53386	77258	58749.13
3781065	chr3	rs12636586	117974999	G	A	0.972	0.973	0.998	-0.0024028846163103	0.0262	0.9281	53386	77258	58749.13
3787087	chr3	rs12636589	117975155	C	T	0.938	0.938	0.998	0.0126002819757385	0.0178	0.4804	53386	77258	58749.13
3770289	chr3	rs4467450	117975423	A	G	0.434	0.436	0.989	-0.0062998021485279	0.0087	0.4712	53386	77258	58749.13
3767589	chr3	rs78413910	117975873	A	G	0.973	0.973	0.991	0.0081963182244858	0.0268	0.7583	53386	77258	58749.13
3793519	chr3	rs13067981	117976887	T	C	0.683	0.687	0.935	-0.0051029981759033	0.0096	0.5931	53386	77258	58749.13
3780535	chr3	rs11928812	117978812	G	A	0.973	0.973	0.99	0.0092966519050945	0.0268	0.7293	53386	77258	58749.13
3778635	chr3	rs9883568	117979050	G	A	0.436	0.439	0.983	-0.0052035148315978	0.0087	0.5525	53386	77258	58749.13
3769281	chr3	rs75607100	117981030	C	T	0.919	0.918	0.867	-0.013399371963117	0.0169	0.4282	53386	77258	58749.13
3787955	chr3	rs1473642	117981499	C	G	0.974	0.974	0.989	0.0055048206344449	0.0274	0.8408	53386	77258	58749.13
3771947	chr3	rs77590963	117982785	G	A	0.974	0.974	0.989	0.0053954185169075	0.0274	0.8452	53386	77258	58749.13
3779797	chr3	rs9289098	117983748	T	C	0.823	0.824	0.933	-0.0022024235552	0.0117	0.8501	53386	77258	58749.13
3790156	chr3	rs1880115	117983768	T	C	0.426	0.429	0.974	-0.0078003437327339	0.0088	0.3775	53386	77258	58749.13
3787261	chr3	rs1403773	117983821	A	G	0.91	0.91	0.994	0.0123039944561641	0.0151	0.4141	53386	77258	58749.13
3788402	chr3	rs1403772	117983885	A	C	0.937	0.938	0.994	0.0117012723076411	0.0178	0.5124	53386	77258	58749.13
3775042	chr3	rs1403771	117984097	T	C	0.565	0.562	0.977	0.0058031292269501	0.0088	0.5054	53386	77258	58749.13
3782547	chr3	rs6765811	117984582	C	T	0.973	0.973	0.99	0.0092966519050945	0.0268	0.7283	53386	77258	58749.13
3777785	chr3	rs73863375	117985358	C	G	0.972	0.973	0.987	-0.0014009809156281	0.0265	0.9579	53386	77258	58749.13
3792707	chr3	rs62273432	117985503	T	C	0.684	0.688	0.923	-0.0039979812872983	0.0096	0.6812	53386	77258	58749.13
3776791	chr3	rs78100582	117986153	A	G	0.965	0.965	0.988	0.0189983824093147	0.0237	0.4215	53386	77258	58749.13
3781992	chr3	rs9837673	117986498	T	A	0.973	0.973	0.991	0.0090984829852593	0.0268	0.7347	53386	77258	58749.13
3787805	chr3	rs9818428	117986737	G	A	0.973	0.973	0.991	0.0059025456526138	0.0267	0.8245	53386	77258	58749.13
3785005	chr3	rs6800470	117987621	A	T	0.975	0.974	0.99	0.0067968490002727	0.0276	0.8053	53040	77127	58559.09
3793007	chr3	rs78306309	117987638	A	G	0.973	0.973	0.99	0.0089993837968006	0.0268	0.7363	53386	77258	58749.13
3769512	chr3	rs1566418	117988169	A	G	0.435	0.438	0.969	-0.0069037763167944	0.0088	0.4358	53386	77258	58749.13
3778289	chr3	rs4687910	117988392	C	T	0.937	0.938	0.993	0.013202462677756	0.0178	0.4574	53386	77258	58749.13
3774667	chr3	rs779216	117988722	A	G	0.565	0.562	0.967	0.0064988367398296	0.0088	0.4608	53386	77258	58749.13
3787177	chr3	rs138213448	117988745	G	A	0.973	0.973	0.991	0.003902375817241	0.0267	0.885	53386	77258	58749.13
3790410	chr3	rs779214	117989420	T	C	0.565	0.562	0.965	0.0064988367398296	0.0088	0.4586	53386	77258	58749.13
3777218	chr3	rs11919423	117989429	C	T	0.973	0.973	0.989	0.0061013488579762	0.0267	0.8185	53386	77258	58749.13
3772952	chr3	rs13086760	117989448	C	T	0.607	0.61	0.945	-0.0062998021485279	0.0091	0.4839	53386	77258	58749.13
3768590	chr3	rs143753122	117989555	C	T	0.975	0.974	0.987	0.0075017910703226	0.0276	0.7861	53040	77127	58559.09
3792865	chr3	rs59741372	117989733	A	C	0.973	0.973	0.99	-0.0040983869261633	0.0266	0.8767	53386	77258	58749.13
3785842	chr3	rs78715374	117989749	T	C	0.984	0.985	0.874	-0.0663962456396854	0.0409	0.1046	44753	66820	50052.9
3777875	chr3	rs11710953	117989753	C	G	0.435	0.438	0.962	-0.0062998021485279	0.0088	0.4758	53386	77258	58749.13
3773877	chr3	rs75147773	117990098	C	T	0.964	0.965	0.984	0.021898468701116	0.0234	0.3492	53386	77258	58749.13
3769253	chr3	rs58143260	117990151	A	C	0.937	0.938	0.993	0.0125015292229252	0.0178	0.4815	53386	77258	58749.13
3770637	chr3	rs779213	117990524	T	G	0.564	0.561	0.959	0.0058031292269501	0.0088	0.5107	53386	77258	58749.13
3772667	chr3	rs57159456	117990587	C	T	0.937	0.938	0.994	0.012096540947233	0.0178	0.4949	53386	77258	58749.13
3787046	chr3	rs77235201	117990879	G	A	0.919	0.917	0.851	-0.0150019689183474	0.017	0.3797	53386	77258	58749.13
3767382	chr3	rs75609992	117991172	C	A	0.965	0.965	0.987	0.021497269010823	0.0234	0.3577	53386	77258	58749.13
3788214	chr3	rs9844299	117991173	G	A	0.973	0.973	0.99	0.0036034995896235	0.0267	0.8935	53386	77258	58749.13
3781959	chr3	rs58763880	117991240	G	A	0.973	0.973	0.989	-0.004198802647333	0.0268	0.8757	53386	77258	58749.13
3771134	chr3	rs9811733	117992316	A	C	0.91	0.91	0.996	0.0125015292229252	0.0151	0.4059	53386	77258	58749.13
3773736	chr3	rs12492280	117992499	C	T	0.919	0.917	0.85	-0.0156010662286512	0.017	0.3604	53386	77258	58749.13
3790209	chr3	rs9874084	117992898	T	C	0.909	0.91	0.996	0.0110981866660334	0.0151	0.4623	53386	77258	58749.13
3775476	chr3	rs9816487	117992995	A	G	0.909	0.91	0.996	0.0114047182634362	0.0151	0.4501	53386	77258	58749.13
3792538	chr3	rs9854696	117993084	G	C	0.973	0.973	0.988	0.0062007356416035	0.0269	0.8165	53386	77258	58749.13
3772026	chr3	rs17281325	117995184	A	G	0.938	0.938	0.973	0.012096540947233	0.0181	0.5033	53386	77258	58749.13
3790835	chr3	rs10934444	117995464	T	C	0.91	0.911	0.992	0.012096540947233	0.0151	0.4224	53386	77258	58749.13
3784357	chr3	rs9879647	117996013	A	G	0.91	0.911	0.988	0.0111970780932162	0.0151	0.4579	53386	77258	58749.13
3791617	chr3	rs12486432	117998391	A	G	0.533	0.535	0.92	-0.0030045090202987	0.009	0.7373	53386	77258	58749.13
3782515	chr3	rs11719223	117998781	T	G	0.419	0.423	0.937	-0.0095050300143049	0.009	0.2917	53386	77258	58749.13
3792525	chr3	rs78750869	117998840	C	T	0.919	0.917	0.839	-0.015895669405385	0.0171	0.3543	53386	77258	58749.13
3768914	chr3	rs76369550	117998867	C	T	0.978	0.979	0.932	-0.0319035490130083	0.032	0.3182	50808	70353	55212.93
3788188	chr3	rs12636082	117999221	G	A	0.972	0.973	0.957	0.0009995003330834	0.027	0.9706	53386	77258	58749.13
3788520	chr3	rs78121764	117999270	C	T	0.984	0.985	0.841	-0.0660970683749259	0.0419	0.1148	44400	66499	49716.66
3785161	chr3	rs3107838	118000047	A	G	0.0511	0.0514	0.704	-0.0313049258284153	0.0235	0.1837	53386	77258	58749.13
3778283	chr3	rs112081907	118000136	C	T	0.945	0.946	0.657	-0.0114047880634385	0.0233	0.6249	53386	77258	58749.13
3768554	chr3	rs16828176	118000477	C	G	0.918	0.917	0.866	0.0255020410123433	0.0168	0.1275	53386	77258	58749.13
3784715	chr3	rs79154828	118000516	C	T	0.974	0.973	0.885	0.0428966409523063	0.0284	0.1316	53325	77015	58651.61
3784522	chr3	rs6802983	118000812	G	T	0.447	0.448	0.939	-0.008395140788382	0.0089	0.3485	53386	77258	58749.13
3787655	chr3	rs1499989	118001204	C	T	0.488	0.491	0.922	-0.0102018624845967	0.009	0.253	53386	77258	58749.13
3778775	chr3	rs75560011	118001228	A	G	0.965	0.967	0.867	-0.0187038311937836	0.0254	0.4632	53386	77258	58749.13
3790971	chr3	rs73863390	118001324	C	T	0.969	0.971	0.931	-0.0227979086760041	0.0266	0.3919	53252	76929	58576.49
3775155	chr3	rs78411406	118001756	A	C	0.97	0.972	0.936	-0.0257999754904126	0.027	0.3388	53252	76929	58576.49
3789369	chr3	rs9870222	118001826	G	A	0.914	0.916	0.958	0.0218006299588528	0.0157	0.1658	53386	77258	58749.13
3791168	chr3	rs59043052	118003359	A	G	0.829	0.833	0.944	-0.019203206984436	0.0118	0.1037	53386	77258	58749.13
3787419	chr3	rs4688094	118003477	G	C	0.457	0.459	0.961	-0.0107980900995126	0.0088	0.222	53386	77258	58749.13
3781549	chr3	rs16828183	118003640	T	G	0.829	0.833	0.944	-0.019203206984436	0.0118	0.1044	53386	77258	58749.13
3790363	chr3	rs62273443	118004336	C	T	0.939	0.939	0.966	0.0394995204367644	0.0183	0.0306	53386	77258	58749.13
3769061	chr3	rs78960665	118004770	C	T	0.975	0.976	0.947	-0.0248051189189711	0.029	0.392	53109	76352	58347.3
3779329	chr3	rs114096512	118005236	G	C	0.965	0.964	0.937	0.0343048036919902	0.0239	0.1515	53386	77258	58749.13
3784133	chr3	rs1447590	118007381	C	T	0.525	0.525	0.975	-0.0117993392160431	0.0087	0.175	53386	77258	58749.13
3777005	chr3	rs77581733	118007727	T	C	0.963	0.962	0.942	0.0232965165504356	0.0233	0.3176	53386	77258	58749.13
3789225	chr3	rs9814887	118008716	A	G	0.524	0.524	0.976	-0.0116981574124923	0.0087	0.1788	53386	77258	58749.13
3774696	chr3	rs77917376	118008773	T	C	0.97	0.972	0.953	-0.0252049938352247	0.0267	0.3449	53252	76929	58576.49
3773699	chr3	rs12496945	118009224	T	C	0.97	0.972	0.952	-0.0207028323592018	0.0264	0.432	53252	76929	58576.49
3766871	chr3	rs7645113	118009876	C	G	0.398	0.399	0.972	0.0	0.0089	0.9965	53386	77258	58749.13
3782435	chr3	rs75210463	118009924	G	C	0.524	0.524	0.977	-0.0116981574124923	0.0087	0.1788	53386	77258	58749.13
3770882	chr3	rs1720773	118010360	T	C	0.907	0.903	0.873	0.0008995952428359	0.0158	0.956	53386	77258	58749.13
3770033	chr3	rs9825425	118010630	A	T	0.874	0.875	0.962	0.0247999239054771	0.0132	0.061	53386	77258	58749.13
3776463	chr3	rs75103305	118011195	G	A	0.972	0.974	0.959	-0.0242004837056584	0.0275	0.3787	53190	76675	58476.82
3779041	chr3	rs73179273	118011770	T	C	0.83	0.833	0.964	-0.0168003386783461	0.0117	0.1508	53386	77258	58749.13
3785009	chr3	rs78806158	118014138	T	A	0.964	0.963	0.952	0.0360040066341877	0.0236	0.1273	53386	77258	58749.13
3778941	chr3	rs16828198	118015581	T	C	0.96	0.96	0.954	0.0184978548821194	0.0225	0.4126	53386	77258	58749.13
3767120	chr3	rs79438746	118015735	A	T	0.972	0.974	0.968	-0.0243029385231735	0.0273	0.3737	53190	76675	58476.82
3792193	chr3	rs6779441	118016233	A	G	0.937	0.937	0.988	0.0343048036919902	0.0178	0.0544	53386	77258	58749.13
3787062	chr3	rs73865908	118017538	C	T	0.526	0.526	0.985	-0.0099998320783335	0.0087	0.2498	53386	77258	58749.13
3771876	chr3	rs28507086	118019080	T	C	0.972	0.974	0.974	-0.0282040203730758	0.0273	0.3007	53190	76675	58476.82
3790522	chr3	rs116769532	118019439	A	G	0.966	0.964	0.96	0.03649585023784	0.0239	0.1264	53386	77258	58749.13
3790411	chr3	rs4687912	118020424	T	C	0.4	0.4	0.985	0.0013990209137074	0.0088	0.8709	53386	77258	58749.13
3786124	chr3	rs6793840	118020670	A	G	0.525	0.525	0.99	-0.009696862978864	0.0086	0.2643	53386	77258	58749.13
3785213	chr3	rs705261	118020847	T	C	0.588	0.587	0.99	9.99950003332973e-05	0.0088	0.9906	53386	77258	58749.13
3771080	chr3	rs705260	118020932	A	C	0.675	0.669	0.988	0.0280041964095973	0.0092	0.002374	53386	77258	58749.13
3774142	chr3	rs9817965	118021475	C	A	0.708	0.711	0.949	-0.013399371963117	0.0097	0.1684	53386	77258	58749.13
3769147	chr3	rs705259	118021619	C	T	0.764	0.759	0.992	0.0153023200084426	0.0102	0.1322	53386	77258	58749.13
3772569	chr3	rs705258	118021746	A	G	0.679	0.673	0.988	0.0280041964095973	0.0093	0.002444	53386	77258	58749.13
3785177	chr3	rs4688095	118021980	T	C	0.526	0.526	0.993	-0.009696862978864	0.0086	0.2606	53386	77258	58749.13
3775366	chr3	rs779626	118022086	C	T	0.763	0.758	0.992	0.0165030720990143	0.0101	0.1037	53386	77258	58749.13
3784162	chr3	rs779627	118022111	T	C	0.176	0.172	0.991	0.0195967237465575	0.0114	0.08498	53386	77258	58749.13
3772736	chr3	rs13317596	118023489	C	T	0.917	0.915	0.987	0.0377966226945664	0.0156	0.01534	53386	77258	58749.13
3767234	chr3	rs779206	118023515	G	A	0.26	0.256	0.993	-0.0007002451143934	0.0099	0.9414	53386	77258	58749.13
3766816	chr3	rs7620960	118023775	T	C	0.496	0.498	0.991	-0.0130953713122409	0.0086	0.1283	53386	77258	58749.13
3772084	chr3	rs779207	118024283	C	A	0.764	0.759	0.993	0.0154007965760229	0.0102	0.1289	53386	77258	58749.13
3789413	chr3	rs9289099	118024325	C	T	0.526	0.525	0.992	-0.0101008421794295	0.0086	0.2443	53386	77258	58749.13
3771714	chr3	rs74433471	118024815	G	C	0.972	0.974	0.988	-0.0352956263947246	0.0268	0.1882	53109	76352	58347.3
3774789	chr3	rs9631454	118025605	G	A	0.725	0.727	0.929	-0.0145046862028817	0.01	0.1463	53386	77258	58749.13
3789318	chr3	rs73179275	118025728	G	T	0.825	0.829	0.99	-0.0198048272985997	0.0114	0.08219	53386	77258	58749.13
3791713	chr3	rs76913597	118026319	T	C	0.526	0.525	0.993	-0.009797842480111	0.0086	0.2566	53386	77258	58749.13
3790845	chr3	rs705257	118026811	A	C	0.735	0.732	0.995	0.0115035793834154	0.0098	0.2373	53386	77258	58749.13
3774059	chr3	rs705256	118027602	A	G	0.651	0.646	0.992	0.023003381764963	0.009	0.01086	53386	77258	58749.13
3785677	chr3	rs76309355	118028116	C	G	0.975	0.976	0.989	-0.0313049258284153	0.0281	0.2657	53109	76352	58347.3
3782137	chr3	rs79769871	118028198	A	G	0.975	0.975	0.99	0.0379025370484673	0.0276	0.1699	53386	77258	58749.13
3792129	chr3	rs74965432	118028215	A	G	0.975	0.974	0.99	0.0399031725325864	0.0276	0.1486	53386	77258	58749.13
3778551	chr3	rs779589	118028631	A	G	0.71	0.706	0.993	0.0156961681063242	0.0095	0.09752	53386	77258	58749.13
3779068	chr3	rs779590	118029066	T	C	0.735	0.731	0.996	0.0109992854583691	0.0098	0.2607	53386	77258	58749.13
3786611	chr3	rs779591	118029315	A	G	0.176	0.172	0.994	0.0195967237465575	0.0114	0.08408	53386	77258	58749.13
3776275	chr3	rs79994352	118029345	A	T	0.707	0.71	0.953	-0.0140989243795016	0.0097	0.1455	53386	77258	58749.13
3770219	chr3	rs779593	118029874	T	C	0.761	0.756	0.996	0.0159028762794155	0.0101	0.1146	53386	77258	58749.13
3771693	chr3	rs11920144	118029962	G	A	0.526	0.526	0.993	-0.009696862978864	0.0086	0.2597	53386	77258	58749.13
3780493	chr3	rs779594	118030416	T	C	0.761	0.756	0.996	0.01600129372694	0.0101	0.1135	53386	77258	58749.13
3786997	chr3	rs779595	118030675	G	C	0.176	0.172	0.994	0.0194005857039748	0.0114	0.08717	53386	77258	58749.13
3787340	chr3	rs115989362	118031027	T	C	0.975	0.974	0.991	0.0395956428583544	0.0276	0.1514	53386	77258	58749.13
3784403	chr3	rs779596	118031202	C	T	0.763	0.758	0.996	0.0164047040252769	0.0101	0.1056	53386	77258	58749.13
3768641	chr3	rs75119391	118031461	T	C	0.707	0.71	0.954	-0.0140989243795016	0.0097	0.1439	53386	77258	58749.13
3770510	chr3	rs1083756	118031585	A	G	0.761	0.756	0.996	0.01600129372694	0.0101	0.1137	53386	77258	58749.13
3774966	chr3	rs1083757	118031671	A	G	0.68	0.673	0.991	0.0275957115907991	0.0092	0.002817	53386	77258	58749.13
3766802	chr3	rs2865538	118032042	T	C	0.824	0.829	0.993	-0.0196008476550609	0.0114	0.08584	53386	77258	58749.13
3787252	chr3	rs1083758	118032246	A	G	0.176	0.172	0.994	0.0199986865066891	0.0114	0.07784	53386	77258	58749.13
3774501	chr3	rs779597	118032519	T	C	0.764	0.759	0.996	0.0150954876453349	0.0101	0.136	53386	77258	58749.13
3786258	chr3	rs1083759	118032676	A	G	0.359	0.358	0.957	0.0115035793834154	0.0091	0.2072	53386	77258	58749.13
3780351	chr3	rs74794999	118032965	T	C	0.975	0.974	0.991	0.0409019913204257	0.0276	0.138	53386	77258	58749.13
3770496	chr3	rs1083760	118033052	C	T	0.763	0.758	0.995	0.0165030720990143	0.0101	0.1025	53386	77258	58749.13
3775029	chr3	rs80226383	118033118	A	G	0.975	0.974	0.991	0.0409979790340721	0.0276	0.1378	53386	77258	58749.13
3767055	chr3	rs79083139	118033225	A	C	0.975	0.974	0.991	0.0407003871263756	0.0276	0.1406	53386	77258	58749.13
3787565	chr3	rs1083761	118033277	A	T	0.176	0.172	0.994	0.0194005857039748	0.0114	0.08758	53386	77258	58749.13
3771619	chr3	rs79271823	118033518	T	C	0.975	0.976	0.991	-0.0315009870620622	0.0281	0.2621	53109	76352	58347.3
3790004	chr3	rs2865537	118034449	G	C	0.521	0.521	0.991	-0.009797842480111	0.0086	0.2583	53386	77258	58749.13
3791129	chr3	rs138361548	118034652	A	G	0.975	0.974	0.991	0.0402010017441475	0.0276	0.1456	53386	77258	58749.13
3792080	chr3	rs779599	118034664	A	G	0.738	0.734	0.995	0.0121953336998771	0.0098	0.2135	53386	77258	58749.13
3779471	chr3	rs11712350	118036177	C	T	0.526	0.525	0.992	-0.009797842480111	0.0086	0.2587	53386	77258	58749.13
3772125	chr3	rs11712356	118036207	C	G	0.526	0.525	0.992	-0.009797842480111	0.0086	0.259	53386	77258	58749.13
3771961	chr3	rs79795593	118036229	A	G	0.975	0.974	0.991	0.0402010017441475	0.0276	0.1453	53386	77258	58749.13
3769625	chr3	rs114568121	118036539	T	A	0.975	0.974	0.991	0.0399992561638529	0.0276	0.148	53386	77258	58749.13
3771575	chr3	rs151143773	118036585	G	A	0.975	0.974	0.99	0.0363994293800054	0.0275	0.1863	53386	77258	58749.13
3792854	chr3	rs142468470	118036600	C	T	0.975	0.974	0.991	0.0399992561638529	0.0276	0.1476	53386	77258	58749.13
3778215	chr3	rs7647375	118036930	T	G	0.521	0.521	0.991	-0.009696862978864	0.0086	0.263	53386	77258	58749.13
3780788	chr3	rs9846144	118037050	C	T	0.526	0.526	0.992	-0.0095958936734469	0.0086	0.2676	53386	77258	58749.13
3767303	chr3	rs62273452	118037079	C	T	0.917	0.916	0.989	0.0376040223973664	0.0156	0.01582	53386	77258	58749.13
3773786	chr3	rs115132688	118037463	T	C	0.975	0.975	0.993	0.0384992991506098	0.0277	0.1636	53386	77258	58749.13
3768691	chr3	rs116696016	118038045	A	C	0.975	0.975	0.994	0.0363029992242924	0.0276	0.1889	53386	77258	58749.13
3772053	chr3	rs114313611	118038143	C	G	0.975	0.975	0.994	0.0355987772398635	0.0276	0.1965	53386	77258	58749.13
3792697	chr3	rs143077639	118038248	G	A	0.975	0.975	0.994	0.0355987772398635	0.0276	0.1964	53386	77258	58749.13
3792350	chr3	rs139788670	118038250	G	A	0.975	0.975	0.994	0.0356952753244514	0.0276	0.1963	53386	77258	58749.13
3772841	chr3	rs1066610	118038663	C	T	0.176	0.172	0.995	0.0193025022544974	0.0114	0.08881	53386	77258	58749.13
3788796	chr3	rs1083647	118038950	T	C	0.706	0.7	0.994	0.0228958774769045	0.0095	0.01553	53386	77258	58749.13
3781662	chr3	rs115879165	118038961	G	A	0.975	0.975	0.994	0.0356952753244514	0.0276	0.1953	53386	77258	58749.13
3783036	chr3	rs779210	118040091	T	C	0.736	0.731	0.992	0.0200967016991224	0.0098	0.04041	53386	77258	58749.13
3782162	chr3	rs116489154	118040266	G	T	0.975	0.975	0.994	0.0353961009469877	0.0276	0.1995	53386	77258	58749.13
3776074	chr3	rs779209	118040505	T	G	0.735	0.732	0.996	0.0115035793834154	0.0098	0.2381	53386	77258	58749.13
3792407	chr3	rs142560771	118040612	C	T	0.975	0.975	0.995	0.0353961009469877	0.0276	0.1992	53386	77258	58749.13
3783021	chr3	rs112594995	118040651	A	T	0.975	0.976	0.991	-0.0312017511432645	0.0282	0.2676	53109	76352	58347.3
3793687	chr3	rs112342344	118040861	C	T	0.975	0.976	0.991	-0.031397792147416	0.0281	0.2628	53109	76352	58347.3
3767167	chr3	rs111338602	118041053	G	A	0.95	0.951	0.995	0.0049974917102918	0.0199	0.8022	53386	77258	58749.13
3790374	chr3	rs1083649	118041978	T	C	0.738	0.733	0.991	0.0204004877576787	0.0098	0.03775	53386	77258	58749.13
3788010	chr3	rs1083648	118041987	C	T	0.763	0.758	0.995	0.0161980995687726	0.0101	0.1097	53386	77258	58749.13
3773903	chr3	rs1083767	118042161	C	T	0.74	0.734	0.987	0.0203025023378308	0.0098	0.03908	53386	77258	58749.13
3774620	chr3	rs1083768	118042191	A	G	0.765	0.76	0.989	0.0165030720990143	0.0102	0.1048	53386	77258	58749.13
3787685	chr3	rs1083769	118042197	T	G	0.765	0.76	0.989	0.0165030720990143	0.0102	0.1056	53386	77258	58749.13
3778482	chr3	rs114060407	118043209	T	C	0.971	0.973	0.993	-0.0361039752308815	0.0267	0.1764	53171	76606	58446.97
3778945	chr3	rs116477328	118043242	G	T	0.828	0.831	0.992	-0.0176040459483609	0.0115	0.1251	53386	77258	58749.13
3789938	chr3	rs9878588	118043248	G	A	0.707	0.71	0.961	-0.0147989665120717	0.0096	0.1258	53386	77258	58749.13
3778835	chr3	rs9878747	118043322	G	C	0.707	0.71	0.961	-0.0145046862028817	0.0096	0.1334	53386	77258	58749.13
3769278	chr3	rs1696528	118043411	T	C	0.236	0.231	0.996	0.0053954185169075	0.0102	0.5943	53386	77258	58749.13
3786111	chr3	rs79476793	118043589	A	C	0.975	0.976	0.991	-0.0316041926269978	0.0281	0.2598	53109	76352	58347.3
3781302	chr3	rs76584133	118044003	A	G	0.975	0.975	0.995	0.0358978909969844	0.0276	0.1932	53386	77258	58749.13
3770310	chr3	rs1613683	118044195	C	A	0.71	0.706	0.994	0.0155977206230546	0.0095	0.1001	53386	77258	58749.13
3782893	chr3	rs1696495	118044202	G	A	0.235	0.231	0.997	0.0051964749068174	0.0102	0.6114	53386	77258	58749.13
3783296	chr3	rs9828380	118044324	T	C	0.526	0.525	0.992	-0.0093031403261444	0.0086	0.2812	53386	77258	58749.13
3783575	chr3	rs1720806	118044377	A	G	0.764	0.759	0.995	0.0147999386115992	0.0101	0.1436	53386	77258	58749.13
3778705	chr3	rs810451	118044443	A	T	0.735	0.732	0.996	0.0109003744682883	0.0098	0.2624	53386	77258	58749.13
3780991	chr3	rs9846412	118044526	A	T	0.526	0.525	0.992	-0.0095050300143049	0.0086	0.2735	53386	77258	58749.13
3768679	chr3	rs779203	118044531	A	G	0.764	0.759	0.995	0.0147999386115992	0.0101	0.1441	53386	77258	58749.13
3783373	chr3	rs779202	118044825	T	C	0.904	0.901	0.909	-0.0005001250416822	0.0153	0.9726	53386	77258	58749.13
3781231	chr3	rs79372407	118045109	T	A	0.975	0.974	0.994	0.0350002811846215	0.0275	0.2033	53386	77258	58749.13
3777704	chr3	rs78139448	118045334	G	C	0.707	0.71	0.962	-0.0145960053074092	0.0096	0.1307	53386	77258	58749.13
3782342	chr3	rs779201	118045349	G	C	0.711	0.707	0.994	0.0161980995687726	0.0095	0.0894	53386	77258	58749.13
3785335	chr3	rs77720760	118045815	C	T	0.975	0.975	0.996	0.0361969153118182	0.0276	0.189	53386	77258	58749.13
3774515	chr3	rs9865837	118045905	G	A	0.913	0.912	0.992	0.0332993704009261	0.0153	0.02902	53386	77258	58749.13
3777141	chr3	rs114477010	118046027	T	C	0.975	0.975	0.996	0.0360040066341877	0.0276	0.1912	53386	77258	58749.13
3786632	chr3	rs78683769	118046240	T	C	0.975	0.975	0.996	0.0360040066341877	0.0276	0.1912	53386	77258	58749.13
3776127	chr3	rs77631215	118046619	T	C	0.975	0.975	0.996	0.0361004656247227	0.0276	0.191	53386	77258	58749.13
3784692	chr3	rs28854882	118046820	A	G	0.501	0.5	0.995	-0.0054045784588597	0.0086	0.5343	53386	77258	58749.13
3786696	chr3	rs150153880	118046925	C	T	0.975	0.975	0.996	0.0361004656247227	0.0276	0.1909	53386	77258	58749.13
3778214	chr3	rs1584322	118047171	A	G	0.501	0.5	0.995	-0.0054045784588597	0.0086	0.5343	53386	77258	58749.13
3768239	chr3	rs779200	118047265	C	T	0.764	0.759	0.995	0.0152038337422728	0.0101	0.134	53386	77258	58749.13
3766761	chr3	rs779199	118047488	T	C	0.734	0.731	0.997	0.0107025231331357	0.0098	0.2728	53386	77258	58749.13
3769072	chr3	rs779198	118047518	T	G	0.764	0.759	0.995	0.0147999386115992	0.0101	0.1457	53386	77258	58749.13
3784394	chr3	rs1584321	118047534	G	A	0.953	0.952	0.948	0.0267003518299564	0.0208	0.1994	53386	77258	58749.13
3787639	chr3	rs779197	118047553	A	G	0.764	0.759	0.995	0.0147014028528927	0.0101	0.1464	53386	77258	58749.13
3782704	chr3	rs1066603	118047858	A	G	0.26	0.257	0.997	-0.0005001250416822	0.0098	0.9583	53386	77258	58749.13
3783751	chr3	rs76650668	118048052	C	A	0.975	0.975	0.996	0.0361004656247227	0.0276	0.1903	53386	77258	58749.13
3789250	chr3	rs116037195	118048145	G	C	0.975	0.975	0.996	0.0361004656247227	0.0276	0.1904	53386	77258	58749.13
3785362	chr3	rs1066602	118048275	A	G	0.264	0.26	0.998	-0.0009004052431641	0.0098	0.9273	53386	77258	58749.13
3773130	chr3	rs779196	118048559	A	G	0.265	0.259	0.997	0.0076010387728197	0.0098	0.4385	53386	77258	58749.13
3767990	chr3	rs779195	118048591	C	A	0.29	0.284	0.996	0.0022973590486834	0.0095	0.8085	53386	77258	58749.13
3777454	chr3	rs76754865	118048873	A	C	0.975	0.975	0.996	0.0361004656247227	0.0276	0.1904	53386	77258	58749.13
3776705	chr3	rs75789145	118048984	C	A	0.975	0.975	0.996	0.0361969153118182	0.0276	0.189	53386	77258	58749.13
3790333	chr3	rs74784017	118049162	T	C	0.975	0.975	0.996	0.0361969153118182	0.0276	0.1888	53386	77258	58749.13
3793732	chr3	rs705267	118049362	C	T	0.975	0.975	0.995	0.036997088886122	0.0276	0.1794	53386	77258	58749.13
3772213	chr3	rs7624940	118049844	T	G	0.501	0.5	0.995	-0.005304041591906	0.0086	0.535	53386	77258	58749.13
3793395	chr3	rs7627204	118049877	T	C	0.526	0.525	0.992	-0.0095050300143049	0.0086	0.2693	53386	77258	58749.13
3770098	chr3	rs1696488	118050388	T	A	0.176	0.172	0.998	0.0194005857039748	0.0113	0.08763	53386	77258	58749.13
3774409	chr3	rs78670157	118050608	T	C	0.975	0.976	0.991	-0.0322959448008212	0.0282	0.2509	53109	76352	58347.3
3773035	chr3	rs9812918	118050718	C	A	0.707	0.711	0.965	-0.0145960053074092	0.0096	0.1295	53386	77258	58749.13
3785922	chr3	rs9813191	118050742	G	A	0.501	0.5	0.995	-0.0054950702819798	0.0086	0.5242	53386	77258	58749.13
3783777	chr3	rs73179284	118050798	C	T	0.825	0.829	0.996	-0.0189993500097828	0.0114	0.09473	53386	77258	58749.13
3778885	chr3	rs1696487	118050974	T	G	0.735	0.732	0.997	0.0106035827841911	0.0098	0.2771	53386	77258	58749.13
3768066	chr3	rs148853431	118051349	C	T	0.975	0.974	0.993	0.0344014267173323	0.0274	0.2084	53386	77258	58749.13
3769324	chr3	rs114346467	118051462	A	T	0.975	0.975	0.996	0.0358014124633833	0.0275	0.1941	53386	77258	58749.13
3769651	chr3	rs9837689	118051487	T	C	0.526	0.525	0.992	-0.0098988321792475	0.0086	0.2519	53386	77258	58749.13
3774589	chr3	rs75927910	118051635	C	T	0.975	0.975	0.996	0.0360040066341877	0.0275	0.1907	53386	77258	58749.13
3792494	chr3	rs12630337	118051831	C	G	0.713	0.709	0.993	0.016296487966892	0.0095	0.08691	53386	77258	58749.13
3778416	chr3	rs61710392	118052159	T	G	0.975	0.976	0.992	-0.0299953975354009	0.0282	0.2867	53109	76352	58347.3
3790910	chr3	rs13074387	118052277	A	C	0.176	0.172	0.998	0.0193025022544974	0.0113	0.08845	53386	77258	58749.13
3789395	chr3	rs7620150	118053046	T	C	0.526	0.525	0.992	-0.0095958936734469	0.0086	0.2682	53386	77258	58749.13
3790113	chr3	rs77672971	118053358	G	A	0.975	0.975	0.996	0.0358978909969844	0.0275	0.1923	53386	77258	58749.13
3779924	chr3	rs779607	118053399	T	C	0.734	0.731	0.997	0.0108014536938559	0.0098	0.2684	53386	77258	58749.13
3771667	chr3	rs77300857	118053526	T	C	0.975	0.974	0.995	0.0372957847436969	0.0275	0.1756	53386	77258	58749.13
3782019	chr3	rs779608	118053585	A	G	0.176	0.172	0.998	0.0197045832743354	0.0113	0.08249	53386	77258	58749.13
3771408	chr3	rs1720810	118053953	C	T	0.764	0.759	0.995	0.0148984646619666	0.0101	0.1416	53386	77258	58749.13
3791281	chr3	rs1665969	118053954	A	G	0.176	0.172	0.998	0.0198026272961797	0.0113	0.08039	53386	77258	58749.13
3789997	chr3	rs9829946	118054886	T	C	0.524	0.524	0.992	-0.010302892995897	0.0086	0.2342	53386	77258	58749.13
3773920	chr3	rs809663	118054908	T	G	0.738	0.735	0.996	0.0106035827841911	0.0098	0.2776	53386	77258	58749.13
3786728	chr3	rs75788300	118056161	C	T	0.972	0.974	0.994	-0.0338981034057645	0.027	0.2092	53109	76352	58347.3
3786572	chr3	rs9815965	118056265	C	G	0.707	0.711	0.969	-0.0146974807605841	0.0096	0.1245	53386	77258	58749.13
3787247	chr3	rs779609	118056518	A	G	0.176	0.172	0.998	0.0193025022544974	0.0113	0.08958	53386	77258	58749.13
3791039	chr3	rs11708195	118057034	C	A	0.502	0.501	0.994	-0.006199175242821	0.0086	0.4686	53386	77258	58749.13
3783170	chr3	rs11716034	118057337	A	G	0.502	0.501	0.994	-0.0059979518036359	0.0086	0.49	53386	77258	58749.13
3791891	chr3	rs16828233	118057546	G	A	0.708	0.711	0.97	-0.0145960053074092	0.0096	0.1289	53386	77258	58749.13
3780323	chr3	rs16828234	118057633	C	G	0.706	0.71	0.971	-0.0152050125429676	0.0096	0.1128	53386	77258	58749.13
3786483	chr3	rs79839237	118057733	G	A	0.706	0.71	0.971	-0.0152050125429676	0.0096	0.1129	53386	77258	58749.13
3788435	chr3	rs779610	118057755	C	G	0.737	0.733	0.995	0.0109003744682883	0.0098	0.2657	53386	77258	58749.13
3772771	chr3	rs16828236	118057806	A	T	0.706	0.71	0.971	-0.0152050125429676	0.0096	0.1139	53386	77258	58749.13
3777183	chr3	rs9864321	118058440	A	G	0.5	0.499	0.995	-0.0058973552660839	0.0086	0.4902	53386	77258	58749.13
3769565	chr3	rs28758387	118059576	T	C	0.525	0.525	0.993	-0.0102018624845967	0.0086	0.2391	53386	77258	58749.13
3793381	chr3	rs73179286	118062005	A	C	0.827	0.83	0.996	-0.0176956485356892	0.0114	0.1216	53386	77258	58749.13
3781373	chr3	rs705266	118062305	T	C	0.732	0.73	0.997	0.0084045823438103	0.0097	0.3882	53386	77258	58749.13
3780139	chr3	rs705265	118062786	G	T	0.174	0.171	0.997	0.0183015011699126	0.0114	0.1072	53386	77258	58749.13
3767227	chr3	rs705264	118063670	C	A	0.76	0.756	0.995	0.0127977582298607	0.0101	0.2039	53386	77258	58749.13
3783780	chr3	rs705263	118063701	G	A	0.735	0.732	0.995	0.0089993837968006	0.0098	0.3577	53386	77258	58749.13
3785419	chr3	rs11720114	118064132	T	C	0.525	0.525	0.993	-0.009797842480111	0.0086	0.2547	53386	77258	58749.13
3792293	chr3	rs779218	118064370	A	G	0.174	0.17	0.997	0.0178006246255066	0.0114	0.1181	53386	77258	58749.13
3791523	chr3	rs1597057	118064392	T	C	0.5	0.499	0.996	-0.0058973552660839	0.0086	0.4958	53386	77258	58749.13
3778893	chr3	rs75136090	118064530	C	A	0.975	0.974	0.995	0.0363029992242924	0.0275	0.1871	53386	77258	58749.13
3769908	chr3	rs1079969	118065009	T	A	0.5	0.499	0.996	-0.0058973552660839	0.0086	0.4945	53386	77258	58749.13
3780951	chr3	rs1720798	118065659	G	A	0.732	0.73	0.996	0.0082954970241069	0.0097	0.3933	53386	77258	58749.13
3770147	chr3	rs1348969	118066099	T	C	0.5	0.499	0.996	-0.0057967688471774	0.0086	0.5039	53386	77258	58749.13
3785929	chr3	rs7647894	118067597	T	C	0.975	0.974	0.995	0.0346043046869299	0.0275	0.2079	53386	77258	58749.13
3777614	chr3	rs1392271	118067810	C	T	0.763	0.758	0.995	0.01600129372694	0.0101	0.1147	53386	77258	58749.13
3783445	chr3	rs79131036	118067877	T	C	0.975	0.974	0.995	0.0343048036919902	0.0275	0.2123	53386	77258	58749.13
3774630	chr3	rs77304950	118068499	G	A	0.975	0.975	0.995	0.0344014267173323	0.0275	0.2114	53386	77258	58749.13
3783205	chr3	rs80351612	118068952	A	G	0.972	0.974	0.995	-0.0364980230402006	0.0267	0.1709	53109	76352	58347.3
3767887	chr3	rs1968010	118069220	T	C	0.524	0.525	0.993	-0.0105959392134034	0.0086	0.2192	53386	77258	58749.13
3792763	chr3	rs779617	118069610	T	C	0.763	0.758	0.995	0.0147014028528927	0.0101	0.1482	53386	77258	58749.13
3789003	chr3	rs9819777	118069690	A	C	0.524	0.524	0.993	-0.0098988321792475	0.0086	0.2502	53386	77258	58749.13
3771110	chr3	rs809664	118070385	G	C	0.176	0.172	0.998	0.0190964956909883	0.0113	0.09294	53386	77258	58749.13
3767476	chr3	rs779616	118071348	T	C	0.176	0.172	0.999	0.0189983824093147	0.0113	0.09313	53386	77258	58749.13
3777621	chr3	rs779615	118071595	C	T	0.739	0.733	0.99	0.0195967237465575	0.0098	0.04617	53386	77258	58749.13
3778204	chr3	rs779614	118071606	C	T	0.764	0.759	0.991	0.0155977206230546	0.0102	0.1239	53386	77258	58749.13
3779356	chr3	rs11707585	118072479	T	G	0.734	0.731	0.996	0.0109003744682883	0.0097	0.2614	53386	77258	58749.13
3770946	chr3	rs1720809	118072690	G	A	0.764	0.759	0.994	0.0141987193998129	0.0102	0.1617	53386	77258	58749.13
3778918	chr3	rs4688099	118073871	A	T	0.524	0.525	0.993	-0.0101008421794295	0.0086	0.2429	53386	77258	58749.13
3778365	chr3	rs1696506	118073895	T	C	0.176	0.172	0.998	0.0188021269625962	0.0113	0.09733	53386	77258	58749.13
3793522	chr3	rs1696505	118074247	T	C	0.177	0.173	0.998	0.0203025023378308	0.0113	0.07272	53386	77258	58749.13
3768408	chr3	rs6797447	118074576	G	A	0.975	0.974	0.994	0.0332993704009261	0.0275	0.226	53386	77258	58749.13
3778933	chr3	rs1353917	118074939	T	C	0.734	0.731	0.996	0.0109992854583691	0.0097	0.2591	53386	77258	58749.13
3787377	chr3	rs57673682	118074977	T	G	0.971	0.973	0.99	-0.0251024465608414	0.0264	0.3424	53171	76606	58446.97
3767619	chr3	rs74285398	118075567	T	G	0.973	0.974	0.994	-0.0310985871020312	0.0271	0.2512	53109	76352	58347.3
3793569	chr3	rs28853947	118075859	C	T	0.708	0.712	0.982	-0.0144032303107437	0.0096	0.1325	53386	77258	58749.13
3772414	chr3	rs60500613	118076503	C	T	0.972	0.974	0.995	-0.0344982814075965	0.027	0.2005	53109	76352	58347.3
3784956	chr3	rs1696504	118076504	A	G	0.65	0.646	0.993	0.0225048553400694	0.009	0.01285	53386	77258	58749.13
3792215	chr3	rs13314327	118076714	T	G	0.526	0.526	0.992	-0.0092022107647994	0.0086	0.2871	53386	77258	58749.13
3793036	chr3	rs1447591	118076832	C	G	0.736	0.733	0.995	0.0109992854583691	0.0098	0.2622	53386	77258	58749.13
3789668	chr3	rs61210202	118076835	C	T	0.971	0.974	0.994	-0.0383043331577141	0.0266	0.15	53109	76352	58347.3
3791694	chr3	rs78651237	118076837	G	T	0.975	0.975	0.995	0.0329994782631079	0.0275	0.2302	53386	77258	58749.13
3792859	chr3	rs6806804	118077087	C	T	0.972	0.974	0.994	-0.0316970867432546	0.0269	0.2394	53109	76352	58347.3
3783042	chr3	rs75723228	118077248	C	A	0.975	0.975	0.994	0.0329027196757078	0.0275	0.2319	53386	77258	58749.13
3786723	chr3	rs60225171	118077490	C	T	0.974	0.973	0.993	0.0439020462871288	0.0271	0.1051	53386	77258	58749.13
3786273	chr3	rs112796838	118077528	A	C	0.972	0.974	0.994	-0.0349020520092649	0.0267	0.1905	53109	76352	58347.3
3778543	chr3	rs141561593	118077562	G	A	0.975	0.975	0.994	0.0329027196757078	0.0275	0.2325	53386	77258	58749.13
3768076	chr3	rs13087409	118077682	A	C	0.908	0.905	0.9	-0.0012007205765188	0.0157	0.9375	53386	77258	58749.13
3775692	chr3	rs1617428	118077750	T	C	0.763	0.758	0.994	0.0146028573839336	0.0101	0.1488	53386	77258	58749.13
3793720	chr3	rs112552806	118077822	A	G	0.525	0.525	0.993	-0.0099998320783335	0.0086	0.2449	53386	77258	58749.13
3779402	chr3	rs6807523	118077827	C	A	0.975	0.975	0.994	0.0327962744150825	0.0275	0.2334	53386	77258	58749.13
3786362	chr3	rs6774404	118077924	T	A	0.972	0.974	0.994	-0.0350988198393953	0.0267	0.1885	53109	76352	58347.3
3786730	chr3	rs72967532	118078471	T	C	0.974	0.973	0.992	0.0437967654983826	0.0271	0.1056	53386	77258	58749.13
3774471	chr3	rs3104616	118078487	T	C	0.678	0.673	0.991	0.0269047980491434	0.0092	0.003519	53386	77258	58749.13
3768045	chr3	rs9839474	118078662	A	C	0.176	0.172	0.997	0.0192044091837133	0.0113	0.09033	53386	77258	58749.13
3773474	chr3	rs9843990	118079080	A	G	0.525	0.525	0.993	-0.0098988321792475	0.0086	0.25	53386	77258	58749.13
3783153	chr3	rs7635166	118079782	A	T	0.974	0.973	0.994	0.0421011760186353	0.0271	0.12	53386	77258	58749.13
3779813	chr3	rs1083754	118080017	T	C	0.177	0.173	0.997	0.0189983824093147	0.0113	0.09392	53386	77258	58749.13
3789549	chr3	rs1947145	118080240	C	G	0.524	0.525	0.993	-0.010302892995897	0.0086	0.232	53386	77258	58749.13
3777911	chr3	rs1083755	118080350	T	A	0.177	0.173	0.997	0.0192044091837133	0.0113	0.08986	53386	77258	58749.13
3778413	chr3	rs2166753	118081025	G	A	0.439	0.441	0.992	-0.0051029981759033	0.0087	0.5606	53386	77258	58749.13
3772027	chr3	rs80156371	118081138	A	T	0.973	0.975	0.994	-0.0315009870620622	0.0272	0.2469	53109	76352	58347.3
3778946	chr3	rs74952568	118081290	C	T	0.973	0.975	0.994	-0.0316970867432546	0.0272	0.2442	53109	76352	58347.3
3790914	chr3	rs2084350	118081347	A	G	0.917	0.916	0.988	0.0430020165445429	0.0156	0.005855	53386	77258	58749.13
3784535	chr3	rs1696512	118081620	G	C	0.764	0.759	0.994	0.0143958802837323	0.0102	0.1575	53386	77258	58749.13
3767778	chr3	rs1066605	118081778	G	A	0.203	0.2	0.996	0.0090984829852593	0.0107	0.3948	53386	77258	58749.13
3788628	chr3	rs56827334	118081961	T	C	0.973	0.975	0.994	-0.0320997276601081	0.0272	0.2382	53109	76352	58347.3
3775141	chr3	rs1066604	118082087	A	G	0.705	0.7	0.993	0.0219962978718961	0.0095	0.01982	53386	77258	58749.13
3767753	chr3	rs112844470	118082451	C	T	0.975	0.977	0.991	-0.0303045802648556	0.0284	0.2856	53109	76352	58347.3
3782078	chr3	rs9653891	118083825	G	C	0.524	0.524	0.992	-0.0101008421794295	0.0086	0.2444	53386	77258	58749.13
3784252	chr3	rs9653892	118084224	T	A	0.526	0.526	0.991	-0.009696862978864	0.0086	0.2604	53386	77258	58749.13
3780453	chr3	rs779588	118084768	C	T	0.764	0.759	0.993	0.0142973047008244	0.0102	0.1599	53386	77258	58749.13
3786608	chr3	rs56179103	118085540	T	C	0.705	0.709	0.99	-0.0145046862028817	0.0095	0.1271	53386	77258	58749.13
3778711	chr3	rs779625	118085756	A	T	0.764	0.759	0.993	0.0142973047008244	0.0102	0.1594	53386	77258	58749.13
3775915	chr3	rs779624	118085835	T	C	0.176	0.172	0.996	0.0189002595004805	0.0113	0.09657	53386	77258	58749.13
3778581	chr3	rs1499987	118085921	C	T	0.827	0.83	0.993	-0.0176956485356892	0.0114	0.1217	53386	77258	58749.13
3791366	chr3	rs78822708	118086580	G	C	0.526	0.526	0.991	-0.0095050300143049	0.0086	0.2738	53386	77258	58749.13
3780258	chr3	rs112316991	118086869	G	T	0.527	0.527	0.991	-0.0098988321792475	0.0086	0.2505	53386	77258	58749.13
3773802	chr3	rs77674010	118086990	C	T	0.708	0.712	0.991	-0.0142003494011414	0.0095	0.1352	53386	77258	58749.13
3768860	chr3	rs3886876	118087205	G	A	0.708	0.712	0.991	-0.0143017847108596	0.0095	0.134	53386	77258	58749.13
3784453	chr3	rs6791396	118088436	T	C	0.913	0.915	0.989	0.0154007965760229	0.0154	0.3183	53386	77258	58749.13
3772190	chr3	rs1374763	118088992	T	A	0.524	0.525	0.991	-0.0102018624845967	0.0086	0.2381	53386	77258	58749.13
3778173	chr3	rs523911	118089714	A	C	0.763	0.758	0.993	0.0141987193998129	0.0101	0.1612	53386	77258	58749.13
3770300	chr3	rs495402	118089878	C	T	0.177	0.173	0.994	0.0180952882690919	0.0113	0.1101	53386	77258	58749.13
3769871	chr3	rs580719	118090320	A	C	0.176	0.173	0.994	0.0195967237465575	0.0113	0.08474	53386	77258	58749.13
3792455	chr3	rs75869296	118091144	C	T	0.975	0.975	0.993	0.0299956000353805	0.0276	0.2769	53386	77258	58749.13
3780731	chr3	rs1447594	118091164	A	G	0.913	0.914	0.99	0.016296487966892	0.0154	0.2878	53386	77258	58749.13
3775804	chr3	rs16828316	118091467	G	A	0.974	0.974	0.991	0.0404987422798789	0.0271	0.1353	53386	77258	58749.13
3767653	chr3	rs6438450	118091873	G	C	0.913	0.915	0.99	0.0161980995687726	0.0154	0.2928	53386	77258	58749.13
3767874	chr3	rs2865542	118091976	C	T	0.414	0.415	0.99	0.0009995003330834	0.0088	0.911	53386	77258	58749.13
3782344	chr3	rs76702603	118093755	G	A	0.975	0.975	0.992	0.0295976364389436	0.0276	0.2832	53386	77258	58749.13
3779938	chr3	rs481782	118094193	C	T	0.237	0.242	0.993	-0.0138961051921114	0.0101	0.1703	53386	77258	58749.13
3780657	chr3	rs9820674	118094375	A	G	0.706	0.71	0.999	-0.0145960053074092	0.0095	0.1225	53386	77258	58749.13
3782627	chr3	rs74285401	118094594	T	C	0.971	0.973	0.993	-0.0334016766340304	0.0266	0.2088	53171	76606	58446.97
3770393	chr3	rs9821035	118094599	A	G	0.915	0.916	0.988	0.0165030720990143	0.0155	0.2871	53386	77258	58749.13
3790719	chr3	rs9835004	118094965	C	T	0.706	0.71	1.0	-0.0146974807605841	0.0094	0.12	53386	77258	58749.13
3784870	chr3	rs491064	118094992	A	C	0.823	0.827	0.994	-0.0186019483996616	0.0113	0.1003	53386	77258	58749.13
3768109	chr3	rs9872618	118095045	A	C	0.706	0.71	1.0	-0.0145046862028817	0.0094	0.1244	53386	77258	58749.13
3779932	chr3	rs74606256	118095749	C	T	0.975	0.977	0.991	-0.0306035477981776	0.0283	0.2798	53171	76606	58446.97
3779183	chr3	rs9856360	118095784	T	C	0.706	0.71	1.0	-0.0145960053074092	0.0094	0.1208	53386	77258	58749.13
3772638	chr3	rs16828323	118096118	G	T	0.975	0.975	0.992	0.0275957115907991	0.0276	0.3176	53386	77258	58749.13
3792128	chr3	rs9841940	118096779	G	C	0.651	0.656	1.0	-0.0114958245134845	0.009	0.2029	53386	77258	58749.13
3787275	chr3	rs2865543	118097392	C	G	0.706	0.71	1.0	-0.0144032303107437	0.0094	0.1281	53386	77258	58749.13
3771118	chr3	rs545157	118097897	T	A	0.643	0.644	0.998	-0.0095958936734469	0.009	0.2828	53386	77258	58749.13
3787790	chr3	rs1566417	118097991	C	T	0.705	0.709	1.0	-0.0151034855773182	0.0094	0.1104	53386	77258	58749.13
3782582	chr3	rs56716442	118098000	A	G	0.973	0.972	0.99	0.039701366851552	0.0267	0.1369	53386	77258	58749.13
3786779	chr3	rs1374760	118098264	G	A	0.651	0.657	1.0	-0.0120017335415971	0.009	0.1846	53386	77258	58749.13
3789707	chr3	rs498082	118098571	A	G	0.294	0.3	0.993	-0.0235962138551867	0.0095	0.01248	53386	77258	58749.13
3790820	chr3	rs575566	118098911	A	C	0.294	0.3	0.994	-0.0239034240815591	0.0095	0.01131	53386	77258	58749.13
3793470	chr3	rs7645143	118100240	C	T	0.975	0.977	0.99	-0.0328951617042694	0.0285	0.2488	53171	76606	58446.97
3779725	chr3	rs1447593	118100428	G	A	0.708	0.711	0.998	-0.0144032303107437	0.0095	0.1277	53386	77258	58749.13
3776013	chr3	rs536720	118100550	C	T	0.645	0.645	0.998	-0.0091012913892029	0.009	0.3117	53386	77258	58749.13
3782543	chr3	rs564172	118101238	T	A	0.297	0.302	0.992	-0.023002541565316	0.0094	0.01493	53386	77258	58749.13
3770984	chr3	rs10934447	118101726	G	A	0.802	0.805	0.988	-0.0101008421794295	0.0109	0.3515	53386	77258	58749.13
3771648	chr3	rs13325798	118102281	C	T	0.671	0.675	0.991	-0.013399371963117	0.0092	0.1446	53386	77258	58749.13
3792896	chr3	rs13325935	118102515	G	T	0.645	0.65	0.992	-0.0166986496230515	0.009	0.06401	53386	77258	58749.13
3787047	chr3	rs481034	118102723	T	C	0.295	0.301	0.991	-0.0235962138551867	0.0095	0.01267	53386	77258	58749.13
3784604	chr3	rs481955	118102814	C	G	0.295	0.301	0.991	-0.0232993336544035	0.0095	0.01382	53386	77258	58749.13
3793802	chr3	rs482107	118102866	T	A	0.296	0.301	0.991	-0.023401696181619	0.0095	0.01343	53386	77258	58749.13
3777678	chr3	rs149454503	118103270	T	C	0.973	0.975	0.991	-0.0546040319940407	0.0272	0.04447	53252	76929	58576.49
3775917	chr3	rs78094714	118103411	C	T	0.973	0.975	0.991	-0.0548047153744336	0.0272	0.04379	53252	76929	58576.49
3782597	chr3	rs515098	118103527	C	T	0.295	0.301	0.991	-0.0232993336544035	0.0095	0.01352	53386	77258	58749.13
3776671	chr3	rs73179302	118104102	A	G	0.828	0.831	0.991	-0.0165969709073694	0.0115	0.1484	53386	77258	58749.13
3791479	chr3	rs73180804	118104140	G	A	0.831	0.834	0.989	-0.0156010662286512	0.0116	0.1784	53386	77258	58749.13
3779202	chr3	rs543313	118104246	A	T	0.295	0.301	0.991	-0.0231969816042026	0.0095	0.01394	53386	77258	58749.13
3770641	chr3	rs543529	118104328	A	G	0.68	0.68	0.995	-0.0071958279818024	0.0092	0.4332	53386	77258	58749.13
3789442	chr3	rs73180807	118105573	C	A	0.828	0.831	0.992	-0.0158042315449673	0.0115	0.1698	53386	77258	58749.13
3767736	chr3	rs571110	118105630	A	G	0.294	0.3	0.992	-0.0236986067778773	0.0095	0.01215	53386	77258	58749.13
3779791	chr3	rs6765710	118107342	A	G	0.972	0.974	0.992	-0.0544984253364989	0.0268	0.04242	53252	76929	58576.49
3793712	chr3	rs6791000	118107820	G	A	0.614	0.621	0.996	-0.0143017847108596	0.0089	0.1075	53386	77258	58749.13
3781171	chr3	rs113807793	118108203	A	C	0.974	0.976	0.99	-0.0490957108440633	0.0276	0.07528	53252	76929	58576.49
3779378	chr3	rs76886488	118108387	A	G	0.974	0.976	0.99	-0.0492007484476219	0.0276	0.07478	53252	76929	58576.49
3767770	chr3	rs79669550	118108992	G	A	0.974	0.976	0.99	-0.049400350295127	0.0276	0.07365	53252	76929	58576.49
3773244	chr3	rs115074020	118109169	T	C	0.975	0.974	0.986	0.0355987772398635	0.0274	0.1928	53386	77258	58749.13
3791303	chr3	rs9876333	118109763	T	C	0.669	0.673	0.995	-0.0138961051921114	0.0092	0.1281	53386	77258	58749.13
3785010	chr3	rs479362	118109846	C	T	0.296	0.301	0.991	-0.0232993336544035	0.0094	0.01377	53386	77258	58749.13
3790503	chr3	rs474880	118110028	C	T	0.681	0.681	0.997	-0.0064004391810282	0.0092	0.4875	53386	77258	58749.13
3781725	chr3	rs79525682	118110223	A	T	0.974	0.975	0.99	-0.0482977854077521	0.0276	0.07977	53252	76929	58576.49
3780749	chr3	rs9861164	118110441	C	T	0.669	0.674	0.994	-0.0142003494011414	0.0092	0.1214	53386	77258	58749.13
3788550	chr3	rs76013879	118111004	A	C	0.639	0.646	0.995	-0.0201006717070029	0.009	0.02501	53386	77258	58749.13
3782503	chr3	rs114271740	118111176	C	T	0.975	0.974	0.987	0.0350968370374295	0.0274	0.1999	53386	77258	58749.13
3791010	chr3	rs9811613	118111664	T	C	0.667	0.672	0.995	-0.0147989665120717	0.0092	0.1066	53386	77258	58749.13
3788136	chr3	rs521370	118111877	C	T	0.682	0.681	0.995	-0.0060985584618694	0.0092	0.5104	53386	77258	58749.13
3790614	chr3	rs56367524	118111893	A	C	0.829	0.832	0.989	-0.0151034855773182	0.0115	0.1884	53386	77258	58749.13
3793284	chr3	rs9815744	118112010	T	C	0.667	0.672	0.996	-0.0146974807605841	0.0092	0.1082	53386	77258	58749.13
3772520	chr3	rs524954	118112242	C	A	0.296	0.302	0.991	-0.023002541565316	0.0094	0.0149	53386	77258	58749.13
3781010	chr3	rs75979705	118112472	T	C	0.972	0.975	0.992	-0.0553013157850893	0.027	0.04046	53190	76675	58476.82
3791416	chr3	rs550654	118112744	G	A	0.296	0.302	0.991	-0.023401696181619	0.0094	0.01313	53386	77258	58749.13
3784171	chr3	rs9834573	118112846	A	C	0.669	0.673	0.995	-0.0145046862028817	0.0092	0.1145	53386	77258	58749.13
3793692	chr3	rs75298570	118112939	T	A	0.973	0.975	0.99	-0.0480984034910313	0.0275	0.08034	53252	76929	58576.49
3774388	chr3	rs9881778	118114042	C	T	0.669	0.673	0.996	-0.0145960053074092	0.0092	0.1117	53386	77258	58749.13
3789685	chr3	rs500097	118114690	C	T	0.296	0.302	0.992	-0.023002541565316	0.0094	0.01484	53386	77258	58749.13
3776793	chr3	rs503795	118115097	C	T	0.296	0.301	0.992	-0.0235962138551867	0.0094	0.01255	53386	77258	58749.13
3781402	chr3	rs4687917	118115160	T	C	0.667	0.672	0.998	-0.0152050125429676	0.0091	0.09684	53386	77258	58749.13
3781785	chr3	rs1696485	118115968	A	G	0.681	0.681	0.998	-0.0066017436345624	0.0092	0.4759	53386	77258	58749.13
3773116	chr3	rs501971	118117266	T	C	0.295	0.301	0.99	-0.0226035462098532	0.0095	0.01705	53386	77258	58749.13
3775645	chr3	rs76992573	118117308	C	T	0.972	0.971	0.97	0.0332026408277183	0.026	0.202	53386	77258	58749.13
3773582	chr3	rs556931	118117500	C	T	0.295	0.301	0.988	-0.0226956079321885	0.0095	0.01662	53386	77258	58749.13
3790073	chr3	rs111679395	118118266	G	A	0.972	0.974	0.979	-0.0475004961488543	0.0272	0.07997	53322	76999	58646.49
3777844	chr3	rs4688101	118118577	A	G	0.457	0.456	0.985	0.0014988761237359	0.0087	0.8606	53386	77258	58749.13
3791855	chr3	rs78271918	118118837	A	T	0.972	0.975	0.996	-0.0566973436785452	0.027	0.03552	53322	76999	58646.49
3778780	chr3	rs779800	118119032	G	T	0.667	0.669	0.995	-0.0114047880634385	0.0091	0.2131	53386	77258	58749.13
3772176	chr3	rs2865545	118119150	A	G	0.972	0.975	0.996	-0.0566020980240563	0.027	0.03564	53260	76745	58546.82
3785526	chr3	rs524438	118119682	G	A	0.668	0.669	0.997	-0.0114958245134845	0.0091	0.2084	53386	77258	58749.13
3773818	chr3	rs478362	118119840	A	G	0.671	0.672	0.996	-0.0112025145079934	0.0092	0.2205	53386	77258	58749.13
3774996	chr3	rs12631946	118120131	T	C	0.972	0.975	0.997	-0.0562952570552056	0.0269	0.03661	53260	76745	58546.82
3786808	chr3	rs518882	118120313	C	T	0.266	0.271	0.992	-0.0164953025291975	0.0098	0.09037	53386	77258	58749.13
3767006	chr3	rs507145	118120661	G	A	0.266	0.27	0.992	-0.0163021610829842	0.0098	0.09401	53386	77258	58749.13
3776299	chr3	rs488628	118121335	G	A	0.757	0.757	0.999	-0.0130953713122409	0.01	0.1923	53386	77258	58749.13
3772143	chr3	rs9820591	118121886	C	A	0.548	0.554	0.995	-0.0065010863423599	0.0087	0.4524	53386	77258	58749.13
3775603	chr3	rs491796	118122723	G	C	0.386	0.393	0.993	-0.0259949602770859	0.0088	0.003272	53386	77258	58749.13
3777153	chr3	rs492668	118122816	C	T	0.849	0.853	0.998	-0.0231048737150968	0.0121	0.05554	53386	77258	58749.13
3776159	chr3	rs539284	118123274	A	G	0.849	0.852	0.997	-0.0225012653465135	0.0121	0.06251	53386	77258	58749.13
3784489	chr3	rs114740671	118124359	T	C	0.981	0.981	0.97	0.0287040681283552	0.0321	0.3702	53169	76758	58459.32
3786337	chr3	rs480491	118125046	T	C	0.323	0.33	0.996	-0.0198048272985997	0.0092	0.03101	53386	77258	58749.13
3775911	chr3	rs78623808	118125112	A	G	0.973	0.975	0.999	-0.0548997899816623	0.0269	0.04148	53190	76675	58476.82
3787328	chr3	rs76734768	118125311	G	A	0.97	0.973	0.999	-0.0503043099097479	0.0259	0.05223	53190	76675	58476.82
3784391	chr3	rs16828363	118125625	G	T	0.85	0.853	0.997	-0.0222967349986103	0.0121	0.0655	53386	77258	58749.13
3784842	chr3	rs9834379	118126331	T	C	0.659	0.663	1.0	-0.0098988321792475	0.0091	0.2736	53386	77258	58749.13
3769425	chr3	rs9815320	118126664	G	A	0.66	0.663	1.0	-0.0098988321792475	0.0091	0.2776	53386	77258	58749.13
3772180	chr3	rs35569653	118127395	C	T	0.973	0.975	0.999	-0.05519563546795	0.027	0.04063	53190	76675	58476.82
3777001	chr3	rs508870	118127406	G	A	0.324	0.33	0.996	-0.0193969096107316	0.0092	0.0347	53386	77258	58749.13
3773555	chr3	rs7428892	118128081	G	T	0.599	0.602	0.998	-0.001501126126267	0.0088	0.8604	53386	77258	58749.13
3778499	chr3	rs6801360	118128136	A	T	0.981	0.981	0.969	0.027799974857679	0.0321	0.3859	53169	76758	58459.32
3790899	chr3	rs566459	118128427	T	C	0.85	0.853	0.998	-0.0229002198863326	0.0121	0.05858	53386	77258	58749.13
3768883	chr3	rs78211686	118128549	A	G	0.972	0.975	0.996	-0.0579999442979887	0.0269	0.03138	53190	76675	58476.82
3776230	chr3	rs60356911	118128740	A	T	0.971	0.973	0.997	-0.0603977725486758	0.0263	0.02161	53190	76675	58476.82
3781714	chr3	rs12330594	118129381	T	C	0.659	0.663	1.0	-0.0099998320783335	0.0091	0.2723	53386	77258	58749.13
3788200	chr3	rs2218624	118130365	G	A	0.973	0.975	0.999	-0.0549948736289312	0.027	0.04145	53190	76675	58476.82
3793120	chr3	rs506192	118130411	T	C	0.323	0.33	0.996	-0.0196008476550609	0.0092	0.03338	53386	77258	58749.13
3786240	chr3	rs513011	118130697	C	G	0.757	0.757	1.0	-0.013399371963117	0.01	0.1823	53386	77258	58749.13
3767058	chr3	rs77047904	118130845	A	C	0.974	0.976	0.987	-0.0660970683749259	0.0278	0.01738	53190	76675	58476.82
3779103	chr3	rs13326806	118131039	A	T	0.661	0.664	1.0	-0.0094040800752939	0.0091	0.3029	53386	77258	58749.13
3777246	chr3	rs13319845	118131339	C	T	0.661	0.664	1.0	-0.0094040800752939	0.0091	0.2989	53386	77258	58749.13
3782723	chr3	rs545252	118131964	G	A	0.725	0.729	0.999	-0.020498669477346	0.0097	0.03393	53386	77258	58749.13
3784930	chr3	rs9813744	118133154	A	T	0.658	0.662	0.999	-0.0095050300143049	0.0091	0.294	53386	77258	58749.13
3770894	chr3	rs1827180	118133572	C	T	0.661	0.664	1.0	-0.0095050300143049	0.0091	0.2934	53386	77258	58749.13
3768422	chr3	rs523712	118133620	C	G	0.386	0.392	0.994	-0.0263953113595316	0.0088	0.002807	53386	77258	58749.13
3780739	chr3	rs517313	118134320	T	C	0.757	0.757	1.0	-0.0137034650584925	0.01	0.1706	53386	77258	58749.13
3790336	chr3	rs487147	118135310	A	G	0.754	0.754	1.0	-0.0137034650584925	0.01	0.1684	53386	77258	58749.13
3782350	chr3	rs576638	118136322	T	A	0.323	0.33	0.996	-0.0196008476550609	0.0092	0.03313	53386	77258	58749.13
3777140	chr3	rs1083825	118136831	A	T	0.724	0.728	0.999	-0.021203207651103	0.0096	0.02771	53386	77258	58749.13
3788832	chr3	rs75420861	118136877	A	C	0.973	0.975	1.0	-0.0546990875223834	0.0269	0.04245	53190	76675	58476.82
3773803	chr3	rs495761	118137264	A	G	0.323	0.33	0.996	-0.0197028322758684	0.0092	0.03225	53386	77258	58749.13
3773647	chr3	rs12634754	118138055	C	T	0.973	0.975	1.0	-0.0551005327305046	0.0269	0.04076	53190	76675	58476.82
3766576	chr3	rs504005	118138143	A	C	0.757	0.757	1.0	-0.0138961051921114	0.01	0.1638	53386	77258	58749.13
3781641	chr3	rs1614410	118138386	A	G	0.724	0.728	0.999	-0.0207028323592018	0.0096	0.03143	53386	77258	58749.13
3777461	chr3	rs540615	118138699	A	C	0.757	0.757	1.0	-0.0139975096438537	0.01	0.1627	53386	77258	58749.13
3781707	chr3	rs531289	118138786	C	T	0.324	0.33	0.996	-0.019294956182969	0.0092	0.03586	53386	77258	58749.13
3787463	chr3	rs542459	118138927	T	C	0.757	0.757	1.0	-0.0138961051921114	0.01	0.1654	53386	77258	58749.13
3770715	chr3	rs483368	118141050	A	C	0.847	0.851	0.998	-0.0239034240815591	0.012	0.0471	53386	77258	58749.13
3767148	chr3	rs489514	118144534	G	A	0.849	0.852	0.998	-0.0217038334437866	0.0121	0.07209	53386	77258	58749.13
3789610	chr3	rs9882733	118144682	C	T	0.661	0.664	1.0	-0.0088994831870327	0.0091	0.3252	53386	77258	58749.13
3782185	chr3	rs497009	118145448	A	G	0.383	0.39	0.996	-0.0259949602770859	0.0088	0.00332	53386	77258	58749.13
3770262	chr3	rs507092	118146794	T	C	0.848	0.851	0.999	-0.0217958123704574	0.012	0.06901	53386	77258	58749.13
3782307	chr3	rs16828422	118146818	A	C	0.973	0.975	1.0	-0.0536012187552047	0.0269	0.04652	53129	76432	58379.3
3767170	chr3	rs555463	118147207	A	C	0.323	0.33	0.996	-0.0194988734340555	0.0092	0.03398	53386	77258	58749.13
3785184	chr3	rs513437	118147502	T	G	0.846	0.85	0.999	-0.0235962138551867	0.012	0.04856	53386	77258	58749.13
3771778	chr3	rs475191	118148198	A	G	0.787	0.79	1.0	-0.0064004391810282	0.0105	0.5445	53386	77258	58749.13
3792118	chr3	rs578424	118148636	A	G	0.848	0.851	0.999	-0.0220002402796674	0.012	0.06746	53386	77258	58749.13
3774678	chr3	rs483526	118149105	C	T	0.664	0.666	1.0	-0.0095050300143049	0.0091	0.2962	53386	77258	58749.13
3778219	chr3	rs60736065	118150063	T	C	0.973	0.975	1.0	-0.0546990875223834	0.0269	0.04228	53190	76675	58476.82
3782882	chr3	rs525687	118150282	T	C	0.33	0.336	0.991	-0.0188974371044634	0.0092	0.03917	53386	77258	58749.13
3769100	chr3	rs526633	118150377	A	G	0.33	0.336	0.991	-0.0187955345843259	0.0092	0.04076	53386	77258	58749.13
3791917	chr3	rs9848730	118150688	A	G	0.663	0.667	0.996	-0.0098988321792475	0.0091	0.2765	53386	77258	58749.13
3767296	chr3	rs57506637	118151054	T	C	0.973	0.975	1.0	-0.0548997899816623	0.0269	0.04139	53190	76675	58476.82
3791056	chr3	rs558882	118151652	A	C	0.787	0.79	1.0	-0.0062998021485279	0.0105	0.5479	53386	77258	58749.13
3777858	chr3	rs9854169	118151783	A	C	0.66	0.663	1.0	-0.009696862978864	0.0091	0.2837	53386	77258	58749.13
3768696	chr3	rs572538	118151889	A	T	0.324	0.33	0.996	-0.0189993500097828	0.0092	0.03883	53386	77258	58749.13
3784839	chr3	rs16828424	118152666	T	C	0.973	0.975	1.0	-0.0548997899816623	0.0269	0.04157	53190	76675	58476.82
3771313	chr3	rs11708487	118152813	G	T	0.662	0.665	1.0	-0.009000382197299	0.0091	0.3205	53386	77258	58749.13
3768801	chr3	rs6808379	118153310	C	T	0.973	0.975	1.0	-0.0548997899816623	0.0269	0.04157	53190	76675	58476.82
3784666	chr3	rs518166	118153434	T	C	0.848	0.852	1.0	-0.0231969816042026	0.012	0.05388	53386	77258	58749.13
3793351	chr3	rs4688104	118154526	T	C	0.658	0.662	1.0	-0.0099998320783335	0.0091	0.269	53386	77258	58749.13
3789933	chr3	rs4688105	118154533	T	C	0.661	0.664	1.0	-0.0098988321792475	0.0091	0.277	53386	77258	58749.13
3772233	chr3	rs553070	118154937	C	A	0.788	0.791	1.0	-0.0067024110596754	0.0105	0.5246	53386	77258	58749.13
3772687	chr3	rs566574	118155276	C	G	0.323	0.33	0.996	-0.0196008476550609	0.0092	0.03283	53386	77258	58749.13
3790720	chr3	rs1447592	118155333	G	C	0.662	0.665	1.0	-0.0092022107647994	0.0091	0.312	53386	77258	58749.13
3784708	chr3	rs6770820	118156731	G	A	0.969	0.972	1.0	-0.0521041493573948	0.0255	0.04138	53190	76675	58476.82
3777936	chr3	rs16828431	118156956	A	C	0.659	0.663	1.0	-0.0095050300143049	0.0091	0.2931	53386	77258	58749.13
3781622	chr3	rs538740	118157095	T	C	0.785	0.788	1.0	-0.0069037763167944	0.0105	0.5097	53386	77258	58749.13
3775672	chr3	rs577196	118157897	C	T	0.478	0.481	0.993	-0.004198802647333	0.0086	0.6239	53386	77258	58749.13
3784987	chr3	rs4688106	118157978	A	C	0.846	0.843	0.997	0.0161980995687726	0.0119	0.174	53386	77258	58749.13
3774366	chr3	rs75814487	118158080	T	C	0.973	0.975	1.0	-0.0559990861201021	0.027	0.03791	53190	76675	58476.82
3773018	chr3	rs6790306	118158366	T	C	0.846	0.843	0.997	0.0161980995687726	0.0119	0.174	53386	77258	58749.13
3787813	chr3	rs9830169	118159067	G	A	0.663	0.666	1.0	-0.0084959889212643	0.0091	0.3507	53386	77258	58749.13
3790612	chr3	rs1401952	118159265	C	T	0.509	0.508	0.995	0.0007996801705642	0.0086	0.9251	53386	77258	58749.13
3785377	chr3	rs55803033	118159325	A	G	0.848	0.851	1.0	-0.0242004837056584	0.012	0.04423	53386	77258	58749.13
3775894	chr3	rs4688107	118160022	T	C	0.938	0.937	0.992	0.0312951579807101	0.0178	0.07895	53386	77258	58749.13
3791580	chr3	rs548483	118161024	A	T	0.35	0.354	0.999	-0.0128015918372089	0.009	0.1553	53386	77258	58749.13
3782756	chr3	rs516560	118161497	C	T	0.342	0.338	1.0	0.0088011559530687	0.0091	0.3326	53386	77258	58749.13
3784729	chr3	rs75664695	118161738	C	T	0.847	0.851	0.999	-0.0236986067778773	0.012	0.04832	53386	77258	58749.13
3788212	chr3	rs16828457	118161812	G	C	0.848	0.851	1.0	-0.0231969816042026	0.012	0.05375	53386	77258	58749.13
3786953	chr3	rs10511379	118162391	T	C	0.848	0.851	1.0	-0.0235962138551867	0.012	0.04989	53386	77258	58749.13
3785325	chr3	rs10511378	118162623	T	C	0.846	0.843	0.998	0.0152038337422728	0.0119	0.2007	53386	77258	58749.13
3785745	chr3	rs1374767	118162691	T	C	0.663	0.665	1.0	-0.0082035573506883	0.0091	0.364	53386	77258	58749.13
3776258	chr3	rs499789	118163149	T	C	0.658	0.662	1.0	-0.0088994831870327	0.0091	0.3249	53386	77258	58749.13
3775510	chr3	rs524245	118163503	C	T	0.323	0.329	0.996	-0.0198048272985997	0.0092	0.03105	53386	77258	58749.13
3782853	chr3	rs9683156	118164093	T	C	0.847	0.85	0.999	-0.0242004837056584	0.012	0.0439	53386	77258	58749.13
3777259	chr3	rs1374768	118164759	C	T	0.847	0.851	0.999	-0.0239956055562207	0.012	0.04539	53386	77258	58749.13
3783099	chr3	rs73180835	118164871	G	A	0.848	0.851	0.999	-0.0235962138551867	0.012	0.04976	53386	77258	58749.13
3785778	chr3	rs1900604	118164912	T	C	0.845	0.842	0.997	0.0155977206230546	0.0119	0.1874	53386	77258	58749.13
3778478	chr3	rs10511377	118165381	C	A	0.848	0.851	0.999	-0.0239956055562207	0.012	0.04614	53386	77258	58749.13
3786717	chr3	rs9834139	118165434	C	T	0.662	0.665	1.0	-0.009000382197299	0.0091	0.3245	53386	77258	58749.13
3766911	chr3	rs553769	118166055	C	T	0.351	0.355	0.999	-0.013004189135254	0.009	0.15	53386	77258	58749.13
3769584	chr3	rs62274813	118166075	T	G	0.845	0.842	0.996	0.0155977206230546	0.0119	0.1893	53386	77258	58749.13
3775854	chr3	rs557455	118166500	G	T	0.323	0.33	0.995	-0.0198966317144566	0.0092	0.03047	53386	77258	58749.13
3774655	chr3	rs10511376	118166713	A	G	0.973	0.975	0.997	-0.0555021391616052	0.0271	0.04019	53190	76675	58476.82
3777532	chr3	rs1353918	118167254	T	C	0.703	0.698	0.991	0.0154992634469238	0.0094	0.1003	53386	77258	58749.13
3793517	chr3	rs72969547	118167849	C	T	0.846	0.843	0.994	0.0154007965760229	0.0119	0.1947	53386	77258	58749.13
3778420	chr3	rs4688108	118168342	T	C	0.845	0.842	0.993	0.0156961681063242	0.0119	0.1866	53386	77258	58749.13
3786077	chr3	rs111502503	118168584	A	G	0.974	0.976	0.993	-0.0484972070855493	0.0278	0.08041	53129	76432	58379.3
3780874	chr3	rs2865845	118168645	A	C	0.845	0.842	0.993	0.0154007965760229	0.0119	0.1949	53386	77258	58749.13
3784581	chr3	rs10934448	118168651	G	A	0.847	0.85	0.995	-0.0248051189189711	0.012	0.03912	53386	77258	58749.13
3780195	chr3	rs10934449	118168741	T	C	0.848	0.851	0.995	-0.0235040691879941	0.012	0.05093	53386	77258	58749.13
3779548	chr3	rs58719683	118169938	T	C	0.848	0.851	0.994	-0.0240980393840575	0.012	0.04571	53386	77258	58749.13
3786070	chr3	rs2970134	118169971	A	C	0.322	0.329	0.991	-0.0206007457079636	0.0092	0.02558	53386	77258	58749.13
3792772	chr3	rs9880484	118170233	T	C	0.663	0.665	0.997	-0.0087985943563496	0.0091	0.3324	53386	77258	58749.13
3775895	chr3	rs2946798	118170394	T	G	0.322	0.329	0.991	-0.0207028323592018	0.0092	0.02468	53386	77258	58749.13
3785565	chr3	rs2946799	118170552	T	C	0.658	0.662	0.997	-0.0095958936734469	0.0091	0.2929	53386	77258	58749.13
3771109	chr3	rs73180839	118170730	C	A	0.848	0.851	0.994	-0.0239956055562207	0.0121	0.04655	53386	77258	58749.13
3785065	chr3	rs73180840	118170859	T	C	0.847	0.85	0.993	-0.0243951568347216	0.012	0.04258	53386	77258	58749.13
3767944	chr3	rs75514439	118170872	A	G	0.974	0.976	0.991	-0.0513038207587421	0.0277	0.0641	53190	76675	58476.82
3793301	chr3	rs75867334	118170882	C	T	0.974	0.976	0.991	-0.0513038207587421	0.0277	0.06441	53190	76675	58476.82
3784407	chr3	rs73180841	118170898	G	A	0.848	0.851	0.993	-0.0239956055562207	0.0121	0.04656	53386	77258	58749.13
3792190	chr3	rs1607672	118171936	G	T	0.846	0.843	0.987	0.0133011462391285	0.012	0.2671	53386	77258	58749.13
3775351	chr3	rs112497433	118173191	G	T	0.979	0.981	0.957	-0.0966981425791736	0.0349	0.005565	43552	64740	48034.05
3777482	chr3	rs2970135	118173284	C	G	0.343	0.347	0.988	-0.0138048499765589	0.0091	0.1308	53386	77258	58749.13
3783853	chr3	rs2946800	118173543	A	T	0.658	0.662	0.994	-0.0099998320783335	0.0091	0.2735	53386	77258	58749.13
3784872	chr3	rs2970136	118174135	T	C	0.351	0.355	0.99	-0.0139975096438537	0.009	0.122	53386	77258	58749.13
3791000	chr3	rs2946803	118174998	C	T	0.323	0.33	0.986	-0.0220002402796674	0.0092	0.01713	53386	77258	58749.13
3784078	chr3	rs2970138	118175179	G	C	0.658	0.662	0.992	-0.0098988321792475	0.0091	0.2747	53386	77258	58749.13
3768158	chr3	rs17726851	118175581	T	A	0.853	0.85	0.952	0.0291023874205329	0.0124	0.0187	53386	77258	58749.13
3766588	chr3	rs59838637	118175944	C	T	0.973	0.975	0.987	-0.0577032681284449	0.0272	0.03383	53190	76675	58476.82
3774293	chr3	rs12233581	118177116	C	T	0.822	0.824	0.981	-0.0130953713122409	0.0113	0.2499	53386	77258	58749.13
3790978	chr3	rs7650108	118177782	C	T	0.974	0.976	0.985	-0.050504132173768	0.0278	0.06981	53129	76432	58379.3
3792253	chr3	rs2946807	118178051	A	T	0.659	0.663	0.991	-0.0099998320783335	0.0091	0.2706	53386	77258	58749.13
3783767	chr3	rs112837479	118178888	G	T	0.848	0.851	0.987	-0.0252049938352247	0.0121	0.03744	53386	77258	58749.13
3776648	chr3	rs6764281	118179065	G	A	0.846	0.843	0.983	0.0143958802837323	0.012	0.2293	53386	77258	58749.13
3789992	chr3	rs2946808	118179260	A	G	0.659	0.663	0.99	-0.0099998320783335	0.0091	0.2722	53386	77258	58749.13
3773389	chr3	rs57001703	118179362	G	A	0.973	0.975	0.981	-0.0582967085104029	0.0272	0.0322	53190	76675	58476.82
3773083	chr3	rs62274825	118179381	T	C	0.845	0.842	0.982	0.013202462677756	0.0119	0.2675	53386	77258	58749.13
3773410	chr3	rs2970143	118179515	T	G	0.35	0.355	0.985	-0.015895669405385	0.0091	0.08041	53386	77258	58749.13
3783816	chr3	rs2970144	118179520	T	C	0.504	0.505	0.981	-0.0017014466397575	0.0087	0.8469	53386	77258	58749.13
3789137	chr3	rs28806309	118180233	A	G	0.662	0.665	0.986	-0.0094040800752939	0.0092	0.3021	53386	77258	58749.13
3785680	chr3	rs9810617	118180248	G	T	0.66	0.664	0.987	-0.0101008421794295	0.0091	0.2682	53386	77258	58749.13
3768376	chr3	rs59751075	118181408	C	G	0.665	0.668	0.989	-0.0102018624845967	0.0092	0.2652	53386	77258	58749.13
3768212	chr3	rs111405148	118181496	G	T	0.848	0.851	0.988	-0.0248051189189711	0.0121	0.04	53386	77258	58749.13
3791741	chr3	rs1520114	118182147	A	C	0.848	0.851	0.988	-0.0248051189189711	0.0121	0.04022	53386	77258	58749.13
3773485	chr3	rs1520115	118182377	T	C	0.845	0.842	0.982	0.0148984646619666	0.012	0.2121	53386	77258	58749.13
3770236	chr3	rs1520116	118182519	G	A	0.246	0.251	0.979	-0.0169020380753563	0.0101	0.0929	53386	77258	58749.13
3782058	chr3	rs62274826	118182568	A	G	0.845	0.842	0.981	0.0154992634469238	0.012	0.1951	53386	77258	58749.13
3766605	chr3	rs75340914	118182697	A	G	0.968	0.971	0.979	-0.0570043080677942	0.0255	0.02551	53252	76929	58576.49
3784433	chr3	rs77334219	118183160	C	T	0.66	0.662	0.982	-0.009000382197299	0.0092	0.3286	53386	77258	58749.13
3785303	chr3	rs62274827	118183283	C	A	0.911	0.912	0.971	0.0202045073158995	0.0153	0.1885	53386	77258	58749.13
3777092	chr3	rs1520117	118183460	A	G	0.307	0.317	0.987	-0.0316970867432546	0.0093	0.0006843	53386	77258	58749.13
3782739	chr3	rs1949542	118183783	A	G	0.382	0.384	0.997	0.0076010387728197	0.0089	0.3889	53386	77258	58749.13
3792578	chr3	rs1401953	118183944	A	G	0.223	0.23	0.994	-0.0181028726978536	0.0103	0.07967	53386	77258	58749.13
3789135	chr3	rs1401954	118184025	G	A	0.224	0.23	0.994	-0.0177974390305806	0.0103	0.08477	53386	77258	58749.13
3779268	chr3	rs7632701	118184249	A	C	0.844	0.848	0.998	-0.0383043331577141	0.0119	0.001304	53386	77258	58749.13
3787809	chr3	rs12637646	118184751	A	C	0.902	0.902	0.989	-0.0108991808690006	0.0145	0.4517	53386	77258	58749.13
3786729	chr3	rs9828410	118185133	T	C	0.844	0.849	0.998	-0.0375045865412751	0.0119	0.001692	53386	77258	58749.13
3787102	chr3	rs9808947	118185304	C	T	0.656	0.659	0.996	-0.0105959392134034	0.0091	0.2447	53386	77258	58749.13
3775655	chr3	rs7614154	118185348	G	A	0.825	0.823	0.986	0.0352030377085245	0.0114	0.001903	53386	77258	58749.13
3770775	chr3	rs16828549	118185610	G	C	0.933	0.932	0.97	0.0228958774769045	0.0174	0.1896	53386	77258	58749.13
3783983	chr3	rs62274828	118185611	C	A	0.825	0.823	0.986	0.0341985075799122	0.0114	0.002618	53386	77258	58749.13
3771393	chr3	rs10511375	118185725	C	G	0.845	0.849	0.997	-0.0364046818937998	0.0119	0.002341	53386	77258	58749.13
3771197	chr3	rs1520119	118185989	C	T	0.224	0.231	0.994	-0.0171970248285215	0.0103	0.09501	53386	77258	58749.13
3768286	chr3	rs1356805	118186311	C	T	0.844	0.848	0.996	-0.0370997639570267	0.0119	0.001857	53386	77258	58749.13
3767287	chr3	rs1401955	118186591	T	C	0.558	0.562	0.995	-0.0132980281439898	0.0087	0.1242	53386	77258	58749.13
3792629	chr3	rs9289104	118186991	T	G	0.382	0.384	0.997	0.0075017910703226	0.0089	0.3982	53386	77258	58749.13
3770424	chr3	rs2970148	118187821	A	G	0.223	0.229	0.994	-0.017502275136142	0.0103	0.08954	53386	77258	58749.13
3768211	chr3	rs12491385	118188070	T	C	0.902	0.903	0.991	-0.0114047880634385	0.0145	0.432	53386	77258	58749.13
3773283	chr3	rs10511374	118188090	G	C	0.902	0.902	0.991	-0.0115969858456632	0.0145	0.4235	53386	77258	58749.13
3776326	chr3	rs62274829	118188875	C	A	0.825	0.823	0.986	0.0338988850054592	0.0113	0.002817	53386	77258	58749.13
3784673	chr3	rs72622400	118189029	C	T	0.902	0.903	0.99	-0.0112025145079934	0.0146	0.4405	53386	77258	58749.13
3785254	chr3	rs28482455	118189108	C	T	0.656	0.659	0.996	-0.0095050300143049	0.0091	0.2946	53386	77258	58749.13
3784669	chr3	rs72622401	118189282	T	C	0.902	0.903	0.99	-0.0112025145079934	0.0146	0.4408	53386	77258	58749.13
3788494	chr3	rs72622402	118189463	G	A	0.902	0.903	0.99	-0.0111013930711739	0.0146	0.4466	53386	77258	58749.13
3767507	chr3	rs1520120	118189580	T	C	0.48	0.481	0.992	0.0108014536938559	0.0086	0.2093	53386	77258	58749.13
3783940	chr3	rs1520121	118189676	T	A	0.224	0.23	0.992	-0.0170952954286372	0.0103	0.09777	53386	77258	58749.13
3786331	chr3	rs1915095	118190615	T	C	0.381	0.383	0.993	0.007997931111062	0.0089	0.3693	53386	77258	58749.13
3785215	chr3	rs1915096	118190664	T	C	0.223	0.23	0.992	-0.0171970248285215	0.0103	0.096	53386	77258	58749.13
3786274	chr3	rs2970131	118190893	C	T	0.223	0.23	0.991	-0.0170037478161859	0.0103	0.09918	53386	77258	58749.13
3774480	chr3	rs6781738	118190970	T	C	0.383	0.384	0.994	0.0080971295874548	0.0089	0.3621	53386	77258	58749.13
3787601	chr3	rs3920308	118191048	C	A	0.656	0.659	0.996	-0.0095958936734469	0.0091	0.2901	53386	77258	58749.13
3786915	chr3	rs3974959	118191228	T	C	0.736	0.739	0.805	-0.015702643727291	0.0109	0.148	53386	77258	58749.13
3767704	chr3	rs1520122	118191360	A	G	0.382	0.383	0.994	0.0077002766261879	0.0089	0.3854	53386	77258	58749.13
3771681	chr3	rs1520123	118191590	T	A	0.236	0.242	0.977	-0.0152050125429676	0.0102	0.1368	53386	77258	58749.13
3785312	chr3	rs12637095	118192303	T	A	0.21	0.215	0.993	-0.0116981574124923	0.0106	0.2677	53386	77258	58749.13
3788486	chr3	rs17676122	118193612	G	A	0.822	0.82	0.994	0.029296631955588	0.0112	0.009039	53386	77258	58749.13
3787580	chr3	rs28410918	118193671	T	C	0.645	0.648	0.998	-0.0071958279818024	0.009	0.4205	53386	77258	58749.13
3775426	chr3	rs17676130	118193684	T	A	0.822	0.82	0.994	0.029296631955588	0.0112	0.009026	53386	77258	58749.13
3775343	chr3	rs1607673	118194946	C	T	0.822	0.82	0.994	0.029296631955588	0.0112	0.009074	53386	77258	58749.13
3780163	chr3	rs4688115	118195571	T	C	0.645	0.648	0.999	-0.0075987978753305	0.009	0.3974	53386	77258	58749.13
3784123	chr3	rs4688116	118195601	G	T	0.389	0.396	0.992	-0.0275973271921043	0.0088	0.00181	53386	77258	58749.13
3783585	chr3	rs34289148	118196006	C	T	0.855	0.859	0.994	-0.0356997191343252	0.0123	0.003718	53386	77258	58749.13
3788674	chr3	rs1401957	118196219	T	C	0.388	0.395	0.992	-0.0274020297483382	0.0088	0.001915	53386	77258	58749.13
3785378	chr3	rs75713399	118196244	G	T	0.979	0.979	0.876	0.023003381764963	0.0326	0.4815	51961	74178	56901.24
3789590	chr3	rs2970125	118196632	G	T	0.208	0.213	0.993	-0.0128015918372089	0.0106	0.2262	53386	77258	58749.13
3767331	chr3	rs72625403	118197479	C	T	0.889	0.889	0.992	-0.0058973552660839	0.0138	0.6665	53386	77258	58749.13
3786349	chr3	rs4527371	118197751	G	A	0.387	0.395	0.991	-0.0275973271921043	0.0088	0.001798	53386	77258	58749.13
3777523	chr3	rs9849379	118198045	C	T	0.654	0.657	1.0	-0.0108991808690006	0.009	0.2274	53386	77258	58749.13
3771169	chr3	rs7637943	118198277	C	A	0.645	0.649	0.998	-0.0132980281439898	0.009	0.1409	53386	77258	58749.13
3779134	chr3	rs1915097	118198439	A	G	0.156	0.161	0.972	-0.0108991808690006	0.012	0.3609	53386	77258	58749.13
3776822	chr3	rs1915098	118198440	A	G	0.155	0.16	0.972	-0.0111013930711739	0.012	0.3562	53386	77258	58749.13
3789961	chr3	rs2970124	118199201	A	C	0.297	0.296	0.996	0.016296487966892	0.0094	0.08439	53386	77258	58749.13
3779099	chr3	rs11715251	118199277	C	A	0.494	0.497	0.999	-0.0023026490626755	0.0086	0.7872	53386	77258	58749.13
3787347	chr3	rs12638367	118199398	T	G	0.493	0.497	0.999	-0.0023026490626755	0.0086	0.7919	53386	77258	58749.13
3773093	chr3	rs1546683	118199675	C	T	0.299	0.298	0.996	0.0176041339483571	0.0094	0.06039	53386	77258	58749.13
3772652	chr3	rs17676297	118199897	A	G	0.807	0.802	0.994	0.0270021387025708	0.0109	0.01288	53386	77258	58749.13
3767276	chr3	rs2946811	118200373	T	C	0.806	0.802	0.995	0.0262036654966364	0.0109	0.016	53386	77258	58749.13
3781063	chr3	rs13327271	118200474	T	C	0.493	0.496	1.0	-0.0022024235552	0.0086	0.7991	53386	77258	58749.13
3773236	chr3	rs74714143	118200533	G	A	0.61	0.613	0.999	-0.0048015088161939	0.0088	0.5845	53386	77258	58749.13
3773391	chr3	rs13323664	118200588	G	A	0.494	0.497	1.0	-0.0019018072895963	0.0086	0.8293	53386	77258	58749.13
3782523	chr3	rs13316535	118200641	A	T	0.886	0.885	0.996	0.0078987227933553	0.0135	0.5586	53386	77258	58749.13
3779488	chr3	rs1464309	118201033	G	C	0.299	0.298	0.998	0.0178006246255066	0.0094	0.05756	53386	77258	58749.13
3786886	chr3	rs1464310	118201182	T	C	0.806	0.802	0.997	0.0262036654966364	0.0108	0.01561	53386	77258	58749.13
3788491	chr3	rs1464311	118201229	T	C	0.86	0.856	0.995	0.026398473854531	0.0124	0.033	53386	77258	58749.13
3789969	chr3	rs9828098	118201381	A	G	0.493	0.497	1.0	-0.0023026490626755	0.0086	0.7927	53386	77258	58749.13
3766564	chr3	rs72625404	118201878	C	T	0.888	0.887	0.997	0.0047984689115734	0.0136	0.7254	53386	77258	58749.13
3774254	chr3	rs7618451	118202086	G	A	0.492	0.496	1.0	-0.0026033858701149	0.0086	0.7598	53386	77258	58749.13
3790816	chr3	rs12630012	118202458	T	A	0.888	0.887	0.998	0.0048979852621919	0.0136	0.7192	53386	77258	58749.13
3792761	chr3	rs2970122	118202986	C	T	0.806	0.802	0.998	0.0263010744193707	0.0108	0.01532	53386	77258	58749.13
3778068	chr3	rs9877285	118203849	C	A	0.493	0.496	1.0	-0.0025031302181184	0.0086	0.7717	53386	77258	58749.13
3776538	chr3	rs1520124	118204300	T	A	0.299	0.298	0.998	0.0171029078996623	0.0094	0.06815	53386	77258	58749.13
3783123	chr3	rs2139547	118204601	A	C	0.886	0.885	0.999	0.0086028888072678	0.0135	0.5232	53386	77258	58749.13
3773580	chr3	rs1983380	118204830	T	A	0.493	0.497	1.0	-0.0023026490626755	0.0086	0.7852	53386	77258	58749.13
3788024	chr3	rs9832543	118205147	G	A	0.494	0.497	1.0	-0.0019018072895963	0.0086	0.8211	53386	77258	58749.13
3773247	chr3	rs1520125	118206529	C	T	0.494	0.497	1.0	-0.0018016219466282	0.0086	0.8373	53386	77258	58749.13
3791836	chr3	rs2946813	118206692	A	C	0.806	0.802	0.999	0.0262036654966364	0.0108	0.01571	53386	77258	58749.13
3780679	chr3	rs2970120	118206941	T	C	0.806	0.802	0.999	0.0262036654966364	0.0108	0.01557	53386	77258	58749.13
3777051	chr3	rs1520126	118207138	G	T	0.3	0.299	0.999	0.0182033098538737	0.0094	0.05221	53386	77258	58749.13
3792161	chr3	rs1401958	118207337	T	C	0.806	0.802	0.999	0.0260965047212743	0.0108	0.0159	53386	77258	58749.13
3782594	chr3	rs1401959	118207544	T	G	0.3	0.298	0.998	0.0179970767016546	0.0094	0.05467	53386	77258	58749.13
3791152	chr3	rs1520127	118207742	C	G	0.3	0.298	0.998	0.0178988554877579	0.0094	0.056	53386	77258	58749.13
3771937	chr3	rs12492016	118207924	G	A	0.611	0.614	1.0	-0.005304041591906	0.0088	0.5482	53386	77258	58749.13
3780752	chr3	rs12634577	118208264	C	A	0.886	0.886	0.996	0.0077002766261879	0.0136	0.5718	53386	77258	58749.13
3769327	chr3	rs1401960	118208412	C	T	0.3	0.299	0.998	0.0178006246255066	0.0094	0.05795	53386	77258	58749.13
3782091	chr3	rs2102925	118209711	C	T	0.299	0.298	0.998	0.0177023841130051	0.0094	0.05993	53386	77258	58749.13
3781084	chr3	rs28649582	118209784	G	C	0.494	0.497	1.0	-0.0019018072895963	0.0086	0.8274	53386	77258	58749.13
3778586	chr3	rs1520128	118211067	T	C	0.886	0.885	0.995	0.0097027754613851	0.0136	0.4764	53386	77258	58749.13
3770090	chr3	rs4687918	118211608	C	T	0.501	0.504	0.995	-0.001100605444033	0.0086	0.8995	53386	77258	58749.13
3773707	chr3	rs4687919	118211749	C	T	0.502	0.504	0.995	-0.0010005003335835	0.0086	0.9058	53386	77258	58749.13
3768445	chr3	rs16828591	118212660	G	A	0.962	0.964	0.824	-0.0761038086648949	0.0254	0.002722	52493	75664	57604.43
3776710	chr3	rs2946815	118212783	C	T	0.799	0.795	0.987	0.0250047589895661	0.0108	0.0201	53386	77258	58749.13
3768035	chr3	rs1520131	118212939	T	C	0.299	0.298	0.998	0.017496047616751	0.0094	0.0621	53386	77258	58749.13
3779688	chr3	rs2946816	118213200	A	T	0.799	0.795	0.986	0.0248974696545107	0.0108	0.02051	53386	77258	58749.13
3772160	chr3	rs2970117	118213362	T	G	0.684	0.68	0.99	0.0235993322503244	0.0093	0.01087	53386	77258	58749.13
3776543	chr3	rs57570219	118213559	C	A	0.886	0.886	0.993	0.0076010387728197	0.0136	0.5759	53386	77258	58749.13
3773762	chr3	rs9880522	118214106	G	A	0.616	0.62	0.993	-0.0057967688471774	0.0089	0.5097	53386	77258	58749.13
3781832	chr3	rs1589282	118214253	G	A	0.102	0.104	0.977	0.0088011559530687	0.0143	0.539	53386	77258	58749.13
3781849	chr3	rs58128735	118214639	C	T	0.501	0.504	0.993	-0.001300845733048	0.0086	0.8756	53386	77258	58749.13
3779150	chr3	rs12639472	118216387	T	C	0.886	0.885	0.992	0.0096037361426946	0.0136	0.4797	53386	77258	58749.13
3792380	chr3	rs28645420	118216599	G	A	0.609	0.613	0.996	-0.0064004391810282	0.0088	0.4705	53386	77258	58749.13
3776869	chr3	rs62274857	118216618	G	A	0.943	0.942	0.971	0.0177023841130051	0.0188	0.3453	53386	77258	58749.13
3777399	chr3	rs2946818	118217387	T	C	0.299	0.297	0.998	0.0177023841130051	0.0094	0.06011	53386	77258	58749.13
3780561	chr3	rs6808261	118218021	G	A	0.807	0.803	0.988	0.0266029817945341	0.0109	0.01496	53386	77258	58749.13
3775553	chr3	rs2970115	118218689	G	T	0.38	0.384	0.942	-0.0092022107647994	0.0091	0.3144	53386	77258	58749.13
3793385	chr3	rs2946819	118218911	G	T	0.101	0.102	0.977	0.0127977582298607	0.0144	0.3748	53386	77258	58749.13
3778388	chr3	rs2946820	118218973	T	C	0.785	0.785	0.976	0.0084045823438103	0.0106	0.4294	53386	77258	58749.13
3771435	chr3	rs79773371	118219131	T	G	0.835	0.833	0.985	0.0171029078996623	0.0116	0.1417	53386	77258	58749.13
3775687	chr3	rs2946821	118219133	T	C	0.8	0.799	0.994	0.007997931111062	0.0108	0.4566	53386	77258	58749.13
3793744	chr3	rs2970114	118219169	A	G	0.635	0.632	0.994	0.0161980995687726	0.0089	0.0706	53386	77258	58749.13
3783592	chr3	rs1554385	118220148	C	T	0.836	0.834	0.991	0.0184978548821194	0.0116	0.1118	53386	77258	58749.13
3776836	chr3	rs11706771	118220940	G	A	0.796	0.795	1.0	0.0078987227933553	0.0107	0.4568	53386	77258	58749.13
3788068	chr3	rs11710875	118221011	T	G	0.796	0.795	1.0	0.0071047017299317	0.0107	0.504	53386	77258	58749.13
3778224	chr3	rs35338242	118221414	G	A	0.207	0.207	1.0	-0.0050024916227914	0.0106	0.6362	53386	77258	58749.13
3777137	chr3	rs4146333	118223589	T	C	0.831	0.83	0.998	0.0071047017299317	0.0115	0.5371	53386	77258	58749.13
3768390	chr3	rs1401951	118226026	T	C	0.633	0.631	1.0	0.0170045988158238	0.0089	0.055	53386	77258	58749.13
3771095	chr3	rs62275962	118226290	T	C	0.881	0.88	0.996	0.0152038337422728	0.0133	0.2534	53386	77258	58749.13
3768345	chr3	rs62275963	118226638	A	T	0.881	0.88	0.996	0.0154992634469238	0.0133	0.2441	53386	77258	58749.13
3781362	chr3	rs2970110	118227780	G	T	0.756	0.754	0.998	0.0124027667170427	0.01	0.2152	53386	77258	58749.13
3790974	chr3	rs2946824	118228521	T	A	0.774	0.773	0.995	0.012096540947233	0.0103	0.2393	53386	77258	58749.13
3784608	chr3	rs6800781	118228566	A	G	0.879	0.879	0.997	0.0143958802837323	0.0132	0.274	53386	77258	58749.13
3786010	chr3	rs939316	118229370	T	C	0.88	0.879	0.997	0.0141987193998129	0.0132	0.2836	53386	77258	58749.13
3789066	chr3	rs6780730	118230867	T	C	0.882	0.881	0.997	0.0164047040252769	0.0133	0.2181	53386	77258	58749.13
3768416	chr3	rs16828610	118232666	T	C	0.881	0.881	0.997	0.0160997014894237	0.0133	0.2258	53386	77258	58749.13
3785086	chr3	rs2946825	118233233	A	T	0.656	0.655	1.0	0.0148984646619666	0.009	0.09933	53386	77258	58749.13
3772517	chr3	rs1113808	118233970	C	A	0.658	0.656	1.0	0.0155977206230546	0.009	0.08446	53386	77258	58749.13
3767214	chr3	rs7636409	118234309	T	C	0.881	0.881	0.997	0.0160997014894237	0.0133	0.2257	53386	77258	58749.13
3782861	chr3	rs62275965	118234655	C	T	0.947	0.946	0.979	0.0180952882690919	0.0192	0.3483	53386	77258	58749.13
3767931	chr3	rs62275966	118234927	T	A	0.881	0.881	0.996	0.01600129372694	0.0133	0.2278	53386	77258	58749.13
3766817	chr3	rs62275967	118235566	A	G	0.882	0.881	0.996	0.0156961681063242	0.0133	0.2372	53386	77258	58749.13
3772814	chr3	rs62275968	118235571	C	A	0.882	0.881	0.996	0.0156961681063242	0.0133	0.239	53386	77258	58749.13
3772226	chr3	rs6785400	118235965	G	A	0.881	0.881	0.996	0.0161980995687726	0.0133	0.2231	53386	77258	58749.13
3777939	chr3	rs6785522	118236083	G	C	0.881	0.881	0.996	0.0160997014894237	0.0133	0.2268	53386	77258	58749.13
3785884	chr3	rs2970108	118237767	C	T	0.778	0.777	0.993	0.0111970780932162	0.0104	0.2822	53386	77258	58749.13
3791396	chr3	rs6767633	118238013	A	G	0.881	0.881	0.996	0.01600129372694	0.0133	0.2278	53386	77258	58749.13
3783003	chr3	rs74566800	118238621	C	T	0.656	0.655	1.0	0.0147014028528927	0.009	0.1047	53386	77258	58749.13
3776741	chr3	rs143255662	118238817	A	C	0.881	0.881	0.995	0.01600129372694	0.0133	0.2277	53386	77258	58749.13
3789767	chr3	rs111751942	118238849	G	C	0.658	0.656	1.0	0.0156961681063242	0.009	0.08265	53386	77258	58749.13
3789855	chr3	rs62275969	118239404	C	T	0.881	0.881	0.995	0.0160997014894237	0.0133	0.2272	53386	77258	58749.13
3780604	chr3	rs62275970	118239492	C	T	0.881	0.881	0.995	0.0159028762794155	0.0133	0.2306	53386	77258	58749.13
3785665	chr3	rs78320193	118239980	T	A	0.944	0.943	0.992	0.0189983824093147	0.0187	0.3107	53386	77258	58749.13
3784504	chr3	rs79797465	118240239	G	A	0.834	0.833	0.993	0.0081963182244858	0.0116	0.4804	53386	77258	58749.13
3782399	chr3	rs62275971	118240890	A	T	0.881	0.881	0.995	0.0160997014894237	0.0133	0.2254	53386	77258	58749.13
3792887	chr3	rs62275972	118241001	T	C	0.88	0.879	0.995	0.0140015196358136	0.0132	0.291	53386	77258	58749.13
3771116	chr3	rs9758053	118241146	C	G	0.882	0.881	0.993	0.0161980995687726	0.0133	0.226	53386	77258	58749.13
3778692	chr3	rs2222305	118241354	A	G	0.776	0.775	0.992	0.0133011462391285	0.0104	0.1989	53386	77258	58749.13
3783991	chr3	rs6808572	118241424	A	C	0.881	0.881	0.995	0.0158044491449436	0.0133	0.2362	53386	77258	58749.13
3789597	chr3	rs2203945	118241645	C	A	0.677	0.675	1.0	0.0180952882690919	0.0092	0.0484	53386	77258	58749.13
3768571	chr3	rs56337209	118244171	G	A	0.475	0.483	0.985	-0.0222047099881925	0.0087	0.01035	53386	77258	58749.13
3791239	chr3	rs56147469	118244574	G	A	0.612	0.616	0.964	-0.0085968472255182	0.009	0.3395	53386	77258	58749.13
3793503	chr3	rs76012831	118248282	T	C	0.908	0.906	0.986	0.0136957831289865	0.0149	0.3565	53386	77258	58749.13
3780922	chr3	rs1464312	118248580	G	C	0.851	0.849	0.999	0.0166997792224134	0.0121	0.1666	53386	77258	58749.13
3790560	chr3	rs2037363	118248695	G	A	0.655	0.652	1.0	0.0246048038572487	0.009	0.006284	53386	77258	58749.13
3770805	chr3	rs2946796	118249037	T	C	0.775	0.773	0.997	0.0219962978718961	0.0103	0.03281	53386	77258	58749.13
3790598	chr3	rs2037362	118249116	T	C	0.775	0.773	0.997	0.0217027816432335	0.0103	0.03508	53386	77258	58749.13
3770876	chr3	rs2970106	118249473	A	G	0.652	0.649	1.0	0.0232965165504356	0.009	0.009531	53386	77258	58749.13
3776984	chr3	rs1850943	118249675	T	C	0.654	0.651	1.0	0.0243998868235351	0.009	0.006766	53386	77258	58749.13
3782472	chr3	rs2970104	118250292	A	G	0.654	0.651	1.0	0.0242046886968174	0.009	0.007275	53386	77258	58749.13
3768121	chr3	rs2970103	118250340	G	A	0.654	0.651	1.0	0.0242046886968174	0.009	0.00734	53386	77258	58749.13
3774124	chr3	rs77522702	118250462	A	T	0.879	0.878	0.999	0.014504302202808	0.0132	0.2718	53386	77258	58749.13
3774017	chr3	rs77756430	118250799	G	A	0.908	0.906	0.988	0.0143958802837323	0.0149	0.334	53386	77258	58749.13
3792955	chr3	rs4585187	118250908	C	G	0.225	0.227	0.998	-0.0217038334437866	0.0103	0.03569	53386	77258	58749.13
3789510	chr3	rs4568124	118251979	C	T	0.225	0.227	0.999	-0.0218980211012161	0.0103	0.03401	53386	77258	58749.13
3790312	chr3	rs77712546	118252396	T	C	0.879	0.878	0.999	0.0147014028528927	0.0132	0.2644	53386	77258	58749.13
3781200	chr3	rs4507245	118252489	T	A	0.346	0.349	1.0	-0.0243951568347216	0.009	0.006813	53386	77258	58749.13
3793333	chr3	rs6804586	118252680	G	A	0.346	0.349	1.0	-0.0243029385231735	0.009	0.00695	53386	77258	58749.13
3769438	chr3	rs4630940	118252847	C	A	0.346	0.349	1.0	-0.0243029385231735	0.009	0.007029	53386	77258	58749.13
3793635	chr3	rs6807699	118253469	G	A	0.292	0.294	1.0	-0.0209989425960583	0.0095	0.02611	53386	77258	58749.13
3792519	chr3	rs6807887	118253664	G	A	0.346	0.349	1.01	-0.0240980393840575	0.009	0.007374	53386	77258	58749.13
3774381	chr3	rs4583648	118254095	A	G	0.223	0.225	0.999	-0.0203966036652218	0.0103	0.04868	53386	77258	58749.13
3773165	chr3	rs4468967	118254190	A	T	0.346	0.349	1.0	-0.0236986067778773	0.009	0.008622	53386	77258	58749.13
3774794	chr3	rs7610392	118254649	G	A	0.344	0.347	1.0	-0.0231969816042026	0.009	0.01026	53386	77258	58749.13
3773335	chr3	rs77110926	118254707	T	C	0.927	0.926	0.998	0.0248974696545107	0.0166	0.1333	53386	77258	58749.13
3772198	chr3	rs10804536	118254960	A	C	0.344	0.347	1.0	-0.0231969816042026	0.009	0.01023	53386	77258	58749.13
3784073	chr3	rs112613255	118255042	T	C	0.879	0.878	1.0	0.0143958802837323	0.0132	0.2738	53386	77258	58749.13
3774412	chr3	rs10804537	118255313	C	T	0.223	0.225	0.999	-0.020498669477346	0.0103	0.04762	53386	77258	58749.13
3788955	chr3	rs10804538	118255364	C	G	0.344	0.347	1.0	-0.0231969816042026	0.009	0.01019	53386	77258	58749.13
3775851	chr3	rs6781993	118256200	T	C	0.344	0.347	1.0	-0.0231969816042026	0.009	0.01017	53386	77258	58749.13
3781569	chr3	rs6769610	118256624	G	C	0.273	0.275	1.0	-0.0181028726978536	0.0096	0.05975	53386	77258	58749.13
3769190	chr3	rs16828633	118257029	C	T	0.879	0.878	1.0	0.0149969810059077	0.0132	0.2536	53386	77258	58749.13
3779641	chr3	rs79029293	118257268	T	C	0.879	0.878	1.0	0.0147999386115992	0.0132	0.2614	53386	77258	58749.13
3778296	chr3	rs59732248	118258466	T	C	0.908	0.906	0.988	0.0133998200630165	0.0149	0.369	53386	77258	58749.13
3791935	chr3	rs9843880	118258715	T	C	0.223	0.225	0.999	-0.0206007457079636	0.0103	0.04585	53386	77258	58749.13
3788624	chr3	rs9865749	118259141	A	G	0.223	0.225	0.999	-0.0206007457079636	0.0103	0.04641	53386	77258	58749.13
3787248	chr3	rs9828647	118259218	G	T	0.223	0.225	0.999	-0.0207028323592018	0.0103	0.04548	53386	77258	58749.13
3771793	chr3	rs9828771	118259270	G	A	0.223	0.225	0.999	-0.0206007457079636	0.0103	0.04607	53386	77258	58749.13
3779515	chr3	rs9848574	118259320	T	G	0.223	0.225	0.999	-0.0207028323592018	0.0103	0.04543	53386	77258	58749.13
3787256	chr3	rs9866246	118259421	A	G	0.346	0.349	1.0	-0.0222047099881925	0.009	0.01381	53386	77258	58749.13
3789296	chr3	rs13086945	118260078	G	A	0.225	0.227	0.999	-0.0218980211012161	0.0103	0.03384	53386	77258	58749.13
3783273	chr3	rs9289105	118261407	T	C	0.223	0.225	0.999	-0.0206007457079636	0.0103	0.04601	53386	77258	58749.13
3767695	chr3	rs12695370	118261582	A	G	0.346	0.349	1.0	-0.0222967349986103	0.009	0.01324	53386	77258	58749.13
3790638	chr3	rs12695371	118261605	T	G	0.223	0.225	0.999	-0.0207028323592018	0.0103	0.04538	53386	77258	58749.13
3792984	chr3	rs4588353	118261707	T	C	0.777	0.775	0.999	0.0202045073158995	0.0103	0.05029	53386	77258	58749.13
3772781	chr3	rs4073589	118262517	T	C	0.225	0.227	0.999	-0.0213972981080803	0.0103	0.0383	53386	77258	58749.13
3776501	chr3	rs4146786	118262881	C	A	0.348	0.35	1.0	-0.0229002198863326	0.009	0.01092	53386	77258	58749.13
3779730	chr3	rs4074439	118263121	T	C	0.224	0.227	0.999	-0.0213972981080803	0.0103	0.0381	53386	77258	58749.13
3791111	chr3	rs4519687	118264450	G	A	0.225	0.227	0.999	-0.0222047099881925	0.0103	0.0315	53386	77258	58749.13
3778030	chr3	rs76048159	118264658	C	T	0.88	0.878	1.0	0.0158044491449436	0.0132	0.2296	53386	77258	58749.13
3782883	chr3	rs77233665	118265962	T	G	0.879	0.878	1.0	0.014504302202808	0.0132	0.2712	53386	77258	58749.13
3767758	chr3	rs10804539	118267080	C	T	0.346	0.349	1.0	-0.0239034240815591	0.009	0.00793	53386	77258	58749.13
3787569	chr3	rs16828635	118267295	G	A	0.879	0.878	1.0	0.014504302202808	0.0132	0.2698	53386	77258	58749.13
3786726	chr3	rs9682051	118267497	C	G	0.225	0.227	0.998	-0.0220002402796674	0.0103	0.03312	53386	77258	58749.13
3782939	chr3	rs78460508	118267530	A	T	0.927	0.926	1.0	0.0239020562806236	0.0165	0.1475	53386	77258	58749.13
3786674	chr3	rs79373431	118267573	T	C	0.927	0.926	1.0	0.0242046886968174	0.0165	0.1439	53386	77258	58749.13
3771341	chr3	rs12695372	118269099	A	T	0.223	0.225	0.998	-0.0208049294331883	0.0103	0.04369	53386	77258	58749.13
3788726	chr3	rs9816586	118269774	A	G	0.225	0.227	0.998	-0.0214994661132367	0.0103	0.03695	53386	77258	58749.13
3770515	chr3	rs4378953	118270148	C	T	0.347	0.35	1.0	-0.0229002198863326	0.009	0.01116	53386	77258	58749.13
3788903	chr3	rs5006116	118270394	A	G	0.225	0.227	0.998	-0.0213972981080803	0.0103	0.03783	53386	77258	58749.13
3788558	chr3	rs56056704	118270640	T	C	0.346	0.349	1.0	-0.0239034240815591	0.009	0.00799	53386	77258	58749.13
3789688	chr3	rs12330691	118270772	C	T	0.348	0.35	1.0	-0.0227979086760041	0.009	0.01138	53386	77258	58749.13
3776996	chr3	rs4383519	118270809	C	T	0.879	0.878	1.0	0.0155977206230546	0.0132	0.2367	53386	77258	58749.13
3779440	chr3	rs4355274	118271631	G	A	0.225	0.227	0.997	-0.0218980211012161	0.0103	0.03377	53386	77258	58749.13
3789651	chr3	rs77749034	118271837	T	C	0.879	0.878	1.0	0.0141987193998129	0.0132	0.281	53386	77258	58749.13
