## Supplementary material for "Characterization of shared and ancestry-specific signals driving complex traits using multi-ancestry fine-mapping": s2_gwas_temp.txt

Unnamed: 0	chrom	ID	pos	A1	A2	FCAS	FCON	IMPINFO	BETA	SE	P	NCAS	NCON	NEFF
3371122	chr3	rs1501883	117272128	T	C	0.452	0.455	0.922	-0.0127003085782322	0.0178	0.4758	14004	16757	14424.77
3375493	chr3	rs6802777	117273131	A	G	0.596	0.589	0.927	0.0266029817945341	0.018	0.1384	14004	16757	14424.77
3376152	chr3	rs6796410	117278362	G	A	0.525	0.517	0.928	0.0330962274891896	0.0177	0.06092	14004	16757	14424.77
3392369	chr3	rs9799118	117278390	C	G	0.525	0.517	0.929	0.0329027196757078	0.0176	0.06248	14004	16757	14424.77
3372839	chr3	rs2937693	117279099	T	C	0.47	0.473	0.942	-0.0128015918372089	0.0175	0.4668	14004	16757	14424.77
3372712	chr3	rs78945356	117279248	G	A	0.95	0.953	0.923	-0.0759959070279224	0.0413	0.06573	14004	16757	14424.77
3393391	chr3	rs6438396	117280184	C	T	0.53	0.526	0.949	0.0127977582298607	0.0175	0.4639	14004	16757	14424.77
3383006	chr3	rs6803377	117280721	G	C	0.514	0.506	0.95	0.0349037160078804	0.0174	0.04501	14004	16757	14424.77
3381095	chr3	rs10934406	117280750	T	C	0.581	0.575	0.957	0.0258041896815329	0.0175	0.1418	14004	16757	14424.77
3371385	chr3	rs10934407	117280808	C	G	0.528	0.525	0.954	0.012096540947233	0.0174	0.4876	14004	16757	14424.77
3378834	chr3	rs7644537	117280848	T	C	0.586	0.58	0.963	0.0266029817945341	0.0175	0.129	14004	16757	14424.77
3391699	chr3	rs74893657	117283227	G	C	0.948	0.951	0.923	-0.0655950790984102	0.0405	0.1053	14004	16757	14424.77
3374502	chr3	rs4855958	117283943	T	C	0.521	0.518	0.95	0.0126990249774084	0.0174	0.465	14004	16757	14424.77
3392652	chr3	rs4855959	117284086	G	C	0.454	0.449	0.959	0.0231011029079872	0.0174	0.1846	14004	16757	14424.77
3375348	chr3	rs9830679	117284407	T	C	0.574	0.568	0.955	0.0289955368412525	0.0175	0.09767	14004	16757	14424.77
3392914	chr3	rs7620877	117284829	A	G	0.506	0.498	0.974	0.0366983037826737	0.0172	0.03225	14004	16757	14424.77
3372153	chr3	rs16827191	117285394	C	T	0.947	0.95	0.928	-0.068396620708353	0.04	0.08703	14004	16757	14424.77
3383488	chr3	rs16827196	117285470	C	A	0.948	0.95	0.929	-0.0685037054338901	0.0402	0.08858	14004	16757	14424.77
3371165	chr3	rs76454794	117285927	A	G	0.95	0.952	0.956	-0.0568984476340911	0.0406	0.161	14004	16757	14424.77
3381899	chr3	rs76462957	117287826	A	G	0.952	0.954	0.951	-0.0688036036849463	0.0413	0.09581	14004	16757	14424.77
3383410	chr3	rs16827206	117288339	G	A	0.951	0.952	0.949	-0.0546990875223834	0.0408	0.1795	14004	16757	14424.77
3385702	chr3	rs75743108	117288682	T	C	0.952	0.954	0.951	-0.0692964890026564	0.0413	0.09363	14004	16757	14424.77
3393119	chr3	rs78537353	117288792	T	C	0.953	0.955	0.938	-0.0716034188596929	0.0421	0.0888	14004	16757	14424.77
3381242	chr3	rs79436702	117289050	C	T	0.95	0.952	0.952	-0.0549948736289312	0.0405	0.1743	14004	16757	14424.77
3377511	chr3	rs1472619	117289218	T	C	0.559	0.552	0.943	0.0326027085440124	0.0176	0.06375	14004	16757	14424.77
3377123	chr3	rs1381799	117290103	G	T	0.951	0.952	0.949	-0.0548997899816623	0.0408	0.1783	14004	16757	14424.77
3388546	chr3	rs74677143	117290143	A	G	0.95	0.952	0.95	-0.0534957179427506	0.0407	0.188	14004	16757	14424.77
3384156	chr3	rs16827220	117290322	A	G	0.952	0.954	0.951	-0.0686964868417913	0.0413	0.09656	14004	16757	14424.77
3391847	chr3	rs76843736	117290678	T	C	0.95	0.952	0.952	-0.0544033888793865	0.0405	0.1794	14004	16757	14424.77
3371097	chr3	rs16827228	117291418	T	A	0.951	0.954	0.95	-0.0686000914922569	0.0413	0.09676	14004	16757	14424.77
3374956	chr3	rs1501882	117291629	A	T	0.57	0.565	0.95	0.0254045542217263	0.0176	0.1483	14004	16757	14424.77
3373743	chr3	rs76273080	117292184	A	G	0.95	0.952	0.951	-0.0542027860143161	0.0405	0.1804	14004	16757	14424.77
3388069	chr3	rs74363390	117292440	T	C	0.95	0.952	0.949	-0.0534007767271153	0.0407	0.1893	14004	16757	14424.77
3391472	chr3	rs9867372	117292978	A	G	0.57	0.565	0.951	0.0243022925229648	0.0176	0.1666	14004	16757	14424.77
3392844	chr3	rs1903737	117293100	T	C	0.95	0.952	0.951	-0.0542027860143161	0.0405	0.1804	14004	16757	14424.77
3390024	chr3	rs1903738	117293178	T	G	0.95	0.952	0.951	-0.0542027860143161	0.0405	0.1804	14004	16757	14424.77
3393292	chr3	rs77098079	117293197	C	A	0.951	0.954	0.95	-0.0686964868417913	0.0413	0.09648	14004	16757	14424.77
3376857	chr3	rs74637930	117293207	A	C	0.95	0.952	0.947	-0.0546990875223834	0.0408	0.1798	14004	16757	14424.77
3386922	chr3	rs9830327	117293292	C	T	0.57	0.565	0.95	0.0244974716003874	0.0176	0.1631	14004	16757	14424.77
3394319	chr3	rs78771008	117293449	G	A	0.95	0.952	0.951	-0.0544984253364989	0.0405	0.1779	14004	16757	14424.77
3371582	chr3	rs79387525	117293789	T	C	0.949	0.951	0.938	-0.0580953231907121	0.0403	0.1496	14004	16757	14424.77
3387909	chr3	rs77960488	117293819	A	C	0.95	0.952	0.95	-0.0546990875223834	0.0405	0.177	14004	16757	14424.77
3371631	chr3	rs78568586	117293893	G	A	0.951	0.954	0.949	-0.0691035919019447	0.0413	0.09442	14004	16757	14424.77
3374669	chr3	rs74285366	117294020	A	C	0.95	0.952	0.95	-0.0546990875223834	0.0405	0.1764	14004	16757	14424.77
3374516	chr3	rs1015375	117294197	T	C	0.429	0.423	0.977	0.0165030720990143	0.0174	0.3416	14004	16757	14424.77
3392737	chr3	rs2134217	117294276	T	C	0.95	0.952	0.95	-0.0549948736289312	0.0405	0.1742	14004	16757	14424.77
3384890	chr3	rs1463887	117294470	T	C	0.95	0.952	0.95	-0.0548047153744336	0.0405	0.1758	14004	16757	14424.77
3381121	chr3	rs74751762	117294694	C	T	0.95	0.952	0.95	-0.0548997899816623	0.0405	0.1751	14004	16757	14424.77
3388410	chr3	rs75139547	117295521	T	G	0.95	0.952	0.95	-0.0557030028762507	0.0405	0.1688	14004	16757	14424.77
3380120	chr3	rs76211616	117295643	A	G	0.95	0.952	0.95	-0.0555972801024095	0.0405	0.1694	14004	16757	14424.77
3387904	chr3	rs1354148	117295652	C	T	0.569	0.564	0.947	0.0243998868235351	0.0176	0.1656	14004	16757	14424.77
3378963	chr3	rs74373362	117295697	G	A	0.95	0.952	0.949	-0.0555972801024095	0.0405	0.1694	14004	16757	14424.77
3392748	chr3	rs116018230	117295777	T	C	0.95	0.952	0.949	-0.0557030028762507	0.0405	0.1688	14004	16757	14424.77
3394312	chr3	rs75075299	117295860	T	C	0.95	0.952	0.949	-0.0557981629302465	0.0405	0.1683	14004	16757	14424.77
3383869	chr3	rs75227350	117296037	C	T	0.95	0.952	0.949	-0.0559039069452338	0.0405	0.1671	14004	16757	14424.77
3382001	chr3	rs9818511	117296362	G	A	0.665	0.658	0.722	0.0387975467079122	0.0211	0.06663	14004	16757	14424.77
3393672	chr3	rs76634874	117296558	A	G	0.95	0.952	0.95	-0.0559039069452338	0.0404	0.167	14004	16757	14424.77
3383523	chr3	rs9856139	117296590	A	C	0.427	0.421	0.984	0.0154992634469238	0.0173	0.371	14004	16757	14424.77
3375073	chr3	rs77484294	117296617	A	T	0.95	0.952	0.949	-0.057194885093252	0.0405	0.1575	14004	16757	14424.77
3386045	chr3	rs75945136	117296787	G	A	0.95	0.952	0.949	-0.057194885093252	0.0405	0.1571	14004	16757	14424.77
3392633	chr3	rs80083025	117297073	T	A	0.95	0.952	0.948	-0.0573007769142667	0.0405	0.1566	14004	16757	14424.77
3387660	chr3	rs77821647	117297211	A	T	0.956	0.957	0.934	-0.0385953087593848	0.0435	0.3753	14004	16757	14424.77
3370881	chr3	rs16827250	117297643	G	A	0.957	0.958	0.931	-0.0388032003238938	0.0439	0.3766	14004	16757	14424.77
3388202	chr3	rs74285367	117297755	T	C	0.956	0.957	0.935	-0.0375045865412751	0.0435	0.3879	14004	16757	14424.77
3394156	chr3	rs77917940	117297892	A	C	0.958	0.959	0.933	-0.05519563546795	0.0445	0.2148	14004	16757	14424.77
3391125	chr3	rs1501880	117297924	G	A	0.569	0.563	0.947	0.024097313483794	0.0176	0.1699	14004	16757	14424.77
3389646	chr3	rs77193924	117297985	G	A	0.956	0.957	0.934	-0.0390007373497326	0.0435	0.3697	14004	16757	14424.77
3379509	chr3	rs1393190	117298203	G	A	0.434	0.428	0.981	0.0187039847937718	0.0173	0.28	14004	16757	14424.77
3392572	chr3	rs16827253	117298470	A	G	0.956	0.957	0.935	-0.0378991867540796	0.0434	0.3829	14004	16757	14424.77
3389371	chr3	rs16827256	117298554	T	C	0.956	0.957	0.935	-0.0380030548002074	0.0434	0.382	14004	16757	14424.77
3388672	chr3	rs76151038	117298621	C	T	0.957	0.958	0.931	-0.0396039865931634	0.0438	0.3661	14004	16757	14424.77
3380276	chr3	rs75180302	117299017	C	T	0.956	0.957	0.934	-0.0391983134041576	0.0435	0.3664	14004	16757	14424.77
3382805	chr3	rs79798417	117299041	G	T	0.956	0.957	0.934	-0.0393023164827424	0.0435	0.3659	14004	16757	14424.77
3375056	chr3	rs74477767	117299084	T	A	0.956	0.957	0.934	-0.0393023164827424	0.0435	0.3658	14004	16757	14424.77
3385846	chr3	rs79070730	117299342	C	T	0.956	0.957	0.934	-0.0393023164827424	0.0434	0.3663	14004	16757	14424.77
3385462	chr3	rs76707734	117299929	T	C	0.949	0.951	0.948	-0.0573960891413091	0.0403	0.1545	14004	16757	14424.77
3385485	chr3	rs2036397	117300463	A	G	0.479	0.471	0.981	0.0238044133801613	0.0172	0.1657	14004	16757	14424.77
3377694	chr3	rs2036396	117300487	C	T	0.485	0.476	0.975	0.0262036654966364	0.0172	0.1284	14004	16757	14424.77
3393702	chr3	rs76284734	117300870	T	C	0.949	0.951	0.949	-0.0559039069452338	0.0401	0.1636	14004	16757	14424.77
3384996	chr3	rs2036395	117300909	G	A	0.476	0.469	0.985	0.0231011029079872	0.0171	0.1784	14004	16757	14424.77
3381263	chr3	rs58352938	117300941	T	C	0.949	0.951	0.949	-0.0559039069452338	0.0401	0.1632	14004	16757	14424.77
3390600	chr3	rs17665161	117301315	A	G	0.424	0.419	0.997	0.0119977384336167	0.0172	0.4873	14004	16757	14424.77
3378677	chr3	rs61324946	117301423	T	A	0.949	0.951	0.95	-0.0562952570552056	0.0401	0.1601	14004	16757	14424.77
3381259	chr3	rs12491489	117301435	C	T	0.476	0.469	0.988	0.022299507494767	0.0171	0.193	14004	16757	14424.77
3374738	chr3	rs1501870	117301697	A	G	0.424	0.419	0.999	0.012096540947233	0.0172	0.4825	14004	16757	14424.77
3377367	chr3	rs1501869	117302037	C	T	0.477	0.47	0.987	0.0236969951765786	0.0171	0.1663	14004	16757	14424.77
3376274	chr3	rs9849920	117302160	C	T	0.426	0.421	0.995	0.0101978249764461	0.0172	0.553	14004	16757	14424.77
3389881	chr3	rs79990631	117302474	T	C	0.95	0.953	0.947	-0.0706048843675517	0.0409	0.08404	14004	16757	14424.77
3374631	chr3	rs12496574	117303076	T	C	0.422	0.417	0.995	0.0139029051689914	0.0172	0.4187	14004	16757	14424.77
3381894	chr3	rs10934408	117303371	T	C	0.473	0.465	0.982	0.0262036654966364	0.0172	0.1275	14004	16757	14424.77
3371600	chr3	rs9818050	117303600	A	G	0.421	0.416	0.993	0.0129951954948113	0.0173	0.4528	14004	16757	14424.77
3377150	chr3	rs9818069	117303641	A	C	0.423	0.418	0.992	0.0109992854583691	0.0173	0.5248	14004	16757	14424.77
3375646	chr3	rs9289081	117303663	T	C	0.423	0.418	0.992	0.0109992854583691	0.0173	0.5226	14004	16757	14424.77
3391117	chr3	rs79584749	117303837	G	A	0.949	0.952	0.944	-0.0741956683066094	0.0404	0.06615	14004	16757	14424.77
3373280	chr3	rs1501868	117304479	T	C	0.475	0.467	0.979	0.0274011363479391	0.0172	0.1108	14004	16757	14424.77
3393827	chr3	rs73862807	117304947	G	A	0.956	0.958	0.926	-0.0651040143320462	0.0438	0.1374	14004	16757	14424.77
3392865	chr3	rs73862808	117304966	G	A	0.956	0.958	0.924	-0.0651040143320462	0.0439	0.138	14004	16757	14424.77
3392163	chr3	rs9289082	117305626	A	T	0.431	0.424	0.97	0.0203025023378308	0.0174	0.2451	14004	16757	14424.77
3379803	chr3	rs9837013	117306470	T	A	0.497	0.49	0.953	0.0250047589895661	0.0174	0.1496	14004	16757	14424.77
3371772	chr3	rs1875517	117307567	G	A	0.499	0.492	0.973	0.0250047589895661	0.0172	0.1455	14004	16757	14424.77
3370940	chr3	rs1910039	117307826	G	A	0.5	0.493	0.972	0.0258041896815329	0.0172	0.1333	14004	16757	14424.77
3385832	chr3	rs1910038	117307834	C	A	0.5	0.493	0.972	0.025696986087186	0.0172	0.1345	14004	16757	14424.77
3380533	chr3	rs1910037	117307988	T	A	0.499	0.492	0.972	0.025297307774162	0.0172	0.1405	14004	16757	14424.77
3372745	chr3	rs1910036	117308019	T	A	0.499	0.492	0.973	0.0254045542217263	0.0172	0.1391	14004	16757	14424.77
3376275	chr3	rs2869794	117308550	T	C	0.499	0.492	0.973	0.0259016375226531	0.0172	0.1321	14004	16757	14424.77
3391702	chr3	rs2869789	117308715	A	C	0.499	0.492	0.973	0.0259016375226531	0.0172	0.132	14004	16757	14424.77
3371071	chr3	rs2869788	117308736	C	T	0.499	0.492	0.973	0.0258041896815329	0.0172	0.1334	14004	16757	14424.77
3389868	chr3	rs2869787	117308818	T	C	0.498	0.491	0.974	0.0250047589895661	0.0172	0.1449	14004	16757	14424.77
3393225	chr3	rs1553305	117309096	C	G	0.502	0.495	0.966	0.0258041896815329	0.0173	0.1348	14004	16757	14424.77
3375859	chr3	rs2088913	117310069	A	G	0.5	0.493	0.97	0.0267977123853779	0.0172	0.1189	14004	16757	14424.77
3386560	chr3	rs13077206	117310938	T	C	0.481	0.489	0.969	-0.026600681797179	0.0173	0.1233	14004	16757	14424.77
3387054	chr3	rs1948758	117311444	G	A	0.481	0.489	0.97	-0.0264979913062283	0.0172	0.1243	14004	16757	14424.77
3377325	chr3	rs4516643	117311967	G	A	0.481	0.489	0.972	-0.0262002485024742	0.0172	0.1289	14004	16757	14424.77
3380268	chr3	rs4299513	117312050	C	T	0.481	0.489	0.973	-0.0260975991218731	0.0172	0.1302	14004	16757	14424.77
3392295	chr3	rs4299512	117312060	C	T	0.481	0.489	0.973	-0.0259949602770859	0.0172	0.1315	14004	16757	14424.77
3371591	chr3	rs4535259	117312189	G	C	0.481	0.489	0.973	-0.0257999754904126	0.0172	0.1348	14004	16757	14424.77
3370308	chr3	rs4309759	117312215	C	G	0.481	0.489	0.973	-0.0259949602770859	0.0172	0.1318	14004	16757	14424.77
3389283	chr3	rs79738420	117312486	A	G	0.915	0.916	0.922	-0.0350988198393953	0.0319	0.2721	14004	16757	14424.77
3389477	chr3	rs2134216	117312666	T	C	0.481	0.489	0.974	-0.0257999754904126	0.0172	0.1338	14004	16757	14424.77
3379287	chr3	rs2134215	117312755	A	C	0.481	0.489	0.974	-0.0259025943231108	0.0172	0.1326	14004	16757	14424.77
3387618	chr3	rs6438397	117312905	T	C	0.481	0.489	0.974	-0.0253998626327317	0.0172	0.1402	14004	16757	14424.77
3370729	chr3	rs6438398	117312993	T	C	0.481	0.489	0.975	-0.0252972953741621	0.0172	0.1419	14004	16757	14424.77
3371083	chr3	rs1354145	117313459	A	T	0.481	0.489	0.975	-0.0248973835545144	0.0172	0.1474	14004	16757	14424.77
3385839	chr3	rs1827378	117314217	G	A	0.48	0.488	0.977	-0.0248973835545144	0.0172	0.1476	14004	16757	14424.77
3390437	chr3	rs1827377	117314293	C	T	0.808	0.813	0.761	-0.0347985055426955	0.0246	0.157	14004	16757	14424.77
3393532	chr3	rs141509087	117314332	C	T	0.98	0.979	0.42	0.193599388965502	0.0933	0.03786	14004	16757	14424.77
3374843	chr3	rs1393186	117314526	T	A	0.481	0.488	0.977	-0.0251024465608414	0.0172	0.1449	14004	16757	14424.77
3379934	chr3	rs11719399	117315806	A	G	0.485	0.492	0.99	-0.0259949602770859	0.0171	0.1277	14004	16757	14424.77
3378770	chr3	rs34465253	117316006	A	C	0.579	0.584	0.974	-0.0138961051921114	0.0174	0.4239	14004	16757	14424.77
3387465	chr3	rs35883702	117316062	C	G	0.579	0.584	0.974	-0.0135007260538548	0.0174	0.4372	14004	16757	14424.77
3373605	chr3	rs78169203	117316309	T	G	0.964	0.962	0.537	0.101996864922166	0.0608	0.09331	14004	16757	14424.77
3392087	chr3	rs1393185	117316586	G	A	0.485	0.492	0.989	-0.0256050287153947	0.0171	0.1336	14004	16757	14424.77
3377102	chr3	rs7648036	117317175	T	C	0.485	0.492	0.99	-0.0248973835545144	0.0171	0.1444	14004	16757	14424.77
3388178	chr3	rs9867074	117317188	T	C	0.485	0.492	0.99	-0.0248973835545144	0.0171	0.1448	14004	16757	14424.77
3393722	chr3	rs9289083	117317237	G	A	0.485	0.492	0.989	-0.0248051189189711	0.0171	0.1465	14004	16757	14424.77
3386199	chr3	rs9867393	117317414	T	C	0.481	0.488	0.981	-0.0240980393840575	0.0172	0.16	14004	16757	14424.77
3393917	chr3	rs9867543	117317508	T	C	0.485	0.492	0.989	-0.0248973835545144	0.0171	0.1445	14004	16757	14424.77
3392485	chr3	rs75005410	117317709	G	T	0.973	0.975	0.338	-0.115298624363463	0.0889	0.1947	14004	16757	14424.77
3392723	chr3	rs7617085	117317959	A	G	0.485	0.492	0.989	-0.0248973835545144	0.0171	0.1443	14004	16757	14424.77
3372249	chr3	rs7639287	117318039	C	A	0.485	0.492	0.988	-0.0243951568347216	0.0171	0.1525	14004	16757	14424.77
3375430	chr3	rs13071808	117319322	G	A	0.923	0.925	0.916	-0.027196494688472	0.0338	0.4216	14004	16757	14424.77
3373549	chr3	rs9858858	117319696	G	C	0.486	0.493	0.987	-0.0238010101859522	0.0171	0.1638	14004	16757	14424.77
3379563	chr3	rs872593	117319832	C	T	0.486	0.494	0.987	-0.0248973835545144	0.0171	0.1458	14004	16757	14424.77
3376497	chr3	rs35105261	117319851	C	G	0.923	0.925	0.917	-0.0277001306422786	0.0338	0.4129	14004	16757	14424.77
3380805	chr3	rs9825513	117320255	A	G	0.486	0.494	0.986	-0.0249999098013234	0.0171	0.1431	14004	16757	14424.77
3376714	chr3	rs870297	117320488	C	T	0.486	0.494	0.986	-0.0248973835545144	0.0171	0.1458	14004	16757	14424.77
3372344	chr3	rs7646457	117320761	G	A	0.923	0.925	0.919	-0.0274020297483382	0.0338	0.4174	14004	16757	14424.77
3392298	chr3	rs73161775	117321232	T	C	0.922	0.921	0.624	0.0173977771764203	0.0404	0.6675	14004	16757	14424.77
3386650	chr3	rs869851	117321318	C	T	0.486	0.494	0.985	-0.0252972953741621	0.0171	0.1397	14004	16757	14424.77
3375703	chr3	rs1501867	117321762	T	C	0.485	0.492	0.98	-0.0249999098013234	0.0172	0.1448	14004	16757	14424.77
3394432	chr3	rs1501866	117321792	A	G	0.486	0.494	0.984	-0.0248051189189711	0.0171	0.1473	14004	16757	14424.77
3384213	chr3	rs1501865	117322048	G	A	0.486	0.494	0.984	-0.0249999098013234	0.0171	0.1441	14004	16757	14424.77
3382207	chr3	rs1948757	117322077	G	A	0.923	0.922	0.626	0.014504302202808	0.0405	0.7197	14004	16757	14424.77
3372757	chr3	rs1501864	117322099	G	C	0.486	0.494	0.984	-0.0249999098013234	0.0171	0.1437	14004	16757	14424.77
3371889	chr3	rs1875516	117322419	T	A	0.486	0.494	0.984	-0.0248973835545144	0.0171	0.1452	14004	16757	14424.77
3373208	chr3	rs7635869	117322634	C	T	0.486	0.494	0.984	-0.0249999098013234	0.0171	0.1438	14004	16757	14424.77
3394062	chr3	rs9874907	117322795	G	A	0.485	0.492	0.984	-0.0244976316004002	0.0171	0.1531	14004	16757	14424.77
3370831	chr3	rs11705856	117324327	G	A	0.484	0.491	0.977	-0.0239956055562207	0.0172	0.1625	14004	16757	14424.77
3372860	chr3	rs7645035	117325445	C	T	0.484	0.491	0.979	-0.0248051189189711	0.0172	0.1478	14004	16757	14424.77
3390642	chr3	rs7645105	117325451	C	T	0.484	0.491	0.979	-0.0248051189189711	0.0172	0.1489	14004	16757	14424.77
3372445	chr3	rs16827323	117325738	C	T	0.924	0.926	0.924	-0.0271040176920589	0.0338	0.4238	14004	16757	14424.77
3383250	chr3	rs10511370	117325977	C	T	0.924	0.926	0.925	-0.0274020297483382	0.0338	0.4173	14004	16757	14424.77
3380142	chr3	rs13082421	117326560	C	T	0.485	0.492	0.977	-0.0243951568347216	0.0172	0.156	14004	16757	14424.77
3374572	chr3	rs76629080	117326709	C	T	0.917	0.918	0.926	-0.0352956263947246	0.0323	0.2737	14004	16757	14424.77
3377765	chr3	rs13083079	117326804	G	T	0.485	0.492	0.976	-0.0243029385231735	0.0172	0.158	14004	16757	14424.77
3387034	chr3	rs1847024	117327947	G	A	0.485	0.492	0.975	-0.0248973835545144	0.0172	0.1474	14004	16757	14424.77
3382534	chr3	rs6775299	117328208	T	A	0.746	0.74	0.804	0.0218006299588528	0.0217	0.3145	14004	16757	14424.77
3388016	chr3	rs4106004	117328241	G	A	0.485	0.492	0.975	-0.0244976316004002	0.0172	0.1539	14004	16757	14424.77
3379320	chr3	rs1393188	117328531	C	T	0.485	0.491	0.973	-0.0236986067778773	0.0172	0.1696	14004	16757	14424.77
3387151	chr3	rs1501872	117328781	C	T	0.485	0.491	0.975	-0.021203207651103	0.0172	0.2178	14004	16757	14424.77
3394500	chr3	rs11721241	117329656	C	A	0.584	0.586	0.986	-0.0055956263571598	0.0173	0.7466	14004	16757	14424.77
3391771	chr3	rs1354147	117330255	C	T	0.492	0.496	0.984	-0.0202027073175195	0.0171	0.2391	14004	16757	14424.77
3394544	chr3	rs1501871	117330716	G	A	0.492	0.496	0.985	-0.0206007457079636	0.0171	0.2295	14004	16757	14424.77
3388628	chr3	rs1847023	117330858	G	A	0.488	0.492	0.976	-0.019294956182969	0.0172	0.2632	14004	16757	14424.77
3381860	chr3	rs13068949	117331203	A	T	0.581	0.583	0.984	-0.0068030886197391	0.0174	0.6959	14004	16757	14424.77
3372207	chr3	rs35803195	117331911	C	A	0.581	0.583	0.982	-0.0075987978753305	0.0174	0.6618	14004	16757	14424.77
3389391	chr3	rs67117446	117332739	C	A	0.491	0.496	0.982	-0.0212951405401588	0.0171	0.215	14004	16757	14424.77
3382425	chr3	rs73154896	117332798	G	A	0.775	0.772	0.823	0.0203025023378308	0.0224	0.3653	14004	16757	14424.77
3380812	chr3	rs6807117	117332828	C	T	0.491	0.496	0.982	-0.021203207651103	0.0171	0.2169	14004	16757	14424.77
3376561	chr3	rs6809736	117332915	G	A	0.176	0.176	0.876	0.0028958031120254	0.0236	0.9016	14004	16757	14424.77
3381465	chr3	rs2134218	117334407	A	G	0.485	0.49	0.973	-0.0231969816042026	0.0172	0.1792	14004	16757	14424.77
3379180	chr3	rs12485721	117335240	G	A	0.579	0.582	0.977	-0.0092022107647994	0.0174	0.5993	14004	16757	14424.77
3370683	chr3	rs12485703	117335320	C	T	0.579	0.582	0.977	-0.0092022107647994	0.0174	0.5981	14004	16757	14424.77
3384748	chr3	rs1354151	117335421	C	T	0.485	0.491	0.974	-0.0238010101859522	0.0172	0.1684	14004	16757	14424.77
3384099	chr3	rs13091185	117336784	T	A	0.489	0.494	0.979	-0.023401696181619	0.0172	0.1726	14004	16757	14424.77
3376116	chr3	rs13073644	117337394	A	C	0.484	0.489	0.972	-0.0209989425960583	0.0173	0.2227	14004	16757	14424.77
3370691	chr3	rs35788002	117337447	C	T	0.578	0.58	0.969	-0.0071958279818024	0.0175	0.6821	14004	16757	14424.77
3391602	chr3	rs1910041	117337578	T	C	0.483	0.489	0.971	-0.0213972981080803	0.0173	0.2142	14004	16757	14424.77
3382893	chr3	rs1910042	117337659	G	A	0.487	0.492	0.979	-0.0214994661132367	0.0172	0.2112	14004	16757	14424.77
3376361	chr3	rs1910043	117337662	A	C	0.483	0.489	0.971	-0.0217958123704574	0.0173	0.207	14004	16757	14424.77
3370517	chr3	rs13059762	117338327	T	G	0.486	0.492	0.978	-0.0226956079321885	0.0172	0.1873	14004	16757	14424.77
3381605	chr3	rs11926806	117338983	A	T	0.909	0.911	0.902	-0.039104719880761	0.0315	0.2137	14004	16757	14424.77
3380778	chr3	rs13071062	117340030	T	G	0.556	0.561	0.955	-0.0182047046548463	0.0175	0.2987	14004	16757	14424.77
3385492	chr3	rs11719486	117340171	A	T	0.486	0.492	0.965	-0.0238010101859522	0.0173	0.1693	14004	16757	14424.77
3370388	chr3	rs6798632	117340316	T	C	0.486	0.492	0.963	-0.0239956055562207	0.0173	0.1654	14004	16757	14424.77
3383251	chr3	rs6799099	117340745	T	C	0.489	0.493	0.95	-0.0214994661132367	0.0174	0.2166	14004	16757	14424.77
3387374	chr3	rs10511369	117341844	T	C	0.59	0.594	0.91	-0.015702643727291	0.0181	0.3863	14004	16757	14424.77
3380686	chr3	rs79682267	117342970	T	C	0.961	0.959	0.609	0.109697099072953	0.0563	0.05141	14004	16757	14424.77
3370531	chr3	rs4146331	117344000	G	A	0.48	0.482	0.918	-0.0060985584618694	0.0179	0.7309	14004	16757	14424.77
3377626	chr3	rs2904196	117346618	T	C	0.365	0.372	0.839	-0.028399474521698	0.0193	0.1414	14004	16757	14424.77
3370768	chr3	rs13320071	117346671	C	T	0.883	0.882	0.829	0.0217027816432335	0.0293	0.4594	14004	16757	14424.77
3392819	chr3	rs9846870	117347142	C	A	0.347	0.355	0.867	-0.0187038311937836	0.0191	0.3263	14004	16757	14424.77
3371859	chr3	rs9866901	117347179	T	C	0.346	0.354	0.866	-0.0189993500097828	0.0191	0.3194	14004	16757	14424.77
3386317	chr3	rs9789952	117347510	A	C	0.718	0.73	0.862	-0.0447986409079867	0.0204	0.02831	14004	16757	14424.77
3374509	chr3	rs72963486	117347582	C	T	0.728	0.726	0.864	0.0138042809763971	0.0205	0.4995	14004	16757	14424.77
3371366	chr3	rs72963487	117347632	A	C	0.725	0.723	0.859	0.0133011462391285	0.0205	0.5151	14004	16757	14424.77
3390940	chr3	rs13316081	117349754	A	G	0.725	0.738	0.881	-0.0555972801024095	0.0203	0.006257	14004	16757	14424.77
3377080	chr3	rs35283847	117351054	A	G	0.886	0.884	0.859	0.0152038337422728	0.0287	0.5952	14004	16757	14424.77
3376587	chr3	rs10934409	117352205	C	T	0.743	0.735	0.937	0.031498667059371	0.02	0.1148	14004	16757	14424.77
3393258	chr3	rs73156214	117353284	A	G	0.728	0.719	0.933	0.0338022134084658	0.0196	0.0854	14004	16757	14424.77
3375561	chr3	rs9289084	117354689	C	T	0.748	0.757	0.936	-0.0319964709431669	0.0205	0.1185	14004	16757	14424.77
3376266	chr3	rs6773314	117354726	A	G	0.738	0.748	0.939	-0.0375045865412751	0.0202	0.06361	14004	16757	14424.77
3386052	chr3	rs6804100	117356239	C	T	0.633	0.642	0.925	-0.0246001168682327	0.0185	0.1834	14004	16757	14424.77
3373685	chr3	rs73156217	117356256	T	C	0.886	0.886	0.911	0.0058031292269501	0.028	0.8371	14004	16757	14424.77
3376263	chr3	rs12495332	117356744	C	T	0.447	0.435	0.933	0.0377003271828256	0.0178	0.03394	14004	16757	14424.77
3392236	chr3	rs6772369	117357839	T	C	0.544	0.555	0.936	-0.0361972883118878	0.0177	0.04069	14004	16757	14424.77
3374202	chr3	rs9822969	117358841	T	A	0.617	0.627	0.927	-0.028399474521698	0.0183	0.1204	14004	16757	14424.77
3392560	chr3	rs4571263	117359448	G	T	0.273	0.283	0.932	-0.0372035489975441	0.0196	0.05811	14004	16757	14424.77
3386603	chr3	rs9827695	117359454	T	C	0.731	0.741	0.934	-0.0358033589652777	0.02	0.0737	14004	16757	14424.77
3392937	chr3	rs6782333	117360385	T	C	0.885	0.885	0.92	0.0049974917102918	0.0278	0.8582	14004	16757	14424.77
3377027	chr3	rs12486116	117360670	G	C	0.737	0.735	0.914	0.0148984646619666	0.0202	0.4615	14004	16757	14424.77
3384886	chr3	rs9855030	117360905	A	G	0.719	0.731	0.934	-0.0423961495190412	0.0198	0.03237	14004	16757	14424.77
3391460	chr3	rs73156226	117361205	T	C	0.885	0.885	0.92	0.0086028888072678	0.0277	0.7578	14004	16757	14424.77
3373646	chr3	rs35832454	117362069	G	A	0.888	0.888	0.913	0.0088011559530687	0.0282	0.7558	14004	16757	14424.77
3394048	chr3	rs66843558	117362520	G	C	0.886	0.886	0.923	0.0090984829852593	0.0278	0.7446	14004	16757	14424.77
3377115	chr3	rs80113471	117363117	A	C	0.889	0.888	0.915	0.0081963182244858	0.0282	0.7723	14004	16757	14424.77
3376742	chr3	rs6789437	117364460	A	G	0.264	0.274	0.928	-0.0374007702544828	0.0199	0.0599	14004	16757	14424.77
3385925	chr3	rs9811942	117365707	C	T	0.751	0.759	0.926	-0.0295009039176847	0.0207	0.1535	14004	16757	14424.77
3387732	chr3	rs9816414	117366248	C	T	0.82	0.822	0.866	0.0150954876453349	0.0243	0.5329	14004	16757	14424.77
3382931	chr3	rs9836562	117366399	T	C	0.252	0.26	0.928	-0.0344051267241774	0.0202	0.08779	14004	16757	14424.77
3381750	chr3	rs72963497	117366415	T	C	0.704	0.704	0.924	-0.0006001800720324	0.0194	0.9742	14004	16757	14424.77
3371196	chr3	rs11707500	117366742	G	T	0.819	0.821	0.866	0.0152038337422728	0.0242	0.5291	14004	16757	14424.77
3374605	chr3	rs6799173	117366881	A	G	0.813	0.816	0.868	0.0096037361426946	0.0239	0.6864	14004	16757	14424.77
3393265	chr3	rs6774738	117366927	C	T	0.55	0.559	0.917	-0.0286978729475453	0.0178	0.1074	14004	16757	14424.77
3387836	chr3	rs34253696	117367637	C	A	0.893	0.892	0.916	0.0089002747867194	0.0287	0.7562	14004	16757	14424.77
3384401	chr3	rs4490391	117368587	A	G	0.535	0.544	0.923	-0.0282965991551138	0.0178	0.1107	14004	16757	14424.77
3379748	chr3	rs4234669	117369137	T	G	0.718	0.726	0.926	-0.0264979913062283	0.0199	0.1818	14004	16757	14424.77
3375970	chr3	rs9875044	117370148	A	C	0.252	0.261	0.934	-0.0377953294954024	0.0201	0.05998	14004	16757	14424.77
3385214	chr3	rs34780599	117373008	G	A	0.891	0.89	0.935	0.0077995046323818	0.0281	0.7802	14004	16757	14424.77
3371782	chr3	rs35683801	117373435	G	T	0.892	0.891	0.932	0.0088011559530687	0.0282	0.7552	14004	16757	14424.77
3386707	chr3	rs9878830	117374132	T	G	0.719	0.727	0.931	-0.0282965991551138	0.0198	0.1531	14004	16757	14424.77
3373938	chr3	rs4404477	117374768	C	T	0.551	0.559	0.937	-0.0206007457079636	0.0177	0.2448	14004	16757	14424.77
3394458	chr3	rs4302404	117374983	A	T	0.891	0.891	0.936	0.0088011559530687	0.0282	0.7543	14004	16757	14424.77
3371609	chr3	rs35661924	117375108	T	C	0.891	0.891	0.931	0.009504687014246	0.0282	0.737	14004	16757	14424.77
3383497	chr3	rs4687915	117375222	G	T	0.822	0.823	0.869	0.0199006617063362	0.0243	0.4137	14004	16757	14424.77
3383815	chr3	rs4688100	117375223	C	T	0.822	0.823	0.869	0.0199006617063362	0.0243	0.4135	14004	16757	14424.77
3378503	chr3	rs77413732	117376030	C	T	0.931	0.932	0.937	-0.0272992569378225	0.0346	0.4298	14004	16757	14424.77
3387355	chr3	rs4687916	117376883	C	T	0.552	0.559	0.934	-0.0189993500097828	0.0177	0.284	14004	16757	14424.77
3376069	chr3	rs76588974	117376912	T	C	0.734	0.739	0.894	-0.0401035026973339	0.0204	0.04947	14004	16757	14424.77
3376537	chr3	rs74516256	117377296	G	A	0.932	0.934	0.936	-0.031397792147416	0.0349	0.3683	14004	16757	14424.77
3378236	chr3	rs72965512	117378416	G	A	0.718	0.717	0.951	-0.001100605444033	0.0193	0.9549	14004	16757	14424.77
3373378	chr3	rs9877923	117379540	T	C	0.892	0.891	0.941	0.0077002766261879	0.0281	0.7838	14004	16757	14424.77
3391535	chr3	rs9882233	117379876	T	C	0.888	0.888	0.931	0.0017983819413794	0.0279	0.9497	14004	16757	14424.77
3371319	chr3	rs4440150	117380644	T	C	0.372	0.382	0.969	-0.036798848237098	0.0178	0.03828	14004	16757	14424.77
3392379	chr3	rs67496240	117381170	C	G	0.892	0.892	0.953	0.0100988346774146	0.028	0.7193	14004	16757	14424.77
3374803	chr3	rs76802979	117381812	T	C	0.937	0.938	0.958	-0.027196494688472	0.0357	0.4464	14004	16757	14424.77
3385239	chr3	rs67567139	117382317	A	T	0.891	0.89	0.952	0.0105046326450854	0.0278	0.7068	14004	16757	14424.77
3388784	chr3	rs34770366	117383005	G	A	0.893	0.892	0.952	0.0114047182634362	0.028	0.6847	14004	16757	14424.77
3381948	chr3	rs75737241	117383424	A	G	0.938	0.939	0.955	-0.028399474521698	0.036	0.4307	14004	16757	14424.77
3394139	chr3	rs12631137	117383588	T	C	0.701	0.703	0.97	-0.0136020904182857	0.0188	0.4711	14004	16757	14424.77
3377078	chr3	rs6438401	117383949	C	T	0.607	0.61	0.95	-0.0099998320783335	0.0179	0.5771	14004	16757	14424.77
3386782	chr3	rs66698353	117384122	T	C	0.893	0.892	0.955	0.0098018049722602	0.028	0.7257	14004	16757	14424.77
3375280	chr3	rs67994307	117384926	T	C	0.892	0.892	0.951	0.0117012723076411	0.028	0.6773	14004	16757	14424.77
3380098	chr3	rs73170763	117385612	C	A	0.891	0.89	0.95	0.0105046326450854	0.0279	0.7062	14004	16757	14424.77
3385500	chr3	rs56246108	117386054	A	G	0.893	0.892	0.946	0.0118989261570991	0.0282	0.6734	14004	16757	14424.77
3385685	chr3	rs72965521	117386195	G	A	0.731	0.732	0.953	-0.0064004391810282	0.0196	0.7436	14004	16757	14424.77
3378781	chr3	rs35822430	117386314	T	G	0.893	0.892	0.953	0.0105046326450854	0.0281	0.7078	14004	16757	14424.77
3373265	chr3	rs5004095	117386805	A	G	0.703	0.71	0.946	-0.0278029446620889	0.0193	0.1501	14004	16757	14424.77
3389842	chr3	rs12630103	117387275	T	C	0.703	0.705	0.964	-0.0145046862028817	0.019	0.4444	14004	16757	14424.77
3383655	chr3	rs76516051	117387853	T	C	0.937	0.938	0.962	-0.0262002485024742	0.0356	0.4609	14004	16757	14424.77
3375848	chr3	rs4129532	117388199	A	C	0.606	0.607	0.95	-0.0036968248442897	0.0179	0.8375	14004	16757	14424.77
3382122	chr3	rs4129531	117388201	C	G	0.716	0.717	0.959	-0.0074980401773571	0.0192	0.697	14004	16757	14424.77
3390796	chr3	rs4481182	117389497	A	C	0.325	0.333	0.976	-0.0264979913062283	0.0183	0.1472	14004	16757	14424.77
3389752	chr3	rs4607140	117389568	A	G	0.701	0.709	0.945	-0.028399474521698	0.0193	0.141	14004	16757	14424.77
3376883	chr3	rs76259969	117390220	G	T	0.937	0.939	0.961	-0.032502530761974	0.0358	0.3637	14004	16757	14424.77
3377106	chr3	rs9838441	117391661	T	C	0.7	0.707	0.946	-0.0263953113595316	0.0192	0.1706	14004	16757	14424.77
3393253	chr3	rs9842984	117392138	T	C	0.262	0.272	0.974	-0.0404991299799539	0.0194	0.0372	14004	16757	14424.77
3380430	chr3	rs9843443	117392403	T	C	0.592	0.599	0.944	-0.0194988734340555	0.0179	0.2756	14004	16757	14424.77
3375875	chr3	rs6770925	117392463	T	C	0.7	0.707	0.946	-0.0262002485024742	0.0192	0.1739	14004	16757	14424.77
3390755	chr3	rs6438402	117393297	C	T	0.431	0.441	0.994	-0.026600681797179	0.0171	0.1215	14004	16757	14424.77
3380292	chr3	rs6810300	117393772	C	A	0.435	0.443	1.0	-0.0255024404124231	0.0171	0.1349	14004	16757	14424.77
3390367	chr3	rs6764568	117393911	G	T	0.435	0.443	1.0	-0.0253998626327317	0.017	0.1369	14004	16757	14424.77
3384415	chr3	rs6764707	117394180	C	G	0.434	0.443	1.0	-0.0251024465608414	0.0171	0.141	14004	16757	14424.77
3370873	chr3	rs77491966	117394231	G	T	0.732	0.734	0.954	-0.0080019302190585	0.0196	0.684	14004	16757	14424.77
3385944	chr3	rs9834255	117394534	C	T	0.718	0.725	0.962	-0.0235040691879941	0.0194	0.2261	14004	16757	14424.77
3384312	chr3	rs9854242	117394540	T	C	0.434	0.442	1.0	-0.0240980393840575	0.0171	0.1575	14004	16757	14424.77
3370380	chr3	rs9810976	117394973	G	A	0.432	0.441	1.0	-0.0244976316004002	0.0171	0.1516	14004	16757	14424.77
3381987	chr3	rs4549308	117395704	G	A	0.261	0.27	0.985	-0.0347985055426955	0.0193	0.07178	14004	16757	14424.77
3376168	chr3	rs61110202	117395865	A	G	0.766	0.77	0.918	-0.0408949138454712	0.0211	0.05282	14004	16757	14424.77
3385864	chr3	rs13089304	117396017	T	C	0.432	0.44	1.0	-0.0239956055562207	0.0171	0.1601	14004	16757	14424.77
3381491	chr3	rs12486585	117396085	G	A	0.433	0.441	1.0	-0.0238010101859522	0.0171	0.1642	14004	16757	14424.77
3393462	chr3	rs13089654	117396172	T	A	0.894	0.894	0.966	0.0058031292269501	0.028	0.8358	14004	16757	14424.77
3375902	chr3	rs9816831	117396557	C	T	0.432	0.441	0.998	-0.0236986067778773	0.0171	0.1651	14004	16757	14424.77
3391763	chr3	rs56966452	117396642	T	G	0.714	0.715	0.962	-0.0073972926304747	0.0192	0.6995	14004	16757	14424.77
3388407	chr3	rs7618876	117396701	G	C	0.431	0.439	0.999	-0.0231048737150968	0.0171	0.1767	14004	16757	14424.77
3393341	chr3	rs72965542	117397266	A	G	0.713	0.714	0.959	-0.0064004391810282	0.0192	0.7386	14004	16757	14424.77
3380192	chr3	rs72965544	117397731	G	A	0.713	0.714	0.96	-0.0054045784588597	0.0192	0.78	14004	16757	14424.77
3370507	chr3	rs4687926	117398036	C	T	0.727	0.733	0.954	-0.0194988734340555	0.0197	0.3228	14004	16757	14424.77
3392828	chr3	rs4549307	117398040	A	G	0.701	0.702	0.96	-0.010302892995897	0.0189	0.5867	14004	16757	14424.77
3383234	chr3	rs4419408	117398376	T	C	0.259	0.268	0.978	-0.0350988198393953	0.0194	0.07123	14004	16757	14424.77
3380339	chr3	rs4505740	117399168	A	T	0.394	0.399	0.982	-0.0163021610829842	0.0175	0.3511	14004	16757	14424.77
3378906	chr3	rs34913454	117399268	T	C	0.894	0.894	0.964	0.0037031349243813	0.028	0.8938	14004	16757	14424.77
3378316	chr3	rs12489391	117399655	C	G	0.394	0.398	0.983	-0.0146974807605841	0.0175	0.4004	14004	16757	14424.77
3384879	chr3	rs4296623	117400506	G	A	0.713	0.713	0.96	-0.0040983869261633	0.0192	0.8317	14004	16757	14424.77
3382065	chr3	rs72965548	117400680	G	A	0.713	0.714	0.961	-0.005696192544881	0.0192	0.7656	14004	16757	14424.77
3384736	chr3	rs72965549	117400968	C	T	0.698	0.7	0.966	-0.0121029460677457	0.0188	0.5211	14004	16757	14424.77
3391444	chr3	rs62268504	117401007	A	T	0.695	0.698	0.952	-0.0060985584618694	0.019	0.7494	14004	16757	14424.77
3379820	chr3	rs13096883	117401020	A	C	0.894	0.894	0.965	0.004201162744548	0.0281	0.8822	14004	16757	14424.77
3394446	chr3	rs13097393	117401172	C	T	0.895	0.895	0.968	0.0056042667198317	0.0281	0.8415	14004	16757	14424.77
3375568	chr3	rs4364201	117401194	T	C	0.698	0.7	0.966	-0.0122952780941516	0.0188	0.5154	14004	16757	14424.77
3391661	chr3	rs4333117	117401286	G	A	0.224	0.23	0.974	-0.026898543868701	0.0205	0.188	14004	16757	14424.77
3379632	chr3	rs13097890	117401316	G	A	0.895	0.895	0.968	0.0059025456526138	0.0281	0.8351	14004	16757	14424.77
3373650	chr3	rs4303899	117401371	A	G	0.698	0.7	0.966	-0.0121029460677457	0.0188	0.5216	14004	16757	14424.77
3389463	chr3	rs7626992	117402131	A	C	0.68	0.682	0.95	-0.007095110875924	0.0188	0.704	14004	16757	14424.77
3394006	chr3	rs13060712	117402174	C	T	0.894	0.894	0.968	0.0065981840282271	0.0281	0.8143	14004	16757	14424.77
3381760	chr3	rs72965557	117402902	C	T	0.714	0.715	0.96	-0.0086977157031958	0.0192	0.6501	14004	16757	14424.77
3390269	chr3	rs35404260	117403529	G	A	0.893	0.893	0.964	0.0065981840282271	0.028	0.8144	14004	16757	14424.77
3371677	chr3	rs72965559	117404077	G	C	0.459	0.461	0.949	-0.0213972981080803	0.0176	0.2242	14004	16757	14424.77
3393106	chr3	rs7623072	117404284	T	G	0.284	0.288	0.982	-0.0144032303107437	0.0189	0.4463	14004	16757	14424.77
3376192	chr3	rs7611528	117404407	C	T	0.894	0.894	0.969	0.0051964749068174	0.0281	0.8542	14004	16757	14424.77
3377047	chr3	rs10470402	117404464	T	C	0.391	0.395	0.986	-0.0139975096438537	0.0175	0.4227	14004	16757	14424.77
3384715	chr3	rs10470307	117404733	T	C	0.677	0.682	0.955	-0.0138961051921114	0.0187	0.4582	14004	16757	14424.77
3394556	chr3	rs10934410	117405417	T	C	0.39	0.395	0.988	-0.0138048499765589	0.0175	0.4312	14004	16757	14424.77
3383004	chr3	rs12491949	117405615	A	G	0.7	0.701	0.966	-0.008395140788382	0.0189	0.6553	14004	16757	14424.77
3373884	chr3	rs12485527	117405616	C	T	0.7	0.701	0.966	-0.0085968472255182	0.0189	0.6485	14004	16757	14424.77
3390806	chr3	rs12491950	117405628	A	T	0.7	0.701	0.967	-0.0081027387031859	0.0189	0.6662	14004	16757	14424.77
3393157	chr3	rs12488998	117405836	T	G	0.691	0.694	0.96	-0.0080019302190585	0.0189	0.6728	14004	16757	14424.77
3380321	chr3	rs9815477	117406460	C	A	0.691	0.694	0.96	-0.0082035573506883	0.0189	0.664	14004	16757	14424.77
3389111	chr3	rs4687934	117406676	A	C	0.662	0.666	0.956	-0.0159972768350078	0.0185	0.3879	14004	16757	14424.77
3380704	chr3	rs9839895	117406974	T	C	0.676	0.679	0.957	-0.0091012913892029	0.0187	0.6264	14004	16757	14424.77
3372942	chr3	rs3814059	117407287	A	G	0.456	0.458	0.955	-0.0203966036652218	0.0176	0.245	14004	16757	14424.77
3377461	chr3	rs36072939	117408458	A	C	0.893	0.893	0.967	0.0045994064948955	0.028	0.8682	14004	16757	14424.77
3390505	chr3	rs10934411	117408884	G	T	0.662	0.667	0.956	-0.0159972768350078	0.0185	0.3885	14004	16757	14424.77
3391595	chr3	rs9868143	117408964	A	G	0.207	0.212	0.962	-0.0142003494011414	0.0212	0.5031	14004	16757	14424.77
3378831	chr3	rs9830786	117409067	C	G	0.285	0.29	0.989	-0.0138048499765589	0.0188	0.4645	14004	16757	14424.77
3382312	chr3	rs72965564	117409621	C	G	0.715	0.715	0.962	-0.0017014466397575	0.0192	0.931	14004	16757	14424.77
3387782	chr3	rs6784348	117409985	C	A	0.391	0.396	0.989	-0.0138961051921114	0.0175	0.4273	14004	16757	14424.77
3375111	chr3	rs3923050	117410498	T	C	0.689	0.692	0.964	-0.007296555232638	0.0188	0.6995	14004	16757	14424.77
3382277	chr3	rs12638315	117410811	A	G	0.835	0.835	0.815	0.0088011559530687	0.0252	0.7275	14004	16757	14424.77
3380774	chr3	rs7638822	117411392	A	G	0.389	0.394	0.988	-0.0130953713122409	0.0175	0.4528	14004	16757	14424.77
3371562	chr3	rs10934412	117412236	A	G	0.391	0.395	0.985	-0.013004189135254	0.0175	0.4576	14004	16757	14424.77
3375293	chr3	rs10934413	117412301	T	C	0.688	0.691	0.959	-0.0079011318962572	0.0188	0.6765	14004	16757	14424.77
3377913	chr3	rs4368528	117412594	A	C	0.283	0.287	0.99	-0.0115969858456632	0.0189	0.5368	14004	16757	14424.77
3375325	chr3	rs4530562	117412666	C	T	0.69	0.693	0.959	-0.0083043861636152	0.0189	0.661	14004	16757	14424.77
3394604	chr3	rs7622910	117413094	G	A	0.282	0.287	0.989	-0.0110002818588653	0.0189	0.559	14004	16757	14424.77
3377697	chr3	rs78283876	117413232	T	G	0.726	0.727	0.929	-0.0259025943231108	0.0199	0.1936	14004	16757	14424.77
3371545	chr3	rs4234649	117413844	T	C	0.285	0.29	0.992	-0.013004189135254	0.0188	0.4897	14004	16757	14424.77
3394060	chr3	rs4479631	117413999	C	T	0.896	0.895	0.96	0.0043007385516922	0.0283	0.8805	14004	16757	14424.77
3377699	chr3	rs4340729	117414663	G	A	0.544	0.546	0.952	0.0089993837968006	0.0176	0.6085	14004	16757	14424.77
3382145	chr3	rs6762532	117416230	A	C	0.595	0.597	0.957	-0.0042992284528324	0.0177	0.8088	14004	16757	14424.77
3382495	chr3	rs6797381	117419198	C	T	0.611	0.612	0.953	0.0018981972830802	0.0179	0.9134	14004	16757	14424.77
3379229	chr3	rs4370056	117419241	T	C	0.611	0.612	0.953	0.0021975835434872	0.0179	0.9042	14004	16757	14424.77
3393528	chr3	rs75070215	117420006	A	T	0.94	0.94	0.968	-0.0120017335415971	0.036	0.7384	14004	16757	14424.77
3391857	chr3	rs7622543	117420173	A	G	0.625	0.625	0.945	0.004101577021075	0.0181	0.8213	14004	16757	14424.77
3385745	chr3	rs4479632	117420462	C	T	0.69	0.693	0.946	-0.0087985943563496	0.019	0.6436	14004	16757	14424.77
3388557	chr3	rs4301042	117420673	A	G	0.223	0.228	0.977	-0.0182047046548463	0.0204	0.3726	14004	16757	14424.77
3389451	chr3	rs9834537	117422447	A	T	0.627	0.627	0.947	0.0035038543266769	0.0181	0.8465	14004	16757	14424.77
3389135	chr3	rs78260802	117422563	C	T	0.727	0.727	0.938	0.0050969882578437	0.0197	0.795	14004	16757	14424.77
3381516	chr3	rs4470556	117422565	C	T	0.626	0.626	0.945	0.003902375817241	0.0181	0.8306	14004	16757	14424.77
3383909	chr3	rs12497856	117423962	C	T	0.713	0.714	0.941	-0.003797200248385	0.0194	0.8429	14004	16757	14424.77
3379592	chr3	rs4989493	117424740	G	C	0.561	0.563	0.942	0.0121953336998771	0.0177	0.49	14004	16757	14424.77
3379397	chr3	rs9289086	117425366	A	C	0.596	0.597	0.949	-0.0043996643446871	0.0178	0.8025	14004	16757	14424.77
3372901	chr3	rs4311242	117426199	T	A	0.224	0.229	0.971	-0.0225012653465135	0.0205	0.2732	14004	16757	14424.77
3381992	chr3	rs4132417	117426258	A	T	0.599	0.599	0.946	-0.0042992284528324	0.0178	0.811	14004	16757	14424.77
3373059	chr3	rs6806221	117426869	G	C	0.352	0.354	0.944	-0.0218980211012161	0.0184	0.2341	14004	16757	14424.77
3386354	chr3	rs13325341	117427214	C	A	0.936	0.938	0.872	0.0389033551082361	0.0392	0.3216	14004	16757	14424.77
3381816	chr3	rs7650244	117427237	G	T	0.632	0.631	0.942	0.0037031349243813	0.0182	0.8403	14004	16757	14424.77
3386464	chr3	rs4345097	117427801	T	C	0.228	0.233	0.973	-0.0252972953741621	0.0203	0.212	14004	16757	14424.77
3380045	chr3	rs9837554	117428016	A	G	0.938	0.94	0.821	0.0400953305639422	0.0402	0.3189	14004	16757	14424.77
3381611	chr3	rs9876090	117428376	C	G	0.158	0.158	0.962	-0.0119005312583873	0.0239	0.6185	14004	16757	14424.77
3371342	chr3	rs9876351	117428402	G	A	0.0753	0.0754	0.905	0.0033045340083004	0.034	0.9223	14004	16757	14424.77
3377236	chr3	rs6438403	117429566	G	T	0.0958	0.0965	0.956	-0.0240980393840575	0.0297	0.4156	14004	16757	14424.77
3373723	chr3	rs9831684	117430624	T	C	0.393	0.398	0.96	-0.0138961051921114	0.0178	0.4337	14004	16757	14424.77
3372038	chr3	rs9836262	117431159	T	A	0.772	0.77	0.935	0.0156961681063242	0.0209	0.4518	14004	16757	14424.77
3378148	chr3	rs7624146	117431535	A	C	0.395	0.4	0.96	-0.0135007260538548	0.0177	0.4449	14004	16757	14424.77
3377031	chr3	rs7646668	117431660	G	A	0.72	0.72	0.933	0.0247999239054771	0.0196	0.2061	14004	16757	14424.77
3386586	chr3	rs9821871	117432286	C	G	0.757	0.757	0.94	0.005703702916678	0.0204	0.7801	14004	16757	14424.77
3375498	chr3	rs76224702	117432982	T	A	0.94	0.94	0.977	-0.0138961051921114	0.0359	0.6977	14004	16757	14424.77
3381012	chr3	rs9827246	117433335	C	T	0.209	0.207	0.927	-0.0212951405401588	0.0221	0.3363	14004	16757	14424.77
3373850	chr3	rs7622723	117434021	T	C	0.757	0.757	0.943	0.0069954745123864	0.0204	0.73	14004	16757	14424.77
3374934	chr3	rs7611591	117434379	G	A	0.758	0.758	0.943	0.0053954185169075	0.0204	0.7895	14004	16757	14424.77
3392119	chr3	rs6788389	117434501	A	C	0.0952	0.096	0.947	-0.0213972981080803	0.0298	0.474	14004	16757	14424.77
3381306	chr3	rs12629100	117435160	C	A	0.773	0.772	0.943	0.0166997792224134	0.0208	0.4213	14004	16757	14424.77
3373377	chr3	rs6438404	117435438	C	T	0.0752	0.0753	0.903	0.00730326611012	0.0341	0.831	14004	16757	14424.77
3371739	chr3	rs4128683	117436509	A	T	0.625	0.632	0.956	-0.0271040176920589	0.0181	0.1347	14004	16757	14424.77
3391048	chr3	rs75387906	117436684	A	T	0.771	0.769	0.944	0.0188021269625962	0.0207	0.3645	14004	16757	14424.77
3391690	chr3	rs4635741	117436989	T	C	0.625	0.633	0.96	-0.0286978729475453	0.0181	0.1118	14004	16757	14424.77
3372870	chr3	rs62264880	117437446	T	A	0.763	0.757	0.939	0.0115035793834154	0.0205	0.5761	14004	16757	14424.77
3390592	chr3	rs9289087	117438965	T	C	0.755	0.754	0.946	0.0065981840282271	0.0202	0.7435	14004	16757	14424.77
3394483	chr3	rs28482251	117439546	T	C	0.94	0.94	0.971	-0.013399371963117	0.036	0.7094	14004	16757	14424.77
3392523	chr3	rs9289088	117439576	T	C	0.758	0.757	0.942	0.0066975214477213	0.0204	0.7415	14004	16757	14424.77
3375418	chr3	rs6805520	117439642	A	G	0.149	0.15	0.957	-0.0095050300143049	0.0244	0.6971	14004	16757	14424.77
3391083	chr3	rs6781396	117439643	C	T	0.64	0.646	0.946	-0.0209989425960583	0.0183	0.2529	14004	16757	14424.77
3385770	chr3	rs4367097	117439718	G	T	0.774	0.771	0.94	0.0192044091837133	0.0208	0.3578	14004	16757	14424.77
3392065	chr3	rs77205807	117439865	T	C	0.94	0.94	0.969	-0.0137034650584925	0.0361	0.7031	14004	16757	14424.77
3388640	chr3	rs4496519	117440792	T	C	0.137	0.138	0.949	-0.0181028726978536	0.0254	0.4763	14004	16757	14424.77
3385223	chr3	rs4568174	117441231	A	G	0.141	0.142	0.958	-0.009797842480111	0.0249	0.6953	14004	16757	14424.77
3371362	chr3	rs34966250	117441246	G	T	0.751	0.746	0.93	0.0103957761821204	0.0202	0.6085	14004	16757	14424.77
3377403	chr3	rs78740340	117444073	C	T	0.777	0.774	0.922	0.0192044091837133	0.0211	0.3641	14004	16757	14424.77
3378561	chr3	rs4234650	117444389	T	C	0.0882	0.0895	0.891	-0.0213972981080803	0.0318	0.5012	14004	16757	14424.77
3387655	chr3	rs4579045	117446460	C	T	0.364	0.362	0.922	0.0213993910058902	0.0185	0.246	14004	16757	14424.77
3384987	chr3	rs4579044	117446602	C	T	0.684	0.677	0.926	0.0266029817945341	0.0189	0.1608	14004	16757	14424.77
3385963	chr3	rs13325314	117448084	T	C	0.972	0.973	0.951	-0.0225012653465135	0.0534	0.6736	14004	16757	14424.77
3393267	chr3	rs7638638	117448314	G	T	0.381	0.378	0.93	0.0301993737308422	0.0182	0.09736	14004	16757	14424.77
3376589	chr3	rs9851198	117448419	G	A	0.952	0.953	0.806	0.0459002781827573	0.046	0.3187	14004	16757	14424.77
3372194	chr3	rs67200870	117448657	G	A	0.686	0.679	0.932	0.0264958638039652	0.0189	0.1605	14004	16757	14424.77
3376557	chr3	rs62264883	117448801	G	C	0.688	0.681	0.926	0.0280041964095973	0.019	0.1406	14004	16757	14424.77
3378340	chr3	rs73865426	117449176	T	C	0.755	0.757	0.916	-0.0099998320783335	0.0207	0.6298	14004	16757	14424.77
3393523	chr3	rs73865427	117449219	T	C	0.755	0.757	0.916	-0.0099998320783335	0.0207	0.6287	14004	16757	14424.77
3383341	chr3	rs9876009	117449309	T	C	0.972	0.973	0.951	-0.0248051189189711	0.0534	0.6418	14004	16757	14424.77
3381082	chr3	rs9861188	117449955	G	A	0.954	0.956	0.841	0.0355022698424966	0.0466	0.4465	14004	16757	14424.77
3393088	chr3	rs10934415	117450634	C	G	0.681	0.674	0.944	0.0264958638039652	0.0187	0.1556	14004	16757	14424.77
3382509	chr3	rs9829549	117451692	A	G	0.0484	0.0485	0.911	-0.0149004625639624	0.0412	0.7179	14004	16757	14424.77
3376712	chr3	rs13087569	117452365	A	G	0.68	0.672	0.955	0.0263010744193707	0.0186	0.1569	14004	16757	14424.77
3374736	chr3	rs6789622	117452437	C	T	0.378	0.374	0.942	0.0333960906184285	0.0181	0.06508	14004	16757	14424.77
3378131	chr3	rs73865430	117452608	G	A	0.773	0.773	0.938	0.0056042667198317	0.0209	0.7895	14004	16757	14424.77
3388341	chr3	rs13326570	117453031	C	T	0.702	0.705	0.943	0.0063994795805678	0.0192	0.7373	14004	16757	14424.77
3375053	chr3	rs12638661	117453184	G	T	0.686	0.679	0.94	0.0269047980491434	0.0188	0.1524	14004	16757	14424.77
3380211	chr3	rs73170801	117453233	G	A	0.956	0.958	0.876	0.0333960906184285	0.0466	0.4731	14004	16757	14424.77
3394552	chr3	rs6809420	117454822	T	G	0.0456	0.046	0.933	-0.0138048499765589	0.0418	0.7424	14004	16757	14424.77
3389178	chr3	rs7614884	117456677	T	G	0.673	0.666	0.968	0.0275957115907991	0.0184	0.1329	14004	16757	14424.77
3394117	chr3	rs7647501	117456698	G	A	0.703	0.706	0.954	0.0056042667198317	0.0191	0.7683	14004	16757	14424.77
3376451	chr3	rs79114636	117458601	C	A	0.777	0.776	0.948	0.0058031292269501	0.0209	0.7807	14004	16757	14424.77
3385330	chr3	rs4234655	117459549	C	T	0.604	0.6	0.977	0.0274011363479391	0.0176	0.1202	14004	16757	14424.77
3377344	chr3	rs13099229	117459823	G	A	0.681	0.673	0.978	0.0277027118389473	0.0184	0.1316	14004	16757	14424.77
3391011	chr3	rs36024643	117460638	G	A	0.68	0.673	0.979	0.0277027118389473	0.0184	0.1312	14004	16757	14424.77
3375729	chr3	rs4687983	117460670	G	A	0.381	0.376	0.955	0.0335024720540013	0.018	0.06241	14004	16757	14424.77
3385795	chr3	rs7645653	117460879	C	G	0.605	0.601	0.98	0.027799974857679	0.0176	0.1145	14004	16757	14424.77
3385495	chr3	rs35061282	117460894	A	G	0.679	0.672	0.979	0.027799974857679	0.0183	0.1302	14004	16757	14424.77
3379068	chr3	rs7613799	117461468	T	C	0.605	0.602	0.982	0.0258041896815329	0.0176	0.143	14004	16757	14424.77
3383739	chr3	rs7646416	117461709	C	T	0.606	0.603	0.983	0.0246048038572487	0.0176	0.1614	14004	16757	14424.77
3388385	chr3	rs4388006	117462045	T	C	0.759	0.759	0.947	-0.0038975857287134	0.0204	0.8469	14004	16757	14424.77
3387280	chr3	rs9827230	117463389	C	T	0.633	0.629	0.975	0.0326994961630157	0.0179	0.06791	14004	16757	14424.77
3370867	chr3	rs12494942	117463681	A	T	0.677	0.67	0.982	0.0284999894699013	0.0183	0.1195	14004	16757	14424.77
3375826	chr3	rs74793909	117464108	T	C	0.971	0.972	0.971	-0.0288007896057264	0.0536	0.5916	13014	15757	13429.79
3383301	chr3	rs9833119	117464639	G	A	0.956	0.959	0.925	0.0167981182758809	0.0457	0.7127	14004	16757	14424.77
3377320	chr3	rs13059541	117465114	G	A	0.681	0.673	0.983	0.0267003518299564	0.0183	0.1458	14004	16757	14424.77
3378217	chr3	rs4687991	117465231	G	A	0.635	0.631	0.976	0.0308007491527123	0.0179	0.08545	14004	16757	14424.77
3388199	chr3	rs78461566	117466036	T	C	0.971	0.972	0.968	-0.0289037168568363	0.0537	0.5903	13014	15757	13429.79
3374525	chr3	rs3924564	117466927	T	A	0.676	0.669	0.977	0.029403450369242	0.0183	0.1091	14004	16757	14424.77
3391380	chr3	rs3924565	117467589	C	A	0.956	0.959	0.921	0.0187039847937718	0.0458	0.6828	14004	16757	14424.77
3389438	chr3	rs73172607	117467731	T	A	0.956	0.959	0.921	0.0180952882690919	0.0459	0.6931	14004	16757	14424.77
3389083	chr3	rs62264887	117467902	T	C	0.674	0.666	0.974	0.0318958749835631	0.0183	0.08164	14004	16757	14424.77
3386562	chr3	rs9841981	117471598	C	T	0.927	0.931	0.945	0.0024968801985871	0.0348	0.9421	14004	16757	14424.77
3381291	chr3	rs7641170	117471895	A	C	0.271	0.271	0.95	-0.0083043861636152	0.0196	0.6709	14004	16757	14424.77
3393956	chr3	rs74352594	117472378	T	C	0.846	0.839	0.83	0.0392976332717761	0.0255	0.1238	14004	16757	14424.77
3381056	chr3	rs4128263	117472959	T	C	0.675	0.667	0.972	0.0304031059110447	0.0183	0.09733	14004	16757	14424.77
3389647	chr3	rs6776684	117473496	C	A	0.604	0.601	0.97	0.0262036654966364	0.0177	0.1387	14004	16757	14424.77
3373346	chr3	rs4687996	117473977	G	A	0.928	0.932	0.945	-0.003596459514405	0.0351	0.9178	14004	16757	14424.77
3385854	chr3	rs4234658	117474165	A	G	0.955	0.958	0.919	0.0236969951765786	0.0456	0.6026	14004	16757	14424.77
3373943	chr3	rs66909038	117474339	T	C	0.675	0.667	0.97	0.0295976364389436	0.0184	0.1066	14004	16757	14424.77
3387960	chr3	rs4234659	117474384	C	T	0.956	0.958	0.919	0.0288983900426488	0.0458	0.5282	14004	16757	14424.77
3371871	chr3	rs4602427	117474457	C	G	0.0483	0.0482	0.906	-0.0107980900995126	0.0415	0.7954	14004	16757	14424.77
3385098	chr3	rs9858155	117474735	C	T	0.973	0.974	0.952	-0.0513038207587421	0.0544	0.3456	14004	16757	14424.77
3386119	chr3	rs12489588	117475051	C	T	0.928	0.932	0.94	-0.003797200248385	0.0352	0.9132	14004	16757	14424.77
3377527	chr3	rs13088380	117475558	C	G	0.679	0.672	0.968	0.029403450369242	0.0185	0.1118	14004	16757	14424.77
3377024	chr3	rs9872763	117475683	A	G	0.928	0.932	0.935	-0.0054950702819798	0.0353	0.8753	14004	16757	14424.77
3384720	chr3	rs73172611	117476177	G	A	0.956	0.958	0.908	0.0289955368412525	0.0459	0.5274	14004	16757	14424.77
3393108	chr3	rs9845464	117477240	G	A	0.973	0.974	0.934	-0.0519040071504222	0.0543	0.3389	14004	16757	14424.77
3389929	chr3	rs4687856	117479214	T	C	0.594	0.602	0.948	-0.0340015566760147	0.0179	0.0568	14004	16757	14424.77
3372758	chr3	rs58531875	117481133	G	A	0.68	0.672	0.959	0.03029639423135	0.0185	0.1019	14004	16757	14424.77
3377695	chr3	rs11717841	117481675	G	A	0.627	0.634	0.936	-0.0328951617042694	0.0183	0.07163	14004	16757	14424.77
3387339	chr3	rs4277716	117482359	C	T	0.972	0.974	0.908	-0.046400022834317	0.0547	0.396	14004	16757	14424.77
3371006	chr3	rs4687857	117482545	G	A	0.627	0.634	0.933	-0.0331018715051171	0.0183	0.07017	14004	16757	14424.77
3379349	chr3	rs4687858	117482687	T	A	0.275	0.275	0.94	-0.0078003437327339	0.0197	0.6901	14004	16757	14424.77
3375168	chr3	rs35541348	117483783	G	A	0.379	0.381	0.931	-0.0278029446620889	0.0182	0.1269	14004	16757	14424.77
3374633	chr3	rs6808588	117484067	T	C	0.983	0.984	0.534	0.0037031349243813	0.1171	0.9749	8367	9847	8862.03
3372875	chr3	rs77299912	117484272	T	C	0.98	0.981	0.773	-0.077097050384967	0.0698	0.2689	14004	16757	14424.77
3370235	chr3	rs6796552	117484462	C	G	0.317	0.316	0.901	0.0126990249774084	0.0192	0.5089	14004	16757	14424.77
3374922	chr3	rs72967262	117484674	A	G	0.689	0.69	0.948	-0.0068030886197391	0.0188	0.7196	14004	16757	14424.77
3374186	chr3	rs112620351	117484931	A	G	0.966	0.968	0.9	0.0020977980821461	0.0528	0.9684	13317	16265	13851.39
3387249	chr3	rs75155406	117485229	C	T	0.971	0.971	0.905	9.99950003332973e-05	0.0531	0.9987	14004	16757	14424.77
3372116	chr3	rs10212197	117485403	A	G	0.629	0.632	0.951	-0.0083043861636152	0.018	0.6458	14004	16757	14424.77
3387977	chr3	rs59497431	117485903	G	A	0.697	0.698	0.956	-0.0120017335415971	0.0189	0.5243	14004	16757	14424.77
3388562	chr3	rs58043966	117486091	C	G	0.661	0.663	0.95	-0.0093031403261444	0.0184	0.6113	14004	16757	14424.77
3388009	chr3	rs4687862	117487571	G	T	0.688	0.69	0.962	-0.0068030886197391	0.0187	0.7167	14004	16757	14424.77
3390058	chr3	rs4615111	117487601	G	T	0.333	0.33	0.943	0.0065981840282271	0.0186	0.7231	14004	16757	14424.77
3385381	chr3	rs4687864	117487836	A	G	0.688	0.689	0.965	-0.0069037763167944	0.0187	0.7108	14004	16757	14424.77
3388995	chr3	rs9681843	117488003	A	G	0.967	0.968	0.914	0.0037031349243813	0.0525	0.9431	13317	16265	13851.39
3392025	chr3	rs72951507	117488125	G	T	0.688	0.69	0.966	-0.0078003437327339	0.0187	0.6751	14004	16757	14424.77
3391069	chr3	rs76764057	117488135	C	T	0.736	0.735	0.926	-0.0124977728299804	0.0199	0.5308	14004	16757	14424.77
3393085	chr3	rs4325949	117489088	A	G	0.39	0.391	0.973	-0.0145960053074092	0.0175	0.404	14004	16757	14424.77
3377549	chr3	rs4234660	117489105	T	C	0.688	0.69	0.967	-0.0088994831870327	0.0186	0.6338	14004	16757	14424.77
3380785	chr3	rs4444741	117489520	G	A	0.689	0.691	0.969	-0.0110002818588653	0.0186	0.5547	14004	16757	14424.77
3387143	chr3	rs59298747	117489528	A	G	0.733	0.731	0.926	-0.0081027387031859	0.0199	0.6845	14004	16757	14424.77
3385916	chr3	rs4320082	117489779	A	C	0.39	0.391	0.975	-0.0145046862028817	0.0175	0.4067	14004	16757	14424.77
3372298	chr3	rs4571264	117489859	G	T	0.696	0.697	0.97	-0.013399371963117	0.0188	0.4738	14004	16757	14424.77
3375762	chr3	rs4499636	117490114	C	T	0.689	0.691	0.969	-0.0111013930711739	0.0186	0.5503	14004	16757	14424.77
3386019	chr3	rs73865457	117490478	T	C	0.689	0.691	0.969	-0.0112025145079934	0.0186	0.5482	14004	16757	14424.77
3388841	chr3	rs72951520	117490523	G	A	0.689	0.691	0.968	-0.0112025145079934	0.0186	0.5498	14004	16757	14424.77
3385564	chr3	rs72951522	117490625	C	T	0.689	0.691	0.968	-0.0108991808690006	0.0186	0.5574	14004	16757	14424.77
3386573	chr3	rs12634683	117490818	A	G	0.687	0.689	0.966	-0.0076995657264405	0.0186	0.6781	14004	16757	14424.77
3386902	chr3	rs12630024	117491182	C	T	0.688	0.69	0.964	-0.0081027387031859	0.0187	0.6656	14004	16757	14424.77
3390504	chr3	rs4610260	117491325	G	A	0.968	0.97	0.932	-0.0014009809156281	0.0528	0.9788	13317	16265	13851.39
3376902	chr3	rs57702713	117491576	G	T	0.688	0.69	0.964	-0.0085968472255182	0.0187	0.6466	14004	16757	14424.77
3376810	chr3	rs73863131	117491577	A	T	0.688	0.689	0.963	-0.0083043861636152	0.0187	0.6568	14004	16757	14424.77
3375603	chr3	rs72951523	117491624	G	C	0.688	0.69	0.964	-0.0087985943563496	0.0187	0.6358	14004	16757	14424.77
3389173	chr3	rs9821162	117491870	G	C	0.968	0.969	0.931	0.0014988761237359	0.0528	0.9766	13317	16265	13851.39
3382357	chr3	rs72951524	117491882	A	T	0.688	0.689	0.964	-0.0082035573506883	0.0187	0.6619	14004	16757	14424.77
3374238	chr3	rs72951527	117492046	A	C	0.687	0.689	0.964	-0.0082035573506883	0.0186	0.6604	14004	16757	14424.77
3386037	chr3	rs6769449	117492138	T	C	0.628	0.631	0.962	-0.0094040800752939	0.0179	0.6008	14004	16757	14424.77
3388750	chr3	rs6805393	117492152	G	A	0.656	0.658	0.967	-0.0066017436345624	0.0182	0.7184	14004	16757	14424.77
3370192	chr3	rs55924379	117492178	A	G	0.687	0.689	0.964	-0.0079011318962572	0.0187	0.6701	14004	16757	14424.77
3374983	chr3	rs56201452	117492192	C	G	0.687	0.689	0.964	-0.0080019302190585	0.0187	0.6688	14004	16757	14424.77
3393466	chr3	rs4456894	117492656	C	A	0.688	0.69	0.964	-0.009696862978864	0.0187	0.6022	14004	16757	14424.77
3372959	chr3	rs4257577	117492698	G	A	0.688	0.69	0.964	-0.009696862978864	0.0187	0.6029	14004	16757	14424.77
3376779	chr3	rs4487268	117492710	C	T	0.688	0.69	0.964	-0.009696862978864	0.0187	0.6042	14004	16757	14424.77
3388117	chr3	rs4487267	117492720	C	A	0.664	0.661	0.937	0.0147999386115992	0.0185	0.4219	14004	16757	14424.77
3391053	chr3	rs4328832	117492759	G	A	0.688	0.69	0.964	-0.0095958936734469	0.0187	0.6059	14004	16757	14424.77
3372097	chr3	rs4264758	117492815	A	G	0.688	0.69	0.964	-0.0095958936734469	0.0187	0.6063	14004	16757	14424.77
3379652	chr3	rs4441688	117492843	C	T	0.708	0.708	0.963	-0.0036968248442897	0.019	0.8474	14004	16757	14424.77
3388053	chr3	rs4688015	117493093	G	A	0.687	0.688	0.96	-0.0069037763167944	0.0187	0.7128	14004	16757	14424.77
3380557	chr3	rs4688016	117493165	C	G	0.687	0.688	0.96	-0.007095110875924	0.0187	0.7041	14004	16757	14424.77
3370643	chr3	rs4688017	117493173	A	G	0.687	0.688	0.961	-0.0064004391810282	0.0187	0.7317	14004	16757	14424.77
3374417	chr3	rs9827255	117493528	C	T	0.968	0.97	0.929	0.0011992805754821	0.0531	0.9825	13317	16265	13851.39
3391524	chr3	rs4146336	117493600	A	C	0.365	0.361	0.949	0.0030952049073025	0.0182	0.8666	14004	16757	14424.77
3386321	chr3	rs4314207	117493638	T	C	0.687	0.688	0.96	-0.0064004391810282	0.0187	0.7301	14004	16757	14424.77
3388409	chr3	rs4410466	117493644	T	C	0.687	0.688	0.96	-0.0065010863423599	0.0187	0.7279	14004	16757	14424.77
3387194	chr3	rs4146338	117493964	C	T	0.0207	0.0195	0.808	-0.0187955345843259	0.0693	0.7862	13457	16217	13881.29
3372937	chr3	rs4465973	117494643	T	C	0.968	0.97	0.926	0.0023971245997214	0.0531	0.964	13317	16265	13851.39
3392292	chr3	rs4282091	117495196	A	G	0.968	0.97	0.926	0.0013990209137074	0.0531	0.979	13317	16265	13851.39
3380753	chr3	rs7642118	117496982	A	C	0.342	0.34	0.94	0.0012991557316201	0.0185	0.9448	14004	16757	14424.77
3376690	chr3	rs4295194	117497089	C	T	0.71	0.71	0.952	-0.0039979812872983	0.0192	0.835	14004	16757	14424.77
3376835	chr3	rs148439849	117497363	C	T	0.717	0.717	0.954	-0.0067024110596754	0.0193	0.7303	14004	16757	14424.77
3394581	chr3	rs4521266	117497709	G	A	0.628	0.626	0.94	0.0141001243787816	0.018	0.4328	14004	16757	14424.77
3376311	chr3	rs9825760	117498342	G	T	0.968	0.97	0.92	-0.0038975857287134	0.0536	0.9425	13317	16265	13851.39
3382841	chr3	rs9825668	117498437	C	T	0.968	0.97	0.919	-0.0017014466397575	0.0535	0.9745	13317	16265	13851.39
3371603	chr3	rs9825959	117498625	C	T	0.968	0.97	0.919	-0.003596459514405	0.0536	0.9467	13317	16265	13851.39
3389542	chr3	rs148594745	117498666	C	A	0.718	0.717	0.95	-0.0064004391810282	0.0193	0.742	14004	16757	14424.77
3378562	chr3	rs58577598	117504672	T	C	0.67	0.673	0.914	-0.0074980401773571	0.0189	0.6921	14004	16757	14424.77
3371256	chr3	rs7635561	117505310	A	C	0.682	0.683	0.915	-0.010302892995897	0.0191	0.591	14004	16757	14424.77
3392053	chr3	rs72951552	117505864	C	A	0.71	0.709	0.941	-0.0023026490626755	0.0193	0.9058	14004	16757	14424.77
3387119	chr3	rs11926918	117506589	T	A	0.0478	0.0452	0.889	-0.0022024235552	0.0444	0.9604	14004	16757	14424.77
3392807	chr3	rs62264891	117507145	C	A	0.658	0.655	0.925	0.0143958802837323	0.0185	0.4366	14004	16757	14424.77
3386471	chr3	rs114535732	117507603	C	T	0.972	0.972	0.867	-0.0437011352710986	0.0549	0.4262	14004	16757	14424.77
3372600	chr3	rs36087142	117508499	T	C	0.969	0.97	0.756	-0.0086977157031958	0.0568	0.8784	14004	16757	14424.77
3388155	chr3	rs9861346	117508846	C	T	0.0199	0.0183	0.827	-0.0112025145079934	0.0704	0.8739	13457	16217	13881.29
3380471	chr3	rs6783233	117509984	C	T	0.969	0.971	0.9	-0.0086977157031958	0.0554	0.8758	13317	16265	13851.39
3381641	chr3	rs34981078	117510714	T	C	0.369	0.368	0.929	0.0	0.0183	0.9989	14004	16757	14424.77
3380365	chr3	rs10934416	117510861	T	C	0.702	0.702	0.933	-0.0079011318962572	0.0192	0.6813	14004	16757	14424.77
3394071	chr3	rs59394152	117511935	G	T	0.661	0.659	0.913	0.0123039944561641	0.0187	0.5113	14004	16757	14424.77
3370958	chr3	rs13097934	117511952	A	G	0.0466	0.0441	0.876	0.0003999200213268	0.0452	0.9937	14004	16757	14424.77
3391717	chr3	rs55800289	117512013	C	G	0.716	0.718	0.906	-0.0208049294331883	0.0197	0.2918	14004	16757	14424.77
3371393	chr3	rs13062198	117513200	G	A	0.627	0.625	0.929	0.0127977582298607	0.0181	0.4791	14004	16757	14424.77
3382958	chr3	rs13084363	117513204	T	A	0.627	0.625	0.929	0.0127977582298607	0.0181	0.4808	14004	16757	14424.77
3380362	chr3	rs13062694	117513489	G	A	0.627	0.624	0.931	0.0127977582298607	0.0181	0.4787	14004	16757	14424.77
3382012	chr3	rs12635476	117514168	A	G	0.717	0.714	0.941	0.0017983819413794	0.0194	0.9276	14004	16757	14424.77
3371297	chr3	rs12495601	117515091	C	T	0.721	0.718	0.941	0.0020977980821461	0.0195	0.9148	14004	16757	14424.77
3385671	chr3	rs74514443	117515452	G	A	0.981	0.983	0.816	-0.0905047444258399	0.0713	0.2039	14004	16757	14424.77
3371220	chr3	rs66511648	117515519	T	C	0.971	0.973	0.859	-0.0334016766340304	0.0563	0.5535	14004	16757	14424.77
3393219	chr3	rs58609575	117516542	G	T	0.68	0.677	0.954	0.0077995046323818	0.0186	0.6738	14004	16757	14424.77
3384932	chr3	rs6799530	117516836	T	A	0.913	0.914	0.941	-0.0164038098256767	0.0312	0.5986	14004	16757	14424.77
3393525	chr3	rs73863144	117516947	C	T	0.676	0.674	0.961	0.0061013488579762	0.0185	0.7409	14004	16757	14424.77
3387847	chr3	rs9842435	117517339	A	G	0.0235	0.0239	0.903	-0.0369959896867261	0.0609	0.5433	13457	16217	13881.29
3392252	chr3	rs9825411	117517627	T	C	0.949	0.95	0.961	-0.0225012653465135	0.0395	0.5692	14004	16757	14424.77
3373295	chr3	rs74696602	117517652	C	T	0.836	0.839	0.953	-0.0229002198863326	0.0235	0.3313	14004	16757	14424.77
3378051	chr3	rs9917626	117518108	C	G	0.674	0.672	0.97	0.0049974917102918	0.0184	0.784	14004	16757	14424.77
3370767	chr3	rs11711127	117518996	T	G	0.963	0.964	0.915	-0.0152963956259917	0.0483	0.7522	13457	16217	13881.29
3390862	chr3	rs77979264	117519001	A	G	0.981	0.982	0.434	-0.119696114425192	0.1118	0.2841	9390	12405	10175.81
3372836	chr3	rs16827547	117519310	A	T	0.439	0.44	0.963	-0.004701032558649	0.0174	0.788	14004	16757	14424.77
3376738	chr3	rs6799997	117520297	G	T	0.0235	0.0239	0.917	-0.0322029950400999	0.0604	0.5945	13457	16217	13881.29
3377297	chr3	rs7644473	117520833	G	T	0.0235	0.0238	0.917	-0.0319964709431669	0.0604	0.5967	13457	16217	13881.29
3388648	chr3	rs9845897	117521125	T	C	0.949	0.95	0.973	-0.0213972981080803	0.0392	0.5848	14004	16757	14424.77
3388767	chr3	rs9864015	117521471	A	G	0.95	0.951	0.972	-0.0309026047398165	0.0396	0.4361	14004	16757	14424.77
3383271	chr3	rs73182462	117521519	A	G	0.963	0.964	0.93	-0.0158042315449673	0.0482	0.7432	13457	16217	13881.29
3370704	chr3	rs12494770	117521612	A	G	0.109	0.108	0.953	0.0060019521956343	0.028	0.8294	14004	16757	14424.77
3385584	chr3	rs73182464	117521896	A	G	0.963	0.964	0.933	-0.0160988945897493	0.0482	0.7383	13457	16217	13881.29
3390317	chr3	rs71325315	117521904	T	C	0.972	0.972	0.766	0.0117012723076411	0.0594	0.8442	14004	16757	14424.77
3379994	chr3	rs13065007	117522712	T	A	0.6	0.599	0.985	0.0072039888485025	0.0175	0.6806	14004	16757	14424.77
3394096	chr3	rs12489939	117522951	C	T	0.6	0.599	0.986	0.0071047017299317	0.0175	0.6845	14004	16757	14424.77
3374323	chr3	rs12490005	117522976	G	A	0.602	0.6	0.983	0.0081963182244858	0.0175	0.6395	14004	16757	14424.77
3373864	chr3	rs9842336	117524434	C	T	0.951	0.952	0.976	-0.0331949048576409	0.0396	0.4028	14004	16757	14424.77
3374685	chr3	rs6438409	117525798	T	C	0.914	0.915	0.967	-0.0174005146801673	0.0308	0.572	14004	16757	14424.77
3372190	chr3	rs78793415	117526062	C	T	0.817	0.819	0.798	-0.0249999098013234	0.0245	0.3074	14004	16757	14424.77
3382018	chr3	rs13076169	117526240	A	C	0.436	0.438	0.984	-0.005696192544881	0.0173	0.741	14004	16757	14424.77
3380327	chr3	rs12491422	117526264	T	C	0.436	0.438	0.984	-0.005696192544881	0.0173	0.7402	14004	16757	14424.77
3378529	chr3	rs6438410	117527708	A	T	0.327	0.33	0.992	-0.0095050300143049	0.0182	0.6027	14004	16757	14424.77
3382907	chr3	rs13083738	117527768	G	A	0.578	0.576	0.977	0.0034041991335623	0.0174	0.8455	14004	16757	14424.77
3394131	chr3	rs13088588	117528279	C	A	0.974	0.974	0.77	0.0109992854583691	0.0609	0.8564	14004	16757	14424.77
3388768	chr3	rs7630428	117528682	A	G	0.977	0.977	0.939	0.0404027066313724	0.0604	0.5039	13457	16217	13881.29
3377872	chr3	rs6776422	117529128	T	G	0.563	0.563	0.986	0.0048979852621919	0.0173	0.7778	14004	16757	14424.77
3385995	chr3	rs7633157	117529266	A	G	0.926	0.926	0.968	-0.0006001800720324	0.033	0.9857	14004	16757	14424.77
3385647	chr3	rs7428847	117529467	T	C	0.401	0.404	0.989	-0.0073972926304747	0.0174	0.6695	14004	16757	14424.77
3383728	chr3	rs13095397	117529485	G	T	0.602	0.6	0.984	0.0058031292269501	0.0175	0.7392	14004	16757	14424.77
3378954	chr3	rs7426801	117529700	G	C	0.329	0.332	0.995	-0.0080019302190585	0.0181	0.6588	14004	16757	14424.77
3376832	chr3	rs6438411	117529734	T	C	0.327	0.329	0.997	-0.0079011318962572	0.0181	0.6634	14004	16757	14424.77
3372276	chr3	rs6438412	117529749	G	C	0.33	0.332	0.995	-0.0084959889212643	0.0181	0.6393	14004	16757	14424.77
3393023	chr3	rs13081204	117530644	T	C	0.401	0.404	0.992	-0.0088994831870327	0.0174	0.6066	14004	16757	14424.77
3393149	chr3	rs62264956	117530775	C	T	0.978	0.977	0.955	0.0520989697439806	0.0602	0.387	13457	16217	13881.29
3382895	chr3	rs4688045	117531290	C	G	0.949	0.95	0.988	-0.0220002402796674	0.0388	0.5702	14004	16757	14424.77
3376368	chr3	rs9856456	117532231	C	T	0.328	0.331	1.0	-0.0088994831870327	0.018	0.6227	14004	16757	14424.77
3388305	chr3	rs62264957	117532595	A	C	0.978	0.977	0.933	0.0518996105407571	0.0608	0.3928	13457	16217	13881.29
3380318	chr3	rs73163706	117533506	A	G	0.963	0.964	0.967	-0.0238010101859522	0.0475	0.6166	13457	16217	13881.29
3372009	chr3	rs55718530	117534125	T	C	0.979	0.978	0.964	0.0471030274686428	0.061	0.4403	13457	16217	13881.29
3385038	chr3	rs13314491	117534488	T	C	0.949	0.949	0.984	-0.0208968257129853	0.0388	0.5901	14004	16757	14424.77
3376383	chr3	rs9990303	117534867	T	G	0.914	0.915	0.983	-0.020498669477346	0.0306	0.5023	14004	16757	14424.77
3372128	chr3	rs71616192	117535588	T	C	0.598	0.597	0.988	0.0074025335167413	0.0174	0.6708	14004	16757	14424.77
3372468	chr3	rs4688050	117535656	C	T	0.512	0.512	0.993	0.001099395443301	0.0171	0.9494	14004	16757	14424.77
3375914	chr3	rs4688051	117535689	C	T	0.914	0.915	0.984	-0.0198048272985997	0.0306	0.5178	14004	16757	14424.77
3392418	chr3	rs4688052	117535926	A	C	0.327	0.33	1.0	-0.0084959889212643	0.0181	0.6364	14004	16757	14424.77
3391458	chr3	rs73163707	117536135	A	T	0.979	0.978	0.966	0.0471030274686428	0.0611	0.4407	13457	16217	13881.29
3379938	chr3	rs62266061	117536409	C	T	0.979	0.978	0.968	0.0467022717525102	0.0611	0.4446	13457	16217	13881.29
3370851	chr3	rs4687889	117537439	T	C	0.914	0.915	0.986	-0.0193969096107316	0.0305	0.524	14004	16757	14424.77
3376992	chr3	rs72645714	117538126	G	T	0.956	0.957	0.972	-0.0370997639570267	0.0419	0.3759	14004	16757	14424.77
3382140	chr3	rs9289090	117539211	A	G	0.326	0.329	1.0	-0.0085968472255182	0.0181	0.6351	14004	16757	14424.77
3381143	chr3	rs7431379	117539255	T	C	0.399	0.401	1.0	-0.0083043861636152	0.0173	0.6313	14004	16757	14424.77
3370611	chr3	rs76595362	117539311	C	T	0.838	0.842	0.975	-0.0274020297483382	0.0234	0.2426	14004	16757	14424.77
3379842	chr3	rs9827935	117539387	A	T	0.326	0.329	1.0	-0.0084959889212643	0.0181	0.64	14004	16757	14424.77
3381079	chr3	rs72645715	117539808	G	A	0.957	0.958	0.973	-0.0480039732984809	0.0423	0.2561	14004	16757	14424.77
3386145	chr3	rs72645716	117539817	G	A	0.956	0.957	0.971	-0.0372969647443931	0.042	0.3735	14004	16757	14424.77
3381233	chr3	rs56077465	117540517	C	T	0.979	0.978	0.974	0.0344014267173323	0.0609	0.5722	13457	16217	13881.29
3384509	chr3	rs56148567	117540528	A	G	0.979	0.978	0.973	0.0346043046869299	0.0609	0.5698	13457	16217	13881.29
3372904	chr3	rs6438413	117540758	A	T	0.326	0.328	0.996	-0.0075987978753305	0.0181	0.6753	14004	16757	14424.77
3373245	chr3	rs9843364	117542047	A	G	0.313	0.316	0.998	-0.0095958936734469	0.0183	0.5988	14004	16757	14424.77
3387390	chr3	rs12491308	117542401	A	G	0.63	0.629	0.964	0.0056042667198317	0.0179	0.7537	14004	16757	14424.77
3375466	chr3	rs72645717	117542504	A	T	0.958	0.958	0.976	-0.0222047099881925	0.0425	0.6012	14004	16757	14424.77
3379163	chr3	rs4688055	117542942	C	T	0.314	0.318	0.998	-0.0106970095483354	0.0183	0.5571	14004	16757	14424.77
3381548	chr3	rs9831027	117542954	T	C	0.952	0.953	0.999	-0.0131966945943914	0.0397	0.7385	14004	16757	14424.77
3384210	chr3	rs7430635	117543231	T	G	0.952	0.953	0.997	-0.0122041688389067	0.0396	0.7574	14004	16757	14424.77
3371853	chr3	rs10934419	117543342	A	C	0.384	0.388	0.993	-0.0095050300143049	0.0175	0.5862	14004	16757	14424.77
3379092	chr3	rs72648856	117544347	C	T	0.958	0.959	0.983	-0.0361039752308815	0.0428	0.3994	14004	16757	14424.77
3386361	chr3	rs6438414	117544977	T	C	0.381	0.385	0.998	-0.013004189135254	0.0175	0.4587	14004	16757	14424.77
3380342	chr3	rs55707511	117545012	A	G	0.955	0.954	0.982	0.0109992854583691	0.0413	0.7904	14004	16757	14424.77
3381946	chr3	rs13084497	117545074	G	T	0.556	0.554	0.993	0.0097027754613851	0.0172	0.5728	14004	16757	14424.77
3374816	chr3	rs72648857	117545608	A	G	0.957	0.957	0.984	-0.0231048737150968	0.0421	0.5834	14004	16757	14424.77
3371425	chr3	rs6438415	117545620	T	C	0.314	0.317	1.0	-0.0084959889212643	0.0182	0.6418	14004	16757	14424.77
3378492	chr3	rs73163713	117545743	T	A	0.956	0.956	0.984	-0.0054950702819798	0.042	0.8962	14004	16757	14424.77
3389816	chr3	rs72648858	117546389	T	C	0.957	0.957	0.985	-0.0232993336544035	0.0421	0.5798	14004	16757	14424.77
3388591	chr3	rs62266064	117546871	T	C	0.978	0.978	0.98	0.0308977113278438	0.06	0.6065	13457	16217	13881.29
3384258	chr3	rs62266065	117547059	C	T	0.978	0.978	0.978	0.0277027118389473	0.0599	0.6443	13457	16217	13881.29
3378832	chr3	rs73163715	117547177	A	G	0.956	0.956	0.988	0.0009995003330834	0.0418	0.981	14004	16757	14424.77
3376699	chr3	rs6438416	117547273	T	C	0.314	0.317	1.01	-0.0085968472255182	0.0182	0.6367	14004	16757	14424.77
3384740	chr3	rs73163717	117547470	A	C	0.956	0.956	0.988	0.0012991557316201	0.0418	0.9758	14004	16757	14424.77
3393489	chr3	rs6438417	117547715	G	T	0.929	0.929	0.99	0.0052959516591825	0.0331	0.8732	14004	16757	14424.77
3370948	chr3	rs73163719	117547737	C	T	0.956	0.956	0.989	0.0014988761237359	0.0418	0.9716	14004	16757	14424.77
3390629	chr3	rs6438418	117547988	C	T	0.929	0.93	0.991	0.0017983819413794	0.0332	0.9574	14004	16757	14424.77
3371827	chr3	rs57484319	117548136	C	A	0.638	0.636	0.948	0.0081963182244858	0.0182	0.6516	14004	16757	14424.77
3391005	chr3	rs9810470	117548461	C	T	0.317	0.32	1.01	-0.0082035573506883	0.0182	0.6539	14004	16757	14424.77
3378729	chr3	rs7615595	117548575	A	G	0.317	0.32	1.01	-0.0083043861636152	0.0182	0.6489	14004	16757	14424.77
3394122	chr3	rs7640333	117548912	G	C	0.317	0.32	1.01	-0.0081027387031859	0.0182	0.657	14004	16757	14424.77
3370689	chr3	rs190244615	117549013	T	C	0.981	0.983	0.807	-0.123196411572024	0.0736	0.09428	13513	16078	13854.87
3378634	chr3	rs9834986	117549152	T	C	0.951	0.952	0.994	-0.0108991808690006	0.0394	0.782	14004	16757	14424.77
3394111	chr3	rs7652546	117549385	T	C	0.314	0.317	1.01	-0.0088994831870327	0.0182	0.6243	14004	16757	14424.77
3374288	chr3	rs78679158	117549468	T	A	0.827	0.832	0.996	-0.029202265808213	0.0226	0.1958	14004	16757	14424.77
3378866	chr3	rs13066603	117549667	A	G	0.558	0.556	1.0	0.0080971295874548	0.0171	0.6339	14004	16757	14424.77
3383504	chr3	rs6414274	117550037	G	C	0.317	0.32	1.01	-0.0078003437327339	0.0182	0.6673	14004	16757	14424.77
3370972	chr3	rs73163723	117550078	A	G	0.805	0.81	0.999	-0.0225012653465135	0.0215	0.2973	14004	16757	14424.77
3377014	chr3	rs6799739	117550279	C	G	0.952	0.953	0.995	-0.0142003494011414	0.0396	0.7208	14004	16757	14424.77
3393814	chr3	rs6438419	117550431	G	A	0.605	0.604	0.998	0.0082954970241069	0.0174	0.6343	14004	16757	14424.77
3371051	chr3	rs6438420	117550596	T	C	0.317	0.32	1.01	-0.0076995657264405	0.0182	0.6707	14004	16757	14424.77
3383252	chr3	rs4688063	117551193	A	C	0.318	0.321	1.01	-0.0091012913892029	0.0182	0.6165	14004	16757	14424.77
3380779	chr3	rs4688064	117551526	C	T	0.956	0.956	0.997	0.0005998200719675	0.0417	0.9886	14004	16757	14424.77
3393470	chr3	rs10934420	117552111	T	C	0.407	0.41	1.0	-0.0067024110596754	0.0173	0.699	14004	16757	14424.77
3389376	chr3	rs6792102	117553543	C	A	0.956	0.956	0.991	-0.0029042131473898	0.0417	0.9441	14004	16757	14424.77
3392003	chr3	rs6807654	117554065	T	C	0.313	0.316	1.01	-0.0094040800752939	0.0182	0.6066	14004	16757	14424.77
3389206	chr3	rs73163726	117554093	C	T	0.956	0.956	0.994	-0.0010005003335835	0.0418	0.9804	14004	16757	14424.77
3381246	chr3	rs10934421	117554862	A	C	0.362	0.365	1.0	-0.0068030886197391	0.0176	0.7009	14004	16757	14424.77
3375925	chr3	rs9856039	117554891	A	G	0.953	0.954	0.995	-0.0331018715051171	0.0403	0.411	14004	16757	14424.77
3372234	chr3	rs55689237	117554899	C	G	0.978	0.978	0.98	0.0232965165504356	0.0602	0.6988	13457	16217	13881.29
3393963	chr3	rs9838478	117554999	T	C	0.951	0.952	0.994	-0.0084959889212643	0.0394	0.8302	14004	16757	14424.77
3374508	chr3	rs10804533	117555219	T	C	0.406	0.409	1.0	-0.0068030886197391	0.0173	0.6932	14004	16757	14424.77
3381145	chr3	rs7432387	117555656	C	T	0.952	0.953	0.986	-0.0105959392134034	0.0399	0.7907	14004	16757	14424.77
3393943	chr3	rs6414275	117556014	C	T	0.316	0.319	1.0	-0.0086977157031958	0.0182	0.634	14004	16757	14424.77
3391545	chr3	rs6769349	117557000	T	A	0.31	0.313	1.0	-0.0111013930711739	0.0183	0.5463	14004	16757	14424.77
3371875	chr3	rs7616370	117557127	T	A	0.31	0.313	1.0	-0.0110002818588653	0.0183	0.5472	14004	16757	14424.77
3388451	chr3	rs7429567	117557503	A	G	0.358	0.362	1.0	-0.0076995657264405	0.0177	0.6609	14004	16757	14424.77
3389450	chr3	rs7433480	117557541	C	G	0.312	0.316	0.997	-0.009696862978864	0.0183	0.5959	14004	16757	14424.77
3379926	chr3	rs12330365	117557678	G	A	0.952	0.953	0.995	-0.0188974371044634	0.0397	0.6332	14004	16757	14424.77
3392930	chr3	rs73163732	117557698	T	C	0.957	0.956	0.99	0.0086028888072678	0.042	0.8384	14004	16757	14424.77
3377779	chr3	rs35239854	117557935	G	A	0.975	0.974	0.787	0.0184978548821194	0.0615	0.7634	14004	16757	14424.77
3379821	chr3	rs77788637	117558349	T	C	0.957	0.957	0.986	-0.0240980393840575	0.042	0.5664	14004	16757	14424.77
3372917	chr3	rs6438421	117558457	A	T	0.309	0.312	1.0	-0.0102018624845967	0.0183	0.5784	14004	16757	14424.77
3371910	chr3	rs77988000	117558482	C	T	0.958	0.958	0.98	-0.031397792147416	0.0425	0.4605	14004	16757	14424.77
3380449	chr3	rs6438422	117558655	T	C	0.309	0.312	1.0	-0.0101008421794295	0.0183	0.5827	14004	16757	14424.77
3390298	chr3	rs114047552	117559102	A	G	0.98	0.982	0.806	-0.0723019117554052	0.0696	0.2987	14004	16757	14424.77
3392255	chr3	rs113270417	117559947	G	A	0.97	0.97	0.872	-0.007296555232638	0.055	0.8942	13317	16265	13851.39
3388478	chr3	rs6438423	117560873	T	C	0.308	0.311	1.0	-0.009696862978864	0.0183	0.5973	14004	16757	14424.77
3387567	chr3	rs9870342	117560930	T	C	0.951	0.951	0.994	-0.0024028846163103	0.0392	0.9519	14004	16757	14424.77
3391227	chr3	rs6776553	117561317	A	G	0.308	0.312	1.0	-0.0122952780941516	0.0183	0.5014	14004	16757	14424.77
3376119	chr3	rs11715566	117562436	C	T	0.404	0.408	0.999	-0.0102018624845967	0.0173	0.5538	14004	16757	14424.77
3389683	chr3	rs73163739	117562846	A	T	0.957	0.956	0.991	0.007997931111062	0.042	0.8482	14004	16757	14424.77
3382313	chr3	rs7433883	117563473	C	A	0.953	0.953	0.995	-0.021203207651103	0.0399	0.5958	14004	16757	14424.77
3370232	chr3	rs12495276	117564422	C	T	0.625	0.625	0.963	0.0037031349243813	0.0179	0.8357	14004	16757	14424.77
3379629	chr3	rs4687896	117564462	G	A	0.361	0.364	1.0	-0.0088994831870327	0.0176	0.6149	14004	16757	14424.77
3393982	chr3	rs11718201	117566093	T	G	0.421	0.426	0.995	-0.0114958245134845	0.0172	0.5053	14004	16757	14424.77
3379552	chr3	rs74396858	117566817	C	A	0.907	0.911	0.838	-0.050398957583852	0.0322	0.1175	14004	16757	14424.77
3386526	chr3	rs4687897	117567127	T	C	0.308	0.311	1.01	-0.009696862978864	0.0183	0.598	14004	16757	14424.77
3373052	chr3	rs7641471	117567340	A	G	0.357	0.36	1.0	-0.0082035573506883	0.0177	0.643	14004	16757	14424.77
3392022	chr3	rs7432631	117567983	A	G	0.957	0.956	0.988	0.0086028888072678	0.042	0.8371	14004	16757	14424.77
3378028	chr3	rs9833554	117570657	A	C	0.952	0.953	0.992	-0.0165969709073694	0.0398	0.6761	14004	16757	14424.77
3389692	chr3	rs13066879	117570729	T	G	0.357	0.36	1.01	-0.0084959889212643	0.0176	0.6288	14004	16757	14424.77
3378669	chr3	rs9853830	117574032	A	G	0.307	0.31	1.01	-0.0101008421794295	0.0183	0.5822	14004	16757	14424.77
3389960	chr3	rs4688065	117574318	T	C	0.952	0.953	0.994	-0.019203206984436	0.0398	0.6296	14004	16757	14424.77
3381421	chr3	rs13090448	117574367	T	C	0.398	0.403	1.0	-0.0093031403261444	0.0173	0.5927	14004	16757	14424.77
3374784	chr3	rs6438424	117574822	A	C	0.399	0.404	1.0	-0.0092022107647994	0.0173	0.594	14004	16757	14424.77
3383970	chr3	rs34889950	117575722	C	G	0.957	0.956	0.993	0.0106035827841911	0.0421	0.8016	14004	16757	14424.77
3384552	chr3	rs6438425	117576341	T	C	0.307	0.311	1.01	-0.0105959392134034	0.0183	0.5625	14004	16757	14424.77
3382776	chr3	rs6438426	117577223	T	C	0.307	0.311	1.01	-0.0102018624845967	0.0183	0.5791	14004	16757	14424.77
3391110	chr3	rs75035329	117577346	A	G	0.958	0.958	0.98	-0.0305004454483837	0.0424	0.4717	14004	16757	14424.77
3389802	chr3	rs7432982	117577783	T	C	0.307	0.311	1.01	-0.0098988321792475	0.0183	0.5897	14004	16757	14424.77
3381713	chr3	rs9847139	117578066	A	G	0.952	0.953	0.986	-0.0180010511095525	0.0398	0.6512	14004	16757	14424.77
3389232	chr3	rs6438427	117578672	T	A	0.308	0.311	1.01	-0.0092022107647994	0.0183	0.6158	14004	16757	14424.77
3384663	chr3	rs3883861	117579582	T	A	0.361	0.364	1.0	-0.0075987978753305	0.0176	0.6673	14004	16757	14424.77
3387572	chr3	rs7611124	117580198	T	C	0.952	0.953	0.988	-0.0187038311937836	0.0398	0.6389	14004	16757	14424.77
3385989	chr3	rs73163755	117581266	G	T	0.958	0.957	0.988	0.0013990209137074	0.0426	0.9739	14004	16757	14424.77
3392642	chr3	rs4688066	117581422	T	C	0.311	0.314	1.01	-0.0095050300143049	0.0183	0.603	14004	16757	14424.77
3391953	chr3	rs4687898	117582228	C	T	0.953	0.954	0.987	-0.0221024699079472	0.0401	0.5817	14004	16757	14424.77
3370809	chr3	rs7430696	117582652	G	C	0.311	0.315	1.01	-0.009696862978864	0.0182	0.5952	14004	16757	14424.77
3382769	chr3	rs9874340	117583482	A	G	0.953	0.953	0.986	-0.0227979086760041	0.0401	0.5704	14004	16757	14424.77
3390984	chr3	rs9790189	117583647	T	A	0.404	0.408	1.0	-0.0084959889212643	0.0173	0.6215	14004	16757	14424.77
3392812	chr3	rs12330885	117584607	A	T	0.953	0.955	0.988	-0.0323992324466777	0.0405	0.4232	14004	16757	14424.77
3393897	chr3	rs4688067	117584724	G	A	0.313	0.317	1.01	-0.0128015918372089	0.0182	0.4828	14004	16757	14424.77
3393274	chr3	rs7427162	117586681	T	C	0.957	0.956	0.995	0.0115035793834154	0.0422	0.786	14004	16757	14424.77
3394447	chr3	rs79184039	117586856	G	A	0.958	0.959	0.972	-0.0453949344903922	0.0428	0.2885	14004	16757	14424.77
3382638	chr3	rs80173797	117586992	T	C	0.958	0.958	0.981	-0.0296966117368367	0.0424	0.4845	14004	16757	14424.77
3380394	chr3	rs6438428	117587489	A	G	0.312	0.316	1.01	-0.0111013930711739	0.0182	0.5417	14004	16757	14424.77
3371308	chr3	rs35763679	117589290	C	T	0.6	0.599	0.988	0.0044003044444822	0.0174	0.799	14004	16757	14424.77
3375632	chr3	rs6788088	117589477	A	G	0.312	0.315	1.01	-0.0095050300143049	0.0182	0.6043	14004	16757	14424.77
3376154	chr3	rs6788211	117589610	A	G	0.36	0.364	1.01	-0.0080019302190585	0.0176	0.647	14004	16757	14424.77
3378111	chr3	rs13100226	117590202	C	T	0.403	0.408	1.0	-0.0101008421794295	0.0173	0.5568	14004	16757	14424.77
3375513	chr3	rs7431169	117590508	A	T	0.36	0.364	1.01	-0.0080019302190585	0.0176	0.6476	14004	16757	14424.77
3393346	chr3	rs62266129	117590704	G	C	0.979	0.978	0.961	0.0239996896478807	0.0615	0.6964	13457	16217	13881.29
3385821	chr3	rs4687899	117590982	T	C	0.382	0.386	1.0	-0.0102018624845967	0.0174	0.5583	14004	16757	14424.77
3387198	chr3	rs4129471	117591256	C	T	0.361	0.364	1.01	-0.0078003437327339	0.0176	0.6565	14004	16757	14424.77
3384316	chr3	rs78443029	117591301	T	C	0.958	0.958	0.981	-0.0248051189189711	0.0425	0.5593	14004	16757	14424.77
3393566	chr3	rs7432757	117591424	C	T	0.382	0.386	1.0	-0.010302892995897	0.0174	0.5562	14004	16757	14424.77
3383684	chr3	rs6804394	117592348	C	A	0.403	0.407	1.0	-0.0095050300143049	0.0173	0.5826	14004	16757	14424.77
3377972	chr3	rs13070320	117592664	C	A	0.36	0.363	1.01	-0.0080019302190585	0.0176	0.6472	14004	16757	14424.77
3375869	chr3	rs13093355	117592830	T	C	0.36	0.364	1.01	-0.0082035573506883	0.0176	0.6417	14004	16757	14424.77
3387114	chr3	rs7433864	117593483	C	A	0.403	0.408	1.0	-0.0091012913892029	0.0173	0.5973	14004	16757	14424.77
3379876	chr3	rs12054269	117593588	C	A	0.599	0.599	0.987	0.0045994064948955	0.0174	0.7935	14004	16757	14424.77
3373642	chr3	rs13082166	117594511	C	T	0.358	0.362	1.0	-0.0084959889212643	0.0176	0.6318	14004	16757	14424.77
3377792	chr3	rs13062344	117594586	T	C	0.358	0.362	1.0	-0.0084959889212643	0.0176	0.6307	14004	16757	14424.77
3382683	chr3	rs4688068	117595779	T	C	0.358	0.362	1.0	-0.0076995657264405	0.0177	0.6636	14004	16757	14424.77
3379989	chr3	rs62263074	117596323	T	A	0.803	0.807	0.982	-0.0208968257129853	0.0216	0.3346	14004	16757	14424.77
3376656	chr3	rs114644620	117596943	A	G	0.985	0.986	0.671	-0.0660009232598249	0.1157	0.568	8513	8962	8651.08
3372290	chr3	rs7428169	117597070	C	A	0.6	0.599	0.981	0.0043007385516922	0.0175	0.804	14004	16757	14424.77
3391202	chr3	rs13090744	117597383	T	A	0.6	0.599	0.981	0.0053954185169075	0.0175	0.7555	14004	16757	14424.77
3374530	chr3	rs9875219	117597695	T	G	0.352	0.357	0.996	-0.0127003085782322	0.0178	0.4775	14004	16757	14424.77
3371332	chr3	rs73163774	117598023	C	T	0.957	0.956	0.993	0.0143958802837323	0.0422	0.7333	14004	16757	14424.77
3392122	chr3	rs55979908	117598306	A	C	0.979	0.978	0.956	0.0311013012983478	0.0618	0.6151	13457	16217	13881.29
3374447	chr3	rs9860811	117598638	G	C	0.953	0.954	0.981	-0.0277001306422786	0.0403	0.4927	14004	16757	14424.77
3377071	chr3	rs9861126	117598804	G	A	0.953	0.954	0.981	-0.0285023604727122	0.0405	0.4817	14004	16757	14424.77
3384115	chr3	rs9827046	117598985	A	C	0.954	0.955	0.983	-0.0353992243518656	0.0407	0.3842	14004	16757	14424.77
3389379	chr3	rs9809760	117599116	T	C	0.554	0.554	0.987	-0.0003000450090019	0.0172	0.9874	14004	16757	14424.77
3375039	chr3	rs9289092	117599362	A	G	0.755	0.761	0.977	-0.0252049938352247	0.02	0.2074	14004	16757	14424.77
3382211	chr3	rs62263076	117599798	C	T	0.979	0.978	0.955	0.0321960982163169	0.062	0.6029	13457	16217	13881.29
3377028	chr3	rs11710605	117600135	A	G	0.957	0.956	0.992	0.0178006246255066	0.0422	0.6725	14004	16757	14424.77
3388821	chr3	rs73163777	117600454	T	C	0.957	0.956	0.992	0.0172994970780611	0.0422	0.6814	14004	16757	14424.77
3391564	chr3	rs73163779	117600473	G	A	0.957	0.956	0.992	0.0178006246255066	0.0422	0.6733	14004	16757	14424.77
3374115	chr3	rs73163781	117600551	G	C	0.958	0.957	0.985	0.0147999386115992	0.0425	0.728	14004	16757	14424.77
3383701	chr3	rs4128928	117600996	G	C	0.381	0.384	0.996	-0.007095110875924	0.0175	0.6856	14004	16757	14424.77
3378873	chr3	rs35905683	117601716	G	A	0.957	0.956	0.991	0.0184978548821194	0.0422	0.6612	14004	16757	14424.77
3381813	chr3	rs113786703	117602013	G	T	0.801	0.806	0.979	-0.0212951405401588	0.0216	0.3243	14004	16757	14424.77
3370773	chr3	rs73163783	117602144	T	C	0.957	0.956	0.991	0.0188021269625962	0.0422	0.6568	14004	16757	14424.77
3378957	chr3	rs73163784	117602186	T	G	0.957	0.956	0.991	0.0188021269625962	0.0422	0.6567	14004	16757	14424.77
3391974	chr3	rs6791692	117602481	T	C	0.958	0.956	0.991	0.0184978548821194	0.0423	0.6612	14004	16757	14424.77
3375389	chr3	rs9881641	117602500	C	T	0.354	0.359	1.0	-0.0119005312583873	0.0178	0.5028	14004	16757	14424.77
3385645	chr3	rs9826300	117602536	T	C	0.953	0.953	0.981	-0.0178992398878318	0.0402	0.6555	14004	16757	14424.77
3370574	chr3	rs6778857	117602595	G	T	0.957	0.956	0.99	0.0184978548821194	0.042	0.6607	14004	16757	14424.77
3390495	chr3	rs17665813	117603115	T	C	0.958	0.956	0.994	0.0173977771764203	0.0422	0.6801	14004	16757	14424.77
3371844	chr3	rs4687900	117603205	G	A	0.312	0.315	1.0	-0.0106970095483354	0.0183	0.5568	14004	16757	14424.77
3371999	chr3	rs4688069	117603333	G	A	0.312	0.316	1.0	-0.0105959392134034	0.0183	0.5633	14004	16757	14424.77
3377415	chr3	rs13061956	117603579	A	C	0.6	0.599	0.981	0.005703702916678	0.0175	0.7463	14004	16757	14424.77
3388170	chr3	rs13066948	117604050	C	G	0.422	0.427	0.993	-0.0114958245134845	0.0172	0.5052	14004	16757	14424.77
3376345	chr3	rs56204450	117604215	G	A	0.979	0.979	0.947	0.0350968370374295	0.0627	0.5754	13457	16217	13881.29
3371375	chr3	rs73163796	117604432	G	A	0.957	0.956	0.994	0.0146028573839336	0.0422	0.7295	14004	16757	14424.77
3386797	chr3	rs11716966	117605599	T	C	0.957	0.956	0.992	0.0155977206230546	0.0422	0.712	14004	16757	14424.77
3384241	chr3	rs62263082	117605611	C	T	0.979	0.979	0.945	0.0346043046869299	0.0628	0.5818	13457	16217	13881.29
3393319	chr3	rs4277680	117605916	A	G	0.422	0.426	0.993	-0.0107980900995126	0.0173	0.5329	14004	16757	14424.77
3382067	chr3	rs11713893	117606479	C	T	0.423	0.428	0.994	-0.0123965203365513	0.0172	0.4733	14004	16757	14424.77
3388074	chr3	rs11713924	117606557	C	T	0.311	0.314	1.0	-0.0093031403261444	0.0183	0.6131	14004	16757	14424.77
3381966	chr3	rs7617580	117607027	A	G	0.957	0.956	0.991	0.0189002595004805	0.0421	0.6527	14004	16757	14424.77
3392492	chr3	rs1947515	117607590	A	G	0.311	0.314	1.0	-0.0092022107647994	0.0183	0.6159	14004	16757	14424.77
3370929	chr3	rs73183039	117607873	C	T	0.957	0.956	0.99	0.0194005857039748	0.0421	0.6458	14004	16757	14424.77
3384702	chr3	rs6766743	117609293	T	C	0.957	0.956	0.986	0.0185960172820726	0.0423	0.6603	14004	16757	14424.77
3393486	chr3	rs1947514	117610122	A	G	0.311	0.314	1.0	-0.0092022107647994	0.0183	0.6153	14004	16757	14424.77
3384419	chr3	rs13064457	117610244	T	A	0.422	0.426	0.99	-0.0116981574124923	0.0173	0.4988	14004	16757	14424.77
3381179	chr3	rs73183041	117610500	C	A	0.98	0.979	0.931	0.0338988850054592	0.064	0.596	13457	16217	13881.29
3376843	chr3	rs936202	117610618	A	T	0.953	0.954	0.968	-0.0197028322758684	0.0406	0.6272	14004	16757	14424.77
3377314	chr3	rs936201	117610937	T	C	0.953	0.954	0.968	-0.0170952954286372	0.0405	0.6727	14004	16757	14424.77
3388400	chr3	rs6791342	117611140	G	T	0.957	0.956	0.988	0.0166997792224134	0.0421	0.6924	14004	16757	14424.77
3383401	chr3	rs1993408	117611485	A	C	0.421	0.426	0.989	-0.0114958245134845	0.0173	0.5045	14004	16757	14424.77
3375581	chr3	rs73168303	117611715	G	A	0.957	0.956	0.987	0.0200967016991224	0.0422	0.6335	14004	16757	14424.77
3387774	chr3	rs56256549	117612102	A	G	0.98	0.979	0.925	0.0428008353226943	0.0644	0.5068	13457	16217	13881.29
3386866	chr3	rs73168305	117612958	T	C	0.958	0.956	0.988	0.0210959082947329	0.0424	0.6179	14004	16757	14424.77
3385856	chr3	rs55734908	117613268	A	T	0.98	0.979	0.921	0.0421970486997883	0.0646	0.5133	13457	16217	13881.29
3373725	chr3	rs6773646	117613353	A	C	0.311	0.314	1.0	-0.0093031403261444	0.0183	0.6101	14004	16757	14424.77
3371655	chr3	rs56051552	117613726	C	T	0.979	0.979	0.918	0.0399992561638529	0.0641	0.5324	13457	16217	13881.29
3376459	chr3	rs9811234	117613786	G	T	0.953	0.954	0.96	-0.0191012733024012	0.0409	0.6409	14004	16757	14424.77
3391405	chr3	rs55929115	117614158	T	A	0.979	0.978	0.91	0.0548006364661149	0.064	0.3915	13457	16217	13881.29
3379474	chr3	rs1456192	117614563	C	T	0.357	0.362	0.998	-0.0108991808690006	0.0177	0.5402	14004	16757	14424.77
3380880	chr3	rs1456191	117614743	A	T	0.357	0.362	0.999	-0.0105959392134034	0.0177	0.551	14004	16757	14424.77
3372428	chr3	rs1456190	117614778	A	C	0.325	0.329	0.99	-0.0091012913892029	0.0182	0.6152	14004	16757	14424.77
3393028	chr3	rs1471065	117615165	A	G	0.377	0.382	0.99	-0.0139975096438537	0.0176	0.4259	14004	16757	14424.77
3392555	chr3	rs62263112	117615515	T	C	0.981	0.98	0.921	0.0423983514166169	0.0664	0.5226	13457	16217	13881.29
3371082	chr3	rs1585086	117615717	G	C	0.357	0.361	1.0	-0.0104039337153929	0.0177	0.5558	14004	16757	14424.77
3385886	chr3	rs1585085	117615754	T	C	0.314	0.317	1.0	-0.0067024110596754	0.0183	0.7117	14004	16757	14424.77
3375817	chr3	rs1585084	117616044	C	T	0.937	0.937	0.951	0.0084045823438103	0.0357	0.8134	14004	16757	14424.77
3386261	chr3	rs1585083	117616053	A	G	0.937	0.937	0.951	0.0089002747867194	0.0357	0.8026	14004	16757	14424.77
3382293	chr3	rs7433886	117616137	C	T	0.937	0.937	0.952	0.0087020272939009	0.0357	0.8072	14004	16757	14424.77
3383302	chr3	rs56174517	117616218	G	T	0.98	0.979	0.907	0.0477038600690104	0.0653	0.4656	13457	16217	13881.29
3386374	chr3	rs59470461	117616314	A	C	0.98	0.979	0.906	0.0485044090596151	0.0652	0.457	13457	16217	13881.29
3374991	chr3	rs55704727	117616431	C	T	0.98	0.979	0.906	0.0491996041469672	0.0653	0.4514	13457	16217	13881.29
3381084	chr3	rs2124553	117616580	A	G	0.377	0.382	0.991	-0.0135007260538548	0.0176	0.445	14004	16757	14424.77
3374534	chr3	rs9878469	117617279	C	A	0.358	0.362	1.0	-0.0111013930711739	0.0177	0.5325	14004	16757	14424.77
3371315	chr3	rs62263114	117617722	T	A	0.981	0.981	0.922	0.041995705452017	0.0668	0.5295	13457	16217	13881.29
3388986	chr3	rs10155053	117617872	G	T	0.42	0.425	0.988	-0.013004189135254	0.0173	0.4511	14004	16757	14424.77
3387259	chr3	rs17666058	117618520	C	T	0.957	0.956	0.99	0.0194005857039748	0.0421	0.6444	14004	16757	14424.77
3371493	chr3	rs6791432	117618668	A	G	0.353	0.358	1.0	-0.0113036461713921	0.0177	0.5255	14004	16757	14424.77
3391905	chr3	rs7616499	117618954	C	G	0.354	0.358	1.0	-0.0116981574124923	0.0177	0.5094	14004	16757	14424.77
3391319	chr3	rs7628356	117619129	T	C	0.373	0.379	0.995	-0.0152050125429676	0.0176	0.3884	14004	16757	14424.77
3385544	chr3	rs16827703	117619163	G	C	0.957	0.957	0.968	-0.0060985584618694	0.0422	0.8855	14004	16757	14424.77
3393914	chr3	rs1378834	117619402	G	T	0.311	0.314	1.01	-0.0085968472255182	0.0183	0.638	14004	16757	14424.77
3374490	chr3	rs7639030	117619529	A	G	0.939	0.937	0.968	0.0248974696545107	0.036	0.4905	14004	16757	14424.77
3372947	chr3	rs17722625	117619953	A	T	0.957	0.957	0.985	0.0103957761821204	0.0424	0.8061	14004	16757	14424.77
3379420	chr3	rs13070842	117620618	C	T	0.416	0.422	0.989	-0.0136020904182857	0.0173	0.4316	14004	16757	14424.77
3392451	chr3	rs1378833	117620923	A	C	0.312	0.316	1.01	-0.0093031403261444	0.0183	0.611	14004	16757	14424.77
3372202	chr3	rs1378832	117621025	A	G	0.312	0.316	1.01	-0.0092022107647994	0.0183	0.6159	14004	16757	14424.77
3372694	chr3	rs9824671	117621183	G	A	0.312	0.316	1.01	-0.0093031403261444	0.0183	0.6093	14004	16757	14424.77
3385691	chr3	rs9824903	117621537	C	T	0.938	0.937	0.958	0.0154007965760229	0.0358	0.6674	14004	16757	14424.77
3377504	chr3	rs9825191	117621657	C	T	0.311	0.314	1.0	-0.0076995657264405	0.0183	0.6735	14004	16757	14424.77
3383211	chr3	rs62263115	117622116	G	A	0.982	0.981	0.932	0.0402010017441475	0.0674	0.5507	13457	16217	13881.29
3384556	chr3	rs62263116	117622719	T	G	0.982	0.981	0.931	0.0381047060335456	0.0674	0.572	13457	16217	13881.29
3392696	chr3	rs1463405	117622731	T	C	0.312	0.316	1.0	-0.0092022107647994	0.0183	0.6141	14004	16757	14424.77
3384363	chr3	rs1463404	117622827	A	C	0.312	0.316	1.0	-0.0092022107647994	0.0183	0.6152	14004	16757	14424.77
3379569	chr3	rs1463403	117623116	C	T	0.33	0.335	0.996	-0.0122952780941516	0.0181	0.4964	14004	16757	14424.77
3376142	chr3	rs13073833	117623955	T	G	0.373	0.378	0.99	-0.0113036461713921	0.0176	0.5231	14004	16757	14424.77
3389381	chr3	rs13094045	117624010	C	T	0.373	0.378	0.99	-0.0112025145079934	0.0176	0.5236	14004	16757	14424.77
3384051	chr3	rs12690547	117624334	C	T	0.311	0.315	1.0	-0.0076995657264405	0.0183	0.6741	14004	16757	14424.77
3383732	chr3	rs6769144	117624517	C	T	0.982	0.981	0.939	0.0341018649449722	0.0675	0.6136	13457	16217	13881.29
3374424	chr3	rs1456189	117625292	T	A	0.311	0.314	1.0	-0.007095110875924	0.0183	0.6982	14004	16757	14424.77
3371647	chr3	rs1563439	117625819	C	T	0.371	0.375	0.986	-0.0091012913892029	0.0177	0.6064	14004	16757	14424.77
3388918	chr3	rs13319324	117625826	T	C	0.822	0.827	0.965	-0.0263029084210524	0.0227	0.2455	14004	16757	14424.77
3382037	chr3	rs9822630	117626149	C	T	0.374	0.378	0.989	-0.0106970095483354	0.0176	0.5442	14004	16757	14424.77
3387225	chr3	rs13320120	117626192	T	C	0.957	0.957	0.974	-0.001501126126267	0.0422	0.9724	14004	16757	14424.77
3391365	chr3	rs9823063	117626233	G	T	0.373	0.376	0.989	-0.009797842480111	0.0176	0.5801	14004	16757	14424.77
3370397	chr3	rs9842902	117626305	T	C	0.957	0.957	0.975	-0.0005001250416822	0.0422	0.9897	14004	16757	14424.77
3385624	chr3	rs1598536	117626419	C	T	0.311	0.314	1.0	-0.007004474152883	0.0183	0.7036	14004	16757	14424.77
3379557	chr3	rs1598535	117626694	C	A	0.372	0.376	0.989	-0.0101008421794295	0.0176	0.5657	14004	16757	14424.77
3384395	chr3	rs1456188	117626896	C	T	0.311	0.314	1.0	-0.0068030886197391	0.0183	0.7087	14004	16757	14424.77
3380667	chr3	rs28645478	117626946	C	T	0.939	0.938	0.968	0.01600129372694	0.0359	0.6565	14004	16757	14424.77
3372460	chr3	rs4498038	117627108	A	G	0.311	0.314	1.0	-0.0067024110596754	0.0183	0.7133	14004	16757	14424.77
3381978	chr3	rs9828034	117627235	C	A	0.939	0.938	0.968	0.0167981182758809	0.0359	0.6394	14004	16757	14424.77
3391742	chr3	rs1456186	117627405	G	C	0.372	0.377	0.989	-0.010302892995897	0.0176	0.5606	14004	16757	14424.77
3374632	chr3	rs73168370	117627472	A	C	0.957	0.956	0.974	0.0097027754613851	0.0425	0.8197	14004	16757	14424.77
3379265	chr3	rs4597702	117627545	A	C	0.373	0.378	0.989	-0.0111013930711739	0.0176	0.527	14004	16757	14424.77
3381854	chr3	rs1456185	117627687	C	A	0.373	0.377	0.989	-0.010302892995897	0.0176	0.5604	14004	16757	14424.77
3379366	chr3	rs79850829	117627947	T	C	0.822	0.827	0.964	-0.0256050287153947	0.0227	0.2598	14004	16757	14424.77
3383056	chr3	rs6783146	117628528	G	T	0.939	0.938	0.969	0.016296487966892	0.0359	0.6492	14004	16757	14424.77
3385048	chr3	rs62263118	117629053	C	T	0.982	0.982	0.952	0.0355022698424966	0.0677	0.5997	13457	16217	13881.29
3390887	chr3	rs9859501	117629691	T	C	0.402	0.405	0.982	-0.0021022080918702	0.0175	0.904	14004	16757	14424.77
3375229	chr3	rs4123721	117630086	T	A	0.784	0.788	0.952	-0.006199175242821	0.0212	0.7706	14004	16757	14424.77
3381097	chr3	rs62263119	117630175	T	G	0.982	0.982	0.954	0.0355022698424966	0.0677	0.6004	13457	16217	13881.29
3376815	chr3	rs62263120	117630253	A	G	0.982	0.982	0.954	0.0411995232473163	0.0679	0.544	13457	16217	13881.29
3379699	chr3	rs62263121	117630348	T	C	0.982	0.982	0.953	0.0414010268486756	0.0679	0.5419	13457	16217	13881.29
3376484	chr3	rs6765305	117630401	A	G	0.958	0.957	0.97	0.0085037404912207	0.0431	0.8429	14004	16757	14424.77
3378939	chr3	rs62263122	117630669	T	C	0.982	0.982	0.955	0.0416984103556758	0.0679	0.5394	13457	16217	13881.29
3380925	chr3	rs1456199	117630803	G	A	0.299	0.3	1.0	0.0052959516591825	0.0185	0.7747	14004	16757	14424.77
3378250	chr3	rs9849654	117631199	G	C	0.939	0.938	0.969	0.022299507494767	0.0358	0.5341	14004	16757	14424.77
3377444	chr3	rs6775313	117631777	C	A	0.361	0.363	0.99	-0.0003000450090019	0.0178	0.9844	14004	16757	14424.77
3389518	chr3	rs62263123	117632263	G	A	0.982	0.982	0.959	0.0352995739869328	0.0677	0.6027	13457	16217	13881.29
3373620	chr3	rs35048916	117632669	C	T	0.362	0.365	0.991	-0.000200020002667	0.0177	0.9909	14004	16757	14424.77
3388930	chr3	rs9861022	117633757	C	T	0.3	0.301	1.0	0.0044003044444822	0.0185	0.813	14004	16757	14424.77
3388782	chr3	rs13080344	117634193	G	A	0.356	0.359	0.994	0.0017983819413794	0.0178	0.9204	14004	16757	14424.77
3380466	chr3	rs62264762	117634443	C	A	0.983	0.982	0.961	0.0411035548784171	0.0679	0.5453	13457	16217	13881.29
3389345	chr3	rs716937	117635027	G	A	0.299	0.301	1.0	0.0046989426564652	0.0185	0.7975	14004	16757	14424.77
3386144	chr3	rs716936	117635198	T	C	0.356	0.359	0.994	0.0022973590486834	0.0178	0.8959	14004	16757	14424.77
3374383	chr3	rs144301203	117635343	T	C	0.983	0.984	0.618	-0.0416035498550752	0.1218	0.7326	7495	7959	7640.64
3393882	chr3	rs73168378	117636234	G	T	0.983	0.982	0.965	0.0409979790340721	0.0679	0.5455	13457	16217	13881.29
3376765	chr3	rs1563437	117636639	G	T	0.3	0.301	1.0	0.0047984689115734	0.0185	0.7967	14004	16757	14424.77
3393291	chr3	rs75478708	117636996	G	C	0.961	0.96	0.979	-0.000200020002667	0.0439	0.9967	14004	16757	14424.77
3373469	chr3	rs9853117	117637053	G	A	0.3	0.301	1.0	0.0046989426564652	0.0185	0.8006	14004	16757	14424.77
3371388	chr3	rs9815484	117637295	A	G	0.356	0.359	0.996	0.001998002662673	0.0178	0.911	14004	16757	14424.77
3393687	chr3	rs62264763	117637305	G	A	0.983	0.982	0.963	0.0458047599004855	0.0677	0.4983	13457	16217	13881.29
3388638	chr3	rs1456193	117637697	T	C	0.357	0.361	0.995	0.0008995952428359	0.0178	0.9587	14004	16757	14424.77
3391546	chr3	rs2045307	117638221	C	T	0.357	0.36	0.997	0.0004998750416509	0.0177	0.9764	14004	16757	14424.77
3383848	chr3	rs4688071	117639224	G	T	0.958	0.957	0.977	0.0109003744682883	0.0429	0.8001	14004	16757	14424.77
3394570	chr3	rs1456183	117639441	C	T	0.356	0.36	0.997	-0.0001000050003333	0.0177	0.9953	14004	16757	14424.77
3382309	chr3	rs61511085	117639521	T	C	0.961	0.96	0.984	0.004201162744548	0.0436	0.9227	14004	16757	14424.77
3377418	chr3	rs62264764	117639575	G	A	0.944	0.942	0.985	0.0099008246772624	0.0368	0.7885	14004	16757	14424.77
3391779	chr3	rs56310214	117640127	G	A	0.983	0.982	0.968	0.0352995739869328	0.0679	0.6026	13457	16217	13881.29
3382610	chr3	rs7649429	117640167	G	C	0.944	0.942	0.989	0.0118989261570991	0.0368	0.7465	14004	16757	14424.77
3394295	chr3	rs6805565	117640199	C	A	0.621	0.62	0.966	-0.000200020002667	0.0178	0.9923	14004	16757	14424.77
3379577	chr3	rs61384494	117640660	C	T	0.944	0.942	0.989	0.0123039944561641	0.0368	0.7376	14004	16757	14424.77
3389395	chr3	rs62264766	117641227	A	G	0.983	0.982	0.969	0.0372957847436969	0.0681	0.5837	13457	16217	13881.29
3380963	chr3	rs116261938	117641593	A	C	0.961	0.96	0.991	-0.0095958936734469	0.0437	0.8264	14004	16757	14424.77
3383065	chr3	rs9819787	117641679	T	G	0.3	0.301	1.0	0.0056042667198317	0.0185	0.7632	14004	16757	14424.77
3392576	chr3	rs57945129	117641724	C	T	0.933	0.932	0.959	0.0025966258472659	0.0344	0.9402	14004	16757	14424.77
3373676	chr3	rs62264767	117642005	A	C	0.944	0.943	0.988	0.0106035827841911	0.0369	0.7744	14004	16757	14424.77
3379976	chr3	rs6807173	117642281	T	G	0.983	0.982	0.971	0.0377966226945664	0.0682	0.5796	13457	16217	13881.29
3376887	chr3	rs6794831	117642484	C	A	0.983	0.982	0.972	0.0374980764200844	0.0682	0.5824	13457	16217	13881.29
3392203	chr3	rs6795060	117642675	C	A	0.944	0.942	0.991	0.0126002819757385	0.0368	0.7325	14004	16757	14424.77
3385809	chr3	rs62264768	117642924	T	C	0.944	0.942	0.99	0.0126002819757385	0.0368	0.7327	14004	16757	14424.77
3374354	chr3	rs62264769	117643464	A	T	0.944	0.942	0.99	0.0125015292229252	0.0368	0.7335	14004	16757	14424.77
3392941	chr3	rs1378837	117644213	A	G	0.3	0.301	1.0	0.003902375817241	0.0185	0.8325	14004	16757	14424.77
3372390	chr3	rs76036812	117644300	T	C	0.961	0.96	0.994	-0.007095110875924	0.0435	0.8698	14004	16757	14424.77
3389147	chr3	rs73168386	117644339	T	C	0.944	0.942	0.989	0.0124027667170427	0.0368	0.7371	14004	16757	14424.77
3386871	chr3	rs74550053	117644670	C	T	0.961	0.96	0.993	-0.007296555232638	0.0435	0.8662	14004	16757	14424.77
3393228	chr3	rs7645813	117644797	C	T	0.299	0.301	1.0	0.004101577021075	0.0185	0.8231	14004	16757	14424.77
3383885	chr3	rs7615944	117645301	T	A	0.299	0.301	1.0	0.0036034995896235	0.0185	0.8455	14004	16757	14424.77
3373873	chr3	rs73168388	117645824	C	T	0.983	0.982	0.968	0.0371030879515023	0.0683	0.5873	13457	16217	13881.29
3378517	chr3	rs62264770	117645883	C	T	0.944	0.943	0.986	0.0099998345783334	0.037	0.7871	14004	16757	14424.77
3381844	chr3	rs4146374	117646914	T	A	0.3	0.301	1.0	0.0029955089797983	0.0185	0.8709	14004	16757	14424.77
3385874	chr3	rs62264771	117647197	G	T	0.944	0.942	0.982	0.0109003744682883	0.037	0.7687	14004	16757	14424.77
3389679	chr3	rs114731692	117647272	G	T	0.961	0.96	0.99	-0.009797842480111	0.0437	0.8219	14004	16757	14424.77
3377129	chr3	rs62264772	117647281	G	A	0.944	0.942	0.981	0.0108014536938559	0.037	0.7694	14004	16757	14424.77
3381221	chr3	rs9878630	117647314	G	A	0.828	0.834	0.953	-0.0285949668801128	0.0232	0.2163	14004	16757	14424.77
3386700	chr3	rs62264773	117647875	G	A	0.944	0.942	0.981	0.0107025231331357	0.037	0.7718	14004	16757	14424.77
3377648	chr3	rs6778926	117647898	T	G	0.357	0.36	0.994	0.0002999550089979	0.0178	0.9864	14004	16757	14424.77
3390842	chr3	rs62264774	117647906	C	G	0.983	0.982	0.953	0.0363994293800054	0.0682	0.5938	13457	16217	13881.29
3391884	chr3	rs62264775	117648002	A	C	0.944	0.942	0.986	0.0117012723076411	0.0369	0.7512	14004	16757	14424.77
3383363	chr3	rs77855782	117648314	C	T	0.961	0.96	0.991	-0.0074980401773571	0.0436	0.8635	14004	16757	14424.77
3393062	chr3	rs1350162	117649184	A	T	0.299	0.301	1.0	0.0038027603329278	0.0185	0.837	14004	16757	14424.77
3379443	chr3	rs1350161	117649219	G	T	0.3	0.301	1.0	0.003902375817241	0.0185	0.8332	14004	16757	14424.77
3370935	chr3	rs75968838	117649722	A	G	0.961	0.96	0.991	-0.0081027387031859	0.0436	0.8534	14004	16757	14424.77
3382158	chr3	rs7631320	117650116	T	C	0.983	0.982	0.964	0.0363994293800054	0.0684	0.5945	13457	16217	13881.29
3391347	chr3	rs1378836	117650681	A	G	0.299	0.301	1.0	0.0044998604248922	0.0186	0.8082	14004	16757	14424.77
3386798	chr3	rs56255439	117651366	C	A	0.944	0.943	0.982	0.0088011559530687	0.0371	0.8123	14004	16757	14424.77
3375158	chr3	rs114632673	117651476	C	T	0.961	0.961	0.987	-0.0106970095483354	0.0439	0.8077	14004	16757	14424.77
3391536	chr3	rs55779525	117651483	A	C	0.983	0.982	0.963	0.0358978909969844	0.0684	0.5996	13457	16217	13881.29
3372404	chr3	rs16827737	117652206	T	C	0.752	0.756	0.872	-0.0171970248285215	0.021	0.4128	14004	16757	14424.77
3392205	chr3	rs78118238	117652973	T	G	0.961	0.96	0.988	-0.008395140788382	0.0437	0.8478	14004	16757	14424.77
3384881	chr3	rs1378835	117653416	T	G	0.398	0.402	0.989	-0.0007002451143934	0.0175	0.9665	14004	16757	14424.77
3372080	chr3	rs62264777	117653515	G	C	0.944	0.942	0.982	0.0101978249764461	0.037	0.7822	14004	16757	14424.77
3386013	chr3	rs62264778	117653627	G	T	0.944	0.943	0.981	0.0085037404912207	0.0371	0.8198	14004	16757	14424.77
3374365	chr3	rs75803784	117654406	T	C	0.961	0.96	0.988	-0.009000382197299	0.0437	0.836	14004	16757	14424.77
3389359	chr3	rs1456196	117654553	C	A	0.944	0.943	0.982	0.0099998345783334	0.037	0.7868	14004	16757	14424.77
3373329	chr3	rs62264779	117654731	G	T	0.983	0.982	0.958	0.0421970486997883	0.0679	0.5348	13457	16217	13881.29
3377321	chr3	rs62264780	117654869	T	C	0.944	0.943	0.981	0.0098018049722602	0.0371	0.7917	14004	16757	14424.77
3374829	chr3	rs58533135	117655311	T	C	0.944	0.943	0.981	0.0098018049722602	0.0371	0.7917	14004	16757	14424.77
3387611	chr3	rs62264782	117655445	C	A	0.983	0.982	0.963	0.0376040223973664	0.0685	0.5836	13457	16217	13881.29
3390242	chr3	rs1563438	117656521	C	T	0.957	0.957	0.972	0.0064988367398296	0.0429	0.8787	14004	16757	14424.77
3390820	chr3	rs73168397	117657197	C	T	0.983	0.982	0.964	0.0441030061101949	0.0687	0.5212	13457	16217	13881.29
3390013	chr3	rs1456195	117657351	C	T	0.329	0.331	1.0	0.0048979852621919	0.0181	0.787	14004	16757	14424.77
3379166	chr3	rs62264783	117658033	G	A	0.983	0.982	0.962	0.0428966409523063	0.0687	0.5322	13457	16217	13881.29
3375755	chr3	rs1610148	117658899	G	C	0.957	0.957	0.97	0.0051964749068174	0.0428	0.9027	14004	16757	14424.77
3393995	chr3	rs1456182	117659680	G	A	0.983	0.982	0.962	0.0363994293800054	0.0686	0.5952	13457	16217	13881.29
3392288	chr3	rs72955862	117660578	A	G	0.669	0.667	0.996	-0.006199175242821	0.0181	0.7326	14004	16757	14424.77
3372469	chr3	rs1456184	117660767	G	T	0.405	0.408	0.99	-0.0017014466397575	0.0174	0.9205	14004	16757	14424.77
3372197	chr3	rs75643565	117660792	T	C	0.957	0.957	0.965	0.0053954185169075	0.0428	0.9003	14004	16757	14424.77
3370785	chr3	rs1350158	117660973	T	A	0.0487	0.0493	0.954	-0.0154994990469515	0.0406	0.7023	14004	16757	14424.77
3389686	chr3	rs73168399	117661669	G	A	0.957	0.957	0.964	0.0050969882578437	0.0429	0.9055	14004	16757	14424.77
3394597	chr3	rs73168400	117661691	T	C	0.957	0.956	0.961	0.0052959516591825	0.0427	0.9019	14004	16757	14424.77
3376172	chr3	rs12485874	117661765	A	G	0.627	0.624	0.955	0.0046989426564652	0.018	0.7925	14004	16757	14424.77
3378849	chr3	rs6438430	117663518	G	A	0.956	0.955	0.965	0.0099998345783334	0.0424	0.8127	14004	16757	14424.77
3374101	chr3	rs6784897	117663877	G	T	0.0165	0.0169	0.928	-0.0085968472255182	0.0752	0.9084	12103	13536	12093.49
3376004	chr3	rs73168401	117664242	T	C	0.928	0.926	0.968	0.0173977771764203	0.0335	0.6025	14004	16757	14424.77
3386735	chr3	rs55864156	117664968	C	G	0.983	0.982	0.953	0.0400953305639422	0.0686	0.5592	13457	16217	13881.29
3390866	chr3	rs55958423	117665187	T	C	0.955	0.955	0.962	0.0096037361426946	0.0421	0.8205	14004	16757	14424.77
3379406	chr3	rs62264816	117666232	C	G	0.983	0.982	0.952	0.0461008368826632	0.0687	0.5027	13457	16217	13881.29
3377662	chr3	rs1585082	117666390	C	G	0.049	0.0494	0.947	-0.0152050125429676	0.0407	0.7092	14004	16757	14424.77
3381373	chr3	rs12496237	117667180	T	A	0.672	0.67	0.999	-0.0038975857287134	0.0181	0.8304	14004	16757	14424.77
3389912	chr3	rs73168402	117667643	G	C	0.957	0.956	0.953	0.0021975835434872	0.043	0.9584	14004	16757	14424.77
3384827	chr3	rs61157132	117668438	T	C	0.672	0.67	0.998	-0.004198802647333	0.0181	0.8168	14004	16757	14424.77
3391614	chr3	rs7643173	117668533	C	T	0.957	0.956	0.959	0.0027960873020011	0.0428	0.9477	14004	16757	14424.77
3393268	chr3	rs73176600	117670597	T	C	0.957	0.956	0.959	0.001598721363697	0.0428	0.9706	14004	16757	14424.77
3389724	chr3	rs73176601	117670666	G	A	0.957	0.956	0.959	0.0014988761237359	0.0428	0.9729	14004	16757	14424.77
3373823	chr3	rs113203850	117671457	A	C	0.939	0.938	0.969	0.0133998200630165	0.0361	0.7098	14004	16757	14424.77
3375795	chr3	rs17722838	117671762	T	C	0.939	0.938	0.969	0.0133998200630165	0.0361	0.7108	14004	16757	14424.77
3375421	chr3	rs16827743	117671918	C	T	0.672	0.67	0.998	-0.0033957590691798	0.0181	0.8531	14004	16757	14424.77
3381701	chr3	rs62264819	117671941	T	C	0.983	0.982	0.949	0.0450976409030327	0.0687	0.5111	13457	16217	13881.29
3387788	chr3	rs55958116	117672772	C	T	0.983	0.982	0.949	0.0443995872966845	0.0687	0.5184	13457	16217	13881.29
3370584	chr3	rs61355450	117673164	T	C	0.981	0.98	0.941	0.0452983606272869	0.0761	0.5518	9674	11237	9727.26
3372521	chr3	rs56007132	117673206	G	A	0.94	0.939	0.964	0.0154992634469238	0.0365	0.6712	14004	16757	14424.77
3385003	chr3	rs865309	117674799	G	A	0.0212	0.0212	0.916	-0.0475948788076838	0.0615	0.4395	14004	16757	14424.77
3375915	chr3	rs9829042	117674862	A	G	0.413	0.416	0.987	-0.0022024235552	0.0174	0.8985	14004	16757	14424.77
3390489	chr3	rs78292537	117675347	G	A	0.981	0.98	0.948	0.0311982343370806	0.0762	0.6824	9674	11237	9727.26
3374309	chr3	rs2925313	117675543	G	T	0.0604	0.0614	0.965	-0.0158042315449673	0.0363	0.6635	14004	16757	14424.77
3386875	chr3	rs74705363	117675907	T	C	0.981	0.98	0.944	0.0437010460710946	0.076	0.5655	9674	11237	9727.26
3382783	chr3	rs817504	117678862	A	C	0.0172	0.0179	0.945	-0.0423961495190412	0.0687	0.5369	13457	16217	13881.29
3394279	chr3	rs115650985	117678888	A	G	0.981	0.98	0.944	0.0452983606272869	0.0768	0.5549	9674	11237	9727.26
3373741	chr3	rs74887132	117679011	C	A	0.981	0.98	0.944	0.0452983606272869	0.0768	0.5548	9674	11237	9727.26
3390458	chr3	rs114663578	117679014	C	T	0.981	0.98	0.944	0.0454034834538498	0.0768	0.5547	9674	11237	9727.26
3392540	chr3	rs817505	117679207	G	C	0.405	0.408	0.992	-0.0009004052431641	0.0174	0.9595	14004	16757	14424.77
3381954	chr3	rs817506	117679394	A	G	0.0172	0.0179	0.944	-0.0426048328324374	0.0687	0.5358	13457	16217	13881.29
3376231	chr3	rs9283566	117680258	G	T	0.412	0.415	0.988	-0.0031048149534787	0.0174	0.8595	14004	16757	14424.77
3381432	chr3	rs6786454	117680597	T	C	0.672	0.669	0.998	-0.0042992284528324	0.0181	0.8107	14004	16757	14424.77
3375701	chr3	rs817507	117681065	A	C	0.0172	0.0179	0.942	-0.0421979407001862	0.0687	0.5391	13457	16217	13881.29
3378508	chr3	rs10514762	117681473	C	A	0.672	0.67	0.997	-0.0034961042567088	0.0181	0.8449	14004	16757	14424.77
3381181	chr3	rs17722965	117681910	C	T	0.957	0.957	0.964	-0.001300845733048	0.0431	0.9757	14004	16757	14424.77
3391221	chr3	rs58555654	117682600	A	G	0.981	0.98	0.945	0.0542987734073789	0.0756	0.4728	9674	11237	9727.26
3390931	chr3	rs17722976	117683223	C	T	0.957	0.957	0.964	-0.0025031302181184	0.0431	0.9539	14004	16757	14424.77
3375787	chr3	rs76824186	117684110	T	C	0.981	0.98	0.941	0.0542040540135122	0.0755	0.4727	9674	11237	9727.26
3372480	chr3	rs11712259	117684615	C	T	0.957	0.957	0.965	-0.0028039273327342	0.0431	0.9487	14004	16757	14424.77
3388735	chr3	rs6796374	117685000	A	T	0.672	0.67	0.997	-0.0042992284528324	0.0181	0.8109	14004	16757	14424.77
3390165	chr3	rs817508	117685576	T	C	0.0178	0.0184	0.922	-0.0372969647443931	0.0683	0.5855	13457	16217	13881.29
3389778	chr3	rs56401741	117686289	C	T	0.957	0.957	0.966	-0.0019018072895963	0.0431	0.9652	14004	16757	14424.77
3390857	chr3	rs76839679	117686933	T	C	0.982	0.982	0.926	0.0555955265008719	0.0666	0.404	14004	16757	14424.77
3393666	chr3	rs77371775	117688301	A	G	0.982	0.982	0.926	0.0555955265008719	0.0665	0.4037	14004	16757	14424.77
3370231	chr3	rs75425578	117688416	C	T	0.981	0.98	0.945	0.0493043176841434	0.0757	0.5145	9674	11237	9727.26
3392921	chr3	rs2925314	117688669	G	C	0.406	0.41	0.993	-0.0045001103249234	0.0174	0.7952	14004	16757	14424.77
3375480	chr3	rs6783140	117688676	G	A	0.672	0.669	0.997	-0.0033957590691798	0.0181	0.8503	14004	16757	14424.77
3381251	chr3	rs75651176	117688914	T	C	0.982	0.981	0.903	0.0352030377085245	0.0664	0.5963	14004	16757	14424.77
3387458	chr3	rs73178510	117689733	C	A	0.958	0.957	0.968	-0.0034961042567088	0.0431	0.9351	14004	16757	14424.77
3374104	chr3	rs2860308	117690309	T	G	0.0174	0.0181	0.937	-0.0413950753663857	0.0686	0.546	13457	16217	13881.29
3394150	chr3	rs9849010	117690978	G	A	0.411	0.415	0.996	-0.0058973552660839	0.0173	0.7328	14004	16757	14424.77
3371011	chr3	rs76560906	117691936	T	C	0.981	0.98	0.947	0.0531994764675775	0.0753	0.4798	9674	11237	9727.26
3387365	chr3	rs77851182	117692387	A	T	0.981	0.98	0.947	0.0465972853767823	0.0755	0.5365	9674	11237	9727.26
3370710	chr3	rs1499970	117692767	G	A	0.0175	0.0182	0.931	-0.0431998193062192	0.0687	0.5289	13457	16217	13881.29
3381999	chr3	rs12497319	117692990	T	C	0.673	0.671	0.993	-0.0033957590691798	0.0182	0.8507	14004	16757	14424.77
3376279	chr3	rs58596664	117693291	C	G	0.672	0.669	0.996	-0.003596459514405	0.0181	0.8423	14004	16757	14424.77
3390041	chr3	rs817492	117693473	T	C	0.0175	0.0182	0.934	-0.0428031223253094	0.0687	0.5326	13457	16217	13881.29
3379241	chr3	rs73178511	117695528	T	G	0.979	0.978	0.88	0.0136957831289865	0.0684	0.8409	11942	13482	11983.7
3382559	chr3	rs73178513	117697825	A	G	0.979	0.979	0.884	0.0060019521956343	0.0685	0.9301	11942	13482	11983.7
3374621	chr3	rs41371853	117698968	T	C	0.96	0.96	0.948	-0.0069037763167944	0.0451	0.8786	14004	16757	14424.77
3371400	chr3	rs1499968	117699039	G	T	0.98	0.979	0.884	0.0103957761821204	0.0688	0.8794	11942	13482	11983.7
3393589	chr3	rs11710334	117700277	A	G	0.979	0.978	0.891	0.0194986595340326	0.068	0.7747	11942	13482	11983.7
3389751	chr3	rs2605533	117700370	T	C	0.407	0.411	0.994	-0.0014009809156281	0.0174	0.9379	14004	16757	14424.77
3390818	chr3	rs7649441	117700384	G	T	0.96	0.96	0.945	-0.007095110875924	0.0452	0.876	14004	16757	14424.77
3386076	chr3	rs7627393	117700733	A	G	0.958	0.958	0.98	-0.0004000800213396	0.0432	0.9927	14004	16757	14424.77
3392415	chr3	rs7620036	117700866	G	A	0.958	0.958	0.98	-0.0004000800213396	0.0432	0.9919	14004	16757	14424.77
3381333	chr3	rs7632354	117701735	T	G	0.941	0.941	0.986	0.0075017910703226	0.0366	0.8379	14004	16757	14424.77
3377999	chr3	rs750833	117701965	C	T	0.941	0.941	0.987	0.0106035827841911	0.0366	0.7728	14004	16757	14424.77
3374907	chr3	rs705219	117702270	T	A	0.0186	0.0198	0.923	-0.0591026555948241	0.0666	0.3743	13457	16217	13881.29
3387174	chr3	rs12639024	117702573	C	T	0.67	0.668	0.993	-0.0058973552660839	0.0181	0.7467	14004	16757	14424.77
3381127	chr3	rs817495	117702762	G	A	0.0768	0.0785	0.98	-0.0217038334437866	0.0323	0.5021	14004	16757	14424.77
3374169	chr3	rs76349944	117703389	A	G	0.98	0.979	0.981	0.041995705452017	0.073	0.565	9674	11237	9727.26
3373657	chr3	rs817496	117703581	G	A	0.0769	0.0785	0.981	-0.0207028323592018	0.0323	0.5209	14004	16757	14424.77
3386524	chr3	rs817497	117703832	T	C	0.412	0.415	0.992	-0.0017014466397575	0.0174	0.9226	14004	16757	14424.77
3387574	chr3	rs77089169	117704489	T	C	0.67	0.668	0.993	-0.0062998021485279	0.0181	0.728	14004	16757	14424.77
3372218	chr3	rs56238203	117705473	G	T	0.94	0.939	0.983	0.0138042809763971	0.0363	0.7036	14004	16757	14424.77
3388541	chr3	rs817498	117705796	A	G	0.412	0.415	0.991	-0.001100605444033	0.0174	0.9477	14004	16757	14424.77
3373822	chr3	rs78472680	117709177	T	C	0.67	0.668	0.994	-0.0068030886197391	0.0181	0.7069	14004	16757	14424.77
3393400	chr3	rs67038230	117709237	A	G	0.958	0.958	0.986	-0.0004000800213396	0.043	0.9921	14004	16757	14424.77
3387274	chr3	rs11716855	117709493	C	A	0.94	0.939	0.987	0.0141987193998129	0.0362	0.6953	14004	16757	14424.77
3379473	chr3	rs11709110	117709714	A	G	0.941	0.941	0.994	0.0058031292269501	0.0365	0.8733	14004	16757	14424.77
3382358	chr3	rs17723244	117710096	A	G	0.941	0.941	0.993	0.0061013488579762	0.0365	0.8678	14004	16757	14424.77
3388611	chr3	rs79657114	117710580	T	C	0.98	0.979	0.982	0.0372957847436969	0.0735	0.6112	9674	11237	9727.26
3378983	chr3	rs10212334	117711968	A	G	0.67	0.668	0.994	-0.007095110875924	0.0181	0.6951	14004	16757	14424.77
3381152	chr3	rs1499969	117712461	G	A	0.958	0.958	0.985	-0.0042992284528324	0.0432	0.9211	14004	16757	14424.77
3387693	chr3	rs817500	117713444	T	G	0.0173	0.0176	0.943	-0.0299026613543135	0.0707	0.6725	12770	15725	13307.91
3378951	chr3	rs17723301	117715588	C	A	0.941	0.94	0.985	0.00730326611012	0.0365	0.8415	14004	16757	14424.77
3376318	chr3	rs10934426	117717570	T	G	0.595	0.593	0.975	-0.0081027387031859	0.0176	0.6463	14004	16757	14424.77
3372122	chr3	rs13094010	117717774	C	G	0.412	0.415	0.992	-0.0018016219466282	0.0174	0.9152	14004	16757	14424.77
3385836	chr3	rs12497810	117718112	G	A	0.671	0.669	0.994	-0.009000382197299	0.0181	0.6181	14004	16757	14424.77
3374821	chr3	rs13078800	117718238	T	A	0.412	0.415	0.992	-0.002002002670673	0.0173	0.9064	14004	16757	14424.77
3380791	chr3	rs1499971	117719537	A	C	0.0173	0.0175	0.944	-0.0302015087331214	0.0707	0.6698	12770	15725	13307.91
3374229	chr3	rs1499972	117719538	A	C	0.0173	0.0175	0.944	-0.0300984478240329	0.0707	0.67	12770	15725	13307.91
3380215	chr3	rs59562727	117719958	G	C	0.939	0.939	0.98	0.016296487966892	0.0361	0.651	14004	16757	14424.77
3391277	chr3	rs2085323	117719972	G	A	0.412	0.415	0.992	-0.0019018072895963	0.0174	0.9137	14004	16757	14424.77
3371022	chr3	rs861001	117720355	A	G	0.0173	0.0176	0.946	-0.0303973537275885	0.0706	0.6668	12770	15725	13307.91
3391283	chr3	rs2925312	117720473	C	T	0.0173	0.0176	0.945	-0.0303045802648556	0.0706	0.6684	12770	15725	13307.91
3393102	chr3	rs843852	117721428	A	G	0.0173	0.0176	0.946	-0.0303973537275885	0.0706	0.6664	12770	15725	13307.91
3389875	chr3	rs17667014	117721744	C	T	0.939	0.939	0.98	0.0155977206230546	0.0361	0.6659	14004	16757	14424.77
3379507	chr3	rs10934427	117721983	T	C	0.609	0.606	0.996	-0.001100605444033	0.0175	0.9481	14004	16757	14424.77
3392912	chr3	rs17667088	117722101	A	G	0.958	0.958	0.983	0.0030952049073025	0.043	0.9425	14004	16757	14424.77
3376867	chr3	rs10934428	117723946	A	G	0.61	0.608	0.997	-0.0026033858701149	0.0175	0.8824	14004	16757	14424.77
3391335	chr3	rs866001	117724023	G	A	0.0174	0.0177	0.943	-0.027196494688472	0.0705	0.6994	12770	15725	13307.91
3373361	chr3	rs6792076	117724113	A	G	0.609	0.606	0.997	-0.001501126126267	0.0175	0.9327	14004	16757	14424.77
3371524	chr3	rs1456197	117724393	T	C	0.412	0.415	0.996	-0.002002002670673	0.0173	0.9061	14004	16757	14424.77
3376599	chr3	rs78433397	117725780	C	T	0.67	0.668	0.997	-0.0062998021485279	0.0181	0.728	14004	16757	14424.77
3384117	chr3	rs56302821	117726162	A	C	0.957	0.957	0.983	-0.0026033858701149	0.0427	0.9506	14004	16757	14424.77
3389605	chr3	rs1093464	117726256	C	T	0.0175	0.0177	0.942	-0.0271040176920589	0.0705	0.7009	12770	15725	13307.91
3376286	chr3	rs57174837	117729680	T	A	0.652	0.65	0.998	-0.0045001103249234	0.0178	0.8024	14004	16757	14424.77
3394126	chr3	rs10511373	117731061	C	A	0.635	0.634	0.95	-0.0006001800720324	0.0181	0.9718	14004	16757	14424.77
3372819	chr3	rs2870563	117732581	C	G	0.957	0.957	0.981	-0.0032954239497972	0.0427	0.9378	14004	16757	14424.77
3392741	chr3	rs17723684	117732681	G	A	0.957	0.957	0.981	-0.0031950988965408	0.0427	0.941	14004	16757	14424.77
3392569	chr3	rs58077016	117733015	G	A	0.957	0.957	0.979	-0.0032954239497972	0.0426	0.9381	14004	16757	14424.77
3394477	chr3	rs861673	117733019	A	G	0.0175	0.0178	0.94	-0.0310985871020312	0.0704	0.6593	12770	15725	13307.91
3387063	chr3	rs150334389	117733256	G	A	0.982	0.981	0.972	0.0078987227933553	0.0637	0.9007	14004	16757	14424.77
3390722	chr3	rs112390226	117733414	C	T	0.982	0.982	0.982	0.0218006299588528	0.0643	0.7348	14004	16757	14424.77
3388123	chr3	rs817513	117733823	A	T	0.0175	0.0177	0.941	-0.0270012755029434	0.0705	0.7018	12770	15725	13307.91
3389435	chr3	rs78930502	117734228	G	A	0.671	0.669	0.996	-0.0074980401773571	0.0181	0.6784	14004	16757	14424.77
3388064	chr3	rs817512	117734787	T	C	0.0175	0.0178	0.94	-0.031397792147416	0.0704	0.6555	12770	15725	13307.91
3379118	chr3	rs7644556	117735413	T	C	0.957	0.957	0.981	0.0001999800026662	0.0426	0.9965	14004	16757	14424.77
3373998	chr3	rs817511	117735524	C	T	0.408	0.412	1.0	-0.0003000450090019	0.0173	0.9877	14004	16757	14424.77
3390877	chr3	rs78664801	117735820	T	C	0.982	0.982	0.986	0.0217027816432335	0.0639	0.7338	14004	16757	14424.77
3382651	chr3	rs191580206	117736847	A	C	0.672	0.669	0.999	-0.0060985584618694	0.0181	0.7368	14004	16757	14424.77
3392056	chr3	rs16827837	117736877	G	C	0.672	0.669	0.999	-0.006199175242821	0.0181	0.7333	14004	16757	14424.77
3383736	chr3	rs73178528	117737142	C	A	0.956	0.956	0.982	-0.0019018072895963	0.0423	0.9634	14004	16757	14424.77
3375272	chr3	rs17667317	117737280	A	G	0.956	0.956	0.981	0.0008995952428359	0.0421	0.9836	14004	16757	14424.77
3376717	chr3	rs77623553	117738151	G	A	0.777	0.776	0.889	-0.0124977728299804	0.0215	0.5624	14004	16757	14424.77
3385751	chr3	rs6773270	117738204	A	G	0.982	0.981	0.989	0.026398473854531	0.0636	0.6776	14004	16757	14424.77
3381357	chr3	rs12635844	117738381	C	T	0.628	0.625	0.996	-0.0055956263571598	0.0176	0.7515	14004	16757	14424.77
3379499	chr3	rs6798512	117738666	G	A	0.982	0.981	0.992	0.0323994240466592	0.0635	0.6097	14004	16757	14424.77
3381947	chr3	rs7645152	117739148	C	T	0.956	0.956	0.981	0.0011992805754821	0.0419	0.9769	14004	16757	14424.77
3390691	chr3	rs73178531	117740136	G	C	0.956	0.956	0.981	0.0004998750416509	0.0419	0.9913	14004	16757	14424.77
3382794	chr3	rs73178532	117740195	T	A	0.956	0.956	0.981	0.0002999550089979	0.0419	0.9933	14004	16757	14424.77
3393032	chr3	rs73178533	117740412	C	T	0.956	0.956	0.981	-0.0012007205765188	0.0419	0.978	14004	16757	14424.77
3392002	chr3	rs57481709	117740485	T	C	0.955	0.956	0.981	-0.001300845733048	0.0419	0.9754	14004	16757	14424.77
3379043	chr3	rs817515	117740707	G	A	0.409	0.412	1.0	-0.0006001800720324	0.0173	0.9735	14004	16757	14424.77
3386319	chr3	rs60707757	117740993	C	G	0.627	0.625	0.996	-0.005696192544881	0.0176	0.7456	14004	16757	14424.77
3372579	chr3	rs1353916	117742484	T	A	0.982	0.982	0.986	0.0314017631395316	0.0638	0.6225	14004	16757	14424.77
3375850	chr3	rs56247556	117743147	T	C	0.627	0.625	0.996	-0.0058973552660839	0.0176	0.7381	14004	16757	14424.77
3384217	chr3	rs56308781	117743152	A	T	0.955	0.955	0.976	-0.0043996643446871	0.0419	0.9168	14004	16757	14424.77
3371690	chr3	rs56380279	117743174	G	A	0.627	0.625	0.996	-0.0058973552660839	0.0176	0.7366	14004	16757	14424.77
3380581	chr3	rs61424839	117743490	G	A	0.627	0.625	0.996	-0.0058973552660839	0.0176	0.7382	14004	16757	14424.77
3374196	chr3	rs57308391	117743538	T	C	0.627	0.625	0.996	-0.0058973552660839	0.0176	0.7398	14004	16757	14424.77
3374295	chr3	rs72957873	117743996	A	T	0.982	0.981	0.985	0.0311982343370806	0.0638	0.6247	14004	16757	14424.77
3388637	chr3	rs11922943	117744171	A	C	0.672	0.669	0.999	-0.005304041591906	0.0181	0.7707	14004	16757	14424.77
3388548	chr3	rs75308462	117744461	T	A	0.672	0.669	0.999	-0.005304041591906	0.0181	0.7711	14004	16757	14424.77
3375416	chr3	rs79487167	117744530	G	A	0.672	0.669	0.999	-0.0052035148315978	0.0181	0.7727	14004	16757	14424.77
3385881	chr3	rs77177807	117744535	T	C	0.672	0.669	0.999	-0.0052035148315978	0.0181	0.7735	14004	16757	14424.77
3393585	chr3	rs1093463	117744762	C	T	0.0175	0.0178	0.941	-0.0335981494309355	0.0705	0.6339	12770	15725	13307.91
3383437	chr3	rs12637064	117744968	G	A	0.672	0.669	0.999	-0.0052035148315978	0.0181	0.7753	14004	16757	14424.77
3377646	chr3	rs6782296	117745881	A	G	0.627	0.625	0.996	-0.005696192544881	0.0176	0.7485	14004	16757	14424.77
3390980	chr3	rs75141989	117746627	T	C	0.982	0.982	0.984	0.021898468701116	0.0639	0.732	14004	16757	14424.77
3380954	chr3	rs58125970	117746780	G	A	0.672	0.669	0.999	-0.0049019951702315	0.0181	0.7845	14004	16757	14424.77
3388088	chr3	rs77331252	117747023	A	G	0.982	0.981	0.98	0.0242046886968174	0.0638	0.7042	14004	16757	14424.77
3392377	chr3	rs77490200	117747044	C	T	0.982	0.981	0.981	0.0235993322503244	0.0638	0.7118	14004	16757	14424.77
3371272	chr3	rs6762091	117747272	G	T	0.955	0.955	0.978	-0.0052035148315978	0.0418	0.9007	14004	16757	14424.77
3376392	chr3	rs58739278	117747748	G	A	0.955	0.955	0.978	-0.0059979518036359	0.0418	0.886	14004	16757	14424.77
3380782	chr3	rs12634615	117748947	A	G	0.608	0.605	0.997	-0.0025031302181184	0.0175	0.8878	14004	16757	14424.77
3380325	chr3	rs12629379	117748994	C	T	0.672	0.669	0.998	-0.0048015088161939	0.0181	0.7915	14004	16757	14424.77
3390522	chr3	rs60106549	117749148	C	G	0.954	0.954	0.982	-0.0007002451143934	0.0414	0.9874	14004	16757	14424.77
3380837	chr3	rs76062896	117749327	G	A	0.685	0.695	0.936	-0.0305004454483837	0.0189	0.1054	14004	16757	14424.77
3393180	chr3	rs846184	117749852	C	T	0.0172	0.0176	0.938	-0.0309026047398165	0.0695	0.6568	13457	16217	13881.29
3377630	chr3	rs817510	117750008	G	A	0.767	0.763	0.99	0.0184978548821194	0.0202	0.3599	14004	16757	14424.77
3382097	chr3	rs2124552	117750272	A	G	0.672	0.669	0.998	-0.0046005663955682	0.0181	0.7993	14004	16757	14424.77
3374889	chr3	rs817509	117750861	A	G	0.0213	0.0216	0.878	-0.0239956055562207	0.0646	0.7107	13457	16217	13881.29
3383753	chr3	rs73178541	117751059	A	G	0.626	0.623	0.996	-0.0043996643446871	0.0176	0.8036	14004	16757	14424.77
3393641	chr3	rs73178542	117751440	T	C	0.954	0.954	0.983	-0.0017014466397575	0.0413	0.9672	14004	16757	14424.77
3383342	chr3	rs2124549	117751753	A	G	0.626	0.624	0.995	-0.0049019951702315	0.0176	0.7828	14004	16757	14424.77
3370848	chr3	rs6773858	117752400	T	C	0.955	0.955	0.98	-0.0081027387031859	0.0418	0.8465	14004	16757	14424.77
3373033	chr3	rs17667504	117753147	T	C	0.954	0.954	0.983	-0.001300845733048	0.0413	0.9745	14004	16757	14424.77
3388801	chr3	rs10934430	117754491	T	G	0.954	0.954	0.987	-0.0016012813669738	0.0413	0.9698	14004	16757	14424.77
3373218	chr3	rs60926571	117754849	T	C	0.672	0.669	0.998	-0.004701032558649	0.0181	0.794	14004	16757	14424.77
3385390	chr3	rs11711199	117755084	T	C	0.982	0.982	0.975	0.0204004877576787	0.0645	0.7517	14004	16757	14424.77
3378496	chr3	rs7618215	117755434	G	T	0.955	0.954	0.988	-0.001300845733048	0.0413	0.9754	14004	16757	14424.77
3370558	chr3	rs7618267	117755470	G	C	0.955	0.955	0.978	-0.0029042131473898	0.0417	0.9439	14004	16757	14424.77
3389856	chr3	rs7640109	117755493	A	C	0.955	0.955	0.98	-0.0029042131473898	0.0416	0.9446	14004	16757	14424.77
3387915	chr3	rs7618293	117755528	G	A	0.955	0.954	0.987	-0.0023026490626755	0.0414	0.9564	14004	16757	14424.77
3382789	chr3	rs864199	117755612	T	C	0.0172	0.0176	0.937	-0.0313049258284153	0.0696	0.6523	13457	16217	13881.29
3383489	chr3	rs10934431	117756351	C	A	0.955	0.956	0.983	-0.0094040800752939	0.0418	0.8216	14004	16757	14424.77
3391064	chr3	rs61636746	117756491	A	G	0.954	0.954	0.986	-0.0029042131473898	0.0413	0.9433	14004	16757	14424.77
3391559	chr3	rs1353915	117756918	C	A	0.954	0.954	0.985	-0.0036968248442897	0.0413	0.9291	14004	16757	14424.77
3371437	chr3	rs1353914	117756940	C	T	0.954	0.954	0.985	-0.003596459514405	0.0413	0.9299	14004	16757	14424.77
3389772	chr3	rs1353913	117757110	A	T	0.954	0.954	0.985	-0.003797200248385	0.0413	0.9274	14004	16757	14424.77
3376285	chr3	rs1353912	117757201	C	T	0.954	0.954	0.985	-0.0042992284528324	0.0413	0.9177	14004	16757	14424.77
3389240	chr3	rs1499983	117757581	T	G	0.954	0.954	0.984	-0.0036968248442897	0.0413	0.9283	14004	16757	14424.77
3383408	chr3	rs843854	117757755	G	A	0.0172	0.0176	0.936	-0.0309026047398165	0.0696	0.6575	13457	16217	13881.29
3392043	chr3	rs59446206	117758204	T	A	0.672	0.67	0.996	-0.0051029981759033	0.0181	0.7798	14004	16757	14424.77
3371336	chr3	rs61503512	117758331	T	C	0.954	0.954	0.983	-0.0034961042567088	0.0413	0.9332	14004	16757	14424.77
3390558	chr3	rs79066398	117758721	A	C	0.672	0.67	0.996	-0.0048015088161939	0.0181	0.7932	14004	16757	14424.77
3392679	chr3	rs1824066	117759038	T	C	0.955	0.955	0.978	-0.0098988321792475	0.0418	0.8124	14004	16757	14424.77
3390455	chr3	rs11920023	117759138	C	A	0.672	0.67	0.996	-0.0048015088161939	0.0181	0.7909	14004	16757	14424.77
3383789	chr3	rs11920098	117759284	C	T	0.672	0.67	0.996	-0.0048015088161939	0.0181	0.7909	14004	16757	14424.77
3381351	chr3	rs11920150	117759417	C	A	0.672	0.67	0.996	-0.0048015088161939	0.0181	0.7926	14004	16757	14424.77
3376458	chr3	rs35774607	117759426	C	G	0.767	0.762	0.963	0.0182033098538737	0.0205	0.3747	14004	16757	14424.77
3371558	chr3	rs74427140	117759856	C	T	0.982	0.981	0.972	0.0254045542217263	0.0641	0.6913	14004	16757	14424.77
3374117	chr3	rs78705981	117760644	G	A	0.982	0.981	0.962	0.0277027118389473	0.064	0.6653	14004	16757	14424.77
3376610	chr3	rs10934432	117760645	C	G	0.673	0.67	0.996	-0.0049019951702315	0.0181	0.789	14004	16757	14424.77
3371745	chr3	rs1948697	117761066	C	G	0.672	0.669	0.995	-0.003596459514405	0.0181	0.8408	14004	16757	14424.77
3392629	chr3	rs11705911	117761237	A	C	0.982	0.982	0.969	0.0209000641077417	0.0642	0.7445	14004	16757	14424.77
3376109	chr3	rs11922307	117761379	C	T	0.409	0.412	1.0	0.0012991557316201	0.0173	0.9407	14004	16757	14424.77
3387015	chr3	rs28778701	117761991	T	C	0.414	0.417	0.993	-0.0012007205765188	0.0173	0.9453	14004	16757	14424.77
3390168	chr3	rs78564014	117762951	A	G	0.673	0.67	0.996	-0.004701032558649	0.0181	0.7964	14004	16757	14424.77
3375571	chr3	rs59416261	117763007	G	T	0.955	0.955	0.977	-0.0106970095483354	0.0418	0.7985	14004	16757	14424.77
3381344	chr3	rs4688073	117763592	C	T	0.955	0.955	0.976	-0.0108991808690006	0.0418	0.7942	14004	16757	14424.77
3382745	chr3	rs113766958	117763713	T	C	0.672	0.669	0.995	-0.003596459514405	0.0181	0.8446	14004	16757	14424.77
3376216	chr3	rs9883310	117764075	T	A	0.409	0.412	1.0	0.0013990209137074	0.0173	0.9361	14004	16757	14424.77
3379310	chr3	rs7430079	117764697	G	T	0.409	0.412	1.0	0.0012991557316201	0.0173	0.9392	14004	16757	14424.77
3381300	chr3	rs6438431	117764777	A	C	0.627	0.624	0.994	-0.005304041591906	0.0176	0.7628	14004	16757	14424.77
3390686	chr3	rs9841711	117765684	G	T	0.409	0.412	1.0	0.0016985566355815	0.0173	0.92	14004	16757	14424.77
3389619	chr3	rs78821569	117765883	G	A	0.672	0.669	0.995	-0.0036968248442897	0.0181	0.8396	14004	16757	14424.77
3378952	chr3	rs74285384	117765916	C	T	0.672	0.669	0.995	-0.0036968248442897	0.0181	0.8362	14004	16757	14424.77
3378829	chr3	rs6803402	117765968	T	C	0.627	0.624	0.995	-0.005696192544881	0.0176	0.7456	14004	16757	14424.77
3393878	chr3	rs113554839	117766362	C	T	0.672	0.669	0.996	-0.003797200248385	0.0181	0.8338	14004	16757	14424.77
3380346	chr3	rs75925305	117766431	G	A	0.672	0.669	0.996	-0.0038975857287134	0.0181	0.8313	14004	16757	14424.77
3378006	chr3	rs16827873	117767325	T	A	0.672	0.669	0.995	-0.0038975857287134	0.0181	0.8288	14004	16757	14424.77
3385283	chr3	rs73178552	117767360	T	A	0.955	0.955	0.975	-0.0122041688389067	0.0418	0.7706	14004	16757	14424.77
3381621	chr3	rs116236961	117767410	T	G	0.982	0.981	0.963	0.0192044091837133	0.0643	0.7646	14004	16757	14424.77
3384980	chr3	rs111539524	117767432	A	G	0.672	0.669	0.995	-0.003596459514405	0.0181	0.8411	14004	16757	14424.77
3373550	chr3	rs9824021	117769089	A	T	0.408	0.412	1.0	0.0021975835434872	0.0173	0.9	14004	16757	14424.77
3388836	chr3	rs6765407	117769305	T	C	0.627	0.625	0.994	-0.0069037763167944	0.0176	0.6966	14004	16757	14424.77
3394125	chr3	rs10934433	117769495	T	C	0.627	0.624	0.995	-0.0060985584618694	0.0176	0.7292	14004	16757	14424.77
3372221	chr3	rs12485759	117770111	T	C	0.672	0.669	0.996	-0.0039979812872983	0.0181	0.8241	14004	16757	14424.77
3390913	chr3	rs77119390	117770361	G	C	0.672	0.669	0.995	-0.0039979812872983	0.0181	0.8245	14004	16757	14424.77
3385879	chr3	rs78380942	117770441	T	A	0.673	0.67	0.994	-0.0036968248442897	0.0181	0.8378	14004	16757	14424.77
3379544	chr3	rs9968218	117771082	C	A	0.955	0.955	0.974	-0.0123965203365513	0.0419	0.7673	14004	16757	14424.77
3390908	chr3	rs1604060	117772036	A	G	0.0174	0.0176	0.924	-0.0207028323592018	0.0699	0.7676	13457	16217	13881.29
3383270	chr3	rs1995248	117772364	C	G	0.409	0.412	1.0	0.0020977980821461	0.0173	0.9042	14004	16757	14424.77
3378397	chr3	rs1392269	117772444	A	C	0.982	0.982	0.954	0.0209979909956055	0.0647	0.7459	14004	16757	14424.77
3371396	chr3	rs1499981	117773472	C	T	0.389	0.392	0.993	0.0035038543266769	0.0175	0.8409	14004	16757	14424.77
3382002	chr3	rs79047122	117773537	G	A	0.982	0.981	0.951	0.027799974857679	0.0645	0.666	14004	16757	14424.77
3393717	chr3	rs12695358	117773652	G	T	0.39	0.392	0.996	0.004001981379298	0.0175	0.818	14004	16757	14424.77
3373476	chr3	rs10212130	117773924	G	C	0.409	0.411	1.0	0.004001981379298	0.0173	0.8185	14004	16757	14424.77
3373913	chr3	rs10212136	117774388	G	T	0.409	0.412	1.0	0.004001981379298	0.0173	0.8153	14004	16757	14424.77
3386617	chr3	rs11915336	117774395	G	T	0.409	0.412	1.0	0.003902375817241	0.0173	0.8224	14004	16757	14424.77
3383773	chr3	rs72957899	117774750	C	A	0.979	0.978	0.56	0.014504302202808	0.1051	0.8905	8514	7399	7798.76
3390419	chr3	rs1499980	117775381	T	C	0.409	0.411	1.0	0.003902375817241	0.0173	0.8233	14004	16757	14424.77
3383562	chr3	rs1499979	117775639	T	A	0.409	0.411	1.0	0.004201162744548	0.0173	0.8068	14004	16757	14424.77
3376751	chr3	rs1995247	117775851	C	T	0.409	0.411	1.0	0.004101577021075	0.0173	0.8109	14004	16757	14424.77
3371723	chr3	rs1995246	117775989	T	C	0.409	0.411	1.0	0.004101577021075	0.0173	0.8143	14004	16757	14424.77
3373965	chr3	rs1995245	117776020	C	T	0.0353	0.0359	0.957	-0.0208968257129853	0.0471	0.6576	14004	16757	14424.77
3370310	chr3	rs10934434	117777678	T	G	0.672	0.67	0.996	-0.0071958279818024	0.0181	0.6896	14004	16757	14424.77
3384553	chr3	rs1353911	117777904	A	G	0.0352	0.0359	0.958	-0.0226956079321885	0.0471	0.6299	14004	16757	14424.77
3387488	chr3	rs1353910	117778176	C	T	0.0354	0.036	0.957	-0.0203966036652218	0.0471	0.6645	14004	16757	14424.77
3392103	chr3	rs1499978	117778292	C	T	0.0354	0.036	0.957	-0.0198966317144566	0.0471	0.672	14004	16757	14424.77
3390454	chr3	rs1392267	117778458	G	A	0.409	0.411	1.0	0.0045994064948955	0.0173	0.7911	14004	16757	14424.77
3371777	chr3	rs1392266	117778488	G	T	0.409	0.411	1.0	0.0044998604248922	0.0173	0.7967	14004	16757	14424.77
3381738	chr3	rs2062512	117779793	G	A	0.409	0.411	1.0	0.0047984689115734	0.0173	0.7793	14004	16757	14424.77
3376770	chr3	rs2062511	117779856	A	G	0.0354	0.036	0.957	-0.01999864650669	0.0471	0.671	14004	16757	14424.77
3371290	chr3	rs2062510	117780054	T	C	0.409	0.411	1.0	0.0048979852621919	0.0173	0.7755	14004	16757	14424.77
3377512	chr3	rs9837638	117780725	T	C	0.409	0.411	1.0	0.0049974917102918	0.0173	0.7723	14004	16757	14424.77
3389866	chr3	rs12635310	117783532	T	C	0.673	0.671	0.995	-0.0076995657264405	0.0182	0.6703	14004	16757	14424.77
3384658	chr3	rs12637855	117783773	A	G	0.673	0.671	0.994	-0.0076995657264405	0.0182	0.6695	14004	16757	14424.77
3376020	chr3	rs1843635	117784277	G	A	0.41	0.412	0.999	0.0034041991335623	0.0173	0.8432	14004	16757	14424.77
3380202	chr3	rs1601576	117784605	T	C	0.41	0.412	1.0	0.0035038543266769	0.0173	0.8375	14004	16757	14424.77
3375663	chr3	rs1601575	117784677	T	C	0.41	0.412	0.999	0.0035038543266769	0.0173	0.8404	14004	16757	14424.77
3386721	chr3	rs9839426	117784815	G	A	0.625	0.624	0.993	-0.0067024110596754	0.0176	0.7028	14004	16757	14424.77
3389281	chr3	rs9815332	117784973	G	T	0.41	0.412	1.0	0.0036034995896235	0.0173	0.8358	14004	16757	14424.77
3372783	chr3	rs11923410	117785290	A	T	0.979	0.978	0.564	0.0213015034199157	0.1046	0.8386	8514	7399	7798.76
3377920	chr3	rs10804534	117785362	C	T	0.41	0.412	1.0	0.004101577021075	0.0173	0.8131	14004	16757	14424.77
3382905	chr3	rs10212155	117785505	G	A	0.0353	0.0359	0.958	-0.020498669477346	0.0471	0.6634	14004	16757	14424.77
3381596	chr3	rs7629908	117785709	T	A	0.41	0.412	1.0	0.0038027603329278	0.0173	0.825	14004	16757	14424.77
3371187	chr3	rs7618341	117785807	C	T	0.41	0.412	1.0	0.0038027603329278	0.0173	0.8246	14004	16757	14424.77
3385470	chr3	rs56057526	117786191	G	A	0.955	0.956	0.969	-0.0207028323592018	0.0421	0.6225	14004	16757	14424.77
3380473	chr3	rs7621319	117786519	G	A	0.41	0.412	0.999	0.004201162744548	0.0173	0.8083	14004	16757	14424.77
3394589	chr3	rs73865254	117786912	C	G	0.652	0.657	0.962	-0.0124977728299804	0.0181	0.4914	14004	16757	14424.77
3383203	chr3	rs13101184	117787397	T	C	0.409	0.411	1.0	0.0060019521956343	0.0173	0.7273	14004	16757	14424.77
3378049	chr3	rs1604052	117787646	C	T	0.409	0.411	1.0	0.0062007356416035	0.0173	0.7189	14004	16757	14424.77
3373393	chr3	rs1604053	117787759	A	C	0.409	0.411	1.0	0.0063001125484799	0.0173	0.7176	14004	16757	14424.77
3390422	chr3	rs1604054	117787838	G	T	0.409	0.411	0.999	0.0062007356416035	0.0173	0.7213	14004	16757	14424.77
3379288	chr3	rs1604055	117787920	C	T	0.409	0.411	1.0	0.0062007356416035	0.0173	0.7181	14004	16757	14424.77
3391624	chr3	rs12495547	117788198	A	G	0.628	0.627	0.991	-0.0107980900995126	0.0177	0.5418	14004	16757	14424.77
3385686	chr3	rs12489199	117788332	G	A	0.674	0.672	0.992	-0.007095110875924	0.0182	0.6976	14004	16757	14424.77
3374121	chr3	rs6781508	117788362	C	T	0.409	0.41	0.998	0.0059025456526138	0.0173	0.7323	14004	16757	14424.77
3387159	chr3	rs1604056	117788752	T	G	0.409	0.41	0.999	0.0060019521956343	0.0173	0.7286	14004	16757	14424.77
3373817	chr3	rs1604057	117788850	G	A	0.628	0.627	0.991	-0.0105049846451474	0.0177	0.5523	14004	16757	14424.77
3377911	chr3	rs1604058	117789058	C	T	0.409	0.41	0.999	0.0063994795805678	0.0173	0.7102	14004	16757	14424.77
3379674	chr3	rs58624759	117789126	G	A	0.955	0.956	0.967	-0.0213972981080803	0.0421	0.6116	14004	16757	14424.77
3382430	chr3	rs71325320	117789362	C	T	0.652	0.657	0.963	-0.0122952780941516	0.0181	0.4956	14004	16757	14424.77
3384806	chr3	rs7428253	117790938	G	A	0.41	0.412	0.998	0.0051964749068174	0.0173	0.7648	14004	16757	14424.77
3370999	chr3	rs12695360	117791990	C	G	0.41	0.412	0.998	0.0052959516591825	0.0173	0.7614	14004	16757	14424.77
3391424	chr3	rs1909589	117792060	T	C	0.41	0.411	0.998	0.0064988367398296	0.0173	0.7082	14004	16757	14424.77
3390160	chr3	rs9790167	117792162	G	C	0.673	0.672	0.994	-0.0081027387031859	0.0182	0.6557	14004	16757	14424.77
3371767	chr3	rs2865303	117792986	G	C	0.0356	0.036	0.957	-0.0162005226717083	0.047	0.7303	14004	16757	14424.77
3392882	chr3	rs6780616	117793459	C	A	0.41	0.411	0.999	0.0056042667198317	0.0173	0.7477	14004	16757	14424.77
3379879	chr3	rs11925566	117794284	G	A	0.678	0.676	0.994	-0.0075987978753305	0.0182	0.6753	14004	16757	14424.77
3382230	chr3	rs1587450	117794987	G	A	0.405	0.406	0.999	0.0064988367398296	0.0173	0.7056	14004	16757	14424.77
3386697	chr3	rs12633400	117795188	C	T	0.678	0.676	0.993	-0.0079011318962572	0.0182	0.6654	14004	16757	14424.77
3381619	chr3	rs1159496	117796083	A	G	0.0354	0.036	0.959	-0.0186019483996616	0.0471	0.6926	14004	16757	14424.77
3378376	chr3	rs7613785	117796490	A	G	0.404	0.406	1.0	0.0060019521956343	0.0173	0.7292	14004	16757	14424.77
3380579	chr3	rs7636194	117796601	G	A	0.423	0.423	0.973	0.0044003044444822	0.0175	0.8	14004	16757	14424.77
3373403	chr3	rs10049204	117796775	C	G	0.979	0.978	0.551	0.0584009748744768	0.1021	0.5676	9061	7939	8342.24
3372198	chr3	rs9289094	117797074	C	G	0.404	0.405	0.999	0.0068961666878413	0.0173	0.6898	14004	16757	14424.77
3389356	chr3	rs13063665	117797096	A	G	0.404	0.406	1.0	0.0062007356416035	0.0173	0.7207	14004	16757	14424.77
3378737	chr3	rs10934437	117797620	C	A	0.678	0.677	0.992	-0.0079011318962572	0.0182	0.6651	14004	16757	14424.77
3373018	chr3	rs35291665	117799179	C	T	0.775	0.771	0.96	0.0179970767016546	0.0208	0.3867	14004	16757	14424.77
3375246	chr3	rs1392265	117800545	T	G	0.404	0.405	1.0	0.0064988367398296	0.0173	0.7056	14004	16757	14424.77
3374438	chr3	rs1499977	117800791	T	A	0.675	0.674	0.992	-0.0093031403261444	0.0182	0.6109	14004	16757	14424.77
3371261	chr3	rs720452	117800896	G	A	0.409	0.41	0.999	0.0063001125484799	0.0173	0.7166	14004	16757	14424.77
3388981	chr3	rs1392264	117801245	G	A	0.979	0.977	0.571	0.0511967897311259	0.1032	0.6194	8374	7447	7768.86
3373508	chr3	rs1499976	117801330	T	C	0.0354	0.036	0.96	-0.0185000759845861	0.0471	0.6939	14004	16757	14424.77
3391317	chr3	rs723105	117801808	A	T	0.409	0.41	0.998	0.005703702916678	0.0173	0.7431	14004	16757	14424.77
3383393	chr3	rs2046513	117802224	C	T	0.409	0.41	0.996	0.0060019521956343	0.0173	0.7295	14004	16757	14424.77
3391869	chr3	rs2046512	117802332	C	T	0.409	0.41	0.996	0.0060019521956343	0.0173	0.7275	14004	16757	14424.77
3393866	chr3	rs1499975	117802643	A	C	0.628	0.627	0.988	-0.0102018624845967	0.0177	0.5659	14004	16757	14424.77
3376013	chr3	rs2062509	117803039	T	G	0.0359	0.0366	0.946	-0.020498669477346	0.047	0.6622	14004	16757	14424.77
3380558	chr3	rs12639508	117803220	G	A	0.679	0.677	0.987	-0.0074980401773571	0.0183	0.6833	14004	16757	14424.77
3390922	chr3	rs73185909	117803450	T	C	0.954	0.955	0.946	-0.0217958123704574	0.0422	0.6052	14004	16757	14424.77
3379018	chr3	rs9828285	117803574	T	C	0.404	0.405	0.994	0.0071047017299317	0.0174	0.6821	14004	16757	14424.77
3384086	chr3	rs6780140	117803839	C	T	0.409	0.41	0.993	0.0053954185169075	0.0174	0.755	14004	16757	14424.77
3394326	chr3	rs11714254	117803963	A	G	0.978	0.977	0.57	0.0592966816705476	0.1023	0.5622	8374	7447	7768.86
3382628	chr3	rs1032165	117803966	G	A	0.628	0.628	0.984	-0.0101008421794295	0.0177	0.5673	14004	16757	14424.77
3383526	chr3	rs1154693	117804154	A	G	0.0368	0.0378	0.936	-0.0307994715535284	0.0467	0.5089	14004	16757	14424.77
3379778	chr3	rs4399884	117805338	G	A	0.408	0.41	0.99	0.0044998604248922	0.0174	0.7958	14004	16757	14424.77
3391061	chr3	rs768917	117805617	T	C	0.627	0.627	0.979	-0.0087985943563496	0.0178	0.6188	14004	16757	14424.77
3390977	chr3	rs901381	117805908	A	T	0.408	0.41	0.989	0.004201162744548	0.0174	0.8095	14004	16757	14424.77
3391684	chr3	rs1499974	117806045	A	G	0.408	0.41	0.989	0.004101577021075	0.0174	0.8143	14004	16757	14424.77
3380175	chr3	rs73185917	117807220	G	A	0.954	0.955	0.936	-0.0236986067778773	0.0423	0.5757	14004	16757	14424.77
3382619	chr3	rs7638106	117807324	C	T	0.408	0.409	0.983	0.005703702916678	0.0174	0.7438	14004	16757	14424.77
3383822	chr3	rs6794093	117807681	G	A	0.083	0.0828	0.938	0.0013990209137074	0.032	0.9659	14004	16757	14424.77
3378812	chr3	rs10804535	117809901	C	T	0.681	0.679	0.973	-0.005696192544881	0.0184	0.7555	14004	16757	14424.77
3383806	chr3	rs13086714	117811094	G	A	0.965	0.962	0.824	0.111398251790055	0.05	0.02601	14004	16757	14424.77
3376523	chr3	rs1846613	117812178	G	C	0.0825	0.0823	0.926	0.0017983819413794	0.0323	0.9549	14004	16757	14424.77
3379137	chr3	rs1604059	117813403	T	A	0.0824	0.0822	0.924	0.001998002662673	0.0323	0.9499	14004	16757	14424.77
3389976	chr3	rs7643559	117814279	G	A	0.0824	0.0822	0.92	0.0020977980821461	0.0324	0.9487	14004	16757	14424.77
3377416	chr3	rs150022026	117814352	G	C	0.954	0.955	0.926	-0.0319035490130083	0.0426	0.4548	14004	16757	14424.77
3371449	chr3	rs1909588	117814587	G	C	0.0832	0.0831	0.918	-0.0008003201707691	0.0323	0.9814	14004	16757	14424.77
3393478	chr3	rs13101107	117815022	T	C	0.0832	0.0832	0.916	-0.001300845733048	0.0323	0.9671	14004	16757	14424.77
3374645	chr3	rs1909590	117815843	A	T	0.0351	0.0358	0.893	-0.0251024465608414	0.0487	0.6062	14004	16757	14424.77
3384975	chr3	rs73185925	117816097	G	A	0.953	0.954	0.922	-0.0277001306422786	0.0423	0.5126	14004	16757	14424.77
3391728	chr3	rs17724734	117817206	A	C	0.954	0.955	0.926	-0.0322959448008212	0.0426	0.4482	14004	16757	14424.77
3391877	chr3	rs73185928	117819818	G	A	0.953	0.954	0.919	-0.0288007896057264	0.0424	0.4974	14004	16757	14424.77
3392253	chr3	rs55989628	117820304	A	G	0.948	0.95	0.923	-0.0349020520092649	0.0404	0.3876	14004	16757	14424.77
3376607	chr3	rs1499982	117820386	C	T	0.0357	0.0365	0.878	-0.0297996312385195	0.0486	0.54	14004	16757	14424.77
3374247	chr3	rs12629990	117820401	C	G	0.687	0.687	0.959	-0.006199175242821	0.0187	0.7391	14004	16757	14424.77
3375591	chr3	rs6807926	117821879	C	T	0.409	0.408	0.962	0.0096037361426946	0.0176	0.5861	14004	16757	14424.77
3386558	chr3	rs7619072	117822025	T	C	0.948	0.95	0.916	-0.0430014511447026	0.0406	0.2889	14004	16757	14424.77
3382521	chr3	rs6438436	117822149	C	T	0.355	0.356	0.964	0.004101577021075	0.018	0.8196	14004	16757	14424.77
3387035	chr3	rs10049077	117822657	C	A	0.668	0.672	0.948	-0.0183982139464423	0.0186	0.321	14004	16757	14424.77
3382892	chr3	rs1032164	117822894	G	A	0.654	0.657	0.974	-0.008395140788382	0.018	0.6399	14004	16757	14424.77
3387222	chr3	rs75220936	117822910	C	T	0.982	0.982	0.767	0.0437010460710946	0.072	0.544	14004	16757	14424.77
3372482	chr3	rs75652614	117823059	G	A	0.682	0.686	0.948	-0.0122952780941516	0.0187	0.5128	14004	16757	14424.77
3380153	chr3	rs12637675	117823764	A	G	0.141	0.14	0.925	0.0034041991335623	0.0256	0.894	14004	16757	14424.77
3378163	chr3	rs6770134	117825077	G	A	0.466	0.462	0.959	0.0141001243787816	0.0174	0.418	14004	16757	14424.77
3378955	chr3	rs7639058	117825329	A	C	0.634	0.639	0.96	-0.0253998626327317	0.018	0.1588	14004	16757	14424.77
3385324	chr3	rs6794842	117825518	A	G	0.456	0.449	0.965	0.0218006299588528	0.0174	0.2105	14004	16757	14424.77
3387701	chr3	rs4688075	117825623	A	G	0.456	0.449	0.965	0.021898468701116	0.0174	0.2074	14004	16757	14424.77
3393769	chr3	rs10433401	117825677	C	T	0.685	0.689	0.962	-0.0221024699079472	0.0186	0.2356	14004	16757	14424.77
3373398	chr3	rs4688076	117825865	G	T	0.456	0.45	0.966	0.0222017079836866	0.0174	0.2016	14004	16757	14424.77
3391531	chr3	rs6773631	117826311	C	G	0.0728	0.0743	0.959	-0.0125990355765152	0.0331	0.7036	14004	16757	14424.77
3379605	chr3	rs6786663	117826351	T	C	0.0736	0.0754	0.959	-0.0174005146801673	0.0329	0.5976	14004	16757	14424.77
3375574	chr3	rs78897514	117826606	C	T	0.686	0.69	0.96	-0.0235040691879941	0.0187	0.2079	14004	16757	14424.77
3394583	chr3	rs56376353	117826733	T	C	0.949	0.95	0.935	-0.0307994715535284	0.0406	0.4479	14004	16757	14424.77
3379255	chr3	rs75273418	117827029	T	C	0.718	0.719	0.953	0.0009995003330834	0.0193	0.9594	14004	16757	14424.77
3389222	chr3	rs10433402	117827193	G	C	0.358	0.36	0.968	-0.0105959392134034	0.018	0.5541	14004	16757	14424.77
3371759	chr3	rs10433403	117827774	C	T	0.707	0.71	0.945	-0.0255024404124231	0.0192	0.1841	14004	16757	14424.77
3390368	chr3	rs9289095	117827857	A	G	0.359	0.362	0.978	-0.0124977728299804	0.0179	0.4852	14004	16757	14424.77
3378780	chr3	rs16845342	117828500	A	G	0.347	0.35	0.989	-0.0176956485356892	0.0179	0.3221	14004	16757	14424.77
3391915	chr3	rs6781017	117828628	G	A	0.696	0.694	0.941	0.0136957831289865	0.0191	0.475	14004	16757	14424.77
3391292	chr3	rs6780942	117828678	C	T	0.651	0.656	0.953	-0.0305004454483837	0.0183	0.09535	14004	16757	14424.77
3389175	chr3	rs9846164	117831077	G	A	0.651	0.655	0.951	-0.0296966117368367	0.0183	0.1047	14004	16757	14424.77
3382740	chr3	rs4688077	117831093	A	G	0.074	0.0768	0.971	-0.0300984478240329	0.0325	0.3547	14004	16757	14424.77
3387759	chr3	rs6776498	117832569	G	C	0.0179	0.0178	0.866	-0.0101008421794295	0.0723	0.8887	12770	15725	13307.91
3384123	chr3	rs6776611	117832678	G	A	0.34	0.342	0.99	-0.0185000759845861	0.018	0.3045	14004	16757	14424.77
3377011	chr3	rs16827959	117832779	T	C	0.7	0.703	0.946	-0.0243029385231735	0.0191	0.2031	14004	16757	14424.77
3390398	chr3	rs16827961	117833398	C	A	0.701	0.704	0.946	-0.0251024465608414	0.0191	0.1885	14004	16757	14424.77
3377761	chr3	rs983022	117833663	T	C	0.341	0.344	0.989	-0.0164953025291975	0.018	0.3575	14004	16757	14424.77
3372250	chr3	rs983021	117833880	A	G	0.344	0.346	0.983	-0.0152963956259917	0.018	0.3958	14004	16757	14424.77
3385557	chr3	rs6782757	117834047	C	T	0.342	0.344	0.986	-0.0162005226717083	0.018	0.3676	14004	16757	14424.77
3387093	chr3	rs9825200	117834775	A	G	0.34	0.343	0.979	-0.0170037478161859	0.018	0.3458	14004	16757	14424.77
3385451	chr3	rs9876113	117834868	A	G	0.649	0.653	0.942	-0.0289037168568363	0.0184	0.1153	14004	16757	14424.77
3374497	chr3	rs974190	117836841	T	C	0.727	0.729	0.893	-0.0140989243795016	0.0202	0.487	14004	16757	14424.77
3377892	chr3	rs16827974	117837222	G	A	0.944	0.944	0.92	-0.0156010662286512	0.0386	0.6851	14004	16757	14424.77
3372833	chr3	rs56385956	117837428	G	A	0.945	0.945	0.925	-0.0178992398878318	0.039	0.6456	14004	16757	14424.77
3382977	chr3	rs1499984	117838063	G	T	0.0769	0.079	0.921	-0.0618966805401821	0.0331	0.06168	14004	16757	14424.77
3394401	chr3	rs12630232	117838369	A	G	0.645	0.644	0.948	0.0078987227933553	0.0182	0.6641	14004	16757	14424.77
3373046	chr3	rs55989408	117838784	C	T	0.883	0.879	0.956	0.03649585023784	0.0268	0.1741	14004	16757	14424.77
3379964	chr3	rs116667794	117839274	G	A	0.976	0.975	0.888	0.0101978249764461	0.0583	0.8617	14004	16757	14424.77
3392836	chr3	rs2129229	117840295	T	G	0.648	0.647	0.948	0.0061013488579762	0.0182	0.7392	14004	16757	14424.77
3373448	chr3	rs28827211	117840406	A	G	0.881	0.877	0.959	0.0363029992242924	0.0266	0.1721	14004	16757	14424.77
3370988	chr3	rs79099625	117840887	T	C	0.942	0.939	0.965	0.0752002325629352	0.0365	0.0397	14004	16757	14424.77
3371903	chr3	rs12637764	117841022	C	T	0.649	0.648	0.948	0.0061013488579762	0.0182	0.7396	14004	16757	14424.77
3370484	chr3	rs67984297	117841270	A	T	0.881	0.877	0.96	0.0363029992242924	0.0266	0.1713	14004	16757	14424.77
3387943	chr3	rs1392270	117841734	G	A	0.881	0.877	0.96	0.0363994293800054	0.0266	0.1708	14004	16757	14424.77
3372291	chr3	rs116791588	117841946	T	A	0.942	0.938	0.966	0.0762014934935767	0.0365	0.03676	14004	16757	14424.77
3372798	chr3	rs6438439	117842340	T	A	0.881	0.877	0.961	0.03649585023784	0.0266	0.169	14004	16757	14424.77
3380090	chr3	rs1386013	117842505	C	T	0.0248	0.0234	0.71	-0.0177974390305806	0.0852	0.8347	8744	9930	9078.23
3390815	chr3	rs7649019	117842552	T	C	0.942	0.938	0.966	0.0762014934935767	0.0364	0.03663	14004	16757	14424.77
3388800	chr3	rs75809874	117842925	C	T	0.983	0.984	0.263	-0.0695966251380842	0.1702	0.6827	7691	10706	8476.81
3382840	chr3	rs73187919	117843450	A	T	0.942	0.942	0.929	-0.0132980281439898	0.0378	0.7245	14004	16757	14424.77
3387516	chr3	rs67754990	117843617	C	T	0.881	0.877	0.965	0.0369007163483657	0.0265	0.1636	14004	16757	14424.77
3383595	chr3	rs73187921	117843690	A	T	0.881	0.877	0.965	0.036997088886122	0.0265	0.1623	14004	16757	14424.77
3386645	chr3	rs9812745	117844848	C	T	0.881	0.877	0.967	0.0374017521540008	0.0265	0.1582	14004	16757	14424.77
3385137	chr3	rs77542745	117845532	A	T	0.942	0.938	0.968	0.0768962242207427	0.0364	0.03437	14004	16757	14424.77
3387105	chr3	rs73187924	117845922	A	T	0.942	0.942	0.936	-0.0121029460677457	0.0377	0.7481	14004	16757	14424.77
3391960	chr3	rs12637582	117846019	G	A	0.815	0.816	0.847	-0.0034961042567088	0.0236	0.8831	14004	16757	14424.77
3393513	chr3	rs75622723	117846471	A	C	0.643	0.642	0.958	0.0068961666878413	0.0181	0.7014	14004	16757	14424.77
3379540	chr3	rs1352120	117847462	G	T	0.881	0.877	0.974	0.0384030712829451	0.0264	0.1454	14004	16757	14424.77
3387250	chr3	rs75677301	117847658	A	T	0.942	0.938	0.969	0.0768036213388749	0.0363	0.03423	14004	16757	14424.77
3393534	chr3	rs9824534	117848028	T	A	0.881	0.877	0.975	0.0384992991506098	0.0264	0.1436	14004	16757	14424.77
3377679	chr3	rs12639025	117848041	G	A	0.646	0.645	0.961	0.0059025456526138	0.0181	0.746	14004	16757	14424.77
3386765	chr3	rs9879999	117848144	C	T	0.881	0.877	0.974	0.036997088886122	0.0263	0.1599	14004	16757	14424.77
3381655	chr3	rs12491016	117848157	A	G	0.941	0.938	0.97	0.0765998648086992	0.0362	0.03452	14004	16757	14424.77
3381830	chr3	rs12639053	117848297	C	G	0.646	0.645	0.962	0.0058031292269501	0.0181	0.748	14004	16757	14424.77
3376077	chr3	rs1486337	117849019	G	A	0.527	0.522	0.968	0.0223972974420383	0.0172	0.1947	14004	16757	14424.77
3393760	chr3	rs35919487	117849091	A	C	0.768	0.771	0.875	-0.0137034650584925	0.0216	0.5276	14004	16757	14424.77
3388517	chr3	rs76009271	117849222	C	T	0.646	0.645	0.964	0.005703702916678	0.018	0.7501	14004	16757	14424.77
3371490	chr3	rs79138974	117849223	A	T	0.646	0.645	0.965	0.0058031292269501	0.018	0.7489	14004	16757	14424.77
3370838	chr3	rs931335	117849603	A	G	0.881	0.877	0.981	0.0390957053401303	0.0263	0.1373	14004	16757	14424.77
3376215	chr3	rs4688079	117850135	G	T	0.881	0.877	0.982	0.0392014821991368	0.0263	0.1354	14004	16757	14424.77
3377500	chr3	rs73187934	117851183	C	T	0.946	0.946	0.947	-0.0113036461713921	0.0388	0.7706	14004	16757	14424.77
3391911	chr3	rs12487406	117851350	G	A	0.881	0.877	0.981	0.0392014821991368	0.0263	0.1356	14004	16757	14424.77
3390113	chr3	rs60645795	117851848	G	T	0.883	0.879	0.98	0.0397974698740661	0.0265	0.1332	14004	16757	14424.77
3378715	chr3	rs60743751	117851953	C	T	0.645	0.644	0.967	0.0059025456526138	0.018	0.7445	14004	16757	14424.77
3379293	chr3	rs77221869	117851967	G	A	0.977	0.977	0.909	-0.0038975857287134	0.0603	0.9489	14004	16757	14424.77
3374334	chr3	rs11917814	117852018	C	T	0.516	0.519	0.957	-0.0221024699079472	0.0174	0.2027	14004	16757	14424.77
3383366	chr3	rs73187939	117852387	T	C	0.883	0.879	0.98	0.0399031725325864	0.0265	0.1327	14004	16757	14424.77
3386422	chr3	rs66534365	117852464	A	T	0.881	0.877	0.98	0.0389995348490096	0.0263	0.1383	14004	16757	14424.77
3390439	chr3	rs73187940	117852926	T	C	0.522	0.516	0.969	0.0243022925229648	0.0172	0.1587	14004	16757	14424.77
3374782	chr3	rs73187941	117853105	G	A	0.943	0.943	0.953	-0.0068030886197391	0.0377	0.8566	14004	16757	14424.77
3381066	chr3	rs57144000	117853150	A	G	0.977	0.977	0.906	-0.001501126126267	0.0603	0.9802	14004	16757	14424.77
3387575	chr3	rs56249925	117853855	C	T	0.881	0.877	0.977	0.0392976332717761	0.0263	0.1362	14004	16757	14424.77
3389978	chr3	rs55940350	117853902	G	A	0.881	0.877	0.977	0.0392014821991368	0.0263	0.1367	14004	16757	14424.77
3391394	chr3	rs74741345	117854381	G	C	0.64	0.639	0.966	0.0077002766261879	0.018	0.6703	14004	16757	14424.77
3388467	chr3	rs1601578	117855040	T	A	0.877	0.874	0.966	0.031498667059371	0.0262	0.2295	14004	16757	14424.77
3388600	chr3	rs73187943	117855198	C	A	0.943	0.943	0.952	-0.0065010863423599	0.0377	0.8633	14004	16757	14424.77
3378936	chr3	rs77286464	117855340	G	A	0.977	0.977	0.904	-0.0009004052431641	0.0604	0.9878	14004	16757	14424.77
3373098	chr3	rs10934440	117855415	T	G	0.516	0.511	0.961	0.0208021276292633	0.0173	0.2295	14004	16757	14424.77
3388038	chr3	rs12489592	117855419	T	C	0.877	0.873	0.965	0.0330962274891896	0.0262	0.2062	14004	16757	14424.77
3380680	chr3	rs73187947	117857062	A	C	0.943	0.943	0.951	-0.0064004391810282	0.0378	0.8655	14004	16757	14424.77
3373441	chr3	rs114528714	117858088	G	A	0.977	0.977	0.903	0.0004998750416509	0.0606	0.9938	14004	16757	14424.77
3391509	chr3	rs74513515	117858117	A	G	0.941	0.937	0.967	0.075997614226465	0.0361	0.03512	14004	16757	14424.77
3382282	chr3	rs56215204	117858190	A	T	0.943	0.943	0.95	-0.0062998021485279	0.0378	0.8674	14004	16757	14424.77
3391859	chr3	rs12634886	117858671	T	C	0.641	0.64	0.964	0.0044998604248922	0.018	0.8043	14004	16757	14424.77
3391052	chr3	rs11919779	117859378	C	T	0.883	0.879	0.974	0.0414010268486756	0.0266	0.1199	14004	16757	14424.77
3387841	chr3	rs9840186	117859867	G	C	0.883	0.879	0.974	0.0414010268486756	0.0266	0.1197	14004	16757	14424.77
3389806	chr3	rs9860833	117860421	T	A	0.883	0.879	0.974	0.0412954824071715	0.0266	0.1204	14004	16757	14424.77
3378726	chr3	rs2902974	117860473	T	C	0.639	0.638	0.965	0.0063994795805678	0.018	0.7227	14004	16757	14424.77
3385716	chr3	rs62263472	117860972	C	A	0.979	0.981	0.41	-0.0416035498550752	0.0958	0.664	12546	15348	13013.71
3374973	chr3	rs140613231	117861504	C	T	0.941	0.937	0.967	0.075997614226465	0.0361	0.03559	14004	16757	14424.77
3384320	chr3	rs113663289	117861835	A	C	0.641	0.639	0.965	0.0077002766261879	0.018	0.6696	14004	16757	14424.77
3391435	chr3	rs112812750	117861927	T	A	0.944	0.943	0.949	-0.0055956263571598	0.0379	0.8828	14004	16757	14424.77
3382446	chr3	rs4596140	117862637	T	C	0.883	0.879	0.974	0.0402970567645369	0.0266	0.1295	14004	16757	14424.77
3373352	chr3	rs2865305	117862801	A	G	0.881	0.877	0.971	0.0379025370484673	0.0265	0.152	14004	16757	14424.77
3371900	chr3	rs9856797	117863210	G	T	0.88	0.877	0.975	0.036997088886122	0.0263	0.1599	14004	16757	14424.77
3378068	chr3	rs13322755	117863221	C	A	0.883	0.879	0.973	0.0411035548784171	0.0266	0.1219	14004	16757	14424.77
3388736	chr3	rs9876568	117863306	T	A	0.524	0.52	0.967	0.0208021276292633	0.0172	0.2288	14004	16757	14424.77
3386101	chr3	rs9877381	117863755	T	C	0.88	0.877	0.975	0.0369007163483657	0.0263	0.1613	14004	16757	14424.77
3388627	chr3	rs9862093	117864225	G	C	0.88	0.877	0.974	0.036997088886122	0.0263	0.1601	14004	16757	14424.77
3381780	chr3	rs35983583	117864526	T	C	0.901	0.903	0.761	-0.0344982814075965	0.0333	0.301	14004	16757	14424.77
3375944	chr3	rs9825082	117864839	A	G	0.524	0.519	0.967	0.0209000641077417	0.0172	0.226	14004	16757	14424.77
3384565	chr3	rs78336596	117865235	T	C	0.941	0.938	0.968	0.0736035592446318	0.0362	0.04198	14004	16757	14424.77
3380936	chr3	rs78344323	117865566	G	C	0.941	0.937	0.968	0.0749033700266622	0.0361	0.03825	14004	16757	14424.77
3384350	chr3	rs34295638	117865810	A	G	0.512	0.516	0.959	-0.023002541565316	0.0173	0.1836	14004	16757	14424.77
3377770	chr3	rs73863314	117866263	A	G	0.64	0.639	0.965	0.0068961666878413	0.018	0.7012	14004	16757	14424.77
3376691	chr3	rs73180978	117866794	G	A	0.944	0.943	0.951	-0.003797200248385	0.038	0.9196	14004	16757	14424.77
3370495	chr3	rs12492237	117867053	G	A	0.88	0.876	0.968	0.0385955177593629	0.0264	0.1437	14004	16757	14424.77
3376284	chr3	rs12485841	117867460	A	T	0.884	0.88	0.975	0.0416984103556758	0.0267	0.118	14004	16757	14424.77
3371870	chr3	rs12492428	117867662	G	A	0.881	0.877	0.974	0.0382972099323441	0.0264	0.147	14004	16757	14424.77
3381521	chr3	rs1160553	117868058	T	G	0.944	0.943	0.951	-0.0034961042567088	0.038	0.9275	14004	16757	14424.77
3371353	chr3	rs67531649	117868244	C	G	0.884	0.88	0.975	0.0416984103556758	0.0267	0.1182	14004	16757	14424.77
3383383	chr3	rs10934441	117868343	G	A	0.521	0.517	0.967	0.0204984635773248	0.0172	0.2348	14004	16757	14424.77
3377859	chr3	rs73180983	117868556	G	A	0.944	0.944	0.952	-0.0033957590691798	0.038	0.9282	14004	16757	14424.77
3383343	chr3	rs28527272	117869821	G	A	0.882	0.878	0.976	0.0382972099323441	0.0265	0.148	14004	16757	14424.77
3377724	chr3	rs4688080	117870005	G	T	0.525	0.52	0.968	0.0208021276292633	0.0172	0.2284	14004	16757	14424.77
3372621	chr3	rs76700036	117870116	G	T	0.941	0.937	0.969	0.074095829222854	0.0361	0.04039	14004	16757	14424.77
3376021	chr3	rs62263474	117870171	C	A	0.52	0.523	0.949	-0.0220002402796674	0.0174	0.2073	14004	16757	14424.77
3378252	chr3	rs9865836	117870364	C	A	0.882	0.878	0.976	0.0387975467079122	0.0265	0.1431	14004	16757	14424.77
3392243	chr3	rs73180988	117870466	A	G	0.944	0.944	0.955	-0.0031048149534787	0.0381	0.9351	14004	16757	14424.77
3394041	chr3	rs76197121	117871432	A	G	0.941	0.937	0.967	0.0716972114610293	0.0361	0.04712	14004	16757	14424.77
3387000	chr3	rs13325592	117871581	G	A	0.524	0.52	0.967	0.0199986865066891	0.0172	0.246	14004	16757	14424.77
3392943	chr3	rs7614474	117871884	A	C	0.884	0.88	0.973	0.0389995348490096	0.0267	0.1443	14004	16757	14424.77
3371154	chr3	rs7636766	117872021	C	T	0.884	0.88	0.971	0.0394033887747662	0.0268	0.1408	14004	16757	14424.77
3384830	chr3	rs2171214	117872602	C	T	0.945	0.944	0.951	-0.003797200248385	0.0383	0.922	14004	16757	14424.77
3376174	chr3	rs2129227	117872846	A	G	0.943	0.943	0.942	-0.000200020002667	0.038	0.9956	14004	16757	14424.77
3377649	chr3	rs1304825	117873928	A	G	0.88	0.877	0.969	0.0366019024445485	0.0265	0.1667	14004	16757	14424.77
3386435	chr3	rs76125195	117874506	T	C	0.639	0.638	0.964	0.004101577021075	0.018	0.8208	14004	16757	14424.77
3388051	chr3	rs6799505	117874564	C	G	0.945	0.944	0.946	-0.0054045784588597	0.0384	0.888	14004	16757	14424.77
3370436	chr3	rs9825797	117874884	A	C	0.881	0.878	0.97	0.0381047060335456	0.0265	0.1511	14004	16757	14424.77
3388205	chr3	rs76789087	117875505	G	C	0.941	0.937	0.966	0.0724043790054573	0.0362	0.04559	14004	16757	14424.77
3384545	chr3	rs9809417	117875628	T	C	0.881	0.878	0.967	0.0385955177593629	0.0266	0.1463	14004	16757	14424.77
3394532	chr3	rs73180997	117876213	A	G	0.945	0.944	0.943	-0.0054950702819798	0.0385	0.8862	14004	16757	14424.77
3376100	chr3	rs7627402	117876398	A	G	0.881	0.878	0.966	0.0377003271828256	0.0266	0.1563	14004	16757	14424.77
3390508	chr3	rs6784700	117876954	A	G	0.881	0.878	0.966	0.0384992991506098	0.0266	0.1484	14004	16757	14424.77
3393438	chr3	rs6773370	117877108	T	C	0.881	0.878	0.965	0.0379988130912113	0.0266	0.1537	14004	16757	14424.77
3374733	chr3	rs6808943	117877126	C	T	0.881	0.878	0.966	0.0384030712829451	0.0266	0.1488	14004	16757	14424.77
3375550	chr3	rs6809043	117877229	C	A	0.945	0.944	0.941	-0.0052035148315978	0.0385	0.893	14004	16757	14424.77
3378113	chr3	rs80264993	117877294	C	G	0.941	0.938	0.964	0.0712968818820338	0.0363	0.04931	14004	16757	14424.77
3380359	chr3	rs2101367	117877410	G	A	0.0235	0.0229	0.675	-0.0808955712583134	0.0854	0.3434	9823	10937	9675.46
3386160	chr3	rs9681259	117877637	T	C	0.0234	0.0228	0.675	-0.0815029399606216	0.0856	0.3406	9823	10937	9675.46
3386888	chr3	rs9683137	117877775	G	A	0.884	0.88	0.964	0.0389995348490096	0.0269	0.1471	14004	16757	14424.77
3393517	chr3	rs4301002	117878333	C	T	0.522	0.524	0.948	-0.021101069908054	0.0174	0.2262	14004	16757	14424.77
3389180	chr3	rs2129228	117878343	A	G	0.884	0.88	0.963	0.039701366851552	0.0269	0.1399	14004	16757	14424.77
3389809	chr3	rs4525858	117878412	G	C	0.519	0.515	0.967	0.0195967237465575	0.0172	0.2557	14004	16757	14424.77
3393051	chr3	rs2171215	117878509	A	G	0.881	0.877	0.962	0.0387013475370749	0.0266	0.1459	14004	16757	14424.77
3374403	chr3	rs11917760	117878823	T	C	0.52	0.515	0.969	0.0202045073158995	0.0172	0.2409	14004	16757	14424.77
3378321	chr3	rs79797642	117879192	A	G	0.941	0.937	0.962	0.069498077182394	0.0362	0.05518	14004	16757	14424.77
3392568	chr3	rs55687416	117881468	G	A	0.948	0.947	0.93	-0.0027036515743148	0.0398	0.9456	14004	16757	14424.77
3392660	chr3	rs9821810	117881826	G	A	0.0237	0.0231	0.674	-0.0830990401697142	0.085	0.3282	9823	10937	9675.46
3382221	chr3	rs12488160	117881896	G	A	0.941	0.937	0.962	0.0697965484520865	0.0362	0.0539	14004	16757	14424.77
3378996	chr3	rs12488193	117881959	G	C	0.522	0.518	0.972	0.0194986595340326	0.0172	0.2569	14004	16757	14424.77
3383001	chr3	rs59261005	117883119	G	A	0.653	0.654	0.961	-0.0003000450090019	0.0182	0.989	14004	16757	14424.77
3370742	chr3	rs78548772	117884290	G	A	0.982	0.981	0.374	0.0218006299588528	0.1098	0.8423	12305	15058	12725.77
3385409	chr3	rs34967527	117884422	A	T	0.505	0.508	0.957	-0.0177974390305806	0.0173	0.303	14004	16757	14424.77
3391074	chr3	rs9837107	117884614	C	T	0.882	0.878	0.96	0.0397974698740661	0.0267	0.1364	14004	16757	14424.77
3372692	chr3	rs4687904	117885360	G	A	0.653	0.654	0.962	-0.0009004052431641	0.0182	0.9594	14004	16757	14424.77
3376243	chr3	rs78176627	117886085	T	C	0.94	0.937	0.952	0.0696006867298358	0.0362	0.05442	14004	16757	14424.77
3392514	chr3	rs1564977	117886445	T	A	0.881	0.877	0.954	0.0402970567645369	0.0267	0.1314	14004	16757	14424.77
3382598	chr3	rs4318546	117887300	A	G	0.52	0.516	0.975	0.0183996828453635	0.0172	0.2835	14004	16757	14424.77
3371684	chr3	rs7623183	117887347	C	T	0.941	0.938	0.962	0.0690968660793263	0.0363	0.05693	14004	16757	14424.77
3388565	chr3	rs79720909	117887490	C	T	0.976	0.975	0.82	0.0352030377085245	0.0613	0.5657	14004	16757	14424.77
3393679	chr3	rs79954088	117888832	G	C	0.979	0.978	0.897	0.0166014304974254	0.0625	0.7904	14004	16757	14424.77
3379624	chr3	rs9835138	117889279	C	A	0.883	0.879	0.952	0.0356952753244514	0.027	0.1859	14004	16757	14424.77
3371607	chr3	rs9835719	117889530	G	A	0.944	0.943	0.918	-0.000200020002667	0.0388	0.9957	14004	16757	14424.77
3376655	chr3	rs74479358	117889839	G	A	0.979	0.978	0.895	0.0164047040252769	0.0627	0.7942	14004	16757	14424.77
3370438	chr3	rs12490692	117890123	G	A	0.941	0.938	0.957	0.0676960309526514	0.0364	0.06308	14004	16757	14424.77
3384952	chr3	rs75131149	117890801	A	C	0.941	0.938	0.955	0.0670042287804738	0.0366	0.06731	14004	16757	14424.77
3393504	chr3	rs12498053	117891392	A	T	0.652	0.653	0.962	-0.002002002670673	0.0181	0.9102	14004	16757	14424.77
3370880	chr3	rs60227674	117891603	C	T	0.979	0.979	0.898	0.009197572354042	0.0631	0.884	14004	16757	14424.77
3381827	chr3	rs6438441	117891733	G	A	0.541	0.539	0.963	0.0114047182634362	0.0173	0.5089	14004	16757	14424.77
3373381	chr3	rs56804991	117892553	C	T	0.93	0.927	0.892	0.0628996789690455	0.035	0.07255	14004	16757	14424.77
3372357	chr3	rs73182907	117892656	A	G	0.882	0.879	0.911	0.0288012338056278	0.0275	0.296	14004	16757	14424.77
3374477	chr3	rs12638425	117892865	T	A	0.655	0.657	0.954	-0.0069037763167944	0.0183	0.7037	14004	16757	14424.77
3389915	chr3	rs76211506	117892893	G	T	0.933	0.93	0.898	0.0627963794896769	0.0356	0.07798	14004	16757	14424.77
3388377	chr3	rs74731643	117893555	T	A	0.978	0.978	0.884	0.0067968490002727	0.0628	0.9139	14004	16757	14424.77
3385959	chr3	rs78206680	117894346	T	A	0.657	0.658	0.953	-0.0068030886197391	0.0183	0.71	14004	16757	14424.77
3376144	chr3	rs12492174	117897024	C	G	0.494	0.491	0.936	0.004001981379298	0.0175	0.821	14004	16757	14424.77
3386740	chr3	rs6771665	117897944	A	G	0.76	0.759	0.84	0.0023971245997214	0.0217	0.9109	14004	16757	14424.77
3370820	chr3	rs73182911	117902962	G	C	0.94	0.943	0.931	-0.0505987987633697	0.0377	0.1788	14004	16757	14424.77
3373929	chr3	rs73182914	117903064	C	T	0.94	0.942	0.929	-0.0530949163341788	0.0375	0.1574	14004	16757	14424.77
3374450	chr3	rs9881538	117903273	C	T	0.0691	0.0658	0.936	0.0511967897311259	0.0352	0.1459	14004	16757	14424.77
3394504	chr3	rs1486336	117904003	T	C	0.0691	0.0658	0.938	0.0515957486436504	0.0352	0.1422	14004	16757	14424.77
3379671	chr3	rs73863320	117905010	G	C	0.643	0.643	0.94	-0.001300845733048	0.0182	0.9433	14004	16757	14424.77
3380012	chr3	rs4420860	117905498	A	G	0.956	0.955	0.934	0.03649585023784	0.0426	0.3918	14004	16757	14424.77
3376344	chr3	rs2101368	117905578	C	T	0.98	0.979	0.904	0.0077995046323818	0.0638	0.9023	14004	16757	14424.77
3383874	chr3	rs4568127	117905780	T	C	0.955	0.955	0.926	0.036997088886122	0.0424	0.3822	14004	16757	14424.77
3377462	chr3	rs80269065	117909059	A	G	0.956	0.956	0.943	0.0311013012983478	0.0426	0.4649	14004	16757	14424.77
3380849	chr3	rs34643665	117912507	G	A	0.776	0.774	0.851	0.0077995046323818	0.022	0.7226	14004	16757	14424.77
3373851	chr3	rs6795313	117913539	G	A	0.122	0.117	0.951	0.0221038989069263	0.0269	0.4112	14004	16757	14424.77
3370392	chr3	rs6798645	117914451	G	A	0.122	0.117	0.951	0.0228958774769045	0.0269	0.395	14004	16757	14424.77
3378471	chr3	rs114424464	117914522	C	T	0.98	0.98	0.938	0.0129951954948113	0.0636	0.8376	14004	16757	14424.77
3383243	chr3	rs4688081	117915454	G	A	0.135	0.131	0.95	0.0218006299588528	0.0257	0.3971	14004	16757	14424.77
3373305	chr3	rs958629	117916725	G	C	0.0373	0.0346	0.931	0.0366019024445485	0.0484	0.4494	14004	16757	14424.77
3382682	chr3	rs9846497	117919392	A	C	0.0361	0.0337	0.951	0.03029639423135	0.0486	0.5324	14004	16757	14424.77
3377899	chr3	rs57255751	117919882	A	T	0.626	0.625	0.972	0.0018981972830802	0.0178	0.9128	14004	16757	14424.77
3370430	chr3	rs1906041	117919948	G	T	0.519	0.515	0.972	0.0063001125484799	0.0172	0.7152	14004	16757	14424.77
3390325	chr3	rs77503915	117921511	G	T	0.98	0.98	0.94	0.0118001041157506	0.0634	0.8519	14004	16757	14424.77
3390675	chr3	rs74341097	117921512	A	T	0.98	0.98	0.944	0.0141987193998129	0.0635	0.8234	14004	16757	14424.77
3392627	chr3	rs150891959	117923178	A	C	0.978	0.979	0.385	-0.179401823367005	0.0919	0.05098	14004	16757	14424.77
3393960	chr3	rs4687905	117923866	T	G	0.0768	0.0723	0.943	0.0513962890834148	0.0336	0.1253	14004	16757	14424.77
3375977	chr3	rs77720903	117923934	A	G	0.973	0.972	0.369	0.0949010051947198	0.0863	0.271	14004	16757	14424.77
3386329	chr3	rs77699936	117925328	C	T	0.98	0.98	0.947	0.0227981362759783	0.0636	0.7198	14004	16757	14424.77
3393204	chr3	rs73173725	117926647	T	C	0.921	0.923	0.943	-0.0372969647443931	0.0328	0.2559	14004	16757	14424.77
3379970	chr3	rs73173726	117926654	A	T	0.921	0.923	0.943	-0.0366951051877892	0.0328	0.2643	14004	16757	14424.77
3375913	chr3	rs9848798	117928520	T	C	0.98	0.98	0.94	0.0235993322503244	0.0635	0.7099	14004	16757	14424.77
3373568	chr3	rs115553857	117928880	T	C	0.98	0.98	0.942	0.0213993910058902	0.0636	0.7361	14004	16757	14424.77
3384669	chr3	rs73173727	117928916	T	C	0.928	0.932	0.902	-0.0549948736289312	0.0354	0.1206	14004	16757	14424.77
3373347	chr3	rs9811414	117931883	A	T	0.872	0.875	0.922	-0.0062998021485279	0.0267	0.8131	14004	16757	14424.77
3392225	chr3	rs56892263	117931979	C	T	0.647	0.646	0.965	-0.0001000050003333	0.0181	0.9968	14004	16757	14424.77
3389276	chr3	rs9849880	117932154	G	T	0.893	0.896	0.926	-0.0131966945943914	0.0288	0.6466	14004	16757	14424.77
3392634	chr3	rs75073049	117932397	T	C	0.98	0.98	0.938	0.0203025023378308	0.0636	0.7497	14004	16757	14424.77
3374602	chr3	rs75527874	117933854	T	C	0.98	0.98	0.936	0.0204004877576787	0.0636	0.7478	14004	16757	14424.77
3390334	chr3	rs4630939	117934056	G	A	0.0832	0.0774	0.914	0.061302039376164	0.0331	0.06413	14004	16757	14424.77
3391753	chr3	rs57389256	117934067	T	G	0.636	0.636	0.968	-0.001501126126267	0.0179	0.9322	14004	16757	14424.77
3389836	chr3	rs75030092	117934086	G	A	0.936	0.939	0.908	-0.0413012760239546	0.037	0.2643	14004	16757	14424.77
3388192	chr3	rs73863342	117934669	A	T	0.636	0.636	0.968	-0.0010005003335835	0.0179	0.9558	14004	16757	14424.77
3387425	chr3	rs4688084	117935444	A	G	0.623	0.622	0.973	0.0032048589489113	0.0177	0.8546	14004	16757	14424.77
3374362	chr3	rs77172529	117935991	A	G	0.622	0.621	0.972	0.0026963615477425	0.0177	0.8801	14004	16757	14424.77
3370319	chr3	rs79153799	117937347	G	A	0.936	0.939	0.906	-0.0418954871740363	0.037	0.2574	14004	16757	14424.77
3394624	chr3	rs28709428	117938123	G	A	0.916	0.918	0.909	-0.0243029385231735	0.0326	0.4548	14004	16757	14424.77
3377133	chr3	rs3923048	117938182	T	G	0.0614	0.0577	0.964	0.0172012073197748	0.0367	0.6398	14004	16757	14424.77
3393539	chr3	rs3923047	117938250	G	A	0.0615	0.0577	0.965	0.0176041339483571	0.0367	0.6322	14004	16757	14424.77
3388853	chr3	rs78209532	117939489	A	T	0.937	0.939	0.888	-0.0460020545617973	0.0375	0.221	14004	16757	14424.77
3381590	chr3	rs9859467	117939524	G	A	0.916	0.918	0.908	-0.0244976316004002	0.0326	0.4526	14004	16757	14424.77
3373133	chr3	rs9821669	117939731	A	G	0.0614	0.0579	0.964	0.0142973047008244	0.0367	0.6971	14004	16757	14424.77
3373889	chr3	rs9827055	117940746	A	C	0.916	0.918	0.907	-0.0252049938352247	0.0325	0.4396	14004	16757	14424.77
3373707	chr3	rs9864951	117940844	C	A	0.0626	0.0589	0.959	0.0133011462391285	0.0365	0.7155	14004	16757	14424.77
3385269	chr3	rs7632874	117941141	G	A	0.94	0.944	0.961	-0.0138961051921114	0.0371	0.7086	14004	16757	14424.77
3374124	chr3	rs7644665	117941297	T	G	0.957	0.958	0.967	0.0246048038572487	0.0427	0.564	14004	16757	14424.77
3377372	chr3	rs7633041	117941314	G	A	0.94	0.944	0.96	-0.0143017847108596	0.0372	0.6998	14004	16757	14424.77
3376031	chr3	rs75565941	117941947	G	A	0.936	0.939	0.904	-0.0423022562339069	0.0371	0.2537	14004	16757	14424.77
3373500	chr3	rs9875601	117942839	C	T	0.146	0.141	0.925	0.0205964297986501	0.0253	0.4154	14004	16757	14424.77
3383200	chr3	rs9879524	117942897	C	T	0.146	0.141	0.925	0.0200967016991224	0.0253	0.4267	14004	16757	14424.77
3372958	chr3	rs76427358	117943845	T	C	0.956	0.957	0.963	0.0213993910058902	0.0425	0.6142	14004	16757	14424.77
3389430	chr3	rs4688087	117943952	G	A	0.929	0.933	0.893	-0.0557030028762507	0.0358	0.1201	14004	16757	14424.77
3371884	chr3	rs76479544	117944198	T	C	0.741	0.739	0.869	0.0022973590486834	0.0207	0.91	14004	16757	14424.77
3371657	chr3	rs55738463	117944481	T	C	0.928	0.933	0.893	-0.0570043080677942	0.0357	0.1099	14004	16757	14424.77
3379711	chr3	rs73173737	117946485	C	A	0.929	0.933	0.892	-0.0557981629302465	0.0359	0.1197	14004	16757	14424.77
3381637	chr3	rs73173739	117946641	C	T	0.929	0.933	0.892	-0.0559990861201021	0.0358	0.1181	14004	16757	14424.77
3377727	chr3	rs73173740	117947391	C	G	0.929	0.933	0.892	-0.0559039069452338	0.0359	0.1192	14004	16757	14424.77
3388311	chr3	rs73173741	117947804	A	G	0.929	0.933	0.891	-0.0562000496881991	0.0359	0.117	14004	16757	14424.77
3392486	chr3	rs4428171	117948652	C	A	0.127	0.121	0.919	0.0270021387025708	0.027	0.318	14004	16757	14424.77
3382086	chr3	rs4588351	117949318	T	C	0.0447	0.0441	0.952	-0.0183982139464423	0.0422	0.663	14004	16757	14424.77
3387541	chr3	rs4475033	117949331	A	T	0.0448	0.0442	0.95	-0.0227979086760041	0.0422	0.5896	14004	16757	14424.77
3378743	chr3	rs4532128	117949958	T	C	0.498	0.493	0.956	0.0105046326450854	0.0173	0.5431	14004	16757	14424.77
3375870	chr3	rs73863349	117950497	G	A	0.65	0.65	0.976	-0.0021022080918702	0.018	0.909	14004	16757	14424.77
3393480	chr3	rs77233729	117950834	T	C	0.955	0.956	0.956	0.0225048553400694	0.0423	0.5945	14004	16757	14424.77
3372716	chr3	rs75883408	117951814	T	A	0.917	0.919	0.905	-0.0247026126403718	0.0328	0.4518	14004	16757	14424.77
3376874	chr3	rs4475034	117952509	G	T	0.529	0.524	0.965	0.0065981840282271	0.0173	0.7037	14004	16757	14424.77
3385590	chr3	rs74414836	117953179	G	A	0.938	0.94	0.9	-0.0421040660228114	0.0375	0.262	14004	16757	14424.77
3392598	chr3	rs72963666	117953187	A	G	0.625	0.625	0.983	0.0003999200213268	0.0177	0.9835	14004	16757	14424.77
3389510	chr3	rs6786510	117953381	A	G	0.899	0.904	0.908	-0.0408011614039327	0.0303	0.1793	14004	16757	14424.77
3386561	chr3	rs12631907	117953396	C	T	0.102	0.0972	0.91	0.0402010017441475	0.0301	0.1817	14004	16757	14424.77
3393837	chr3	rs56143301	117954265	A	G	0.923	0.927	0.885	-0.0413012760239546	0.0347	0.2339	14004	16757	14424.77
3394224	chr3	rs9855363	117954415	T	A	0.963	0.965	0.904	-0.0164953025291975	0.049	0.7364	14004	16757	14424.77
3390970	chr3	rs4078334	117956937	C	G	0.649	0.649	0.978	-0.0021022080918702	0.018	0.9088	14004	16757	14424.77
3393812	chr3	rs78712522	117956956	A	G	0.981	0.98	0.922	0.0459957873421583	0.0651	0.4802	14004	16757	14424.77
3385343	chr3	rs75679311	117956992	G	A	0.981	0.98	0.922	0.0463968262292078	0.0651	0.4761	14004	16757	14424.77
3375994	chr3	rs78996178	117957187	C	T	0.98	0.979	0.888	0.0517002115855168	0.0643	0.4212	14004	16757	14424.77
3384153	chr3	rs75438245	117958013	C	T	0.981	0.98	0.922	0.0459002781827573	0.0651	0.4808	14004	16757	14424.77
3378961	chr3	rs76099531	117958269	T	C	0.956	0.956	0.953	0.0243998868235351	0.0424	0.5645	14004	16757	14424.77
3385292	chr3	rs9828714	117958399	G	T	0.462	0.46	0.978	-0.003797200248385	0.0171	0.8237	14004	16757	14424.77
3372502	chr3	rs6804074	117958778	A	G	0.0744	0.0736	0.941	-0.0194988734340555	0.0335	0.5605	14004	16757	14424.77
3387219	chr3	rs75457150	117960091	T	C	0.74	0.739	0.871	-0.0027036515743148	0.0207	0.8953	14004	16757	14424.77
3383058	chr3	rs9855472	117963639	C	T	0.0226	0.0236	0.886	-0.0582013104087528	0.0612	0.3415	14004	16757	14424.77
3393545	chr3	rs112964287	117964701	C	T	0.626	0.625	0.98	9.99950003332973e-05	0.0177	0.994	14004	16757	14424.77
3393790	chr3	rs79760512	117966009	A	G	0.938	0.94	0.892	-0.0391983134041576	0.0378	0.2993	14004	16757	14424.77
3371109	chr3	rs9843209	117966601	C	T	0.0833	0.0809	0.938	-0.0082035573506883	0.032	0.7976	14004	16757	14424.77
3378095	chr3	rs9843822	117966792	G	A	0.0829	0.0808	0.937	-0.0111013930711739	0.0321	0.7292	14004	16757	14424.77
3391680	chr3	rs77451619	117967507	G	A	0.957	0.957	0.962	0.0243998868235351	0.0426	0.5667	14004	16757	14424.77
3373468	chr3	rs9826003	117970128	A	C	0.929	0.932	0.882	-0.029202265808213	0.036	0.4173	14004	16757	14424.77
3394550	chr3	rs34936151	117970600	T	C	0.776	0.773	0.883	0.0090984829852593	0.0216	0.6723	14004	16757	14424.77
3386979	chr3	rs6800810	117971466	T	C	0.581	0.581	0.985	0.0047984689115734	0.0173	0.7799	14004	16757	14424.77
3393646	chr3	rs79149295	117971792	T	C	0.957	0.957	0.962	0.025696986087186	0.0426	0.5458	14004	16757	14424.77
3371794	chr3	rs6791678	117972493	G	A	0.957	0.957	0.965	0.0262036654966364	0.0426	0.5383	14004	16757	14424.77
3377756	chr3	rs72963685	117973317	C	T	0.582	0.581	0.985	0.0065981840282271	0.0173	0.7018	14004	16757	14424.77
3378800	chr3	rs79612635	117973318	G	A	0.98	0.98	0.914	0.0446960805488528	0.065	0.4917	14004	16757	14424.77
3384105	chr3	rs4447753	117973455	C	T	0.458	0.457	0.989	-0.004198802647333	0.0171	0.8041	14004	16757	14424.77
3373532	chr3	rs9842856	117973666	A	T	0.458	0.457	0.988	-0.0042992284528324	0.0171	0.8004	14004	16757	14424.77
3371556	chr3	rs12636586	117974999	G	A	0.65	0.648	0.984	0.0026963615477425	0.0179	0.8824	14004	16757	14424.77
3382558	chr3	rs12636589	117975155	C	T	0.606	0.605	0.983	0.0069954745123864	0.0175	0.6903	14004	16757	14424.77
3376836	chr3	rs4467450	117975423	A	G	0.435	0.433	0.98	-0.0028039273327342	0.0172	0.8709	14004	16757	14424.77
3372109	chr3	rs78413910	117975873	A	G	0.98	0.979	0.91	0.0495993604912842	0.0644	0.4413	14004	16757	14424.77
3394018	chr3	rs13067981	117976887	T	C	0.756	0.753	0.876	0.0004998750416509	0.0211	0.9812	14004	16757	14424.77
3370671	chr3	rs11928812	117978812	G	A	0.98	0.979	0.903	0.0491996041469672	0.0646	0.446	14004	16757	14424.77
3391599	chr3	rs9883568	117979050	G	A	0.436	0.435	0.976	-0.0033957590691798	0.0173	0.8441	14004	16757	14424.77
3375064	chr3	rs75607100	117981030	C	T	0.763	0.763	0.866	0.0004998750416509	0.0214	0.9825	14004	16757	14424.77
3384179	chr3	rs1473642	117981499	C	G	0.98	0.979	0.899	0.0493043176841434	0.0647	0.4462	14004	16757	14424.77
3379714	chr3	rs77590963	117982785	G	A	0.98	0.979	0.898	0.0477038600690104	0.0648	0.4613	14004	16757	14424.77
3393796	chr3	rs9289098	117983748	T	C	0.929	0.932	0.859	-0.0364046818937998	0.0364	0.3177	14004	16757	14424.77
3388081	chr3	rs1880115	117983768	T	C	0.459	0.458	0.978	-0.0024028846163103	0.0171	0.8866	14004	16757	14424.77
3382891	chr3	rs1403773	117983821	A	G	0.56	0.559	0.981	0.0089993837968006	0.0172	0.6033	14004	16757	14424.77
3385020	chr3	rs1403772	117983885	A	C	0.581	0.58	0.978	0.0053954185169075	0.0174	0.7553	14004	16757	14424.77
3385109	chr3	rs1403771	117984097	T	C	0.54	0.541	0.977	0.0027960873020011	0.0172	0.8685	14004	16757	14424.77
3374248	chr3	rs6765811	117984582	C	T	0.98	0.979	0.898	0.0497040321791155	0.0648	0.4431	14004	16757	14424.77
3390117	chr3	rs73863375	117985358	C	G	0.637	0.636	0.964	0.0044998604248922	0.018	0.8018	14004	16757	14424.77
3392614	chr3	rs62273432	117985503	T	C	0.771	0.769	0.859	0.005703702916678	0.0218	0.7935	14004	16757	14424.77
3388265	chr3	rs78100582	117986153	A	G	0.956	0.957	0.946	0.0259990758686168	0.0428	0.5439	14004	16757	14424.77
3373198	chr3	rs9837673	117986498	T	A	0.98	0.979	0.896	0.0493043176841434	0.0649	0.4469	14004	16757	14424.77
3383913	chr3	rs9818428	117986737	G	A	0.98	0.979	0.893	0.0463013553668425	0.0645	0.4729	14004	16757	14424.77
3378697	chr3	rs6800470	117987621	A	T	0.98	0.98	0.893	0.0390957053401303	0.0655	0.5509	14004	16757	14424.77
3393109	chr3	rs78306309	117987638	A	G	0.98	0.979	0.891	0.0481995135792341	0.0649	0.4572	14004	16757	14424.77
3375487	chr3	rs1566418	117988169	A	G	0.434	0.432	0.966	-0.0023026490626755	0.0174	0.896	14004	16757	14424.77
3390952	chr3	rs4687910	117988392	C	T	0.584	0.583	0.971	0.0064988367398296	0.0175	0.7104	14004	16757	14424.77
3384475	chr3	rs779216	117988722	A	G	0.538	0.54	0.974	0.0030952049073025	0.0172	0.8591	14004	16757	14424.77
3382708	chr3	rs138213448	117988745	G	A	0.979	0.979	0.877	0.0402010017441475	0.0644	0.5327	14004	16757	14424.77
3388537	chr3	rs779214	117989420	T	C	0.538	0.54	0.973	0.0021975835434872	0.0172	0.8972	14004	16757	14424.77
3389054	chr3	rs11919423	117989429	C	T	0.979	0.978	0.872	0.0399031725325864	0.0643	0.5355	14004	16757	14424.77
3381489	chr3	rs13086760	117989448	C	T	0.534	0.53	0.94	0.0027960873020011	0.0175	0.8721	14004	16757	14424.77
3373862	chr3	rs143753122	117989555	C	T	0.98	0.979	0.875	0.0363029992242924	0.0655	0.5792	14004	16757	14424.77
3392872	chr3	rs59741372	117989733	A	C	0.625	0.623	0.97	0.0009995003330834	0.0178	0.9568	14004	16757	14424.77
3380229	chr3	rs78715374	117989749	T	C	0.94	0.941	0.858	-0.0364980230402006	0.0389	0.3486	14004	16757	14424.77
3390270	chr3	rs11710953	117989753	C	G	0.463	0.462	0.974	-0.0028039273327342	0.0172	0.8709	14004	16757	14424.77
3383111	chr3	rs75147773	117990098	C	T	0.955	0.956	0.934	0.0251998010217421	0.0426	0.5542	14004	16757	14424.77
3375017	chr3	rs58143260	117990151	A	C	0.592	0.592	0.974	0.003902375817241	0.0175	0.8235	14004	16757	14424.77
3377467	chr3	rs779213	117990524	T	G	0.55	0.552	0.97	0.001099395443301	0.0173	0.9492	14004	16757	14424.77
3381009	chr3	rs57159456	117990587	C	T	0.581	0.581	0.974	0.0044003044444822	0.0174	0.8028	14004	16757	14424.77
3382491	chr3	rs77235201	117990879	G	A	0.759	0.757	0.858	0.0009995003330834	0.0213	0.9639	14004	16757	14424.77
3371722	chr3	rs75609992	117991172	C	A	0.955	0.955	0.933	0.0232965165504356	0.0426	0.5844	14004	16757	14424.77
3384674	chr3	rs9844299	117991173	G	A	0.979	0.978	0.868	0.0437967654983826	0.064	0.4937	14004	16757	14424.77
3373141	chr3	rs58763880	117991240	G	A	0.652	0.651	0.966	-0.0006001800720324	0.0181	0.9747	14004	16757	14424.77
3378335	chr3	rs9811733	117992316	A	C	0.557	0.556	0.982	0.0080971295874548	0.0172	0.6373	14004	16757	14424.77
3382882	chr3	rs12492280	117992499	C	T	0.759	0.757	0.858	0.0013990209137074	0.0213	0.9483	14004	16757	14424.77
3388173	chr3	rs9874084	117992898	T	C	0.557	0.556	0.982	0.0087020272939009	0.0172	0.6114	14004	16757	14424.77
3385903	chr3	rs9816487	117992995	A	G	0.557	0.556	0.982	0.0088011559530687	0.0172	0.6113	14004	16757	14424.77
3392327	chr3	rs9854696	117993084	G	C	0.979	0.978	0.867	0.054497654936202	0.0644	0.3974	14004	16757	14424.77
3379860	chr3	rs17281325	117995184	A	G	0.953	0.954	0.925	0.0133998200630165	0.0422	0.7501	14004	16757	14424.77
3389267	chr3	rs10934444	117995464	T	C	0.558	0.557	0.976	0.0099008246772624	0.0173	0.5686	14004	16757	14424.77
3377572	chr3	rs9879647	117996013	A	G	0.576	0.575	0.97	0.0089002747867194	0.0174	0.611	14004	16757	14424.77
3390692	chr3	rs12486432	117998391	A	G	0.468	0.465	0.904	0.0048979852621919	0.0179	0.7854	14004	16757	14424.77
3374203	chr3	rs11719223	117998781	T	G	0.431	0.43	0.941	-0.004701032558649	0.0176	0.7887	14004	16757	14424.77
3392302	chr3	rs78750869	117998840	C	T	0.754	0.752	0.831	0.0044003044444822	0.0215	0.8389	14004	16757	14424.77
3374458	chr3	rs76369550	117998867	C	T	0.957	0.957	0.886	0.0193025022544974	0.0444	0.6632	14004	16757	14424.77
3384612	chr3	rs12636082	117999221	G	A	0.64	0.637	0.922	0.0001999800026662	0.0184	0.9917	14004	16757	14424.77
3385225	chr3	rs78121764	117999270	C	T	0.952	0.953	0.814	-0.0289963604415917	0.0445	0.5144	14004	16757	14424.77
3378987	chr3	rs3107838	118000047	A	G	0.233	0.229	0.688	0.0450020459197846	0.0242	0.06279	14004	16757	14424.77
3390941	chr3	rs112081907	118000136	C	T	0.879	0.886	0.747	-0.0857975684987579	0.0299	0.004072	14004	16757	14424.77
3373801	chr3	rs16828176	118000477	C	G	0.933	0.933	0.831	-0.0085968472255182	0.0371	0.8163	14004	16757	14424.77
3378189	chr3	rs79154828	118000516	C	T	0.983	0.982	0.725	0.0152038337422728	0.0771	0.8439	14004	16757	14424.77
3377865	chr3	rs6802983	118000812	G	T	0.556	0.552	0.86	0.0116024307308398	0.0184	0.5288	14004	16757	14424.77
3383605	chr3	rs1499989	118001204	C	T	0.592	0.594	0.9	-0.0208968257129853	0.0183	0.2536	14004	16757	14424.77
3391870	chr3	rs75560011	118001228	A	G	0.882	0.885	0.919	-0.0475004961488543	0.0278	0.08737	14004	16757	14424.77
3389521	chr3	rs73863390	118001324	C	T	0.742	0.744	0.907	-0.0221024699079472	0.0204	0.2774	14004	16757	14424.77
3385339	chr3	rs78411406	118001756	A	C	0.749	0.751	0.909	-0.0226035462098532	0.0205	0.2707	14004	16757	14424.77
3386701	chr3	rs9870222	118001826	G	A	0.878	0.883	0.943	-0.0618966805401821	0.0272	0.02309	14004	16757	14424.77
3389867	chr3	rs59043052	118003359	A	G	0.749	0.751	0.892	-0.013004189135254	0.0208	0.5317	14004	16757	14424.77
3383174	chr3	rs4688094	118003477	G	C	0.45	0.45	0.906	-0.0064004391810282	0.0179	0.7201	14004	16757	14424.77
3372388	chr3	rs16828183	118003640	T	G	0.749	0.751	0.894	-0.0131966945943914	0.0207	0.5245	14004	16757	14424.77
3388459	chr3	rs62273443	118004336	C	T	0.848	0.849	0.902	-0.0036968248442897	0.0248	0.8821	14004	16757	14424.77
3374713	chr3	rs78960665	118004770	C	T	0.946	0.949	0.931	-0.087902683175911	0.0398	0.02727	14004	16757	14424.77
3392911	chr3	rs114096512	118005236	G	C	0.988	0.988	0.814	-0.0288007896057264	0.1002	0.7739	11072	12908	11113.05
3377171	chr3	rs1447590	118007381	C	T	0.717	0.716	0.959	0.0077995046323818	0.0192	0.6857	14004	16757	14424.77
3388639	chr3	rs77581733	118007727	T	C	0.987	0.987	0.814	0.021497269010823	0.0939	0.8192	11929	13857	12013.71
3386465	chr3	rs9814887	118008716	A	G	0.717	0.716	0.958	0.0082954970241069	0.0192	0.6674	14004	16757	14424.77
3384522	chr3	rs77917376	118008773	T	C	0.739	0.741	0.934	-0.0253998626327317	0.02	0.2037	14004	16757	14424.77
3382813	chr3	rs12496945	118009224	T	C	0.737	0.739	0.936	-0.0238010101859522	0.0199	0.2317	14004	16757	14424.77
3370778	chr3	rs7645113	118009876	C	G	0.432	0.434	0.937	-0.0163021610829842	0.0177	0.3568	14004	16757	14424.77
3374071	chr3	rs75210463	118009924	G	C	0.714	0.713	0.959	0.0082954970241069	0.0192	0.6662	14004	16757	14424.77
3377889	chr3	rs1720773	118010360	T	C	0.977	0.976	0.472	0.0610010215573989	0.0829	0.4615	14004	16757	14424.77
3376395	chr3	rs9825425	118010630	A	T	0.715	0.718	0.935	-0.0282040203730758	0.0195	0.1475	14004	16757	14424.77
3387665	chr3	rs75103305	118011195	G	A	0.883	0.886	0.947	-0.0536012187552047	0.0274	0.05045	14004	16757	14424.77
3392382	chr3	rs73179273	118011770	T	C	0.756	0.758	0.924	-0.0099998320783335	0.0206	0.6291	14004	16757	14424.77
3378704	chr3	rs78806158	118014138	T	A	0.987	0.987	0.852	-0.0176040459483609	0.0985	0.8585	10077	12897	10749.19
3392188	chr3	rs16828198	118015581	T	C	0.842	0.841	0.954	0.0060019521956343	0.0237	0.8015	14004	16757	14424.77
3371233	chr3	rs79438746	118015735	A	T	0.883	0.886	0.953	-0.0553013157850893	0.0273	0.04246	14004	16757	14424.77
3391750	chr3	rs6779441	118016233	A	G	0.839	0.84	0.968	-0.0049019951702315	0.0234	0.8349	14004	16757	14424.77
3382516	chr3	rs73865908	118017538	C	T	0.717	0.715	0.971	0.0087020272939009	0.0191	0.648	14004	16757	14424.77
3379578	chr3	rs28507086	118019080	T	C	0.886	0.889	0.954	-0.0559990861201021	0.0276	0.04236	14004	16757	14424.77
3388734	chr3	rs116769532	118019439	A	G	0.987	0.987	0.891	-0.0442027026797326	0.1034	0.6687	9033	10625	9318.57
3388540	chr3	rs4687912	118020424	T	C	0.43	0.431	0.967	-0.0143017847108596	0.0174	0.4119	14004	16757	14424.77
3380734	chr3	rs6793840	118020670	A	G	0.711	0.709	0.98	0.0077995046323818	0.0188	0.6771	14004	16757	14424.77
3379084	chr3	rs705261	118020847	T	C	0.512	0.51	0.971	0.0118001041157506	0.0172	0.4917	14004	16757	14424.77
3378244	chr3	rs705260	118020932	A	C	0.651	0.649	0.985	0.0177023841130051	0.0178	0.3226	14004	16757	14424.77
3383584	chr3	rs9817965	118021475	C	A	0.719	0.716	0.973	0.0109003744682883	0.0191	0.5659	14004	16757	14424.77
3374854	chr3	rs705259	118021619	C	T	0.823	0.82	0.97	0.0333960906184285	0.0224	0.1352	14004	16757	14424.77
3380840	chr3	rs705258	118021746	A	G	0.802	0.8	0.972	0.021898468701116	0.0215	0.3083	14004	16757	14424.77
3379008	chr3	rs4688095	118021980	T	C	0.708	0.705	0.989	0.0133011462391285	0.0187	0.4774	14004	16757	14424.77
3385719	chr3	rs779626	118022086	C	T	0.823	0.82	0.972	0.0339955472579582	0.0224	0.1284	14004	16757	14424.77
3377228	chr3	rs779627	118022111	T	C	0.301	0.3	0.993	0.0093957216403621	0.0185	0.6141	14004	16757	14424.77
3381123	chr3	rs13317596	118023489	C	T	0.979	0.981	0.959	-0.0754026560491867	0.0634	0.2347	14004	16757	14424.77
3371467	chr3	rs779206	118023515	G	A	0.321	0.319	0.994	0.014504302202808	0.0182	0.425	14004	16757	14424.77
3370670	chr3	rs7620960	118023775	T	C	0.503	0.503	0.984	-0.0066017436345624	0.017	0.6967	14004	16757	14424.77
3379979	chr3	rs779207	118024283	C	A	0.818	0.815	0.977	0.0339955472579582	0.0221	0.1233	14004	16757	14424.77
3386768	chr3	rs9289099	118024325	C	T	0.712	0.709	0.988	0.0126002819757385	0.0188	0.5013	14004	16757	14424.77
3379308	chr3	rs74433471	118024815	G	C	0.793	0.796	0.982	-0.0293979151845611	0.0211	0.1642	14004	16757	14424.77
3384675	chr3	rs9631454	118025605	G	A	0.915	0.912	0.66	0.0463968262292078	0.0369	0.2082	14004	16757	14424.77
3386618	chr3	rs73179275	118025728	G	T	0.701	0.702	0.994	-0.010302892995897	0.0186	0.5791	14004	16757	14424.77
3390888	chr3	rs76913597	118026319	T	C	0.712	0.709	0.988	0.0133011462391285	0.0188	0.4791	14004	16757	14424.77
3389280	chr3	rs705257	118026811	A	C	0.609	0.609	0.991	0.0047984689115734	0.0174	0.7844	14004	16757	14424.77
3383427	chr3	rs705256	118027602	A	G	0.588	0.59	0.992	-0.0016012813669738	0.0173	0.9279	14004	16757	14424.77
3379920	chr3	rs76309355	118028116	C	G	0.94	0.944	0.972	-0.0956962543215012	0.0368	0.009308	14004	16757	14424.77
3373479	chr3	rs79769871	118028198	A	G	0.988	0.988	0.971	-0.0435966737180782	0.085	0.6079	12700	14774	12851.4
3391637	chr3	rs74965432	118028215	A	G	0.988	0.988	0.971	-0.0437951599996715	0.085	0.6061	12700	14774	12851.4
3391450	chr3	rs779589	118028631	A	G	0.598	0.598	0.993	0.0025966258472659	0.0173	0.8823	14004	16757	14424.77
3392434	chr3	rs779590	118029066	T	C	0.61	0.61	0.994	0.0033045340083004	0.0174	0.8486	14004	16757	14424.77
3381646	chr3	rs779591	118029315	A	G	0.3	0.299	1.0	0.0109003744682883	0.0185	0.5572	14004	16757	14424.77
3387313	chr3	rs79994352	118029345	A	T	0.718	0.715	0.977	0.0126990249774084	0.019	0.5025	14004	16757	14424.77
3376715	chr3	rs779593	118029874	T	C	0.67	0.666	0.985	0.0264958638039652	0.0181	0.1425	14004	16757	14424.77
3379268	chr3	rs11920144	118029962	G	A	0.712	0.709	0.989	0.0129951954948113	0.0188	0.4897	14004	16757	14424.77
3370605	chr3	rs779594	118030416	T	C	0.671	0.667	0.987	0.0266029817945341	0.0181	0.1414	14004	16757	14424.77
3382393	chr3	rs779595	118030675	G	C	0.3	0.299	1.0	0.0110981866660334	0.0185	0.5494	14004	16757	14424.77
3383032	chr3	rs115989362	118031027	T	C	0.988	0.988	0.973	-0.0437951599996715	0.0848	0.6056	12700	14774	12851.4
3377651	chr3	rs779596	118031202	C	T	0.818	0.815	0.987	0.03649585023784	0.022	0.09674	14004	16757	14424.77
3373948	chr3	rs75119391	118031461	T	C	0.718	0.715	0.978	0.0126990249774084	0.019	0.5028	14004	16757	14424.77
3377234	chr3	rs1083756	118031585	A	G	0.671	0.667	0.987	0.0267977123853779	0.0181	0.1384	14004	16757	14424.77
3384974	chr3	rs1083757	118031671	A	G	0.798	0.796	0.986	0.0244974716003874	0.0211	0.2464	14004	16757	14424.77
3370625	chr3	rs2865538	118032042	T	C	0.701	0.702	1.0	-0.0111013930711739	0.0185	0.55	14004	16757	14424.77
3382880	chr3	rs1083758	118032246	A	G	0.3	0.299	1.0	0.0107025231331357	0.0185	0.564	14004	16757	14424.77
3384209	chr3	rs779597	118032519	T	C	0.818	0.815	0.986	0.0358014124633833	0.022	0.1037	14004	16757	14424.77
3380968	chr3	rs1083759	118032676	A	G	0.308	0.306	0.99	0.0090984829852593	0.0185	0.6211	14004	16757	14424.77
3370351	chr3	rs74794999	118032965	T	C	0.988	0.988	0.971	-0.0168003386783461	0.0805	0.8347	14004	16757	14424.77
3377210	chr3	rs1083760	118033052	C	T	0.818	0.815	0.986	0.0363029992242924	0.022	0.09789	14004	16757	14424.77
3385087	chr3	rs80226383	118033118	A	G	0.988	0.988	0.971	-0.0164953025291975	0.0805	0.8372	14004	16757	14424.77
3371108	chr3	rs79083139	118033225	A	C	0.988	0.988	0.971	-0.0163021610829842	0.0805	0.8393	14004	16757	14424.77
3383425	chr3	rs1083761	118033277	A	T	0.3	0.298	1.0	0.0112959597418516	0.0185	0.5426	14004	16757	14424.77
3379142	chr3	rs79271823	118033518	T	C	0.94	0.943	0.974	-0.0939041687013481	0.0367	0.01059	14004	16757	14424.77
3387781	chr3	rs2865537	118034449	G	C	0.56	0.556	0.982	0.0143958802837323	0.0171	0.4021	14004	16757	14424.77
3389810	chr3	rs138361548	118034652	A	G	0.988	0.988	0.974	-0.0382004338153035	0.0847	0.6522	12700	14774	12851.4
3391548	chr3	rs779599	118034664	A	G	0.762	0.763	0.984	9.99950003332973e-05	0.02	0.9957	14004	16757	14424.77
3393186	chr3	rs11712350	118036177	C	T	0.708	0.704	0.991	0.0141001243787816	0.0187	0.4486	14004	16757	14424.77
3380039	chr3	rs11712356	118036207	C	G	0.708	0.704	0.991	0.0142973047008244	0.0187	0.4442	14004	16757	14424.77
3379742	chr3	rs79795593	118036229	A	G	0.988	0.988	0.974	-0.0375980304153185	0.0847	0.657	12700	14774	12851.4
3375684	chr3	rs114568121	118036539	T	A	0.988	0.988	0.974	-0.0374007702544828	0.0847	0.659	12700	14774	12851.4
3379066	chr3	rs151143773	118036585	G	A	0.988	0.988	0.964	-0.0246001168682327	0.0802	0.7585	14004	16757	14424.77
3392855	chr3	rs142468470	118036600	C	T	0.988	0.988	0.973	-0.0374007702544828	0.0847	0.6589	12700	14774	12851.4
3390831	chr3	rs7647375	118036930	T	G	0.56	0.556	0.982	0.0147014028528927	0.0172	0.3903	14004	16757	14424.77
3371094	chr3	rs9846144	118037050	C	T	0.708	0.704	0.991	0.0142973047008244	0.0187	0.4442	14004	16757	14424.77
3371583	chr3	rs62273452	118037079	C	T	0.98	0.981	0.967	-0.0752948300371352	0.0634	0.235	14004	16757	14424.77
3382964	chr3	rs115132688	118037463	T	C	0.988	0.988	0.981	-0.0182047046548463	0.0858	0.832	12013	14282	12278.02
3374042	chr3	rs116696016	118038045	A	C	0.988	0.988	0.981	-0.0178992398878318	0.0858	0.8352	12013	14282	12278.02
3379908	chr3	rs114313611	118038143	C	G	0.988	0.988	0.981	-0.0177974390305806	0.0858	0.8357	12013	14282	12278.02
3392596	chr3	rs143077639	118038248	G	A	0.988	0.988	0.981	-0.0176956485356892	0.0858	0.8363	12013	14282	12278.02
3392048	chr3	rs139788670	118038250	G	A	0.988	0.988	0.981	-0.0176956485356892	0.0858	0.8367	12013	14282	12278.02
3381319	chr3	rs1066610	118038663	C	T	0.3	0.298	1.0	0.0118001041157506	0.0185	0.5252	14004	16757	14424.77
3385704	chr3	rs1083647	118038950	T	C	0.814	0.813	0.988	0.0228958774769045	0.0218	0.2936	14004	16757	14424.77
3372609	chr3	rs115879165	118038961	G	A	0.988	0.988	0.975	-0.0335050785573982	0.0846	0.6923	12700	14774	12851.4
3375126	chr3	rs779210	118040091	T	C	0.663	0.66	0.985	0.0239996896478807	0.018	0.1822	14004	16757	14424.77
3373530	chr3	rs116489154	118040266	G	T	0.988	0.988	0.976	-0.0318003125497978	0.0845	0.7066	12700	14774	12851.4
3386964	chr3	rs779209	118040505	T	G	0.614	0.615	0.994	0.0016985566355815	0.0174	0.9212	14004	16757	14424.77
3392130	chr3	rs142560771	118040612	C	T	0.988	0.988	0.976	-0.0315009870620622	0.0845	0.7095	12700	14774	12851.4
3375099	chr3	rs112594995	118040651	A	T	0.936	0.941	0.967	-0.108197870477987	0.036	0.002663	14004	16757	14424.77
3394350	chr3	rs112342344	118040861	C	T	0.94	0.943	0.972	-0.0935966487375843	0.0367	0.0108	14004	16757	14424.77
3371337	chr3	rs111338602	118041053	G	A	0.928	0.931	0.973	-0.0801043762416702	0.0338	0.01765	14004	16757	14424.77
3388482	chr3	rs1083649	118041978	T	C	0.811	0.808	0.986	0.0320024161254944	0.0217	0.1401	14004	16757	14424.77
3384285	chr3	rs1083648	118041987	C	T	0.822	0.82	0.987	0.0335024720540013	0.0222	0.1317	14004	16757	14424.77
3383157	chr3	rs1083767	118042161	C	T	0.811	0.809	0.983	0.0307037775750057	0.0217	0.1577	14004	16757	14424.77
3384394	chr3	rs1083768	118042191	A	G	0.823	0.821	0.984	0.0323026073786261	0.0223	0.1466	14004	16757	14424.77
3383681	chr3	rs1083769	118042197	T	G	0.823	0.821	0.985	0.0321960982163169	0.0223	0.148	14004	16757	14424.77
3391313	chr3	rs114060407	118043209	T	C	0.796	0.798	0.985	-0.0212951405401588	0.0212	0.3143	14004	16757	14424.77
3392194	chr3	rs116477328	118043242	G	T	0.751	0.753	0.986	-0.0066017436345624	0.0198	0.7389	14004	16757	14424.77
3387667	chr3	rs9878588	118043248	G	A	0.712	0.708	0.982	0.0143958802837323	0.0188	0.4445	14004	16757	14424.77
3391973	chr3	rs9878747	118043322	G	C	0.713	0.709	0.983	0.0139029051689914	0.0188	0.4598	14004	16757	14424.77
3375059	chr3	rs1696528	118043411	T	C	0.313	0.309	0.991	0.021898468701116	0.0184	0.2334	14004	16757	14424.77
3380712	chr3	rs79476793	118043589	A	C	0.936	0.94	0.968	-0.105204972199782	0.0359	0.003424	14004	16757	14424.77
3371966	chr3	rs76584133	118044003	A	G	0.988	0.988	0.977	-0.0289037168568363	0.0844	0.7319	12700	14774	12851.4
3376873	chr3	rs1613683	118044195	C	A	0.606	0.605	0.991	0.0063001125484799	0.0174	0.7179	14004	16757	14424.77
3374870	chr3	rs1696495	118044202	G	A	0.312	0.308	0.991	0.0217027816432335	0.0184	0.2392	14004	16757	14424.77
3375626	chr3	rs9828380	118044324	T	C	0.708	0.704	0.992	0.014504302202808	0.0186	0.4383	14004	16757	14424.77
3376162	chr3	rs1720806	118044377	A	G	0.822	0.82	0.988	0.0327962744150825	0.0222	0.1398	14004	16757	14424.77
3391725	chr3	rs810451	118044443	A	T	0.618	0.617	0.991	0.0063994795805678	0.0175	0.7128	14004	16757	14424.77
3371414	chr3	rs9846412	118044526	A	T	0.708	0.704	0.992	0.014504302202808	0.0186	0.4371	14004	16757	14424.77
3374017	chr3	rs779203	118044531	A	G	0.822	0.82	0.988	0.0327962744150825	0.0222	0.1401	14004	16757	14424.77
3375760	chr3	rs779202	118044825	T	C	0.874	0.87	0.899	0.0497991787524836	0.0268	0.06345	14004	16757	14424.77
3371860	chr3	rs79372407	118045109	T	A	0.988	0.988	0.977	-0.026898543868701	0.0843	0.7501	12700	14774	12851.4
3389947	chr3	rs78139448	118045334	G	C	0.713	0.709	0.984	0.0138042809763971	0.0188	0.4636	14004	16757	14424.77
3373859	chr3	rs779201	118045349	G	C	0.606	0.605	0.991	0.0061013488579762	0.0174	0.7237	14004	16757	14424.77
3379301	chr3	rs77720760	118045815	C	T	0.987	0.987	0.967	-0.0238010101859522	0.0841	0.7776	12700	14774	12851.4
3384236	chr3	rs9865837	118045905	G	A	0.838	0.837	0.97	0.0096037361426946	0.0233	0.6793	14004	16757	14424.77
3388896	chr3	rs114477010	118046027	T	C	0.988	0.988	0.978	-0.026898543868701	0.0843	0.7498	12700	14774	12851.4
3381692	chr3	rs78683769	118046240	T	C	0.988	0.988	0.978	-0.0267033828345498	0.0843	0.7513	12700	14774	12851.4
3387039	chr3	rs77631215	118046619	T	C	0.988	0.988	0.978	-0.026600681797179	0.0843	0.7521	12700	14774	12851.4
3378160	chr3	rs28854882	118046820	A	G	0.696	0.692	0.99	0.014504302202808	0.0185	0.4332	14004	16757	14424.77
3381835	chr3	rs150153880	118046925	C	T	0.988	0.988	0.978	-0.0263953113595316	0.0843	0.7538	12700	14774	12851.4
3390830	chr3	rs1584322	118047171	A	G	0.696	0.692	0.99	0.014504302202808	0.0185	0.4312	14004	16757	14424.77
3373287	chr3	rs779200	118047265	C	T	0.823	0.82	0.988	0.0327962744150825	0.0222	0.1391	14004	16757	14424.77
3370542	chr3	rs779199	118047488	T	C	0.618	0.617	0.991	0.0063994795805678	0.0175	0.7161	14004	16757	14424.77
3374732	chr3	rs779198	118047518	T	G	0.822	0.82	0.989	0.0326027085440124	0.0222	0.1416	14004	16757	14424.77
3377639	chr3	rs1584321	118047534	G	A	0.986	0.986	0.932	-0.0196008476550609	0.0764	0.7978	14004	16757	14424.77
3383563	chr3	rs779197	118047553	A	G	0.822	0.82	0.989	0.0324962313421326	0.0222	0.1427	14004	16757	14424.77
3374506	chr3	rs1066603	118047858	A	G	0.325	0.321	0.994	0.0213015034199157	0.0182	0.2407	14004	16757	14424.77
3376486	chr3	rs76650668	118048052	C	A	0.988	0.988	0.979	-0.0256050287153947	0.0843	0.7617	12700	14774	12851.4
3386505	chr3	rs116037195	118048145	G	C	0.988	0.988	0.979	-0.0255024404124231	0.0842	0.7625	12700	14774	12851.4
3379358	chr3	rs1066602	118048275	A	G	0.466	0.464	0.993	0.0082954970241069	0.0171	0.6266	14004	16757	14424.77
3381787	chr3	rs779196	118048559	A	G	0.518	0.512	0.995	0.0317021347305135	0.017	0.06281	14004	16757	14424.77
3372841	chr3	rs779195	118048591	C	A	0.53	0.524	0.997	0.0315955615897506	0.017	0.06344	14004	16757	14424.77
3389474	chr3	rs76754865	118048873	A	C	0.988	0.988	0.979	-0.0249999098013234	0.0842	0.7668	12700	14774	12851.4
3388075	chr3	rs75789145	118048984	C	A	0.988	0.988	0.979	-0.0249999098013234	0.0842	0.7667	12700	14774	12851.4
3388397	chr3	rs74784017	118049162	T	C	0.988	0.988	0.979	-0.0249999098013234	0.0842	0.767	12700	14774	12851.4
3394445	chr3	rs705267	118049362	C	T	0.986	0.986	0.932	0.0177023841130051	0.0769	0.818	14004	16757	14424.77
3380214	chr3	rs7624940	118049844	T	G	0.695	0.692	0.991	0.0147014028528927	0.0185	0.4248	14004	16757	14424.77
3393783	chr3	rs7627204	118049877	T	C	0.707	0.704	0.993	0.0147014028528927	0.0186	0.4299	14004	16757	14424.77
3376498	chr3	rs1696488	118050388	T	A	0.3	0.298	1.0	0.0121953336998771	0.0185	0.5076	14004	16757	14424.77
3384068	chr3	rs78670157	118050608	T	C	0.936	0.94	0.963	-0.10249795004435	0.036	0.004409	14004	16757	14424.77
3381623	chr3	rs9812918	118050718	C	A	0.713	0.709	0.985	0.0140015196358136	0.0188	0.458	14004	16757	14424.77
3380356	chr3	rs9813191	118050742	G	A	0.696	0.692	0.99	0.0147014028528927	0.0185	0.4267	14004	16757	14424.77
3376532	chr3	rs73179284	118050798	C	T	0.701	0.702	1.0	-0.0122041688389067	0.0185	0.5112	14004	16757	14424.77
3392076	chr3	rs1696487	118050974	T	G	0.614	0.615	0.994	0.001998002662673	0.0174	0.908	14004	16757	14424.77
3372989	chr3	rs148853431	118051349	C	T	0.988	0.988	0.976	-0.0238010101859522	0.0841	0.7769	12700	14774	12851.4
3375133	chr3	rs114346467	118051462	A	T	0.988	0.988	0.981	-0.0227979086760041	0.0841	0.7863	12700	14774	12851.4
3375712	chr3	rs9837689	118051487	T	C	0.707	0.703	0.993	0.013202462677756	0.0186	0.479	14004	16757	14424.77
3384351	chr3	rs75927910	118051635	C	T	0.988	0.988	0.981	-0.0225012653465135	0.0841	0.7887	12700	14774	12851.4
3392257	chr3	rs12630337	118051831	C	G	0.746	0.748	0.982	-0.0046005663955682	0.0196	0.8132	14004	16757	14424.77
3391185	chr3	rs61710392	118052159	T	G	0.936	0.94	0.962	-0.101501305332106	0.0361	0.004936	14004	16757	14424.77
3389405	chr3	rs13074387	118052277	A	C	0.3	0.298	1.0	0.0131037693769772	0.0185	0.4798	14004	16757	14424.77
3386741	chr3	rs7620150	118053046	T	C	0.707	0.704	0.994	0.0147014028528927	0.0186	0.4289	14004	16757	14424.77
3388014	chr3	rs77672971	118053358	G	A	0.988	0.988	0.982	-0.0201006717070029	0.084	0.8105	12700	14774	12851.4
3394033	chr3	rs779607	118053399	T	C	0.614	0.615	0.994	0.0018981972830802	0.0174	0.9114	14004	16757	14424.77
3379221	chr3	rs77300857	118053526	T	C	0.988	0.988	0.982	-0.0201006717070029	0.084	0.8107	12700	14774	12851.4
3373253	chr3	rs779608	118053585	A	G	0.3	0.298	1.0	0.0126002819757385	0.0185	0.4966	14004	16757	14424.77
3378758	chr3	rs1720810	118053953	C	T	0.823	0.821	0.99	0.0327962744150825	0.0222	0.1395	14004	16757	14424.77
3390042	chr3	rs1665969	118053954	A	G	0.3	0.298	1.0	0.0126002819757385	0.0185	0.4952	14004	16757	14424.77
3387766	chr3	rs9829946	118054886	T	C	0.707	0.704	0.994	0.0147999386115992	0.0186	0.4261	14004	16757	14424.77
3383191	chr3	rs809663	118054908	T	G	0.762	0.763	0.985	-0.0007002451143934	0.02	0.9708	14004	16757	14424.77
3381886	chr3	rs75788300	118056161	C	T	0.792	0.795	0.993	-0.0278029446620889	0.021	0.1862	14004	16757	14424.77
3381576	chr3	rs9815965	118056265	C	G	0.714	0.71	0.982	0.0134984841513417	0.0189	0.4754	14004	16757	14424.77
3382872	chr3	rs779609	118056518	A	G	0.3	0.298	1.0	0.0126002819757385	0.0185	0.4937	14004	16757	14424.77
3389630	chr3	rs11708195	118057034	C	A	0.698	0.694	0.988	0.0142973047008244	0.0185	0.4398	14004	16757	14424.77
3375355	chr3	rs11716034	118057337	A	G	0.698	0.694	0.988	0.0143958802837323	0.0185	0.436	14004	16757	14424.77
3391216	chr3	rs16828233	118057546	G	A	0.715	0.71	0.983	0.0135971385060249	0.0189	0.4711	14004	16757	14424.77
3370305	chr3	rs16828234	118057633	C	G	0.715	0.71	0.983	0.0138042809763971	0.0189	0.4658	14004	16757	14424.77
3381374	chr3	rs79839237	118057733	G	A	0.715	0.71	0.983	0.0138042809763971	0.0189	0.4659	14004	16757	14424.77
3385078	chr3	rs779610	118057755	C	G	0.76	0.761	0.97	-0.0008003201707691	0.0201	0.969	14004	16757	14424.77
3381185	chr3	rs16828236	118057806	A	T	0.715	0.71	0.983	0.0138042809763971	0.0189	0.4663	14004	16757	14424.77
3388979	chr3	rs9864321	118058440	A	G	0.697	0.694	0.988	0.0148984646619666	0.0185	0.4219	14004	16757	14424.77
3375577	chr3	rs28758387	118059576	T	C	0.707	0.704	0.996	0.0150954876453349	0.0186	0.4162	14004	16757	14424.77
3393761	chr3	rs73179286	118062005	A	C	0.75	0.752	0.992	-0.0087985943563496	0.0197	0.656	14004	16757	14424.77
3372086	chr3	rs705266	118062305	T	C	0.565	0.565	0.988	-0.0036968248442897	0.0172	0.8277	14004	16757	14424.77
3394416	chr3	rs705265	118062786	G	T	0.251	0.248	0.994	0.009197572354042	0.0197	0.6398	14004	16757	14424.77
3371455	chr3	rs705264	118063670	C	A	0.773	0.771	0.983	0.0200967016991224	0.0204	0.3245	14004	16757	14424.77
3376536	chr3	rs705263	118063701	G	A	0.711	0.711	0.976	-0.0052035148315978	0.0189	0.7839	14004	16757	14424.77
3379475	chr3	rs11720114	118064132	T	C	0.707	0.704	0.996	0.0154007965760229	0.0186	0.4076	14004	16757	14424.77
3391918	chr3	rs779218	118064370	A	G	0.251	0.248	0.994	0.009197572354042	0.0197	0.6415	14004	16757	14424.77
3390528	chr3	rs1597057	118064392	T	C	0.695	0.692	0.994	0.01600129372694	0.0184	0.3864	14004	16757	14424.77
3392093	chr3	rs75136090	118064530	C	A	0.988	0.988	0.986	-0.0122041688389067	0.084	0.8846	12700	14774	12851.4
3376183	chr3	rs1079969	118065009	T	A	0.695	0.692	0.994	0.01600129372694	0.0184	0.386	14004	16757	14424.77
3371348	chr3	rs1720798	118065659	G	A	0.565	0.565	0.987	-0.0033957590691798	0.0172	0.8414	14004	16757	14424.77
3376590	chr3	rs1348969	118066099	T	C	0.695	0.692	0.994	0.0159028762794155	0.0184	0.387	14004	16757	14424.77
3380370	chr3	rs7647894	118067597	T	C	0.988	0.988	0.986	-0.0108991808690006	0.084	0.8972	12700	14774	12851.4
3389776	chr3	rs1392271	118067810	C	T	0.822	0.82	0.991	0.031799009548949	0.0222	0.1516	14004	16757	14424.77
3375909	chr3	rs79131036	118067877	T	C	0.988	0.988	0.986	-0.0107980900995126	0.084	0.8974	12700	14774	12851.4
3384408	chr3	rs77304950	118068499	G	A	0.988	0.988	0.986	-0.0128015918372089	0.084	0.8788	12700	14774	12851.4
3375422	chr3	rs80351612	118068952	A	G	0.793	0.795	0.993	-0.026898543868701	0.021	0.2007	14004	16757	14424.77
3372645	chr3	rs1968010	118069220	T	C	0.707	0.704	0.997	0.0159028762794155	0.0186	0.3933	14004	16757	14424.77
3392703	chr3	rs779617	118069610	T	C	0.821	0.819	0.987	0.0332026408277183	0.0222	0.1349	14004	16757	14424.77
3386053	chr3	rs9819777	118069690	A	C	0.707	0.704	0.996	0.0152038337422728	0.0186	0.4146	14004	16757	14424.77
3378295	chr3	rs809664	118070385	G	C	0.3	0.298	1.0	0.0126990249774084	0.0185	0.4907	14004	16757	14424.77
3371891	chr3	rs779616	118071348	T	C	0.3	0.298	1.01	0.0138042809763971	0.0185	0.4541	14004	16757	14424.77
3389793	chr3	rs779615	118071595	C	T	0.81	0.808	0.989	0.0335991726304121	0.0217	0.1208	14004	16757	14424.77
3390821	chr3	rs779614	118071606	C	T	0.822	0.82	0.988	0.0343048036919902	0.0222	0.1221	14004	16757	14424.77
3392967	chr3	rs11707585	118072479	T	G	0.614	0.615	0.992	0.0016985566355815	0.0174	0.923	14004	16757	14424.77
3378002	chr3	rs1720809	118072690	G	A	0.822	0.82	0.989	0.0318958749835631	0.0222	0.1509	14004	16757	14424.77
3392141	chr3	rs4688099	118073871	A	T	0.707	0.704	0.997	0.0153023200084426	0.0186	0.412	14004	16757	14424.77
3391090	chr3	rs1696506	118073895	T	C	0.3	0.298	1.01	0.0141001243787816	0.0185	0.4464	14004	16757	14424.77
3394026	chr3	rs1696505	118074247	T	C	0.3	0.298	1.01	0.0140015196358136	0.0185	0.4484	14004	16757	14424.77
3373575	chr3	rs6797447	118074576	G	A	0.988	0.988	0.982	-0.0142003494011414	0.0842	0.8663	12700	14774	12851.4
3392171	chr3	rs1353917	118074939	T	C	0.614	0.615	0.991	0.0018981972830802	0.0175	0.9112	14004	16757	14424.77
3383096	chr3	rs57673682	118074977	T	G	0.787	0.791	0.987	-0.0290993078252748	0.0209	0.1643	14004	16757	14424.77
3372171	chr3	rs74285398	118075567	T	G	0.793	0.795	0.99	-0.0270012755029434	0.0211	0.1994	14004	16757	14424.77
3394106	chr3	rs28853947	118075859	C	T	0.712	0.708	0.99	0.0147014028528927	0.0187	0.4326	14004	16757	14424.77
3380587	chr3	rs60500613	118076503	C	T	0.793	0.795	0.99	-0.0271040176920589	0.0211	0.1981	14004	16757	14424.77
3378620	chr3	rs1696504	118076504	A	G	0.592	0.594	0.992	-0.0021022080918702	0.0173	0.9052	14004	16757	14424.77
3391780	chr3	rs13314327	118076714	T	G	0.707	0.704	0.994	0.0154007965760229	0.0186	0.4082	14004	16757	14424.77
3393161	chr3	rs1447591	118076832	C	G	0.615	0.615	0.988	0.0014988761237359	0.0175	0.9338	14004	16757	14424.77
3387193	chr3	rs61210202	118076835	C	T	0.793	0.795	0.99	-0.0264979913062283	0.0211	0.2079	14004	16757	14424.77
3390849	chr3	rs78651237	118076837	G	T	0.988	0.988	0.979	-0.0143017847108596	0.0843	0.8656	12700	14774	12851.4
3392861	chr3	rs6806804	118077087	C	T	0.792	0.795	0.991	-0.0263029084210524	0.021	0.2122	14004	16757	14424.77
3375147	chr3	rs75723228	118077248	C	A	0.988	0.988	0.978	-0.0139975096438537	0.0844	0.8678	12700	14774	12851.4
3381880	chr3	rs60225171	118077490	C	T	0.987	0.987	0.967	-0.0060985584618694	0.084	0.9424	12700	14774	12851.4
3380997	chr3	rs112796838	118077528	A	C	0.793	0.795	0.989	-0.0267033828345498	0.0211	0.2055	14004	16757	14424.77
3391431	chr3	rs141561593	118077562	G	A	0.988	0.988	0.978	-0.0138048499765589	0.0844	0.8698	12700	14774	12851.4
3373008	chr3	rs13087409	118077682	A	C	0.977	0.977	0.527	0.016296487966892	0.0792	0.8371	14004	16757	14424.77
3386284	chr3	rs1617428	118077750	T	C	0.822	0.82	0.986	0.0314017631395316	0.0222	0.1578	14004	16757	14424.77
3394418	chr3	rs112552806	118077822	A	G	0.707	0.704	0.993	0.0153023200084426	0.0186	0.4125	14004	16757	14424.77
3393048	chr3	rs6807523	118077827	C	A	0.988	0.988	0.977	-0.0137034650584925	0.0844	0.8711	12700	14774	12851.4
3381178	chr3	rs6774404	118077924	T	A	0.793	0.795	0.989	-0.0263953113595316	0.0211	0.2096	14004	16757	14424.77
3381888	chr3	rs72967532	118078471	T	C	0.988	0.987	0.967	-0.0054045784588597	0.0841	0.949	12700	14774	12851.4
3384165	chr3	rs3104616	118078487	T	C	0.802	0.801	0.988	0.0223972974420383	0.0213	0.2945	14004	16757	14424.77
3372952	chr3	rs9839474	118078662	A	C	0.3	0.298	1.0	0.0133998200630165	0.0185	0.4699	14004	16757	14424.77
3382395	chr3	rs9843990	118079080	A	G	0.707	0.703	0.992	0.0154007965760229	0.0186	0.4095	14004	16757	14424.77
3375326	chr3	rs7635166	118079782	A	T	0.988	0.987	0.965	-0.0038975857287134	0.0842	0.9634	12700	14774	12851.4
3393820	chr3	rs1083754	118080017	T	C	0.3	0.298	1.0	0.0135971385060249	0.0185	0.4631	14004	16757	14424.77
3386988	chr3	rs1947145	118080240	C	G	0.707	0.703	0.991	0.0154007965760229	0.0186	0.4082	14004	16757	14424.77
3390346	chr3	rs1083755	118080350	T	A	0.3	0.298	1.0	0.0138042809763971	0.0185	0.4551	14004	16757	14424.77
3391182	chr3	rs2166753	118081025	G	A	0.49	0.49	0.996	-0.0085968472255182	0.017	0.6127	14004	16757	14424.77
3379861	chr3	rs80156371	118081138	A	T	0.793	0.796	0.986	-0.0278954863187535	0.0211	0.1866	14004	16757	14424.77
3392197	chr3	rs74952568	118081290	C	T	0.793	0.796	0.986	-0.0278954863187535	0.0211	0.186	14004	16757	14424.77
3389417	chr3	rs2084350	118081347	A	G	0.98	0.981	0.956	-0.050398957583852	0.0638	0.4294	14004	16757	14424.77
3377891	chr3	rs1696512	118081620	G	C	0.822	0.82	0.985	0.0341985075799122	0.0222	0.1239	14004	16757	14424.77
3372459	chr3	rs1066605	118081778	G	A	0.312	0.31	1.0	0.0127977582298607	0.0183	0.483	14004	16757	14424.77
3385384	chr3	rs56827334	118081961	T	C	0.793	0.796	0.985	-0.0278954863187535	0.0211	0.1865	14004	16757	14424.77
3385305	chr3	rs1066604	118082087	A	G	0.812	0.812	0.986	0.0259016375226531	0.0218	0.2344	14004	16757	14424.77
3372413	chr3	rs112844470	118082451	C	T	0.939	0.942	0.957	-0.091896014704537	0.0369	0.01276	14004	16757	14424.77
3373358	chr3	rs9653891	118083825	G	C	0.707	0.703	0.989	0.0154007965760229	0.0187	0.4091	14004	16757	14424.77
3377396	chr3	rs9653892	118084224	T	A	0.707	0.703	0.989	0.0152038337422728	0.0187	0.4153	14004	16757	14424.77
3370543	chr3	rs779588	118084768	C	T	0.822	0.82	0.983	0.0321960982163169	0.0223	0.1484	14004	16757	14424.77
3381642	chr3	rs56179103	118085540	T	C	0.711	0.707	0.987	0.0140015196358136	0.0188	0.455	14004	16757	14424.77
3391736	chr3	rs779625	118085756	A	T	0.822	0.82	0.983	0.0318958749835631	0.0223	0.1521	14004	16757	14424.77
3386670	chr3	rs779624	118085835	T	C	0.3	0.298	1.0	0.0147014028528927	0.0185	0.4282	14004	16757	14424.77
3391507	chr3	rs1499987	118085921	C	T	0.75	0.753	0.987	-0.0114958245134845	0.0198	0.5627	14004	16757	14424.77
3390210	chr3	rs78822708	118086580	G	C	0.707	0.703	0.988	0.0148984646619666	0.0187	0.426	14004	16757	14424.77
3370196	chr3	rs112316991	118086869	G	T	0.707	0.703	0.988	0.0149969810059077	0.0187	0.4215	14004	16757	14424.77
3382997	chr3	rs77674010	118086990	C	T	0.711	0.707	0.987	0.0138042809763971	0.0188	0.4607	14004	16757	14424.77
3374377	chr3	rs3886876	118087205	G	A	0.711	0.707	0.986	0.0138042809763971	0.0188	0.4625	14004	16757	14424.77
3377740	chr3	rs6791396	118088436	T	C	0.785	0.789	0.984	-0.0328021562323804	0.0209	0.1159	14004	16757	14424.77
3380173	chr3	rs1374763	118088992	T	A	0.707	0.703	0.986	0.0155977206230546	0.0187	0.4023	14004	16757	14424.77
3390775	chr3	rs523911	118089714	A	C	0.822	0.82	0.981	0.0341985075799122	0.0223	0.1244	14004	16757	14424.77
3376861	chr3	rs495402	118089878	C	T	0.3	0.298	1.0	0.0148984646619666	0.0185	0.4207	14004	16757	14424.77
3376113	chr3	rs580719	118090320	A	C	0.3	0.298	1.0	0.0147014028528927	0.0185	0.4284	14004	16757	14424.77
3392198	chr3	rs75869296	118091144	C	T	0.988	0.988	0.961	-0.0069037763167944	0.0852	0.9351	12700	14774	12851.4
3371005	chr3	rs1447594	118091164	A	G	0.785	0.789	0.985	-0.0312017511432645	0.0208	0.1344	14004	16757	14424.77
3386474	chr3	rs16828316	118091467	G	A	0.988	0.987	0.95	0.0037031349243813	0.0849	0.965	12700	14774	12851.4
3372226	chr3	rs6438450	118091873	G	C	0.785	0.789	0.983	-0.0323992324466777	0.0209	0.1201	14004	16757	14424.77
3372628	chr3	rs2865542	118091976	C	T	0.477	0.477	0.988	-0.0066017436345624	0.0171	0.6975	14004	16757	14424.77
3373866	chr3	rs76702603	118093755	G	A	0.988	0.988	0.958	-0.006199175242821	0.0854	0.9422	12700	14774	12851.4
3394059	chr3	rs481782	118094193	C	T	0.178	0.18	0.979	-0.0325955083699338	0.0223	0.1443	14004	16757	14424.77
3370874	chr3	rs9820674	118094375	A	G	0.709	0.705	0.987	0.0131037693769772	0.0187	0.484	14004	16757	14424.77
3374385	chr3	rs74285401	118094594	T	C	0.794	0.796	0.979	-0.0249999098013234	0.0212	0.2381	14004	16757	14424.77
3377026	chr3	rs9821035	118094599	A	G	0.785	0.789	0.981	-0.0326988269632397	0.0209	0.1175	14004	16757	14424.77
3389066	chr3	rs9835004	118094965	C	T	0.709	0.705	0.987	0.0131037693769772	0.0187	0.4838	14004	16757	14424.77
3378458	chr3	rs491064	118094992	A	C	0.699	0.701	0.996	-0.0138048499765589	0.0186	0.4562	14004	16757	14424.77
3373057	chr3	rs9872618	118095045	A	C	0.709	0.705	0.987	0.0131037693769772	0.0187	0.4845	14004	16757	14424.77
3394053	chr3	rs74606256	118095749	C	T	0.939	0.942	0.951	-0.0888967896271612	0.0369	0.01602	14004	16757	14424.77
3392648	chr3	rs9856360	118095784	T	C	0.709	0.704	0.988	0.0141987193998129	0.0187	0.4474	14004	16757	14424.77
3380967	chr3	rs16828323	118096118	G	T	0.988	0.988	0.955	-0.005304041591906	0.0855	0.951	12700	14774	12851.4
3391635	chr3	rs9841940	118096779	G	C	0.489	0.486	0.985	-0.0024028846163103	0.0171	0.8864	14004	16757	14424.77
3382921	chr3	rs2865543	118097392	C	G	0.709	0.705	0.982	0.013202462677756	0.0188	0.4825	14004	16757	14424.77
3378306	chr3	rs545157	118097897	T	A	0.697	0.699	0.998	-0.0115969858456632	0.0185	0.531	14004	16757	14424.77
3383886	chr3	rs1566417	118097991	C	T	0.708	0.705	0.98	0.0129951954948113	0.0188	0.4896	14004	16757	14424.77
3374300	chr3	rs56716442	118098000	A	G	0.986	0.986	0.938	0.0483043318863239	0.076	0.5249	14004	16757	14424.77
3381971	chr3	rs1374760	118098264	G	A	0.489	0.487	0.983	-0.0026033858701149	0.0171	0.8794	14004	16757	14424.77
3387269	chr3	rs498082	118098571	A	G	0.186	0.186	0.979	-0.021203207651103	0.022	0.3361	14004	16757	14424.77
3389243	chr3	rs575566	118098911	A	C	0.186	0.186	0.979	-0.0208049294331883	0.022	0.3442	14004	16757	14424.77
3393919	chr3	rs7645143	118100240	C	T	0.939	0.942	0.941	-0.0910960716441218	0.0371	0.0142	14004	16757	14424.77
3393647	chr3	rs1447593	118100428	G	A	0.709	0.705	0.973	0.0124027667170427	0.0189	0.5102	14004	16757	14424.77
3386856	chr3	rs536720	118100550	C	T	0.697	0.699	0.994	-0.0127003085782322	0.0185	0.4914	14004	16757	14424.77
3374240	chr3	rs564172	118101238	T	A	0.185	0.185	0.976	-0.01999864650669	0.0221	0.3654	14004	16757	14424.77
3378078	chr3	rs10934447	118101726	G	A	0.69	0.692	0.986	-0.0125990355765152	0.0185	0.4943	14004	16757	14424.77
3379185	chr3	rs13325798	118102281	C	T	0.715	0.711	0.951	0.0102968054773682	0.0192	0.5917	14004	16757	14424.77
3392927	chr3	rs13325935	118102515	G	T	0.609	0.607	0.937	-0.0081027387031859	0.0179	0.6521	14004	16757	14424.77
3382494	chr3	rs481034	118102723	T	C	0.184	0.184	0.974	-0.023401696181619	0.0222	0.2919	14004	16757	14424.77
3378007	chr3	rs481955	118102814	C	G	0.184	0.184	0.975	-0.022398994943479	0.0222	0.3117	14004	16757	14424.77
3394562	chr3	rs482107	118102866	T	A	0.184	0.184	0.973	-0.0231048737150968	0.0222	0.2965	14004	16757	14424.77
3389907	chr3	rs149454503	118103270	T	C	0.822	0.824	0.951	-0.0255024404124231	0.0228	0.2626	14004	16757	14424.77
3386676	chr3	rs78094714	118103411	C	T	0.822	0.824	0.952	-0.0251024465608414	0.0228	0.2695	14004	16757	14424.77
3374330	chr3	rs515098	118103527	C	T	0.184	0.184	0.974	-0.0225012653465135	0.0222	0.3103	14004	16757	14424.77
3388028	chr3	rs73179302	118104102	A	G	0.696	0.698	0.982	-0.010302892995897	0.0186	0.5812	14004	16757	14424.77
3390433	chr3	rs73180804	118104140	G	A	0.745	0.749	0.971	-0.0081027387031859	0.0199	0.6852	14004	16757	14424.77
3392674	chr3	rs543313	118104246	A	T	0.184	0.184	0.974	-0.0229002198863326	0.0222	0.3016	14004	16757	14424.77
3377479	chr3	rs543529	118104328	A	G	0.693	0.695	0.986	-0.009797842480111	0.0185	0.5952	14004	16757	14424.77
3386825	chr3	rs73180807	118105573	C	A	0.696	0.698	0.981	-0.0093031403261444	0.0186	0.6183	14004	16757	14424.77
3372381	chr3	rs571110	118105630	A	G	0.184	0.184	0.975	-0.0217038334437866	0.0222	0.3285	14004	16757	14424.77
3393786	chr3	rs6765710	118107342	A	G	0.822	0.825	0.958	-0.0248051189189711	0.0227	0.2748	14004	16757	14424.77
3394392	chr3	rs6791000	118107820	G	A	0.492	0.49	0.969	-0.0060985584618694	0.0172	0.7232	14004	16757	14424.77
3371764	chr3	rs113807793	118108203	A	C	0.911	0.914	0.932	-0.0603021738083819	0.0312	0.05363	14004	16757	14424.77
3393005	chr3	rs76886488	118108387	A	G	0.911	0.914	0.932	-0.0601959637034527	0.0313	0.05405	14004	16757	14424.77
3372446	chr3	rs79669550	118108992	G	A	0.911	0.914	0.932	-0.0603021738083819	0.0313	0.05382	14004	16757	14424.77
3381996	chr3	rs115074020	118109169	T	C	0.987	0.987	0.924	0.0005998200719675	0.0856	0.994	12700	14774	12851.4
3390080	chr3	rs9876333	118109763	T	C	0.685	0.681	0.961	0.0064988367398296	0.0186	0.7277	14004	16757	14424.77
3378706	chr3	rs479362	118109846	C	T	0.184	0.184	0.967	-0.0214994661132367	0.0222	0.332	14004	16757	14424.77
3388708	chr3	rs474880	118110028	C	T	0.692	0.693	0.981	-0.0067024110596754	0.0186	0.7167	14004	16757	14424.77
3372723	chr3	rs79525682	118110223	A	T	0.911	0.914	0.931	-0.0598986354083514	0.0313	0.05521	14004	16757	14424.77
3371037	chr3	rs9861164	118110441	C	T	0.686	0.681	0.961	0.0063994795805678	0.0186	0.7287	14004	16757	14424.77
3385273	chr3	rs76013879	118111004	A	C	0.506	0.506	0.967	-0.009797842480111	0.0172	0.5704	14004	16757	14424.77
3374175	chr3	rs114271740	118111176	C	T	0.987	0.987	0.924	-0.0014009809156281	0.0856	0.9868	12700	14774	12851.4
3389594	chr3	rs9811613	118111664	T	C	0.686	0.681	0.962	0.0065981840282271	0.0186	0.7202	14004	16757	14424.77
3384516	chr3	rs521370	118111877	C	T	0.691	0.692	0.978	-0.0046005663955682	0.0186	0.8057	14004	16757	14424.77
3388884	chr3	rs56367524	118111893	A	C	0.695	0.695	0.974	-0.0049019951702315	0.0187	0.7938	14004	16757	14424.77
3393610	chr3	rs9815744	118112010	T	C	0.686	0.682	0.963	0.0065981840282271	0.0186	0.7206	14004	16757	14424.77
3380758	chr3	rs524954	118112242	C	A	0.184	0.183	0.968	-0.01999864650669	0.0222	0.368	14004	16757	14424.77
3371450	chr3	rs75979705	118112472	T	C	0.821	0.825	0.956	-0.0290993078252748	0.0227	0.2009	14004	16757	14424.77
3390297	chr3	rs550654	118112744	G	A	0.184	0.184	0.968	-0.0203047533403643	0.0222	0.3611	14004	16757	14424.77
3377245	chr3	rs9834573	118112846	A	C	0.688	0.683	0.964	0.0063994795805678	0.0186	0.7297	14004	16757	14424.77
3394362	chr3	rs75298570	118112939	T	A	0.91	0.914	0.927	-0.0633978386299677	0.0312	0.04241	14004	16757	14424.77
3384026	chr3	rs9881778	118114042	C	T	0.69	0.686	0.968	0.0052959516591825	0.0186	0.7746	14004	16757	14424.77
3387226	chr3	rs500097	118114690	C	T	0.184	0.184	0.969	-0.019294956182969	0.0222	0.3835	14004	16757	14424.77
3388270	chr3	rs503795	118115097	C	T	0.183	0.183	0.967	-0.0193969096107316	0.0222	0.3833	14004	16757	14424.77
3372147	chr3	rs4687917	118115160	T	C	0.69	0.686	0.974	0.0065981840282271	0.0185	0.7207	14004	16757	14424.77
3372831	chr3	rs1696485	118115968	A	G	0.687	0.686	0.977	-0.0004000800213396	0.0185	0.9838	14004	16757	14424.77
3381764	chr3	rs501971	118117266	T	C	0.181	0.182	0.948	-0.0236986067778773	0.0226	0.2943	14004	16757	14424.77
3386197	chr3	rs76992573	118117308	C	T	0.988	0.987	0.913	0.0133998200630165	0.0869	0.8771	12700	14774	12851.4
3382572	chr3	rs556931	118117500	C	T	0.182	0.182	0.948	-0.0244976316004002	0.0225	0.2767	14004	16757	14424.77
3387940	chr3	rs111679395	118118266	G	A	0.73	0.73	0.843	-0.0058973552660839	0.0208	0.7758	14004	16757	14424.77
3390209	chr3	rs4688101	118118577	A	G	0.67	0.667	0.958	-0.005696192544881	0.0184	0.7573	14004	16757	14424.77
3391142	chr3	rs78271918	118118837	A	T	0.801	0.804	0.967	-0.0171970248285215	0.0217	0.4266	14004	16757	14424.77
3391880	chr3	rs779800	118119032	G	T	0.491	0.494	0.981	-0.0127003085782322	0.0171	0.4563	14004	16757	14424.77
3380143	chr3	rs2865545	118119150	A	G	0.801	0.804	0.97	-0.0166986496230515	0.0216	0.4391	14004	16757	14424.77
3379662	chr3	rs524438	118119682	G	A	0.489	0.492	0.991	-0.0130953713122409	0.017	0.4396	14004	16757	14424.77
3383023	chr3	rs478362	118119840	A	G	0.532	0.538	0.99	-0.017502275136142	0.0171	0.3044	14004	16757	14424.77
3385035	chr3	rs12631946	118120131	T	C	0.801	0.804	0.975	-0.0158042315449673	0.0215	0.4642	14004	16757	14424.77
3382013	chr3	rs518882	118120313	C	T	0.203	0.206	0.984	-0.0380965452668448	0.0211	0.07142	14004	16757	14424.77
3371026	chr3	rs507145	118120661	G	A	0.202	0.205	0.983	-0.0369026020501437	0.0212	0.08154	14004	16757	14424.77
3387356	chr3	rs488628	118121335	G	A	0.733	0.737	0.987	-0.0135007260538548	0.0193	0.4862	14004	16757	14424.77
3380089	chr3	rs9820591	118121886	C	A	0.455	0.454	0.981	-0.0112025145079934	0.0171	0.5152	14004	16757	14424.77
3386108	chr3	rs491796	118122723	G	C	0.212	0.214	0.987	-0.0277001306422786	0.0208	0.1839	14004	16757	14424.77
3388921	chr3	rs492668	118122816	C	T	0.735	0.738	0.988	-0.0120017335415971	0.0193	0.5361	14004	16757	14424.77
3387102	chr3	rs539284	118123274	A	G	0.735	0.738	0.989	-0.0124977728299804	0.0193	0.5184	14004	16757	14424.77
3377806	chr3	rs114740671	118124359	T	C	0.985	0.984	0.882	0.0690035380967296	0.0744	0.3536	14004	16757	14424.77
3381122	chr3	rs480491	118125046	T	C	0.203	0.206	0.995	-0.0386992491392765	0.021	0.06563	14004	16757	14424.77
3386657	chr3	rs78623808	118125112	A	G	0.801	0.804	0.98	-0.0165969709073694	0.0215	0.4412	14004	16757	14424.77
3383012	chr3	rs76734768	118125311	G	A	0.759	0.759	0.984	-0.0081027387031859	0.0199	0.6854	14004	16757	14424.77
3377631	chr3	rs16828363	118125625	G	T	0.735	0.738	0.99	-0.0122952780941516	0.0193	0.5241	14004	16757	14424.77
3378407	chr3	rs9834379	118126331	T	C	0.722	0.721	0.98	-0.005696192544881	0.0191	0.7669	14004	16757	14424.77
3375329	chr3	rs9815320	118126664	G	A	0.722	0.721	0.98	-0.0057967688471774	0.0191	0.7626	14004	16757	14424.77
3380149	chr3	rs35569653	118127395	C	T	0.801	0.804	0.98	-0.0168003386783461	0.0215	0.4355	14004	16757	14424.77
3388633	chr3	rs508870	118127406	G	A	0.203	0.207	0.994	-0.0388032003238938	0.021	0.06523	14004	16757	14424.77
3382530	chr3	rs7428892	118128081	G	T	0.714	0.714	0.983	-0.0136020904182857	0.0189	0.4729	14004	16757	14424.77
3391350	chr3	rs6801360	118128136	A	T	0.985	0.984	0.877	0.0686954939412985	0.0746	0.3574	14004	16757	14424.77
3389384	chr3	rs566459	118128427	T	C	0.734	0.737	0.991	-0.0117993392160431	0.0193	0.5397	14004	16757	14424.77
3374409	chr3	rs78211686	118128549	A	G	0.806	0.809	0.962	-0.0180010511095525	0.0219	0.4125	14004	16757	14424.77
3387241	chr3	rs60356911	118128740	A	T	0.799	0.802	0.979	-0.0154994990469515	0.0214	0.4694	14004	16757	14424.77
3372702	chr3	rs12330594	118129381	T	C	0.728	0.726	0.98	-0.0045001103249234	0.0192	0.8158	14004	16757	14424.77
3384639	chr3	rs2218624	118130365	G	A	0.795	0.799	0.976	-0.0187955345843259	0.0213	0.3777	14004	16757	14424.77
3393305	chr3	rs506192	118130411	T	C	0.203	0.206	0.993	-0.0383043331577141	0.0211	0.06897	14004	16757	14424.77
3380935	chr3	rs513011	118130697	C	G	0.733	0.735	0.992	-0.0116981574124923	0.0193	0.5448	14004	16757	14424.77
3371111	chr3	rs77047904	118130845	A	C	0.797	0.8	0.968	-0.0191012733024012	0.0215	0.3724	14004	16757	14424.77
3392494	chr3	rs13326806	118131039	A	T	0.728	0.727	0.98	-0.004198802647333	0.0192	0.8248	14004	16757	14424.77
3389098	chr3	rs13319845	118131339	C	T	0.728	0.727	0.98	-0.0045001103249234	0.0192	0.814	14004	16757	14424.77
3374551	chr3	rs545252	118131964	G	A	0.485	0.488	0.99	-0.0168003386783461	0.017	0.3238	14004	16757	14424.77
3378576	chr3	rs9813744	118133154	A	T	0.685	0.681	0.983	0.0007996801705642	0.0184	0.9659	14004	16757	14424.77
3377901	chr3	rs1827180	118133572	C	T	0.728	0.727	0.98	-0.0046005663955682	0.0192	0.8117	14004	16757	14424.77
3373598	chr3	rs523712	118133620	C	G	0.211	0.213	0.991	-0.0290993078252748	0.0208	0.1617	14004	16757	14424.77
3371020	chr3	rs517313	118134320	T	C	0.733	0.735	0.994	-0.0114958245134845	0.0193	0.5512	14004	16757	14424.77
3388404	chr3	rs487147	118135310	A	G	0.69	0.689	0.99	-0.0051029981759033	0.0184	0.7829	14004	16757	14424.77
3373877	chr3	rs576638	118136322	T	A	0.203	0.206	0.992	-0.0385953087593848	0.0211	0.06692	14004	16757	14424.77
3388895	chr3	rs1083825	118136831	A	T	0.483	0.486	0.992	-0.0156010662286512	0.017	0.3594	14004	16757	14424.77
3385768	chr3	rs75420861	118136877	A	C	0.795	0.799	0.978	-0.0197028322758684	0.0213	0.3547	14004	16757	14424.77
3382998	chr3	rs495761	118137264	A	G	0.203	0.206	0.992	-0.0385953087593848	0.0211	0.06731	14004	16757	14424.77
3382722	chr3	rs12634754	118138055	C	T	0.795	0.799	0.978	-0.0198966317144566	0.0213	0.3493	14004	16757	14424.77
3370251	chr3	rs504005	118138143	A	C	0.733	0.735	0.996	-0.0106970095483354	0.0192	0.5776	14004	16757	14424.77
3372570	chr3	rs1614410	118138386	A	G	0.483	0.486	0.993	-0.0152963956259917	0.017	0.3676	14004	16757	14424.77
3389483	chr3	rs540615	118138699	A	C	0.733	0.735	0.997	-0.0105049846451474	0.0192	0.5851	14004	16757	14424.77
3372687	chr3	rs531289	118138786	C	T	0.203	0.206	0.992	-0.0385953087593848	0.0211	0.06679	14004	16757	14424.77
3383246	chr3	rs542459	118138927	T	C	0.733	0.735	0.996	-0.0105959392134034	0.0192	0.5807	14004	16757	14424.77
3377608	chr3	rs483368	118141050	A	C	0.73	0.732	0.994	-0.0086977157031958	0.0192	0.6496	14004	16757	14424.77
3371289	chr3	rs489514	118144534	G	A	0.734	0.736	0.996	-0.010302892995897	0.0193	0.5918	14004	16757	14424.77
3387083	chr3	rs9882733	118144682	C	T	0.728	0.727	0.983	-0.0046005663955682	0.0192	0.8094	14004	16757	14424.77
3373583	chr3	rs497009	118145448	A	G	0.211	0.213	0.991	-0.0282965991551138	0.0208	0.1737	14004	16757	14424.77
3376785	chr3	rs507092	118146794	T	C	0.733	0.735	0.997	-0.0110002818588653	0.0192	0.5677	14004	16757	14424.77
3373806	chr3	rs16828422	118146818	A	C	0.795	0.799	0.983	-0.0208968257129853	0.0213	0.3256	14004	16757	14424.77
3371340	chr3	rs555463	118147207	A	C	0.203	0.206	0.992	-0.0388967656299467	0.0211	0.06454	14004	16757	14424.77
3379030	chr3	rs513437	118147502	T	G	0.732	0.734	0.997	-0.0112025145079934	0.0192	0.5602	14004	16757	14424.77
3379415	chr3	rs475191	118148198	A	G	0.725	0.728	0.995	-0.0183982139464423	0.0191	0.3355	14004	16757	14424.77
3391621	chr3	rs578424	118148636	A	G	0.733	0.735	0.997	-0.0110002818588653	0.0192	0.5676	14004	16757	14424.77
3384499	chr3	rs483526	118149105	C	T	0.474	0.478	0.993	-0.0214994661132367	0.017	0.2069	14004	16757	14424.77
3390838	chr3	rs60736065	118150063	T	C	0.793	0.797	0.979	-0.0188974371044634	0.0212	0.3731	14004	16757	14424.77
3374855	chr3	rs525687	118150282	T	C	0.205	0.209	0.983	-0.0386992491392765	0.0211	0.06686	14004	16757	14424.77
3374781	chr3	rs526633	118150377	A	G	0.205	0.209	0.983	-0.0385953087593848	0.0211	0.06747	14004	16757	14424.77
3391265	chr3	rs9848730	118150688	A	G	0.689	0.685	0.982	0.0006997551142732	0.0185	0.9715	14004	16757	14424.77
3371575	chr3	rs57506637	118151054	T	C	0.793	0.797	0.979	-0.0189993500097828	0.0213	0.3713	14004	16757	14424.77
3389664	chr3	rs558882	118151652	A	C	0.725	0.728	0.995	-0.0180010511095525	0.0191	0.3446	14004	16757	14424.77
3390245	chr3	rs9854169	118151783	A	C	0.729	0.729	0.986	-0.0055956263571598	0.0192	0.7716	14004	16757	14424.77
3374060	chr3	rs572538	118151889	A	T	0.203	0.207	0.991	-0.0388032003238938	0.0211	0.06601	14004	16757	14424.77
3378402	chr3	rs16828424	118152666	T	C	0.794	0.797	0.978	-0.0187038311937836	0.0213	0.3794	14004	16757	14424.77
3378600	chr3	rs11708487	118152813	G	T	0.729	0.729	0.987	-0.0055956263571598	0.0192	0.7709	14004	16757	14424.77
3374267	chr3	rs6808379	118153310	C	T	0.795	0.799	0.981	-0.0203047533403643	0.0213	0.3406	14004	16757	14424.77
3378106	chr3	rs518166	118153434	T	C	0.733	0.735	0.997	-0.0107980900995126	0.0192	0.5755	14004	16757	14424.77
3393718	chr3	rs4688104	118154526	T	C	0.688	0.685	0.987	-0.0006001800720324	0.0184	0.975	14004	16757	14424.77
3387649	chr3	rs4688105	118154533	T	C	0.731	0.73	0.984	-0.0064004391810282	0.0192	0.7392	14004	16757	14424.77
3380253	chr3	rs553070	118154937	C	A	0.725	0.729	0.996	-0.0181028726978536	0.0191	0.3436	14004	16757	14424.77
3381038	chr3	rs566574	118155276	C	G	0.21	0.213	0.967	-0.0380030548002074	0.0211	0.07144	14004	16757	14424.77
3389069	chr3	rs1447592	118155333	G	C	0.729	0.729	0.987	-0.0058973552660839	0.0192	0.7602	14004	16757	14424.77
3378179	chr3	rs6770820	118156731	G	A	0.752	0.752	0.979	-0.009696862978864	0.0198	0.6257	14004	16757	14424.77
3390375	chr3	rs16828431	118156956	A	C	0.686	0.683	0.99	-0.0004000800213396	0.0184	0.9831	14004	16757	14424.77
3372525	chr3	rs538740	118157095	T	C	0.725	0.729	0.994	-0.0182963622831166	0.0191	0.3382	14004	16757	14424.77
3386249	chr3	rs577196	118157897	C	T	0.559	0.562	0.983	-0.0255024404124231	0.0173	0.139	14004	16757	14424.77
3378671	chr3	rs4688106	118157978	A	C	0.976	0.976	0.979	-0.0440981887217984	0.0565	0.4352	14004	16757	14424.77
3383984	chr3	rs75814487	118158080	T	C	0.796	0.8	0.977	-0.0187955345843259	0.0214	0.3786	14004	16757	14424.77
3381587	chr3	rs6790306	118158366	T	C	0.975	0.976	0.981	-0.0331949048576409	0.0567	0.5585	13457	16217	13881.29
3383925	chr3	rs9830169	118159067	G	A	0.727	0.727	0.99	-0.0055956263571598	0.0191	0.7682	14004	16757	14424.77
3388881	chr3	rs1401952	118159265	C	T	0.703	0.703	0.991	-0.0106970095483354	0.0186	0.5666	14004	16757	14424.77
3379386	chr3	rs55803033	118159325	A	G	0.735	0.736	0.996	-0.0080019302190585	0.0193	0.6791	14004	16757	14424.77
3386619	chr3	rs4688107	118160022	T	C	0.977	0.977	0.973	-0.044495399886564	0.0592	0.4516	13457	16217	13881.29
3390620	chr3	rs548483	118161024	A	T	0.408	0.408	0.979	-0.0119005312583873	0.0175	0.4951	14004	16757	14424.77
3374610	chr3	rs516560	118161497	C	T	0.301	0.302	0.994	0.0023971245997214	0.0185	0.8958	14004	16757	14424.77
3378219	chr3	rs75664695	118161738	C	T	0.735	0.737	0.996	-0.0073972926304747	0.0193	0.7012	14004	16757	14424.77
3384670	chr3	rs16828457	118161812	G	C	0.735	0.737	0.997	-0.007296555232638	0.0193	0.7033	14004	16757	14424.77
3382299	chr3	rs10511379	118162391	T	C	0.735	0.737	0.997	-0.0071958279818024	0.0193	0.7074	14004	16757	14424.77
3379282	chr3	rs10511378	118162623	T	C	0.975	0.975	0.994	-0.0414993071780289	0.0556	0.4557	13457	16217	13881.29
3380043	chr3	rs1374767	118162691	T	C	0.726	0.726	0.992	-0.0054950702819798	0.0191	0.7717	14004	16757	14424.77
3387290	chr3	rs499789	118163149	T	C	0.699	0.697	0.998	-0.0023026490626755	0.0185	0.9018	14004	16757	14424.77
3385962	chr3	rs524245	118163503	C	T	0.205	0.208	0.98	-0.0377018671840115	0.0212	0.07491	14004	16757	14424.77
3374799	chr3	rs9683156	118164093	T	C	0.735	0.736	0.996	-0.0083043861636152	0.0193	0.6651	14004	16757	14424.77
3389133	chr3	rs1374768	118164759	C	T	0.736	0.737	0.996	-0.0066017436345624	0.0193	0.7321	14004	16757	14424.77
3375228	chr3	rs73180835	118164871	G	A	0.736	0.737	0.996	-0.0066017436345624	0.0193	0.7318	14004	16757	14424.77
3380101	chr3	rs1900604	118164912	T	C	0.975	0.975	0.972	-0.0577986187273719	0.0553	0.2955	14004	16757	14424.77
3391303	chr3	rs10511377	118165381	C	A	0.736	0.737	0.996	-0.0068030886197391	0.0193	0.7262	14004	16757	14424.77
3381874	chr3	rs9834139	118165434	C	T	0.726	0.726	0.993	-0.0058973552660839	0.019	0.7576	14004	16757	14424.77
3370854	chr3	rs553769	118166055	C	T	0.409	0.409	0.983	-0.0146974807605841	0.0174	0.3979	14004	16757	14424.77
3375607	chr3	rs62274813	118166075	T	G	0.974	0.975	0.962	-0.0615988462189574	0.0553	0.2654	14004	16757	14424.77
3386555	chr3	rs557455	118166500	G	T	0.205	0.208	0.975	-0.0385953087593848	0.0212	0.06868	14004	16757	14424.77
3384455	chr3	rs10511376	118166713	A	G	0.797	0.801	0.972	-0.0202027073175195	0.0215	0.3478	14004	16757	14424.77
3389643	chr3	rs1353918	118167254	T	C	0.81	0.807	0.952	0.0377003271828256	0.0221	0.0873	14004	16757	14424.77
3394009	chr3	rs72969547	118167849	C	T	0.974	0.975	0.942	-0.0649012535836979	0.0555	0.2425	14004	16757	14424.77
3391192	chr3	rs4688108	118168342	T	C	0.973	0.974	0.922	-0.0649012535836979	0.0553	0.2404	14004	16757	14424.77
3380633	chr3	rs111502503	118168584	A	G	0.883	0.887	0.944	-0.0497996735526059	0.0274	0.06949	14004	16757	14424.77
3371232	chr3	rs2865845	118168645	A	C	0.974	0.974	0.926	-0.0668986373554447	0.0555	0.2276	14004	16757	14424.77
3377968	chr3	rs10934448	118168651	G	A	0.735	0.736	0.986	-0.0078003437327339	0.0194	0.6867	14004	16757	14424.77
3394521	chr3	rs10934449	118168741	T	C	0.734	0.736	0.985	-0.0080019302190585	0.0194	0.6804	14004	16757	14424.77
3393332	chr3	rs58719683	118169938	T	C	0.734	0.736	0.983	-0.0082035573506883	0.0194	0.6727	14004	16757	14424.77
3380622	chr3	rs2970134	118169971	A	C	0.204	0.208	0.961	-0.0403012967735257	0.0214	0.05937	14004	16757	14424.77
3392714	chr3	rs9880484	118170233	T	C	0.726	0.725	0.975	-0.003596459514405	0.0192	0.8504	14004	16757	14424.77
3386620	chr3	rs2946798	118170394	T	G	0.203	0.207	0.961	-0.0408949138454712	0.0214	0.05585	14004	16757	14424.77
3379725	chr3	rs2946799	118170552	T	C	0.7	0.698	0.982	-0.0027036515743148	0.0186	0.8837	14004	16757	14424.77
3378292	chr3	rs73180839	118170730	C	A	0.734	0.735	0.98	-0.0082035573506883	0.0194	0.6735	14004	16757	14424.77
3378816	chr3	rs73180840	118170859	T	C	0.734	0.735	0.98	-0.0082035573506883	0.0194	0.6717	14004	16757	14424.77
3372748	chr3	rs75514439	118170872	A	G	0.882	0.887	0.937	-0.0513985630860003	0.0275	0.06118	14004	16757	14424.77
3393642	chr3	rs75867334	118170882	C	T	0.882	0.887	0.937	-0.0515038428671156	0.0275	0.06054	14004	16757	14424.77
3377663	chr3	rs73180841	118170898	G	A	0.734	0.735	0.979	-0.0082035573506883	0.0194	0.6742	14004	16757	14424.77
3391744	chr3	rs1607672	118171936	G	T	0.973	0.974	0.888	-0.0722051682492376	0.0558	0.1954	14004	16757	14424.77
3385699	chr3	rs112497433	118173191	G	T	0.892	0.897	0.903	-0.0618009384055913	0.0291	0.03342	14004	16757	14424.77
3389529	chr3	rs2970135	118173284	C	G	0.395	0.395	0.936	-0.0139975096438537	0.0179	0.4356	14004	16757	14424.77
3376652	chr3	rs2946800	118173543	A	T	0.701	0.699	0.974	-0.0025031302181184	0.0187	0.8929	14004	16757	14424.77
3378463	chr3	rs2970136	118174135	T	C	0.404	0.405	0.951	-0.0176956485356892	0.0177	0.3172	14004	16757	14424.77
3389574	chr3	rs2946803	118174998	C	T	0.201	0.205	0.939	-0.0442967745820927	0.0217	0.04124	14004	16757	14424.77
3377068	chr3	rs2970138	118175179	G	C	0.701	0.7	0.969	-0.0025031302181184	0.0188	0.8949	14004	16757	14424.77
3373148	chr3	rs17726851	118175581	T	A	0.949	0.95	0.775	0.0034041991335623	0.0437	0.9385	14004	16757	14424.77
3370272	chr3	rs59838637	118175944	C	T	0.799	0.802	0.945	-0.0187038311937836	0.0219	0.3924	14004	16757	14424.77
3383846	chr3	rs12233581	118177116	C	T	0.717	0.718	0.955	-0.0048015088161939	0.0193	0.8044	14004	16757	14424.77
3389530	chr3	rs7650108	118177782	C	T	0.881	0.886	0.92	-0.0501991563328521	0.0276	0.06958	14004	16757	14424.77
3391848	chr3	rs2946807	118178051	A	T	0.702	0.701	0.963	-0.002002002670673	0.0189	0.9143	14004	16757	14424.77
3376508	chr3	rs112837479	118178888	G	T	0.732	0.733	0.963	-0.0083043861636152	0.0195	0.672	14004	16757	14424.77
3387990	chr3	rs6764281	118179065	G	A	0.968	0.97	0.807	-0.094101910056301	0.0542	0.08232	14004	16757	14424.77
3387758	chr3	rs2946808	118179260	A	G	0.702	0.701	0.961	-0.0027036515743148	0.0189	0.8862	14004	16757	14424.77
3382252	chr3	rs57001703	118179362	G	A	0.8	0.803	0.941	-0.019294956182969	0.0219	0.3793	14004	16757	14424.77
3381708	chr3	rs62274825	118179381	T	C	0.968	0.969	0.803	-0.0936954841273232	0.054	0.08288	14004	16757	14424.77
3382287	chr3	rs2970143	118179515	T	G	0.4	0.401	0.934	-0.0186019483996616	0.0179	0.2986	14004	16757	14424.77
3376596	chr3	rs2970144	118179520	T	C	0.67	0.67	0.954	-0.0139975096438537	0.0185	0.4496	14004	16757	14424.77
3386306	chr3	rs28806309	118180233	A	G	0.703	0.702	0.959	-0.0033957590691798	0.0189	0.8572	14004	16757	14424.77
3379924	chr3	rs9810617	118180248	G	T	0.703	0.702	0.958	-0.0028039273327342	0.0189	0.8845	14004	16757	14424.77
3373512	chr3	rs59751075	118181408	C	G	0.731	0.731	0.956	-0.004701032558649	0.0195	0.8076	14004	16757	14424.77
3373241	chr3	rs111405148	118181496	G	T	0.732	0.733	0.964	-0.008395140788382	0.0195	0.6667	14004	16757	14424.77
3390945	chr3	rs1520114	118182147	A	C	0.731	0.732	0.966	-0.0082035573506883	0.0195	0.6745	14004	16757	14424.77
3382408	chr3	rs1520115	118182377	T	C	0.969	0.97	0.796	-0.0914028234733439	0.0551	0.09705	14004	16757	14424.77
3376745	chr3	rs1520116	118182519	G	A	0.191	0.196	0.896	-0.050104527566688	0.0226	0.02676	14004	16757	14424.77
3373313	chr3	rs62274826	118182568	A	G	0.969	0.97	0.792	-0.0919946821460059	0.0549	0.09382	14004	16757	14424.77
3370299	chr3	rs75340914	118182697	A	G	0.777	0.778	0.936	-0.0129028853555234	0.0211	0.5398	14004	16757	14424.77
3377707	chr3	rs77334219	118183160	C	T	0.744	0.744	0.926	-0.0088994831870327	0.0201	0.6566	14004	16757	14424.77
3379230	chr3	rs62274827	118183283	C	A	0.975	0.975	0.905	-0.056496280157669	0.0572	0.3233	14004	16757	14424.77
3388804	chr3	rs1520117	118183460	A	G	0.0799	0.0787	0.959	-0.017502275136142	0.0321	0.5857	14004	16757	14424.77
3374590	chr3	rs1949542	118183783	A	G	0.348	0.346	0.999	-0.0028039273327342	0.0178	0.873	14004	16757	14424.77
3392401	chr3	rs1401953	118183944	A	G	0.0723	0.0712	0.993	-0.0136020904182857	0.033	0.6804	14004	16757	14424.77
3386304	chr3	rs1401954	118184025	G	A	0.0723	0.0712	0.993	-0.013004189135254	0.033	0.6929	14004	16757	14424.77
3392796	chr3	rs7632701	118184249	A	C	0.726	0.727	0.996	-0.0031950988965408	0.0191	0.8666	14004	16757	14424.77
3383917	chr3	rs12637646	118184751	A	C	0.643	0.638	0.953	0.0131037693769772	0.0181	0.4688	14004	16757	14424.77
3381887	chr3	rs9828410	118185133	T	C	0.726	0.726	0.995	-0.003797200248385	0.0191	0.8423	14004	16757	14424.77
3382579	chr3	rs9808947	118185304	C	T	0.739	0.741	0.954	-0.0113036461713921	0.0197	0.5667	14004	16757	14424.77
3386222	chr3	rs7614154	118185348	G	A	0.967	0.968	0.917	-0.0437011352710986	0.0504	0.3855	14004	16757	14424.77
3377717	chr3	rs16828549	118185610	G	C	0.97	0.97	0.925	0.0197045832743354	0.0522	0.7061	14004	16757	14424.77
3376904	chr3	rs62274828	118185611	C	A	0.967	0.968	0.919	-0.0437951599996715	0.0505	0.3861	14004	16757	14424.77
3378734	chr3	rs10511375	118185725	C	G	0.726	0.726	0.992	-0.0034961042567088	0.0191	0.8554	14004	16757	14424.77
3378421	chr3	rs1520119	118185989	C	T	0.0724	0.0712	0.992	-0.0098988321792475	0.033	0.765	14004	16757	14424.77
3373364	chr3	rs1356805	118186311	C	T	0.725	0.726	0.991	-0.004198802647333	0.0191	0.8279	14004	16757	14424.77
3371565	chr3	rs1401955	118186591	T	C	0.382	0.379	0.99	0.004101577021075	0.0175	0.8152	14004	16757	14424.77
3392489	chr3	rs9289104	118186991	T	G	0.349	0.347	0.994	-0.0014009809156281	0.0178	0.9354	14004	16757	14424.77
3377082	chr3	rs2970148	118187821	A	G	0.0724	0.0711	0.992	-0.0088994831870327	0.033	0.7878	14004	16757	14424.77
3373239	chr3	rs12491385	118188070	T	C	0.643	0.637	0.955	0.0140015196358136	0.0181	0.4386	14004	16757	14424.77
3382071	chr3	rs10511374	118188090	G	C	0.643	0.637	0.955	0.0141001243787816	0.0181	0.4357	14004	16757	14424.77
3387409	chr3	rs62274829	118188875	C	A	0.967	0.969	0.926	-0.0423022562339069	0.0505	0.4024	14004	16757	14424.77
3378123	chr3	rs72622400	118189029	C	T	0.642	0.637	0.953	0.0141987193998129	0.0181	0.4324	14004	16757	14424.77
3379147	chr3	rs28482455	118189108	C	T	0.744	0.746	0.949	-0.0102018624845967	0.0199	0.6094	14004	16757	14424.77
3378114	chr3	rs72622401	118189282	T	C	0.642	0.636	0.952	0.0142973047008244	0.0181	0.4308	14004	16757	14424.77
3385189	chr3	rs72622402	118189463	G	A	0.642	0.636	0.951	0.0141987193998129	0.0181	0.4324	14004	16757	14424.77
3371952	chr3	rs1520120	118189580	T	C	0.712	0.715	0.944	-0.0160988945897493	0.0193	0.4052	14004	16757	14424.77
3376822	chr3	rs1520121	118189676	T	A	0.0762	0.0746	0.986	-0.007095110875924	0.0324	0.8273	14004	16757	14424.77
3381114	chr3	rs1915095	118190615	T	C	0.352	0.35	0.985	0.0018981972830802	0.0179	0.9162	14004	16757	14424.77
3379090	chr3	rs1915096	118190664	T	C	0.0765	0.0747	0.982	-0.006199175242821	0.0324	0.8489	14004	16757	14424.77
3380998	chr3	rs2970131	118190893	C	T	0.0766	0.0748	0.982	-0.0065010863423599	0.0324	0.8421	14004	16757	14424.77
3384182	chr3	rs6781738	118190970	T	C	0.354	0.352	0.984	0.0006997551142732	0.0179	0.9672	14004	16757	14424.77
3383490	chr3	rs3920308	118191048	C	A	0.746	0.748	0.941	-0.0106970095483354	0.0201	0.5937	14004	16757	14424.77
3382226	chr3	rs3974959	118191228	T	C	0.796	0.799	0.801	-0.0187038311937836	0.0235	0.4262	14004	16757	14424.77
3372322	chr3	rs1520122	118191360	A	G	0.355	0.352	0.983	0.0009995003330834	0.0179	0.9566	14004	16757	14424.77
3379244	chr3	rs1520123	118191590	T	A	0.0787	0.0771	0.952	-0.007095110875924	0.0324	0.8263	14004	16757	14424.77
3379252	chr3	rs12637095	118192303	T	A	0.0756	0.0738	0.983	-0.008395140788382	0.0326	0.7956	14004	16757	14424.77
3385178	chr3	rs17676122	118193612	G	A	0.968	0.97	0.984	-0.036798848237098	0.0498	0.4596	14004	16757	14424.77
3383462	chr3	rs28410918	118193671	T	C	0.754	0.756	0.928	-0.0116981574124923	0.0204	0.5679	14004	16757	14424.77
3385819	chr3	rs17676130	118193684	T	A	0.968	0.969	0.983	-0.0369959896867261	0.0498	0.4581	14004	16757	14424.77
3385687	chr3	rs1607673	118194946	C	T	0.968	0.97	0.979	-0.0375045865412751	0.0499	0.4526	14004	16757	14424.77
3394463	chr3	rs4688115	118195571	T	C	0.752	0.755	0.926	-0.0120017335415971	0.0204	0.556	14004	16757	14424.77
3377158	chr3	rs4688116	118195601	G	T	0.106	0.103	0.975	-0.0008003201707691	0.0283	0.9782	14004	16757	14424.77
3376175	chr3	rs34289148	118196006	C	T	0.727	0.728	0.964	-0.0057967688471774	0.0194	0.7649	14004	16757	14424.77
3385474	chr3	rs1401957	118196219	T	C	0.104	0.101	0.973	0.0014988761237359	0.0285	0.9591	14004	16757	14424.77
3379387	chr3	rs75713399	118196244	G	T	0.975	0.976	0.827	-0.0057967688471774	0.0603	0.9227	14004	16757	14424.77
3387051	chr3	rs2970125	118196632	G	T	0.0719	0.0705	0.982	-0.0137034650584925	0.0334	0.6808	14004	16757	14424.77
3371642	chr3	rs72625403	118197479	C	T	0.628	0.622	0.926	0.0170045988158238	0.0182	0.3511	14004	16757	14424.77
3381149	chr3	rs4527371	118197751	G	A	0.108	0.105	0.968	0.004001981379298	0.028	0.8855	14004	16757	14424.77
3389625	chr3	rs9849379	118198045	C	T	0.841	0.842	0.96	-0.0024028846163103	0.0237	0.9188	14004	16757	14424.77
3378378	chr3	rs7637943	118198277	C	A	0.837	0.837	0.951	0.0002999550089979	0.0236	0.9914	14004	16757	14424.77
3392537	chr3	rs1915097	118198439	A	G	0.0458	0.0443	0.91	0.0045994064948955	0.0428	0.9151	14004	16757	14424.77
3388313	chr3	rs1915098	118198440	A	G	0.0457	0.0442	0.911	0.0049974917102918	0.0428	0.9065	14004	16757	14424.77
3387702	chr3	rs2970124	118199201	A	C	0.331	0.328	0.994	0.0152038337422728	0.0181	0.401	14004	16757	14424.77
3392487	chr3	rs11715251	118199277	C	A	0.361	0.357	0.991	0.0258041896815329	0.0177	0.146	14004	16757	14424.77
3383042	chr3	rs12638367	118199398	T	G	0.361	0.356	0.992	0.0251022847608284	0.0177	0.1569	14004	16757	14424.77
3381725	chr3	rs1546683	118199675	C	T	0.331	0.329	0.995	0.0153023200084426	0.0181	0.3957	14004	16757	14424.77
3380991	chr3	rs17676297	118199897	A	G	0.971	0.972	0.972	-0.0935966487375843	0.052	0.07197	14004	16757	14424.77
3371551	chr3	rs2946811	118200373	T	C	0.971	0.972	0.976	-0.094101910056301	0.0519	0.06998	14004	16757	14424.77
3371550	chr3	rs13327271	118200474	T	C	0.36	0.356	0.996	0.025297307774162	0.0177	0.1523	14004	16757	14424.77
3381982	chr3	rs74714143	118200533	G	A	0.836	0.836	0.952	0.004001981379298	0.0235	0.8642	14004	16757	14424.77
3382254	chr3	rs13323664	118200588	G	A	0.36	0.356	0.997	0.0254045542217263	0.0177	0.1513	14004	16757	14424.77
3374214	chr3	rs13316535	118200641	A	T	0.526	0.522	0.958	0.0209000641077417	0.0174	0.23	14004	16757	14424.77
3393221	chr3	rs1464309	118201033	G	C	0.33	0.328	0.999	0.0143958802837323	0.018	0.4253	14004	16757	14424.77
3382177	chr3	rs1464310	118201182	T	C	0.971	0.972	0.989	-0.0945964345810584	0.0517	0.06743	14004	16757	14424.77
3385183	chr3	rs1464311	118201229	T	C	0.971	0.973	0.987	-0.098704935472477	0.0523	0.05911	14004	16757	14424.77
3387718	chr3	rs9828098	118201381	A	G	0.358	0.354	1.0	0.0250047589895661	0.0177	0.1568	14004	16757	14424.77
3370225	chr3	rs72625404	118201878	C	T	0.527	0.522	0.963	0.0209000641077417	0.0173	0.2277	14004	16757	14424.77
3383768	chr3	rs7618451	118202086	G	A	0.356	0.353	1.0	0.025297307774162	0.0177	0.152	14004	16757	14424.77
3389233	chr3	rs12630012	118202458	T	A	0.526	0.522	0.964	0.0209000641077417	0.0173	0.2289	14004	16757	14424.77
3392699	chr3	rs2970122	118202986	C	T	0.971	0.972	0.991	-0.0955972209967065	0.0517	0.06441	14004	16757	14424.77
3390603	chr3	rs9877285	118203849	C	A	0.361	0.357	1.0	0.0251998010217421	0.0176	0.153	14004	16757	14424.77
3387819	chr3	rs1520124	118204300	T	A	0.331	0.329	1.0	0.0150954876453349	0.018	0.3999	14004	16757	14424.77
3375276	chr3	rs2139547	118204601	A	C	0.526	0.521	0.968	0.0209979909956055	0.0173	0.2253	14004	16757	14424.77
3382569	chr3	rs1983380	118204830	T	A	0.361	0.356	1.0	0.0255020410123433	0.0176	0.1481	14004	16757	14424.77
3384301	chr3	rs9832543	118205147	G	A	0.361	0.356	1.0	0.0255995183002125	0.0176	0.1462	14004	16757	14424.77
3382000	chr3	rs1520125	118206529	C	T	0.361	0.357	1.0	0.0251998010217421	0.0176	0.1524	14004	16757	14424.77
3391109	chr3	rs2946813	118206692	A	C	0.971	0.972	0.993	-0.0979987908821025	0.0516	0.05752	14004	16757	14424.77
3370917	chr3	rs2970120	118206941	T	C	0.971	0.972	0.993	-0.098197343653669	0.0516	0.05706	14004	16757	14424.77
3388720	chr3	rs1520126	118207138	G	T	0.331	0.329	1.0	0.0142973047008244	0.018	0.4248	14004	16757	14424.77
3391689	chr3	rs1401958	118207337	T	C	0.971	0.972	0.992	-0.0984952467490992	0.0517	0.0565	14004	16757	14424.77
3374325	chr3	rs1401959	118207544	T	G	0.329	0.327	1.0	0.0133998200630165	0.018	0.4564	14004	16757	14424.77
3389844	chr3	rs1520127	118207742	C	G	0.331	0.329	1.0	0.0138042809763971	0.018	0.4411	14004	16757	14424.77
3379698	chr3	rs12492016	118207924	G	A	0.837	0.838	0.97	0.0044998604248922	0.0235	0.8488	14004	16757	14424.77
3371041	chr3	rs12634577	118208264	C	A	0.526	0.521	0.968	0.0209979909956055	0.0173	0.226	14004	16757	14424.77
3375140	chr3	rs1401960	118208412	C	T	0.331	0.329	1.0	0.0136957831289865	0.018	0.4447	14004	16757	14424.77
3373386	chr3	rs2102925	118209711	C	T	0.331	0.329	1.0	0.0133998200630165	0.018	0.4552	14004	16757	14424.77
3371596	chr3	rs28649582	118209784	G	C	0.361	0.357	1.0	0.0248974696545107	0.0176	0.1591	14004	16757	14424.77
3391516	chr3	rs1520128	118211067	T	C	0.525	0.521	0.966	0.0208021276292633	0.0173	0.229	14004	16757	14424.77
3376488	chr3	rs4687918	118211608	C	T	0.362	0.358	0.998	0.0235993322503244	0.0177	0.1809	14004	16757	14424.77
3382829	chr3	rs4687919	118211749	C	T	0.362	0.358	0.997	0.0239020562806236	0.0177	0.1769	14004	16757	14424.77
3373631	chr3	rs16828591	118212660	G	A	0.974	0.973	0.43	0.0384030712829451	0.0807	0.6343	14004	16757	14424.77
3388091	chr3	rs2946815	118212783	C	T	0.97	0.971	0.927	-0.0873023284027966	0.0524	0.09598	14004	16757	14424.77
3372930	chr3	rs1520131	118212939	T	C	0.331	0.329	1.0	0.0133998200630165	0.018	0.4544	14004	16757	14424.77
3393562	chr3	rs2946816	118213200	A	T	0.969	0.971	0.939	-0.0875970029805156	0.0515	0.08898	14004	16757	14424.77
3380112	chr3	rs2970117	118213362	T	G	0.501	0.497	0.959	0.0118001041157506	0.0174	0.4965	14004	16757	14424.77
3387826	chr3	rs57570219	118213559	C	A	0.526	0.521	0.965	0.0218006299588528	0.0173	0.209	14004	16757	14424.77
3382922	chr3	rs9880522	118214106	G	A	0.836	0.838	0.959	0.0009995003330834	0.0235	0.9675	14004	16757	14424.77
3372900	chr3	rs1589282	118214253	G	A	0.046	0.0451	0.915	-0.0042992284528324	0.0424	0.9198	14004	16757	14424.77
3372931	chr3	rs58128735	118214639	C	T	0.362	0.358	0.997	0.0227981362759783	0.0177	0.1963	14004	16757	14424.77
3392567	chr3	rs12639472	118216387	T	C	0.526	0.521	0.964	0.0223972974420383	0.0173	0.1958	14004	16757	14424.77
3392089	chr3	rs28645420	118216599	G	A	0.836	0.838	0.959	-0.0031048149534787	0.0235	0.8945	14004	16757	14424.77
3388405	chr3	rs62274857	118216618	G	A	0.975	0.976	0.927	-0.121297955756786	0.0576	0.03517	14004	16757	14424.77
3389369	chr3	rs2946818	118217387	T	C	0.329	0.328	1.01	0.0112959597418516	0.018	0.5291	14004	16757	14424.77
3370707	chr3	rs6808261	118218021	G	A	0.97	0.971	0.941	-0.0923017097918708	0.0519	0.07547	14004	16757	14424.77
3386028	chr3	rs2970115	118218689	G	T	0.548	0.553	0.878	-0.0326988269632397	0.0182	0.07311	14004	16757	14424.77
3393764	chr3	rs2946819	118218911	G	T	0.0529	0.0533	0.901	-0.0264979913062283	0.0397	0.5038	14004	16757	14424.77
3391128	chr3	rs2946820	118218973	T	C	0.517	0.509	0.941	0.0312951579807101	0.0175	0.07364	14004	16757	14424.77
3378804	chr3	rs79773371	118219131	T	G	0.97	0.971	0.929	-0.0774967846210443	0.0527	0.1415	14004	16757	14424.77
3386272	chr3	rs2946821	118219133	T	C	0.519	0.511	0.945	0.0320992618599997	0.0175	0.06617	14004	16757	14424.77
3394454	chr3	rs2970114	118219169	A	G	0.49	0.483	0.948	0.0243022925229648	0.0174	0.1639	14004	16757	14424.77
3376185	chr3	rs1554385	118220148	C	T	0.97	0.971	0.939	-0.0700040968887733	0.0525	0.182	14004	16757	14424.77
3388338	chr3	rs11706771	118220940	G	A	0.524	0.514	0.962	0.0387013475370749	0.0173	0.0257	14004	16757	14424.77
3384386	chr3	rs11710875	118221011	T	G	0.527	0.517	0.97	0.0390957053401303	0.0173	0.02362	14004	16757	14424.77
3390851	chr3	rs35338242	118221414	G	A	0.54	0.55	0.971	-0.0399994162638657	0.0173	0.02085	14004	16757	14424.77
3388890	chr3	rs4146333	118223589	T	C	0.563	0.554	0.956	0.0332993704009261	0.0175	0.05728	14004	16757	14424.77
3373537	chr3	rs1401951	118226026	T	C	0.437	0.428	0.979	0.0323026073786261	0.0173	0.06206	14004	16757	14424.77
3378272	chr3	rs62275962	118226290	T	C	0.971	0.972	0.97	-0.090001296894138	0.0525	0.08637	14004	16757	14424.77
3373461	chr3	rs62275963	118226638	A	T	0.971	0.972	0.97	-0.0901982679181488	0.0525	0.08578	14004	16757	14424.77
3372068	chr3	rs2970110	118227780	G	T	0.533	0.522	0.964	0.0425996136188173	0.0173	0.01393	14004	16757	14424.77
3389524	chr3	rs2946824	118228521	T	A	0.534	0.523	0.963	0.0444952398865513	0.0173	0.01037	14004	16757	14424.77
3378010	chr3	rs6800781	118228566	A	G	0.903	0.905	0.987	-0.0278029446620889	0.0292	0.3406	14004	16757	14424.77
3380512	chr3	rs939316	118229370	T	C	0.904	0.906	0.985	-0.0319035490130083	0.0293	0.277	14004	16757	14424.77
3386168	chr3	rs6780730	118230867	T	C	0.971	0.972	0.975	-0.0954981974785401	0.0525	0.06892	14004	16757	14424.77
3373586	chr3	rs16828610	118232666	T	C	0.971	0.972	0.975	-0.0967972849973384	0.0525	0.06518	14004	16757	14424.77
3378850	chr3	rs2946825	118233233	A	T	0.439	0.429	0.974	0.0338022134084658	0.0174	0.0512	14004	16757	14424.77
3380749	chr3	rs1113808	118233970	C	A	0.44	0.431	0.972	0.0332026408277183	0.0174	0.05611	14004	16757	14424.77
3371432	chr3	rs7636409	118234309	T	C	0.971	0.972	0.972	-0.0978995292780637	0.0526	0.06236	14004	16757	14424.77
3374814	chr3	rs62275965	118234655	C	T	0.975	0.976	0.936	-0.114199464325031	0.0572	0.04611	14004	16757	14424.77
3372728	chr3	rs62275966	118234927	T	A	0.971	0.972	0.971	-0.0988042770586023	0.0526	0.06043	14004	16757	14424.77
3370675	chr3	rs62275967	118235566	A	G	0.971	0.972	0.968	-0.0999971464925023	0.0527	0.05776	14004	16757	14424.77
3381253	chr3	rs62275968	118235571	C	A	0.971	0.973	0.968	-0.100196096479342	0.0527	0.05727	14004	16757	14424.77
3380243	chr3	rs6785400	118235965	G	A	0.971	0.972	0.967	-0.0994999446238294	0.0527	0.05883	14004	16757	14424.77
3390378	chr3	rs6785522	118236083	G	C	0.971	0.972	0.967	-0.0997982360788863	0.0527	0.0581	14004	16757	14424.77
3380299	chr3	rs2970108	118237767	C	T	0.534	0.522	0.957	0.0446960805488528	0.0174	0.01017	14004	16757	14424.77
3390263	chr3	rs6767633	118238013	A	G	0.971	0.972	0.964	-0.101102925405185	0.0527	0.0551	14004	16757	14424.77
3375071	chr3	rs74566800	118238621	C	T	0.438	0.428	0.971	0.0335024720540013	0.0174	0.05393	14004	16757	14424.77
3388156	chr3	rs143255662	118238817	A	C	0.971	0.972	0.963	-0.101800194463069	0.0527	0.05356	14004	16757	14424.77
3387376	chr3	rs111751942	118238849	G	C	0.438	0.428	0.971	0.0336958638567256	0.0174	0.05266	14004	16757	14424.77
3387530	chr3	rs62275969	118239404	C	T	0.971	0.972	0.962	-0.10249795004435	0.0528	0.05208	14004	16757	14424.77
3370775	chr3	rs62275970	118239492	C	T	0.971	0.972	0.961	-0.102697398238343	0.0528	0.05168	14004	16757	14424.77
3379903	chr3	rs78320193	118239980	T	A	0.963	0.961	0.911	0.0651976788453886	0.0469	0.1647	14004	16757	14424.77
3377833	chr3	rs79797465	118240239	G	A	0.572	0.562	0.956	0.0346043046869299	0.0175	0.04818	14004	16757	14424.77
3373991	chr3	rs62275971	118240890	A	T	0.971	0.972	0.955	-0.102597669168898	0.0528	0.05198	14004	16757	14424.77
3392909	chr3	rs62275972	118241001	T	C	0.904	0.906	0.974	-0.0316970867432546	0.0295	0.2811	14004	16757	14424.77
3378302	chr3	rs9758053	118241146	C	G	0.971	0.972	0.954	-0.103295981608947	0.0528	0.0506	14004	16757	14424.77
3391703	chr3	rs2222305	118241354	A	G	0.534	0.523	0.957	0.0432989243951476	0.0174	0.01285	14004	16757	14424.77
3376921	chr3	rs6808572	118241424	A	C	0.977	0.979	0.932	-0.125903416889156	0.0606	0.03781	14004	16757	14424.77
3387059	chr3	rs2203945	118241645	C	A	0.449	0.439	0.97	0.0341985075799122	0.0173	0.04838	14004	16757	14424.77
3373830	chr3	rs56337209	118244171	G	A	0.633	0.641	0.947	-0.0329985112635755	0.0181	0.06923	14004	16757	14424.77
3389982	chr3	rs56147469	118244574	G	A	0.835	0.838	0.906	-0.0229002198863326	0.0241	0.3423	14004	16757	14424.77
3393977	chr3	rs76012831	118248282	T	C	0.717	0.705	0.92	0.0428008353226943	0.0195	0.02798	14004	16757	14424.77
3371311	chr3	rs1464312	118248580	G	C	0.57	0.561	0.967	0.0281014301108748	0.0174	0.1061	14004	16757	14424.77
3388787	chr3	rs2037363	118248695	G	A	0.485	0.475	0.977	0.0295005481176215	0.0172	0.08589	14004	16757	14424.77
3377769	chr3	rs2946796	118249037	T	C	0.506	0.495	0.976	0.0371030879515023	0.0172	0.03073	14004	16757	14424.77
3388855	chr3	rs2037362	118249116	T	C	0.506	0.495	0.974	0.0371030879515023	0.0172	0.03074	14004	16757	14424.77
3377879	chr3	rs2970106	118249473	A	G	0.419	0.409	0.982	0.0308977113278438	0.0174	0.07612	14004	16757	14424.77
3388610	chr3	rs1850943	118249675	T	C	0.485	0.475	0.978	0.0288012338056278	0.0172	0.09319	14004	16757	14424.77
3374127	chr3	rs2970104	118250292	A	G	0.485	0.475	0.978	0.0287040681283552	0.0172	0.09433	14004	16757	14424.77
3373090	chr3	rs2970103	118250340	G	A	0.485	0.475	0.979	0.0287040681283552	0.0172	0.09448	14004	16757	14424.77
3383551	chr3	rs77522702	118250462	A	T	0.979	0.98	0.983	-0.0968964372456969	0.0622	0.1194	13457	16217	13881.29
3383365	chr3	rs77756430	118250799	G	A	0.716	0.705	0.918	0.0400953305639422	0.0195	0.0394	14004	16757	14424.77
3393030	chr3	rs4585187	118250908	C	G	0.495	0.506	0.977	-0.0366951051877892	0.0172	0.03273	14004	16757	14424.77
3386924	chr3	rs4568124	118251979	C	T	0.495	0.506	0.977	-0.0364980230402006	0.0172	0.03325	14004	16757	14424.77
3388359	chr3	rs77712546	118252396	T	C	0.979	0.98	0.985	-0.0969955993261986	0.0622	0.1184	13457	16217	13881.29
3371816	chr3	rs4507245	118252489	T	A	0.515	0.525	0.979	-0.0278029446620889	0.0172	0.1049	14004	16757	14424.77
3393688	chr3	rs6804586	118252680	G	A	0.515	0.525	0.98	-0.0282965991551138	0.0172	0.09899	14004	16757	14424.77
3375350	chr3	rs4630940	118252847	C	A	0.515	0.525	0.98	-0.0282965991551138	0.0172	0.09915	14004	16757	14424.77
3394227	chr3	rs6807699	118253469	G	A	0.499	0.509	0.975	-0.0343016316970211	0.0172	0.04611	14004	16757	14424.77
3392296	chr3	rs6807887	118253664	G	A	0.515	0.525	0.98	-0.0282965991551138	0.0172	0.09905	14004	16757	14424.77
3384011	chr3	rs4583648	118254095	A	G	0.494	0.505	0.977	-0.0366017456445608	0.0172	0.0333	14004	16757	14424.77
3381848	chr3	rs4468967	118254190	A	T	0.515	0.525	0.98	-0.028399474521698	0.0172	0.09802	14004	16757	14424.77
3384682	chr3	rs7610392	118254649	G	A	0.515	0.524	0.979	-0.028399474521698	0.0172	0.09798	14004	16757	14424.77
3382160	chr3	rs77110926	118254707	T	C	0.937	0.934	0.968	0.0382972099323441	0.0351	0.2745	14004	16757	14424.77
3380195	chr3	rs10804536	118254960	A	C	0.515	0.524	0.979	-0.0285023604727122	0.0172	0.0973	14004	16757	14424.77
3377060	chr3	rs112613255	118255042	T	C	0.979	0.98	0.988	-0.0989036285144588	0.0621	0.1113	13457	16217	13881.29
3384069	chr3	rs10804537	118255313	C	T	0.494	0.505	0.977	-0.0364980230402006	0.0172	0.03354	14004	16757	14424.77
3385966	chr3	rs10804538	118255364	C	G	0.515	0.524	0.979	-0.028399474521698	0.0172	0.09851	14004	16757	14424.77
3386550	chr3	rs6781993	118256200	T	C	0.515	0.524	0.979	-0.0282965991551138	0.0172	0.09911	14004	16757	14424.77
3372422	chr3	rs6769610	118256624	G	C	0.448	0.455	0.971	-0.0191012733024012	0.0173	0.2704	14004	16757	14424.77
3374925	chr3	rs16828633	118257029	C	T	0.979	0.98	0.99	-0.0982966348251106	0.062	0.1131	13457	16217	13881.29
3393473	chr3	rs79029293	118257268	T	C	0.979	0.98	0.99	-0.098704935472477	0.062	0.1115	13457	16217	13881.29
3390963	chr3	rs59732248	118258466	T	C	0.717	0.705	0.922	0.0421970486997883	0.0195	0.03022	14004	16757	14424.77
3391309	chr3	rs9843880	118258715	T	C	0.495	0.505	0.978	-0.0364980230402006	0.0172	0.03353	14004	16757	14424.77
3385379	chr3	rs9865749	118259141	A	G	0.495	0.505	0.977	-0.0363009797263316	0.0172	0.03445	14004	16757	14424.77
3382873	chr3	rs9828647	118259218	G	T	0.495	0.505	0.977	-0.0363009797263316	0.0172	0.03443	14004	16757	14424.77
3379442	chr3	rs9828771	118259270	G	A	0.495	0.505	0.977	-0.0363009797263316	0.0172	0.0345	14004	16757	14424.77
3393262	chr3	rs9848574	118259320	T	G	0.495	0.505	0.977	-0.0363009797263316	0.0172	0.03454	14004	16757	14424.77
3382885	chr3	rs9866246	118259421	A	G	0.582	0.592	0.984	-0.0319035490130083	0.0174	0.06643	14004	16757	14424.77
3386583	chr3	rs13086945	118260078	G	A	0.495	0.506	0.978	-0.0361972883118878	0.0172	0.03472	14004	16757	14424.77
3375572	chr3	rs9289105	118261407	T	C	0.495	0.505	0.977	-0.0361972883118878	0.0172	0.03479	14004	16757	14424.77
3372309	chr3	rs12695370	118261582	A	G	0.582	0.592	0.983	-0.0318003125497978	0.0174	0.0678	14004	16757	14424.77
3388927	chr3	rs12695371	118261605	T	G	0.495	0.505	0.977	-0.0363009797263316	0.0172	0.03446	14004	16757	14424.77
3393078	chr3	rs4588353	118261707	T	C	0.505	0.495	0.977	0.03649585023784	0.0172	0.03367	14004	16757	14424.77
3381208	chr3	rs4073589	118262517	T	C	0.495	0.506	0.978	-0.0363009797263316	0.0172	0.03457	14004	16757	14424.77
3387733	chr3	rs4146786	118262881	C	A	0.583	0.592	0.984	-0.0316970867432546	0.0174	0.06788	14004	16757	14424.77
3393657	chr3	rs4074439	118263121	T	C	0.495	0.506	0.978	-0.0363009797263316	0.0172	0.03463	14004	16757	14424.77
3389784	chr3	rs4519687	118264450	G	A	0.495	0.506	0.977	-0.0363009797263316	0.0172	0.03445	14004	16757	14424.77
3390521	chr3	rs76048159	118264658	C	T	0.979	0.98	0.992	-0.0993011330744326	0.0621	0.1097	13457	16217	13881.29
3374858	chr3	rs77233665	118265962	T	G	0.979	0.98	0.992	-0.100395086055156	0.062	0.1057	13457	16217	13881.29
3372421	chr3	rs10804539	118267080	C	T	0.515	0.525	0.977	-0.0278029446620889	0.0172	0.1057	14004	16757	14424.77
3383433	chr3	rs16828635	118267295	G	A	0.979	0.98	0.991	-0.0993011330744326	0.062	0.1096	13457	16217	13881.29
3381885	chr3	rs9682051	118267497	C	G	0.495	0.506	0.974	-0.0360003042410416	0.0172	0.03622	14004	16757	14424.77
3374947	chr3	rs78460508	118267530	A	T	0.932	0.93	0.985	0.0358978909969844	0.0338	0.288	14004	16757	14424.77
3381794	chr3	rs79373431	118267573	T	C	0.932	0.93	0.985	0.0361004656247227	0.0337	0.2844	14004	16757	14424.77
3378647	chr3	rs12695372	118269099	A	T	0.495	0.506	0.973	-0.0360003042410416	0.0172	0.03661	14004	16757	14424.77
3385575	chr3	rs9816586	118269774	A	G	0.495	0.506	0.973	-0.0358033589652777	0.0172	0.03747	14004	16757	14424.77
3377243	chr3	rs4378953	118270148	C	T	0.583	0.592	0.98	-0.0313049258284153	0.0174	0.07252	14004	16757	14424.77
3385883	chr3	rs5006116	118270394	A	G	0.495	0.506	0.973	-0.0356997191343252	0.0172	0.03787	14004	16757	14424.77
3385286	chr3	rs56056704	118270640	T	C	0.516	0.525	0.974	-0.0275048131221902	0.0172	0.1103	14004	16757	14424.77
3387234	chr3	rs12330691	118270772	C	T	0.583	0.592	0.979	-0.0313049258284153	0.0174	0.07248	14004	16757	14424.77
3388625	chr3	rs4383519	118270809	C	T	0.979	0.98	0.99	-0.0995993652227547	0.0621	0.1086	13457	16217	13881.29
3393113	chr3	rs4355274	118271631	G	A	0.475	0.485	0.948	-0.0344051267241774	0.0175	0.04861	14004	16757	14424.77
3387154	chr3	rs77749034	118271837	T	C	0.979	0.98	0.99	-0.0994005339083771	0.062	0.1091	13457	16217	13881.29
