## Supplementary material for "Characterization of shared and ancestry-specific signals driving complex traits using multi-ancestry fine-mapping": s1_gwas_temp.txt

locus	alleles	n	sum_x	y_transpose_x	beta	standard_error	t_stat	p_value	p_value_str	chrom	pos	-log10pvalue	rsid
chr3:122615396	['C', 'T']	98663	14428.19355688914	-511.5030652471872	0.0059269615185775	0.0081706895017397	0.7253930671720568	0.468213	0.468213	chr3	122615396	0.329556532224432	chr3:122615396:C:T
chr3:122616542	['A', 'G']	98663	37682.53397428099	-850.2879433935632	0.0046410240783295	0.0054166651247601	0.8568046891277964	0.391555	0.391555	chr3	122616542	0.4072072258951006	chr3:122616542:A:G
chr3:122617278	['T', 'C']	98663	2224.135256494724	260.0660762494904	0.0159708878908824	0.0205663437090197	0.7765545551919442	0.437423	0.437423	chr3	122617278	0.3590983851976251	chr3:122617278:T:C
chr3:122617572	['G', 'A']	98663	2017.040887483403	230.34327257227875	0.0056227382109367	0.0215786503787551	0.2605695032935191	0.794425	0.794425	chr3	122617572	0.09994709735355	chr3:122617572:G:A
chr3:122617992	['T', 'A']	98663	21484.919691824216	-540.0221513539115	0.000815634910298	0.0068261636302539	0.1194865746673735	0.90489	0.90489	chr3	122617992	0.0434042111777129	chr3:122617992:T:A
chr3:122618951	['A', 'G']	98663	29925.85302137927	-1529.7311479616808	0.0011622147532043	0.0060041638322423	0.1935681279986477	0.846514	0.846514	chr3	122618951	0.0723658549531929	chr3:122618951:A:G
chr3:122619790	['G', 'A']	98663	2208.044759327394	257.7372890355652	0.0165086138855421	0.0206217632593248	0.8005432744979825	0.423398	0.423398	chr3	122619790	0.373251197783341	chr3:122619790:G:A
chr3:122620491	['A', 'G']	98663	34994.48280895232	-599.5406471794915	0.0044770572740493	0.0055751470770338	0.803038415343692	0.421954	0.421954	chr3	122620491	0.3747348917754595	chr3:122620491:A:G
chr3:122621143	['T', 'C']	98663	2016.388305421517	226.07089795682603	0.0060695724617564	0.0215645722904275	0.2814603684233834	0.778358	0.778358	chr3	122621143	0.108820606527415	chr3:122621143:T:C
chr3:122621963	['A', 'G']	98663	21862.97732872339	-545.9257965768426	-0.0009632703572548	0.0067779546992411	-0.1421181462547494	0.886987	0.886987	chr3	122621963	0.0520827452975162	chr3:122621963:A:G
chr3:122622009	['C', 'T']	98663	7604.539531300681	-97.81939331733946	-0.0080039973602417	0.0111154057056503	-0.7200814412174871	0.471477	0.471477	chr3	122622009	0.3265394885400575	chr3:122622009:C:T
chr3:122622381	['T', 'C']	98663	2512.280095689899	284.9482279271225	0.0130576726922224	0.0194158019373325	0.6725281157259487	0.501249	0.501249	chr3	122622381	0.2999464807955321	chr3:122622381:T:C
chr3:122622554	['A', 'G']	98663	41553.58100258504	-659.5351332942113	0.001206587751136	0.0052251797130173	0.2309179430001394	0.817379	0.817379	chr3	122622554	0.0875765243211176	chr3:122622554:A:G
chr3:122623850	['G', 'A']	98663	5969.726074748356	664.0789614583643	-0.006317277005441	0.0130570045621007	-0.4838228381858374	0.628513	0.628513	chr3	122623850	0.2016857350506155	chr3:122623850:G:A
chr3:122624514	['A', 'T']	98663	74667.13579270703	-3116.7251713130768	0.0048363702467436	0.0044258925092353	1.0927446241976675	0.274509	0.274509	chr3	122624514	0.561443412283972	chr3:122624514:A:T
chr3:122624592	['A', 'C']	98663	118707.7202129277	-5187.935148462348	0.0022339581285059	0.0043965584806546	0.5081151856243006	0.611374	0.611374	chr3	122624592	0.2136930345281948	chr3:122624592:A:C
chr3:122625439	['T', 'C']	98663	79101.29353304455	-2284.686631723042	-0.0023872841761483	0.0043274931654782	-0.5516552158169649	0.581186	0.581186	chr3	122625439	0.2356848558261446	chr3:122625439:T:C
chr3:122625533	['C', 'T']	98663	2480.075410500709	328.3267237543483	0.0035420844020744	0.0197870318376932	0.1790103958556835	0.85793	0.85793	chr3	122625533	0.0665481455474705	chr3:122625533:C:T
chr3:122625661	['A', 'G']	98663	2462.24956159468	336.2590122353848	0.007100783461951	0.0198539945430926	0.3576501165314102	0.720606	0.720606	chr3	122625661	0.142302126121245	chr3:122625661:A:G
chr3:122626284	['C', 'T']	98663	33140.42812240181	-566.9044986879746	-0.0106005034982003	0.0057584666403052	-1.84085524156801	0.0656458	0.0656458	chr3	122626284	1.1827930547256584	chr3:122626284:C:T
chr3:122626447	['C', 'T']	98663	33129.36517992903	-565.3318240013708	-0.0104018253875275	0.0057587458052935	-1.8062657632788768	0.0708799	0.0708799	chr3	122626447	1.1494769038393864	chr3:122626447:C:T
chr3:122627023	['C', 'T']	98663	34944.97974288265	-1751.6622042961644	0.0053467386513939	0.0056050294710962	0.9539180264735144	0.340127	0.340127	chr3	122627023	0.4683588914851441	chr3:122627023:C:T
chr3:122628369	['T', 'C']	98663	8813.76929394111	136.24532719790278	-0.0080556176264955	0.0105460088151454	-0.7638546266836599	0.444956	0.444956	chr3	122628369	0.3516829326190201	chr3:122628369:T:C
chr3:122628542	['T', 'C']	98663	33266.6974000304	-589.6882058071718	-0.0115493401400519	0.0057517136029617	-2.0079824791875724	0.0446479	0.0446479	chr3	122628542	1.3501989632000688	chr3:122628542:T:C
chr3:122629576	['A', 'G']	98663	33845.17468700896	-457.7508915555351	-0.0104645848301324	0.0057123716828747	-1.8319159555923816	0.066967	0.066967	chr3	122629576	1.1741391562322343	chr3:122629576:A:G
chr3:122629577	['C', 'T']	98663	9037.824426784518	130.31499848718678	-0.0076402131798837	0.0104048201224262	-0.7342955562889772	0.46277	0.46277	chr3	122629577	0.3346348028247786	chr3:122629577:C:T
chr3:122629580	['A', 'C']	98663	35294.577286043	-1755.9886610357971	0.0051244670771158	0.0055799554154962	0.918370613299986	0.358427	0.358427	chr3	122629580	0.4455992827449923	chr3:122629580:A:C
chr3:122629759	['T', 'G']	98663	32656.754256376964	-600.721467031654	-0.0105107157672304	0.0057964980985263	-1.8132871931593708	0.0697906	0.0697906	chr3	122629759	1.1562030679648307	chr3:122629759:T:G
chr3:122629796	['C', 'T']	98663	32909.00519064466	-554.0257521567444	-0.0105403403379381	0.0057745678322389	-1.8253037533115863	0.0679582	0.0679582	chr3	122629796	1.1677581327520816	chr3:122629796:C:T
chr3:122630140	['A', 'G']	98663	42022.51839461493	-1996.1221245702163	0.0046999238412603	0.0052213481789454	0.9001360721762053	0.36805	0.36805	chr3	122630140	0.4340931779323418	chr3:122630140:A:G
chr3:122630611	['C', 'T']	98663	32904.67063057581	-551.3811745616257	-0.0104063748372646	0.0057757571318578	-1.8017334523754869	0.0715904	0.0715904	chr3	122630611	1.1451452110238831	chr3:122630611:C:T
chr3:122630968	['G', 'A']	98663	32902.33482002574	-556.4950700797425	-0.0105500975119294	0.005774902831037	-1.8268874508551545	0.0677197	0.0677197	chr3	122630968	1.169284974494484	chr3:122630968:G:A
chr3:122631054	['C', 'A']	98663	2427.024599136445	308.9812123636531	-0.0014966882223476	0.0199890556544423	-0.0748753842213176	0.940314	0.940314	chr3	122631054	0.0267270977875853	chr3:122631054:C:A
chr3:122631767	['G', 'A']	98663	41803.81332738662	-1977.998425373328	0.005176574161416	0.0052315183003173	0.9894974774535328	0.322422	0.322422	chr3	122631767	0.4915753323985027	chr3:122631767:G:A
chr3:122632944	['T', 'C']	98663	78524.10116688127	-2040.076817627148	-0.0025298066165082	0.0043404529859184	-0.5828439162261636	0.56	0.56	chr3	122632944	0.2518119729937995	chr3:122632944:T:C
chr3:122633678	['C', 'G']	98663	23789.446709305976	-744.2723917097694	-0.0103426977537377	0.0065325606140427	-1.5832532393965904	0.113367	0.113367	chr3	122633678	0.945513345827683	chr3:122633678:C:G
chr3:122633831	['T', 'C']	98663	76070.33618863221	-2328.026240100597	-0.0019931217088638	0.0043581212193724	-0.4573350782452338	0.647431	0.647431	chr3	122633831	0.1888065097425033	chr3:122633831:T:C
chr3:122633866	['C', 'T']	98663	41833.78410899468	-1967.154261323716	0.0054655323821483	0.0052306096042986	1.0449130781346578	0.296066	0.296066	chr3	122633866	0.528611463803579	chr3:122633866:C:T
chr3:122635190	['A', 'G']	98663	75522.96391674186	-2480.208036421442	-0.0030808856452003	0.0043654617176714	-0.7057410749311864	0.480351	0.480351	chr3	122635190	0.318441300842344	chr3:122635190:A:G
chr3:122635205	['A', 'G']	98663	33402.44811995013	-506.2113622061093	-0.0109238835597168	0.0057430430925427	-1.9021071901587152	0.0571601	0.0571601	chr3	122635205	1.2429070200943249	chr3:122635205:A:G
chr3:122635869	['C', 'T']	98663	41780.35197875274	-1987.5396028895707	0.0048083011313741	0.0052327654099704	0.9188833732566146	0.358159	0.358159	chr3	122635869	0.4459241311974508	chr3:122635869:C:T
chr3:122635945	['G', 'A']	98663	32930.00514946629	-564.0219179614769	-0.0109109350500044	0.0057729275114419	-1.89001767792494	0.0587585	0.0587585	chr3	122635945	1.2309292995059788	chr3:122635945:G:A
chr3:122636889	['C', 'G']	98663	35096.04717880097	-312.5144660238749	-0.0092277416129537	0.0056487105380632	-1.6336014300562105	0.102346	0.102346	chr3	122636889	0.9899291262489042	chr3:122636889:C:G
chr3:122637179	['T', 'G']	98663	27206.06644295982	-415.3263410374667	-0.0106815140767666	0.0061933599875452	-1.7246719225504517	0.0845897	0.0845897	chr3	122637179	1.07268251527649	chr3:122637179:T:G
chr3:122637325	['C', 'T']	98663	44840.08954512737	-1518.708226500296	0.0047818137226565	0.0050894724558111	0.9395499757929996	0.347451	0.347451	chr3	122637325	0.4591064340381872	chr3:122637325:C:T
chr3:122637353	['T', 'C']	98663	44083.85118419986	-1602.8364287254296	0.0058141939899488	0.0051173677985228	1.1361688701811103	0.255889	0.255889	chr3	122637353	0.5919483828974179	chr3:122637353:T:C
chr3:122637499	['C', 'T']	98663	44657.14721476001	-1546.6164816698315	0.0049040832202957	0.0050972939778216	0.9620954258540836	0.336004	0.336004	chr3	122637499	0.4736555524685269	chr3:122637499:C:T
chr3:122637604	['G', 'A']	98663	13058.985392506696	-609.6311611148724	0.0039354315224638	0.0085524045795087	0.4601549758173303	0.645406	0.645406	chr3	122637604	0.1901670015060537	chr3:122637604:G:A
chr3:122637853	['T', 'G']	98663	44954.66915738138	-1522.3585237938896	0.0053477855820004	0.0050866950781716	1.0513281216617938	0.29311	0.29311	chr3	122637853	0.532969364534153	chr3:122637853:T:G
chr3:122638279	['C', 'T']	98663	11305.741876081056	-246.26153026137905	-0.0062358867585331	0.0091533948054463	-0.6812649176699771	0.495705	0.495705	chr3	122638279	0.304776700498807	chr3:122638279:C:T
chr3:122638785	['A', 'G']	98663	69419.03310486079	-2416.0253049722264	0.0036775442576196	0.0044699408435043	0.8227277242301335	0.410665	0.410665	chr3	122638785	0.3865123094536064	chr3:122638785:A:G
chr3:122638898	['A', 'T']	98663	11947.605475480952	-180.1512722637881	-0.0026995019360704	0.0089232942197317	-0.3025230222826415	0.762254	0.762254	chr3	122638898	0.1179002879552093	chr3:122638898:A:T
chr3:122639708	['T', 'C']	98663	11508.032634812498	-246.12709667628764	-0.0062375999692316	0.0090726653764916	-0.6875157090433436	0.491759	0.491759	chr3	122639708	0.30824768303126	chr3:122639708:T:C
chr3:122640742	['A', 'C']	98663	41689.33814167545	-2006.9148303359648	0.0037325420970274	0.0052347022646164	0.7130380885761612	0.475824	0.475824	chr3	122640742	0.3225536564460883	chr3:122640742:A:C
chr3:122641075	['A', 'T']	98663	56058.56820255933	-1824.937000275088	0.0028222707060567	0.0047276886306065	0.5969662823785941	0.550531	0.550531	chr3	122641075	0.2592182211974385	chr3:122641075:A:T
chr3:122641236	['A', 'G']	98663	41688.87329940595	-2004.8815633165536	0.0038492094179167	0.0052348082733635	0.7353104864418464	0.462152	0.462152	chr3	122641236	0.3352151631789645	chr3:122641236:A:G
chr3:122641889	['T', 'C']	98663	11438.430380263077	-267.6919087675195	-0.0064939259047769	0.0091232587383959	-0.7117989405963886	0.476591	0.476591	chr3	122641889	0.3218541631797486	chr3:122641889:T:C
chr3:122641974	['A', 'AGAG']	98663	11458.206560966712	-254.0884749717545	-0.0068542470647419	0.0090887138702087	-0.754149284774929	0.450761	0.450761	chr3	122641974	0.3460536663115824	chr3:122641974:A:AGAG
chr3:122642812	['A', 'G']	98663	99812.48932783071	-1488.2429494713128	0.0024044285077716	0.0043365859710921	0.5544519407201141	0.579271	0.579271	chr3	122642812	0.2371182130083305	chr3:122642812:A:G
chr3:122642837	['G', 'A']	98663	11949.11103558131	-183.1569278583225	-0.0030859537286212	0.0089269939571085	-0.3456878926375777	0.729578	0.729578	chr3	122642837	0.1369282703795515	chr3:122642837:G:A
chr3:122642939	['T', 'C']	98663	11491.81707205122	-255.77347966488864	-0.0057135372634287	0.009106885985305	-0.6273864933247412	0.530407	0.530407	chr3	122642939	0.2753907530020149	chr3:122642939:T:C
chr3:122643232	['G', 'A']	98663	11456.161140563388	-254.86907419046665	-0.0067833264027833	0.0090890257356941	-0.7463205188366999	0.455476	0.455476	chr3	122643232	0.3415345019888263	chr3:122643232:G:A
chr3:122643583	['T', 'TC']	98663	56235.249325817626	-1833.5814503720385	0.0024648493683932	0.004723706907224	0.5218040443245218	0.601808	0.601808	chr3	122643583	0.220542043361039	chr3:122643583:T:TC
chr3:122644289	['A', 'G']	98663	11539.532163742855	-278.7220557624992	-0.0068468827320891	0.0091513530022802	-0.7481825616805589	0.454352	0.454352	chr3	122644289	0.3426075558979116	chr3:122644289:A:G
chr3:122644466	['A', 'G']	98663	11947.871356416974	-179.558077098888	-0.0025164250202522	0.008926417591869	-0.2819076067586677	0.778015	0.778015	chr3	122644466	0.1090120298041032	chr3:122644466:A:G
chr3:122645708	['T', 'C']	98663	11403.467399349098	-269.7438510638026	-0.006148437883412	0.0091113166603645	-0.6748133241991947	0.499796	0.499796	chr3	122645708	0.301207223969631	chr3:122645708:T:C
chr3:122646289	['C', 'T']	98663	11394.501358337558	-264.5777966736263	-0.0057100046458966	0.0091143414971923	-0.6264857036194691	0.530998	0.530998	chr3	122646289	0.2749071146823719	chr3:122646289:C:T
chr3:122646443	['G', 'A']	98663	11396.693067901924	-267.6849103392414	-0.0058323154643474	0.0091125463066787	-0.6400313664329794	0.522154	0.522154	chr3	122646443	0.2822013907017354	chr3:122646443:G:A
chr3:122647006	['A', 'AACATAATAAC']	98663	11417.358115172585	-276.89719960016174	-0.0064634500178944	0.0091118825456055	-0.7093429909290903	0.478113	0.478113	chr3	122647006	0.3204694475790309	chr3:122647006:A:AACATAATAAC
chr3:122647534	['C', 'G']	98663	13069.059692869092	-589.9714476198125	0.0043996943093241	0.0085486066293826	0.5146680038126702	0.606786	0.606786	chr3	122647534	0.2169644479790572	chr3:122647534:C:G
chr3:122648394	['G', 'T']	98663	44134.49918900286	-1652.6895607884435	0.0044292614891416	0.0051148618140399	0.8659591696072124	0.386515	0.386515	chr3	122648394	0.4128336471769109	chr3:122648394:G:T
chr3:122648745	['A', 'T']	98663	47612.16890028791	-2213.06459889516	0.0060773086339055	0.0050127179148526	1.212377942891743	0.225371	0.225371	chr3	122648745	0.6471019682821593	chr3:122648745:A:T
chr3:122648802	['A', 'G']	98663	47579.30464663667	-2263.7796112775804	0.0060006077050816	0.0050157234225237	1.1963593682488964	0.231559	0.231559	chr3	122648802	0.6353383346252707	chr3:122648802:A:G
chr3:122648996	['T', 'C']	98663	27935.21099215279	-910.837448674284	-0.0014047408482348	0.0060912520432022	-0.230616109507815	0.817614	0.817614	chr3	122648996	0.0874516807236832	chr3:122648996:T:C
chr3:122649500	['C', 'T']	98663	13872.109013867484	-493.79452638251234	-0.0110941228100553	0.0083310357202914	-1.3316618944549732	0.182974	0.182974	chr3	122649500	0.7376106176944066	chr3:122649500:C:T
chr3:122651036	['T', 'G']	98663	12603.788441849383	-672.2973792348376	-0.0133134306927849	0.0086846651444491	-1.532981464609986	0.125284	0.125284	chr3	122651036	0.9021043891447248	chr3:122651036:T:G
chr3:122651935	['A', 'C']	98663	108296.9057826268	-1932.005382993058	0.0019264410567577	0.0043452831692009	0.4433407402334923	0.65752	0.65752	chr3	122651935	0.1820910325605833	chr3:122651935:A:C
chr3:122652867	['G', 'A']	98663	13974.991505838469	-472.0300414969029	-0.0120997380580506	0.0083150481649732	-1.4551615117540988	0.145628	0.145628	chr3	122652867	0.8367551148829486	chr3:122652867:G:A
chr3:122654089	['G', 'A']	98663	36443.7671175837	-1836.048248008508	0.0027104968737773	0.0055111108823167	0.4918240499341824	0.622845	0.622845	chr3	122654089	0.2056200175784238	chr3:122654089:G:A
chr3:122654792	['C', 'T']	98663	35863.08726859833	-1885.854329797548	0.0033556246335785	0.0055477219490908	0.6048653238882109	0.54527	0.54527	chr3	122654792	0.263388395936624	chr3:122654792:C:T
chr3:122656036	['A', 'G']	98663	36393.9595279614	-1836.673497236391	0.002625457700901	0.0055084300124793	0.4766254077755514	0.63363	0.63363	chr3	122656036	0.1981642687196692	chr3:122656036:A:G
chr3:122656668	['T', 'C']	98663	12619.895363687963	-677.4427254829496	-0.0139120373641911	0.008679249357895	-1.602907900270906	0.108958	0.108958	chr3	122656668	0.9627408771359114	chr3:122656668:T:C
chr3:122657134	['C', 'A']	98663	12620.255825503493	-677.3673916514264	-0.0137643488358304	0.0086789395790643	-1.5859482267895042	0.112754	0.112754	chr3	122657134	0.9478680423802576	chr3:122657134:C:A
chr3:122657182	['T', 'C']	98663	12614.022796614465	-678.2945706912535	-0.0139988764467702	0.0086815712643115	-1.6124818907283642	0.10686	0.10686	chr3	122657182	0.9711848301531129	chr3:122657182:T:C
chr3:122658251	['C', 'T']	98663	36422.23822472956	-1834.086501230484	0.0027859445154379	0.0055101675693472	0.5056006882505769	0.613138	0.613138	chr3	122658251	0.212441767091003	chr3:122658251:C:T
chr3:122658350	['A', 'G']	98663	108344.73350985056	-1959.2226753334835	0.0015003411735716	0.0043475252978761	0.3451023446153516	0.730018	0.730018	chr3	122658350	0.1366664313805055	chr3:122658350:A:G
chr3:122658827	['G', 'A']	98663	35599.74218338131	-1130.6168960523837	-0.0113182495578828	0.0055314403254495	-2.046166801404124	0.0407426	0.0407426	chr3	122658827	1.3899512598320949	chr3:122658827:G:A
chr3:122660415	['A', 'C']	98663	36492.95899853023	-1862.4898705102075	0.0022367037477916	0.0055021677046129	0.4065131904133839	0.684366	0.684366	chr3	122660415	0.1647115747872405	chr3:122660415:A:C
chr3:122660767	['G', 'A']	98663	71581.68689172748	-960.51786040692	0.0082937643158731	0.0044614694035707	1.8589759484252488	0.0630335	0.0630335	chr3	122660767	1.2004285775565164	chr3:122660767:G:A
chr3:122661767	['C', 'A']	98663	48587.38687048902	-2427.501676071309	-0.0025989240338424	0.0049589768799253	-0.5240847248881679	0.600221	0.600221	chr3	122661767	0.2216888139352021	chr3:122661767:C:A
chr3:122662041	['C', 'T']	98663	77256.22669072702	-1311.4462544132646	0.0037906081804917	0.0043818232940255	0.8650755464420612	0.386999	0.386999	chr3	122662041	0.4122901571905021	chr3:122662041:C:T
chr3:122662270	['C', 'T']	98663	77257.31172069829	-1306.920183385152	0.0039180758722227	0.0043819460338048	0.8941406037400708	0.371249	0.371249	chr3	122662270	0.430334707493093	chr3:122662270:C:T
chr3:122662836	['T', 'C']	98663	101370.63119424164	-1663.3750296380413	0.0004727724026918	0.0043282969898826	0.1092282724122116	0.913022	0.913022	chr3	122662836	0.0395187576645077	chr3:122662836:T:C
chr3:122662849	['C', 'T']	98663	77251.57460613557	-1304.995039398347	0.0039913588093023	0.0043823754393547	0.9107751867763254	0.362416	0.362416	chr3	122662849	0.440792637269171	chr3:122662849:C:T
chr3:122663227	['G', 'C']	98663	12678.027986417312	-686.7562960418468	-0.0148812260650394	0.0086622355314379	-1.717942904118791	0.0858102	0.0858102	chr3	122663227	1.066461085806	chr3:122663227:G:C
chr3:122663454	['A', 'T']	98663	101375.7148635908	-1665.458108483671	0.0004138272088914	0.004328255772456	0.0956106179133332	0.92383	0.92383	chr3	122663454	0.0344079387955677	chr3:122663454:A:T
chr3:122663844	['T', 'A']	98663	77256.09454103097	-1307.3231876044497	0.0039252721515288	0.0043821273092567	0.8957458043806928	0.370391	0.370391	chr3	122663844	0.4313395746300174	chr3:122663844:T:A
chr3:122664429	['T', 'A']	98663	77226.21999979725	-1303.7361747629247	0.0041384229989144	0.0043814575083297	0.9445311271527228	0.344901	0.344901	chr3	122664429	0.462305546444867	chr3:122664429:T:A
chr3:122665398	['G', 'A']	98663	21679.878946674915	-687.9203163442406	-0.0104371271529811	0.0067991416723932	-1.5350654032345463	0.124771	0.124771	chr3	122665398	0.903886344168898	chr3:122665398:G:A
chr3:122665622	['T', 'A']	98663	12620.895434641585	-678.9135922736028	-0.0136033637368699	0.0086805804016192	-1.5671030170208873	0.117094	0.117094	chr3	122665622	0.9314653579904136	chr3:122665622:T:A
chr3:122665814	['C', 'G']	98663	12618.662655854028	-678.8110858267147	-0.0136503006196492	0.0086814250281133	-1.572357139000214	0.115871	0.115871	chr3	122665814	0.9360252449329866	chr3:122665814:C:G
chr3:122666555	['T', 'C']	98663	48954.91602883185	-2514.2194422128428	-0.002558580446295	0.0049504960184413	-0.5168331489943527	0.605274	0.605274	chr3	122666555	0.2180479811329573	chr3:122666555:T:C
chr3:122667281	['A', 'T']	98663	36303.3412707266	-1823.6345624349087	0.0026554696491824	0.0055156489031649	0.4814428357937458	0.630203	0.630203	chr3	122667281	0.2005195337543	chr3:122667281:A:T
chr3:122667541	['C', 'A']	98663	77209.38948371654	-1310.9761000126962	0.0040497072946872	0.0043832626298588	0.9239024983583086	0.355539	0.355539	chr3	122667541	0.4491127534270368	chr3:122667541:C:A
chr3:122667725	['T', 'G']	98663	12637.56176312562	-674.1029381081835	-0.0131575649046036	0.0086759882819273	-1.516549409363743	0.129384	0.129384	chr3	122667725	0.8881194264597577	chr3:122667725:T:G
chr3:122667771	['A', 'T']	98663	49018.94297734302	-2506.6992062349555	-0.0025363026960602	0.0049488654725338	-0.5125018471681306	0.608301	0.608301	chr3	122667771	0.2158814695898057	chr3:122667771:A:T
chr3:122667992	['G', 'C']	98663	77296.63699317645	-1320.720887119716	0.0037058679472598	0.0043834084435316	0.845430672272472	0.397872	0.397872	chr3	122667992	0.400256622988239	chr3:122667992:G:C
chr3:122668507	['T', 'G']	98663	101535.6114231261	-1637.7710536339991	0.0008138674246649	0.004331588108368	0.1878912316461182	0.850962	0.850962	chr3	122668507	0.0700898330514692	chr3:122668507:T:G
chr3:122668808	['G', 'A']	98663	48976.47481146611	-2501.9112165168804	-0.0022294305191901	0.0049503697465023	-0.4503563639393421	0.652454	0.652454	chr3	122668808	0.185450101997942	chr3:122668808:G:A
chr3:122669617	['A', 'G']	98663	78385.65644737781	-1182.828029923289	0.0046403432850255	0.0043818182575765	1.05899948657203	0.289603	0.289603	chr3	122669617	0.5381969435912671	chr3:122669617:A:G
chr3:122669736	['CA', 'C']	98663	12630.15211750157	-671.2401487093499	-0.012932090713735	0.0086783278781456	-1.4901592674668993	0.136186	0.136186	chr3	122669736	0.8658675358538945	chr3:122669736:CA:C
chr3:122669758	['A', 'G']	98663	48988.38523775729	-2504.3863867330283	-0.0021892552036759	0.0049509617992994	-0.4421878601417914	0.658354	0.658354	chr3	122669758	0.1815405214228811	chr3:122669758:A:G
chr3:122670146	['T', 'C']	98663	78217.2868285459	-1175.228953933589	0.0044404284875388	0.004381614608715	1.0134228781113783	0.310861	0.310861	chr3	122670146	0.5074337602572948	chr3:122670146:T:C
chr3:122671306	['T', 'C']	98663	35208.827105126984	-1769.335347090898	0.0024839678013294	0.0055777075645468	0.4453384786821893	0.656076	0.656076	chr3	122671306	0.1830458489340694	chr3:122671306:T:C
chr3:122671432	['A', 'G']	98663	19105.19938133872	13.408948828271257	0.0029608261497453	0.0073268176205412	0.4041080729844349	0.686134	0.686134	chr3	122671432	0.1635910595447032	chr3:122671432:A:G
chr3:122672565	['CAT', 'C']	98663	49444.52176513521	-2509.3837418267863	-0.0014655313870741	0.004937300029458	-0.2968285051202464	0.766598	0.766598	chr3	122672565	0.1154323181237966	chr3:122672565:CAT:C
chr3:122673087	['A', 'T']	98663	49441.03774751845	-2506.722584719972	-0.0014799162873152	0.0049376087202258	-0.2997232812825187	0.764389	0.764389	chr3	122673087	0.116685571320942	chr3:122673087:A:T
chr3:122673468	['T', 'C']	98663	103374.3370507426	-1789.7164802522916	0.0002135569590971	0.0043321095484387	0.0492962970371086	0.960683	0.960683	chr3	122673468	0.0174198943941175	chr3:122673468:T:C
chr3:122673472	['A', 'C']	98663	22159.593581153	-654.0261016174845	-0.0091364853469103	0.00673871496273	-1.355820122596313	0.17516	0.17516	chr3	122673472	0.756565063479912	chr3:122673472:A:C
chr3:122674893	['C', 'T']	98663	103323.7085800016	-1785.0292399999887	0.0001570858088341	0.0043315592057063	0.036265418842064	0.971071	0.971071	chr3	122674893	0.0127490154257353	chr3:122674893:C:T
chr3:122674982	['A', 'G']	98663	34993.25609471774	-1815.114636080151	0.0017736192460761	0.0055905595263808	0.3172525464949913	0.751053	0.751053	chr3	122674982	0.1243294147995956	chr3:122674982:A:G
chr3:122675410	['C', 'T']	98663	49432.51535763524	-2509.594419274037	-0.0015019065923063	0.0049375992543371	-0.3041774990117161	0.760993	0.760993	chr3	122675410	0.1186193380722067	chr3:122675410:C:T
chr3:122677250	['C', 'G']	98663	79499.97601382282	-1443.2901078489936	0.0028265386349103	0.0043700498422747	0.6467978025255224	0.517764	0.517764	chr3	122677250	0.2858681492369344	chr3:122677250:C:G
chr3:122677340	['A', 'T']	98663	79350.20847748223	-1451.2919555060216	0.0025073644506713	0.0043648810965335	0.5744404933876959	0.565671	0.565671	chr3	122677340	0.2474360854681977	chr3:122677340:A:T
chr3:122677363	['TA', 'T']	98663	49379.05398220207	-2515.316672471305	-0.0017414367300942	0.0049402173080626	-0.3525020503151037	0.724463	0.724463	chr3	122677363	0.1399837900494819	chr3:122677363:TA:T
chr3:122677971	['G', 'A']	98663	103356.14161741294	-1793.9101107767187	9.370024345167629e-05	0.0043317685148586	0.0216309442968317	0.982742	0.982742	chr3	122677971	0.0075604828627413	chr3:122677971:G:A
chr3:122678217	['G', 'T']	98663	79339.88715760024	-1444.1849315726756	0.0027477072739686	0.0043640214471049	0.6296273534108021	0.52894	0.52894	chr3	122678217	0.2765935891118399	chr3:122678217:G:T
chr3:122678619	['G', 'A']	98663	14249.86657814448	-746.8385113457601	-0.0099105207595873	0.0082176346899515	-1.2060064889116842	0.227818	0.227818	chr3	122678619	0.6424119651039687	chr3:122678619:G:A
chr3:122678870	['A', 'G']	98663	14254.31159589242	-747.1609954405722	-0.0099219699591327	0.0082166513431979	-1.2075442348355794	0.227226	0.227226	chr3	122678870	0.6435419766120343	chr3:122678870:A:G
chr3:122679519	['G', 'C']	98663	22254.804510668488	-636.7854283191521	-0.0092718377336635	0.0067232690678937	-1.379066885473945	0.167877	0.167877	chr3	122679519	0.7750088003319262	chr3:122679519:G:C
chr3:122679614	['T', 'C']	98663	79601.59048005272	-1420.842287032592	0.0030793398154796	0.0043629717449831	0.705789538751995	0.480321	0.480321	chr3	122679614	0.3184684252603791	chr3:122679614:T:C
chr3:122679631	['A', 'G']	98663	35193.63104748774	-1757.3447750013145	0.0029042061306834	0.0055758365079614	0.520855682647197	0.602468	0.602468	chr3	122679631	0.220066015628603	chr3:122679631:A:G
chr3:122679801	['A', 'G']	98663	19290.368624310737	46.34872572432681	0.0027704413161577	0.0072906168919767	0.3800009460388154	0.703946	0.703946	chr3	122679801	0.1524606544963856	chr3:122679801:A:G
chr3:122680360	['A', 'G']	98663	22114.56899732404	-655.7383510654585	-0.0088985326770425	0.0067450313098314	-1.3192722566123865	0.187081	0.187081	chr3	122680360	0.7279703173324816	chr3:122680360:A:G
chr3:122681702	['G', 'C']	98663	22200.92523061328	-631.2597354324145	-0.0087095445952077	0.0067305949856736	-1.2940229821800782	0.195661	0.195661	chr3	122681702	0.7084957311775052	chr3:122681702:G:C
chr3:122681785	['A', 'G']	98663	103342.2330869754	-1767.844059228914	0.0005340960217012	0.0043317651563754	0.1232975478634102	0.901872	0.901872	chr3	122681785	0.0448550962034425	chr3:122681785:A:G
chr3:122682113	['T', 'C']	98663	103357.0466844416	-1769.8813570145578	0.0004175940849809	0.0043313134613733	0.0964128061164388	0.923193	0.923193	chr3	122682113	0.0347074971615876	chr3:122682113:T:C
chr3:122682962	['G', 'A']	98663	14286.289597713385	-737.2989554228385	-0.0091902898522508	0.0082097336990616	-1.1194382411333614	0.262956	0.262956	chr3	122682962	0.5801169152206982	chr3:122682962:G:A
chr3:122684182	['A', 'G']	98663	13684.386982656382	-766.3676623530357	-0.0092102762651146	0.008331903700429	-1.105422793669634	0.268979	0.268979	chr3	122684182	0.5702816253512382	chr3:122684182:A:G
chr3:122684633	['C', 'T']	98663	54342.42207127286	-239.2149300559645	-0.002006509908927	0.004901864517531	-0.4093360601360792	0.682294	0.682294	chr3	122684633	0.1660284478295013	chr3:122684633:C:T
chr3:122685550	['A', 'C']	98663	37853.70566757272	-1683.209239577815	-0.0122774974134666	0.0053870361681199	-2.2790820462880563	0.0226643	0.0226643	chr3	122685550	1.6446576898341478	chr3:122685550:A:C
chr3:122685661	['C', 'T']	98663	52569.72206283394	314.329534358135	0.0088356214039561	0.0049836259041998	1.7729303069297493	0.0762433	0.0762433	chr3	122685661	1.1177983146156087	chr3:122685661:C:T
chr3:122685959	['A', 'G']	98663	13450.81798554588	-775.9114700368357	-0.0126472044178603	0.0083989511936881	-1.505807585519098	0.13212	0.13212	chr3	122685959	0.8790314349806234	chr3:122685959:A:G
chr3:122687213	['T', 'A']	98663	13424.088480056762	-775.1489967856572	-0.0124220080019528	0.0084067837965963	-1.477617160439196	0.139513	0.139513	chr3	122687213	0.8553853223888509	chr3:122687213:T:A
chr3:122687230	['G', 'A']	98663	53904.01958617613	300.4266647493231	0.0077541955161188	0.0049519486306958	1.565887712980841	0.117378	0.117378	chr3	122687230	0.9304132946892344	chr3:122687230:G:A
chr3:122687293	['T', 'C']	98663	21569.40478652232	-947.2095420050828	-0.015523930079767	0.0068117892363566	-2.2789798012115376	0.0226704	0.0226704	chr3	122687293	1.6445408170477127	chr3:122687293:T:C
chr3:122687340	['A', 'G']	98663	13422.632543005142	-772.9434759722012	-0.0122293675884453	0.0084073291782027	-1.4546079175955025	0.145781	0.145781	chr3	122687340	0.8362990750088415	chr3:122687340:A:G
chr3:122687467	['A', 'G']	98663	30672.48705083371	-1157.155728790338	-0.0072195286839955	0.0058631366457082	-1.231342388937859	0.218198	0.218198	chr3	122687467	0.6611492344669461	chr3:122687467:A:G
chr3:122687551	['T', 'C']	98663	13416.815917775726	-775.803113673162	-0.012411317304638	0.0084090535183065	-1.4759469989837322	0.139961	0.139961	chr3	122687551	0.8539929632102057	chr3:122687551:T:C
chr3:122687733	['C', 'T']	98663	13412.495367554637	-774.356063434375	-0.012372759424904	0.0084102709376936	-1.471148731897694	0.141254	0.141254	chr3	122687733	0.8499992450778628	chr3:122687733:C:T
chr3:122688097	['G', 'T']	98663	13671.759253518245	-781.3158748288304	-0.0123250822958103	0.008422622870426	-1.4633306614127113	0.14338	0.14338	chr3	122688097	0.8435114239499828	chr3:122688097:G:T
chr3:122688242	['C', 'A']	98663	13201.401408878975	-802.2901002309795	-0.0117527482040405	0.0084721421592083	-1.3872227334224474	0.165377	0.165377	chr3	122688242	0.7815248905975697	chr3:122688242:C:A
chr3:122688527	['T', 'G']	98663	13420.128457015406	-777.6007240604886	-0.012554675685096	0.0084083350037276	-1.4931226788097915	0.135408	0.135408	chr3	122688527	0.8683556764690465	chr3:122688527:T:G
chr3:122688565	['TA', 'T']	98663	13417.311852482611	-773.447921824171	-0.0122854755521324	0.0084093998635644	-1.460921796020412	0.14404	0.14404	chr3	122688565	0.8415168873007524	chr3:122688565:TA:T
chr3:122688701	['G', 'A']	98663	13417.22391388084	-777.8578417453613	-0.0125770019136827	0.0084084344258785	-1.495760242236608	0.134719	0.134719	chr3	122688701	0.8705711495387083	chr3:122688701:G:A
chr3:122688752	['T', 'C']	98663	13420.54409633181	-773.9617291929975	-0.0122907527100867	0.0084074858972486	-1.4618820489617377	0.143777	0.143777	chr3	122688752	0.8423105824649093	chr3:122688752:T:C
chr3:122689251	['T', 'C']	98663	13421.816221859572	-775.9603059514178	-0.0124715867371426	0.0084072293203439	-1.483436012261934	0.137962	0.137962	chr3	122689251	0.860240518402444	chr3:122689251:T:C
chr3:122689371	['T', 'C']	98663	6255.380408891411	-266.7973460233222	0.0074651569159833	0.0121529509308333	0.6142670169961292	0.53904	0.53904	chr3	122689371	0.268379006362955	chr3:122689371:T:C
chr3:122689606	['G', 'C']	98663	13421.680177988606	-777.1345892930962	-0.0125338578395944	0.0084072277752631	-1.4908431381475424	0.136006	0.136006	chr3	122689606	0.866441932001746	chr3:122689606:G:C
chr3:122689682	['A', 'G']	98663	13418.4480510923	-777.8315000038976	-0.0126348045320034	0.0084084832776108	-1.502625873758452	0.132939	0.132939	chr3	122689682	0.8763475924199744	chr3:122689682:A:G
chr3:122689987	['C', 'T']	98663	13423.952410395725	-776.7195847919048	-0.0125789347592395	0.0084054324002707	-1.4965244094800465	0.13452	0.13452	chr3	122689987	0.871213141357402	chr3:122689987:C:T
chr3:122690498	['C', 'T']	98663	13422.312714149582	-773.6940047550291	-0.0123081809886272	0.0084075066395441	-1.4639513849131662	0.14321	0.14321	chr3	122690498	0.8440266552600979	chr3:122690498:C:T
chr3:122690657	['G', 'A']	98663	53114.46010684129	383.0341077371125	0.0085976406345638	0.0049764972274214	1.7276490353876273	0.0840543	0.0840543	chr3	122690657	1.0754400642768125	chr3:122690657:G:A
chr3:122690764	['G', 'A']	98663	53102.6115543301	378.74965392736186	0.008465021146944	0.0049765631682677	1.7009773332969853	0.0889504	0.0889504	chr3	122690764	1.0508520946019542	chr3:122690764:G:A
chr3:122690816	['C', 'T']	98663	13202.936729646448	-803.2516440325488	-0.0118867532177718	0.0084718391900403	-1.4030900435110032	0.160593	0.160593	chr3	122690816	0.794273388868223	chr3:122690816:C:T
chr3:122691118	['C', 'T']	98663	13204.401500101358	-804.0063326602724	-0.0119459625931393	0.0084706512354686	-1.410276761616476	0.158461	0.158461	chr3	122691118	0.800077607698139	chr3:122691118:C:T
chr3:122691152	['T', 'C']	98663	120709.69254475784	-2873.289593223386	-0.0023881165953858	0.0044111466023166	-0.5413822778258361	0.588245	0.588245	chr3	122691152	0.2304417555784401	chr3:122691152:T:C
chr3:122691361	['G', 'A']	98663	29646.20671268842	-1272.8365090652976	-0.0076256516424314	0.0059494972091404	-1.2817304344165137	0.19994	0.19994	chr3	122691361	0.699100312227751	chr3:122691361:G:A
chr3:122691681	['T', 'C']	98663	120833.49418610544	-2865.997223689548	-0.0022596967740438	0.0044130687519603	-0.512046582786647	0.60862	0.60862	chr3	122691681	0.2156537802937866	chr3:122691681:T:C
chr3:122692081	['C', 'T']	98663	29679.52042823252	-1267.9011734110309	-0.0077867137222517	0.0059464878552488	-1.3094643278180635	0.19038	0.19038	chr3	122692081	0.7203786775159442	chr3:122692081:C:T
chr3:122692914	['T', 'C']	98663	18066.19732187205	-816.8772283390408	0.0098455020036637	0.0073881487373988	1.3326074438411977	0.182664	0.182664	chr3	122692914	0.7383470363470008	chr3:122692914:T:C
chr3:122693104	['G', 'T']	98663	53123.07644351636	380.2309706588979	0.0085037091083915	0.0049764419107	1.7087930013022783	0.0874924	0.0874924	chr3	122693104	1.0580296701938323	chr3:122693104:G:T
chr3:122693111	['T', 'C']	98663	89789.10058487832	-1711.3635437259825	0.0024950481642746	0.0043063109855839	0.5793934002042964	0.562325	0.562325	chr3	122693111	0.2500126080774827	chr3:122693111:T:C
chr3:122693856	['GAAAAGAAAAGA', 'G']	98663	31441.60435541637	-1150.136403800112	-0.0072687093277813	0.0058905882672268	-1.2339530447615747	0.217223	0.217223	chr3	122693856	0.6630941926916178	chr3:122693856:GAAAAGAAAAGA:G
chr3:122693908	['G', 'A']	98663	53129.92397530387	392.34152150861513	0.0087342153735425	0.0049775850594069	1.754709416172825	0.0793121	0.0793121	chr3	122693908	1.1006605508620029	chr3:122693908:G:A
chr3:122694054	['C', 'T']	98663	53336.56830783889	412.6783992819987	0.0084083781288752	0.0049751681053676	1.690069149583819	0.0910179	0.0910179	chr3	122694054	1.040873188923376	chr3:122694054:C:T
chr3:122694169	['G', 'A']	98663	6247.316598755295	-261.88572995411346	0.0079716929186882	0.0121601025810825	0.6555613215870217	0.512108	0.512108	chr3	122694169	0.2906384396924202	chr3:122694169:G:A
chr3:122694241	['A', 'G']	98663	13421.49637108219	-775.7876380647402	-0.0124632705682649	0.0084075138301882	-1.48239667754265	0.138238	0.138238	chr3	122694241	0.8593725581062631	chr3:122694241:A:G
chr3:122694982	['C', 'T']	98663	96166.746991982	-1660.4736293288834	-0.0007739199616417	0.0043428945464689	-0.1782037195149135	0.858563	0.858563	chr3	122694982	0.0662278314890888	chr3:122694982:C:T
chr3:122697046	['A', 'G']	98663	170130.7949014242	-5028.360944456651	0.0011480010637452	0.0062470406219944	0.1837671840492558	0.854196	0.854196	chr3	122697046	0.068442466603874	chr3:122697046:A:G
chr3:122697145	['A', 'G']	98663	102704.9664351265	-1862.6411256265544	-0.0014353929964691	0.0043456548763785	-0.330305336549249	0.74117	0.74117	chr3	122697145	0.1300821677370238	chr3:122697145:A:G
chr3:122697578	['T', 'C']	98663	22256.48138912541	-681.0692508650124	0.0103024284102078	0.0067247478561546	1.5320170555954569	0.125521	0.125521	chr3	122697578	0.9012836094724904	chr3:122697578:T:C
chr3:122697742	['G', 'A']	98663	21478.95930220772	-980.1799999463952	-0.0182899943167359	0.0068218976883451	-2.6810713312196577	0.00733991	0.00733991	chr3	122697742	2.134309265253276	chr3:122697742:G:A
chr3:122698169	['G', 'A']	98663	8809.26785931482	-222.59775525871368	0.0118737436034231	0.0102974638350849	1.1530745622011889	0.248883	0.248883	chr3	122698169	0.6040047669443815	chr3:122698169:G:A
chr3:122699043	['A', 'G']	98663	13203.141129481895	-814.2529026110882	-0.0121021905274095	0.0084768278023099	-1.427679175470762	0.153387	0.153387	chr3	122699043	0.8142114465637541	chr3:122699043:A:G
chr3:122699903	['G', 'A']	98663	43924.34234827827	-1985.015844522652	-0.011133119877105	0.0050982183563535	-2.1837275492978283	0.0289846	0.0289846	chr3	122699903	1.5378326887032991	chr3:122699903:G:A
chr3:122700236	['C', 'A']	98663	21686.63766206121	-970.7695273156746	-0.0184433106640465	0.0067946557161661	-2.7143848687086947	0.00664105	0.00664105	chr3	122700236	2.177763249976131	chr3:122700236:C:A
chr3:122702347	['G', 'A']	98663	8849.717571334448	-221.5079127189541	0.0120557098144555	0.0102763274157216	1.1731535330425202	0.240737	0.240737	chr3	122702347	0.6184571558366645	chr3:122702347:G:A
chr3:122702557	['C', 'T']	98663	13163.601038002656	-809.7420203381031	-0.0121984197569193	0.0084876973354833	-1.4371883533032153	0.150668	0.150668	chr3	122702557	0.8219789766112869	chr3:122702557:C:T
chr3:122702728	['ATGT', 'A']	98663	13165.800652766657	-808.1384217196712	-0.0120029106468738	0.0084862772683472	-1.4143905822690006	0.15725	0.15725	chr3	122702728	0.8034093458826934	chr3:122702728:ATGT:A
chr3:122703689	['T', 'C']	98663	13172.46860681993	-810.8022532320467	-0.0121698713147679	0.0084841745618867	-1.4344201932664502	0.151456	0.151456	chr3	122703689	0.8197135172121	chr3:122703689:T:C
chr3:122704054	['C', 'T']	98663	8768.622121310413	223.40724909903105	0.0064517370492763	0.0104556919400022	0.6170550056656521	0.5372	0.5372	chr3	122704054	0.2698639960033222	chr3:122704054:C:T
chr3:122704404	['C', 'T']	98663	24062.19494394551	-1374.8010234037536	-0.0016391081838877	0.0065373926389157	-0.2507281227274686	0.802025	0.802025	chr3	122704404	0.0958120940689189	chr3:122704404:C:T
chr3:122704409	['A', 'G']	98663	21700.85934110492	-969.2529667054584	-0.0182578461583776	0.0067937811958602	-2.6874351163241945	0.00720152	0.00720152	chr3	122704409	2.1425758288545422	chr3:122704409:A:G
chr3:122704851	['T', 'G']	98663	13168.468160807686	-811.9780353198583	-0.0122096579808848	0.0084859526587299	-1.4388081659074694	0.150208	0.150208	chr3	122704851	0.8233069364175202	chr3:122704851:T:G
chr3:122705090	['C', 'A']	98663	13167.334576748808	-813.6280888605052	-0.012332906210576	0.0084861469258691	-1.453298690007414	0.146144	0.146144	chr3	122705090	0.8352190100730934	chr3:122705090:C:A
chr3:122705229	['A', 'C']	98663	21699.31960225833	-966.2851859489364	-0.0181241207761522	0.0067940786947292	-2.6676348023776613	0.00763997	0.00763997	chr3	122705229	2.1169083467724823	chr3:122705229:A:C
chr3:122705766	['T', 'C']	98663	43722.74935371701	-2004.2897892952965	-0.0117984050833206	0.0051063808905169	-2.310521940349438	0.0208613	0.0208613	chr3	122705766	1.680658631420766	chr3:122705766:T:C
chr3:122706371	['A', 'T']	98663	168650.54679802957	-5654.327874467408	-0.0095319228552037	0.0060531248855081	-1.5747110848520995	0.115326	0.115326	chr3	122706371	0.9380727709048332	chr3:122706371:A:T
chr3:122706444	['C', 'T']	98663	22155.041948400823	-735.4274783126832	0.0080712405988342	0.0067380637579578	1.1978575580116575	0.230975	0.230975	chr3	122706444	0.6364350242187196	chr3:122706444:C:T
chr3:122706474	['A', 'T']	98663	43724.63611755997	-1997.7865677261425	-0.0116350021122504	0.0051062462084704	-2.278582276927758	0.022694	0.022694	chr3	122706474	1.6440889494732471	chr3:122706474:A:T
chr3:122706694	['T', 'G']	98663	13174.216303675212	-810.7709615595306	-0.0121485537228147	0.0084872532158189	-1.4313881551420695	0.152322	0.152322	chr3	122706694	0.8172373666010041	chr3:122706694:T:G
chr3:122707968	['A', 'G']	98663	21580.84352762291	-1010.3370904070072	-0.0190091856207945	0.0068110076281572	-2.7909505698113133	0.00525636	0.00525636	chr3	122707968	2.279314898269544	chr3:122707968:A:G
chr3:122709414	['A', 'G']	98663	96863.56228266712	-4637.756472221042	0.0014064986418593	0.0043291547783356	0.3248898951125146	0.745265	0.745265	chr3	122709414	0.1276892741324063	chr3:122709414:A:G
chr3:122709832	['A', 'G']	98663	21726.790394872933	-970.8963553647336	-0.0182904147099999	0.0067905297762731	-2.693518077765984	0.00707143	0.00707143	chr3	122709832	2.150492753344438	chr3:122709832:A:G
chr3:122710011	['A', 'G']	98663	8843.599397773585	-217.22177626290213	0.0125745327865815	0.010281153313009	1.2230663626687364	0.221308	0.221308	chr3	122710011	0.6550028866011753	chr3:122710011:A:G
chr3:122710353	['G', 'A']	98663	21722.42184649069	-971.6583485487128	-0.0182830572519144	0.0067897555142345	-2.692741618396196	0.00708791	0.00708791	chr3	122710353	2.1494818056175524	chr3:122710353:G:A
chr3:122710436	['A', 'G']	98663	12005.58187531678	-690.5668928188172	0.0008947623019668	0.0089186996978428	0.1003242997612322	0.920087	0.920087	chr3	122710436	0.0361711054440859	chr3:122710436:A:G
chr3:122710622	['T', 'C']	98663	21721.92586208646	-973.2923685987512	-0.0184100104428941	0.0067905844317113	-2.711108392514983	0.00670703	0.00670703	chr3	122710622	2.1734697510910888	chr3:122710622:T:C
chr3:122710973	['A', 'T']	98663	43751.17202600064	-2006.2867796163343	-0.0117579609118873	0.0051062189009988	-2.302674667861831	0.0212992	0.0212992	chr3	122710973	1.6716367083974264	chr3:122710973:A:T
chr3:122711091	['C', 'T']	98663	176129.2735272352	-5753.464289714387	-0.0084345196635302	0.0068762255688418	-1.226620560813123	0.219968	0.219968	chr3	122711091	0.6576404938788876	chr3:122711091:C:T
chr3:122711438	['C', 'T']	98663	8848.717490243778	-217.32872256677084	0.0125109101890891	0.0102764570373048	1.217434193873719	0.223442	0.223442	chr3	122711438	0.650835189976777	chr3:122711438:C:T
chr3:122712658	['A', 'T']	98663	21720.246124050667	-978.6781698490472	-0.018589497253754	0.0067912455923034	-2.7372735974710727	0.00619618	0.00619618	chr3	122712658	2.207875974406817	chr3:122712658:A:T
chr3:122712942	['T', 'G']	98663	30570.098435932006	-1184.6976138252487	-0.0094808294541577	0.0058703924564	-1.6150248087453574	0.106309	0.106309	chr3	122712942	0.973429967039436	chr3:122712942:T:G
chr3:122713213	['A', 'G']	98663	21724.32112267756	-971.9651749056774	-0.0183017032122788	0.0067894649167974	-2.695603178830724	0.00702732	0.00702732	chr3	122713213	2.153210269734454	chr3:122713213:A:G
chr3:122713324	['G', 'A']	98663	30568.027693867207	-1189.6092376564648	-0.009644346768252	0.0058705472760745	-1.6428360619047728	0.10042	0.10042	chr3	122713324	0.998179782961672	chr3:122713324:G:A
chr3:122714122	['A', 'G']	98663	13173.67326722634	-814.0903348950861	-0.0121950843987874	0.0084848979098716	-1.4372694319161197	0.150645	0.150645	chr3	122714122	0.8220452782517947	chr3:122714122:A:G
chr3:122714715	['G', 'A']	98663	176119.355179404	-5754.036085757599	-0.0083818843584398	0.0068741865956981	-1.2193274421275175	0.222723	0.222723	chr3	122714715	0.652234932237137	chr3:122714715:G:A
chr3:122714789	['C', 'T']	98663	13171.400496655178	-816.0453905718713	-0.0123744926514174	0.0084842304176305	-1.4585285927292635	0.144698	0.144698	chr3	122714789	0.8395374716105172	chr3:122714789:C:T
chr3:122715083	['G', 'A']	98663	70965.94697146335	-3491.319480635849	0.0020522193263578	0.004477915908587	0.4582978707622442	0.646739	0.646739	chr3	122715083	0.1892709492058176	chr3:122715083:G:A
chr3:122715129	['T', 'C']	98663	96839.72280228692	-4637.336903967398	0.0014465554601929	0.0043295516497552	0.3341120691503356	0.738296	0.738296	chr3	122715129	0.1317694845270589	chr3:122715129:T:C
chr3:122716882	['G', 'A']	98663	43742.08371013199	-2002.523400634624	-0.011675439455695	0.0051056814924359	-2.286754368244882	0.0222123	0.0222123	chr3	122716882	1.6534064695653663	chr3:122716882:G:A
chr3:122716903	['G', 'A']	98663	43738.42291472364	-2002.3220009225925	-0.0117330618837142	0.0051055948009017	-2.2980793308630494	0.0215594	0.0215594	chr3	122716903	1.6663633297707834	chr3:122716903:G:A
chr3:122716906	['T', 'C']	98663	6264.444453454428	-270.4047089634425	0.0067983417363622	0.0121416331417564	0.5599198770865491	0.575535	0.575535	chr3	122716906	0.2399282604882827	chr3:122716906:T:C
chr3:122718474	['T', 'C']	98663	175793.25403679488	-5747.24351675315	-0.0086899018970025	0.0068285164992348	-1.2725900124831435	0.203167	0.203167	chr3	122718474	0.6921468322236282	chr3:122718474:T:C
chr3:122719016	['C', 'T']	98663	13172.534041496468	-816.4717113991034	-0.0124551868692922	0.0084839191509449	-1.4680935364530208	0.142082	0.142082	chr3	122719016	0.8474609382289702	chr3:122719016:C:T
chr3:122719544	['A', 'G']	98663	21724.422069496817	-966.6629883518711	-0.0181378186720104	0.006789095590136	-2.6716104422455373	0.00755006	0.00755006	chr3	122719544	2.1220495970376496	chr3:122719544:A:G
chr3:122719671	['G', 'A']	98663	6263.190441921752	-274.1844142297728	0.0058960469186814	0.0121426114261072	0.4855666307500066	0.627276	0.627276	chr3	122719671	0.2025413285426273	chr3:122719671:G:A
chr3:122720215	['C', 'T']	98663	8844.089639374835	-218.2352887458654	0.0124602294878159	0.0102793857658541	1.2121570073968932	0.225455	0.225455	chr3	122720215	0.6469401287391779	chr3:122720215:C:T
chr3:122720524	['T', 'C']	98663	8846.268984390837	-219.96825878205087	0.0122675023885156	0.0102780904650234	1.1935585146153518	0.232654	0.232654	chr3	122720524	0.6332894762792461	chr3:122720524:T:C
chr3:122720782	['T', 'A']	98663	8839.075062594398	-220.89777350153136	0.0121704340097954	0.0102824462552965	1.1836127033998705	0.236569	0.236569	chr3	122720782	0.6260421659253523	chr3:122720782:T:A
chr3:122721202	['A', 'G']	98663	13173.33518494116	-818.1615791567618	-0.0125790054060406	0.0084831748482086	-1.4828181230635509	0.138126	0.138126	chr3	122721202	0.8597245647687521	chr3:122721202:A:G
chr3:122721359	['T', 'C']	98663	43755.53060210671	-2007.6669660916016	-0.0118042028996843	0.0051051383398642	-2.312219985795379	0.0207676	0.0207676	chr3	122721359	1.6826136896459862	chr3:122721359:T:C
chr3:122721515	['T', 'C']	98663	189701.5363329516	-6202.24192291493	0.0021036339541847	0.0110364116584011	0.1906085074838082	0.848833	0.848833	chr3	122721515	0.0711777447531427	chr3:122721515:T:C
chr3:122721568	['C', 'CAG']	98663	43749.7553755538	-2008.155118231737	-0.0118240147489639	0.0051053872006984	-2.315987854426839	0.020561	0.020561	chr3	122721568	1.686955766917977	chr3:122721568:C:CAG
chr3:122722217	['T', 'G']	98663	21780.330212082383	-966.3502788016576	-0.0183513244484875	0.0067933670980782	-2.701359161597328	0.00690685	0.00690685	chr3	122722217	2.160719975712351	chr3:122722217:T:G
chr3:122723160	['G', 'A']	98663	8844.61360433879	-217.2486612332243	0.0125966793750091	0.0102800090292724	1.225356839584473	0.220444	0.220444	chr3	122723160	0.6567017172157612	chr3:122723160:G:A
chr3:122723534	['T', 'C']	98663	8848.807184706147	-225.6539311285205	0.011870806835213	0.0102774187585749	1.1550377691196758	0.248078	0.248078	chr3	122723534	0.6054117480302635	chr3:122723534:T:C
chr3:122724207	['G', 'A']	98663	21729.64289262147	-971.3509208285373	-0.0182257860494533	0.006788607325732	-2.684760684326062	0.00725939	0.00725939	chr3	122724207	2.1390998711406954	chr3:122724207:G:A
chr3:122725421	['G', 'A']	98663	21718.08173422944	-969.4208948786128	-0.0180951663164456	0.0067903083211211	-2.6648519420187387	0.00770348	0.00770348	chr3	122725421	2.113313040622944	chr3:122725421:G:A
chr3:122725909	['CT', 'C']	98663	8840.73830836681	-213.54153518110925	0.012963280812873	0.0102874724934601	1.2601035697654617	0.207635	0.207635	chr3	122725909	0.6826994377904655	chr3:122725909:CT:C
chr3:122726542	['A', 'G']	98663	8840.971370930954	-221.3982528421403	0.0122519634563841	0.0102820147454642	1.1915917025686835	0.233424	0.233424	chr3	122726542	0.6318544930562354	chr3:122726542:A:G
chr3:122727134	['C', 'T']	98663	13165.736361332189	-808.7866116323022	-0.0119480955798199	0.0084857540100531	-1.4080181402459755	0.159129	0.159129	chr3	122727134	0.7982506664107543	chr3:122727134:C:T
chr3:122727274	['T', 'C']	98663	17763.880736362997	-860.7521319384189	0.0083888050748854	0.0074411895273461	1.1273473204864324	0.259598	0.259598	chr3	122727274	0.5856986577588399	chr3:122727274:T:C
chr3:122727603	['G', 'A']	98663	96861.78092467385	-4646.327702439353	0.0019872638616307	0.0043320065420064	0.458739810838409	0.646422	0.646422	chr3	122727603	0.1894838714228051	chr3:122727603:G:A
chr3:122727795	['C', 'T']	98663	30572.78883775619	-1198.2033835424672	-0.0098519750970436	0.005870235737501	-1.6782929234180222	0.0932931	0.0932931	chr3	122727795	1.0301504756826376	chr3:122727795:C:T
chr3:122728727	['A', 'C']	98663	97574.74630981346	-4598.207909601162	0.0015769849996401	0.0043276644080617	0.3643963235001445	0.715563	0.715563	chr3	122728727	0.1453521238219155	chr3:122728727:A:C
chr3:122728754	['C', 'A']	98663	8850.16611251901	-228.23549707048787	0.0116583561988076	0.0102769877147196	1.1344137525930424	0.256624	0.256624	chr3	122728754	0.5907027299558011	chr3:122728754:C:A
chr3:122729064	['A', 'G']	98663	30579.78947635169	-1199.3289545013934	-0.0098909435699803	0.0058692318648323	-1.6852194286692854	0.0919494	0.0919494	chr3	122729064	1.0364511003306272	chr3:122729064:A:G
chr3:122729356	['C', 'T']	98663	18630.510638082207	25.30043427291524	-0.0023692283493846	0.007393444789866	-0.3204498602102308	0.748628	0.748628	chr3	122729356	0.1257339335426185	chr3:122729356:C:T
chr3:122729391	['C', 'T']	98663	21725.26649092569	-968.2821702380788	-0.0180745328311811	0.00679016745027	-2.6618684978766534	0.00777208	0.00777208	chr3	122729391	2.109462737745474	chr3:122729391:C:T
chr3:122729704	['C', 'T']	98663	20370.85822166359	-893.0901733120853	0.0095433397644554	0.0070024072755699	1.3628655673528756	0.172928	0.172928	chr3	122729704	0.7621346813301011	chr3:122729704:C:T
chr3:122730067	['T', 'C']	98663	97176.60830114465	-4633.169862982718	0.0014490755023796	0.0043282443564184	0.3347952155776033	0.73778	0.73778	chr3	122730067	0.1320731219573681	chr3:122730067:T:C
chr3:122730810	['A', 'G']	98663	97278.83164894428	-4646.434852659055	0.0014072598335108	0.0043293999401272	0.3250473167118569	0.745146	0.745146	chr3	122730810	0.1277586255307204	chr3:122730810:A:G
chr3:122731362	['T', 'C']	98663	8913.451711974702	-223.28803696359304	0.0109494657927047	0.0102479941102728	1.06844965706301	0.28532	0.28532	chr3	122731362	0.5446677846513543	chr3:122731362:T:C
chr3:122731389	['G', 'C']	98663	21714.20084538737	-966.4306837294056	-0.0183233446680069	0.0067902313494441	-2.698486064028853	0.00696675	0.00696675	chr3	122731389	2.156969773729608	chr3:122731389:G:C
chr3:122731579	['T', 'C']	98663	13169.201289354716	-808.8097021842739	-0.0120275152964141	0.0084843124055574	-1.4176181547176128	0.156305	0.156305	chr3	122731579	0.8060271292253568	chr3:122731579:T:C
chr3:122732636	['C', 'T']	98663	30622.58676060621	-1193.5786461834311	-0.0101815357153794	0.0058675340452976	-1.735232490647266	0.0827028	0.0827028	chr3	122732636	1.082479786651031	chr3:122732636:C:T
chr3:122732772	['T', 'C']	98663	21715.32057532664	-969.0341220360792	-0.0183887542878704	0.0067905037985819	-2.70801030870647	0.00676996	0.00676996	chr3	122732772	2.1694138973164208	chr3:122732772:T:C
chr3:122733178	['T', 'C']	98663	30632.45141374103	-1190.01123483327	-0.0100545459127514	0.0058672632426253	-1.7136687919004168	0.0865927	0.0865927	chr3	122733178	1.0625187186448783	chr3:122733178:T:C
chr3:122733225	['C', 'T']	98663	30624.86239192353	-1190.3606874175027	-0.0100393497498915	0.0058671526040587	-1.7111110665412894	0.0870638	0.0870638	chr3	122733225	1.0601623814812202	chr3:122733225:C:T
chr3:122734523	['C', 'T']	98663	13169.072060836494	-808.1843180357911	-0.011863109372952	0.0084857731460434	-1.397999824975671	0.162116	0.162116	chr3	122734523	0.7901741204457574	chr3:122734523:C:T
chr3:122735105	['T', 'C']	98663	34887.19358861278	-1776.797205636395	-0.0174642253718251	0.0055514779279023	-3.145869550169347	0.00165643	0.00165643	chr3	122735105	2.7808269124871723	chr3:122735105:T:C
chr3:122735106	['A', 'G']	98663	30618.999837784148	-1192.9386791799109	-0.0101509516829712	0.0058679586149253	-1.7298949002727926	0.0836522	0.0836522	chr3	122735106	1.0775226328809502	chr3:122735106:A:G
chr3:122735108	['T', 'C']	98663	8901.63155814142	-226.1168897586901	0.0109008672487729	0.010252996019924	1.0631884795029674	0.287699	0.287699	chr3	122735108	0.5410616476516854	chr3:122735108:T:C
chr3:122736005	['A', 'G']	98663	13136.181049876244	-804.9590436566207	-0.0118488114272399	0.0085008651635364	-1.3938359448476163	0.16337	0.16337	chr3	122736005	0.7868276909531807	chr3:122736005:A:G
chr3:122736118	['C', 'T']	98663	30707.83302963343	-1194.2544350483593	-0.0102199366281618	0.0058748077315798	-1.739620613152133	0.0819288	0.0819288	chr3	122736118	1.0865634061462786	chr3:122736118:C:T
chr3:122737353	['C', 'T']	98663	18913.1086343916	-922.323772510439	0.0083987213288945	0.0072361439717491	1.1606625520006613	0.245782	0.245782	chr3	122737353	0.6094499261156336	chr3:122737353:C:T
chr3:122737404	['G', 'A']	98663	21712.86092245312	-968.279946996732	-0.0183470229381481	0.0067905758963583	-2.701836076670221	0.00689695	0.00689695	chr3	122737404	2.1613429224528167	chr3:122737404:G:A
chr3:122737538	['A', 'C']	98663	30503.432733513542	-1193.1120623952684	-0.0104023120147405	0.0058775825924618	-1.7698283011933942	0.0767588	0.0767588	chr3	122737538	1.1148718233770554	chr3:122737538:A:C
chr3:122737642	['G', 'C']	98663	30080.77303565988	-1187.838453682997	-0.0107582551639422	0.0059117461417571	-1.8198100706578528	0.068791	0.068791	chr3	122737642	1.162468377258855	chr3:122737642:G:C
chr3:122737678	['T', 'C']	98663	30242.922230142343	-1163.2431516202469	-0.0095775273556618	0.0058992967743015	-1.6235032279412376	0.104485	0.104485	chr3	122737678	0.980946052948288	chr3:122737678:T:C
chr3:122737828	['C', 'T']	98663	30596.815833772787	-1202.6389789577356	-0.010561327543111	0.0058699214245764	-1.7992280950972177	0.0719857	0.0719857	chr3	122737828	1.1427537678451372	chr3:122737828:C:T
chr3:122737887	['T', 'C']	98663	8636.523281821883	-230.8917768699424	0.0096088792642011	0.0104028645920737	0.9236762796588156	0.355657	0.355657	chr3	122737887	0.4489686391481746	chr3:122737887:T:C
chr3:122740040	['T', 'C']	98663	31004.085149518512	-1085.854228151549	-0.0081056705329664	0.0058401236075585	-1.3879279066072765	0.165162	0.165162	chr3	122740040	0.7820898667533491	chr3:122740040:T:C
chr3:122740443	['G', 'GAGA']	98663	31003.08501773947	-1083.694404737569	-0.0079776776983594	0.005840162522316	-1.3660026870614732	0.171941	0.171941	chr3	122740443	0.7646205517560801	chr3:122740443:G:GAGA
chr3:122740630	['A', 'G']	98663	21710.42050845396	-964.4070961136246	-0.0181842283109772	0.0067914557056836	-2.677515557637996	0.00741827	0.00741827	chr3	122740630	2.129697363865839	chr3:122740630:A:G
chr3:122740885	['G', 'A']	98663	31003.885441479066	-1086.8899496472018	-0.0081127456477744	0.005839960648545	-1.3891781359512607	0.164782	0.164782	chr3	122740885	0.7830902303065064	chr3:122740885:G:A
chr3:122741347	['T', 'A']	98663	176423.72886870673	-5773.204221052571	-0.0094085413870153	0.0069196914237887	-1.3596764379796469	0.173935	0.173935	chr3	122741347	0.7596130184721224	chr3:122741347:T:A
chr3:122741666	['C', 'T']	98663	21714.32051450987	-967.3294602359424	-0.018261793492923	0.0067905936820227	-2.689277896462715	0.00716188	0.00716188	chr3	122741666	2.144972960030962	chr3:122741666:C:T
chr3:122741956	['T', 'C']	98663	9281.034748408543	-120.96989465527597	0.0160930899447787	0.010067178362257	1.5985700626020056	0.109919	0.109919	chr3	122741956	0.958927231307609	chr3:122741956:T:C
chr3:122742570	['A', 'G']	98663	44174.372758512334	-1892.8444090920832	-0.010452539292565	0.0050882326744569	-2.0542573347789426	0.0399534	0.0399534	chr3	122742570	1.3984462566902165	chr3:122742570:A:G
chr3:122742795	['T', 'G']	98663	6271.317815078352	-282.27471937917005	0.0051168917295851	0.0121333224567678	0.4217222238852603	0.673229	0.673229	chr3	122742795	0.171837184632176	chr3:122742795:T:G
chr3:122743459	['A', 'G']	98663	176546.8408888168	-5722.979550480449	-0.0079515366594627	0.0069362455817306	-1.1463747305035317	0.251643	0.251643	chr3	122743459	0.5992151459489634	chr3:122743459:A:G
chr3:122743561	['T', 'C']	98663	31240.226296757974	-1096.0821117282187	-0.0081894500370108	0.0058483461337559	-1.4003018716252509	0.161426	0.161426	chr3	122743561	0.792026514551135	chr3:122743561:T:C
chr3:122743735	['A', 'G']	98663	21713.76064061629	-965.7937354678776	-0.0182090389863585	0.0067907036665551	-2.681465703773773	0.00733126	0.00733126	chr3	122743735	2.1348213781527594	chr3:122743735:A:G
chr3:122743941	['A', 'G']	98663	31005.742030983853	-1086.168365172833	-0.0080703421820123	0.0058402355386863	-1.3818521750627135	0.16702	0.16702	chr3	122743941	0.7772315206514201	chr3:122743941:A:G
chr3:122744279	['G', 'A']	98663	176425.09342753462	-5771.691883188829	-0.0093364064314535	0.0069203211367149	-1.3491290717594595	0.177299	0.177299	chr3	122744279	0.7512937138954536	chr3:122744279:G:A
chr3:122744922	['T', 'C']	98663	170158.9711308438	-5491.808471020537	-0.0087790699878338	0.0061923734680078	-1.417722951173704	0.156275	0.156275	chr3	122744922	0.8061104924251592	chr3:122744922:T:C
chr3:122746763	['C', 'T']	98663	6263.6028776540725	-279.6586227320885	0.0055000853840709	0.0121422909887507	0.4529693275483654	0.650572	0.650572	chr3	122746763	0.1867046322733048	chr3:122746763:C:T
chr3:122746922	['T', 'C']	98663	176456.34717869147	-5772.475626153192	-0.0093139410405877	0.0069258155503213	-1.3448150579400802	0.178688	0.178688	chr3	122746922	0.7479046120649893	chr3:122746922:T:C
chr3:122747096	['A', 'G']	98663	33007.42876284875	-1161.3275977036112	-0.0081136941741715	0.0059137854781581	-1.371996702304883	0.170068	0.170068	chr3	122747096	0.7693773955632611	chr3:122747096:A:G
chr3:122748283	['C', 'A']	98663	30958.689107926977	-1090.5893831342237	-0.0082869352668732	0.0058449317448872	-1.4177984668721024	0.156253	0.156253	chr3	122748283	0.8061716356098827	chr3:122748283:C:A
chr3:122748385	['A', 'G']	98663	30994.28285838832	-1086.8044184997857	-0.008101652053548	0.0058415892868898	-1.386891761070967	0.165478	0.165478	chr3	122748385	0.7812597367142384	chr3:122748385:A:G
chr3:122748386	['AAAAAAAG', 'A']	98663	30995.08396350735	-1084.659775742046	-0.008068117145293	0.0058409324334304	-1.3813063645652406	0.167188	0.167188	chr3	122748386	0.776794897476001	chr3:122748386:AAAAAAAG:A
chr3:122748923	['T', 'C']	98663	31002.4841031672	-1083.4006071083882	-0.0080018502758354	0.0058403282658056	-1.3701028284121108	0.170658	0.170658	chr3	122748923	0.767873348320475	chr3:122748923:T:C
chr3:122749333	['T', 'C']	98663	31005.39852353624	-1091.1719995863366	-0.0082706734728082	0.0058411428405765	-1.4159341242872052	0.156798	0.156798	chr3	122749333	0.8046594811573413	chr3:122749333:T:C
chr3:122749899	['T', 'C']	98663	31792.42553988121	-1115.3231666004783	-0.008159762440192	0.0058689060384843	-1.3903378903471648	0.164429	0.164429	chr3	122749899	0.7840215844281246	chr3:122749899:T:C
chr3:122750107	['C', 'T']	98663	31097.338481561164	-1083.9130740708274	-0.0078769466248571	0.0058427962618476	-1.3481467215093752	0.177614	0.177614	chr3	122750107	0.7505228049813212	chr3:122750107:C:T
chr3:122750349	['C', 'A']	98663	21714.76072170696	-964.2305392907095	-0.0180830134275082	0.0067905760483944	-2.6629572069638665	0.00774698	0.00774698	chr3	122750349	2.1108675652286872	chr3:122750349:C:A
chr3:122751909	['G', 'A']	98663	21717.54082873824	-967.3957402272316	-0.0182975508339764	0.0067902814485435	-2.694667514540371	0.00704708	0.00704708	chr3	122751909	2.151990798268399	chr3:122751909:G:A
chr3:122752984	['G', 'A']	98663	129271.27391886132	-5680.0087597968895	-0.0047813748949255	0.0045362598217927	-1.0540346194358834	0.29187	0.29187	chr3	122752984	0.5348105418877023	chr3:122752984:G:A
chr3:122753046	['C', 'T']	98663	13170.06788302671	-804.467010624437	-0.0116531184435328	0.0084833325807929	-1.3736486613664771	0.169554	0.169554	chr3	122753046	0.7706919601917852	chr3:122753046:C:T
chr3:122753139	['C', 'G']	98663	44343.64057336335	-1876.2118312545688	-0.0097917250965478	0.0050816623011176	-1.9268744194974043	0.0539982	0.0539982	chr3	122753139	1.2676207169010416	chr3:122753139:C:G
chr3:122753197	['TGGAA', 'T']	98663	65644.11227734324	-800.8127105155698	-0.0093671990175349	0.004784552490386	-1.9578004497509944	0.0502562	0.0502562	chr3	122753197	1.2988103526201258	chr3:122753197:TGGAA:T
chr3:122753357	['G', 'A']	98663	29988.894626159024	-1279.2302062469323	-0.0093297722799615	0.0059463137127304	-1.5690010199070927	0.116651	0.116651	chr3	122753357	0.933111533830191	chr3:122753357:G:A
chr3:122753591	['C', 'T']	98663	13344.487785346468	-792.0786154900512	-0.0105059760443385	0.0084299149492954	-1.246273077193581	0.212667	0.212667	chr3	122753591	0.6722998952866795	chr3:122753591:C:T
chr3:122753920	['T', 'G']	98663	13168.934317223484	-810.3385993839778	-0.0121548909595478	0.0084835586936241	-1.4327585154426896	0.15193	0.15193	chr3	122753920	0.8183564621606515	chr3:122753920:T:G
chr3:122754252	['A', 'G']	98663	14562.885613793242	-592.7994799115573	-0.0072381222567594	0.0081017274106605	-0.8934048123163599	0.371643	0.371643	chr3	122754252	0.4298740428422059	chr3:122754252:A:G
chr3:122754507	['C', 'T']	98663	142001.4673783022	-6550.001159638045	-0.0086065442010186	0.0048600041062207	-1.7708923722929275	0.0765817	0.0765817	chr3	122754507	1.115874997188846	chr3:122754507:C:T
chr3:122754583	['C', 'T']	98663	119366.93783008444	-5639.278818935717	-0.0073997477037821	0.0044132555573303	-1.676709541891644	0.0936025	0.0936025	chr3	122754583	1.0287125516710258	chr3:122754583:C:T
chr3:122755274	['G', 'C']	98663	13168.601646207337	-806.5826638584082	-0.0118297402719478	0.0084851651485564	-1.394167357362568	0.16327	0.16327	chr3	122755274	0.7870936072496977	chr3:122755274:G:C
chr3:122755693	['G', 'A']	98663	119379.2779654142	-5649.956082748943	-0.0075563500444139	0.0044145223443456	-1.7117027517354315	0.0869546	0.0869546	chr3	122755693	1.0607074383677202	chr3:122755693:G:A
chr3:122756668	['A', 'T']	98663	14581.2372815968	-595.2073408981162	-0.0074482417961117	0.0081043410378829	-0.9190434806846988	0.358075	0.358075	chr3	122756668	0.4460259994043417	chr3:122756668:A:T
chr3:122757130	['T', 'TA']	98663	14559.328096174511	-594.3758896746872	-0.0073624002047243	0.0081025288320712	-0.9086546135550444	0.363535	0.363535	chr3	122757130	0.4394537702929093	chr3:122757130:T:TA
chr3:122757472	['A', 'C']	98663	14561.328278630368	-597.3646293225653	-0.0074668656434874	0.0081021525272443	-0.9215903574240736	0.356745	0.356745	chr3	122757472	0.4476421050742172	chr3:122757472:A:C
chr3:122757668	['G', 'A']	98663	119383.36018327974	-5598.019571888495	-0.0069509574045686	0.0044119873244994	-1.5754708464302287	0.115151	0.115151	chr3	122757668	0.9387322861617896	chr3:122757668:G:A
chr3:122757935	['C', 'T']	98663	14561.885552976477	-592.9606177960121	-0.0071975832539097	0.0081019851303539	-0.8883728047024125	0.374342	0.374342	chr3	122757935	0.4267314436711897	chr3:122757935:C:T
chr3:122758110	['ATAATCCTTTTCACATCTAATAG', 'A']	98663	13167.201106898858	-804.3797537423677	-0.0117872496069102	0.0084847470387588	-1.3892281706296463	0.164767	0.164767	chr3	122758110	0.7831297656547129	chr3:122758110:ATAATCCTTTTCACATCTAATAG:A
chr3:122758398	['C', 'T']	98663	13425.544299050263	-736.4240766014261	0.0005325041691165	0.0084626260061879	0.0629242233707557	0.949827	0.949827	chr3	122758398	0.0223554892240494	chr3:122758398:C:T
chr3:122758702	['T', 'C']	98663	19793.41972604964	-1294.6415340324386	-0.0082610152015461	0.007129768435359	-1.1586652885634965	0.246595	0.246595	chr3	122758702	0.6080157334759884	chr3:122758702:T:C
chr3:122758711	['C', 'T']	98663	176415.24476431828	-5775.742467164791	-0.009321062613553	0.0069193407267255	-1.3471027055440343	0.17795	0.17795	chr3	122758711	0.7497020076601353	chr3:122758711:C:T
chr3:122759968	['T', 'C']	98663	14562.475981470408	-591.3396760423725	-0.0070338893190619	0.0081019728630118	-0.8681699430485641	0.385303	0.385303	chr3	122759968	0.4141976095222352	chr3:122759968:T:C
chr3:122760278	['AC', 'A']	98663	96838.40821851138	-4745.569656258404	0.0004083403015219	0.0043333738626005	0.0942314959357943	0.924925	0.924925	chr3	122760278	0.0338934817547015	chr3:122760278:AC:A
chr3:122760652	['T', 'C']	98663	14560.574945251024	-594.7014656823749	-0.0073404541975887	0.0081031887294918	-0.9058722982562308	0.365006	0.365006	chr3	122760652	0.4376999965148283	chr3:122760652:T:C
chr3:122760877	['C', 'T']	98663	14563.738054693991	-592.0115934714428	-0.0070571022025448	0.0081016347799686	-0.871071381789954	0.383717	0.383717	chr3	122760877	0.4159889596167905	chr3:122760877:C:T
chr3:122761005	['G', 'A']	98663	13171.067964117376	-806.7565317986308	-0.0118098248238072	0.0084837872366419	-1.3920463225197262	0.163912	0.163912	chr3	122761005	0.7853892505600076	chr3:122761005:G:A
chr3:122761969	['G', 'A']	98663	142141.89838395722	-6534.422342486578	-0.0086488517749926	0.0048622254679981	-1.778784598105752	0.0752782	0.0752782	chr3	122761969	1.1233307740044638	chr3:122761969:G:A
chr3:122762969	['C', 'T']	98663	6258.5074654097625	-280.6803764147808	0.0050154183278293	0.0121446531845678	0.412973367918188	0.679627	0.679627	chr3	122762969	0.1677293759505995	chr3:122762969:C:T
chr3:122763266	['G', 'A']	98663	14562.033155611418	-593.0439063662906	-0.0071538194328656	0.0081020476990913	-0.8829643688308614	0.377258	0.377258	chr3	122763266	0.4233615419592195	chr3:122763266:G:A
chr3:122763480	['A', 'G']	98663	36434.3856229028	-1544.0142082264656	-0.01515139766808	0.0054546934928035	-2.777680851924956	0.00547587	0.00547587	chr3	122763480	2.261546870792397	chr3:122763480:A:G
chr3:122765168	['A', 'G']	98663	142141.40675904433	-6528.331691005686	-0.0085092862143634	0.0048617904739178	-1.750237131775497	0.0800805	0.0800805	chr3	122765168	1.09647322390832	chr3:122765168:A:G
chr3:122765316	['C', 'T']	98663	21859.323331441083	-949.6424179788652	-0.0183296347673425	0.0067714014607544	-2.706918925657696	0.00679225	0.00679225	chr3	122765316	2.167986337542912	chr3:122765316:C:T
chr3:122765324	['C', 'T']	98663	20635.3921554713	-892.9117612319977	0.0074479101029373	0.0069599249270977	1.0701135688891914	0.284571	0.284571	chr3	122765324	0.5458093599850241	chr3:122765324:C:T
chr3:122766620	['G', 'A']	98663	97270.61896265057	-4689.540844560792	0.0002884944149785	0.0043286247488958	0.0666480537616697	0.946862	0.946862	chr3	122766620	0.0237133124494393	chr3:122766620:G:A
chr3:122767197	['C', 'G']	98663	13351.541298817136	-787.2286553093941	-0.0101116471676427	0.0084277896808602	-1.1997982330535095	0.230221	0.230221	chr3	122767197	0.6378550639896728	chr3:122767197:C:G
chr3:122767300	['C', 'T']	98663	13407.038307923118	-766.1487420482881	-0.0109919969114481	0.0084120777591722	-1.306692261547723	0.19132	0.19132	chr3	122767300	0.7182396278000734	chr3:122767300:C:T
chr3:122767442	['G', 'T']	98663	97265.70259118834	-4695.220203185116	0.0002764827987815	0.0043291311240722	0.0638656559151389	0.949077	0.949077	chr3	122767442	0.0226985511991304	chr3:122767442:G:T
chr3:122767625	['A', 'T']	98663	22627.981500253416	-911.6463811485633	0.0006868428607518	0.006671908964858	0.1029454784784314	0.918006	0.918006	chr3	122767625	0.0371544802820082	chr3:122767625:A:T
chr3:122767626	['T', 'A']	98663	119520.3419950726	-5614.131913183846	-0.0072995767510208	0.0044124349062295	-1.654319419129627	0.0980658	0.0980658	chr3	122767626	1.008482424433666	chr3:122767626:T:A
chr3:122767769	['T', 'C']	98663	13174.335286306548	-807.6210871359755	-0.0118973982839772	0.0084823045876041	-1.4026138959173744	0.160735	0.160735	chr3	122767769	0.7938895454406676	chr3:122767769:T:C
chr3:122768150	['C', 'A']	98663	13171.334982210374	-807.4641298422777	-0.0118652481165855	0.0084830373098448	-1.3987028092892528	0.161905	0.161905	chr3	122768150	0.790739739023778	chr3:122768150:C:A
chr3:122768243	['C', 'A']	98663	96613.39756067892	-4775.946797623582	0.0006967540119262	0.0043369393097477	0.1606556979850203	0.872365	0.872365	chr3	122768243	0.059301766994973	chr3:122768243:C:A
chr3:122769836	['C', 'T']	98663	13367.812937754035	-790.8259567636846	-0.0104662638388991	0.008424080711159	-1.2424220752105293	0.214084	0.214084	chr3	122769836	0.6694157893677148	chr3:122769836:C:T
chr3:122770109	['T', 'TC']	98663	13348.676478339312	-790.0987546761875	-0.0102944288039007	0.0084298981280924	-1.221180688956942	0.222021	0.222021	chr3	122770109	0.6536059455818519	chr3:122770109:T:TC
chr3:122771040	['A', 'C']	98663	13350.947230781703	-785.9929907554589	-0.0099501650083684	0.0084287714621287	-1.180500035275063	0.237804	0.237804	chr3	122771040	0.6237808445730154	chr3:122771040:A:C
chr3:122771326	['AT', 'A']	98663	13350.676579699566	-789.6121997430267	-0.0102281753180874	0.0084287824656119	-1.213481942358425	0.224949	0.224949	chr3	122771326	0.6479159331294311	chr3:122771326:AT:A
chr3:122771743	['T', 'A']	98663	13347.21752792588	-785.925012071973	-0.0100479039416154	0.0084303969079812	-1.1918660593670205	0.233317	0.233317	chr3	122771743	0.63205361638321	chr3:122771743:T:A
chr3:122772658	['A', 'ATAAT']	98663	13351.555338033146	-787.4867431056248	-0.010033750735709	0.0084320484433915	-1.1899541141242898	0.234067	0.234067	chr3	122772658	0.6306598111138665	chr3:122772658:A:ATAAT
chr3:122772923	['G', 'T']	98663	119556.31763656104	-5627.816812611369	-0.0074642899868824	0.0044136533909589	-1.6911817321614862	0.0908053	0.0908053	chr3	122772923	1.0418888024306796	chr3:122772923:G:T
chr3:122773197	['C', 'T']	98663	13359.572716029365	-785.1071679691141	-0.0098293503201603	0.0084271937117568	-1.1663847606169688	0.243462	0.243462	chr3	122773197	0.6135688146471685	chr3:122773197:C:T
chr3:122773518	['C', 'T']	98663	14584.912961383796	-594.282040732999	-0.0073338461833891	0.0081022323859193	-0.9051636430639084	0.365381	0.365381	chr3	122773518	0.4372540399328407	chr3:122773518:C:T
chr3:122773783	['C', 'T']	98663	13168.671492882351	-810.0809693436051	-0.0120067055687012	0.0084853688237864	-1.4149892383043654	0.157075	0.157075	chr3	122773783	0.8038929316120231	chr3:122773783:C:T
chr3:122774113	['C', 'T']	98663	13351.270643922118	-786.0832945646454	-0.009956695502682	0.0084284795259566	-1.1813157369628888	0.23748	0.23748	chr3	122774113	0.624372959745979	chr3:122774113:C:T
chr3:122774468	['T', 'C']	98663	119554.3879185378	-5630.828467584688	-0.0074619932559492	0.0044128074960203	-1.6909854469470276	0.0908427	0.0908427	chr3	122774468	1.04170996628767	chr3:122774468:T:C
chr3:122774830	['T', 'C']	98663	21405.47128650644	-1096.8395481518137	-0.000358553741762	0.0068352035947068	-0.0524569219912723	0.958165	0.958165	chr3	122774830	0.0185596971644553	chr3:122774830:T:C
chr3:122775219	['G', 'C']	98663	13164.800591949886	-801.0605742960844	-0.011505829491706	0.0084851480800058	-1.3559963106381197	0.175103	0.175103	chr3	122775219	0.7567064131839174	chr3:122775219:G:C
chr3:122775230	['C', 'A']	98663	97309.58847444564	-4704.9930862702	0.0001516343739077	0.0043289206705369	0.0350282172967012	0.972057	0.972057	chr3	122775230	0.0123082679341553	chr3:122775230:C:A
chr3:122775917	['A', 'G']	98663	22624.29308789393	-900.8898239198562	0.0011721632674901	0.0066721792270323	0.1756792237746205	0.860546	0.860546	chr3	122775917	0.0652259097498854	chr3:122775917:A:G
chr3:122776600	['T', 'G']	98663	96883.67538141824	-4762.790427144186	0.0002433805102601	0.0043328514704982	0.0561709793001816	0.955206	0.955206	chr3	122776600	0.0199029582428599	chr3:122776600:T:G
chr3:122777363	['T', 'C']	98663	13345.082073893876	-779.4550543479038	-0.0095569982007502	0.008430225154598	-1.1336587132002751	0.25694	0.25694	chr3	122777363	0.5901682802139931	chr3:122777363:T:C
chr3:122778506	['G', 'T']	98663	14619.908229150891	-838.8384585327293	-0.0102000747814547	0.0084973330549306	-1.2003854286417543	0.229993	0.229993	chr3	122778506	0.6382853818416944	chr3:122778506:G:T
chr3:122779850	['A', 'G']	98663	96519.6552207431	-4800.225130782696	0.0004059504194082	0.0043428384490378	0.0934758278881379	0.925526	0.925526	chr3	122779850	0.0336113764811207	chr3:122779850:A:G
chr3:122779913	['A', 'T']	98663	176071.53201425352	-5830.112831108716	-0.009327916539357	0.0068831311103802	-1.3551850734456952	0.175362	0.175362	chr3	122779913	0.7560645100478538	chr3:122779913:A:T
chr3:122780614	['C', 'A']	98663	13854.999640389518	-782.3181098095473	-0.0095360792306599	0.0084720722007855	-1.1255899388789137	0.260342	0.260342	chr3	122780614	0.5844557631361131	chr3:122780614:C:A
chr3:122781081	['G', 'A']	98663	13630.011727718018	-775.0119347518507	-0.0087559473008551	0.0084302933654214	-1.038629015778914	0.29898	0.29898	chr3	122781081	0.5243578624452994	chr3:122781081:G:A
chr3:122781392	['A', 'G']	98663	9267.508685291275	-114.48225760350437	0.0168367062508309	0.0100728739464044	1.6714898191335814	0.0946281	0.0946281	chr3	122781392	1.0239798798475783	chr3:122781392:A:G
chr3:122782194	['C', 'T']	98663	13345.082073893876	-777.7729010736274	-0.0094275309314684	0.0084294486847995	-1.1184042140820778	0.263397	0.263397	chr3	122782194	0.5793891758088037	chr3:122782194:C:T
chr3:122782471	['A', 'G']	98663	13349.14141444868	-781.3974627734734	-0.0097050541550082	0.008430355964219	-1.1512033651010003	0.249651	0.249651	chr3	122782471	0.6026666899989692	chr3:122782471:A:G
chr3:122782798	['C', 'T']	98663	13359.218622661025	-782.61829927801	-0.0099000239325973	0.0084263866785436	-1.1748836494539374	0.240044	0.240044	chr3	122782798	0.6197091449310465	chr3:122782798:C:T
chr3:122782987	['G', 'T']	98663	6259.634445987452	-278.68369371352946	0.0054413822092932	0.0121438223205313	0.4480782134051529	0.654098	0.654098	chr3	122782987	0.1843571787847014	chr3:122782987:G:T
chr3:122785194	['A', 'G']	98663	142192.2943001085	-6536.2885801658185	-0.0086156998354014	0.0048628248555763	-1.771747922510822	0.0764395	0.0764395	chr3	122785194	1.1166821623803835	chr3:122785194:A:G
chr3:122785311	['A', 'G']	98663	13346.946946967242	-781.6804071895408	-0.0097282370137247	0.008429668950557	-1.1540473381320502	0.248484	0.248484	chr3	122785311	0.6047015704534702	chr3:122785311:A:G
chr3:122785435	['G', 'A']	98663	142185.7346274708	-6527.105827083187	-0.0083288451127953	0.0048624669391951	-1.7128846770470791	0.0867369	0.0867369	chr3	122785435	1.0617961037108032	chr3:122785435:G:A
chr3:122785627	['C', 'T']	98663	22257.7071190358	-931.4769674674072	-0.0179728565508094	0.0067146250364452	-2.676673150512127	0.00743694	0.00743694	chr3	122785627	2.128605722314321	chr3:122785627:C:T
chr3:122787265	['C', 'T']	98663	21874.217063850065	-949.5322524561552	-0.0182084453422209	0.0067694493339637	-2.689797122915952	0.00715075	0.00715075	chr3	122787265	2.145648405222785	chr3:122787265:C:T
chr3:122787880	['A', 'G']	98663	176421.51685655207	-5772.409972554158	-0.0091893661577296	0.0069200890545906	-1.3279259970843225	0.184206	0.184206	chr3	122787880	0.7346962279695003	chr3:122787880:A:G
chr3:122788589	['G', 'A']	98663	142556.11806745268	-6544.814106099567	-0.0085171259820371	0.0048751021267491	-1.747066166122866	0.080629	0.080629	chr3	122788589	1.0935087264982415	chr3:122788589:G:A
chr3:122789428	['T', 'A']	98663	21413.47258406237	-1096.2929681248015	-0.0004782747976306	0.006834349001411	-0.0699810322141668	0.944209	0.944209	chr3	122789428	0.024931864282111	chr3:122789428:T:A
chr3:122790377	['A', 'C']	98663	22611.97939178916	-900.3439941958891	0.0009559176870205	0.0066731348184242	0.1432486699326572	0.886094	0.886094	chr3	122790377	0.0525202041672813	chr3:122790377:A:C
chr3:122790671	['G', 'A']	98663	96933.50918031124	-4756.263723349163	0.0002882756163401	0.0043330913932999	0.0665288566924484	0.946957	0.946957	chr3	122790671	0.0236697412572446	chr3:122790671:G:A
chr3:122791916	['A', 'C']	98663	20628.67265723988	-902.3226992664166	0.0070043863440098	0.0069609909934475	1.0062340765277715	0.314305	0.314305	chr3	122791916	0.502648710121022	chr3:122791916:A:C
chr3:122792659	['G', 'A']	98663	100863.51466492872	-4823.495247143628	0.0025797346887421	0.0045247661204368	0.5701365816655856	0.568586	0.568586	chr3	122792659	0.2452038379231002	chr3:122792659:G:A
chr3:122792669	['G', 'T']	98663	142200.79705780974	-6531.743455775806	-0.0085235221304009	0.0048639234746812	-1.752396429501703	0.0797088	0.0797088	chr3	122792669	1.0984937290371808	chr3:122792669:G:T
chr3:122792880	['A', 'G']	98663	13194.59728281314	-809.1542423053188	-0.0121945743965984	0.008490960380875	-1.436183170052871	0.150953	0.150953	chr3	122792880	0.8211582515014396	chr3:122792880:A:G
chr3:122793213	['C', 'T']	98663	13164.200833215073	-811.0480916588842	-0.0121883802389065	0.0084840050323718	-1.4366304819952522	0.150826	0.150826	chr3	122793213	0.821523786561585	chr3:122793213:C:T
chr3:122793695	['G', 'C']	98663	19979.41751135257	-1268.9871622333974	-0.0063181515918162	0.0071016202300362	-0.8896774802310203	0.373641	0.373641	chr3	122793695	0.4275454742599764	chr3:122793695:G:C
chr3:122793902	['A', 'G']	98663	6263.253925136075	-277.6290747674787	0.0054719080042761	0.0121401296857169	0.450728958086334	0.652186	0.652186	chr3	122793902	0.1856285281120994	chr3:122793902:A:G
chr3:122795125	['T', 'C']	98663	6441.219691977008	-264.95753582655794	0.0075772496223641	0.0119821149133057	0.6323799827649724	0.52714	0.52714	chr3	122795125	0.2780740277612065	chr3:122795125:T:C
chr3:122796276	['T', 'A']	98663	13132.528993147072	-796.4409091950921	-0.0111353798787515	0.008492898306468	-1.3111401404949192	0.189813	0.189813	chr3	122796276	0.7216740467299944	chr3:122796276:T:A
chr3:122797205	['CAAG', 'C']	98663	97354.56236439216	-4699.688134382503	0.0004091297697724	0.004329167746074	0.0945054093003098	0.924708	0.924708	chr3	122797205	0.0339953851085078	chr3:122797205:CAAG:C
chr3:122798323	['CT', 'C']	98663	13128.395134066608	-797.1779304763238	-0.0111883596474054	0.0084945461605566	-1.317122708610047	0.187801	0.187801	chr3	122798323	0.7263020995388875	chr3:122798323:CT:C
chr3:122798549	['T', 'C']	98663	97531.61482910949	-4690.529071932664	0.0005685279343437	0.0043362390193165	0.131110838634849	0.895688	0.895688	chr3	122798549	0.0478432442165896	chr3:122798549:T:C
chr3:122799201	['T', 'C']	98663	6260.713299403869	-283.92541568852806	0.0046822008208616	0.012144052619292	0.3855550504963619	0.699827	0.699827	chr3	122799201	0.1550093060302926	chr3:122799201:T:C
chr3:122799487	['T', 'G']	98663	21986.919585454423	-934.622195428689	-0.0176173305622424	0.0067570078773337	-2.6072680218916924	0.00912816	0.00912816	chr3	122799487	2.0396167561327747	chr3:122799487:T:G
chr3:122799952	['G', 'A']	98663	142207.94430533733	-6492.160728323445	-0.0075810376255312	0.0048594291028045	-1.5600675439746368	0.118747	0.118747	chr3	122799952	0.9253773534917564	chr3:122799952:G:A
chr3:122800410	['A', 'C']	98663	142203.4130436986	-6489.888903556429	-0.0075797271706726	0.004859555867937	-1.5597571828905503	0.11882	0.11882	chr3	122800410	0.9251104519593318	chr3:122800410:A:C
chr3:122803529	['C', 'T']	98663	21982.450837286626	-925.5353177300676	-0.0172937663519024	0.0067548923482132	-2.560183857922913	0.0104632	0.0104632	chr3	122803529	1.98033547323114	chr3:122803529:C:T
chr3:122804327	['G', 'A']	98663	97337.74478934347	-4698.255830817432	0.0004286302732359	0.0043283993067635	0.0990274332051931	0.921117	0.921117	chr3	122804327	0.0356852023469569	chr3:122804327:G:A
chr3:122805962	['C', 'T']	98663	13130.262392798497	-792.5757242327486	-0.0108133468346162	0.0084931856278323	-1.273179147195448	0.202957	0.202957	chr3	122805962	0.6925959652437307	chr3:122805962:C:T
chr3:122807048	['TA', 'T']	98663	13111.056407137066	-791.06232411565	-0.0107325013556835	0.0085004701951055	-1.262577376233044	0.206744	0.206744	chr3	122807048	0.6845670854257303	chr3:122807048:TA:T
chr3:122807462	['G', 'A']	98663	13127.9314081252	-793.9453528598448	-0.0109020819923785	0.008494247059556	-1.2834665528257376	0.199332	0.199332	chr3	122807462	0.7004229757207794	chr3:122807462:G:A
chr3:122807565	['T', 'C']	98663	97358.82816016216	-4713.204106123491	0.0001878348935874	0.0043289333443886	0.0433905719132613	0.96539	0.96539	chr3	122807565	0.0152972041368753	chr3:122807565:T:C
chr3:122807690	['G', 'A']	98663	22350.265313776574	-906.81445502879	-0.0170626586511289	0.006703254230336	-2.5454291400601763	0.0109159	0.0109159	chr3	122807690	1.9619404515333905	chr3:122807690:G:A
chr3:122807890	['G', 'A']	98663	119844.1523636695	-5591.584058081227	0.0010022916359128	0.0044750094653539	0.2239753108172584	0.822777	0.822777	chr3	122807890	0.0847178571240031	chr3:122807890:G:A
chr3:122807969	['G', 'A']	98663	118632.07190291288	-5790.236992661525	0.0002611233651993	0.0044747561374586	0.0583547699981803	0.953466	0.953466	chr3	122807969	0.0206947890109015	chr3:122807969:G:A
chr3:122808226	['T', 'C']	98663	13126.064315037249	-795.1881990728084	-0.0110600374307123	0.0084947235956664	-1.3019890884212588	0.192923	0.192923	chr3	122808226	0.7146159933118614	chr3:122808226:T:C
chr3:122808625	['C', 'G']	98663	110673.55639585567	-5481.65868584448	-0.0021838561549588	0.0043892264600005	-0.497549209379047	0.618803	0.618803	chr3	122808625	0.2084475894777	chr3:122808625:C:G
chr3:122809889	['C', 'T']	98663	119840.21962938936	-5598.048021494915	0.00091884364644	0.0044751951172121	0.2053192368989803	0.837323	0.837323	chr3	122809889	0.077106979213426	chr3:122809889:C:T
chr3:122810399	['A', 'C']	98663	13204.676723132903	-788.647642819723	-0.0105823322950515	0.0084696308846983	-1.2494443310593517	0.211506	0.211506	chr3	122810399	0.674677308052859	chr3:122810399:A:C
chr3:122811722	['A', 'G']	98663	142188.17609909887	-6505.935243005215	-0.007926667221011	0.004859092464427	-1.631306108916713	0.102829	0.102829	chr3	122811722	0.9878843876379998	chr3:122811722:A:G
chr3:122812154	['A', 'G']	98663	22356.024282180224	-904.3820471480497	-0.0168500701320499	0.0067029412234875	-2.51383229693349	0.0119443	0.0119443	chr3	122812154	1.9228392971527264	chr3:122812154:A:G
chr3:122812530	['C', 'T']	98663	119827.43219763396	-5598.345701208598	0.0009280513871969	0.0044747041850452	0.2073994947640397	0.835698	0.835698	chr3	122812530	0.0779506371890582	chr3:122812530:C:T
chr3:122813107	['G', 'A']	98663	21999.797459371228	-930.8442829726256	-0.0174480915919863	0.0067530789222867	-2.583723926934073	0.00977542	0.00977542	chr3	122813107	2.009864574109705	chr3:122813107:G:A
chr3:122814670	['A', 'G']	98663	96936.65005119474	-4766.226898175005	0.000308377618368	0.0043327983424897	0.0711728527367456	0.94326	0.94326	chr3	122814670	0.0253685819162082	chr3:122814670:A:G
chr3:122814836	['G', 'A']	98663	148179.5431366585	-4550.971694275843	0.0043050317454995	0.0049301431445496	0.8732062374819243	0.382553	0.382553	chr3	122814836	0.417308387927346	chr3:122814836:G:A
chr3:122815513	['A', 'G']	98663	13125.128478311555	-794.2960658453253	-0.0108839012881115	0.0084952693073155	-1.2811720140218623	0.200136	0.200136	chr3	122815513	0.6986747844517133	chr3:122815513:A:G
chr3:122816124	['A', 'G']	98663	13125.931266217973	-792.4818435700505	-0.0108038165106952	0.0084947728849923	-1.2718193478465254	0.20344	0.20344	chr3	122816124	0.6915636528323476	chr3:122816124:A:G
chr3:122820053	['A', 'G']	98663	25555.108169202536	-1542.1942667181788	-0.0027878756662751	0.0063710485661185	-0.4375850595616533	0.661688	0.661688	chr3	122820053	0.1793467414045218	chr3:122820053:A:G
chr3:122822788	['CCA', 'C']	98663	13127.596658928953	-797.8892643460873	-0.0112058617140034	0.0084952134917982	-1.3190794704361686	0.187146	0.187146	chr3	122822788	0.727819450924619	chr3:122822788:CCA:C
chr3:122824662	['G', 'A']	98663	22084.85322840097	-944.9615276624692	-0.0182120270616711	0.0067785407541381	-2.6867179415500555	0.00721699	0.00721699	chr3	122824662	2.1416438964685875	chr3:122824662:G:A
chr3:122825119	['G', 'C']	98663	13127.86280651603	-795.851028211322	-0.0111479724688329	0.0084944846019082	-1.31237773582268	0.189396	0.189396	chr3	122825119	0.7226291974355536	chr3:122825119:G:C
chr3:122825548	['C', 'T']	98663	6430.476694550067	-269.7689707898716	0.0074755813616877	0.011993901695143	0.6232818603736777	0.533101	0.533101	chr3	122825548	0.2731905028172334	chr3:122825548:C:T
chr3:122825715	['G', 'GA']	98663	119993.70143516394	-5618.531930157413	-0.0003142882948539	0.0044766014003308	-0.0702068973196396	0.944029	0.944029	chr3	122825715	0.0250146642331546	chr3:122825715:G:GA
chr3:122826228	['T', 'C']	98663	20605.7150430816	-896.8197981971671	0.006851087147761	0.0069644460270467	0.983723202269726	0.325254	0.325254	chr3	122826228	0.4877773537448678	chr3:122826228:T:C
chr3:122826647	['A', 'G']	98663	96386.6308453374	-4803.764866587561	-0.0003873097530622	0.0043342721576814	-0.0893598138215363	0.928796	0.928796	chr3	122826647	0.032079663620116	chr3:122826647:A:G
chr3:122828137	['A', 'G']	98663	13129.931550032436	-797.1852261284835	-0.0111888695116289	0.0084936664991734	-1.3173191474751005	0.187735	0.187735	chr3	122828137	0.7264547530054032	chr3:122828137:A:G
chr3:122831264	['T', 'C']	98663	97036.52192955778	-4744.123348873492	-0.0010043223200814	0.0043274953263653	-0.2320793540694539	0.816477	0.816477	chr3	122831264	0.0880560447469987	chr3:122831264:T:C
chr3:122832142	['G', 'A']	98663	20331.53355095751	-895.6564312339368	0.0089523904640813	0.0070103139574206	1.277031316779328	0.201594	0.201594	chr3	122832142	0.6955223978498679	chr3:122832142:G:A
chr3:122833672	['T', 'C']	98663	13161.072632273124	-800.0289569264352	-0.0112464809825786	0.0084901841660619	-1.3246451151830736	0.185292	0.185292	chr3	122833672	0.7321433309825431	chr3:122833672:T:C
chr3:122834010	['T', 'C']	98663	22106.240580620964	-927.9971278078624	-0.0172456266485859	0.0067384694414304	-2.5592794919501904	0.0104904	0.0104904	chr3	122834010	1.979207951798741	chr3:122834010:T:C
chr3:122834623	['A', 'G']	98663	22107.58514703944	-919.290113569304	-0.0168153310074004	0.0067381566523653	-2.495538746713128	0.0125782	0.0125782	chr3	122834623	1.900381504041736	chr3:122834623:A:G
chr3:122835176	['T', 'G']	98663	22114.8104636782	-921.0596293411096	-0.0169248645299628	0.0067371949605442	-2.5121529997397465	0.0120013	0.0120013	chr3	122835176	1.9207717079317823	chr3:122835176:T:G
chr3:122838447	['G', 'A']	98663	23153.903457628217	-941.1590433498066	-0.0170214146981735	0.0068000800059235	-2.5031197696712906	0.012312	0.012312	chr3	122838447	1.9096713931765776	chr3:122838447:G:A
chr3:122839355	['C', 'A']	98663	22099.58384948352	-921.4258977744064	-0.0168920652950203	0.0067393047514555	-2.50649969366234	0.0121949	0.0121949	chr3	122839355	1.913821756615216	chr3:122839355:C:A
chr3:122839770	['A', 'G']	98663	13148.86390046542	-809.0699451328763	-0.0120511068328166	0.008491795389221	-1.419147103816644	0.155859	0.155859	chr3	122839770	0.8072681145454126	chr3:122839770:A:G
chr3:122841532	['C', 'T']	98663	13155.66669707474	-798.2898647560118	-0.011227654725556	0.0084854260858111	-1.3231692329899991	0.185782	0.185782	chr3	122841532	0.7309963661193543	chr3:122841532:C:T
chr3:122843834	['C', 'T']	98663	13140.39955402392	-802.7774125138483	-0.0113464804486856	0.0084917407675193	-1.336178383127946	0.181494	0.181494	chr3	122843834	0.7411377277075542	chr3:122843834:C:T
chr3:122843850	['G', 'A']	98663	169998.61511484117	-5481.210962382438	-0.0083647797494434	0.0061744497927085	-1.3547409129994812	0.175503	0.175503	chr3	122843850	0.7557154554243105	chr3:122843850:G:A
chr3:122846344	['G', 'A']	98663	22080.909417131268	-921.6799838844848	-0.0168699811873074	0.0067415152400842	-2.502401995177645	0.012337	0.012337	chr3	122846344	1.9087904352658704	chr3:122846344:G:A
chr3:122848062	['G', 'A']	98663	13143.065693578634	-802.5364240302847	-0.011367962445096	0.0084912422658863	-1.3387867274458607	0.180643	0.180643	chr3	122848062	0.7431788628824215	chr3:122848062:G:A
chr3:122848326	['T', 'C']	98663	20408.89596448013	221.48009463102247	-0.0002710973059228	0.0070990235425365	-0.0381879711059573	0.969538	0.969538	chr3	122848326	0.0134351645461879	chr3:122848326:T:C
chr3:122848512	['A', 'T']	98663	33556.00536440424	-582.0272171739166	-0.0053271375178225	0.0056833023830593	-0.9373313539855808	0.34859	0.34859	chr3	122848512	0.4576850756514744	chr3:122848512:A:T
chr3:122848634	['T', 'C']	98663	19936.445453716	-1300.3570460122992	-0.0078913308461155	0.0071120381353573	-1.1095737531107963	0.267185	0.267185	chr3	122848634	0.5731879271848439	chr3:122848634:T:C
chr3:122848852	['C', 'T']	98663	160737.54988798895	-6499.863378433498	-0.0131615969129098	0.0055160954469003	-2.3860350205335217	0.017033	0.017033	chr3	122848852	1.7687088535816506	chr3:122848852:C:T
chr3:122849061	['G', 'A']	98663	22073.90849467815	-922.5881047739824	-0.0168626023103995	0.0067424940611841	-2.5009443326729524	0.0123879	0.0123879	chr3	122849061	1.907002309096933	chr3:122849061:G:A
chr3:122849250	['G', 'A']	98663	20404.03402663748	226.80216578191803	7.308541975648438e-05	0.0070994710642782	0.010294488011117	0.991786	0.991786	chr3	122849250	0.0035820264801375	chr3:122849250:G:A
chr3:122850042	['C', 'T']	98663	13140.397323736634	-805.5550482327883	-0.0116701063821993	0.0084921768455986	-1.3742184830086028	0.169377	0.169377	chr3	122850042	0.7711455636112717	chr3:122850042:C:T
chr3:122851490	['C', 'A']	98663	22091.73456984285	-930.0551455464704	-0.0173734575674744	0.0067442592425758	-2.5760364396726314	0.00999545	0.00999545	chr3	122851490	2.0001976489578146	chr3:122851490:C:A
chr3:122852052	['G', 'A']	98663	13233.217172954332	-808.1099453815795	-0.0115555227442702	0.0084960408308349	-1.360106780835074	0.173799	0.173799	chr3	122852052	0.7599527267120434	chr3:122852052:G:A
chr3:122852198	['G', 'C']	98663	130067.68435352076	-5289.954208318583	-0.004211341588099	0.0045156520034824	-0.9326098611786908	0.351024	0.351024	chr3	122852198	0.4546631892001652	chr3:122852198:G:C
chr3:122852588	['A', 'G']	98663	170006.90835453817	-5479.734659644781	-0.0082080436431672	0.0061750211232089	-1.3292332899586663	0.183774	0.183774	chr3	122852588	0.7357159317706529	chr3:122852588:A:G
chr3:122855604	['G', 'A']	98663	96461.06265399876	-4690.083500523992	-0.0005179948611559	0.0043252791518146	-0.1197598682014819	0.904674	0.904674	chr3	122855604	0.043507890968576	chr3:122855604:G:A
chr3:122858241	['A', 'G']	98663	25019.04296966072	-1538.181342278997	-0.0040468521233603	0.0064237519272756	-0.629982628403987	0.528707	0.528707	chr3	122858241	0.276784939564156	chr3:122858241:A:G
chr3:122858609	['CCATAT', 'C']	98663	13128.93147907882	-808.727789246825	-0.012025056922215	0.0084953277685449	-1.415490637893845	0.156928	0.156928	chr3	122858609	0.8042995601697354	chr3:122858609:CCATAT:C
chr3:122858820	['G', 'A']	98663	22159.73800857726	-905.6294944922672	-0.0167140837144554	0.0067332864999793	-2.4823069261209416	0.0130551	0.0130551	chr3	122858820	1.8842197972012928	chr3:122858820:G:A
chr3:122859112	['G', 'A']	98663	13132.665531431814	-805.8871091265744	-0.0117136018501416	0.0084943180309973	-1.37899261687595	0.1679	0.1679	chr3	122859112	0.7749493038619513	chr3:122859112:G:A
chr3:122859272	['G', 'T']	98663	96520.1964187943	-4696.492336128249	-0.0005438499919633	0.004324167562763	-0.1257698699390545	0.899914	0.899914	chr3	122859272	0.0457989917940363	chr3:122859272:G:T
chr3:122861275	['G', 'A']	98663	20264.25927502737	-916.3685394808164	0.0085738006935528	0.007022152005215	1.2209648391526535	0.222102	0.222102	chr3	122861275	0.6534475306678564	chr3:122861275:G:A
chr3:122861377	['C', 'T']	98663	19125.581542671804	47.64858891473629	-9.84482976736767e-05	0.0072843366002798	-0.013515067064569	0.989217	0.989217	chr3	122861377	0.0047084287616578	chr3:122861377:C:T
chr3:122861412	['T', 'C']	98663	13136.2662855637	-807.1919335649285	-0.0118848692555594	0.0084933236684062	-1.3993190086195806	0.16172	0.16172	chr3	122861412	0.7912362673383633	chr3:122861412:T:C
chr3:122861937	['T', 'C']	98663	6449.326836141012	-278.2124626094492	0.005266927791344	0.0119700806430366	0.4400077115944923	0.659932	0.659932	chr3	122861937	0.1805008122554353	chr3:122861937:T:C
chr3:122862483	['T', 'G']	98663	13138.198461288948	-806.0447609535472	-0.0118072142664626	0.0084931167441038	-1.3902098160442151	0.164468	0.164468	chr3	122862483	0.7839185887493948	chr3:122862483:T:G
chr3:122862916	['A', 'G']	98663	96572.68220338984	-4716.08601479829	-0.0008796282580665	0.0043237734455724	-0.203439951037968	0.838792	0.838792	chr3	122862916	0.0763457202815907	chr3:122862916:A:G
chr3:122863377	['G', 'T']	98663	12677.513972369474	-752.6154563681338	-0.0118933949401981	0.0086357423889455	-1.377229009913794	0.168445	0.168445	chr3	122863377	0.7735418757759889	chr3:122863377:G:T
chr3:122865566	['G', 'A']	98663	42493.01481916964	-747.7091965679543	-0.0103078447052528	0.0052218559254401	-1.973981061988804	0.0483867	0.0483867	chr3	122865566	1.315273996007944	chr3:122865566:G:A
chr3:122866403	['C', 'G']	98663	180857.8316067953	-7450.866068026008	-0.0172176599815013	0.0079749367569249	-2.158971350656855	0.0308548	0.0308548	chr3	122866403	1.510677264325851	chr3:122866403:C:G
chr3:122868225	['G', 'A']	98663	115530.39343531108	-5846.103329633686	0.0010091432180458	0.0044698709183168	0.2257656286919893	0.821384	0.821384	chr3	122868225	0.0854537611602189	chr3:122868225:G:A
chr3:122870884	['A', 'G']	98663	8004.109269341117	-71.98614806803084	0.0113363924456535	0.0107809041631325	1.0515252036485545	0.29302	0.29302	chr3	122870884	0.5331027359830754	chr3:122870884:A:G
chr3:122871388	['G', 'A']	98663	8994.92022916244	-228.7881430834266	0.0127525062673523	0.0102012865906225	1.250088030962194	0.21127	0.21127	chr3	122871388	0.675162167687157	chr3:122871388:G:A
chr3:122872935	['A', 'C']	98663	12600.469927403989	-699.7951025504932	-0.0009694292608075	0.0086980802443966	-0.1114532441146521	0.911257	0.911257	chr3	122872935	0.0403591225426143	chr3:122872935:A:C
chr3:122873496	['A', 'T']	98663	19021.73515518885	17.037290479406202	-0.0011393817792555	0.0073027082103363	-0.1560218136119464	0.876016	0.876016	chr3	122873496	0.0574879615850554	chr3:122873496:A:T
chr3:122874172	['A', 'C']	98663	13013.263792177251	-766.9572624626622	-0.0107235653915863	0.008526551481046	-1.2576673483323333	0.208515	0.208515	chr3	122874172	0.6808626976067309	chr3:122874172:A:C
chr3:122874663	['G', 'T']	98663	67853.3791170358	-3605.564624495376	0.000192399205788	0.004549128285984	0.0422936425822085	0.966265	0.966265	chr3	122874663	0.014903751167627	chr3:122874663:G:T
chr3:122874932	['A', 'T']	98663	7971.323173760124	-67.71619838218685	0.0112909242439124	0.0108014782538033	1.0453128709430746	0.295881	0.295881	chr3	122874932	0.528882922166466	chr3:122874932:A:T
chr3:122875255	['A', 'G']	98663	14422.169408544927	-809.729445748642	-0.0002718065856484	0.0081853449396874	-0.0332064913148083	0.97351	0.97351	chr3	122875255	0.011659583001152	chr3:122875255:A:G
chr3:122876195	['T', 'C']	98663	9000.27366713967	-226.58707047496745	0.0130178524909405	0.0101968440477193	1.2766550542520267	0.201727	0.201727	chr3	122876195	0.6952359700755302	chr3:122876195:T:C
chr3:122876930	['G', 'A']	98663	115182.68357985014	-5886.3397636810805	0.0010723830666671	0.0044721329666173	0.2397923037333723	0.810492	0.810492	chr3	122876930	0.0912512675187384	chr3:122876930:G:A
chr3:122876941	['G', 'A']	98663	7639.3097132547455	-91.65601879147042	0.011946784052875	0.0110241611354487	1.083690986197538	0.278504	0.278504	chr3	122876941	0.555168562912326	chr3:122876941:G:A
chr3:122878115	['T', 'C']	98663	67832.1876254384	-3608.0496164028223	8.830695261415559e-05	0.0045497501675802	0.0194091871776602	0.984515	0.984515	chr3	122878115	0.006777662595846	chr3:122878115:T:C
chr3:122878986	['A', 'G']	98663	7643.697255053014	-93.56466737672496	0.0115711147591597	0.0110215960972397	1.0498583560014154	0.293786	0.293786	chr3	122878986	0.5319689038065337	chr3:122878986:A:G
chr3:122881251	['C', 'T']	98663	115076.813556056	-5883.1647966513465	0.0012676798924358	0.0044729043974712	0.2834131427339489	0.776861	0.776861	chr3	122881251	0.1096566804696711	chr3:122881251:C:T
chr3:122881433	['G', 'A']	98663	7707.827731860356	-97.92647756712692	0.0103860454392884	0.0109880265806037	0.9452148084190226	0.344552	0.344552	chr3	122881433	0.4627452248192596	chr3:122881433:G:A
chr3:122881946	['CTTTG', 'C']	98663	25058.30172326406	-1548.977557443006	-0.0046640002023772	0.0064152824373356	-0.7270140088039908	0.467219	0.467219	chr3	122881946	0.3304795044500799	chr3:122881946:CTTTG:C
chr3:122882136	['A', 'G']	98663	115498.07137716052	-5841.022749090261	0.0011156304022929	0.0044702842353214	0.249565876254116	0.802924	0.802924	chr3	122882136	0.0953255605029741	chr3:122882136:A:G
chr3:122882423	['A', 'G']	98663	9629.87843371784	-133.20443770287423	0.0128123518485452	0.0098862926441001	1.295971332205234	0.194988	0.194988	chr3	122882423	0.7099921152741194	chr3:122882423:A:G
chr3:122883448	['C', 'T']	98663	14718.281901035069	-758.5129907819579	-0.0065705894194976	0.0081004814522927	-0.8111356662186973	0.41729	0.41729	chr3	122883448	0.3795620226615385	chr3:122883448:C:T
chr3:122884566	['A', 'G']	98663	89037.75619424165	-4415.164929579983	0.0040246317217485	0.0043667469188561	0.9216544481590514	0.356711	0.356711	chr3	122884566	0.4476834979909377	chr3:122884566:A:G
chr3:122884961	['G', 'A']	98663	115419.6983771401	-5846.535192888737	0.0013242896203126	0.0044699381209927	0.2962657612849789	0.767028	0.767028	chr3	122884961	0.1151887820437979	chr3:122884961:G:A
chr3:122886697	['G', 'A']	98663	115492.89985402352	-5842.905003843233	0.0010645820106762	0.0044702307136113	0.2381492318583642	0.811766	0.811766	chr3	122886697	0.0905691426240674	chr3:122886697:G:A
chr3:122886854	['T', 'A']	98663	41767.04327683387	-822.395795906881	-0.0097713718684653	0.0052547522383312	-1.859530464098243	0.062955	0.062955	chr3	122886854	1.2009697717328287	chr3:122886854:T:A
chr3:122887908	['A', 'G']	98663	115011.31397058073	-5903.614723340211	0.0022551183890044	0.0044796497557496	0.5034139970675093	0.614674	0.614674	chr3	122887908	0.211355156645432	chr3:122887908:A:G
chr3:122888294	['G', 'C']	98663	7647.465065834153	-93.06680504720556	0.0113198831987972	0.011017701101214	1.0274269645552414	0.304222	0.304222	chr3	122888294	0.5168093828762993	chr3:122888294:G:C
chr3:122891127	['C', 'A']	98663	12954.787820428352	-759.0037379466412	-0.0102361069675575	0.0085444222824008	-1.1979870176408618	0.230925	0.230925	chr3	122891127	0.6365290477051019	chr3:122891127:C:A
chr3:122891525	['G', 'A']	98663	7946.644346459885	-71.61986133810751	0.0126546403362801	0.0108174428642495	1.169836577376559	0.24207	0.24207	chr3	122891525	0.6160590298137921	chr3:122891525:G:A
chr3:122891554	['T', 'C']	98663	9544.031406500271	-143.41824735497738	0.0130254595860999	0.009934838362941	1.3110892306700734	0.189831	0.189831	chr3	122891554	0.7216328644609207	chr3:122891554:T:C
chr3:122891711	['G', 'A']	98663	41663.02324520498	-839.6491461760157	-0.0097160054453012	0.005258205371008	-1.8477797574952024	0.0646372	0.0646372	chr3	122891711	1.1895174649018994	chr3:122891711:G:A
chr3:122893135	['A', 'G']	98663	7580.537828413881	-104.7367213588382	0.0112772149862234	0.011064017532969	1.0192694428239248	0.308078	0.308078	chr3	122893135	0.5113393137562133	chr3:122893135:A:G
chr3:122893251	['GA', 'G']	98663	7998.205884754407	-75.57013991297244	0.0119187641666214	0.0108234982291201	1.1011933401120289	0.270815	0.270815	chr3	122893251	0.5673272844595161	chr3:122893251:GA:G
chr3:122893272	['CCA', 'C']	98663	41471.0439630617	-752.4531983595175	-0.00770811323854	0.0052671331830805	-1.463436174976666	0.143351	0.143351	chr3	122893272	0.8435992731188423	chr3:122893272:CCA:C
chr3:122893477	['G', 'C']	98663	14364.582369576015	-716.8990334972314	-0.0041305484608514	0.0081855635194213	-0.5046138181019728	0.613831	0.613831	chr3	122893477	0.2119511823933254	chr3:122893477:G:C
chr3:122893623	['G', 'T']	98663	26730.08369231393	-120.9983224094556	-0.0102586125665544	0.0063429817712669	-1.6173170500071283	0.105813	0.105813	chr3	122893623	0.97546097236291	chr3:122893623:G:T
chr3:122893636	['A', 'G']	98663	174627.84971315047	-5627.440441646537	-0.0007838371372423	0.0066480796761127	-0.1179042934847375	0.906144	0.906144	chr3	122893636	0.0428027808706691	chr3:122893636:A:G
chr3:122893680	['C', 'T']	98663	41469.7828572587	-757.7360669009565	-0.0078960376681674	0.005266971672858	-1.4991608382588415	0.133835	0.133835	chr3	122893680	0.873430296739113	chr3:122893680:C:T
chr3:122894432	['C', 'T']	98663	113997.48676594323	-5791.018381702132	0.0016370864105737	0.0044580028641059	0.367224172006467	0.713453	0.713453	chr3	122894432	0.1466346315373763	chr3:122894432:C:T
chr3:122894809	['G', 'A']	98663	114344.27150169785	-5762.336447895358	0.0015860469214892	0.0044556978143705	0.3559592655439663	0.721872	0.721872	chr3	122894809	0.1415398032916966	chr3:122894809:G:A
chr3:122895211	['A', 'G']	98663	7971.403971294777	-68.9375419537448	0.0121896541201721	0.0108049368391027	1.1281559810750788	0.259257	0.259257	chr3	122895211	0.5862695087274199	chr3:122895211:A:G
chr3:122896852	['C', 'G']	98663	187654.60790196536	-6397.967815706418	-0.0162118006983238	0.009851630558697	-1.6455956810126269	0.0998502	0.0998502	chr3	122896852	1.0006510609003454	chr3:122896852:C:G
chr3:122897486	['G', 'A']	98663	7574.383851284236	-101.37418737671791	0.0117491122264606	0.011068063444236	1.0615327862598452	0.28845	0.28845	chr3	122897486	0.5399294567058389	chr3:122897486:G:A
chr3:122897859	['G', 'A']	98663	13007.791043717123	-765.9349964437234	-0.0109908269595008	0.0085236008857478	-1.28945818871908	0.197242	0.197242	chr3	122897859	0.7050006024471251	chr3:122897859:G:A
chr3:122898598	['C', 'T']	98663	42509.30853597965	-846.7101319737964	-0.0086681040608672	0.0052173722733754	-1.661392671767184	0.0966378	0.0966378	chr3	122898598	1.0148529655062184	chr3:122898598:C:T
chr3:122898918	['C', 'T']	98663	13032.79256413635	-774.8093887108231	-0.011585635952724	0.0085171975547394	-1.3602638518437478	0.17375	0.17375	chr3	122898918	0.7600751867378486	chr3:122898918:C:T
chr3:122899784	['C', 'T']	98663	114364.70546195489	-5757.449681855879	0.0016884944925106	0.0044550535289667	0.3790065554840264	0.704684	0.704684	chr3	122899784	0.1520055891393087	chr3:122899784:C:T
chr3:122900454	['C', 'T']	98663	113840.45859950208	-5796.499218344912	0.0026294483507473	0.0044692752179907	0.5883388743129321	0.556306	0.556306	chr3	122900454	0.2546862559807266	chr3:122900454:C:T
chr3:122900673	['A', 'G']	98663	188384.55620785785	-6661.205616251703	-0.016787331745535	0.0102547345869539	-1.63703229987949	0.101627	0.101627	chr3	122900673	0.9929908944811038	chr3:122900673:A:G
chr3:122900707	['G', 'A']	98663	13350.140967514197	-776.92984998887	-0.0108417020770799	0.0085408072768901	-1.269400154528192	0.204301	0.204301	chr3	122900707	0.6897295076043658	chr3:122900707:G:A
chr3:122901253	['A', 'G']	98663	188774.9599699952	-6699.360943793052	-0.0200862928155472	0.01048329018164	-1.9160294590266609	0.0553642	0.0553642	chr3	122901253	1.2567709711590416	chr3:122901253:A:G
chr3:122902376	['A', 'G']	98663	7073.003639165122	-87.43754203550809	0.0135947518658292	0.0114439816564842	1.1879389773511513	0.23486	0.23486	chr3	122902376	0.6291909434545047	chr3:122902376:A:G
chr3:122903248	['CTAAG', 'C']	98663	19063.545750342106	46.66170712307896	0.0007622415913735	0.0072927802331613	0.1045200276168344	0.916757	0.916757	chr3	122903248	0.0377457652508972	chr3:122903248:CTAAG:C
chr3:122903490	['G', 'C']	98663	26824.90318885826	-125.41498034903256	-0.0105736029408521	0.006336565879672	-1.6686645639987197	0.095187	0.095187	chr3	122903490	1.021422360583822	chr3:122903490:G:C
chr3:122906186	['G', 'A']	98663	87762.79041594439	-4356.934191951419	0.0040010599388509	0.0043687505480165	0.915836208745665	0.359755	0.359755	chr3	122906186	0.4439931613737908	chr3:122906186:G:A
chr3:122906231	['T', 'A']	98663	12745.645918222544	-775.8558789871969	-0.0124467279414576	0.0086169594652434	-1.4444454556925252	0.148617	0.148617	chr3	122906231	0.8279315096608229	chr3:122906231:T:A
chr3:122909030	['G', 'C']	98663	12218.619209795455	-669.6417989588961	0.0036408278058234	0.0088366197360586	0.4120158968668396	0.680329	0.680329	chr3	122909030	0.1672810162192926	chr3:122909030:G:C
chr3:122909418	['A', 'G']	98663	16465.837124668007	-405.3917547830704	0.0139843758669684	0.0076802215813655	1.8208297402380416	0.0686358	0.0686358	chr3	122909418	1.1634492999354522	chr3:122909418:A:G
chr3:122910575	['C', 'T']	98663	120871.60152868304	-5908.9778700779325	-0.0031530169348383	0.0044791638108243	-0.7039298110104423	0.481478	0.481478	chr3	122910575	0.3174235521466808	chr3:122910575:C:T
chr3:122910671	['G', 'A']	98663	12992.897172575304	-767.5804605543749	-0.0106128412509578	0.0085428468358801	-1.242307330898613	0.214126	0.214126	chr3	122910671	0.6693305958024154	chr3:122910671:G:A
chr3:122913589	['A', 'G']	98663	10221.725216915342	-211.29523930972505	0.0124221053602268	0.0095861546650735	1.2958381952135565	0.195034	0.195034	chr3	122913589	0.7098896720977849	chr3:122913589:A:G
chr3:122914712	['A', 'G']	98663	16419.82043403307	-406.7889428039388	0.0150031137020645	0.0076889721086671	1.9512508941413216	0.05103	0.05103	chr3	122914712	1.2921744316677686	chr3:122914712:A:G
chr3:122914962	['G', 'A']	98663	33874.263268000344	-1875.4449729878909	-9.384333839406792e-05	0.0057096102574959	-0.016436032261723	0.986887	0.986887	chr3	122914962	0.0057325718348649	chr3:122914962:G:A
chr3:122915122	['T', 'C']	98663	171819.4488683013	-6785.819528523737	-0.0011572182471479	0.0064367049043777	-0.1797842629636336	0.857322	0.857322	chr3	122915122	0.0668560315677826	chr3:122915122:T:C
chr3:122916775	['G', 'C']	98663	120115.69637897132	-5856.749950402902	-0.0035915703066044	0.0044617536919389	-0.8049683049723902	0.42084	0.42084	chr3	122916775	0.3758829880708726	chr3:122916775:G:C
chr3:122917053	['G', 'A']	98663	15619.9498971183	-891.7831468679615	-0.0104072600069531	0.007883414600023	-1.32014622279573	0.186789	0.186789	chr3	122917053	0.7286487029451327	chr3:122917053:G:A
chr3:122917204	['C', 'A']	98663	12994.395114534766	-755.0303337776216	-0.0092308639143268	0.0085426869419318	-1.0805574378498028	0.279897	0.279897	chr3	122917204	0.5530017563763814	chr3:122917204:C:A
chr3:122917338	['G', 'A']	98663	65139.54422975549	-3317.184340894805	0.0016924126406516	0.0045842627321628	0.3691788057385619	0.711995	0.711995	chr3	122917338	0.1475230561946521	chr3:122917338:G:A
chr3:122917789	['G', 'A']	98663	120016.91984492687	-5753.099501514336	-0.0026539221432308	0.0044621731637217	-0.594760007255586	0.552005	0.552005	chr3	122917789	0.2580569884617884	chr3:122917789:G:A
chr3:122918760	['C', 'T']	98663	7586.230670991284	-26.13336942262348	0.0165857257915119	0.0110584438392623	1.4998245713945135	0.133663	0.133663	chr3	122918760	0.8739887955778476	chr3:122918760:C:T
chr3:122920077	['A', 'G']	98663	13002.317851459153	-750.9984452683035	-0.0090793714337455	0.0085409707800334	-1.0630374072899091	0.287768	0.287768	chr3	122920077	0.5409575015602677	chr3:122920077:A:G
chr3:122920162	['A', 'G']	98663	120146.61296895111	-5843.445382000755	-0.0035330827926209	0.0044606458548798	-0.792056331653377	0.42833	0.42833	chr3	122920162	0.3682215067890944	chr3:122920162:A:G
chr3:122920249	['C', 'T']	98663	13328.135087470351	-770.0422856388843	-0.009513491031695	0.008447365373553	-1.1262080673673436	0.26008	0.26008	chr3	122920249	0.5848930435119297	chr3:122920249:C:T
chr3:122921094	['T', 'C']	98663	20769.315584073305	-60.37703043523646	-0.0033206619920925	0.0070257828272468	-0.4726394301877071	0.636471	0.636471	chr3	122921094	0.1962213796409589	chr3:122921094:T:C
chr3:122921306	['T', 'C']	98663	20769.15759062525	-64.10904644714108	-0.0034795639133928	0.0070257808500789	-0.4952565398269918	0.62042	0.62042	chr3	122921306	0.2073142106172392	chr3:122921306:T:C
chr3:122921694	['T', 'C']	98663	120194.83707045107	-5859.200058932216	-0.0036193612335388	0.0044626020047702	-0.8110428018608931	0.417343	0.417343	chr3	122921694	0.3795068664250325	chr3:122921694:T:C
chr3:122922654	['G', 'C']	98663	16478.83510713779	-364.964285154608	0.0168372122187665	0.0076729131752338	2.19437022604566	0.0282111	0.0282111	chr3	122922654	1.5495799796150582	chr3:122922654:G:C
chr3:122923186	['G', 'A']	98663	17415.353027031957	-242.8602062273548	0.0152357327932827	0.0074872404256007	2.034892954844618	0.0418643	0.0418643	chr3	122923186	1.3781561660985615	chr3:122923186:G:A
chr3:122923319	['T', 'C']	98663	7600.231096695723	-15.49732167588676	0.0179092328782944	0.0110506469980935	1.620650164771724	0.105096	0.105096	chr3	122923319	0.9784138130962684	chr3:122923319:T:C
chr3:122923447	['T', 'C']	98663	17359.23161287707	-244.60389643603088	0.0158331826888018	0.0074969817987674	2.111940926868054	0.034694	0.034694	chr3	122923447	1.4597456258488908	chr3:122923447:T:C
chr3:122923554	['G', 'A']	98663	119753.2064005352	-5921.961488296608	-0.0037122028781255	0.004463684548239	-0.8316454350677591	0.405611	0.405611	chr3	122923554	0.3918902756310272	chr3:122923554:G:A
chr3:122923877	['A', 'ACAC']	98663	135665.87590478698	-6118.020399396344	0.0021326540058054	0.0046867981329903	0.4550343209351636	0.649086	0.649086	chr3	122923877	0.1876977579745865	chr3:122923877:A:ACAC
chr3:122924148	['C', 'T']	98663	7497.151974944507	-41.6065652452953	0.0151896648762812	0.0111232486711396	1.3655781081018483	0.172075	0.172075	chr3	122924148	0.7642822217742291	chr3:122924148:C:T
chr3:122924155	['T', 'G']	98663	23230.883655161928	-935.7179892759816	-0.0018816377223365	0.0065925298719844	-0.285419673308231	0.775323	0.775323	chr3	122924155	0.110517332469389	chr3:122924155:T:G
chr3:122924319	['C', 'T']	98663	64767.09829683694	-3359.4338651629096	0.0008661643524003	0.0045942995290831	0.1885302311956967	0.850461	0.850461	chr3	122924319	0.0703455972461723	chr3:122924319:C:T
chr3:122924509	['G', 'A']	98663	119516.38175514711	-5895.510424763907	-0.0037796982478594	0.004460719026315	-0.8473293712430603	0.396814	0.396814	chr3	122924509	0.4014130138981792	chr3:122924509:G:A
chr3:122924645	['C', 'A']	98663	15732.116171342848	-893.2140056726585	-0.0099752673566265	0.0078628888704402	-1.2686517030817488	0.204568	0.204568	chr3	122924645	0.6891623007818829	chr3:122924645:C:A
chr3:122925335	['T', 'C']	98663	15307.275000253465	-310.37499558016367	0.0187530464396126	0.0079418962710628	2.3612807067175274	0.0182139	0.0182139	chr3	122925335	1.739597052165985	chr3:122925335:T:C
chr3:122925606	['G', 'A']	98663	15739.478583012366	-892.6843617025133	-0.0099228521623367	0.0078608167450802	-1.262318215031169	0.206837	0.206837	chr3	122925606	0.6843717699373605	chr3:122925606:G:A
chr3:122925699	['A', 'G']	98663	13173.013642634012	-718.4572404761761	-0.0075104487737435	0.0084871157478987	-0.8849235708377103	0.3762	0.3762	chr3	122925699	0.4245812087856399	chr3:122925699:A:G
chr3:122925722	['T', 'A']	98663	15737.349627947526	-890.7055879375769	-0.0097726254259735	0.0078618529928783	-1.243043521015474	0.213855	0.213855	chr3	122925722	0.6698805913411218	chr3:122925722:T:A
chr3:122925831	['T', 'C']	98663	12993.128553581812	-740.6432920338433	-0.0083927756533785	0.0085494761968856	-0.9816713281728046	0.326264	0.326264	chr3	122925831	0.4864308436619519	chr3:122925831:T:C
chr3:122926180	['T', 'C']	98663	28483.020829954585	-1030.89828337466	0.00695795723508	0.0060416579128229	1.1516635558448811	0.249462	0.249462	chr3	122926180	0.6029956001295529	chr3:122926180:T:C
chr3:122926430	['C', 'T']	98663	15402.312220634292	-286.3209034453492	0.0199642956182793	0.0079173582518729	2.5215854813133496	0.0116843	0.0116843	chr3	122926430	1.9323973008364588	chr3:122926430:C:T
chr3:122926457	['G', 'A']	98663	7577.230397324143	-21.424693330592063	0.016525791275913	0.0110691823327291	1.4929550150285154	0.135452	0.135452	chr3	122926457	0.8682145780612209	chr3:122926457:G:A
chr3:122927255	['T', 'C']	98663	28349.735408008102	-1040.0295574243385	0.007066563434881	0.0060543024129288	1.167196970503233	0.243134	0.243134	chr3	122927255	0.6141543049168753	chr3:122927255:T:C
chr3:122927744	['C', 'A']	98663	29161.2512062604	-949.8927722558492	0.0074657643100265	0.0059829584775056	1.247838228878885	0.212093	0.212093	chr3	122927744	0.6734736648711819	chr3:122927744:C:A
chr3:122927887	['C', 'T']	98663	20785.264015731267	-761.9936927492021	0.0019330424688804	0.006908709969977	0.2797978895163994	0.779633	0.779633	chr3	122927887	0.1081097865187762	chr3:122927887:C:T
chr3:122927981	['A', 'G']	98663	29086.832529143445	-930.180061707506	0.0078440658952396	0.0059893713845595	1.3096643022440568	0.190312	0.190312	chr3	122927981	0.7205338266920944	chr3:122927981:A:G
chr3:122928082	['C', 'T']	98663	15374.558290168574	-324.01224788189194	0.0178162912980222	0.0079239674635936	2.248405408007846	0.0245525	0.0245525	chr3	122928082	1.6099042802853456	chr3:122928082:C:T
chr3:122928847	['GT', 'G']	98663	28454.57680339749	-1019.618177613704	0.0081670866080208	0.0060423353855056	1.3516440394242295	0.176492	0.176492	chr3	122928847	0.7532749754580088	chr3:122928847:GT:G
chr3:122929877	['T', 'C']	98663	44575.68055471078	-1846.3027003872871	0.00047077126283	0.0050966632897471	0.0923685234959656	0.926405	0.926405	chr3	122929877	0.0331991096328851	chr3:122929877:T:C
chr3:122929976	['G', 'A']	98663	96364.79035822164	-3448.452580148984	-0.0012783619810815	0.0042630455900037	-0.2998705864368732	0.764277	0.764277	chr3	122929976	0.1167492097901174	chr3:122929976:G:A
chr3:122930051	['A', 'C']	98663	43968.24973641524	-1914.221858949516	0.0010438229668656	0.0051240193458412	0.2037117536866501	0.838579	0.838579	chr3	122930051	0.0764560175564841	chr3:122930051:A:C
chr3:122930082	['A', 'G']	98663	44552.90025253811	-1833.9247765674093	0.0008850891483584	0.0050985664260572	0.1735956883556465	0.862184	0.862184	chr3	122930082	0.0644000408374839	chr3:122930082:A:G
chr3:122930212	['C', 'G']	98663	44151.817516472365	-1832.725200266044	0.0010611918717772	0.0051132275221295	0.2075385589990859	0.83559	0.83559	chr3	122930212	0.0780067661196924	chr3:122930212:C:G
chr3:122930401	['C', 'T']	98663	44502.70634622987	-1856.052006089356	0.0007913794321501	0.0050993572619432	0.1551919960690367	0.87667	0.87667	chr3	122930401	0.0571638549232268	chr3:122930401:C:T
chr3:122930708	['G', 'A']	98663	44536.06256208568	-1838.1956917618488	0.0011346998770083	0.0050990144872754	0.2225331737809267	0.823899	0.823899	chr3	122930708	0.0841260242630093	chr3:122930708:G:A
chr3:122932043	['A', 'C']	98663	44569.22771092888	-1852.982832814806	0.0008393838980424	0.0050973783104273	0.1646697276373109	0.869204	0.869204	chr3	122932043	0.0608782837620855	chr3:122932043:A:C
chr3:122932684	['G', 'T']	98663	12937.884905870786	-787.5227848381008	-0.0046573403152939	0.0086018597277594	-0.5414341157254648	0.58821	0.58821	chr3	122932684	0.2304675964425125	chr3:122932684:G:T
chr3:122932696	['G', 'C']	98663	44568.84147243989	-1853.6355233820063	0.0008083606840075	0.0050976930759044	0.1585738238789738	0.874005	0.874005	chr3	122932696	0.0584860828504959	chr3:122932696:G:C
chr3:122933335	['T', 'C']	98663	29189.100315291125	-983.1525834446828	0.007584358097315	0.0059777629068393	1.268761945817141	0.204529	0.204529	chr3	122933335	0.6892451050304867	chr3:122933335:T:C
chr3:122933686	['T', 'C']	98663	17276.30375049429	-763.5216448760814	-0.0067757432380401	0.0075302219462832	-0.8998065775982237	0.368225	0.368225	chr3	122933686	0.4338867291577283	chr3:122933686:T:C
chr3:122933848	['G', 'A']	98663	13105.541270066751	-747.0935782345641	-0.0079423051104634	0.0085052343744343	-0.9338137858184168	0.350402	0.350402	chr3	122933848	0.4554334236612486	chr3:122933848:G:A
chr3:122934538	['G', 'A']	98663	13202.48073506271	-759.8955786244113	-0.0084569505005369	0.0084813941523877	-0.997117967705346	0.31871	0.31871	chr3	122934538	0.4966043096775533	chr3:122934538:G:A
chr3:122934683	['T', 'C']	98663	13185.27187113517	-755.5179514764224	-0.0082194232513643	0.0084787610272765	-0.9694132462186544	0.332341	0.332341	chr3	122934683	0.4784160776939957	chr3:122934683:T:C
chr3:122934753	['T', 'C']	98663	16269.489960735804	-747.7763843456129	-0.0094113390011134	0.007739299902274	-1.2160452650695277	0.223971	0.223971	chr3	122934753	0.6498082109306458	chr3:122934753:T:C
chr3:122935046	['A', 'G']	98663	13156.533392797412	-758.1776701573473	-0.0085923669738334	0.008489504577085	-1.0121164192579692	0.311485	0.311485	chr3	122935046	0.5065628625652658	chr3:122935046:A:G
chr3:122935367	['A', 'AT']	98663	13220.339949114572	-82.93066501236495	0.0252650153911174	0.00850720949369	2.9698358092458954	0.00298031	0.00298031	chr3	122935367	2.525738559988429	chr3:122935367:A:AT
chr3:122936457	['T', 'C']	98663	48072.18090391126	-2230.6634903611343	-0.0042405770686306	0.0049675279082848	-0.8536594352209218	0.393296	0.393296	chr3	122936457	0.4052804705410835	chr3:122936457:T:C
chr3:122936549	['C', 'G']	98663	22448.82024225837	-62.74482893783107	0.0045520651076996	0.0067451408487953	0.6748658344936842	0.499763	0.499763	chr3	122936549	0.3012359000515992	chr3:122936549:C:G
chr3:122937169	['C', 'A']	98663	47221.17916227393	-2381.6676919388674	-0.0055225144859574	0.0050058445195734	-1.1032133467916714	0.269937	0.269937	chr3	122937169	0.5687375830444237	chr3:122937169:C:A
chr3:122937539	['G', 'T']	98663	47297.79387347572	-2366.581162059109	-0.0052917960792136	0.005002438753453	-1.057843252065967	0.29013	0.29013	chr3	122937539	0.5374073619907499	chr3:122937539:G:T
chr3:122938357	['C', 'T']	98663	97534.72554466291	-3741.205206271181	-0.0053700849878191	0.0042643904293563	-1.2592854891641994	0.20793	0.20793	chr3	122938357	0.6820828464332438	chr3:122938357:C:T
chr3:122938475	['G', 'A']	98663	22996.63157841389	-9.61760063999065	0.0037523558193254	0.0066762756773672	0.5620432709281329	0.574088	0.574088	chr3	122938475	0.2410215309729138	chr3:122938475:G:A
chr3:122938722	['G', 'A']	98663	22999.56423589993	-10.310079752058508	0.0037923097686624	0.0066754400633634	0.5680988418240193	0.569969	0.569969	chr3	122938722	0.2441487644942716	chr3:122938722:G:A
chr3:122939006	['C', 'T']	98663	48009.8660456347	-2217.3125902016536	-0.0039354777799797	0.0049701238984826	-0.7918268961426095	0.428464	0.428464	chr3	122939006	0.3680856620911868	chr3:122939006:C:T
chr3:122939075	['C', 'G']	98663	48014.40655408692	-2214.963637124736	-0.0038968937481421	0.0049696898171589	-0.784132187624113	0.432964	0.432964	chr3	122939075	0.363548212772089	chr3:122939075:C:G
chr3:122939246	['G', 'A']	98663	47970.37583879011	-2226.4744085151165	-0.0042233683897969	0.0049719652663765	-0.8494364227276422	0.395641	0.395641	chr3	122939246	0.4026987091094621	chr3:122939246:G:A
chr3:122939570	['G', 'T']	98663	23005.165845648608	-7.052478036882134	0.0040167998498052	0.0066751788801601	0.6017516417041545	0.547341	0.547341	chr3	122939570	0.2617420186822048	chr3:122939570:G:T
chr3:122939751	['C', 'T']	98663	48008.406128365226	-2216.3890841314114	-0.003931810062583	0.0049701381228253	-0.7910866791661585	0.428895	0.428895	chr3	122939751	0.3676490166778464	chr3:122939751:C:T
chr3:122940440	['C', 'G']	98663	47098.90948621008	-2349.1447671428605	-0.0052814971906195	0.0050086430805608	-1.0544766527919938	0.291667	0.291667	chr3	122940440	0.535112705361082	chr3:122940440:C:G
chr3:122941598	['A', 'C']	98663	31544.639442130123	-1513.3380072380571	-0.0006482521652811	0.005821363608179	-0.111357442845583	0.911333	0.911333	chr3	122941598	0.0403229033373693	chr3:122941598:A:C
chr3:122941840	['G', 'A']	98663	47969.83438586532	-2176.2191381582684	-0.0031930831439017	0.0049714218332834	-0.6422877098306681	0.520688	0.520688	chr3	122941840	0.2834224311467312	chr3:122941840:G:A
chr3:122941871	['T', 'C']	98663	49055.97765952056	-2214.0488316113087	-0.0024766680811198	0.0049326113117251	-0.5021007990701861	0.615598	0.615598	chr3	122941871	0.2107027998060799	chr3:122941871:T:C
chr3:122942145	['T', 'C']	98663	17201.963962046102	-892.8557187317504	-0.0084208485085444	0.0075508368037879	-1.115220567913746	0.264759	0.264759	chr3	122942145	0.5771492679196175	chr3:122942145:T:C
chr3:122942790	['G', 'A']	98663	8262.586218780412	174.38149131247826	0.0286208471240832	0.0106264697055755	2.6933542293040533	0.0070749	0.0070749	chr3	122942790	2.1502796942849605	chr3:122942790:G:A
chr3:122942895	['C', 'T']	98663	16195.82076466176	-873.3508891966411	-0.0111798106065344	0.0077508011328093	-1.4424071028232217	0.149191	0.149191	chr3	122942895	0.826257375041836	chr3:122942895:C:T
chr3:122943016	['G', 'T']	98663	153700.57834024308	-6449.468472272833	-0.00893730515798	0.0051798949123278	-1.7253834892885096	0.0844615	0.0844615	chr3	122943016	1.0733412099589663	chr3:122943016:G:T
chr3:122943102	['G', 'A']	98663	162021.85304641334	-6275.063764967637	-0.0035695689567958	0.005567177800838	-0.6411810587868221	0.521407	0.521407	chr3	122943102	0.2828231426326563	chr3:122943102:G:A
chr3:122943117	['A', 'G']	98663	22632.89973237637	-8.311076168913642	0.0042240202328126	0.0067260100124489	0.6280127780057674	0.529997	0.529997	chr3	122943117	0.2757265886768206	chr3:122943117:A:G
chr3:122943209	['G', 'A']	98663	33890.09144079308	-523.3767797382	0.0026439626886326	0.005642473949892	0.4685821701814361	0.639369	0.639369	chr3	122943209	0.1942484244536265	chr3:122943209:G:A
chr3:122943908	['C', 'T']	98663	137470.50667518174	-5583.746801853677	-0.0032211148336384	0.0046501736371815	-0.6926870015956644	0.488508	0.488508	chr3	122943908	0.3111283197089617	chr3:122943908:C:T
chr3:122944711	['GT', 'G']	98663	177610.80105821177	-6609.8315374794265	-0.0120304640040715	0.0071159328631616	-1.690637648698445	0.0909092	0.0909092	chr3	122944711	1.0413921640051595	chr3:122944711:GT:G
chr3:122944757	['C', 'G']	98663	177355.19034249283	-6307.734333013595	-0.0199779009441889	0.007068605773199	-2.8262859162320195	0.00471007	0.00471007	chr3	122944757	2.3269726384363207	chr3:122944757:C:G
chr3:122945118	['T', 'C']	98663	74891.18120900623	-1999.444487302852	0.0026282201874164	0.0044003152036819	0.597279982401555	0.550322	0.550322	chr3	122945118	0.2593831252269653	chr3:122945118:T:C
chr3:122945204	['A', 'G']	98663	66909.17238058551	-2306.670658226397	0.0004519687346953	0.0044988647447644	0.1004628412582041	0.919977	0.919977	chr3	122945204	0.0362230301522115	chr3:122945204:A:G
chr3:122946005	['G', 'A']	98663	99102.08010542853	-3710.046574682104	-0.0071461256685766	0.0042714364278164	-1.6730029322313444	0.0943299	0.0943299	chr3	122946005	1.0253506259606335	chr3:122946005:G:A
chr3:122946060	['T', 'C']	98663	171862.41913575862	-6416.986560952769	-0.0076695401524863	0.0063890469683946	-1.2004200611493374	0.229979	0.229979	chr3	122946060	0.6383118187671964	chr3:122946060:T:C
chr3:122947057	['A', 'G']	98663	175306.6523396319	-5410.801086039676	4.7972739012543205e-05	0.006792416291887	0.0070626912354948	0.994365	0.994365	chr3	122947057	0.0024541705433789	chr3:122947057:A:G
chr3:122948430	['A', 'G']	98663	20133.040586702893	-758.3196926961461	-0.0007896999350912	0.0070414224700131	-0.1121506255950885	0.910704	0.910704	chr3	122948430	0.040622755908935	chr3:122948430:A:G
chr3:122949447	['C', 'T']	98663	175878.13045946136	-5940.293730356915	0.0044207943771253	0.0068561798524625	0.6447897330956763	0.519065	0.519065	chr3	122949447	0.2847782541481693	chr3:122949447:C:T
chr3:122949960	['T', 'C']	98663	48790.89041290308	-2457.664748467626	0.0042672252549887	0.0049762197149722	0.8575234815596279	0.391158	0.391158	chr3	122949960	0.4076477830957626	chr3:122949960:T:C
chr3:122950310	['A', 'G']	98663	175775.6894594403	-5968.834396086596	0.0041295091498303	0.0068429768888346	0.6034667684715161	0.5462	0.5462	chr3	122950310	0.2626483041962854	chr3:122950310:A:G
chr3:122950486	['G', 'A']	98663	47049.67621567376	-2477.430527204346	0.0024786059797341	0.0050378001396217	0.492001649735989	0.622719	0.622719	chr3	122950486	0.2057078831636631	chr3:122950486:G:A
chr3:122951292	['G', 'A']	98663	20847.4225985952	-693.3776207869306	-0.002224142590068	0.0069362019744825	-0.320657125938715	0.748471	0.748471	chr3	122951292	0.1258250220196114	chr3:122951292:G:A
chr3:122952234	['A', 'C']	98663	21790.65031271857	-605.2594727250811	-0.0043165800631916	0.0068097872683402	-0.6338788413053786	0.526161	0.526161	chr3	122952234	0.2788813457457494	chr3:122952234:A:C
chr3:122952469	['T', 'C']	98663	27269.0151773222	191.8286288103042	-0.0029103042338845	0.0063023129857287	-0.4617835135250783	0.644238	0.644238	chr3	122952469	0.1909536621559001	chr3:122952469:T:C
chr3:122953974	['G', 'A']	98663	2524.051165100698	-15.899849990754689	0.0157755012201897	0.0190240591153241	0.8292394974468063	0.406971	0.406971	chr3	122953974	0.3904365366929527	chr3:122953974:G:A
chr3:122954118	['A', 'G']	98663	82310.83983741485	-2139.1842590691617	0.0031332215340754	0.0043319841035197	0.7232763230893832	0.469512	0.469512	chr3	122954118	0.328353303361272	chr3:122954118:A:G
chr3:122954765	['A', 'T']	98663	74811.1212050539	-3271.2264497233587	0.0005113962024493	0.0044160275363867	0.1158045773572792	0.907808	0.907808	chr3	122954765	0.0420059943839315	chr3:122954765:A:T
chr3:122955193	['A', 'G']	98663	98768.0298068637	-2996.460202584304	0.0058081371567418	0.0042704681069572	1.360070374317849	0.173811	0.173811	chr3	122955193	0.7599227417646317	chr3:122955193:A:G
chr3:122956359	['C', 'T']	98663	45296.131895310886	-2093.306692642953	-0.0046022030569398	0.0050716770541464	-0.9074321980294828	0.364181	0.364181	chr3	122956359	0.4386827159007994	chr3:122956359:C:T
chr3:122956480	['C', 'T']	98663	22094.791536161367	-897.2155749488837	-0.0005941068617994	0.0067684719999785	-0.0877756252520956	0.930055	0.930055	chr3	122956480	0.0314913681232474	chr3:122956480:C:T
chr3:122957549	['C', 'T']	98663	26842.176473569503	-1370.4207191827668	0.0034361149869437	0.0062163458197507	0.5527547994557244	0.580433	0.580433	chr3	122957549	0.2362479041073435	chr3:122957549:C:T
chr3:122957824	['A', 'G']	98663	73505.39032451007	-3265.9176699470763	-0.0006975274570965	0.004426150566769	-0.1575923472494447	0.874778	0.874778	chr3	122957824	0.0581021476722889	chr3:122957824:A:G
chr3:122957858	['T', 'C']	98663	46063.80768957789	-2002.154483684992	-0.0043597085824456	0.0050448002808266	-0.8641984498405659	0.387481	0.387481	chr3	122957858	0.4117495881188578	chr3:122957858:T:C
chr3:122958351	['A', 'C']	98663	52341.95768794095	-1151.8428588333595	0.0102712228959397	0.0048019917154437	2.1389505656385026	0.0324421	0.0324421	chr3	122958351	1.488891041363053	chr3:122958351:A:C
chr3:122958869	['T', 'C']	98663	97792.691264144	-3013.4275591656374	0.0043781436565013	0.0042685090073985	1.0256845303390087	0.305043	0.305043	chr3	122958869	0.5156389365665424	chr3:122958869:T:C
chr3:122959579	['CAAG', 'C']	98663	96481.51356940829	-3111.051690424668	0.0043294768823391	0.0042650387896516	1.015108442353168	0.310057	0.310057	chr3	122959579	0.5085584593595845	chr3:122959579:CAAG:C
chr3:122960525	['G', 'C']	98663	45435.98672072985	-1029.8600487495414	0.0041487882597737	0.0050513645363669	0.8213203046235992	0.411466	0.411466	chr3	122960525	0.385666045317898	chr3:122960525:G:C
chr3:122961324	['A', 'G']	98663	96715.62498479376	-2871.0143393182952	0.0060910226325074	0.0042744498733881	1.4249839892681766	0.154165	0.154165	chr3	122961324	0.81201421274547	chr3:122961324:A:G
chr3:122961483	['G', 'A']	98663	94885.73661157869	-2932.2162762089138	0.0036567809567749	0.0042738929165801	0.8556089326872939	0.392216	0.392216	chr3	122961483	0.4064746937636549	chr3:122961483:G:A
chr3:122961556	['C', 'T']	98663	45508.84134176754	-1026.3842669730795	0.004541410291375	0.0050492531274529	0.8994221871514401	0.36843	0.36843	chr3	122961556	0.4336450139149392	chr3:122961556:C:T
chr3:122961902	['C', 'T']	98663	92743.03997080497	-3264.10224470842	0.0032324540013318	0.0042774570843163	0.7556952501484736	0.449834	0.449834	chr3	122961902	0.3469477221899871	chr3:122961902:C:T
chr3:122963083	['T', 'C']	98663	100412.3900812035	-2948.68752694605	0.0050605669977691	0.0042666486144692	1.1860754083679472	0.235595	0.235595	chr3	122963083	0.6278339307586702	chr3:122963083:T:C
chr3:122963800	['A', 'G']	98663	45428.208762912735	-1638.5234508207109	0.0034883908420969	0.0050610906688209	0.6892567374039138	0.490663	0.490663	chr3	122963800	0.3092166901374424	chr3:122963800:A:G
chr3:122964166	['A', 'C']	98663	52274.990552635216	-1914.9090592104208	0.0003416411704271	0.0048260382594688	0.0707912271016216	0.943564	0.943564	chr3	122964166	0.0252286372010244	chr3:122964166:A:C
chr3:122964360	['C', 'T']	98663	45463.03955867893	-1582.2027858424813	0.0027919900267653	0.0050648783724878	0.5512452267227773	0.581467	0.581467	chr3	122964360	0.2354749277533817	chr3:122964360:C:T
chr3:122964661	['C', 'A']	98663	51399.81445138272	-1946.700320586472	-0.0002802511766989	0.0048464598410447	-0.0578259566550971	0.953887	0.953887	chr3	122964661	0.0205030699323141	chr3:122964661:C:A
chr3:122965438	['G', 'A']	98663	15755.43720477629	-842.6445780101018	-0.0047602183225197	0.0078286703507866	-0.608049401651122	0.543156	0.543156	chr3	122965438	0.2650754186450296	chr3:122965438:G:A
chr3:122965618	['A', 'G']	98663	20715.09958136093	-758.1768964278825	0.0034899845487004	0.0069479719018027	0.5023026284540492	0.615456	0.615456	chr3	122965618	0.2108029900766997	chr3:122965618:A:G
chr3:122965833	['C', 'T']	98663	24019.43449261554	-560.9429111019438	0.0032916305976303	0.0065053916104026	0.5059850036340267	0.612868	0.612868	chr3	122965833	0.2126330541026645	chr3:122965833:C:T
chr3:122966502	['T', 'C']	98663	11324.377340320929	-430.1933665658163	-0.0071723472617417	0.0091407415218315	-0.784657048294327	0.432657	0.432657	chr3	122966502	0.3638562653991266	chr3:122966502:T:C
chr3:122966834	['A', 'T']	98663	5251.980964840222	-126.07957171131468	0.0049950706256092	0.0132084100835544	0.3781734965837024	0.705303	0.705303	chr3	122966834	0.1516242688837764	chr3:122966834:A:T
chr3:122967165	['G', 'A']	98663	9912.703292247812	104.6753242107834	0.0094210157751885	0.0099774816272227	0.9442278249337048	0.345056	0.345056	chr3	122967165	0.4621104164706007	chr3:122967165:G:A
chr3:122967224	['A', 'G']	98663	83065.73166997849	-2709.34544987502	-0.0023044315562121	0.0043306259597489	-0.5321243574556449	0.594641	0.594641	chr3	122967224	0.2257451498571372	chr3:122967224:A:G
chr3:122967266	['A', 'G']	98663	46783.26755123969	-2148.102344262345	-0.0042172442222163	0.0049809475755443	-0.8466750870702558	0.397178	0.397178	chr3	122967266	0.4010148154213997	chr3:122967266:A:G
chr3:122967365	['C', 'G']	98663	4868.049340171495	-270.97700746059286	-0.0054258632288848	0.0137116793449943	-0.3957110644412521	0.692319	0.692319	chr3	122967365	0.1596937494489035	chr3:122967365:C:G
chr3:122967752	['T', 'C']	98663	26637.349915871	-1423.1063653633487	0.0019473718316751	0.0062375812516975	0.312199834053493	0.754889	0.754889	chr3	122967752	0.1221169029820819	chr3:122967752:T:C
chr3:122968171	['G', 'A']	98663	9783.198315443791	91.37226337124116	0.0075405257611834	0.0100316028674364	0.7516770610667488	0.452247	0.452247	chr3	122968171	0.3446243053697895	chr3:122968171:G:A
chr3:122968448	['G', 'C']	98663	28508.31157062491	-832.3684572155111	-0.0043526289477569	0.0060277376413719	-0.7220999331295087	0.470235	0.470235	chr3	122968448	0.3276850490920523	chr3:122968448:G:C
chr3:122968736	['T', 'G']	98663	44625.87997972631	-1999.795935827412	-0.0015931907993709	0.0050675136784937	-0.3143929943657206	0.753223	0.753223	chr3	122968736	0.1230764270773372	chr3:122968736:T:G
chr3:122970002	['G', 'A']	98663	9800.794688561144	97.0058856092883	0.0076697018907783	0.0100191302807937	0.7655057550734519	0.443972	0.443972	chr3	122970002	0.3526444186893004	chr3:122970002:G:A
chr3:122970565	['C', 'T']	98663	44038.67812724895	-1987.5455109034751	-0.0017874039364154	0.0050882723190457	-0.3512791423770798	0.72538	0.72538	chr3	122970565	0.1394344228517791	chr3:122970565:C:T
chr3:122970956	['T', 'A']	98663	10148.720037301331	122.22466716007608	0.0058654622926771	0.0098708939711795	0.5942179411310463	0.552368	0.552368	chr3	122970956	0.2577714890832119	chr3:122970956:T:A
chr3:122972012	['C', 'T']	98663	44074.46717281785	-1998.630536510107	-0.0024681157020852	0.0050887519551381	-0.4850139530957416	0.627668	0.627668	chr3	122972012	0.202270012145333	chr3:122972012:C:T
chr3:122972929	['T', 'C']	98663	83110.00488625765	-2698.857216063729	-0.0022901257655383	0.004327454169666	-0.5292085544409337	0.596662	0.596662	chr3	122972929	0.2242716204696708	chr3:122972929:T:C
chr3:122973011	['G', 'A']	98663	2685.054428801654	93.46650780217028	0.0323981689715736	0.018478419376646	1.7532976339155972	0.079554	0.079554	chr3	122973011	1.0993379790060362	chr3:122973011:G:A
chr3:122973192	['G', 'T']	98663	27160.65172263499	-909.585371829703	-0.0049883668528288	0.0061560435591366	-0.8103202657533658	0.417758	0.417758	chr3	122973192	0.3790752246839107	chr3:122973192:G:T
chr3:122973457	['C', 'T']	98663	7722.313078381091	96.96882056145058	0.0018626199971441	0.0111665373665319	0.1668037222287721	0.867525	0.867525	chr3	122973457	0.0617180010263054	chr3:122973457:C:T
chr3:122974185	['C', 'T']	98663	2745.0	104.21335451847972	0.0322405518671574	0.0182648529009856	1.7651689855885735	0.0775385	0.0775385	chr3	122974185	1.1104826047735337	chr3:122974185:C:T
chr3:122974953	['A', 'G']	98663	128703.8268749303	-6272.317248480927	-0.0085248606824083	0.0045406112059712	-1.8774698593875367	0.0604567	0.0604567	chr3	122974953	1.218555562267432	chr3:122974953:A:G
chr3:122975178	['G', 'A']	98663	25440.38347221376	-1136.8743313915866	0.0091184563863543	0.0063588732871834	1.4339735947770775	0.151583	0.151583	chr3	122975178	0.8193495020032934	chr3:122975178:G:A
chr3:122975553	['C', 'T']	98663	41039.7436292497	-35.09755314158824	0.0100366894015086	0.0053480886137157	1.876687191713416	0.0605639	0.0605639	chr3	122975553	1.2177861663028324	chr3:122975553:C:T
chr3:122975680	['A', 'G']	98663	21308.51180870905	-885.8722268273021	0.0010611362108154	0.0068322348961658	0.155313192087549	0.876575	0.876575	chr3	122975680	0.0572109196241912	chr3:122975680:A:G
chr3:122975973	['A', 'T']	98663	37235.56398567259	-905.5629866576072	0.0082155087849906	0.0054567797514632	1.5055599014762515	0.132183	0.132183	chr3	122975973	0.8788243956895213	chr3:122975973:A:T
chr3:122976381	['C', 'T']	98663	21008.98111486178	-889.9544203972707	0.002110711610113	0.0068754022708563	0.306994634926311	0.758848	0.758848	chr3	122976381	0.1198452061494542	chr3:122976381:C:T
chr3:122976441	['G', 'A']	98663	41054.57050892133	-35.04467005256485	0.0102326599564166	0.0053475141755382	1.9135358262770097	0.0556824	0.0556824	chr3	122976441	1.254282054211185	chr3:122976441:G:A
chr3:122976677	['T', 'C']	98663	21190.57732815684	-887.5894162872313	0.0008561520141773	0.0068478893094399	0.125024219214108	0.900505	0.900505	chr3	122976677	0.0455138714436915	chr3:122976677:T:C
chr3:122976820	['C', 'T']	98663	21032.705417870355	-889.9703553866649	0.0016540953700311	0.0068713803204828	0.2407224302663723	0.809771	0.809771	chr3	122976820	0.0916377805010384	chr3:122976820:C:T
chr3:122976847	['C', 'T']	98663	21036.279280740346	-891.8953523394629	0.0014580910611522	0.0068705297802969	0.2122239634756776	0.831933	0.831933	chr3	122976847	0.0799116483510473	chr3:122976847:C:T
chr3:122976966	['C', 'T']	98663	41083.8296789628	-27.94103825710895	0.0103988897346885	0.0053459789648218	1.9451796954526697	0.0517562	0.0517562	chr3	122976966	1.286037617571464	chr3:122976966:C:T
chr3:122977164	['G', 'A']	98663	21154.14408076794	-889.8898384767932	0.0007524337004347	0.006851870547393	0.1098143485388841	0.912557	0.912557	chr3	122977164	0.0397399991867342	chr3:122977164:G:A
chr3:122977415	['T', 'C']	98663	6913.280278535156	133.2409185109556	0.0273349502843963	0.0116747008901913	2.341383350331673	0.0192144	0.0192144	chr3	122977415	1.7163731725193077	chr3:122977415:T:C
chr3:122978041	['G', 'C']	98663	21879.43935247131	-893.0181447214469	0.0027901348823012	0.0067496967730743	0.4133718855981134	0.679335	0.679335	chr3	122978041	0.1679160095587024	chr3:122978041:G:C
chr3:122978111	['T', 'A']	98663	37622.43190342003	-959.29630220628	0.0090126383829297	0.0054132415873047	1.664924470407238	0.095931	0.095931	chr3	122978111	1.0180410283516848	chr3:122978111:T:A
chr3:122978140	['G', 'A']	98663	15708.636860296574	-74.03438749933977	0.0151860605185694	0.007890341547494	1.924639184141849	0.0542774	0.0542774	chr3	122978140	1.2653809641202078	chr3:122978140:G:A
chr3:122978142	['C', 'A']	98663	21778.765911509807	-879.3560811848462	0.0042921596745883	0.006761201769797	0.6348220066086181	0.525546	0.525546	chr3	122978142	0.2793892650366057	chr3:122978142:C:A
chr3:122978483	['T', 'C']	98663	21886.55281989945	-898.7134062581982	0.0025517396447926	0.0067477682682689	0.378160532985704	0.705312	0.705312	chr3	122978483	0.151618727116055	chr3:122978483:T:C
chr3:122978753	['T', 'C']	98663	38149.63999351248	-905.840314265536	0.0082657427454962	0.0053937796535057	1.5324583643537963	0.125413	0.125413	chr3	122978753	0.9016574432849008	chr3:122978753:T:C
chr3:122978841	['A', 'C']	98663	21841.435115354983	-876.809843383087	0.0030306017478354	0.0067509642461472	0.4489139087893984	0.653495	0.653495	chr3	122978841	0.1847577309307461	chr3:122978841:A:C
chr3:122979245	['G', 'A']	98663	21792.883528111983	-893.547568624991	0.0024825891185403	0.0067606281310127	0.3672127900589717	0.713461	0.713461	chr3	122979245	0.1466297617892972	chr3:122979245:G:A
chr3:122979567	['A', 'G']	98663	28681.74422494096	-752.2669319240924	0.0097505414348256	0.0060286211725938	1.6173750440899586	0.105801	0.105801	chr3	122979567	0.9755102274574542	chr3:122979567:A:G
chr3:122979616	['A', 'G']	98663	28703.03643975025	-746.5511722046735	0.0097290092852005	0.0060272685573184	1.6141655532152193	0.106495	0.106495	chr3	122979616	0.9726707821161792	chr3:122979616:A:G
chr3:122979687	['A', 'G']	98663	6878.557741624856	127.14002970289664	0.0269994040531719	0.0116991126806042	2.3078163951642137	0.0210114	0.0210114	chr3	122979687	1.6775450093732889	chr3:122979687:A:G
chr3:122979914	['C', 'T']	98663	28766.332492017635	-730.8181728034493	0.0096362684385552	0.0060227128470814	1.5999880258652808	0.109604	0.109604	chr3	122979914	0.960173595977306	chr3:122979914:C:T
chr3:122980304	['T', 'C']	98663	21264.603718685703	-874.3665514371434	0.0032055055183751	0.0068337433140518	0.4690702256527365	0.63902	0.63902	chr3	122980304	0.1944855491127868	chr3:122980304:T:C
chr3:122981650	['T', 'C']	98663	29579.398418731947	-767.9989598645311	0.0074769079324957	0.0059618500403288	1.2541254613783233	0.209799	0.209799	chr3	122981650	0.6781965861878229	chr3:122981650:T:C
chr3:122982147	['A', 'G']	98663	8524.777626857502	-212.92215122086003	0.0068372021405616	0.0104591105774193	0.6537077976135807	0.513302	0.513302	chr3	122982147	0.28962704357623	chr3:122982147:A:G
chr3:122982943	['T', 'C']	98663	40138.69556711169	39.38178609326878	0.0108744529465411	0.0053951043432173	2.015614945466681	0.043843	0.043843	chr3	122982943	1.3580997364837886	chr3:122982943:T:C
chr3:122983360	['T', 'A']	98663	80153.68516828872	-642.2111247738435	0.012827988910711	0.0043876389776765	2.923665546772978	0.00346015	0.00346015	chr3	122983360	2.46090507381987	chr3:122983360:T:A
chr3:122984494	['C', 'G']	98663	61061.04550430814	-1756.3484904810796	0.0121364965925059	0.004624408864785	2.6244428093124563	0.00868042	0.00868042	chr3	122984494	2.061459261082777	chr3:122984494:C:G
chr3:122984956	['A', 'T']	98663	21660.39078292429	-986.6158836523682	0.0126776116960523	0.0067978821967974	1.8649354797623283	0.0621934	0.0621934	chr3	122984956	1.2062557004484773	chr3:122984956:A:T
chr3:122985303	['G', 'A']	98663	9373.425066904549	-505.6034362295404	-0.0057959740553115	0.0100095340907183	-0.5790453384524699	0.56256	0.56256	chr3	122985303	0.2498311509423409	chr3:122985303:G:A
chr3:122985341	['T', 'G']	98663	33012.064302518935	-1385.1841139351727	0.0086086936931989	0.0057019933524289	1.5097691563480744	0.131106	0.131106	chr3	122985341	0.8823774325870728	chr3:122985341:T:G
chr3:122988041	['A', 'G']	98663	2589.3674238968474	274.7639836465964	0.033066139522048	0.0190159381325911	1.738864487856979	0.0820617	0.0820617	chr3	122988041	1.0858594903794423	chr3:122988041:A:G
chr3:122988586	['C', 'T']	98663	88753.2925207307	-2350.125261602532	0.0007675541569125	0.0043011538061118	0.1784530829429793	0.858368	0.858368	chr3	122988586	0.0663264812593303	chr3:122988586:C:T
chr3:122988605	['A', 'G']	98663	21153.57282744219	-254.4803739976804	0.0120061174210854	0.0069005301378514	1.7398833395753768	0.0818826	0.0818826	chr3	122988605	1.0868083757344258	chr3:122988605:A:G
chr3:122989442	['C', 'G']	98663	17609.535444962497	-358.3081318053523	0.0170627710064471	0.0074617684694196	2.2866926354489565	0.0222159	0.0222159	chr3	122989442	1.6533360881347314	chr3:122989442:C:G
chr3:122991006	['C', 'T']	98663	20643.46462455401	-220.4812004146632	0.0148052414404168	0.0069771818630989	2.121951488568631	0.0338443	0.0338443	chr3	122991006	1.4705144639653394	chr3:122991006:C:T
chr3:122991125	['G', 'A']	98663	88958.11472418756	-2388.338994341148	0.0005242400656914	0.0043007281570462	0.1218956526774451	0.902982	0.902982	chr3	122991125	0.0443209068056399	chr3:122991125:G:A
chr3:122991499	['GA', 'G']	98663	2439.049442028765	262.49082550337187	0.0364209567653712	0.0195638087557975	1.861649601056245	0.0626555	0.0626555	chr3	122991499	1.203040799932258	chr3:122991499:GA:G
chr3:122991970	['G', 'A']	98663	2598.078998580985	296.29276011797594	0.0380191679632575	0.0189738789923192	2.003763594078358	0.0450981	0.0450981	chr3	122991970	1.3458417547273058	chr3:122991970:G:A
chr3:122992466	['G', 'A']	98663	39975.24135624145	-2135.5785707038604	-0.0041634512273337	0.0053047951889193	-0.7848467431938484	0.432545	0.432545	chr3	122992466	0.3639687038406578	chr3:122992466:G:A
chr3:122992497	['T', 'C']	98663	34585.412980666864	-182.5936998945403	0.010067549996933	0.0056664960689095	1.7766799578615746	0.075624	0.075624	chr3	122992497	1.1213403551143943	chr3:122992497:T:C
chr3:122993199	['G', 'A']	98663	9143.37069096585	-495.8223050702201	-0.007018772826039	0.0101213385860165	-0.6934629018078744	0.488021	0.488021	chr3	122993199	0.3115614894975104	chr3:122993199:G:A
chr3:122993392	['C', 'G']	98663	9142.741330900612	-496.9362696949025	-0.0072088720846764	0.0101218446277544	-0.7122093205135263	0.476337	0.476337	chr3	122993392	0.3220856828769678	chr3:122993392:C:G
chr3:122993684	['G', 'A']	98663	27201.341088807792	-982.9125932473836	0.0064961114363471	0.0061793146165481	1.0512673070490124	0.293138	0.293138	chr3	122993684	0.5329278795465622	chr3:122993684:G:A
chr3:122994198	['C', 'A']	98663	9059.642768812846	-514.5340683338216	-0.0077465805052174	0.0101686135633841	-0.7618128525516857	0.446174	0.446174	chr3	122994198	0.3504957410569407	chr3:122994198:C:A
chr3:122994267	['G', 'A']	98663	3165.0	269.19344956756214	0.0109968851139203	0.0173436680173675	0.6340576343428824	0.526045	0.526045	chr3	122994267	0.2789771029645922	chr3:122994267:G:A
chr3:122994284	['C', 'T']	98663	3162.096148388405	267.66385430961486	0.0110362740603646	0.017351851426552	0.6360286167202194	0.524759	0.524759	chr3	122994284	0.2800401042142255	chr3:122994284:C:T
chr3:122994664	['A', 'G']	98663	130749.17898706466	-3240.9659848145347	0.0056789047411168	0.0045256323792813	1.254831207040874	0.209543	0.209543	chr3	122994664	0.6787268426428352	chr3:122994664:A:G
chr3:122995093	['A', 'G']	98663	15552.41368682517	130.7449464725968	0.0034704528323275	0.0080131854875756	0.4330927865963455	0.664948	0.664948	chr3	122995093	0.1772123158939805	chr3:122995093:A:G
chr3:122995660	['C', 'CAA']	98663	34440.14161615343	-168.48072664802942	0.0107814369535179	0.0056788561745301	1.898522628883104	0.0576302	0.0576302	chr3	122995660	1.239349873239299	chr3:122995660:C:CAA
chr3:122996815	['G', 'A']	98663	18424.68069211588	-336.45512112502746	0.0144640524975229	0.0073276265580127	1.97390688281002	0.0483951	0.0483951	chr3	122996815	1.3151986084111615	chr3:122996815:G:A
chr3:122996957	['C', 'T']	98663	10804.219012578424	-415.5519906194469	-0.0024393414659379	0.009353013322494	-0.2608080820403996	0.794241	0.794241	chr3	122996957	0.1000476977126281	chr3:122996957:C:T
chr3:122997457	['C', 'T']	98663	18344.16076678223	-331.45397704357873	0.0149014385067091	0.0073430579028437	2.029323301527867	0.0424281	0.0424281	chr3	122997457	1.3723464162180965	chr3:122997457:C:T
chr3:122998996	['G', 'A']	98663	2250.0912233045137	333.7446213142601	0.0360747689994679	0.0205138569829646	1.7585561325413162	0.078656	0.078656	chr3	122998996	1.1042681431296588	chr3:122998996:G:A
chr3:122999122	['G', 'A']	98663	18281.111730541168	-319.9546885193868	0.0140595449252921	0.0073578115440065	1.9108324317907448	0.056029	0.056029	chr3	122999122	1.2515871287078288	chr3:122999122:G:A
chr3:122999174	['A', 'G']	98663	2233.1584394258834	330.00624504714995	0.0343220085060851	0.0205953454203977	1.6664934627458317	0.0956183	0.0956183	chr3	122999174	1.0194589819033786	chr3:122999174:A:G
chr3:122999320	['G', 'A']	98663	18285.70669991789	-324.2327729358929	0.0137771110203483	0.007357429454811	1.872544086894302	0.0611343	0.0611343	chr3	122999320	1.2137150561880587	chr3:122999320:G:A
chr3:122999373	['C', 'T']	98663	12290.740604819495	-220.98093703835968	-0.0021840521939229	0.0088171074597442	-0.2477062011430088	0.804362	0.804362	chr3	122999373	0.0945484547089747	chr3:122999373:C:T
chr3:122999531	['A', 'AG']	98663	12275.346872262911	-230.1437599880236	-0.0025352974375388	0.0088457916182679	-0.2866105767519005	0.774411	0.774411	chr3	122999531	0.1110284867877671	chr3:122999531:A:AG
chr3:122999640	['A', 'G']	98663	30731.29511586888	-515.5539584247075	0.007918724094518	0.0058787813989115	1.347000944104542	0.177983	0.177983	chr3	122999640	0.7496214772347807	chr3:122999640:A:G
chr3:122999676	['G', 'A']	98663	2232.090493518077	328.0951259822584	0.0335575312970464	0.0205997577411729	1.629025531206837	0.103311	0.103311	chr3	122999676	0.9858534346762696	chr3:122999676:G:A
chr3:122999900	['T', 'C']	98663	12633.963618106754	-178.7841444698231	-0.0021790017634469	0.008714952523557	-0.2500302506017036	0.802564	0.802564	chr3	122999900	0.0955203249809464	chr3:122999900:T:C
chr3:123000277	['A', 'G']	98663	12307.62167257983	-210.1209595869292	-0.0014162301646792	0.0088121217711603	-0.160713866814025	0.872319	0.872319	chr3	123000277	0.0593246680431538	chr3:123000277:A:G
chr3:123000529	['C', 'T']	98663	12305.498890116462	-211.71744075400403	-0.0016409670786857	0.0088123797481265	-0.1862115711745841	0.852279	0.852279	chr3	123000529	0.0694182123628445	chr3:123000529:C:T
chr3:123000696	['G', 'A']	98663	12306.249460273057	-209.0742119600721	-0.0013889235403603	0.0088120953459417	-0.1576155824278506	0.87476	0.87476	chr3	123000696	0.0581110840894168	chr3:123000696:G:A
chr3:123000755	['T', 'G']	98663	9151.576850556534	-498.4499516902044	-0.0074759070828715	0.0101152149881576	-0.7390754513496657	0.459863	0.459863	chr3	123000755	0.3373715318094255	chr3:123000755:T:G
chr3:123000881	['G', 'A']	98663	17099.346621258654	-333.17862055984705	0.0174047842315286	0.0075602371968437	2.3021479059935905	0.0213289	0.0213289	chr3	123000881	1.6710315419368236	chr3:123000881:G:A
chr3:123000976	['G', 'A']	98663	12518.253757817172	-225.23399346162145	-0.0034199816195978	0.0087429672169696	-0.3911694433624114	0.695673	0.695673	chr3	123000976	0.1575948518652313	chr3:123000976:G:A
chr3:123001115	['G', 'A']	98663	28888.928040708342	-1077.3026036776805	0.004356162780062	0.0060235609621703	0.7231872985796827	0.469567	0.469567	chr3	123001115	0.3283024318232395	chr3:123001115:G:A
chr3:123001302	['C', 'G']	98663	14373.165435102124	-670.8788980912857	0.0071346842206941	0.0081614603396602	0.8741921082460496	0.382016	0.382016	chr3	123001302	0.4179184471244385	chr3:123001302:C:G
chr3:123001860	['A', 'G']	98663	12271.243753357729	-213.1376954951349	-0.0015476272167246	0.008822395074675	-0.1754203029477928	0.86075	0.86075	chr3	123001860	0.0651229686232888	chr3:123001860:A:G
chr3:123002151	['A', 'G']	98663	12312.747143914285	-213.5856831902725	-0.002200524311486	0.0088067324428924	-0.249868418934655	0.80269	0.80269	chr3	123002151	0.0954521474777822	chr3:123002151:A:G
chr3:123002230	['A', 'G']	98663	12449.261796397472	-179.89448636358452	-0.0013887922907735	0.008761314252492	-0.158514151045151	0.874052	0.874052	chr3	123002230	0.0584627291032733	chr3:123002230:A:G
chr3:123002502	['C', 'T']	98663	1982.0200887879832	275.75988643488824	0.0366743364647152	0.0216399643958673	1.6947503144561145	0.090126	0.090126	chr3	123002502	1.045149903497785	chr3:123002502:C:T
chr3:123002695	['G', 'A']	98663	47007.67025514704	-2486.236641057492	-0.0022261388025665	0.0050226905031947	-0.4432163998857943	0.65761	0.65761	chr3	123002695	0.182031591283398	chr3:123002695:G:A
chr3:123002898	['C', 'G']	98663	9106.184591682631	-505.350524255502	-0.0083199731850294	0.0101326872547485	-0.8211023370064482	0.41159	0.41159	chr3	123002898	0.385535185410034	chr3:123002898:C:G
chr3:123003137	['C', 'T']	98663	1978.0400968974568	258.44213803238904	0.0287392351814033	0.021690813974442	1.324949594573369	0.185191	0.185191	chr3	123003137	0.7323801231903307	chr3:123003137:C:T
chr3:123003138	['A', 'G']	98663	14751.59805998439	90.97805838343928	0.0030897782497133	0.0081587135938253	0.3787089979542514	0.704905	0.704905	chr3	123003138	0.151869408903386	chr3:123003138:A:G
chr3:123003609	['C', 'T']	98663	67851.94371109357	-1997.27277189154	-0.0034088971825078	0.0044836035638465	-0.7603029870873168	0.447075	0.447075	chr3	123003609	0.3496196147788223	chr3:123003609:C:T
chr3:123004083	['C', 'T']	98663	18458.870901036968	-306.8264292972793	0.013392066871678	0.0073356514240123	1.825613854529776	0.0679115	0.0679115	chr3	123004083	1.16805667691761	chr3:123004083:C:T
chr3:123004344	['G', 'A']	98663	23165.165397755507	-1102.9225085371609	0.0100290029049174	0.0066094617748534	1.5173705887935025	0.129176	0.129176	chr3	123004344	0.8888181677323616	chr3:123004344:G:A
chr3:123004655	['G', 'T']	98663	161808.2000445985	-4313.645226618577	0.0174212690155857	0.0055566920819643	3.1351870426887185	0.00171795	0.00171795	chr3	123004655	2.764989480225434	chr3:123004655:G:T
chr3:123004720	['G', 'T']	98663	2026.061605513886	282.5268840159869	0.0358392909132179	0.0214360665239124	1.6719154548824724	0.0945442	0.0945442	chr3	123004720	1.024365108651381	chr3:123004720:G:T
chr3:123004946	['G', 'A']	98663	2026.1026779379267	282.64898310520675	0.0355343786214211	0.0214365277328411	1.6576555244523965	0.0973902	0.0973902	chr3	123004946	1.0114847423005653	chr3:123004946:G:A
chr3:123005055	['T', 'C']	98663	2028.246687818675	284.4787299688609	0.0365667280609967	0.0214261595083362	1.7066394024915998	0.0878922	0.0878922	chr3	123005055	1.056049664713102	chr3:123005055:T:C
chr3:123005314	['T', 'C']	98663	3502.639018703431	341.3911467290509	0.0182110220316266	0.0165170290369597	1.1025603933295969	0.270221	0.270221	chr3	123005314	0.5682809031684404	chr3:123005314:T:C
chr3:123005384	['A', 'C']	98663	2027.068359513644	282.54191747185257	0.0358322643139183	0.0214361450808362	1.6715815357096158	0.09461	0.09461	chr3	123005384	1.0240629575168894	chr3:123005384:A:C
chr3:123006047	['C', 'G']	98663	1997.020240822201	272.3374611179707	0.0374181325682025	0.0215700617958671	1.7347253300577865	0.0827926	0.0827926	chr3	123006047	1.082008478707699	chr3:123006047:C:G
chr3:123006094	['A', 'G']	98663	153098.51731827715	-4271.226245319423	0.0123956117372575	0.0051032652791832	2.428956963656309	0.0151441	0.0151441	chr3	123006094	1.8197565312877355	chr3:123006094:A:G
chr3:123006674	['C', 'A']	98663	2024.1230931408816	283.31305316731647	0.0363878133383831	0.0214462495516203	1.6966982152659842	0.0897569	0.0897569	chr3	123006674	1.0469321553764936	chr3:123006674:C:A
chr3:123006859	['T', 'C']	98663	14236.597313599274	132.53477709842562	0.0044500786211538	0.0083079516018865	0.5356408937364676	0.592208	0.592208	chr3	123006859	0.2275257301240449	chr3:123006859:T:C
chr3:123007114	['G', 'A']	98663	12195.236049587951	-148.12823993822212	-0.0007759560890247	0.0088539956002707	-0.087639086809689	0.930164	0.930164	chr3	123007114	0.0314404729344748	chr3:123007114:G:A
chr3:123007166	['G', 'A']	98663	32827.661801226495	-155.76862112340856	0.0101527294554721	0.005780558203967	1.756357967039346	0.0790304	0.0790304	chr3	123007166	1.1022058199416669	chr3:123007166:G:A
chr3:123007197	['C', 'T']	98663	2027.082182061444	281.0635454318317	0.0349671766554594	0.0214305977441364	1.63164728641443	0.102757	0.102757	chr3	123007197	0.988188583487673	chr3:123007197:C:T
chr3:123007221	['T', 'C']	98663	2027.3287682342088	281.02882477696767	0.0349759696533404	0.0214305906062912	1.632058131103153	0.10267	0.10267	chr3	123007221	0.9885564379779253	chr3:123007221:T:C
chr3:123007280	['C', 'G']	98663	2101.0851822945706	290.7034806482969	0.0351912670310472	0.0210722855950872	1.6700261047739204	0.0949174	0.0949174	chr3	123007280	1.022654166589528	chr3:123007280:C:G
chr3:123007460	['A', 'T']	98663	10738.632623063822	-211.0937968402343	-0.0005433450871536	0.0094220356029063	-0.0576674839761894	0.954014	0.954014	chr3	123007460	0.0204452520483849	chr3:123007460:A:T
chr3:123007577	['T', 'C']	98663	12208.60862645717	-153.58899684804118	-0.0011878418844861	0.0088495182739732	-0.1342267282479868	0.893224	0.893224	chr3	123007577	0.0490396164027313	chr3:123007577:T:C
chr3:123007801	['T', 'G']	98663	2028.205569014627	284.51491585300687	0.036082701630542	0.021425934504528	1.684066644697174	0.092172	0.092172	chr3	123007801	1.035400988841439	chr3:123007801:T:G
chr3:123008038	['A', 'C']	98663	14314.435252381916	135.21714464864428	0.0041992759666129	0.0082882782561013	0.5066523874873146	0.6124	0.6124	chr3	123008038	0.2129648179737765	chr3:123008038:A:C
chr3:123008700	['A', 'G']	98663	12186.988170898589	-151.1340503001939	-0.0008980208527595	0.0088549524335287	-0.1014145315291907	0.919222	0.919222	chr3	123008700	0.0365795901027717	chr3:123008700:A:G
chr3:123008914	['G', 'T']	98663	12184.617486671126	-151.04312567028234	-0.0007921258352215	0.0088553693214878	-0.0894514736160574	0.928723	0.928723	chr3	123008914	0.0321137989341507	chr3:123008914:G:T
chr3:123009610	['A', 'G']	98663	2037.3097376530693	282.5110367343742	0.0342576743674181	0.0213419618085427	1.605179255531489	0.108458	0.108458	chr3	123009610	0.964738408355038	chr3:123009610:A:G
chr3:123009731	['G', 'C']	98663	2505.101561945692	300.15591348794925	0.0106480238028999	0.0194467244077376	0.5475484497874247	0.584003	0.584003	chr3	123009731	0.2335849219285263	chr3:123009731:G:C
chr3:123010242	['A', 'G']	98663	24063.121733135995	342.42766344072066	0.0166815264856337	0.0065948701356295	2.52947004907798	0.011425	0.011425	chr3	123010242	1.942143791258112	chr3:123010242:A:G
chr3:123010579	['G', 'A']	98663	23837.590517416167	323.9086645305784	0.0171693546235178	0.0066113846613436	2.5969377827773528	0.00940729	0.00940729	chr3	123010579	2.026535467704792	chr3:123010579:G:A
chr3:123010766	['C', 'T']	98663	25415.230359761525	290.48475734984225	0.0149055078045258	0.0066528864582674	2.2404572658838995	0.0250635	0.0250635	chr3	123010766	1.6009582819233077	chr3:123010766:C:T
chr3:123010892	['C', 'T']	98663	12093.76412180968	-684.9575240241508	-0.0012180803282028	0.0089164485037121	-0.1366104820429078	0.891339	0.891339	chr3	123010892	0.0499570907679961	chr3:123010892:C:T
chr3:123010931	['C', 'T']	98663	2119.0775104378067	294.5047599442241	0.0297201192273426	0.0211008832706946	1.40847749575576	0.158993	0.158993	chr3	123010931	0.7986219959832899	chr3:123010931:C:T
chr3:123010932	['A', 'G']	98663	24061.584664828253	341.0778918061547	0.0165333056501675	0.0065959392263593	2.5065885361853324	0.0121918	0.0121918	chr3	123010932	1.913932170316221	chr3:123010932:A:G
chr3:123011012	['G', 'A']	98663	17964.638727269037	-324.9365366251946	0.0147007318409304	0.0074149786311526	1.982572381148622	0.047418	0.047418	chr3	123011012	1.3240567676771318	chr3:123011012:G:A
chr3:123012063	['G', 'A']	98663	24248.966205463483	323.145574516015	0.016151781166942	0.006569611877216	2.4585594200713463	0.0139513	0.0139513	chr3	123012063	1.855385322388851	chr3:123012063:G:A
chr3:123012066	['G', 'A']	98663	3498.0	345.6550048260478	0.0224443852159653	0.0165251605139306	1.3581946872494723	0.174405	0.174405	chr3	123012066	0.7584410684786674	chr3:123012066:G:A
chr3:123012738	['G', 'A']	98663	20109.63057118241	-24.498820652080507	0.0164366684481673	0.0071101388617134	2.311722565177343	0.020795	0.020795	chr3	123012738	1.6820410752990476	chr3:123012738:G:A
chr3:123014236	['G', 'A']	98663	10792.765731430429	-365.8174824192045	0.0092597534288685	0.0093388387202845	0.9915315711316206	0.321429	0.321429	chr3	123014236	0.4929149428439712	chr3:123014236:G:A
chr3:123016735	['TG', 'T']	98663	8711.867327658038	-493.9685739261335	-0.0090297006848669	0.010361900425849	-0.8714328756085337	0.38352	0.38352	chr3	123016735	0.4162119833104213	chr3:123016735:TG:T
chr3:123017016	['T', 'C']	98663	24932.56638450532	310.5178045211638	0.016835294842692	0.0066260623914149	2.540769139829516	0.0110624	0.0110624	chr3	123017016	1.9561506421376875	chr3:123017016:T:C
chr3:123017278	['G', 'A']	98663	20338.48248273623	-13.60510389237593	0.0155369254847652	0.0070881375116881	2.19196163437084	0.0283846	0.0283846	chr3	123017278	1.5469172215378033	chr3:123017278:G:A
chr3:123018331	['A', 'T']	98663	24093.953636409715	332.63798996627173	0.016213872099754	0.0065937200305807	2.458987039873745	0.0139347	0.0139347	chr3	123018331	1.855902376771061	chr3:123018331:A:T
chr3:123019460	['A', 'G']	98663	32970.01752803066	-137.78830043508472	0.0092630619572331	0.005779550729153	1.6027304528202595	0.108997	0.108997	chr3	123019460	0.962585455283006	chr3:123019460:A:G
chr3:123019935	['A', 'G']	98663	24072.68387868468	324.9887731369084	0.015882993074278	0.0065963894382026	2.407831317886188	0.0160494	0.0160494	chr3	123019935	1.794541198870315	chr3:123019935:A:G
chr3:123020832	['C', 'T']	98663	23828.966075066644	330.0772232731319	0.0171884012661289	0.0066191599156375	2.596764768520213	0.00941203	0.00941203	chr3	123020832	2.026316697219168	chr3:123020832:C:T
chr3:123021630	['C', 'T']	98663	24055.19430535001	321.52588832681766	0.0158444525358314	0.0065972475472097	2.401676217611811	0.016322	0.016322	chr3	123021630	1.7872266264800871	chr3:123021630:C:T
chr3:123022003	['C', 'T']	98663	2397.194374334804	329.8476158880559	0.0251916399217228	0.0199080538742694	1.2653994248168214	0.205731	0.205731	chr3	123022003	0.686700262925786	chr3:123022003:C:T
chr3:123022226	['G', 'C']	98663	24030.89704704653	314.446584181276	0.0152241618835097	0.0066015157862045	2.3061615508553923	0.0211037	0.0211037	chr3	123022226	1.6756413954742937	chr3:123022226:G:C
chr3:123022537	['G', 'A']	98663	23301.59790982444	269.01210248161823	0.0175510649939817	0.0066615517986188	2.6346811560664505	0.00842295	0.00842295	chr3	123022537	2.0745357773434314	chr3:123022537:G:A
chr3:123022588	['T', 'C']	98663	17232.256860358975	-303.1425910470154	0.0157358560693251	0.0075559368085945	2.082581745711037	0.0372919	0.0372919	chr3	123022588	1.428385489030901	chr3:123022588:T:C
chr3:123022700	['G', 'A']	98663	1999.0607845124675	298.31242186683846	0.0414192899513988	0.0215289015053716	1.9238923983680425	0.0543709	0.0543709	chr3	123022700	1.264633478074274	chr3:123022700:G:A
chr3:123022942	['G', 'A']	98663	32308.584496548363	-213.5088056927394	0.0079231426061021	0.0058151513906488	1.362499799892238	0.173043	0.173043	chr3	123022942	0.761845964256946	chr3:123022942:G:A
chr3:123023165	['C', 'T']	98663	23174.113933545515	360.3484294662613	0.0175417127677483	0.0066925585687412	2.6210772139791225	0.00876658	0.00876658	chr3	123023165	2.057169799656652	chr3:123023165:C:T
chr3:123025437	['G', 'A']	98663	2092.148434965942	301.852583016307	0.0403937494871971	0.0210732000013997	1.916830357255374	0.0552624	0.0552624	chr3	123025437	1.2575702579623416	chr3:123025437:G:A
chr3:123033106	['C', 'T']	98663	47105.1163858646	-2064.143771321944	-0.0001787424497782	0.0050150945000934	-0.0356408936611133	0.971569	0.971569	chr3	123033106	0.0125263507459949	chr3:123033106:C:T
chr3:123033844	['T', 'C']	98663	2306.0233727270884	147.5783862503042	0.0231627018070755	0.0200761713389272	1.1537409905524976	0.248609	0.248609	chr3	123033844	0.6044831533307903	chr3:123033844:T:C
chr3:123034797	['C', 'T']	98663	31233.74855040141	-380.0041177959934	0.009630362322273	0.0059062708377143	1.6305317834019173	0.102992	0.102992	chr3	123034797	0.987196508215106	chr3:123034797:C:T
chr3:123035126	['T', 'C']	98663	20472.94257126638	-247.83606414534108	0.0134834960781055	0.0069937405091309	1.927937712373172	0.0538657	0.0538657	chr3	123035126	1.2686876920020014	chr3:123035126:T:C
chr3:123035972	['A', 'G']	98663	30172.339490465227	-1688.11920617916	-0.0018360872038655	0.0059239522094997	-0.3099429466904145	0.756605	0.756605	chr3	123035972	0.1211307930125657	chr3:123035972:A:G
chr3:123036928	['T', 'C']	98663	31303.80736130399	-366.2695391275347	0.0100940373945025	0.0059022227044989	1.7102095091749812	0.0872303	0.0872303	chr3	123036928	1.0593326339082072	chr3:123036928:T:C
chr3:123037296	['C', 'T']	98663	42095.82660395148	-2197.674895682463	-0.0108466317950515	0.0051970169469692	-2.08708801717052	0.0368827	0.0368827	chr3	123037296	1.433177293904196	chr3:123037296:C:T
chr3:123039281	['C', 'G']	98663	12949.656256968516	-5.264115587911621	0.0045475392964763	0.0087055249142662	0.5223739339398191	0.601411	0.601411	chr3	123039281	0.2208286327775497	chr3:123039281:C:G
chr3:123039418	['G', 'GGGACCAATAGTT']	98663	3242.131442645881	140.2317862711099	0.0049769400035305	0.0169694077583481	0.2932889629623152	0.769302	0.769302	chr3	123039418	0.113903138499683	chr3:123039418:G:GGGACCAATAGTT
chr3:123040731	['G', 'A']	98663	2128.194133030592	111.63823828468308	0.0104755191000891	0.0208221057548306	0.503096047221777	0.614898	0.614898	chr3	123040731	0.2111969195271135	chr3:123040731:G:A
chr3:123040775	['G', 'A']	98663	54330.46267385749	-1406.4346417273348	0.0121419706079652	0.0047986807879796	2.5302726195874423	0.0113989	0.0113989	chr3	123040775	1.943137056293322	chr3:123040775:G:A
chr3:123040904	['G', 'C']	98663	10683.97458795386	-147.46189952568628	-0.0011780858198317	0.0094681838646822	-0.1244257438035383	0.900978	0.900978	chr3	123040904	0.045285813455178	chr3:123040904:G:C
chr3:123040995	['A', 'T']	98663	13970.41597315844	-920.319557555586	-0.0138223211607346	0.0083070083262267	-1.663934911091272	0.0961286	0.0961286	chr3	123040995	1.0171473826302126	chr3:123040995:A:T
chr3:123041272	['C', 'A']	98663	31188.00602165361	-390.78956590773214	0.0093760172242644	0.0059141498284307	1.585353346848195	0.112889	0.112889	chr3	123041272	0.947348374036436	chr3:123041272:C:A
chr3:123041345	['A', 'C']	98663	13908.396468179137	-24.105578815497505	0.0011979610303623	0.0084688926571766	0.1414542702164442	0.887511	0.887511	chr3	123041345	0.0518262555013801	chr3:123041345:A:C
chr3:123041393	['G', 'A']	98663	11005.78478818413	-137.1002322748363	-0.0030140379014511	0.0093548487243231	-0.3221899135166627	0.74731	0.74731	chr3	123041393	0.1264992062681696	chr3:123041393:G:A
chr3:123041689	['G', 'A']	98663	10749.54476068844	-160.15959992128356	-0.0014793805503096	0.0094357329454364	-0.1567849110253915	0.875415	0.875415	chr3	123041689	0.0577860161402946	chr3:123041689:G:A
chr3:123041740	['T', 'A']	98663	31386.861779138628	-370.2892591833983	0.0095541831069713	0.0058979987350163	1.6199025357954373	0.105256	0.105256	chr3	123041740	0.9777531383177516	chr3:123041740:T:A
chr3:123041837	['T', 'C']	98663	17470.65611061553	-346.9513244302151	0.0143933232244523	0.0074975332039161	1.9197411779296167	0.0548935	0.0548935	chr3	123041837	1.260479077795044	chr3:123041837:T:C
chr3:123041839	['A', 'C']	98663	23521.622440497915	-1100.7534407853652	0.0100356239818502	0.0065729625768542	1.5268037607865368	0.126813	0.126813	chr3	123041839	0.8968362232770855	chr3:123041839:A:C
chr3:123042660	['G', 'A']	98663	17487.240694939996	-347.0635508209342	0.0146931910390151	0.0074914502768388	1.961327980036356	0.0498436	0.0498436	chr3	123042660	1.3023905978963926	chr3:123042660:G:A
chr3:123043834	['A', 'G']	98663	31800.06564313832	-398.6843224326469	0.0090395095631976	0.0058748306347625	1.5386842830343228	0.123885	0.123885	chr3	123043834	0.906981274831326	chr3:123043834:A:G
chr3:123045235	['C', 'T']	98663	8645.788665436781	-512.6229351149387	-0.0099399220184298	0.0104016028063069	-0.9556144570722108	0.339269	0.339269	chr3	123045235	0.4694558212980093	chr3:123045235:C:T
chr3:123046258	['A', 'C']	98663	11727.664122292168	-219.34930425869047	0.0142993671436641	0.0089792375949417	1.5924923460895308	0.111277	0.111277	chr3	123046258	0.9535945913284494	chr3:123046258:A:C
chr3:123046349	['C', 'T']	98663	10719.195089810646	-248.5615845221644	-0.0032942287409459	0.0094475152386502	-0.3486873170068135	0.727325	0.727325	chr3	123046349	0.1382714843721269	chr3:123046349:C:T
chr3:123046383	['C', 'A']	98663	12885.175380623188	-126.79197889253234	-0.0009305394621315	0.0087199523807314	-0.1067138238263535	0.915016	0.915016	chr3	123046383	0.0385713117794999	chr3:123046383:C:A
chr3:123048854	['C', 'T']	98663	30068.65713474774	-1670.8641096181743	-0.002162125026618	0.0059340007950821	-0.3643621059858835	0.715588	0.715588	chr3	123048854	0.1453369509127694	chr3:123048854:C:T
chr3:123049186	['C', 'T']	98663	10849.20958520861	-235.73766098640127	-0.0046978243844445	0.0094018554693344	-0.4996699215135965	0.617309	0.617309	chr3	123049186	0.2094973912301299	chr3:123049186:C:T
chr3:123050237	['A', 'G']	98663	31811.803720411564	-413.04416972823685	0.0079363196941312	0.0058773462157435	1.35032366697616	0.176915	0.176915	chr3	123050237	0.7522353432290361	chr3:123050237:A:G
chr3:123050788	['T', 'C']	98663	17400.234521975344	-328.3446110377988	0.0157348173502749	0.007509445850595	2.0953366817377166	0.0361436	0.0361436	chr3	123050788	1.4419685927194743	chr3:123050788:T:C
chr3:123053136	['C', 'T']	98663	14764.346797899732	-653.3583566190898	0.0002473287698176	0.0080737522489275	0.0306336833472276	0.975562	0.975562	chr3	123053136	0.0107451246269862	chr3:123053136:C:T
chr3:123053851	['C', 'T']	98663	29538.293242914493	-1142.565208105202	-0.0021981684186387	0.0059482048131121	-0.369551568532597	0.711717	0.711717	chr3	123053851	0.1476926605352822	chr3:123053851:C:T
chr3:123054505	['G', 'C']	98663	15057.915718094004	-647.9122293685288	-0.000257318031576	0.0080069052100333	-0.0321370148423451	0.974363	0.974363	chr3	123054505	0.0112792160914573	chr3:123054505:G:C
chr3:123054606	['C', 'T']	98663	4681.189785017079	56.65737381079877	0.0357290848356507	0.0140056783267107	2.5510427986562063	0.0107416	0.0107416	chr3	123054606	1.968931024091147	chr3:123054606:C:T
chr3:123056215	['G', 'T']	98663	29422.31409014857	-1209.0594464811122	-0.0039310959653585	0.0059627879452508	-0.6592714685568474	0.509723	0.509723	chr3	123056215	0.2926657694960066	chr3:123056215:G:T
chr3:123056743	['T', 'A']	98663	15051.830696090256	-650.4380445075021	-0.0002300710016504	0.0080084911074068	-0.0287283832328443	0.977081	0.977081	chr3	123056743	0.0100694317828931	chr3:123056743:T:A
chr3:123057640	['T', 'A']	98663	83965.97803033378	-2551.430532724504	0.0015510179919712	0.0043202946926709	0.3590074525708616	0.71959	0.71959	chr3	123057640	0.1429148805891258	chr3:123057640:T:A
chr3:123058028	['G', 'C']	98663	4544.04605623239	23.87203262405023	0.030018800420579	0.0142023018523078	2.11365740094455	0.034547	0.034547	chr3	123058028	1.461589660012333	chr3:123058028:G:C
chr3:123058347	['T', 'A']	98663	15058.136706910362	-637.7876262769829	-2.730122800013143e-05	0.008008806962109	-0.0034089007425572	0.99728	0.99728	chr3	123058347	0.0011828904520765	chr3:123058347:T:A
chr3:123058372	['G', 'A']	98663	15004.368692602427	-646.2465143366042	-9.161853509158128e-05	0.0080211050375508	-0.0114221836845008	0.990887	0.990887	chr3	123058372	0.0039758693034253	chr3:123058372:G:A
chr3:123058528	['A', 'G']	98663	84203.38788874022	-2530.059178067701	0.0019760714553999	0.0043175040634483	0.4576883834642303	0.647177	0.647177	chr3	123058528	0.1889769254974173	chr3:123058528:A:G
chr3:123058713	['C', 'T']	98663	30709.49005118848	-1233.8425870010904	-0.0038462695217602	0.0058555440204921	-0.6568594665670364	0.511273	0.511273	chr3	123058713	0.2913471414816107	chr3:123058713:C:T
chr3:123058934	['C', 'G']	98663	25148.039105975367	-1165.4856322994017	0.0018700062154166	0.0063976106114254	0.2922975981184297	0.77006	0.77006	chr3	123058934	0.1134754350174752	chr3:123058934:C:G
chr3:123059789	['A', 'G']	98663	84211.94943689239	-2532.8466244383744	0.0020080345873524	0.0043172600994665	0.4651178157184764	0.641848	0.641848	chr3	123059789	0.1925678077209874	chr3:123059789:A:G
chr3:123061317	['A', 'G']	98663	79729.16191721665	-2642.0359272324145	0.0092305734891151	0.0043338026019771	2.129901690700902	0.0331822	0.0331822	chr3	123061317	1.4790948233693404	chr3:123061317:A:G
chr3:123061566	['A', 'G']	98663	25884.31175373512	94.13372960635292	-0.0079014368556778	0.0065001767297738	-1.2155726196620895	0.224151	0.224151	chr3	123061566	0.6494593192853044	chr3:123061566:A:G
chr3:123061623	['G', 'T']	98663	118838.8628977486	-4172.818405626035	0.0076594032803578	0.0043677485673049	1.7536273350743694	0.0794975	0.0794975	chr3	123061623	1.0996465286174473	chr3:123061623:G:T
chr3:123062108	['A', 'G']	98663	21568.53025664937	-939.0040221739124	0.0014156072989604	0.0067949886912184	0.2083310750450485	0.834971	0.834971	chr3	123062108	0.0783286080597366	chr3:123062108:A:G
chr3:123062366	['T', 'C']	98663	27459.453049763288	-1072.467366278413	0.0042766906987147	0.0061518291809217	0.6951900927252325	0.486938	0.486938	chr3	123062366	0.3125263323623991	chr3:123062366:T:C
chr3:123062877	['TGA', 'T']	98663	139397.36722757222	-4004.0516441944137	0.0005705782525631	0.0046928985723928	0.1215833335754772	0.903229	0.903229	chr3	123062877	0.0442021269535642	chr3:123062877:TGA:T
chr3:123063018	['A', 'G']	98663	166952.53719527647	-5057.656988630469	0.0056471110677656	0.0058989275305236	0.9573114839171984	0.338412	0.338412	chr3	123063018	0.4705542453925237	chr3:123063018:A:G
chr3:123063176	['C', 'T']	98663	21289.647344415163	-978.8364742661483	0.0002863223869421	0.0068372574608251	0.0418767888415353	0.966597	0.966597	chr3	123063176	0.0147545571026499	chr3:123063176:C:T
chr3:123063661	['G', 'A']	98663	5694.404009892962	-264.68955571547826	0.010024919331553	0.0127267523554735	0.7877044395573202	0.430872	0.430872	chr3	123063661	0.3656517274029259	chr3:123063661:G:A
chr3:123063845	['C', 'T']	98663	99893.26185600458	-4735.852087928048	-0.0034052081955003	0.0042996776177914	-0.7919682585992192	0.428381	0.428381	chr3	123063845	0.3681697996939287	chr3:123063845:C:T
chr3:123063989	['G', 'A']	98663	29765.620277544065	-1636.7090720502142	-0.0060458976619819	0.0059495521684088	-1.016193738763188	0.30954	0.30954	chr3	123063989	0.5092832217430481	chr3:123063989:G:A
chr3:123064129	['C', 'T']	98663	160808.55852449543	-4953.6427028658245	0.0015536827870688	0.0054778553621871	0.2836297573305196	0.776695	0.776695	chr3	123064129	0.1097494906216969	chr3:123064129:C:T
chr3:123064487	['G', 'A']	98663	166638.8227882744	-5061.648803728228	0.0064067972715076	0.0058730070051148	1.09088875016288	0.275325	0.275325	chr3	123064487	0.5601543521043132	chr3:123064487:G:A
chr3:123064984	['A', 'G']	98663	21315.80860618348	-976.8180356947702	0.0002478547561391	0.0068349076889381	0.0362630729512638	0.971073	0.971073	chr3	123064984	0.0127481209617164	chr3:123064984:A:G
chr3:123065106	['C', 'T']	98663	145392.0515885084	-4067.4903412004346	0.0045186831564476	0.0048495221325679	0.9317790563531162	0.351453	0.351453	chr3	123065106	0.4541327451973062	chr3:123065106:C:T
chr3:123065198	['T', 'A']	98663	21528.527418504706	-950.3501285201517	-0.0001190242420077	0.0068022446878671	-0.017497788960754	0.98604	0.98604	chr3	123065198	0.0061054669787513	chr3:123065198:T:A
chr3:123065810	['A', 'AGG']	98663	20665.56075259008	-1092.636277406081	-0.0005422279031016	0.0069290865032215	-0.0782538799089225	0.937626	0.937626	chr3	123065810	0.0279703583439331	chr3:123065810:A:AGG
chr3:123066448	['A', 'T']	98663	25905.08915608905	-1164.16259452988	0.0044159323484416	0.0063031212218475	0.7005945456253243	0.483558	0.483558	chr3	123066448	0.3155514273322776	chr3:123066448:A:T
chr3:123068138	['G', 'C']	98663	29056.94507009417	-1783.0779189434254	-0.0080270143614689	0.0060224304932273	-1.3328529686636963	0.182583	0.182583	chr3	123068138	0.7385396613575326	chr3:123068138:G:C
chr3:123069512	['T', 'C']	98663	31310.02952029521	-1853.6143474898504	-0.0080219647229534	0.005835226455963	-1.3747477983062248	0.169213	0.169213	chr3	123069512	0.7715662747994463	chr3:123069512:T:C
chr3:123069535	['C', 'T']	98663	4755.337384446968	-150.82891982713423	0.0197253632809689	0.0138962952573279	1.419469212167692	0.155765	0.155765	chr3	123069535	0.8075301205689351	chr3:123069535:C:T
chr3:123069575	['A', 'G']	98663	31305.884432503663	-1843.8476112740293	-0.0077759456676223	0.0058359735714307	-1.332416189423552	0.182727	0.182727	chr3	123069575	0.7381972759389391	chr3:123069575:A:G
chr3:123069775	['A', 'G']	98663	158893.43025719532	-4870.931321744819	0.0019541537421437	0.005376000084044	0.3634958540911714	0.716235	0.716235	chr3	123069775	0.1449444602921882	chr3:123069775:A:G
chr3:123070046	['C', 'T']	98663	28570.43250702685	-1742.7454020014584	-0.0095656971497953	0.0060585436511592	-1.578877317812995	0.114367	0.114367	chr3	123070046	0.9416992708697	chr3:123070046:C:T
chr3:123070423	['A', 'G']	98663	28553.630490536973	-1748.3277241303967	-0.009806728228168	0.0060565124992609	-1.6192038288313102	0.105407	0.105407	chr3	123070423	0.977130546994184	chr3:123070423:A:G
chr3:123070655	['C', 'T']	98663	28683.232946424032	-1753.657687000857	-0.009739498885381	0.006045860820713	-1.610936667945398	0.107197	0.107197	chr3	123070655	0.9698173685768	chr3:123070655:C:T
chr3:123070703	['C', 'T']	98663	6390.777285582511	-453.1469228303748	-0.0091831387363617	0.0120136778442725	-0.7643902937467035	0.444637	0.444637	chr3	123070703	0.3519944007750539	chr3:123070703:C:T
chr3:123071894	['G', 'A']	98663	116936.1858265322	-5281.948700340069	0.0017831926082834	0.0044005368133129	0.4052216090747815	0.685316	0.685316	chr3	123071894	0.164109128637013	chr3:123071894:G:A
chr3:123071958	['G', 'C']	98663	12321.49861633435	-760.5711936176644	-0.0093630805883405	0.0087782300882356	-1.0666251048589754	0.286144	0.286144	chr3	123071958	0.543415356148081	chr3:123071958:G:C
chr3:123072240	['A', 'T']	98663	30644.86360825891	-1927.5784897540668	-0.0113244028373565	0.0058965400355656	-1.920516568878029	0.0547956	0.0547956	chr3	123072240	1.2612543132754717	chr3:123072240:A:T
chr3:123073734	['T', 'G']	98663	5316.107762945845	-54.86023870533853	0.0145592491087987	0.0131749595248486	1.1050697409232468	0.269132	0.269132	chr3	123073734	0.57003466122108	chr3:123073734:T:G
chr3:123073839	['G', 'T']	98663	31240.48302112476	-2018.180553186745	-0.0133264936974514	0.0058539615803563	-2.276491486068164	0.0228187	0.0228187	chr3	123073839	1.6417091013248393	chr3:123073839:G:T
chr3:123075208	['C', 'T']	98663	31288.171216283336	-2018.3617231919388	-0.0135530279311315	0.0058500666203306	-2.3167305281671533	0.0205205	0.0205205	chr3	123075208	1.687812061464927	chr3:123075208:C:T
chr3:123075389	['T', 'C']	98663	31306.980870023617	-2015.4305970757307	-0.0134183183018099	0.0058486250240937	-2.2942688660210373	0.0217772	0.0217772	chr3	123075389	1.6619979603341952	chr3:123075389:T:C
chr3:123077614	['T', 'G']	98663	57242.47435037186	-1945.4036194969176	-0.013495371525933	0.0047327264285347	-2.8515004468811296	0.00435225	0.00435225	chr3	123077614	2.3612861660437696	chr3:123077614:T:G
chr3:123077665	['A', 'G']	98663	31297.80663145837	-2007.02662905992	-0.0130324026396353	0.0058486685684459	-2.2282682780053964	0.0258649	0.0258649	chr3	123077665	1.5872891963398452	chr3:123077665:A:G
chr3:123077717	['A', 'G']	98663	31307.66370308793	-2013.559810618304	-0.0132854591045882	0.0058482840462424	-2.271684993331375	0.0231077	0.0231077	chr3	123077717	1.6362432794026656	chr3:123077717:A:G
chr3:123078193	['A', 'G']	98663	29807.114772542973	-1918.7735715158688	-0.0121936686830363	0.0059649918869273	-2.0442054095261217	0.0409359	0.0409359	chr3	123078193	1.387895656948125	chr3:123078193:A:G
chr3:123078435	['T', 'C']	98663	25503.84343956533	34.94154610192108	-0.0091954002246927	0.0065423710190085	-1.4055149422091693	0.159871	0.159871	chr3	123078435	0.7962303085002149	chr3:123078435:T:C
chr3:123079370	['C', 'T']	98663	31290.099941193163	-2019.8293341147048	-0.0134362462294966	0.0058507265455137	-2.2965090104577293	0.0216489	0.0216489	chr3	123079370	1.66456416564164	chr3:123079370:C:T
chr3:123080588	['C', 'A']	98663	14483.174355075767	-826.831639812392	-0.0093194370292206	0.0081841184409409	-1.138722160055792	0.254822	0.254822	chr3	123080588	0.593763080001726	chr3:123080588:C:A
chr3:123083134	['C', 'T']	98663	73743.39744683033	-3328.6720661254058	0.0015864399985184	0.0045014006685953	0.3524325238556319	0.724515	0.724515	chr3	123083134	0.1399526186817059	chr3:123083134:C:T
chr3:123084024	['C', 'T']	98663	25454.61193727255	50.23714660589745	-0.0083371440458908	0.0065469779808223	-1.2734339523230929	0.202867	0.202867	chr3	123084024	0.6927885931021722	chr3:123084024:C:T
chr3:123084526	['G', 'A']	98663	36468.80519006589	-2057.075698610627	-0.0084353353261847	0.0054946417548485	-1.5351929575283618	0.12474	0.12474	chr3	123084526	0.9039942602848872	chr3:123084526:G:A
chr3:123084892	['C', 'T']	98663	30431.084346142536	-2007.2240103458005	-0.0152166216294351	0.0059099752693844	-2.574735246061349	0.0100331	0.0100331	chr3	123084892	1.9985648591149328	chr3:123084892:C:T
chr3:123084904	['T', 'C']	98663	13520.329602822208	506.452736201864	0.0231799056029867	0.0086188840220639	2.689432360807639	0.00715857	0.00715857	chr3	123084904	2.145173723940015	chr3:123084904:T:C
chr3:123085400	['A', 'G']	98663	5282.374777002919	-104.25293291847848	0.0149782411438731	0.0132032309691315	1.1344375614492723	0.256614	0.256614	chr3	123085400	0.5907196536630075	chr3:123085400:A:G
chr3:123085458	['A', 'G']	98663	5280.588736163482	-107.20800991850828	0.0144631518903562	0.013205536790829	1.095233924939775	0.273417	0.273417	chr3	123085458	0.5631744861959054	chr3:123085458:A:G
chr3:123085532	['C', 'T']	98663	30498.25496218802	-1996.068388815101	-0.0151915114030955	0.005904619538214	-2.572817995262471	0.0100889	0.0100889	chr3	123085532	1.996156182620616	chr3:123085532:C:T
chr3:123087578	['A', 'G']	98663	24124.66773781527	104.72465276157858	-0.0084732860534142	0.0067152443855712	-1.2617986132597712	0.207024	0.207024	chr3	123087578	0.6839793044784611	chr3:123087578:A:G
chr3:123088428	['T', 'C']	98663	62167.12229442717	-1735.1455443277853	-0.0095710505733206	0.0046091648364761	-2.076525989605983	0.0378479	0.0378479	chr3	123088428	1.421958212431103	chr3:123088428:T:C
chr3:123088827	['C', 'G']	98663	5273.160338536387	-104.49230271755162	0.0150854042642584	0.0132135901946918	1.1416582504820332	0.253599	0.253599	chr3	123088827	0.5958524633113544	chr3:123088827:C:G
chr3:123089148	['G', 'A']	98663	114315.2210057882	-4944.346121814533	0.0041308800599303	0.0043684328381146	0.9456205950766404	0.344344	0.344344	chr3	123089148	0.4630074799491512	chr3:123089148:G:A
chr3:123090448	['T', 'C']	98663	5221.370448832307	-111.84832154322692	0.0151302074933647	0.0132718602692527	1.1400216086072894	0.25428	0.25428	chr3	123090448	0.5946877972415805	chr3:123090448:T:C
chr3:123090553	['T', 'C']	98663	5283.803310761494	-103.11168714806574	0.0150376561296494	0.0132023253107737	1.1390157245540662	0.254699	0.254699	chr3	123090553	0.5939727601613729	chr3:123090553:T:C
chr3:123090736	['T', 'C']	98663	30557.87477301093	-1998.7443061851664	-0.0152049722303002	0.0059020202304356	-2.5762318048133843	0.00998981	0.00998981	chr3	123090736	2.000442771707577	chr3:123090736:T:C
chr3:123091344	['T', 'C']	98663	117751.57806527488	-5079.680651223364	0.0049405709528347	0.0044021312434416	1.1223134158472128	0.261732	0.261732	chr3	123091344	0.5821431761991727	chr3:123091344:T:C
chr3:123091709	['G', 'A']	98663	117408.99000425784	-5076.722607555435	0.0043546489430657	0.0043969849875535	0.9903715740200084	0.321995	0.321995	chr3	123091709	0.4921508720596628	chr3:123091709:G:A
chr3:123092504	['T', 'G']	98663	5379.289917968782	-80.67946874801638	0.0177534437920758	0.0130852755070879	1.3567497132528292	0.174864	0.174864	chr3	123092504	0.7572995913824969	chr3:123092504:T:G
chr3:123093649	['G', 'A']	98663	60294.111116742526	-1864.389453212384	-0.0110117726165598	0.0046422719468514	-2.372065390100313	0.0176909	0.0176909	chr3	123093649	1.7522500723988588	chr3:123093649:G:A
chr3:123093714	['G', 'A']	98663	23867.45145301398	-1535.061220960077	-0.0148552014430064	0.0065283562793304	-2.2754887765607483	0.0228788	0.0228788	chr3	123093714	1.6405667581589685	chr3:123093714:G:A
chr3:123094376	['A', 'C']	98663	5170.052401127081	-115.48616956023407	0.0181569831920813	0.013327355892492	1.362384507365799	0.17308	0.17308	chr3	123094376	0.7617531134733133	chr3:123094376:A:C
chr3:123095090	['C', 'T']	98663	24136.20169481217	97.90116896066822	-0.0090896957215113	0.0067178879918217	-1.3530585405081204	0.17604	0.17604	chr3	123095090	0.7543886401090925	chr3:123095090:C:T
chr3:123095206	['C', 'T']	98663	18373.489797780145	-959.8157302894762	0.0039306745916483	0.0073138802878529	0.5374267060641591	0.590974	0.590974	chr3	123095206	0.228431625556841	chr3:123095206:C:T
chr3:123096329	['GGCGCGTACCACCAC', 'G']	98663	4813.927040671507	-199.9985030944767	0.0123025110632067	0.01380697911345	0.8910356829049045	0.372912	0.372912	chr3	123096329	0.4283936411762886	chr3:123096329:GGCGCGTACCACCAC:G
chr3:123096688	['A', 'G']	98663	5080.720939898023	-168.03476413102646	0.0124318541540979	0.0134469114372834	0.9245137228783123	0.355221	0.355221	chr3	123096688	0.4495013674583843	chr3:123096688:A:G
chr3:123097025	['A', 'G']	98663	36208.33980110095	-2395.2995383997177	-0.017191249810162	0.0055302262507231	-3.1085979181979875	0.00188031	0.00188031	chr3	123097025	2.7257705442519105	chr3:123097025:A:G
chr3:123098702	['GAAC', 'G']	98663	33079.6822360752	-2162.7213857557435	-0.0171765026928966	0.0057094206743409	-3.0084493108189827	0.00262651	0.00262651	chr3	123098702	2.5806209413537142	chr3:123098702:GAAC:G
chr3:123099928	['G', 'A']	98663	38909.18309345226	-2383.416452618729	-0.0113694180033386	0.0053636547327541	-2.1197147411277504	0.0340326	0.0340326	chr3	123099928	1.4681048706949862	chr3:123099928:G:A
chr3:123100740	['T', 'G']	98663	151431.81355038824	-4890.872556602275	0.0039509811735594	0.0050218975174325	0.7867506574645003	0.43143	0.43143	chr3	123100740	0.3650896589982887	chr3:123100740:T:G
chr3:123101385	['G', 'A']	98663	144988.10387227574	-4813.168521340161	-0.0001147875513694	0.0048007185610167	-0.0239104937959889	0.980924	0.980924	chr3	123101385	0.0083646395713514	chr3:123101385:G:A
chr3:123102261	['C', 'T']	98663	178311.26548340666	-7056.571826142485	-0.029432833301554	0.0072859506146623	-4.0396696132311245	5.3567e-05	5.3567e-05	chr3	123102261	4.271102675447726	chr3:123102261:C:T
chr3:123102631	['T', 'A']	98663	178282.87687021046	-7051.244053035575	-0.0293024944375442	0.007278691291249	-4.025791624488025	5.68263e-05	5.68263e-05	chr3	123102631	4.245450620251148	chr3:123102631:T:A
chr3:123102824	['A', 'G']	98663	178279.84174463036	-7036.728111494002	-0.0284013201904175	0.0072820717401529	-3.900170336665908	9.61887e-05	9.61887e-05	chr3	123102824	4.016875944759443	chr3:123102824:A:G
chr3:123103424	['G', 'C']	98663	33477.35724059639	-2190.2418900635853	-0.0165279171619454	0.005685219153881	-2.907173270649131	0.00364792	0.00364792	chr3	123103424	2.437954694449849	chr3:123103424:G:C
chr3:123103432	['C', 'T']	98663	144991.695650411	-4827.934223377599	-9.707188398206546e-05	0.0048023816130393	-0.0202132799522838	0.983873	0.983873	chr3	123103432	0.0070609574211228	chr3:123103432:C:T
chr3:123103447	['C', 'T']	98663	145207.71754533568	-4792.810215991764	-0.0002062094594083	0.0048062419438243	-0.0429045108046048	0.965778	0.965778	chr3	123103447	0.0151226918611481	chr3:123103447:C:T
chr3:123103478	['A', 'G']	98663	151171.9830812586	-4912.96718223655	0.0037590609880731	0.0050137559431601	0.7497494953262185	0.453407	0.453407	chr3	123103478	0.3435117792295589	chr3:123103478:A:G
chr3:123103838	['C', 'G']	98663	145878.30696170454	-4710.206765838665	0.0012981467228572	0.0048243827171929	0.2690803775228978	0.787868	0.787868	chr3	123103838	0.1035465384414557	chr3:123103838:C:G
chr3:123104210	['A', 'G']	98663	151587.2913182302	-4824.381327289511	0.005013513282889	0.0050280075249402	0.9971172990534878	0.31871	0.31871	chr3	123104210	0.4966043096775533	chr3:123104210:A:G
chr3:123104522	['C', 'T']	98663	131243.29283324885	-5722.770294116116	0.0037472516212708	0.0045924340196738	0.8159619942753088	0.414524	0.414524	chr3	123104522	0.3824503197196814	chr3:123104522:C:T
chr3:123104956	['C', 'T']	98663	151538.82331177653	-4829.156564778108	0.0048056797138841	0.0050259699598101	0.956169605531357	0.338989	0.338989	chr3	123104956	0.4698143941768867	chr3:123104956:C:T
chr3:123105030	['C', 'T']	98663	184721.0	-7077.065356423232	-0.0277403774721083	0.008854806933216	-3.132804326658865	0.00173195	0.00173195	chr3	123105030	2.7614646498692124	chr3:123105030:C:T
chr3:123105666	['A', 'G']	98663	151691.74947031215	-4816.202546169217	0.0047118225724973	0.005032182597034	0.9363377583465508	0.349102	0.349102	chr3	123105666	0.4570476631122728	chr3:123105666:A:G
chr3:123105966	['A', 'G']	98663	151647.29618367038	-4811.8841100180425	0.0047547597155458	0.0050302650499122	0.945230453736982	0.344544	0.344544	chr3	123105966	0.4627553086271917	chr3:123105966:A:G
chr3:123107007	['C', 'T']	98663	135951.1807611208	-5863.401102714083	0.0060704669349512	0.0047018137709351	1.2910904665081726	0.196675	0.196675	chr3	123107007	0.7062508411588315	chr3:123107007:C:T
chr3:123107424	['G', 'A']	98663	45149.49135842515	-1529.75872153903	-0.0201382593070267	0.0051212473598511	-3.932295765462105	8.41959e-05	8.41959e-05	chr3	123107424	4.074709056371245	chr3:123107424:G:A
chr3:123107435	['A', 'G']	98663	45344.97472883933	-1526.2948280608116	-0.0205076068676969	0.0051131036677897	-4.010794265112561	6.05594e-05	6.05594e-05	chr3	123107435	4.217818436314786	chr3:123107435:A:G
chr3:123108022	['T', 'C']	98663	183685.0321926695	-7168.470267418657	-0.0297193933858638	0.0085644733923686	-3.4700783135534405	0.000520529	0.000520529	chr3	123108022	3.283555069824662	chr3:123108022:T:C
chr3:123110143	['C', 'T']	98663	138203.61070056463	-6105.798675948681	0.0048854908102349	0.0047651727509337	1.0252494643090522	0.305248	0.305248	chr3	123110143	0.5153471728926927	chr3:123110143:C:T
chr3:123110326	['G', 'A']	98663	42627.88849919922	-1328.8330502030406	-0.0186870347348048	0.0052303407045856	-3.572814046018326	0.000353334	0.000353334	chr3	123110326	3.4518145700321146	chr3:123110326:G:A
chr3:123111271	['A', 'G']	98663	42762.46735593736	-1326.799637070683	-0.0185824007846987	0.0052251361081441	-3.556347700825533	0.000376222	0.000376222	chr3	123111271	3.4245558121901003	chr3:123111271:A:G
chr3:123114156	['C', 'T']	98663	112112.31736715118	-5658.070146070383	-0.0342733692612607	0.0043065107704927	-7.958500764956716	1.75971e-15	1.75971e-15	chr3	123114156	14.75455889796828	chr3:123114156:C:T
chr3:123114234	['G', 'T']	98663	38602.30379515874	-940.6984606217584	0.0201071085738392	0.0053839918705237	3.734609757477796	0.000188112	0.000188112	chr3	123114234	3.7255834991463104	chr3:123114234:G:T
chr3:123114243	['G', 'C']	98663	155240.73444294653	-6528.131580543765	-0.0290762891238622	0.0052067821245915	-5.5843106986435	2.35244e-08	2.35244e-08	chr3	123114243	7.628481444628109	chr3:123114243:G:C
chr3:123114334	['G', 'A']	98663	36250.77646224024	-1268.352731244171	0.0190233598487574	0.0055247162505822	3.4433188938440966	0.00057486	0.00057486	chr3	123114334	3.2404379094504683	chr3:123114334:G:A
chr3:123115771	['C', 'T']	98663	37499.18080728215	-1116.975484027673	0.0213392696716646	0.0054450322174763	3.9190346024352833	8.89643e-05	8.89643e-05	chr3	123115771	4.050784234067544	chr3:123115771:C:T
chr3:123115899	['G', 'A']	98663	37585.66664977294	-1188.4996915615425	0.0194859105439756	0.0054387004278468	3.5828247579523147	0.000340062	0.000340062	chr3	123115899	3.468441895301465	chr3:123115899:G:A
chr3:123116040	['A', 'T']	98663	153236.76566522734	-6579.873041331553	-0.029461126458355	0.0051182795714593	-5.756060419723221	8.63537e-09	8.63537e-09	chr3	123116040	8.063719049467023	chr3:123116040:A:T
chr3:123116731	['A', 'G']	98663	175623.5600693283	-7444.101117183284	-0.0405847158801045	0.0069597167770531	-5.831374634944347	5.51433e-09	5.51433e-09	chr3	123116731	8.258507247499269	chr3:123116731:A:G
chr3:123117043	['A', 'T']	98663	38920.32152824501	-915.2277528139456	0.020476072613863	0.0053729219913229	3.810975228549945	0.000138504	0.000138504	chr3	123117043	3.858537683979731	chr3:123117043:A:T
chr3:123117153	['T', 'C']	98663	113159.27595026628	-5707.453031696066	-0.0341578643182389	0.0043125866237912	-7.92050509311522	2.38993e-15	2.38993e-15	chr3	123117153	14.621614819160206	chr3:123117153:T:C
chr3:123117329	['T', 'C']	98663	176387.6801622347	-7352.343640359887	-0.0386170721393406	0.0071399724435571	-5.408574395015696	6.36756e-08	6.36756e-08	chr3	123117329	7.19602695409169	chr3:123117329:T:C
chr3:123117951	['A', 'G']	98663	39721.6753857696	-892.685641053828	0.0191556129337092	0.0053316546095982	3.592808299927108	0.000327292	0.000327292	chr3	123117951	3.485064610024464	chr3:123117951:A:G
chr3:123118801	['C', 'T']	98663	113391.3435136943	-5639.814653938377	-0.0342438869700932	0.0043106831520807	-7.943958245588962	1.97878e-15	1.97878e-15	chr3	123118801	14.703602487803275	chr3:123118801:C:T
chr3:123119611	['C', 'T']	98663	13289.077532816384	-821.9242431478315	-0.0085268067108231	0.0084842982592726	-1.0050102495517583	0.314894	0.314894	chr3	123119611	0.5018356143450897	chr3:123119611:C:T
chr3:123119900	['AT', 'A']	98663	38446.234756252095	-979.8004946325854	0.020274941612854	0.0053887950826145	3.762425793154701	0.000168371	0.000168371	chr3	123119900	3.7737327087065977	chr3:123119900:AT:A
chr3:123120678	['G', 'T']	98663	151817.4649724788	-6724.34121329144	-0.0300069089214654	0.0050677205898274	-5.921184562088697	3.20684e-09	3.20684e-09	chr3	123120678	8.493922707938896	chr3:123120678:G:T
chr3:123121670	['T', 'C']	98663	151528.42981824814	-6772.097498396547	-0.0299437511492165	0.0050589411896228	-5.918975933272099	3.25018e-09	3.25018e-09	chr3	123121670	8.488092586454346	chr3:123121670:T:C
chr3:123121884	['A', 'G']	98663	114202.9376305278	-5606.427602598411	-0.034529372175721	0.0043117084492511	-8.008280843227668	1.17579e-15	1.17579e-15	chr3	123121884	14.929670237771097	chr3:123121884:A:G
chr3:123121898	['G', 'A']	98663	151527.10868154815	-6774.790979789756	-0.0299799790288206	0.0050599250011237	-5.924984860874942	3.13358e-09	3.13358e-09	chr3	123121898	8.50395921332557	chr3:123121898:G:A
chr3:123121909	['G', 'A']	98663	36994.99970604633	-1237.5697918361534	0.020206610710495	0.0054764622880154	3.6897196854098016	0.000224622	0.000224622	chr3	123121909	3.6485477101818953	chr3:123121909:G:A
chr3:123122215	['G', 'A']	98663	114045.80642708702	-5606.466438524973	-0.0344381508943393	0.0043122185371907	-7.986179410279709	1.40672e-15	1.40672e-15	chr3	123122215	14.85179233792864	chr3:123122215:G:A
chr3:123122252	['A', 'C']	98663	151535.038277512	-6768.0696551941	-0.0297177605781537	0.0050607715651661	-5.872179804104252	4.31474e-09	4.31474e-09	chr3	123122252	8.365045369118487	chr3:123122252:A:C
chr3:123122325	['C', 'T']	98663	20485.49157129679	-911.7792001480168	0.0121807774921054	0.0069820472080986	1.7445853814876495	0.0810602	0.0810602	chr3	123122325	1.0911923290573258	chr3:123122325:C:T
chr3:123124365	['C', 'T']	98663	114128.72428333938	-5600.845378547092	-0.0343864504844884	0.004312585445555	-7.973511694691159	1.55865e-15	1.55865e-15	chr3	123124365	14.807251396122115	chr3:123124365:C:T
chr3:123125223	['G', 'A']	98663	37021.75234407467	-1186.1889134222006	0.0211547981190402	0.0054738367254681	3.864711203498828	0.000111292	0.000111292	chr3	123125223	3.953536052922486	chr3:123125223:G:A
chr3:123125836	['C', 'T']	98663	36942.735271754	-1218.170834813927	0.0205449343110176	0.0054796708323179	3.749300813809431	0.000177429	0.000177429	chr3	123125836	3.750975395154475	chr3:123125836:C:T
chr3:123126126	['A', 'G']	98663	151798.8470310378	-6739.651158665304	-0.0297425168276409	0.0050667639104149	-5.870120920081488	4.36865e-09	4.36865e-09	chr3	123126126	8.359652747956366	chr3:123126126:A:G
chr3:123126230	['G', 'A']	98663	113680.9806802971	-5652.963647536022	-0.0341254598056277	0.0043114450332553	-7.915086367194437	2.49629e-15	2.49629e-15	chr3	123126230	14.60270496302656	chr3:123126230:G:A
chr3:123126267	['C', 'T']	98663	37006.12948764756	-1189.975846291278	0.021046881034782	0.0054773743025932	3.842512830429957	0.000121857	0.000121857	chr3	123126267	3.91414951798476	chr3:123126267:C:T
chr3:123126318	['A', 'C']	98663	100303.52504291496	-5010.620874032161	-0.0323728840171169	0.0042702189704802	-7.581082900176422	3.45662e-14	3.45662e-14	chr3	123126318	13.461348361555103	chr3:123126318:A:C
chr3:123126575	['T', 'C']	98663	151803.31068915874	-6748.610376162477	-0.0300238490340329	0.0050669552140564	-5.925422224128331	3.12525e-09	3.12525e-09	chr3	123126575	8.505115236151022	chr3:123126575:T:C
chr3:123126824	['C', 'G']	98663	114210.89102999464	-5608.661805226094	-0.0344338270262089	0.0043123877752433	-7.984863333461644	1.4218e-15	1.4218e-15	chr3	123126824	14.847161490107782	chr3:123126824:C:G
chr3:123127492	['A', 'G']	98663	151891.01341104918	-6726.253048328573	-0.0298078676485054	0.0050697295153883	-5.879577511586891	4.12634e-09	4.12634e-09	chr3	123127492	8.384434990119466	chr3:123127492:A:G
chr3:123128034	['C', 'T']	98663	114144.66754860814	-5604.307445501372	-0.0343663723846453	0.00431317847462	-7.967760338893119	1.63286e-15	1.63286e-15	chr3	123128034	14.787051049699286	chr3:123128034:C:T
chr3:123129430	['T', 'C']	98663	152156.33745882116	-6644.067405795335	-0.0288452768040935	0.0050780522160951	-5.6803820789134605	1.34771e-08	1.34771e-08	chr3	123129430	7.870403549157698	chr3:123129430:T:C
chr3:123129621	['C', 'T']	98663	36972.74737717048	-1186.0611086697652	0.0212111450266627	0.005476581563396	3.873062928238322	0.000107545	0.000107545	chr3	123129621	3.968409776098341	chr3:123129621:C:T
chr3:123130778	['G', 'A']	98663	151856.39142246055	-6706.909847268255	-0.0296399214809149	0.0050715528866503	-5.84434829792169	5.10148e-09	5.10148e-09	chr3	123130778	8.29230381162978	chr3:123130778:G:A
chr3:123131059	['G', 'C']	98663	99706.24319748578	-4939.422437084964	-0.0318403327530651	0.0042633604929247	-7.4683651091446785	8.18627e-14	8.18627e-14	chr3	123131059	13.086913935530433	chr3:123131059:G:C
chr3:123131509	['T', 'G']	98663	151765.61155433004	-6734.207132118514	-0.029503963878394	0.0050661394973434	-5.823756707422961	5.77171e-09	5.77171e-09	chr3	123131509	8.238695498189037	chr3:123131509:T:G
chr3:123131729	['C', 'T']	98663	151755.4574307407	-6729.209793848729	-0.029396062792421	0.0050652835303857	-5.803438764301927	6.51665e-09	6.51665e-09	chr3	123131729	8.185975603716772	chr3:123131729:C:T
chr3:123132091	['T', 'C']	98663	113764.6020619184	-5637.887573038716	-0.034249933041626	0.0043121755126377	-7.9426110883589	2.00038e-15	2.00038e-15	chr3	123132091	14.69888749622248	chr3:123132091:T:C
chr3:123132253	['G', 'A']	98663	99684.13454637608	-4915.392089434007	-0.0313836648593748	0.0042623748145797	-7.362952866562798	1.8128e-13	1.8128e-13	chr3	123132253	12.741650107480678	chr3:123132253:G:A
chr3:123132414	['T', 'C']	98663	151605.8294240477	-6747.520534184116	-0.0295733856406194	0.0050621985754966	-5.842004259526349	5.17378e-09	5.17378e-09	chr3	123132414	8.286192042341039	chr3:123132414:T:C
chr3:123132753	['A', 'C']	98663	151604.97572225035	-6707.335638345859	-0.0290622871426062	0.0050600845244213	-5.743439067538026	9.30442e-09	9.30442e-09	chr3	123132753	8.031310693855113	chr3:123132753:A:C
chr3:123132993	['A', 'G']	98663	113682.89245164434	-5649.277892426459	-0.0341926158453061	0.0043120889391769	-7.929478340452002	2.22354e-15	2.22354e-15	chr3	123132993	14.652955053477012	chr3:123132993:A:G
chr3:123132995	['G', 'A']	98663	35956.91553393137	-1235.8376275962687	0.0199986289526631	0.005539856572537	3.609954281452578	0.000306403	0.000306403	chr3	123132995	3.513706986829684	chr3:123132995:G:A
chr3:123133482	['G', 'A']	98663	151586.82769071707	-6752.9369161495	-0.0298466248237567	0.0050606994023257	-5.897727260789277	3.69738e-09	3.69738e-09	chr3	123133482	8.432105912309712	chr3:123133482:G:A
chr3:123134833	['G', 'A']	98663	110142.86166837308	-5865.913684832146	-0.0322439011721666	0.0042902328491638	-7.51565295073683	5.71034e-14	5.71034e-14	chr3	123134833	13.24333803260742	chr3:123134833:G:A
chr3:123134958	['A', 'G']	98663	152733.8362491891	-6552.121637948966	-0.0290279643638309	0.0050989118249235	-5.6929724146124165	1.252e-08	1.252e-08	chr3	123134958	7.902395671125589	chr3:123134958:A:G
chr3:123135118	['T', 'C']	98663	24975.784565949	-626.9297303009073	0.0169813566105141	0.006392162291838	2.65659034223789	0.0078948	0.0078948	chr3	123135118	2.10265886755519	chr3:123135118:T:C
chr3:123135210	['G', 'A']	98663	22694.69006689641	-894.8714474755035	0.0129811346932269	0.0066749015411502	1.9447679659691104	0.0518057	0.0518057	chr3	123135210	1.2856224537227643	chr3:123135210:G:A
chr3:123135425	['A', 'G']	98663	13376.253804276206	-783.2100288317446	-0.0067113378461993	0.0084654604276792	-0.7927906465967905	0.427902	0.427902	chr3	123135425	0.3686556836330714	chr3:123135425:A:G
chr3:123135647	['GC', 'G']	98663	14015.163996108244	-833.1976538403602	-0.0086421875050585	0.0085232833761623	-1.013950507527266	0.310609	0.310609	chr3	123135647	0.5077859645968055	chr3:123135647:GC:G
chr3:123136052	['T', 'C']	98663	113949.81734756992	-5797.903127657413	-0.0306912339404693	0.0043135805700482	-7.115025079994372	1.1265e-12	1.1265e-12	chr3	123136052	11.94826880394015	chr3:123136052:T:C
chr3:123136088	['A', 'G']	98663	39051.393168029455	-878.1176270766987	0.0169744971180856	0.0053443669125896	3.17614740823631	0.00149291	0.00149291	chr3	123136088	2.825966372905592	chr3:123136088:A:G
chr3:123136795	['C', 'T']	98663	21606.936675458444	-830.0236862805821	0.0132826671138364	0.0071226023611952	1.8648615267647064	0.0622038	0.0622038	chr3	123136795	1.206183083659316	chr3:123136795:C:T
chr3:123136920	['T', 'C']	98663	38905.28082358428	-874.9374477187763	0.0170328823536808	0.0053509426563091	3.1831554639438813	0.00145725	0.00145725	chr3	123136920	2.8364659360085174	chr3:123136920:T:C
chr3:123140379	['GA', 'G']	98663	16095.97884590044	-476.5795453364885	0.0076871990282594	0.0077510011651254	0.9917685295735676	0.321313	0.321313	chr3	123140379	0.4930717029761789	chr3:123140379:GA:G
chr3:123140849	['G', 'A']	98663	111780.65908376667	-2646.9229088699294	0.0120985766942567	0.0042881160307355	2.821420084610296	0.00478211	0.00478211	chr3	123140849	2.3203804382905986	chr3:123140849:G:A
chr3:123141021	['G', 'A']	98663	111172.66262849502	-2597.664400387588	0.0122534772059861	0.0042884246385591	2.857337656306148	0.004273	0.004273	chr3	123141021	2.369267107182804	chr3:123141021:G:A
chr3:123141126	['A', 'T']	98663	118784.26302877931	-2931.060469041969	0.0122287619425898	0.004354333113017	2.808412132280996	0.00497962	0.00497962	chr3	123141126	2.302803797441054	chr3:123141126:A:T
chr3:123141234	['T', 'C']	98663	41541.631502655815	-1313.207989844387	-0.0023387538301212	0.0052123886965869	-0.4486913709356765	0.653655	0.653655	chr3	123141234	0.1846514124249105	chr3:123141234:T:C
chr3:123141509	['A', 'G']	98663	112140.73207424754	-2612.3772740778204	0.0126751582536937	0.0042954317202337	2.9508461731534648	0.00316979	0.00316979	chr3	123141509	2.4989695090321584	chr3:123141509:A:G
chr3:123141841	['G', 'C']	98663	2145.0217408931503	336.8261027250674	0.0112279631077027	0.0213104002372951	0.5268771577575891	0.59828	0.59828	chr3	123141841	0.2230955150165821	chr3:123141841:G:C
chr3:123141918	['C', 'T']	98663	51860.73071542969	-838.0770699509005	0.0185604277273417	0.0048767299658546	3.805916640309427	0.000141365	0.000141365	chr3	123141918	3.849658102479736	chr3:123141918:C:T
chr3:123141967	['C', 'A']	98663	5141.052107194259	78.18733973369584	0.0351299486562506	0.013409037990188	2.619870917060332	0.00879765	0.00879765	chr3	123141967	2.055633319705396	chr3:123141967:C:A
chr3:123143168	['C', 'CA']	98663	112151.23801605962	-2636.2794492450907	0.0124590557857506	0.0042952255548778	2.900675558609884	0.00372441	0.00372441	chr3	123143168	2.4289425159462392	chr3:123143168:C:CA
chr3:123143392	['A', 'AG']	98663	16147.967485615103	-791.4323876201813	-0.0026382477410574	0.0077430486658875	-0.3407246751115512	0.733312	0.733312	chr3	123143392	0.1347112081025191	chr3:123143392:A:AG
chr3:123143932	['A', 'G']	98663	45193.86445489944	-1136.7633460669765	0.0113829669681577	0.0050823477813518	2.239706422674205	0.0251122	0.0251122	chr3	123143932	1.600115238461626	chr3:123143932:A:G
chr3:123144013	['G', 'A']	98663	41795.625160930605	-1366.1009035179848	-0.0031335386635923	0.0051997036215815	-0.6026379370136579	0.546751	0.546751	chr3	123144013	0.2622104139710117	chr3:123144013:G:A
chr3:123144146	['C', 'T']	98663	43965.11926289328	-1127.1707052565555	0.0111690326372235	0.0051331796703821	2.1758507113373886	0.0295688	0.0295688	chr3	123144146	1.529166300227119	chr3:123144146:C:T
chr3:123144180	['G', 'A']	98663	112075.90325294732	-2631.2398486016227	0.0125917688541091	0.0042936415499267	2.93265488226981	0.00336154	0.00336154	chr3	123144180	2.473461716574684	chr3:123144180:G:A
chr3:123144379	['T', 'C']	98663	112138.14128142736	-2639.8597828523684	0.0123869815348568	0.0042942249349678	2.884567465013215	0.00392037	0.00392037	chr3	123144379	2.406672942832796	chr3:123144379:T:C
chr3:123145740	['TAGAC', 'T']	98663	61238.89650138385	-1884.552461297056	0.0091583899260712	0.0045977361915167	1.9919346270821845	0.046381	0.046381	chr3	123145740	1.3336598919679743	chr3:123145740:TAGAC:T
chr3:123145780	['C', 'G']	98663	112196.29200417688	-2664.3157609916743	0.0120097330114752	0.0042946735203719	2.796425142564785	0.00516814	0.00516814	chr3	123145780	2.286665730228929	chr3:123145780:C:G
chr3:123145924	['G', 'T']	98663	66842.4523070997	-1765.5159230768957	0.0130187014733532	0.0045077377263002	2.8880787356806525	0.00387687	0.00387687	chr3	123145924	2.411518761600276	chr3:123145924:G:T
chr3:123145971	['T', 'C']	98663	111853.60432230792	-2662.3626741161625	0.0125522195043239	0.0042915483720028	2.924869631252913	0.00344679	0.00344679	chr3	123145971	2.462585175721567	chr3:123145971:T:C
chr3:123146289	['T', 'A']	98663	108450.69442304576	-3084.6142938303087	0.0102326935753436	0.0042700648966148	2.396378936408128	0.0165598	0.0165598	chr3	123146289	1.7809449126852508	chr3:123146289:T:A
chr3:123146413	['G', 'A']	98663	61154.39662216277	-1897.5222267660365	0.0089201805973289	0.0045975132450749	1.9402185750926544	0.052356	0.052356	chr3	123146413	1.281033540965555	chr3:123146413:G:A
chr3:123146919	['C', 'T']	98663	15274.928915332925	-954.3505840872696	-0.0020855128453525	0.0079583634011482	-0.2620529800199392	0.793281	0.793281	chr3	123146919	0.1005729474457939	chr3:123146919:C:T
chr3:123147452	['A', 'G']	98663	110102.66677818324	-3019.2431753258047	0.0113650705992169	0.0042790282631943	2.655993347127998	0.00790879	0.00790879	chr3	123147452	2.101889956011809	chr3:123147452:A:G
chr3:123148973	['G', 'A']	98663	6206.314520870075	-296.2090971340123	-0.003239868331191	0.0121410676915444	-0.2668520111659904	0.789584	0.789584	chr3	123148973	0.1026016607210359	chr3:123148973:G:A
chr3:123149288	['A', 'G']	98663	112245.23896648896	-2684.633655806575	0.0115264827044914	0.0042958160858718	2.68318812399811	0.00729361	0.00729361	chr3	123149288	2.1370574627628764	chr3:123149288:A:G
chr3:123149591	['A', 'G']	98663	68547.25285340684	-1411.730818564313	0.0145411358879611	0.0044799570284092	3.245820394202368	0.00117152	0.00117152	chr3	123149591	2.931250292798563	chr3:123149591:A:G
chr3:123149838	['A', 'G']	98663	61217.78273082187	-1873.1916870905409	0.0094358751526551	0.0045992129575081	2.051628232880831	0.0402084	0.0402084	chr3	123149838	1.395683208294658	chr3:123149838:A:G
chr3:123149979	['G', 'A']	98663	109603.99606670388	-3064.0994104791284	0.0110423985741285	0.0042752841302884	2.58284554607684	0.00980034	0.00980034	chr3	123149979	2.008758857209296	chr3:123149979:G:A
chr3:123150194	['C', 'T']	98663	18392.93210890146	-1.0872233553826192	-0.0069442652707353	0.0074489162034809	-0.9322517640204098	0.351209	0.351209	chr3	123150194	0.4544343634941366	chr3:123150194:C:T
chr3:123151698	['C', 'T']	98663	42184.97311696744	-2403.766210426786	-0.01140328753912	0.0051985695851075	-2.193543310795949	0.0282706	0.0282706	chr3	123151698	1.548664974180309	chr3:123151698:C:T
chr3:123152270	['T', 'C']	98663	5762.401717373452	-168.36564974782178	-0.0028429611535047	0.0126306950357527	-0.2250835085050691	0.821915	0.821915	chr3	123152270	0.085173093578827	chr3:123152270:T:C
chr3:123153079	['C', 'T']	98663	98513.96072467744	-3799.222899734198	-0.0088389844388471	0.0042529349174234	-2.0783258174573627	0.0376819	0.0376819	chr3	123153079	1.4238672072933818	chr3:123153079:C:T
chr3:123153507	['G', 'A']	98663	90674.62357318084	-3950.663576801913	-0.0095079909992764	0.0042665866174292	-2.228477200119619	0.025851	0.025851	chr3	123153507	1.5875226523347643	chr3:123153507:G:A
chr3:123153916	['T', 'C']	98663	95962.50732424347	-3845.00942737124	-0.0082880111743503	0.0042546024756308	-1.9480107064812209	0.0514165	0.0514165	chr3	123153916	1.2888974897783565	chr3:123153916:T:C
chr3:123155076	['G', 'C']	98663	96653.83708884496	-4040.878855020734	-0.0096417469611405	0.0042513218720494	-2.2679409490329823	0.023335	0.023335	chr3	123155076	1.6319921947788252	chr3:123155076:G:C
chr3:123155951	['A', 'G']	98663	98733.04472616648	-3812.792772080108	-0.0091504360739297	0.0042549079763254	-2.1505602764721026	0.0315133	0.0315133	chr3	123155951	1.5015061161294456	chr3:123155951:A:G
chr3:123156111	['A', 'G']	98663	5929.180285830124	-167.02982224809935	-0.0048287995593534	0.0124607924322078	-0.3875194603893956	0.698373	0.698373	chr3	123156111	0.155912559362164	chr3:123156111:A:G
chr3:123156800	['G', 'T']	98663	5321.990665817826	-250.1428185365969	-0.0045756760336403	0.0132082481905555	-0.3464256552138513	0.729024	0.729024	chr3	123156800	0.1372581741566532	chr3:123156800:G:T
chr3:123156826	['A', 'AG']	98663	98595.99388772882	-3815.837440654645	-0.0092325455497828	0.0042524665436934	-2.171103630074417	0.0299257	0.0299257	chr3	123156826	1.5239556821051186	chr3:123156826:A:AG
chr3:123157480	['G', 'C']	98663	41520.36664132583	-2334.835614352496	-0.0106679076046931	0.0052197910181243	-2.0437422815686817	0.0409817	0.0409817	chr3	123157480	1.3874100301879726	chr3:123157480:G:C
chr3:123157619	['T', 'C']	98663	5259.373145069737	-241.4045570460316	-0.0033553785677119	0.0131968243010701	-0.254256515898285	0.799298	0.799298	chr3	123157619	0.0972912737185384	chr3:123157619:T:C
chr3:123157923	['G', 'A']	98663	96689.59997161482	-4088.282096650818	-0.0098533561992394	0.0042505009213258	-2.3181635251042114	0.0204425	0.0204425	chr3	123157923	1.6894659935758567	chr3:123157923:G:A
chr3:123158159	['G', 'A']	98663	96682.7792239387	-4085.301455257768	-0.0098334040765752	0.0042506847891948	-2.31336938969728	0.0207044	0.0207044	chr3	123158159	1.6839373505499042	chr3:123158159:G:A
chr3:123158282	['G', 'A']	98663	90635.26771342268	-3946.123696267748	-0.0095849083799375	0.0042659968589047	-2.24681562058118	0.024654	0.024654	chr3	123158282	1.608112608354485	chr3:123158282:G:A
chr3:123158543	['C', 'T']	98663	41483.72734092269	-2334.67474187722	-0.0107373667271188	0.0052218322102419	-2.056245067786524	0.0397615	0.0397615	chr3	123158543	1.400537240234611	chr3:123158543:C:T
chr3:123159440	['G', 'A']	98663	96697.70121036416	-4088.596653667916	-0.0098440499313335	0.0042503549414815	-2.3160536159604	0.0205574	0.0205574	chr3	123159440	1.6870318136580669	chr3:123159440:G:A
chr3:123159507	['G', 'A']	98663	96687.79980335115	-4090.269741305159	-0.0099142833418133	0.0042502866913597	-2.332615200279955	0.0196704	0.0196704	chr3	123159507	1.7061868085592369	chr3:123159507:G:A
chr3:123159775	['G', 'A']	98663	5253.266222708751	-246.7529729913554	-0.0042488356090376	0.0132036374653223	-0.3217928105188192	0.74761	0.74761	chr3	123159775	0.1263248981495814	chr3:123159775:G:A
chr3:123160529	['G', 'A']	98663	95957.50641188104	-4218.536478964661	-0.0103523117280196	0.0042531748513381	-2.43401978283649	0.0149339	0.0149339	chr3	123160529	1.825826761109652	chr3:123160529:G:A
chr3:123161271	['G', 'A']	98663	54066.31582628793	-1988.357844623352	-0.0054501782759348	0.004751982344893	-1.1469272990443924	0.251414	0.251414	chr3	123161271	0.5996105422687661	chr3:123161271:G:A
chr3:123161344	['T', 'C']	98663	60844.633681030726	-1944.1600762269784	0.0103961905128684	0.0045928752797934	2.2635473161239106	0.0236041	0.0236041	chr3	123161344	1.627012554117931	chr3:123161344:T:C
chr3:123163925	['G', 'A']	98663	5335.0540735034765	-238.05556515189696	-0.0031874133911278	0.0131050886252817	-0.2432195219938294	0.807836	0.807836	chr3	123163925	0.0926767970524169	chr3:123163925:G:A
chr3:123164033	['T', 'A']	98663	4855.147628218123	-104.86176279886186	0.0058115860361414	0.0137052810076927	0.424039903514523	0.671538	0.671538	chr3	123164033	0.1729294070855496	chr3:123164033:T:A
chr3:123164508	['G', 'A']	98663	2084.084493051825	337.87770796687835	0.0364105491200642	0.0214544875639226	1.697106445054013	0.0896797	0.0896797	chr3	123164508	1.0473058532293464	chr3:123164508:G:A
chr3:123165272	['C', 'T']	98663	5335.1081481031	-236.37525988138165	-0.0029577546229051	0.0131050642242537	-0.2256955458052019	0.821439	0.821439	chr3	123165272	0.0854246817079424	chr3:123165272:C:T
chr3:123165448	['T', 'C']	98663	8336.506968588139	273.89552205437536	0.0131525921884454	0.0107728659307946	1.2209000161088246	0.222127	0.222127	chr3	123165448	0.6533986488431262	chr3:123165448:T:C
chr3:123165952	['G', 'A']	98663	10170.092372735298	-657.1891320478667	-0.0086728594229545	0.0096584316480638	-0.8979573225734977	0.36921	0.36921	chr3	123165952	0.4327265446829498	chr3:123165952:G:A
chr3:123166057	['T', 'C']	98663	5915.957442924226	-138.17690326925867	0.0004280817734423	0.0124748160618856	0.0343156781886597	0.972625	0.972625	chr3	123166057	0.0120545716766327	chr3:123166057:T:C
chr3:123166400	['T', 'C']	98663	50923.90349561023	-1287.7900930083372	-0.0063042167550123	0.0048734261437536	-1.2935902933694003	0.19581	0.19581	chr3	123166400	0.7081651325843609	chr3:123166400:T:C
chr3:123166538	['A', 'T']	98663	2423.171920613039	415.0358103136309	0.0465501826625676	0.0201189363391917	2.313749687248019	0.0206835	0.0206835	chr3	123166538	1.6843759693463791	chr3:123166538:A:T
chr3:123166862	['C', 'T']	98663	5614.170707480236	-200.37463685797752	-0.0029198294540013	0.0127955629092284	-0.2281907779059461	0.819498	0.819498	chr3	123166862	0.0864521019958905	chr3:123166862:C:T
chr3:123166991	['C', 'T']	98663	4747.288697203441	-43.16692505521664	0.0072043360676113	0.0139625041407754	0.5159773630127121	0.605871	0.605871	chr3	123166991	0.2176198345003162	chr3:123166991:C:T
chr3:123167344	['T', 'C']	98663	2544.025785003345	421.7533125201061	0.0419885403738592	0.0196868287319177	2.132823978185183	0.0329416	0.0329416	chr3	123167344	1.482255310621773	chr3:123167344:T:C
chr3:123167378	['T', 'C']	98663	5311.053830248728	-241.9824828312809	-0.0030112935216187	0.0131298205304656	-0.2293476528968166	0.818599	0.818599	chr3	123167378	0.0869287902242786	chr3:123167378:T:C
chr3:123168055	['A', 'T']	98663	48171.74139556571	-1755.3285877993485	-0.0097536855935023	0.004934891463252	-1.9764741871495648	0.0481039	0.0481039	chr3	123168055	1.3178197119875477	chr3:123168055:A:T
chr3:123169259	['G', 'A']	98663	2319.141034087799	400.2283521974304	0.0497189749591015	0.0204870717455859	2.426846333947832	0.0152325	0.0152325	chr3	123169259	1.8172288132034933	chr3:123169259:G:A
chr3:123169790	['A', 'G']	98663	52768.161814200575	-1366.684770598538	-0.0062432340168403	0.0048252124256042	-1.293877546968004	0.195711	0.195711	chr3	123169790	0.7083847639942968	chr3:123169790:A:G
chr3:123169909	['A', 'G']	98663	51542.17925092494	-1601.6381999843354	-0.008208818049969	0.0048449367539012	-1.6943086085404822	0.0902098	0.0902098	chr3	123169909	1.044746280033081	chr3:123169909:A:G
chr3:123170779	['G', 'C']	98663	52704.354640199526	-1356.5805498068494	-0.0059809203356105	0.0048257048948985	-1.2393879165577064	0.215205	0.215205	chr3	123170779	0.6671476426376944	chr3:123170779:G:C
chr3:123170861	['T', 'C']	98663	52506.43320761604	-1372.6492470731223	-0.0055669104398596	0.0048283458645285	-1.152964306214461	0.248928	0.248928	chr3	123170861	0.60392625019108	chr3:123170861:T:C
chr3:123171475	['A', 'G']	98663	52867.109198548365	-1353.5946661497069	-0.0064786207162892	0.0048262587293013	-1.3423691268261262	0.179479	0.179479	chr3	123171475	0.7459863588831788	chr3:123171475:A:G
chr3:123172167	['G', 'A']	98663	151992.1888165765	-5206.205677747878	0.0066404909049521	0.005044527454808	1.3163752134251678	0.188051	0.188051	chr3	123172167	0.7257243527849101	chr3:123172167:G:A
chr3:123173317	['G', 'A']	98663	152550.10025342114	-4839.6117961603695	0.0097768487124799	0.0050737719151003	1.926938947212532	0.0539901	0.0539901	chr3	123173317	1.2676858681314993	chr3:123173317:G:A
chr3:123173348	['C', 'T']	98663	55037.06137718479	-2530.2119088021645	0.0104691729811212	0.0047872901211687	2.18686829420011	0.0287545	0.0287545	chr3	123173348	1.5412941797660955	chr3:123173348:C:T
chr3:123174391	['A', 'G']	98663	2507.432039819152	241.01317903854087	0.0213773888284586	0.0194388784698841	1.0997233642659874	0.271455	0.271455	chr3	123174391	0.5663021545520076	chr3:123174391:A:G
chr3:123175405	['C', 'T']	98663	3506.4018612784075	408.6661306729362	0.0255112867387134	0.0167783714162959	1.52048647069141	0.128392	0.128392	chr3	123175405	0.8914620359563797	chr3:123175405:C:T
chr3:123175816	['A', 'G']	98663	3348.2918552036163	340.2684789985878	0.0168371238363446	0.0168504582270352	0.9992086630220404	0.317696	0.317696	chr3	123175816	0.4979882531894206	chr3:123175816:A:G
chr3:123175841	['A', 'G']	98663	7665.079708600923	28.02299784612044	0.0005300606143587	0.011058348439778	0.0479330722164717	0.96177	0.96177	chr3	123175841	0.0169287737767216	chr3:123175841:A:G
chr3:123176609	['G', 'T']	98663	2483.226518945	240.306364942267	0.0229609027152448	0.0195708835734202	1.1732174804017856	0.240711	0.240711	chr3	123176609	0.6185040629026008	chr3:123176609:G:T
chr3:123178523	['T', 'A']	98663	68931.16496852094	-3493.4357348613376	-0.0035501277012346	0.0045071501616746	-0.7876657253228833	0.430894	0.430894	chr3	123178523	0.3656295532196698	chr3:123178523:T:A
chr3:123178792	['T', 'C']	98663	5419.878931949274	-122.538387004981	-0.003741646559903	0.0130295710401849	-0.2871657515326731	0.773986	0.773986	chr3	123178792	0.1112668948438974	chr3:123178792:T:C
chr3:123178965	['A', 'G']	98663	39529.61893464725	-1776.7468255552806	-0.0108807575489149	0.0052981045941056	-2.0537075770494035	0.0400066	0.0400066	chr3	123178965	1.3978683559937068	chr3:123178965:A:G
chr3:123179085	['T', 'G']	98663	38273.146276434	-1877.858311851577	-0.0109485107628813	0.0053741038208992	-2.0372719113285136	0.0416255	0.0416255	chr3	123179085	1.3806405367664218	chr3:123179085:T:G
chr3:123179088	['T', 'TAG']	98663	38280.98395255714	-1877.055358383664	-0.0109313079521696	0.0053735747827364	-2.034271112647084	0.0419269	0.0419269	chr3	123179088	1.377507247366636	chr3:123179088:T:TAG
chr3:123179161	['A', 'C']	98663	45002.01730324778	-1888.624375562347	-0.0105689311523569	0.0050590514882828	-2.0891131819542403	0.0367001	0.0367001	chr3	123179161	1.435332752385812	chr3:123179161:A:C
chr3:123179852	['A', 'G']	98663	12363.130213085176	-944.5045872732104	-0.0233840563321761	0.0087793332624727	-2.663534420333635	0.00773371	0.00773371	chr3	123179852	2.111612117207495	chr3:123179852:A:G
chr3:123179882	['T', 'C']	98663	164485.67146462857	-6026.200270554449	-0.0144567202965484	0.0057625986403911	-2.5087154595877204	0.0121187	0.0121187	chr3	123179882	1.9165439654096188	chr3:123179882:T:C
chr3:123181466	['G', 'A']	98663	4544.276351399292	-281.60780221392633	-0.0084646973273464	0.0141378976134033	-0.5987239092268997	0.549358	0.549358	chr3	123181466	0.2601445467092073	chr3:123181466:G:A
chr3:123181615	['A', 'G']	98663	46314.91220341076	-1784.9098290294864	-0.0117010027856904	0.0050274566964589	-2.327419904766568	0.0199449	0.0199449	chr3	123181615	1.700168136820026	chr3:123181615:A:G
chr3:123181960	['T', 'C']	98663	39509.22811359026	-1774.5864254504218	-0.0111940376670568	0.0052993585397123	-2.1123382354998017	0.03466	0.03466	chr3	123181960	1.460171441622102	chr3:123181960:T:C
chr3:123183109	['A', 'C']	98663	4547.106093938504	-281.33077971123055	-0.0082100693586539	0.0141350721641027	-0.5808296741140175	0.561357	0.561357	chr3	123183109	0.2507608574264533	chr3:123183109:A:C
chr3:123183465	['C', 'T']	98663	2444.520305752114	249.910039785482	0.0283134042869826	0.0196447473568365	1.441270980618098	0.149511	0.149511	chr3	123183465	0.825326853737155	chr3:123183465:C:T
chr3:123183483	['C', 'T']	98663	38108.35992740619	-1743.6823295287938	-0.0090759857005426	0.0053804923393536	-1.686831822835175	0.0916389	0.0916389	chr3	123183483	1.0379201325642344	chr3:123183483:C:T
chr3:123184071	['A', 'G']	98663	45916.11921704577	-1730.8769213890591	-0.0109244067219916	0.0050294090728207	-2.172105423085938	0.0298501	0.0298501	chr3	123184071	1.5250542096141615	chr3:123184071:A:G
chr3:123184281	['C', 'T']	98663	65694.31444647204	-3391.9216667012065	-0.0049476055525669	0.004551203077358	-1.0870983932096772	0.276996	0.276996	chr3	123184281	0.5575265023812934	chr3:123184281:C:T
chr3:123184393	['G', 'T']	98663	37957.00127724277	-1827.392632260133	-0.0131793768593675	0.0053798753974095	-2.4497550381396245	0.0142971	0.0142971	chr3	123184393	1.8447520451728163	chr3:123184393:G:T
chr3:123184836	['T', 'C']	98663	44071.25358594614	-1807.960951594133	-0.0098545968998356	0.0050959258485702	-1.9338187392582349	0.0531383	0.0531383	chr3	123184836	1.2745923436485294	chr3:123184836:T:C
chr3:123185091	['G', 'A']	98663	35316.36924215393	-1599.7505238064791	-0.0126081712475312	0.0055424304919173	-2.2748451723333383	0.0229174	0.0229174	chr3	123185091	1.6398346550162952	chr3:123185091:G:A
chr3:123185110	['A', 'G']	98663	35339.65641155601	-1591.268096285549	-0.0123060318505377	0.0055404163253787	-2.2211384718812672	0.0263438	0.0263438	chr3	123185110	1.5793215794122315	chr3:123185110:A:G
chr3:123185217	['T', 'C']	98663	3131.4760866920765	290.6250407958652	0.0175118871195795	0.0173722762349027	1.0080364186470987	0.313439	0.313439	chr3	123185217	0.503846966926083	chr3:123185217:T:C
chr3:123185892	['A', 'G']	98663	38973.71531537012	-1521.008688977167	-0.0113706476095814	0.005334139107029	-2.131674367958971	0.0330361	0.0330361	chr3	123185892	1.4810112279512695	chr3:123185892:A:G
chr3:123186907	['C', 'T']	98663	5145.156446381512	-173.83929599047963	-9.44257136497394e-05	0.0133297235358006	-0.0070838463675659	0.994348	0.994348	chr3	123186907	0.0024615954520435	chr3:123186907:C:T
chr3:123188443	['C', 'T']	98663	37683.58330883619	-1606.5524075247622	-0.0103637041111135	0.0053998788154538	-1.919247535973164	0.0549559	0.0549559	chr3	123188443	1.2599856753989336	chr3:123188443:C:T
chr3:123189509	['A', 'G']	98663	38908.61948069067	-1498.718544910224	-0.0115962027916906	0.0053383715691173	-2.1722359789968766	0.0298402	0.0298402	chr3	123189509	1.5251982703881992	chr3:123189509:A:G
chr3:123190550	['A', 'G']	98663	37445.40360125168	-1701.608631986543	-0.0112099824353612	0.0054317849919352	-2.063775066944877	0.0390417	0.0390417	chr3	123190550	1.4084712800282704	chr3:123190550:A:G
chr3:123190559	['C', 'T']	98663	19276.60715372597	-769.8258910053595	0.0095460132447901	0.0071749577599765	1.330462640217876	0.183369	0.183369	chr3	123190559	0.7366740834255388	chr3:123190559:C:T
chr3:123190608	['C', 'T']	98663	37880.81445965482	-1630.8622814832422	-0.0101054439232535	0.0054167540434647	-1.8655903225743933	0.0621017	0.0621017	chr3	123190608	1.206896511087287	chr3:123190608:C:T
chr3:123191079	['C', 'T']	98663	37553.65751508084	-1632.7450826797203	-0.0103196195207173	0.0054066903241685	-1.9086759000395008	0.0563068	0.0563068	chr3	123191079	1.2494391535652587	chr3:123191079:C:T
chr3:123191514	['G', 'A']	98663	37562.93957893885	-1623.4898247052147	-0.0099573504624391	0.0054069111232202	-1.84159684439362	0.0655371	0.0655371	chr3	123191514	1.1835127799487966	chr3:123191514:G:A
chr3:123191849	['T', 'A']	98663	50776.59465568749	-2601.404306454024	-0.0056778333747918	0.0052105702606974	-1.0896760029547778	0.275859	0.275859	chr3	123191849	0.5593128424599991	chr3:123191849:T:A
chr3:123192325	['C', 'T']	98663	39242.11407858044	-1617.4526789017289	-0.0113727897550634	0.0053155048434386	-2.139550257225657	0.0323936	0.0323936	chr3	123192325	1.4895407848315774	chr3:123192325:C:T
chr3:123192618	['A', 'G']	98663	37027.51522649606	-1779.5848847920824	-0.0095119285763621	0.0054462953134323	-1.746495191493311	0.0807281	0.0807281	chr3	123192618	1.092975268862129	chr3:123192618:A:G
chr3:123193248	['G', 'A']	98663	2638.02673775111	245.1000753160444	0.0292099698468954	0.0189052656478981	1.5450705846147634	0.122332	0.122332	chr3	123193248	0.9124599239482124	chr3:123193248:G:A
chr3:123193445	['G', 'A']	98663	38540.468783261866	-1553.0846389330898	-0.0113492491568534	0.0053543989406165	-2.119612169866949	0.0340413	0.0340413	chr3	123193445	1.4679938630396845	chr3:123193445:G:A
chr3:123193524	['T', 'G']	98663	68875.31963780537	-3519.414917336077	-0.0046904388810391	0.0045090431806933	-1.040229310981668	0.298236	0.298236	chr3	123193524	0.5254399341302209	chr3:123193524:T:G
chr3:123194668	['C', 'T']	98663	37745.12105791357	-1690.9124372313108	-0.0096747595582046	0.005393899142753	-1.7936485837342897	0.0728723	0.0728723	chr3	123194668	1.137437523029826	chr3:123194668:C:T
chr3:123194705	['GT', 'G']	98663	37711.26223591908	-1719.82084894843	-0.0100451470570897	0.0053967486263668	-1.8613331382551817	0.0627001	0.0627001	chr3	123194705	1.2027317665151598	chr3:123194705:GT:G
chr3:123196027	['T', 'C']	98663	41041.89983952803	-1546.0060588464785	-0.0095612135509464	0.0053224694035417	-1.79638675697866	0.0724361	0.0724361	chr3	123196027	1.1400449403855162	chr3:123196027:T:C
chr3:123196909	['C', 'A']	98663	38059.25800139904	-1590.702488817253	-0.0089035732112973	0.0053820142361607	-1.654319892258174	0.0980657	0.0980657	chr3	123196909	1.0084828672941777	chr3:123196909:C:A
chr3:123197567	['C', 'T']	98663	169685.55279622786	-5298.793248574451	-0.0104232276939143	0.0061524057336639	-1.6941710519645867	0.0902359	0.0902359	chr3	123197567	1.0446206457169769	chr3:123197567:C:T
chr3:123197849	['C', 'T']	98663	37545.54934133802	-1728.0919523639684	-0.010506612156164	0.0054093108326016	-1.942319914921744	0.0521012	0.0521012	chr3	123197849	1.2831522738717498	chr3:123197849:C:T
chr3:123198199	['CT', 'C']	98663	38702.62996117234	-1587.9140172128634	-0.0081958957964823	0.0053444181458396	-1.5335431421776622	0.125145	0.125145	chr3	123198199	0.9025864973604968	chr3:123198199:CT:C
chr3:123198841	['G', 'T']	98663	5349.81334644392	-185.54026841952293	7.768082083076932e-05	0.0130811189681939	0.0059383926573595	0.995262	0.995262	chr3	123198841	0.0020625773687178	chr3:123198841:G:T
chr3:123199350	['T', 'C']	98663	38452.57420342453	-1533.7913231922312	-0.0088576858371324	0.0053611967336726	-1.6521844426075742	0.0985001	0.0985001	chr3	123199350	1.0065633285945086	chr3:123199350:T:C
chr3:123199693	['T', 'C']	98663	38503.80706546577	-1532.81649335152	-0.0088697296196972	0.0053637562556279	-1.6536414402482575	0.0982036	0.0982036	chr3	123199693	1.0078725913222415	chr3:123199693:T:C
chr3:123199899	['G', 'A']	98663	68737.72060746767	-3662.644596347513	-0.0051367445270119	0.0045194189785251	-1.136594007198751	0.255711	0.255711	chr3	123199899	0.5922505893903737	chr3:123199899:G:A
chr3:123200159	['C', 'T']	98663	38368.3823197615	-1566.9657548764549	-0.0085403343235626	0.0054029930637004	-1.58066727513314	0.113957	0.113957	chr3	123200159	0.9432589923967168	chr3:123200159:C:T
chr3:123200376	['A', 'G']	98663	37961.23966531437	-1549.205519966516	-0.0082722399188349	0.0053883205087693	-1.5352167536010664	0.124734	0.124734	chr3	123200376	0.9040151503727676	chr3:123200376:A:G
chr3:123200425	['T', 'C']	98663	37950.231480448914	-1553.5207798037975	-0.0084543105539095	0.0053877529926065	-1.5691718914195187	0.116611	0.116611	chr3	123200425	0.933260480331948	chr3:123200425:T:C
chr3:123200840	['C', 'T']	98663	38329.10788099945	-1506.7091095093945	-0.008697640954443	0.0053677489691012	-1.6203516603533368	0.10516	0.10516	chr3	123200840	0.9781494225656748	chr3:123200840:C:T
chr3:123201160	['C', 'T']	98663	37943.076022384	-1551.0344672072497	-0.0084254616611666	0.0053880187619985	-1.5637402231393382	0.117882	0.117882	chr3	123201160	0.9285525044678924	chr3:123201160:C:T
chr3:123201315	['G', 'A']	98663	37948.923158790974	-1551.9457746965732	-0.0084342390371747	0.0053873856968467	-1.5655532222449462	0.117456	0.117456	chr3	123201315	0.9301247932726237	chr3:123201315:G:A
chr3:123202105	['T', 'C']	98663	113253.02783157078	-5302.37995772823	-0.0112957486671711	0.0043443412634844	-2.600106203008352	0.00932088	0.00932088	chr3	123202105	2.030543083235888	chr3:123202105:T:C
chr3:123202292	['T', 'A']	98663	4799.875685539052	-285.189946953188	-0.004142240911768	0.0137723448636314	-0.3007651168180092	0.763594	0.763594	chr3	123202292	0.1171374927680629	chr3:123202292:T:A
chr3:123202468	['T', 'C']	98663	37958.008459704826	-1562.6587950316127	-0.0086694310714469	0.0053890226131874	-1.6087204849042491	0.107681	0.107681	chr3	123202468	0.9678609199434144	chr3:123202468:T:C
chr3:123203570	['T', 'C']	98663	44370.34347120844	-1631.6492640270196	-0.0089526339594366	0.0050998082423298	-1.7554844288315157	0.0791796	0.0791796	chr3	123203570	1.1013866965498609	chr3:123203570:T:C
chr3:123203815	['C', 'T']	98663	37919.996401419165	-1547.559829875284	-0.008441391658396	0.0053892927218227	-1.5663264354178492	0.117275	0.117275	chr3	123203815	0.930794558380804	chr3:123203815:C:T
chr3:123204046	['G', 'A']	98663	36633.42597041857	-1663.265678242101	-0.0107265268821475	0.0054624712274942	-1.9636765916784524	0.0495704	0.0495704	chr3	123204046	1.304777576614481	chr3:123204046:G:A
chr3:123204582	['A', 'G']	98663	37929.22875359851	-1555.052466323885	-0.0086917820787184	0.0053881850525839	-1.6131187021036506	0.106722	0.106722	chr3	123204582	0.9717460445517302	chr3:123204582:A:G
chr3:123204892	['A', 'G']	98663	5354.35672864413	-185.1164186870621	-0.0002878872649726	0.0130775420862283	-0.0220138664494037	0.982437	0.982437	chr3	123204892	0.0076952897358496	chr3:123204892:A:G
chr3:123205145	['G', 'A']	98663	37911.37951727842	-1553.615991773675	-0.0086591969573921	0.0053898022236434	-1.6065889986476376	0.108148	0.108148	chr3	123205145	0.9659815076349244	chr3:123205145:G:A
chr3:123205356	['A', 'G']	98663	163539.91804691142	-6004.106853266535	-0.0133940672660365	0.0056976929405777	-2.350787837415187	0.0187357	0.0187357	chr3	123205356	1.7273300762313442	chr3:123205356:A:G
chr3:123205577	['A', 'G']	98663	20131.897129938472	191.2689786402508	0.0051459592077407	0.0071994660101056	0.714769567703708	0.474753	0.474753	chr3	123205577	0.3235322822427001	chr3:123205577:A:G
chr3:123206368	['T', 'C']	98663	37931.22685753099	-1552.1603762278908	-0.0086119995839613	0.0053880966146695	-1.5983380031669194	0.109971	0.109971	chr3	123206368	0.958721825755015	chr3:123206368:T:C
chr3:123206837	['T', 'C']	98663	37933.920634598806	-1554.6290922626329	-0.0086496497591519	0.0053879034500541	-1.6053832143307931	0.108413	0.108413	chr3	123206837	0.9649186376338824	chr3:123206837:T:C
chr3:123206940	['G', 'T']	98663	37909.37423455939	-1546.2357239454466	-0.0084101980339331	0.0053899200843135	-1.5603567218760066	0.118679	0.118679	chr3	123206940	0.9256261217444072	chr3:123206940:G:T
chr3:123207051	['A', 'G']	98663	37916.61165117434	-1550.802680785736	-0.0085435159084561	0.0053892864331287	-1.585277756984278	0.112906	0.112906	chr3	123207051	0.9472829783792576	chr3:123207051:A:G
chr3:123207709	['T', 'C']	98663	68826.46387154328	-3673.912180118228	-0.0051999002465687	0.0045187761244986	-1.150731990986992	0.249845	0.249845	chr3	123207709	0.6023293374126594	chr3:123207709:T:C
chr3:123207819	['G', 'A']	98663	5351.75939948707	-185.22208721983645	-0.0005376548400097	0.0130796139359303	-0.041106323370351	0.967211	0.967211	chr3	123207819	0.0144787729287823	chr3:123207819:G:A
chr3:123208058	['C', 'T']	98663	37907.2051622718	-1546.0377690427788	-0.0083955044328478	0.0053907202516709	-1.5573993902290797	0.119379	0.119379	chr3	123208058	0.9230720633761662	chr3:123208058:C:T
chr3:123208129	['A', 'C']	98663	37913.74644001786	-1549.0358400793968	-0.0085271261827296	0.005390669700694	-1.5818305806478428	0.113691	0.113691	chr3	123208129	0.9442739135448176	chr3:123208129:A:C
chr3:123208955	['T', 'C']	98663	38001.77271341161	-1562.9815300956225	-0.0089251371422245	0.0053925485694918	-1.6550870200257772	0.09791	0.09791	chr3	123208955	1.0091729494325212	chr3:123208955:T:C
chr3:123209623	['C', 'T']	98663	43430.6028708134	-1702.9330722104978	-0.0076228278461679	0.0051297094326696	-1.4860155231445165	0.137278	0.137278	chr3	123209623	0.8623990566755197	chr3:123209623:C:T
chr3:123209746	['A', 'G']	98663	37924.53453763964	-1539.843009356101	-0.0082567233642042	0.0053894245988834	-1.5320231710663208	0.12552	0.12552	chr3	123209746	0.9012870694211196	chr3:123209746:A:G
chr3:123209947	['A', 'C']	98663	68890.55074770619	-3731.645903681215	-0.0054762716275485	0.0045174842914119	-1.2122392186198057	0.225424	0.225424	chr3	123209947	0.6469998482158456	chr3:123209947:A:C
chr3:123210129	['G', 'A']	98663	37886.91205839119	-1549.3735712146447	-0.0085662451557927	0.0053910331113791	-1.5889802527295684	0.112068	0.112068	chr3	123210129	0.9505183785501976	chr3:123210129:G:A
chr3:123210209	['G', 'A']	98663	169521.1818393764	-5278.145408378162	-0.0093107486393362	0.0061330679299336	-1.51812253601386	0.128987	0.128987	chr3	123210209	0.8894540580167478	chr3:123210209:G:A
chr3:123210230	['G', 'A']	98663	37882.679206836765	-1551.6520532744887	-0.0085713574577739	0.0053908328573415	-1.5899876113022118	0.111841	0.111841	chr3	123210230	0.951398958439056	chr3:123210230:G:A
chr3:123210467	['C', 'A']	98663	37834.60167661757	-1543.9558979995877	-0.0084932617040757	0.0053936243101759	-1.5746854463058928	0.115332	0.115332	chr3	123210467	0.9380501767013631	chr3:123210467:C:A
chr3:123211014	['A', 'G']	98663	36614.56661057498	-1662.1967000086026	-0.0107315703729104	0.0054630882906978	-1.964377985833286	0.0494891	0.0494891	chr3	123211014	1.305490444119492	chr3:123211014:A:G
chr3:123211311	['A', 'T']	98663	37887.9765472907	-1542.5406426390618	-0.0083292950412735	0.0053913097234285	-1.5449483462390603	0.122362	0.122362	chr3	123211311	0.9123534331104936	chr3:123211311:A:T
chr3:123211996	['G', 'A']	98663	5351.759399487071	-185.5960888009953	-0.0005031802393592	0.0130773008510056	-0.0384773773343743	0.969307	0.969307	chr3	123211996	0.0135386509267849	chr3:123211996:G:A
chr3:123212706	['T', 'G']	98663	68852.28836539536	-3671.253472933041	-0.005178396771614	0.004518363533739	-1.1460779401538763	0.251766	0.251766	chr3	123212706	0.5990029200160257	chr3:123212706:T:G
chr3:123212864	['C', 'T']	98663	5352.433997263191	-187.09695844903663	-0.0007502354601939	0.0130759094029486	-0.0573753944811518	0.954246	0.954246	chr3	123212864	0.0203396518468421	chr3:123212864:C:T
chr3:123213393	['T', 'C']	98663	37858.674340804726	-1543.2535067520475	-0.0084281932477314	0.0053924193109913	-1.5629706745082588	0.118063	0.118063	chr3	123213393	0.9278861854813129	chr3:123213393:T:C
chr3:123213789	['A', 'G']	98663	36619.19616012326	-1657.4299288144448	-0.0105709058828727	0.0054629793017141	-1.935007492991193	0.0529922	0.0529922	chr3	123213789	1.2757880501398138	chr3:123213789:A:G
chr3:123213858	['G', 'A']	98663	37826.60422350922	-1562.636149115892	-0.0086407530304377	0.0053960221211267	-1.6013190525307577	0.109309	0.109309	chr3	123213858	0.9613440787692124	chr3:123213858:G:A
chr3:123213922	['G', 'A']	98663	37887.14408953137	-1546.075593966867	-0.008439483344661	0.0053908419155613	-1.5655223204189077	0.117464	0.117464	chr3	123213922	0.9300952142171446	chr3:123213922:G:A
chr3:123214482	['G', 'A']	98663	38021.78055307761	-1530.5605768256376	-0.0084622862994996	0.0053815052155335	-1.572475722047709	0.115843	0.115843	chr3	123214482	0.936130204025251	chr3:123214482:G:A
chr3:123214709	['G', 'A']	98663	38482.240595253774	-1502.1487579032955	-0.0092515576690985	0.0053577569569434	-1.7267594897355196	0.084214	0.084214	chr3	123214709	1.0746157040190052	chr3:123214709:G:A
chr3:123214908	['T', 'C']	98663	38020.32175297026	-1526.2499597642716	-0.0083543745779831	0.0053813021921448	-1.5524819606261933	0.12055	0.12055	chr3	123214908	0.9188327852865276	chr3:123214908:T:C
chr3:123214939	['A', 'G']	98663	4800.340577359713	-286.1351647714903	-0.0042627869746755	0.0137681099919498	-0.3096130824904811	0.756856	0.756856	chr3	123214939	0.1209867418398468	chr3:123214939:A:G
chr3:123216531	['A', 'G']	98663	37895.609096714674	-1545.9144031550572	-0.0083790739250696	0.0053902355191742	-1.5544912453757394	0.12007	0.12007	chr3	123216531	0.9205654893662564	chr3:123216531:A:G
chr3:123216576	['G', 'T']	98663	37893.91333569872	-1549.7483416108705	-0.008484599696552	0.0053905717768983	-1.5739702665519344	0.115498	0.115498	chr3	123216576	0.937425536087717	chr3:123216576:G:T
chr3:123216670	['A', 'G']	98663	37898.2982543287	-1548.1423021246271	-0.0084264325220413	0.0053903029373565	-1.563257690702962	0.117995	0.117995	chr3	123216670	0.9281363953923204	chr3:123216670:A:G
chr3:123217253	['A', 'G']	98663	37895.761394047535	-1545.346780878161	-0.0083532465240537	0.0053902876970384	-1.549684728079202	0.12122	0.12122	chr3	123217253	0.9164257203260088	chr3:123217253:A:G
chr3:123217327	['G', 'A']	98663	38498.70612269726	-1510.4657565784516	-0.0094506753668127	0.0053577108242557	-1.763939054722222	0.0777453	0.0777453	chr3	123217327	1.1093258562659143	chr3:123217327:G:A
chr3:123217504	['C', 'T']	98663	37895.07268764888	-1541.4885373628863	-0.0082797187575024	0.0053901307577443	-1.5360886645665253	0.12452	0.12452	chr3	123217504	0.9047608879895224	chr3:123217504:C:T
chr3:123217538	['A', 'AT']	98663	37894.68163985282	-1542.8513287087671	-0.0082875056095997	0.0053906015849407	-1.5373990229127314	0.124199	0.124199	chr3	123217538	0.9058819009084746	chr3:123217538:A:AT
chr3:123217572	['A', 'G']	98663	37900.68900016218	-1544.589972914017	-0.008331284563762	0.005390024305546	-1.5456858988909603	0.122184	0.122184	chr3	123217572	0.9129856612510556	chr3:123217572:A:G
chr3:123218022	['C', 'T']	98663	37921.9966649772	-1543.339430167512	-0.0083487013194375	0.0053895382199249	-1.5490568911029592	0.121371	0.121371	chr3	123218022	0.9158850698052834	chr3:123218022:C:T
chr3:123218335	['C', 'T']	98663	43841.22094496647	-1697.372763445985	-0.0087838377054757	0.0051145424454025	-1.7174239532162878	0.0859049	0.0859049	chr3	123218335	1.065982063383326	chr3:123218335:C:T
chr3:123218433	['A', 'G']	98663	37892.91315322621	-1551.186684008833	-0.0085382437906214	0.005390790668595	-1.5838574182378051	0.113229	0.113229	chr3	123218433	0.9460423282096516	chr3:123218433:A:G
chr3:123219719	['C', 'T']	98663	36753.58774633038	-1625.6739149012642	-0.0101076221276366	0.0054535514225253	-1.8534018192050248	0.0638278	0.0638278	chr3	123219719	1.1949901244614067	chr3:123219719:C:T
chr3:123220249	['CAT', 'C']	98663	5351.433916172521	-189.1647247605723	-0.0010675868029996	0.0130772689674885	-0.0816368314862808	0.934936	0.934936	chr3	123220249	0.0292181172538487	chr3:123220249:CAT:C
chr3:123221265	['A', 'G']	98663	115875.98226047085	-5044.495174209083	-0.0097363323470188	0.0043428029251771	-2.241946621748152	0.024967	0.024967	chr3	123221265	1.6026336387347118	chr3:123221265:A:G
chr3:123221341	['T', 'C']	98663	37918.660077928376	-1545.7063874116072	-0.0083395003481591	0.0053919602134285	-1.5466546521225886	0.12195	0.12195	chr3	123221341	0.9138181953502506	chr3:123221341:T:C
chr3:123221342	['G', 'A']	98663	37897.888014362106	-1548.8304227421445	-0.0084387162113329	0.0053917445086644	-1.56511796836293	0.117558	0.117558	chr3	123221342	0.9297478111359372	chr3:123221342:G:A
chr3:123221760	['T', 'TTTG']	98663	37895.761394047535	-1544.7183403619078	-0.0083486447472328	0.0053904561498795	-1.5487826104326052	0.121437	0.121437	chr3	123221760	0.9156489701997388	chr3:123221760:T:TTTG
chr3:123221867	['T', 'C']	98663	37837.43703936497	-1560.3682796857845	-0.0087706889902066	0.0053930208190278	-1.6263035661315612	0.103888	0.103888	chr3	123221867	0.9834346144713192	chr3:123221867:T:C
chr3:123222098	['G', 'A']	98663	37975.14152630199	-1552.5492857591496	-0.0085097010715323	0.0053934944143658	-1.5777713700539564	0.114621	0.114621	chr3	123222098	0.9407358069008882	chr3:123222098:G:A
chr3:123222268	['G', 'A']	98663	4797.82668329177	-285.55804389821503	-0.0044234668538899	0.013771814808299	-0.3211970909763008	0.748062	0.748062	chr3	123222268	0.1260624059563784	chr3:123222268:G:A
chr3:123223300	['A', 'G']	98663	4795.243011210443	-286.8939714388981	-0.0045430171547121	0.0137747038430141	-0.3298086990825688	0.741545	0.741545	chr3	123223300	0.1298624890608301	chr3:123223300:A:G
chr3:123223373	['T', 'G']	98663	37889.76048171275	-1545.8631382232866	-0.0083772128806886	0.0053909117101935	-1.5539510440967514	0.120199	0.120199	chr3	123223373	0.92009914544716	chr3:123223373:T:G
chr3:123223555	['G', 'A']	98663	37888.91242333622	-1549.9984059912158	-0.008525667542216	0.0053908479676051	-1.581507694791007	0.113765	0.113765	chr3	123223555	0.9439913288445264	chr3:123223555:G:A
chr3:123223935	['G', 'A']	98663	113154.6438440874	-5299.081620802237	-0.0112432812052372	0.0043416184775544	-2.5896520533444587	0.00960871	0.00960871	chr3	123223935	2.017334913838944	chr3:123223935:G:A
chr3:123224021	['T', 'C']	98663	37892.60152273971	-1541.875641750844	-0.008255032288232	0.005390743027685	-1.5313347799806167	0.12569	0.12569	chr3	123224021	0.9006992737665369	chr3:123224021:T:C
chr3:123224393	['A', 'AAAAG']	98663	37900.68900016218	-1544.952300470959	-0.0083639866563692	0.0053902186443087	-1.5516971032706333	0.120738	0.120738	chr3	123224393	0.9181560224212386	chr3:123224393:A:AAAAG
chr3:123224494	['A', 'G']	98663	5357.1628927630245	-186.87242358489573	-0.0007814228614905	0.0130707276640455	-0.0597841896469192	0.952328	0.952328	chr3	123224494	0.021213446514437	chr3:123224494:A:G
chr3:123225806	['A', 'G']	98663	152182.67918943305	-5641.720931075717	-0.0058567329871995	0.0051084013560534	-1.1464903751658604	0.251595	0.251595	chr3	123225806	0.5992979939659835	chr3:123225806:A:G
chr3:123225964	['T', 'C']	98663	38476.67977009862	-1482.8696523705216	-0.009374094489794	0.0053643835122908	-1.7474691114675531	0.0805591	0.0805591	chr3	123225964	1.093885394331512	chr3:123225964:T:C
chr3:123226090	['G', 'A']	98663	37521.08472634747	-1569.3944102158027	-0.0099948351272417	0.0054102121803333	-1.8474016903762136	0.0646919	0.0646919	chr3	123226090	1.189150093450669	chr3:123226090:G:A
chr3:123226514	['G', 'T']	98663	36609.226319470494	-1603.017164096554	-0.0107462199475797	0.0054607527165906	-1.967900856402263	0.0490822	0.0490822	chr3	123226514	1.3090759792285105	chr3:123226514:G:T
chr3:123227881	['A', 'G']	98663	39958.32517422315	-1600.0939561713376	-0.0087224657866562	0.0054588057011266	-1.5978707182884335	0.110075	0.110075	chr3	123227881	0.9583113058684366	chr3:123227881:A:G
chr3:123227935	['C', 'T']	98663	36140.69461547869	-1681.2052946001222	-0.0103296604812617	0.0055130106039997	-1.8736877585121048	0.0609764	0.0609764	chr3	123227935	1.2148382196276846	chr3:123227935:C:T
chr3:123228506	['C', 'T']	98663	39897.33606767024	-1571.5749917004596	-0.0079426324264065	0.0054558397922031	-1.4558038228609995	0.14545	0.14545	chr3	123228506	0.837286274416922	chr3:123228506:C:T
chr3:123228598	['A', 'G']	98663	37977.76268603638	-1544.867613733822	-0.0085308700151964	0.0053912792022175	-1.5823461733696524	0.113574	0.113574	chr3	123228598	0.9447210783864936	chr3:123228598:A:G
chr3:123228626	['T', 'C']	98663	39054.12563044915	-1566.0470959762897	-0.0080788344531714	0.0054271530223648	-1.488595294785182	0.136597	0.136597	chr3	123228626	0.8645588387053855	chr3:123228626:T:C
chr3:123228725	['A', 'G']	98663	76489.68469774703	-3662.0544100436177	-0.0047030286383103	0.0044100340358005	-1.066438172615293	0.286228	0.286228	chr3	123228725	0.5432878840259585	chr3:123228725:A:G
chr3:123228727	['G', 'A']	98663	38138.11753614078	-1517.8427849957886	-0.0087166705788549	0.0053790457470244	-1.62048641874385	0.105131	0.105131	chr3	123228727	0.9782692045825472	chr3:123228727:G:A
chr3:123229472	['T', 'A']	98663	36649.600237187806	-1654.6758007338306	-0.0106543151161199	0.0054599972206233	-1.951340758174144	0.0510193	0.0510193	chr3	123229472	1.2922655043350657	chr3:123229472:T:A
chr3:123230006	['G', 'A']	98663	65333.91946880225	-2872.692512900869	-0.0036129243889265	0.0045239844184002	-0.7986155686637175	0.424515	0.424515	chr3	123230006	0.3721069595963877	chr3:123230006:G:A
chr3:123231276	['G', 'C']	98663	37925.45954548218	-1545.4468262568555	-0.0085964101655684	0.0053878520798364	-1.5955171074090309	0.1106	0.1106	chr3	123231276	0.9562448730313206	chr3:123231276:G:C
chr3:123231609	['G', 'A']	98663	37917.38036878224	-1540.0210190496489	-0.0083901736222389	0.0053879428831114	-1.5572127998123224	0.119423	0.119423	chr3	123231609	0.9229120231971056	chr3:123231609:G:A
chr3:123232712	['G', 'A']	98663	37950.00070967284	-1540.2364295696975	-0.0085243309229816	0.0053865009154546	-1.5825358719468594	0.11353	0.11353	chr3	123232712	0.9448893621458536	chr3:123232712:G:A
chr3:123234136	['A', 'G']	98663	37925.07219034489	-1545.2175895752289	-0.0084838384710945	0.0053879120288824	-1.5746059745623289	0.115351	0.115351	chr3	123234136	0.9379786361441932	chr3:123234136:A:G
chr3:123234453	['A', 'G']	98663	68866.54393470875	-3665.7186357792175	-0.0049938084533441	0.0045186594232499	-1.1051526538267935	0.269096	0.269096	chr3	123234453	0.570092757794918	chr3:123234453:A:G
chr3:123234896	['G', 'A']	98663	37923.45622003023	-1543.6677124309963	-0.0084941455275328	0.0053881662434826	-1.576444590551938	0.114927	0.114927	chr3	123234896	0.9395779297668544	chr3:123234896:G:A
chr3:123235056	['T', 'C']	98663	38129.96723717871	-1539.9470185239902	-0.0082101183398909	0.0053952647719165	-1.5217266782950705	0.128081	0.128081	chr3	123235056	0.8925152902956077	chr3:123235056:T:C
chr3:123235278	['A', 'G']	98663	37929.22875359851	-1543.8816196051796	-0.0084821107103936	0.0053876501077776	-1.5743618350695725	0.115407	0.115407	chr3	123235278	0.9377678482931632	chr3:123235278:A:G
chr3:123235319	['C', 'T']	98663	37922.14976633857	-1545.0244111513775	-0.0085333026180563	0.0053879006552174	-1.5837898959389836	0.113245	0.113245	chr3	123235319	0.9459809638877248	chr3:123235319:C:T
chr3:123235753	['A', 'G']	98663	37924.99706031424	-1543.359498595061	-0.0084765606465577	0.0053876050621125	-1.5733448441066684	0.115642	0.115642	chr3	123235753	0.9368844059199828	chr3:123235753:A:G
chr3:123236526	['C', 'T']	98663	37915.45443578226	-1542.1815684088774	-0.0084815759069562	0.0053883218391988	-1.5740663160197068	0.115475	0.115475	chr3	123236526	0.9375120290814156	chr3:123236526:C:T
chr3:123236829	['G', 'A']	98663	37914.13535412951	-1542.485536648108	-0.0083276250601133	0.0053896591481844	-1.5451116352911811	0.122322	0.122322	chr3	123236829	0.9124954266975764	chr3:123236829:G:A
chr3:123237044	['A', 'C']	98663	37923.149928533065	-1540.062233893635	-0.0083718408477918	0.0053878891917551	-1.5538257283766936	0.120229	0.120229	chr3	123237044	0.9199907651043986	chr3:123237044:A:C
chr3:123237338	['TACA', 'T']	98663	37925.22830758628	-1538.5884694155018	-0.0083364599464172	0.0053878986647987	-1.5472562616818906	0.121805	0.121805	chr3	123237338	0.9143348838883628	chr3:123237338:TACA:T
chr3:123237744	['C', 'T']	98663	43877.11547234077	-1683.4332076678863	-0.0085437863344766	0.0051119667915429	-1.671330562751526	0.0946596	0.0946596	chr3	123237744	1.0238353350482463	chr3:123237744:C:T
chr3:123237867	['AG', 'A']	98663	37922.14645051404	-1547.4560514728448	-0.0086342804377583	0.0053884999971807	-1.602353241584085	0.109081	0.109081	chr3	123237867	0.9622508893177638	chr3:123237867:AG:A
chr3:123238630	['G', 'A']	98663	37920.76519544237	-1539.4722285556588	-0.0083677631868862	0.0053882619929409	-1.5529614554468196	0.120436	0.120436	chr3	123238630	0.9192436769950092	chr3:123238630:G:A
chr3:123240770	['G', 'A']	98663	44172.19269449906	-1640.5796591843894	-0.0085647650701358	0.0051048187278134	-1.6777804515312236	0.0933931	0.0933931	chr3	123240770	1.0296852088086634	chr3:123240770:G:A
chr3:123240956	['T', 'A']	98663	5165.733511758799	-206.41097486034167	0.0020894371087908	0.0133142693714714	0.156932164318978	0.875299	0.875299	chr3	123240956	0.0578435676992294	chr3:123240956:T:A
chr3:123241481	['C', 'T']	98663	37918.91789751128	-1537.342076458736	-0.0083092481673278	0.0053883660721432	-1.542071948356481	0.123059	0.123059	chr3	123241481	0.9098866183902498	chr3:123241481:C:T
chr3:123242239	['TC', 'T']	98663	37917.14895536611	-1543.164902953185	-0.008555852912509	0.0053888684744059	-1.5876900601943742	0.11236	0.11236	chr3	123242239	0.9493882694704596	chr3:123242239:TC:T
chr3:123242522	['C', 'T']	98663	38072.38620886204	-1547.7622140202288	-0.0083381250603023	0.0053937766348231	-1.5458788201331837	0.122137	0.122137	chr3	123242522	0.9131527516026936	chr3:123242522:C:T
chr3:123242647	['T', 'C']	98663	40515.285145202986	-1592.0558414546288	-0.0064362657999126	0.0052573190720984	-1.2242486544275182	0.220861	0.220861	chr3	123242647	0.655880965795069	chr3:123242647:T:C
chr3:123242747	['G', 'T']	98663	37901.378098105415	-1547.5400668939767	-0.0085438966453235	0.0053900527151635	-1.5851230213922565	0.112942	0.112942	chr3	123242747	0.9471445259556724	chr3:123242747:G:T
chr3:123243699	['C', 'T']	98663	37946.84604622872	-1546.3708540508846	-0.0087470075132876	0.0053870252447505	-1.6237175650534097	0.104439	0.104439	chr3	123243699	0.9811372951846072	chr3:123243699:C:T
chr3:123243962	['A', 'G']	98663	113273.18285882304	-5285.863539416579	-0.0110138579868167	0.0043435014624244	-2.535709515030097	0.0112235	0.0112235	chr3	123243962	1.9498716890999537	chr3:123243962:A:G
chr3:123244145	['A', 'G']	98663	36734.9572414772	-1622.9815132336828	-0.0101729334315579	0.0054537390357899	-1.865313570157744	0.0621404	0.0621404	chr3	123244145	1.2066259555027752	chr3:123244145:A:G
chr3:123244199	['A', 'G']	98663	37887.912240863705	-1540.0354976457509	-0.0083005487947325	0.0053899492946552	-1.5400049872386417	0.123562	0.123562	chr3	123244199	0.9081150707336964	chr3:123244199:A:G
chr3:123244809	['G', 'A']	98663	37886.60800194625	-1544.4996644246785	-0.0084159502566382	0.0053898669322532	-1.561439338377134	0.118423	0.118423	chr3	123244809	0.9265639411687066	chr3:123244809:G:A
chr3:123245200	['T', 'A']	98663	44086.36205410994	-1646.564147740509	-0.0083986316111587	0.0051053586843465	-1.645062008455854	0.0999602	0.0999602	chr3	123245200	1.0001728836099184	chr3:123245200:T:A
chr3:123245232	['A', 'G']	98663	37883.759569378	-1538.7997525494263	-0.0082621899725732	0.0053899873891819	-1.532877421783218	0.125309	0.125309	chr3	123245232	0.9020177357898138	chr3:123245232:A:G
chr3:123245543	['G', 'GA']	98663	37885.67169218291	-1536.857342842046	-0.0082244882933752	0.0053904987689981	-1.525737904009172	0.127078	0.127078	chr3	123245543	0.8959296288763574	chr3:123245543:G:GA
chr3:123245598	['C', 'A']	98663	37881.52712730369	-1541.5332713719656	-0.0083510292693784	0.0053900418280221	-1.5493440562858949	0.121302	0.121302	chr3	123245598	0.9161320385249916	chr3:123245598:C:A
chr3:123246457	['C', 'T']	98663	5146.208637833344	-203.5829884269036	0.0025703323807344	0.0133147213148909	0.1930443994993577	0.846925	0.846925	chr3	123246457	0.0721550471997788	chr3:123246457:C:T
chr3:123247215	['C', 'T']	98663	37881.83951831165	-1541.4622416189416	-0.0083862869649805	0.0053897361221979	-1.5559735717749013	0.119718	0.119718	chr3	123247215	0.9218405470625431	chr3:123247215:C:T
chr3:123247337	['T', 'C']	98663	116249.16909990476	-5006.844249095256	-0.0099250971376849	0.004344022619469	-2.2847710537239583	0.0223284	0.0223284	chr3	123247337	1.65114239632251	chr3:123247337:T:C
chr3:123247556	['A', 'G']	98663	37883.99165737454	-1547.4012256604422	-0.0085362857957486	0.0053897548620329	-1.5837985241000232	0.113243	0.113243	chr3	123247556	0.9459886339538108	chr3:123247556:A:G
chr3:123248117	['A', 'G']	98663	5146.260799935129	-202.12412577592144	0.0028350603830651	0.0133146797155484	0.2129274187312537	0.831384	0.831384	chr3	123248117	0.0801983377544781	chr3:123248117:A:G
chr3:123248646	['A', 'G']	98663	37941.69190926047	-1532.5881225655803	-0.0080146617248869	0.005386059246094	-1.4880381664385076	0.136744	0.136744	chr3	123248646	0.8640917203806961	chr3:123248646:A:G
chr3:123249143	['A', 'T']	98663	37876.75850498743	-1536.982891342754	-0.0081771699002447	0.0053908176364061	-1.516870065316496	0.129303	0.129303	chr3	123249143	0.888391398798405	chr3:123249143:A:T
chr3:123249669	['T', 'C']	98663	113260.58657433698	-5259.272922577089	-0.0106777450525574	0.0043428206617631	-2.458711948796493	0.0139453	0.0139453	chr3	123249669	1.8555721384834	chr3:123249669:T:C
chr3:123249866	['G', 'A']	98663	68839.07227681615	-3659.1676529616407	-0.0048841972032222	0.0045191257572332	-1.0807836439171188	0.279796	0.279796	chr3	123249866	0.5531584985301992	chr3:123249866:G:A
chr3:123249955	['A', 'T']	98663	37885.07187674218	-1541.7677076091136	-0.0083784488763544	0.0053897905038977	-1.5545036250101678	0.120068	0.120068	chr3	123249955	0.9205727234480244	chr3:123249955:A:T
chr3:123250022	['G', 'A']	98663	37887.22407046994	-1541.9086906726238	-0.0083778178851301	0.0053898326467555	-1.55437439976419	0.120098	0.120098	chr3	123250022	0.9204642248718324	chr3:123250022:G:A
chr3:123250271	['G', 'A']	98663	37878.91059861118	-1537.816658147042	-0.008287342581396	0.0053901417126865	-1.5374999439978558	0.124174	0.124174	chr3	123250271	0.905969328785774	chr3:123250271:G:A
chr3:123250302	['C', 'T']	98663	37888.840227869405	-1545.959623166342	-0.0084289481745652	0.0053899760383092	-1.56381922937255	0.117863	0.117863	chr3	123250302	0.9286225088809152	chr3:123250302:C:T
chr3:123251060	['A', 'AT']	98663	37887.68807776516	-1542.4279520386438	-0.0083847463025124	0.0053897345097998	-1.5556881859889404	0.119785	0.119785	chr3	123251060	0.9215975627905588	chr3:123251060:A:AT
chr3:123251395	['A', 'G']	98663	37880.52695497032	-1545.6538603484323	-0.0085247839491868	0.0053902487865215	-1.5815195711380208	0.113762	0.113762	chr3	123251395	0.944002781405724	chr3:123251395:A:G
chr3:123251597	['AGAG', 'A']	98663	37886.99205271161	-1541.7971657633134	-0.0083619630665751	0.0053898837428907	-1.5514180760586176	0.120805	0.120805	chr3	123251597	0.9179150903219124	chr3:123251597:AGAG:A
chr3:123251800	['TACA', 'T']	98663	37883.839721042445	-1544.2649715539624	-0.0084131529862413	0.0053900626696615	-1.56086366742923	0.118559	0.118559	chr3	123251800	0.9260654724578092	chr3:123251800:TACA:T
chr3:123252046	['G', 'A']	98663	37884.37568551127	-1546.517391400942	-0.0085226213134036	0.0053899487835957	-1.581206363099798	0.113834	0.113834	chr3	123252046	0.943728003257249	chr3:123252046:G:A
chr3:123252248	['T', 'G']	98663	37938.76680691437	-1538.2086720350255	-0.0082026650979772	0.0053867245907904	-1.5227556114528715	0.127823	0.127823	chr3	123252248	0.893390993796098	chr3:123252248:T:G
chr3:123252503	['T', 'C']	98663	37880.28595472011	-1547.82695673633	-0.0084964981768342	0.0053904048597081	-1.576226349961818	0.114977	0.114977	chr3	123252503	0.9393890272298168	chr3:123252503:T:C
chr3:123254659	['G', 'A']	98663	37865.6054474866	-1547.7535381218702	-0.0083906715400178	0.0053908949288622	-1.5564524352153637	0.119604	0.119604	chr3	123254659	0.9222542956914336	chr3:123254659:G:A
chr3:123255085	['T', 'G']	98663	37935.76747627929	-1539.5869100936482	-0.0082392669843142	0.0053865071402585	-1.5296121901954414	0.126116	0.126116	chr3	123255085	0.899229812150871	chr3:123255085:T:G
chr3:123256258	['G', 'T']	98663	37883.07171456085	-1544.5870892985688	-0.0084668603572978	0.0053898590784951	-1.570887148252092	0.116212	0.116212	chr3	123256258	0.9347490245730268	chr3:123256258:G:T
chr3:123256548	['T', 'G']	98663	37888.05650467916	-1540.2931939770133	-0.008296273268752	0.0053906230523073	-1.5390193653405162	0.123803	0.123803	chr3	123256548	0.9072688313444968	chr3:123256548:T:G
chr3:123256786	['T', 'G']	98663	116293.60509599424	-5001.502236741258	-0.0099965420206818	0.0043522802160521	-2.2968516557854683	0.0216293	0.0216293	chr3	123256786	1.66495753562594	chr3:123256786:T:G
chr3:123256904	['T', 'C']	98663	38960.62210045655	-1445.322339982148	-0.0096455213767509	0.0053380769736879	-1.8069281174278544	0.0707765	0.0707765	chr3	123256904	1.1501109176559765	chr3:123256904:T:C
chr3:123257164	['G', 'T']	98663	38090.404920475616	-1526.4076290426035	-0.008959373449348	0.0053807848986088	-1.6650681300537458	0.0959023	0.0959023	chr3	123257164	1.0181709771324607	chr3:123257164:G:T
chr3:123257165	['T', 'C']	98663	5399.547271750478	-173.98158356343393	0.0006916985212061	0.0130231534455957	0.0531129825119331	0.957642	0.957642	chr3	123257165	0.0187968150157606	chr3:123257165:T:C
chr3:123257186	['G', 'A']	98663	37879.0623973561	-1540.661246766998	-0.008360845614751	0.0053903953498773	-1.5510635254130778	0.12089	0.12089	chr3	123257186	0.9176096224182844	chr3:123257186:G:A
chr3:123257571	['T', 'C']	98663	37896.96683502705	-1545.3880674072266	-0.0085233055906686	0.0053910969443525	-1.5809965353335376	0.113882	0.113882	chr3	123257571	0.9435449143619576	chr3:123257571:T:C
chr3:123257712	['C', 'T']	98663	37928.59831799787	-1558.4533884544824	-0.009089273434912	0.00539069106992	-1.6861054208114603	0.0917787	0.0917787	chr3	123257712	1.0372580981648392	chr3:123257712:C:T
chr3:123257804	['C', 'T']	98663	37881.9827853645	-1541.553829980058	-0.0083696451323281	0.0053900870403965	-1.5527847824350671	0.120478	0.120478	chr3	123257804	0.9190922506069644	chr3:123257804:C:T
chr3:123258858	['A', 'G']	98663	4794.437346686398	-287.2378993250978	-0.0043998694338839	0.0137789187287492	-0.3193189190312712	0.749485	0.749485	chr3	123258858	0.1252370545867718	chr3:123258858:A:G
chr3:123259205	['T', 'G']	98663	113257.218798151	-5271.460376331927	-0.0107400623364949	0.0043426104391107	-2.4731811630550555	0.0133933	0.0133933	chr3	123259205	1.8731124031810569	chr3:123259205:T:G
chr3:123259639	['G', 'A']	98663	37884.83982240783	-1542.8143712997228	-0.0084273891514995	0.0053898814370576	-1.5635574269886088	0.117925	0.117925	chr3	123259639	0.9283941150822606	chr3:123259639:G:A
chr3:123259693	['C', 'A']	98663	2988.121144548394	271.8472089615032	0.0164388638193462	0.0177095808924652	0.928246914433774	0.353282	0.353282	chr3	123259693	0.4518784896521053	chr3:123259693:C:A
chr3:123259993	['A', 'G']	98663	37889.28122655096	-1541.716272793487	-0.0083882577853198	0.0053906643885906	-1.5560712336448923	0.119694	0.119694	chr3	123259993	0.9219276192861628	chr3:123259993:A:G
chr3:123260647	['G', 'A']	98663	37886.91205839119	-1546.7820150110235	-0.0085504481102812	0.0053899704881988	-1.5863626951208984	0.11266	0.11266	chr3	123260647	0.948230253100668	chr3:123260647:G:A
chr3:123260958	['C', 'T']	98663	38350.49495113347	-1569.9426537821105	-0.0087456706366481	0.0053677223971575	-1.6293075516124604	0.103251	0.103251	chr3	123260958	0.986105733449975	chr3:123260958:C:T
chr3:123260981	['T', 'G']	98663	38420.86964724015	-1575.251538855052	-0.0086866192404639	0.0053654305950413	-1.6189975970413406	0.105451	0.105451	chr3	123260981	0.9769492974567596	chr3:123260981:T:G
chr3:123261093	['C', 'T']	98663	37901.91479547875	-1550.8544267119296	-0.0083976243811213	0.0053895304951576	-1.558136536877633	0.119204	0.119204	chr3	123261093	0.9237091711999688	chr3:123261093:C:T
chr3:123261192	['A', 'G']	98663	68824.04403892947	-3653.102288252492	-0.0047002695310133	0.0045183970865242	-1.0402515407580069	0.298226	0.298226	chr3	123261192	0.5254544964822884	chr3:123261192:A:G
chr3:123261612	['A', 'G']	98663	37891.21712507225	-1546.1437000477797	-0.0085946704936145	0.005390033114987	-1.5945487365777076	0.110816	0.110816	chr3	123261612	0.9553975301306332	chr3:123261612:A:G
chr3:123261731	['C', 'T']	98663	37885.447744852536	-1544.6201294614525	-0.0084809621330253	0.0053899222080245	-1.5734850718993505	0.11561	0.11561	chr3	123261731	0.9370045988135328	chr3:123261731:C:T
chr3:123263104	['G', 'A']	98663	43281.63208895466	-1716.2746998603554	-0.0075489197472084	0.0051366893292742	-1.4696080029965564	0.141671	0.141671	chr3	123263104	0.848719040570719	chr3:123263104:G:A
chr3:123263581	['A', 'T']	98663	37876.14230539196	-1541.6811571842547	-0.0083960732677513	0.0053907804296287	-1.5574875247385291	0.119358	0.119358	chr3	123263581	0.923148466984685	chr3:123263581:A:T
chr3:123264217	['C', 'T']	98663	5396.187724972872	-176.12739089439248	0.0004108776554191	0.0130280422948396	0.031537943009432	0.974841	0.974841	chr3	123264217	0.0110662134847408	chr3:123264217:C:T
chr3:123264494	['ACT', 'A']	98663	68749.14892495461	-3671.183558207057	-0.0052420054806804	0.0045194103793144	-1.1598870296606336	0.246098	0.246098	chr3	123264494	0.6088919157262639	chr3:123264494:ACT:A
chr3:123264721	['C', 'T']	98663	18282.447247032105	208.0363379001776	0.0024718866036733	0.0075040198590591	0.3294083238184944	0.741848	0.741848	chr3	123264721	0.1296850698201478	chr3:123264721:C:T
chr3:123265600	['TGTG', 'T']	98663	37846.356989334505	-1567.8288375529062	-0.0091534282434687	0.0053916860339619	-1.697693112286556	0.0895689	0.0895689	chr3	123265600	1.047842759344358	chr3:123265600:TGTG:T
chr3:123266556	['G', 'A']	98663	68750.02678426603	-3654.696260194768	-0.0047606545254697	0.0045177161520406	-1.0537745987691949	0.291989	0.291989	chr3	123266556	0.5346335092683127	chr3:123266556:G:A
chr3:123266566	['A', 'G']	98663	42170.975912897135	-930.0940230254764	0.0015822627905981	0.0052325827626108	0.3023865770273368	0.762358	0.762358	chr3	123266566	0.1178410379608658	chr3:123266566:A:G
chr3:123266615	['C', 'T']	98663	37867.44373029471	-1562.6986709763091	-0.0089371434292654	0.005390104240573	-1.6580650448265504	0.0973075	0.0973075	chr3	123266615	1.011853685085338	chr3:123266615:C:T
chr3:123266658	['A', 'T']	98663	37859.058139534885	-1568.2277017105357	-0.0091362025456435	0.0053902367480986	-1.6949538531617063	0.0900873	0.0900873	chr3	123266658	1.045336429095041	chr3:123266658:A:T
chr3:123266847	['C', 'T']	98663	37857.52299130224	-1565.38833953096	-0.009073445071555	0.0053906899211484	-1.683169539386527	0.0923454	0.0923454	chr3	123266847	1.034584733189338	chr3:123266847:C:T
chr3:123268379	['A', 'G']	98663	37848.72826549859	-1577.213203724486	-0.0094210677451947	0.0053908564665132	-1.7476012955856255	0.0805362	0.0805362	chr3	123268379	1.0940088658878218	chr3:123268379:A:G
chr3:123269373	['G', 'A']	98663	37796.27860792344	-1575.643521799342	-0.0094526677055758	0.0053942490409988	-1.7523602699339569	0.079715	0.079715	chr3	123269373	1.0984599495664975	chr3:123269373:G:A
chr3:123270283	['TGATA', 'T']	98663	37800.21436970359	-1574.2406680412234	-0.0093397743720195	0.005394175685563	-1.7314553541547584	0.0833737	0.0833737	chr3	123270283	1.0789709247363009	chr3:123270283:TGATA:T
chr3:123270637	['T', 'C']	98663	44268.62764835877	-1646.6651543244602	-0.0096610164057347	0.0051028400667584	-1.8932626300929367	0.0583259	0.0583259	chr3	123270637	1.2341385510851215	chr3:123270637:T:C
chr3:123270817	['C', 'T']	98663	38038.01195134313	-1545.917648114992	-0.0096075313003936	0.0053821677469137	-1.785067235390955	0.0742535	0.0742535	chr3	123270817	1.1292830706994752	chr3:123270817:C:T
chr3:123271444	['C', 'T']	98663	37792.51178963162	-1577.491404967402	-0.0094256674033836	0.005394634973982	-1.747229877247104	0.0806006	0.0806006	chr3	123271444	1.093661725245539	chr3:123271444:C:T
chr3:123271855	['A', 'C']	98663	37800.21436970361	-1569.4867613296506	-0.0091868148192879	0.0053939761750794	-1.703161920093708	0.0885409	0.0885409	chr3	123271855	1.052856067820835	chr3:123271855:A:C
chr3:123272174	['A', 'T']	98663	152976.7069610437	-4959.110268095258	0.009245670327076	0.0050993113336234	1.8131213652542937	0.0698161	0.0698161	chr3	123272174	1.1560444149859737	chr3:123272174:A:T
chr3:123272191	['C', 'T']	98663	191918.9451967323	-6413.490985070435	0.0004873675535045	0.01301200880197	0.0374552124058468	0.970122	0.970122	chr3	123272191	0.0131736465635565	chr3:123272191:C:T
chr3:123272388	['T', 'C']	98663	37846.75394331359	-1562.4597988393527	-0.0089104115030532	0.0053907270252632	-1.6529146182500651	0.0983514	0.0983514	chr3	123272388	1.0072194536607886	chr3:123272388:T:C
chr3:123273003	['G', 'T']	98663	38489.85171518937	-1526.0887031599889	-0.0103324217764075	0.0053593369888378	-1.927929107262229	0.0538668	0.0538668	chr3	123273003	1.2686788232960842	chr3:123273003:G:T
chr3:123273056	['G', 'A']	98663	38490.68147307172	-1525.0294373475238	-0.0103235226869183	0.0053592576861165	-1.9262971276156369	0.0540702	0.0540702	chr3	123273056	1.267042024011656	chr3:123273056:G:A
chr3:123273408	['A', 'G']	98663	68906.77767640827	-3667.4619955715593	-0.0050601603024796	0.0045153063984599	-1.1206682018756249	0.262432	0.262432	chr3	123273408	0.5809832097838548	chr3:123273408:A:G
chr3:123273788	['A', 'G']	98663	38104.40004056584	-1536.1022696583702	-0.0091687386239956	0.0053804788918413	-1.704074824621762	0.0883703	0.0883703	chr3	123273788	1.0536936706586308	chr3:123273788:A:G
chr3:123274546	['A', 'G']	98663	38061.71549932586	-1536.5603642313447	-0.0092663038808599	0.005380975883517	-1.7220489519836886	0.0850638	0.0850638	chr3	123274546	1.0702552202327542	chr3:123274546:A:G
chr3:123274863	['G', 'T']	98663	153521.56019583796	-4868.090136981316	0.009752565096701	0.0051186459934534	1.905301735883721	0.0567438	0.0567438	chr3	123274863	1.246081583877301	chr3:123274863:G:T
chr3:123275273	['CAGT', 'C']	98663	39211.55115364341	-1698.363259682874	-0.0094433822938744	0.0053245680763566	-1.773548982462468	0.0761409	0.0761409	chr3	123275273	1.118381994047477	chr3:123275273:CAGT:C
chr3:123275578	['T', 'C']	98663	90320.9098785907	-1549.5431879437724	0.0126697821667983	0.0043651284612315	2.9024992687669724	0.0037028	0.0037028	chr3	123275578	2.431469744942753	chr3:123275578:T:C
chr3:123278075	['T', 'A']	98663	36562.70581735984	-1644.1779554041914	-0.0103018466253444	0.0054619524405761	-1.886110642196972	0.059283	0.059283	chr3	123278075	1.2270698271191611	chr3:123278075:T:A
chr3:123278217	['C', 'T']	98663	193985.9661470475	-6864.489942018238	-0.0048780152136916	0.0171730800851295	-0.2840501057184031	0.776373	0.776373	chr3	123278217	0.1099295765228637	chr3:123278217:C:T
chr3:123279786	['C', 'T']	98663	80745.91281957706	-1474.0862296869268	0.0111236713399946	0.004351338064413	2.5563794803645465	0.0105783	0.0105783	chr3	123279786	1.975584120575016	chr3:123279786:C:T
chr3:123279787	['G', 'A']	98663	36487.95859307689	-1629.8776987445044	-0.0101191590968803	0.0054667754840256	-1.8510288425872616	0.0641684	0.0641684	chr3	123279787	1.1926787894423934	chr3:123279787:G:A
chr3:123282102	['T', 'C']	98663	2818.314215626647	206.41734896872327	0.0059308567435701	0.018387357888232	0.3225507862315498	0.747036	0.747036	chr3	123282102	0.1266584688343693	chr3:123282102:T:C
chr3:123282647	['G', 'A']	98663	41339.1899384712	-996.7279553738626	0.0016802379593961	0.0052738550391042	0.3185976760714155	0.750032	0.750032	chr3	123282647	0.1249202071056986	chr3:123282647:G:A
chr3:123287189	['C', 'G']	98663	34586.50551934559	-1277.810615973835	-0.0067733476272774	0.0055859664556141	-1.2125650379568471	0.225299	0.225299	chr3	123287189	0.6472407359079744	chr3:123287189:C:G
chr3:123287510	['T', 'G']	98663	36770.354177225454	-1615.4338822500858	-0.0084635379052185	0.0054536047666881	-1.5519162585664033	0.120685	0.120685	chr3	123287510	0.9183467052303383	chr3:123287510:T:G
chr3:123287551	['C', 'G']	98663	159028.34200362896	-5080.05042901363	0.0093223305944383	0.0053716565502653	1.7354666120599	0.0826613	0.0826613	chr3	123287551	1.082697768926233	chr3:123287551:C:G
chr3:123287606	['A', 'G']	98663	80628.48490970196	-2094.1206651257594	0.0042200865632472	0.0043498079901447	0.9701776659587212	0.33196	0.33196	chr3	123287606	0.4789142440846773	chr3:123287606:A:G
chr3:123288360	['T', 'C']	98663	128314.10899580317	-3110.2307015409	0.0065290895818473	0.0044921133129829	1.4534561189667934	0.1461	0.1461	chr3	123288360	0.8353497840657031	chr3:123288360:T:C
chr3:123288755	['A', 'C']	98663	195172.978178022	-6789.512394954307	-0.0107444265204943	0.0210408835158809	-0.5106452166034222	0.609601	0.609601	chr3	123288755	0.214954329243709	chr3:123288755:A:C
chr3:123290977	['C', 'T']	98663	26937.18417718311	-1227.177047485841	0.0115406485945269	0.0062258404222166	1.8536691935348464	0.0637895	0.0637895	chr3	123290977	1.1952508019582084	chr3:123290977:C:T
chr3:123291429	['G', 'A']	98663	67807.30892668881	-3693.37199938068	-0.0059515987208488	0.0045297610354083	-1.313888011823625	0.188887	0.188887	chr3	123291429	0.7237979310275848	chr3:123291429:G:A
chr3:123291516	['C', 'T']	98663	36295.782392296	-1634.0743008607574	-0.0100687052447026	0.005480258617463	-1.837268265519118	0.0661733	0.0661733	chr3	123291516	1.179317206960542	chr3:123291516:C:T
chr3:123291928	['C', 'T']	98663	87867.2492726591	-1434.9111875503356	0.0116501416308229	0.0043145143081543	2.700220882059528	0.00693053	0.00693053	chr3	123291928	2.1592335522173376	chr3:123291928:C:T
chr3:123292345	['G', 'A']	98663	157584.7776189752	-5228.844379812734	0.0086863879796934	0.0053083420108728	1.63636554726534	0.101766	0.101766	chr3	123292345	0.9923972954645932	chr3:123292345:G:A
chr3:123292514	['T', 'C']	98663	157041.5086566922	-5169.979039001784	0.0093581921398976	0.0052777834150421	1.773129248393543	0.0762104	0.0762104	chr3	123292514	1.1179857589174056	chr3:123292514:T:C
chr3:123292673	['T', 'A']	98663	152809.72011800727	-4884.949367271894	0.0097351012905857	0.0050892455055908	1.91287712095854	0.0557667	0.0557667	chr3	123292673	1.2536250541670992	chr3:123292673:T:A
chr3:123293798	['A', 'G']	98663	69005.68756716208	-3744.0399271102	-0.0060878941390767	0.0045167420935767	-1.347850732441482	0.177709	0.177709	chr3	123293798	0.7502905769703909	chr3:123293798:A:G
chr3:123294439	['T', 'C']	98663	68840.04776966748	-3702.229082274111	-0.0059707119202045	0.0045191751087625	-1.3211950801878738	0.186439	0.186439	chr3	123294439	0.7294632351518453	chr3:123294439:T:C
chr3:123296030	['C', 'T']	98663	153053.41019715168	-4894.824452951617	0.0100168455173253	0.0050950348008502	1.9660013932885607	0.0493012	0.0493012	chr3	123296030	1.307142509788982	chr3:123296030:C:T
chr3:123296057	['C', 'T']	98663	18972.34606106066	-1165.668026932293	-0.0081077073194045	0.0072098976431173	-1.1245246077999822	0.260793	0.260793	chr3	123296057	0.5837040697736007	chr3:123296057:C:T
chr3:123298186	['C', 'T']	98663	31877.277515842827	-24.73159098873156	0.0195068051852758	0.0059295468248656	3.2897632418507685	0.00100307	0.00100307	chr3	123298186	2.99866875835252	chr3:123298186:C:T
chr3:123299495	['G', 'C']	98663	68407.01342118601	-3690.5852327978346	-0.0056173674850953	0.0045263098715569	-1.2410479274506832	0.214591	0.214591	chr3	123299495	0.6683884964068845	chr3:123299495:G:C
chr3:123300116	['A', 'G']	98663	158437.0	-4984.330213599833	0.0071318349145666	0.0053325846715328	1.3374067837382655	0.181093	0.181093	chr3	123300116	0.7420983366551746	chr3:123300116:A:G
chr3:123300467	['C', 'A']	98663	68154.83548897179	-3683.946995992094	-0.0059455424776506	0.0045296550775124	-1.312581725519742	0.189327	0.189327	chr3	123300467	0.7227874467078866	chr3:123300467:C:A
chr3:123300572	['A', 'G']	98663	43024.23287143567	-1883.4333573495185	-0.0112279053680454	0.0051378064592049	-2.1853500043640843	0.0288655	0.0288655	chr3	123300572	1.539620915374418	chr3:123300572:A:G
chr3:123300916	['T', 'C']	98663	85300.37475545102	-1220.1329429111238	0.0124178158234827	0.0043327272737526	2.866050650985816	0.00415716	0.00415716	chr3	123300916	2.381203260126962	chr3:123300916:T:C
chr3:123301374	['G', 'A']	98663	154345.33679675622	-4589.88502414661	0.01143126209674	0.0051418134006052	2.22319660518885	0.0262048	0.0262048	chr3	123301374	1.5816191505665331	chr3:123301374:G:A
chr3:123303023	['G', 'C']	98663	108596.71161527076	-5118.381284411909	-0.0099503258966009	0.0043065215288212	-2.310525056013024	0.0208612	0.0208612	chr3	123303023	1.6806607132446352	chr3:123303023:G:C
chr3:123303465	['TA', 'T']	98663	37723.41161383198	-1715.379939370684	-0.0075910457011057	0.0053993661564007	-1.4059142279333643	0.159753	0.159753	chr3	123303465	0.7965509774812228	chr3:123303465:TA:T
chr3:123303582	['C', 'T']	98663	48422.32491585906	-986.5306699207052	0.0022751148872906	0.0049635981159633	0.4583600110520014	0.646695	0.646695	chr3	123303582	0.1893004968398076	chr3:123303582:C:T
chr3:123304768	['C', 'T']	98663	67725.72869843777	-3617.616633415458	-0.0052526056748997	0.0045330164562751	-1.1587440119765005	0.246563	0.246563	chr3	123304768	0.6080720944128095	chr3:123304768:C:T
chr3:123305637	['CT', 'C']	98663	35939.642666720734	-230.0070836411628	0.0175819754655623	0.0056260162304383	3.1251199330778263	0.00177784	0.00177784	chr3	123305637	2.7501073267425324	chr3:123305637:CT:C
chr3:123306318	['C', 'T']	98663	37517.56311644078	-1673.259458847136	-0.0070552755734008	0.0054113997814807	-1.3037801416088124	0.192312	0.192312	chr3	123306318	0.7159936155473586	chr3:123306318:C:T
chr3:123308793	['C', 'T']	98663	71559.85769031907	-3795.006813538736	-0.0044042686296238	0.0044855627197955	-0.9818765012887056	0.326163	0.326163	chr3	123308793	0.4865653069598308	chr3:123308793:C:T
chr3:123309039	['C', 'T']	98663	39133.53612992173	-1887.33924186136	-0.0115980545554558	0.0053346841337426	-2.174084587707165	0.0297012	0.0297012	chr3	123309039	1.527226003785474	chr3:123309039:C:T
chr3:123309079	['A', 'G']	98663	117713.47555375338	-4697.123089021472	-0.0047953955284131	0.0043677479855021	-1.0979103062563509	0.272246	0.272246	chr3	123309079	0.5650384924378968	chr3:123309079:A:G
chr3:123310026	['A', 'G']	98663	118836.72790395096	-4780.0972694010015	-0.0054566928966635	0.0043859411954308	-1.2441327080144382	0.213454	0.213454	chr3	123310026	0.6706957023655361	chr3:123310026:A:G
chr3:123311838	['T', 'G']	98663	39323.56554709596	-1849.340313791953	-0.0104557517859253	0.0053195466093077	-1.9655343873913167	0.0493552	0.0493552	chr3	123311838	1.3066670838791614	chr3:123311838:T:G
chr3:123312195	['G', 'A']	98663	3967.402116509381	245.9643425901696	-0.00108313832464	0.015535946946666	-0.0697182043912969	0.944418	0.944418	chr3	123312195	0.024835744140772	chr3:123312195:G:A
chr3:123313968	['G', 'T']	98663	70260.81832834915	-3605.992129879822	-0.0019268912186401	0.004492102023667	-0.42895090282638	0.66796	0.66796	chr3	123313968	0.1752495439606969	chr3:123313968:G:T
chr3:123314627	['G', 'T']	98663	3667.111504155686	299.31990151715223	-0.0096819355271391	0.0161439001895466	-0.5997271671320339	0.548689	0.548689	chr3	123314627	0.2606737463597566	chr3:123314627:G:T
chr3:123314846	['C', 'T']	98663	35249.299666169456	-510.0266104925665	0.0158802222219372	0.0056261939162596	2.822551525649235	0.00476527	0.00476527	chr3	123314846	2.3219124872212284	chr3:123314846:C:T
chr3:123316616	['T', 'C']	98663	43944.79886659703	-1021.5258588415006	0.0102497111019978	0.0051634326274297	1.9850575850546093	0.0471408	0.0471408	chr3	123316616	1.326603051581796	chr3:123316616:T:C
chr3:123317586	['C', 'T']	98663	153239.51005636432	-5605.666648153618	-0.0102917436805602	0.0051551175128354	-1.9964130119120287	0.0458917	0.0458917	chr3	123317586	1.338265854117405	chr3:123317586:C:T
chr3:123318196	['A', 'G']	98663	4126.631195246595	355.24235634846747	-0.0054565431803804	0.0153082422752579	-0.3564447885175958	0.721508	0.721508	chr3	123318196	0.1417588491351529	chr3:123318196:A:G
chr3:123319306	['A', 'G']	98663	3789.481324762005	313.9072371206069	-0.0058419133656347	0.0159454805310306	-0.3663679720574172	0.714091	0.714091	chr3	123319306	0.1462464404933144	chr3:123319306:A:G
chr3:123320649	['A', 'G']	98663	5675.460189549442	488.680374596312	0.0045027934282983	0.0132713473762023	0.3392868335563725	0.734394	0.734394	chr3	123320649	0.13407087997884	chr3:123320649:A:G
chr3:123321481	['G', 'C']	98663	191422.76067059263	-7115.57624024783	-0.0045928087903325	0.013080914759826	-0.3511076155345008	0.725508	0.725508	chr3	123321481	0.1393577943403738	chr3:123321481:G:C
chr3:123324064	['C', 'T']	98663	148668.12289523036	-6138.685423557113	-0.0094464920939296	0.0050571224974968	-1.867957934300664	0.0617709	0.0617709	chr3	123324064	1.2092160709597604	chr3:123324064:C:T
chr3:123324207	['C', 'G']	98663	42661.67474350134	-960.641176417005	0.0100079080630461	0.0052148836262055	1.919104774026964	0.054974	0.054974	chr3	123324207	1.2598426618931724	chr3:123324207:C:G
chr3:123325810	['T', 'A']	98663	2290.0928450521496	116.79493695190972	-0.0103169702808194	0.0203840450910384	-0.5061296830311276	0.612767	0.612767	chr3	123325810	0.2127046312733092	chr3:123325810:T:A
chr3:123326208	['T', 'C']	98663	110134.16266104425	-4334.42670753898	0.00078886103202	0.0043212564211899	0.1825536267997758	0.855149	0.855149	chr3	123326208	0.0679582077981483	chr3:123326208:T:C
chr3:123326561	['T', 'C']	98663	194718.0	-6770.5287686962665	0.006150354634212	0.0190166959328372	0.3234186767214312	0.746379	0.746379	chr3	123326561	0.1270405883296443	chr3:123326561:T:C
chr3:123326784	['GTGTCCCTCTGA', 'G']	98663	110029.2625068441	-4334.281159254201	0.0007110815498462	0.0043219243844724	0.1645289196638853	0.869315	0.869315	chr3	123326784	0.0608228265740343	chr3:123326784:GTGTCCCTCTGA:G
chr3:123328631	['A', 'G']	98663	65475.87252207952	-3460.0181647994136	-0.0015504009528432	0.0045576001597836	-0.3401792387414915	0.733722	0.733722	chr3	123328631	0.1344684587971638	chr3:123328631:A:G
chr3:123328819	['A', 'G']	98663	165864.6811234315	-5309.738337378794	0.0089612405509281	0.0057990637541592	1.5452909177797796	0.122279	0.122279	chr3	123328819	0.9126481216000027	chr3:123328819:A:G
chr3:123329396	['C', 'T']	98663	31399.77379166329	-1345.23494306305	-0.011861078561217	0.0058054202059082	-2.043104226830281	0.0410448	0.0410448	chr3	123329396	1.3867418561902114	chr3:123329396:C:T
chr3:123330831	['C', 'T']	98663	42734.89826058751	-938.6085084089806	0.0071553787765051	0.0051995024503959	1.37616605526559	0.168773	0.168773	chr3	123330831	0.7726970298010605	chr3:123330831:C:T
chr3:123331091	['A', 'C']	98663	113738.91681279584	-3960.986491841525	0.0021783446226125	0.0043413320767617	0.5017687161672798	0.615831	0.615831	chr3	123331091	0.2105384531559831	chr3:123331091:A:C
chr3:123332123	['G', 'A']	98663	21587.75042319193	-890.6643060351688	0.0087542665466246	0.0068247528817156	1.282722861669977	0.199592	0.199592	chr3	123332123	0.6998568699899476	chr3:123332123:G:A
chr3:123332172	['T', 'C']	98663	45790.78467822861	-1034.170594186076	0.008741579132634	0.0050689387562704	1.7245383211269567	0.0846138	0.0846138	chr3	123332172	1.0725588003759752	chr3:123332172:T:C
chr3:123332383	['G', 'A']	98663	57568.00177393031	-2996.049507242557	0.0003532769251045	0.0047156423723011	0.0749159705535928	0.940282	0.940282	chr3	123332383	0.0267418775950743	chr3:123332383:G:A
chr3:123333998	['C', 'T']	98663	42196.70453716092	-941.9128436078554	0.0075308755041994	0.0052183128625792	1.44316289623101	0.148978	0.148978	chr3	123333998	0.8268778603396421	chr3:123333998:C:T
chr3:123334563	['C', 'T']	98663	62901.47569567643	-3048.073442092829	0.0023219720459721	0.0045972695689254	0.5050763308871781	0.613506	0.613506	chr3	123334563	0.2121811855789502	chr3:123334563:C:T
chr3:123334762	['A', 'T']	98663	12169.233414087765	-801.1579961806144	-0.0129943518726098	0.0088227540891779	-1.4728226289961714	0.140802	0.140802	chr3	123334762	0.8513911762820109	chr3:123334762:A:T
chr3:123335508	['C', 'T']	98663	11648.23612166915	-718.6720347699895	-0.0009231117106705	0.0090458002005645	-0.1020486513302585	0.918718	0.918718	chr3	123335508	0.0368177746184421	chr3:123335508:C:T
chr3:123335923	['A', 'C']	98663	46266.56509442571	-890.6827224033801	0.0078428557505056	0.0050474193018271	1.5538347978473812	0.120227	0.120227	chr3	123335923	0.9199979896191858	chr3:123335923:A:C
chr3:123336042	['C', 'T']	98663	103744.61805759696	-4084.743588022963	0.0084270408736829	0.0042926828890077	1.9631174935521285	0.0496353	0.0496353	chr3	123336042	1.3042093488635262	chr3:123336042:C:T
chr3:123336172	['C', 'A']	98663	28139.570417895626	-278.6581918497306	0.0125710249782932	0.0061217223994453	2.05351111305409	0.0400257	0.0400257	chr3	123336172	1.397661064068776	chr3:123336172:C:A
chr3:123337306	['C', 'T']	98663	45737.026386213896	-1302.1527895998731	0.0044499137402769	0.0050484542097111	0.8814408441532643	0.378081	0.378081	chr3	123337306	0.4224151470291322	chr3:123337306:C:T
chr3:123339226	['C', 'T']	98663	36696.34742635879	-558.1834103895793	0.0169489823301659	0.0054803737366319	3.092669066869575	0.00198421	0.00198421	chr3	123339226	2.7024123659445265	chr3:123339226:C:T
chr3:123341291	['GC', 'G']	98663	63179.72825425793	-3244.2315268476464	0.0014891300960214	0.0046012123834392	0.3236386351956254	0.746212	0.746212	chr3	123341291	0.1271377712535404	chr3:123341291:GC:G
chr3:123342321	['G', 'A']	98663	103138.36288074603	-3847.305327165832	0.0126641277247092	0.0042925855778549	2.950233022736299	0.00317609	0.00317609	chr3	123342321	2.498107199585756	chr3:123342321:G:A
chr3:123343810	['T', 'G']	98663	63297.98180417439	-3249.303210506289	0.0012626515117011	0.0045988687244918	0.2745569807150005	0.783657	0.783657	chr3	123343810	0.1058739827268599	chr3:123343810:T:G
chr3:123345242	['T', 'C']	98663	87330.93258654774	-3271.105223479486	-0.0113530704983047	0.0043317505375194	-2.6208966559755	0.00877123	0.00877123	chr3	123345242	2.0569395007324216	chr3:123345242:T:C
chr3:123345984	['C', 'T']	98663	103425.38615376817	-3796.0511944875407	0.0129732152598654	0.0042908770598294	3.023441380159514	0.00249982	0.00249982	chr3	123345984	2.6020912616564047	chr3:123345984:C:T
chr3:123346931	['A', 'G']	98663	43850.22222222223	-833.2426510658717	0.0077322736137169	0.0051411993721732	1.503982447280265	0.132589	0.132589	chr3	123346931	0.8774925048713877	chr3:123346931:A:G
chr3:123347163	['A', 'G']	98663	87400.17352783162	-3261.0912048199566	-0.0112277751453422	0.0043304775052654	-2.5927337416463274	0.00952305	0.00952305	chr3	123347163	2.021223935436013	chr3:123347163:A:G
chr3:123347638	['G', 'T']	98663	103424.0616275179	-3794.372861009242	0.0130243466441583	0.0042907872957224	3.0354211818288785	0.00240263	0.00240263	chr3	123347638	2.6193131044897124	chr3:123347638:G:T
chr3:123349177	['G', 'A']	98663	85034.92808774633	-2843.14622934379	-0.0101978331953258	0.0043353838482946	-2.3522330552892807	0.018663	0.018663	chr3	123349177	1.729018543937668	chr3:123349177:G:A
chr3:123349262	['C', 'T']	98663	93761.10570226568	-2863.4150776568463	-0.0138224965721733	0.0042923930143407	-3.220230888922051	0.00128129	0.00128129	chr3	123349262	2.8923525633499363	chr3:123349262:C:T
chr3:123349512	['G', 'A']	98663	38251.65240088798	-2106.4268374959333	-0.0211838742157196	0.0053723068850347	-3.943161600602192	8.04699e-05	8.04699e-05	chr3	123349512	4.094366538370761	chr3:123349512:G:A
chr3:123349896	['A', 'G']	98663	93678.72538292086	-2893.423517940075	-0.0144624046074741	0.0042943602721561	-3.367766952681127	0.000758086	0.000758086	chr3	123349896	3.120281523646518	chr3:123349896:A:G
chr3:123349897	['C', 'T']	98663	44452.56043956055	-916.7391006402974	0.0062615956169936	0.0051246032714273	1.2218693399947096	0.22176	0.22176	chr3	123349897	0.6541167870682872	chr3:123349897:C:T
chr3:123349970	['T', 'C']	98663	53415.4967207631	-1352.033519036842	-0.0013385316224342	0.0048171443373217	-0.2778682822650251	0.781114	0.781114	chr3	123349970	0.1072855782124385	chr3:123349970:T:C
chr3:123349973	['G', 'A']	98663	35064.48777570548	-1820.4139896169308	-0.0188881915971882	0.0055525466175016	-3.40171688746432	0.000669905	0.000669905	chr3	123349973	3.173986780733596	chr3:123349973:G:A
chr3:123350439	['T', 'C']	98663	4826.391343571029	219.5508744298936	-0.0264294179090349	0.0143143994205528	-1.8463518540000408	0.0648441	0.0648441	chr3	123350439	1.1881295331344113	chr3:123350439:T:C
chr3:123350973	['G', 'A']	98663	35244.92947938207	-561.4730923244355	0.018927122745157	0.0055868362839257	3.3878069417594308	0.000704814	0.000704814	chr3	123350973	3.1519254779468024	chr3:123350973:G:A
chr3:123351574	['T', 'C']	98663	42899.34806848245	-2356.4715461648866	-0.0228345166233752	0.0051574119711636	-4.427514565648126	9.54273e-06	9.54273e-06	chr3	123351574	5.020327363836073	chr3:123351574:T:C
chr3:123351579	['G', 'A']	98663	44130.47284927979	-912.5232989269152	0.0069675654709369	0.0051335030737406	1.3572730688675396	0.174698	0.174698	chr3	123351579	0.7577120669342742	chr3:123351579:G:A
chr3:123351670	['C', 'T']	98663	44131.13104119364	-913.7918079306882	0.006946213002507	0.0051334179157372	1.3531360813645177	0.176015	0.176015	chr3	123351670	0.7544503200287973	chr3:123351670:C:T
chr3:123354036	['A', 'C']	98663	94890.34995843723	-2899.1244862118583	-0.012879118292687	0.0042867413804765	-3.004407578993124	0.00266165	0.00266165	chr3	123354036	2.574849053693136	chr3:123354036:A:C
chr3:123356094	['C', 'T']	98663	4700.381126146673	290.2078777845564	-0.0323264569081854	0.0145473660343642	-2.222151888652753	0.0262753	0.0262753	chr3	123356094	1.5804523166850375	chr3:123356094:C:T
chr3:123356271	['T', 'C']	98663	93647.57665129007	-2875.29519921032	-0.013816022527062	0.0042889486418901	-3.221307523275261	0.00127649	0.00127649	chr3	123356271	2.893982583101666	chr3:123356271:T:C
chr3:123358327	['G', 'A']	98663	4692.19023099768	301.0424391467659	-0.0304105620622224	0.0145595123976195	-2.088707453361873	0.0367366	0.0367366	chr3	123358327	1.4349010404517304	chr3:123358327:G:A
chr3:123359232	['G', 'A']	98663	103317.97693937393	-3830.760898957143	0.0133548710572226	0.0043022810120526	3.104137321530047	0.00190889	0.00190889	chr3	123359232	2.71921909715344	chr3:123359232:G:A
chr3:123360312	['A', 'T']	98663	104912.96374401812	-3580.842026832277	0.0124357302839474	0.0042793396005845	2.9059928504502524	0.00366171	0.00366171	chr3	123360312	2.436316053913877	chr3:123360312:A:T
chr3:123360602	['C', 'T']	98663	3723.0377348928655	215.8187173970477	-0.0317277639409454	0.016298792626676	-1.9466327762841145	0.0515816	0.0515816	chr3	123360602	1.2875051906898631	chr3:123360602:C:T
chr3:123362114	['G', 'A']	98663	86095.45242946784	-3428.7699236270223	-0.0101907341667473	0.004320134814803	-2.358892628032921	0.0183315	0.0183315	chr3	123362114	1.736801996845226	chr3:123362114:G:A
chr3:123362923	['C', 'T']	98663	5123.661789903784	256.0032294846639	-0.0241344005433535	0.0138939058513099	-1.7370493798961582	0.0823816	0.0823816	chr3	123362923	1.0841697775116337	chr3:123362923:C:T
chr3:123363278	['CAAAG', 'C']	98663	41126.94958162398	-2597.6209390213626	-0.0222363542811356	0.0052519180562355	-4.233949205421167	2.2983e-05	2.2983e-05	chr3	123363278	4.638593282940662	chr3:123363278:CAAAG:C
chr3:123363298	['C', 'T']	98663	3739.0232166754513	215.15906659440407	-0.0320009885277661	0.0162625503603298	-1.9677718327518872	0.0490971	0.0490971	chr3	123363298	1.3089441594288165	chr3:123363298:C:T
chr3:123363551	['T', 'C']	98663	44331.72636573788	-945.5701221511129	0.0065573647285009	0.0051248244314223	1.2795296338924689	0.200714	0.200714	chr3	123363551	0.6974223339863838	chr3:123363551:T:C
chr3:123363569	['A', 'G']	98663	104920.58559581504	-3587.153864800322	0.0123802537698504	0.0042797117252162	2.892777496415345	0.00381935	0.00381935	chr3	123363569	2.4180105416518782	chr3:123363569:A:G
chr3:123363859	['C', 'T']	98663	41053.24143419027	-2610.163116771934	-0.0225856132895415	0.0052496491951214	-4.302309059152071	1.6919e-05	1.6919e-05	chr3	123363859	4.771625309578093	chr3:123363859:C:T
chr3:123364864	['C', 'T']	98663	193520.8457312561	-6840.051455834072	0.0237889863692136	0.0161285637122459	1.4749600022444287	0.140226	0.140226	chr3	123364864	0.8531714542035707	chr3:123364864:C:T
chr3:123365532	['G', 'A']	98663	86058.44492766848	-3435.6410679292903	-0.0102863445527588	0.0043201942927219	-2.38099119062486	0.017268	0.017268	chr3	123365532	1.76275796001577	chr3:123365532:G:A
chr3:123365694	['A', 'G']	98663	68041.0340912547	-3099.6602705821324	0.0010046904436665	0.0044900229579641	0.2237606473446825	0.822944	0.822944	chr3	123365694	0.0846297168150117	chr3:123365694:A:G
chr3:123366251	['G', 'A']	98663	104721.61407154368	-3597.275279108944	0.0123203195476271	0.004278894525984	2.879323029069944	0.00398616	0.00398616	chr3	123366251	2.399445273191347	chr3:123366251:G:A
chr3:123366490	['T', 'C']	98663	89677.63393074366	-3660.082165697346	-0.0106946508469822	0.0042977420234233	-2.4884348080212093	0.0128323	0.0128323	chr3	123366490	1.8916954957851624	chr3:123366490:T:C
chr3:123366512	['T', 'C']	98663	101531.58149083056	-3428.4650639624942	0.0120438920283306	0.0042662801435927	2.823042937397978	0.00475797	0.00475797	chr3	123366512	2.322578300608028	chr3:123366512:T:C
chr3:123367740	['G', 'A']	98663	41090.079972832165	-2622.8969560218943	-0.0228112617728457	0.0052460474231744	-4.348275936675093	1.37349e-05	1.37349e-05	chr3	123367740	4.862174498209658	chr3:123367740:G:A
chr3:123369069	['T', 'A']	98663	48315.38206748281	-992.8123723654096	0.0069234217059373	0.0049681831472361	1.3935520291334158	0.163456	0.163456	chr3	123369069	0.7865991330887163	chr3:123369069:T:A
chr3:123369164	['AGAG', 'A']	98663	15551.94067195198	-1071.817126435213	-0.0151356267085823	0.0079221375288182	-1.9105483404603445	0.0560655	0.0560655	chr3	123369164	1.2513043003951156	chr3:123369164:AGAG:A
chr3:123369629	['T', 'C']	98663	3739.265295572493	228.40861771347463	-0.02707723452983	0.0162676574035681	-1.6644827130359283	0.0960192	0.0960192	chr3	123369629	1.017641916748783	chr3:123369629:T:C
chr3:123371478	['G', 'A']	98663	4116.083437224435	255.3359667243896	-0.0274240272239674	0.0154990569034807	-1.769399737980743	0.0768303	0.0768303	chr3	123371478	1.1144674710148208	chr3:123371478:G:A
chr3:123371513	['G', 'A']	98663	47596.82418172788	-1078.287517001574	0.0073187421225763	0.0049949149491125	1.4652385870707765	0.142859	0.142859	chr3	123371513	0.8450923942226896	chr3:123371513:G:A
chr3:123371616	['C', 'T']	98663	42634.88913779472	-2577.027349387545	-0.0232585473815335	0.0051725050333067	-4.4965731752347295	6.9136e-06	6.9136e-06	chr3	123371616	5.160295751032845	chr3:123371616:C:T
chr3:123372383	['C', 'T']	98663	5507.223274105759	280.9180186815654	-0.0285419879692029	0.0134865996302648	-2.1163220345885176	0.0343199	0.0343199	chr3	123372383	1.464453986251988	chr3:123372383:C:T
chr3:123372397	['A', 'C']	98663	3732.4161294246433	226.20557033352355	-0.0273576503434621	0.0162781817522914	-1.6806330559376572	0.0928374	0.0928374	chr3	123372397	1.0322770308773055	chr3:123372397:A:C
chr3:123374111	['C', 'T']	98663	41880.036365664	-2487.78817321285	-0.0216129535868049	0.0052045958477685	-4.152667031018615	3.28899e-05	3.28899e-05	chr3	123374111	4.482937446964722	chr3:123374111:C:T
chr3:123374683	['T', 'C']	98663	149095.8683767617	-5641.933399122635	-0.0077517024620778	0.004970688834967	-1.5594825424491232	0.118885	0.118885	chr3	123374683	0.9248729378807276	chr3:123374683:T:C
chr3:123375040	['C', 'T']	98663	47239.70317996129	-1154.395411993804	0.0061739212589913	0.005007743069455	1.2328750044405288	0.217625	0.217625	chr3	123375040	0.6622912158746124	chr3:123375040:C:T
chr3:123375057	['C', 'T']	98663	3684.149362957256	215.1387278541702	-0.0280648334065116	0.0163510027248516	-1.7163983077231275	0.0860923	0.0860923	chr3	123375057	1.0650356896270774	chr3:123375057:C:T
chr3:123375092	['C', 'T']	98663	33296.07450960514	-337.5192935798325	0.0197573939480296	0.0057024798852696	3.464702084976384	0.000531045	0.000531045	chr3	123375092	3.27486867586085	chr3:123375092:C:T
chr3:123375604	['T', 'C']	98663	148981.09999695903	-5655.574145757079	-0.0077205634003142	0.004966134643955	-1.5546423836317076	0.120034	0.120034	chr3	123375604	0.9206957212779752	chr3:123375604:T:C
chr3:123375914	['A', 'G']	98663	43258.09927603829	-2453.801349576612	-0.021480385915618	0.0051458871124505	-4.174282382457631	2.99183e-05	2.99183e-05	chr3	123375914	4.524063087331456	chr3:123375914:A:G
chr3:123376465	['G', 'A']	98663	47498.96136220775	-1081.537231789569	0.0071281963864973	0.0049984169265884	1.4260907985846056	0.153845	0.153845	chr3	123376465	0.8129166138636844	chr3:123376465:G:A
chr3:123376696	['T', 'C']	98663	47547.04784160261	-1087.197207260578	0.0067779552424108	0.004996710732659	1.3564834158017849	0.174949	0.174949	chr3	123376696	0.757088535580178	chr3:123376696:T:C
chr3:123376917	['C', 'T']	98663	41129.33493487405	-2626.935768650492	-0.0227055987452978	0.0052431062310167	-4.330562408020198	1.48875e-05	1.48875e-05	chr3	123376917	4.827178225509166	chr3:123376917:C:T
chr3:123377629	['AC', 'A']	98663	47538.88295087951	-1095.360244300302	0.0065887635721083	0.0049991447743472	1.3179781481660977	0.187514	0.187514	chr3	123377629	0.7269663018255067	chr3:123377629:AC:A
chr3:123378721	['A', 'G']	98663	80311.58198682207	-2597.7242847312064	-0.0063192385945225	0.0043494137184521	-1.4528943447512253	0.146256	0.146256	chr3	123378721	0.8348863084017392	chr3:123378721:A:G
chr3:123378859	['T', 'A']	98663	80325.58383172832	-2580.6493569923914	-0.0059633658409215	0.0043491757537009	-1.3711485068974365	0.170332	0.170332	chr3	123378859	0.7687037541636713	chr3:123378859:T:A
chr3:123378863	['A', 'G']	98663	80323.28235151002	-2579.419634133541	-0.0059395255728556	0.0043492694556691	-1.365637524507395	0.172056	0.172056	chr3	123378863	0.7643301779023579	chr3:123378863:A:G
chr3:123378979	['G', 'A']	98663	37575.28506846954	55.89116394657483	0.016323713048889	0.0055184447275432	2.958027823929329	0.00309688	0.00309688	chr3	123378979	2.509075622653389	chr3:123378979:G:A
chr3:123379141	['T', 'C']	98663	80370.73576642336	-2589.271462929274	-0.006014893210572	0.0043490846487309	-1.3830250952524483	0.16666	0.16666	chr3	123379141	0.7781686225103646	chr3:123379141:T:C
chr3:123379329	['G', 'A']	98663	80323.65418419585	-2581.3407560571395	-0.0059707804439805	0.0043495001719349	-1.3727509387186438	0.169833	0.169833	chr3	123379329	0.7699779187715412	chr3:123379329:G:A
chr3:123379356	['T', 'C']	98663	80343.31554239713	-2579.098809505539	-0.0058984405952378	0.0043499619745405	-1.3559752084639445	0.17511	0.17511	chr3	123379356	0.7566890519701777	chr3:123379356:T:C
chr3:123379574	['A', 'G']	98663	80578.02616545049	-2580.116337688426	-0.0058630454355135	0.0043574735754612	-1.345514857171084	0.178462	0.178462	chr3	123379574	0.7484542442420052	chr3:123379574:A:G
chr3:123379676	['G', 'A']	98663	33036.416254259275	-347.365914980058	0.0201002532981311	0.0057116031625435	3.519196401799688	0.000433051	0.000433051	chr3	123379676	3.363460954190996	chr3:123379676:G:A
chr3:123379891	['T', 'G']	98663	41648.59833747274	-2650.780507431537	-0.0226871300262768	0.005211900892416	-4.3529473208689256	1.34454e-05	1.34454e-05	chr3	123379891	4.871426273008646	chr3:123379891:T:G
chr3:123379995	['G', 'C']	98663	80324.60979986616	-2587.372386282941	-0.0060734334166067	0.0043496513777681	-1.3963034940338317	0.162626	0.162626	chr3	123379995	0.7888100199113925	chr3:123379995:G:C
chr3:123380282	['G', 'A']	98663	41365.127364515545	-2597.460495906167	-0.0219342019396601	0.0052266316665192	-4.196622861367154	2.71161e-05	2.71161e-05	chr3	123380282	4.566772773148489	chr3:123380282:G:A
chr3:123380441	['C', 'T']	98663	5859.237545484953	368.6625322568595	-0.0209024703185199	0.013109741251067	-1.5944227973850067	0.110845	0.110845	chr3	123380441	0.9552838922778124	chr3:123380441:C:T
chr3:123380671	['A', 'G']	98663	41662.33403616902	-2640.9700006277126	-0.0224802023797489	0.0052101619801761	-4.314683970533502	1.59987e-05	1.59987e-05	chr3	123380671	4.795915305204319	chr3:123380671:A:G
chr3:123381323	['A', 'G']	98663	80354.7320356853	-2587.720389742044	-0.0061157074808894	0.0043496196941742	-1.4060326904167453	0.159718	0.159718	chr3	123381323	0.7966461367096187	chr3:123381323:A:G
chr3:123381330	['T', 'C']	98663	80331.28397352064	-2584.502415709039	-0.0060033294081138	0.0043495050446281	-1.3802327728136174	0.167518	0.167518	chr3	123381330	0.7759385206828358	chr3:123381330:T:C
chr3:123381349	['A', 'G']	98663	80324.46846234942	-2583.6219108395894	-0.006004028655376	0.0043494090086118	-1.380424017030365	0.167459	0.167459	chr3	123381349	0.7760915065576706	chr3:123381349:A:G
chr3:123381457	['C', 'T']	98663	80321.58330461226	-2580.594074636744	-0.0059664868380099	0.004349430690485	-1.371785703140978	0.170133	0.170133	chr3	123381457	0.7692114398978327	chr3:123381457:C:T
chr3:123381616	['A', 'G']	98663	80324.7695917933	-2582.1348634187634	-0.0059756490467741	0.0043494824886712	-1.373875871977518	0.169483	0.169483	chr3	123381616	0.7708738572040044	chr3:123381616:A:G
chr3:123382093	['G', 'A']	98663	3692.261960752514	217.11185287094173	-0.0278896718354754	0.0163424311660396	-1.7065803461012277	0.0879032	0.0879032	chr3	123382093	1.0559953147209276	chr3:123382093:G:A
chr3:123382129	['C', 'T']	98663	80321.28194600732	-2576.632937690106	-0.0058629345641341	0.0043496324394723	-1.3479149435544997	0.177689	0.177689	chr3	123382129	0.7503394567595131	chr3:123382129:C:T
chr3:123382297	['A', 'G']	98663	80276.20460627685	-2578.143639796204	-0.0059405918612443	0.0043494355157994	-1.3658305404609374	0.171995	0.171995	chr3	123382297	0.7644841781155454	chr3:123382297:A:G
chr3:123382403	['A', 'C']	98663	80300.39439832134	-2600.566575997756	-0.0062255574663735	0.0043492617565239	-1.4314055614231918	0.152317	0.152317	chr3	123382403	0.8172516226378852	chr3:123382403:A:C
chr3:123382406	['G', 'T']	98663	80268.89846007235	-2594.5811515429505	-0.0060875461156648	0.004349223820135	-1.399685637580207	0.161611	0.161611	chr3	123382406	0.7915290824431367	chr3:123382406:G:T
chr3:123382745	['A', 'G']	98663	80331.5242566827	-2601.79410961569	-0.0063317022770607	0.0043497199803372	-1.455657445923637	0.145491	0.145491	chr3	123382745	0.8371638710851406	chr3:123382745:A:G
chr3:123382867	['T', 'TCA']	98663	80301.76679405174	-2580.990915252344	-0.0060133284396903	0.0043494279734277	-1.382556160586642	0.166804	0.166804	chr3	123382867	0.7777935390873779	chr3:123382867:T:TCA
chr3:123382899	['T', 'C']	98663	34260.16693191148	-437.0139382999212	0.0188867931635089	0.0056246571083044	3.357856807950818	0.00078579	0.00078579	chr3	123382899	3.104693502340773	chr3:123382899:T:C
chr3:123383134	['C', 'T']	98663	80288.04033214707	-2591.9853737459457	-0.0061063008713458	0.0043485822032979	-1.404204999669734	0.160261	0.160261	chr3	123383134	0.7951721516665738	chr3:123383134:C:T
chr3:123383143	['A', 'G']	98663	80393.03851307447	-2595.87088609634	-0.0060710053464194	0.0043519831906693	-1.394997425411873	0.16302	0.16302	chr3	123383143	0.7877591111984656	chr3:123383143:A:G
chr3:123383197	['G', 'A']	98663	80323.39766241933	-2614.355611501843	-0.006552891048365	0.0043496359978233	-1.5065378003226635	0.131932	0.131932	chr3	123383197	0.8796498539010933	chr3:123383197:G:A
chr3:123383506	['C', 'T']	98663	80325.58383172832	-2586.183359210602	-0.0060491054987083	0.0043484386311702	-1.39109827958649	0.164199	0.164199	chr3	123383506	0.7846294921362148	chr3:123383506:C:T
chr3:123383529	['A', 'G']	98663	80326.0263261934	-2594.5309345302494	-0.006203313082408	0.004348650105343	-1.4264916542230592	0.15373	0.15373	chr3	123383529	0.813241372818386	chr3:123383529:A:G
chr3:123383923	['A', 'G']	98663	80672.55240637322	-2591.037548071474	-0.0059401550597464	0.0043634584187971	-1.3613410486867503	0.173409	0.173409	chr3	123383923	0.7609283662086834	chr3:123383923:A:G
chr3:123383948	['T', 'C']	98663	80857.12845038774	-2547.9623593812976	-0.0048182138455979	0.0043683032760581	-1.1029943529804225	0.270032	0.270032	chr3	123383948	0.5685847669523647	chr3:123383948:T:C
chr3:123384015	['T', 'C']	98663	80362.0479016405	-2592.7348043523834	-0.0060872178917131	0.0043508782916082	-1.399077952480057	0.161793	0.161793	chr3	123384015	0.791040272137447	chr3:123384015:T:C
chr3:123384103	['G', 'C']	98663	80344.14329011788	-2601.9270124858654	-0.0063090787224098	0.0043485938928436	-1.450831895981931	0.14683	0.14683	chr3	123384103	0.8331852012090881	chr3:123384103:G:C
chr3:123384190	['G', 'A']	98663	80299.64980485578	-2594.837819683064	-0.006148730272604	0.0043485160045335	-1.4139835903084363	0.15737	0.15737	chr3	123384190	0.8030780551805412	chr3:123384190:G:A
chr3:123384399	['T', 'C']	98663	80206.75523816282	-2578.4630306559	-0.0060719327720368	0.0043487849329754	-1.3962366191060247	0.162646	0.162646	chr3	123384399	0.7887566129802763	chr3:123384399:T:C
chr3:123384403	['T', 'C']	98663	80207.94243401047	-2577.910258361213	-0.0060571238926446	0.0043487959588766	-1.392827796457318	0.163675	0.163675	chr3	123384403	0.7860176504059658	chr3:123384403:T:C
chr3:123384442	['C', 'T']	98663	80209.06479961079	-2577.334144849841	-0.0060603581858794	0.0043487678353684	-1.393580530234509	0.163447	0.163447	chr3	123384442	0.7866230463005138	chr3:123384442:C:T
chr3:123384563	['G', 'A']	98663	80206.31638859042	-2580.783609261645	-0.0061623231914732	0.0043492151331765	-1.4168816677901377	0.156521	0.156521	chr3	123384563	0.8054273860902014	chr3:123384563:G:A
chr3:123384594	['C', 'T']	98663	80286.76496943769	-2564.727588314944	-0.0062020915969803	0.0043497224230737	-1.4258591684104789	0.153912	0.153912	chr3	123384594	0.8127275183711549	chr3:123384594:C:T
chr3:123384632	['T', 'C']	98663	80359.17651591187	-2577.2471749960064	-0.0064130400458744	0.0043494488627264	-1.474448889566772	0.140364	0.140364	chr3	123384632	0.852744264044727	chr3:123384632:T:C
chr3:123384691	['A', 'G']	98663	80312.8381992174	-2568.1121324649466	-0.0061875838408984	0.0043498956952722	-1.4224671749309952	0.154894	0.154894	chr3	123384691	0.8099654048189702	chr3:123384691:A:G
chr3:123385390	['G', 'A']	98663	80382.7385644769	-2575.7265216672504	-0.0063334303876806	0.0043485467678531	-1.456447573359663	0.145272	0.145272	chr3	123385390	0.8378180843758419	chr3:123385390:G:A
chr3:123385432	['A', 'C']	98663	31120.04668160208	-124.61275893268632	0.0260785806674716	0.0058441463090722	4.462342194785268	8.11582e-06	8.11582e-06	chr3	123385432	5.0906675937078925	chr3:123385432:A:C
chr3:123385580	['C', 'T']	98663	31104.99003487289	-130.2674856528252	0.0259635751289097	0.0058453303353701	4.441763534184529	8.93214e-06	8.93214e-06	chr3	123385580	5.049044478530406	chr3:123385580:C:T
chr3:123385966	['T', 'C']	98663	80493.31681923705	-2591.5237636639617	-0.0064557105642312	0.0043484313057417	-1.4846067720345482	0.137651	0.137651	chr3	123385966	0.8612206292186758	chr3:123385966:T:C
chr3:123386227	['T', 'A']	98663	80379.96161253702	-2595.488458832499	-0.0065615024016849	0.0043503137160097	-1.5082825814464087	0.131485	0.131485	chr3	123386227	0.881123789294387	chr3:123386227:T:A
chr3:123386289	['CT', 'C']	98663	80376.77591712198	-2598.6995934781585	-0.0066262710134799	0.0043501103148839	-1.5232420637260835	0.127701	0.127701	chr3	123386289	0.8938057018534096	chr3:123386289:CT:C
chr3:123386340	['A', 'G']	98663	80480.05130414508	-2595.643215313901	-0.0065467810907724	0.0043486604471928	-1.5054707467442077	0.132206	0.132206	chr3	123386340	0.87874883450423	chr3:123386340:A:G
chr3:123386509	['T', 'C']	98663	80487.71048897179	-2591.7556273495925	-0.0064385234594422	0.0043484904556337	-1.4806341476731697	0.138707	0.138707	chr3	123386509	0.8579016212290798	chr3:123386509:T:C
chr3:123386581	['C', 'T']	98663	80380.22042007947	-2595.6630932459934	-0.0065460300738561	0.0043502273580688	-1.5047558518325286	0.13239	0.13239	chr3	123386581	0.878144817833145	chr3:123386581:C:T
chr3:123386590	['C', 'A']	98663	80405.85422622303	-2603.1000876173152	-0.0067428682134367	0.0043503153859429	-1.5499722698783382	0.121151	0.121151	chr3	123386590	0.916672996774601	chr3:123386590:C:A
chr3:123386644	['A', 'G']	98663	80702.77241932716	-2596.8284782208307	-0.0064515373551716	0.0043540080393723	-1.4817467714418202	0.138411	0.138411	chr3	123386644	0.8588293936259079	chr3:123386644:A:G
chr3:123386701	['G', 'A']	98663	80380.92343954339	-2599.6374853123807	-0.0066487165462918	0.004350292903684	-1.5283376759899294	0.126432	0.126432	chr3	123386701	0.8981429919986479	chr3:123386701:G:A
chr3:123386938	['G', 'C']	98663	30969.394469279978	-139.59775436281254	0.0255738682068112	0.0058577816557193	4.365794034306824	1.2679e-05	1.2679e-05	chr3	123386938	4.896914998158386	chr3:123386938:G:C
chr3:123387324	['T', 'C']	98663	18567.505529370024	-495.1319185950405	0.020906805518292	0.0072815454229824	2.871204435847475	0.00408998	0.00408998	chr3	123387324	2.3882788156872485	chr3:123387324:T:C
chr3:123387805	['T', 'C']	98663	80558.32999807388	-2583.6386644435283	-0.0063720323674163	0.0043487622261322	-1.4652519581608858	0.142855	0.142855	chr3	123387805	0.8451045544803439	chr3:123387805:T:C
chr3:123387912	['A', 'G']	98663	80515.0569809523	-2578.409438874889	-0.0062222129997137	0.0043483575411019	-1.4309340804889286	0.152452	0.152452	chr3	123387912	0.8168668738025932	chr3:123387912:A:G
chr3:123388077	['A', 'C']	98663	80542.61242777496	-2579.2717464487173	-0.0062700337613507	0.0043483507943836	-1.4419337486408044	0.149324	0.149324	chr3	123388077	0.8258703849749041	chr3:123388077:A:C
chr3:123388374	['G', 'A']	98663	3590.181941657038	184.4331660631489	-0.0349646934145608	0.0165564781524772	-2.111843659777924	0.0347024	0.0347024	chr3	123388374	1.459640488589154	chr3:123388374:G:A
chr3:123388398	['T', 'C']	98663	80473.20656548758	-2596.6169874793213	-0.0065449439901451	0.0043488399990179	-1.5049861553018826	0.132331	0.132331	chr3	123388398	0.8783384056093816	chr3:123388398:T:C
chr3:123388579	['C', 'CA']	98663	115740.73091543085	-4166.3131212572525	0.0063951328091899	0.004353930105835	1.4688184361570906	0.141885	0.141885	chr3	123388579	0.8480635154767516	chr3:123388579:C:CA
chr3:123388715	['A', 'G']	98663	80528.77260746148	-2570.189820914228	-0.0060858130070038	0.0043490361435853	-1.3993475349659257	0.161712	0.161712	chr3	123388715	0.7912577516432926	chr3:123388715:A:G
chr3:123389383	['G', 'A']	98663	80478.313777967	-2585.9919746309884	-0.0063005581924969	0.0043487416071591	-1.4488233060627558	0.14739	0.14739	chr3	123389383	0.8315319811455157	chr3:123389383:G:A
chr3:123389427	['C', 'T']	98663	116041.63652401372	-4096.158949039935	0.006765099613988	0.004349906376351	1.5552287862487184	0.119895	0.119895	chr3	123389427	0.9211989279744416	chr3:123389427:C:T
chr3:123389494	['CAA', 'C']	98663	29748.1257121424	4.76888527387812	0.0285477565521788	0.0059598759399227	4.789991744786054	1.6703e-06	1.6703e-06	chr3	123389494	5.777205518886293	chr3:123389494:CAA:C
chr3:123389647	['G', 'A']	98663	5460.774868473071	300.773782592674	-0.0244695192951802	0.0135021611570123	-1.812266866809836	0.069948	0.069948	chr3	123389647	1.1552246986329302	chr3:123389647:G:A
chr3:123389766	['G', 'A']	98663	115619.40606595096	-4189.192479344627	0.0059849303669981	0.004351979857166	1.3752201442621996	0.169066	0.169066	chr3	123389766	0.7719437223670357	chr3:123389766:G:A
chr3:123390322	['G', 'A']	98663	5199.210786648963	260.01709593351484	-0.0253788123026257	0.0137942435709394	-1.8398118151321947	0.0657989	0.0657989	chr3	123390322	1.18178136668883	chr3:123390322:G:A
chr3:123390524	['A', 'C']	98663	80445.41497633021	-2602.229071833414	-0.0066468917752866	0.0043485413571905	-1.5285336459536434	0.126383	0.126383	chr3	123390524	0.898311339840981	chr3:123390524:A:C
chr3:123390525	['C', 'A']	98663	80444.4148344129	-2601.399224932543	-0.0066388918016504	0.0043485151647611	-1.5267031504108988	0.126838	0.126838	chr3	123390525	0.8967506146094064	chr3:123390525:C:A
chr3:123390647	['T', 'C']	98663	80835.19306052526	-2577.198877162601	-0.0073236315678956	0.0043491634961031	-1.683917280750115	0.0922008	0.0922008	chr3	123390647	1.0352653106808802	chr3:123390647:T:C
chr3:123390739	['A', 'G']	98663	80846.19417554459	-2584.9795997212173	-0.0074977130104323	0.0043488236448664	-1.72407842274383	0.0846968	0.0846968	chr3	123390739	1.0721329977991072	chr3:123390739:A:G
chr3:123391378	['C', 'T']	98663	3593.0	184.97450058400207	-0.0348094901524907	0.0165374894176458	-2.104883593476309	0.035304	0.035304	chr3	123391378	1.452176085560864	chr3:123391378:C:T
chr3:123391929	['C', 'T']	98663	43662.65526014373	-2874.138265814194	-0.0259160250741543	0.0051193045600023	-5.062411265123523	4.14729e-07	4.14729e-07	chr3	123391929	6.38223559545434	chr3:123391929:C:T
chr3:123392480	['TATC', 'T']	98663	3585.654163921132	187.9985019578391	-0.0332394799899537	0.0165570303218133	-2.00757499043545	0.0446912	0.0446912	chr3	123392480	1.3497779839750963	chr3:123392480:TATC:T
chr3:123393353	['AC', 'A']	98663	31248.81840579124	5.4264372429927095	0.0231076488482049	0.0058507726609971	3.949503798403743	7.83677e-05	7.83677e-05	chr3	123393353	4.105862899078272	chr3:123393353:AC:A
chr3:123393445	['T', 'C']	98663	67251.90203295309	-3066.474380327741	-0.0001615731257245	0.0044993925231811	-0.0359099867131289	0.971354	0.971354	chr3	123393445	0.0126224670758652	chr3:123393445:T:C
chr3:123393446	['A', 'G']	98663	2711.3847378077826	204.54507825522705	0.006802033008842	0.0184563365782433	0.368547299731214	0.712466	0.712466	chr3	123393446	0.147235856041849	chr3:123393446:A:G
chr3:123395493	['G', 'A']	98663	3471.246280003244	290.8620872656684	-0.0044607162366009	0.0164527044783172	-0.2711235859417322	0.786297	0.786297	chr3	123395493	0.1044133813169892	chr3:123395493:G:A
chr3:123395882	['T', 'A']	98663	3003.039301797238	219.4867803680785	-0.0027063321476429	0.0175782120224913	-0.153959466649975	0.877642	0.877642	chr3	123395882	0.0566826015548334	chr3:123395882:T:A
chr3:123398318	['C', 'T']	98663	52302.95175776497	-2902.281336709581	-0.0202816128140473	0.0048008636195431	-4.224575914109678	2.39606e-05	2.39606e-05	chr3	123398318	4.620502310931034	chr3:123398318:C:T
chr3:123398641	['C', 'T']	98663	49316.99823620642	-3317.645298889293	-0.0188455602594487	0.0049272789595548	-3.8247398643634143	0.000130991	0.000130991	chr3	123398641	3.8827585423946926	chr3:123398641:C:T
chr3:123399468	['T', 'C']	98663	56450.72666909961	-2640.218883223138	-0.018337794826813	0.0046937019068079	-3.906893788933464	9.35525e-05	9.35525e-05	chr3	123399468	4.028944602373511	chr3:123399468:T:C
chr3:123399852	['A', 'G']	98663	50652.29451242388	-3145.978436537174	-0.0191718868952556	0.0048767692556503	-3.9312679953111576	8.45567e-05	8.45567e-05	chr3	123399852	4.072851974609762	chr3:123399852:A:G
chr3:123402439	['A', 'G']	98663	53120.384022786944	-2906.631890445552	-0.0189053345918508	0.0047787626045199	-3.956115035714329	7.62317e-05	7.62317e-05	chr3	123402439	4.117864395166516	chr3:123402439:A:G
chr3:123402509	['C', 'T']	98663	2869.1163198491777	221.9341953569011	0.003443802214587	0.017943842392308	0.1919211136218676	0.847804	0.847804	chr3	123402509	0.0717045387304899	chr3:123402509:C:T
chr3:123403467	['A', 'T']	98663	106087.43636326656	-3697.8410157149992	-0.0103512201673511	0.0042642474120902	-2.427443618304768	0.0152074	0.0152074	chr3	123403467	1.81794503066586	chr3:123403467:A:T
chr3:123403647	['T', 'C']	98663	53810.45332616936	-2818.73072302052	-0.0190199596108325	0.004756518902404	-3.99871418596056	6.37339e-05	6.37339e-05	chr3	123403647	4.195629505391835	chr3:123403647:T:C
chr3:123403790	['T', 'A']	98663	53147.234814078896	-2912.8608000755967	-0.019038687372684	0.0047790797131785	-3.9837559771568354	6.78832e-05	6.78832e-05	chr3	123403790	4.168237693319808	chr3:123403790:T:A
chr3:123405290	['T', 'C']	98663	49370.00390256758	-3331.482364900081	-0.0191279893178564	0.0049260194826312	-3.8830519012967897	0.000103221	0.000103221	chr3	123405290	3.9862319378219846	chr3:123405290:T:C
chr3:123405666	['G', 'A']	98663	48426.88997577319	-1239.681384040373	0.0072250002640498	0.0049584960859247	1.4570950826317837	0.145093	0.145093	chr3	123405666	0.8383535395588588	chr3:123405666:G:A
chr3:123405964	['A', 'C']	98663	53795.26679170679	-2829.3140283016887	-0.0191461454951793	0.0047582446608698	-4.023783319220772	5.73133e-05	5.73133e-05	chr3	123405964	4.241744584902402	chr3:123405964:A:C
chr3:123406864	['T', 'A']	98663	56887.47794072899	-2589.0652867131785	-0.0184864230260593	0.0046850119352892	-3.945864659770215	7.95675e-05	7.95675e-05	chr3	123406864	4.099264287197956	chr3:123406864:T:A
chr3:123407057	['C', 'T']	98663	3708.1503360058377	399.1138065529408	-0.0124036967453666	0.0163993909469823	-0.756351061174565	0.449441	0.449441	chr3	123407057	0.3473273118422151	chr3:123407057:C:T
chr3:123407222	['G', 'GC']	98663	2875.3788646730864	228.5612528274248	0.0054922007523354	0.017933276471118	0.3062575185957106	0.759409	0.759409	chr3	123407222	0.119524260202311	chr3:123407222:G:GC
chr3:123407421	['T', 'C']	98663	53102.07006640648	-2924.262705660465	-0.0191134808036339	0.0047802674489141	-3.998412433592104	6.38151e-05	6.38151e-05	chr3	123407421	4.195076545875185	chr3:123407421:T:C
chr3:123408259	['C', 'T']	98663	55736.42817895198	-2744.6073359103466	-0.0192459643765414	0.0047137109206194	-4.082975112528195	4.44978e-05	4.44978e-05	chr3	123408259	4.351661460288255	chr3:123408259:C:T
chr3:123408751	['G', 'A']	98663	2985.635479815902	223.1492860529922	-0.0005889403125007	0.0176385223729842	-0.033389435920258	0.973364	0.973364	chr3	123408751	0.0117247202359979	chr3:123408751:G:A
chr3:123411837	['C', 'T']	98663	48211.88652144384	-1215.3622799576506	0.0073158484167525	0.004966348520694	1.4730839743261046	0.140732	0.140732	chr3	123411837	0.8516071403528492	chr3:123411837:C:T
chr3:123412028	['G', 'A']	98663	194341.0	-6649.5498291534805	-0.0165104655276485	0.0174366633407668	-0.946882164608132	0.343701	0.343701	chr3	123412028	0.4638192042786894	chr3:123412028:G:A
chr3:123413539	['C', 'T']	98663	2140.021690215078	-92.48396237981744	-0.0529439692603909	0.0205287976905021	-2.579009743219688	0.00990983	0.00990983	chr3	123413539	2.0039337956353287	chr3:123413539:C:T
chr3:123413785	['T', 'C']	98663	58963.91703167461	-3701.756814277755	-0.0129576837232954	0.0046820242376196	-2.767538796399552	0.00564918	0.00564918	chr3	123413785	2.248014587104474	chr3:123413785:T:C
chr3:123416703	['T', 'C']	98663	3016.9355057980865	227.75417291829595	-0.0007308742099549	0.0176048220769857	-0.041515569243409	0.966885	0.966885	chr3	123416703	0.0146251772462942	chr3:123416703:T:C
chr3:123417401	['T', 'C']	98663	47045.768329396975	52.04927702075125	0.0012157075915699	0.0050961816851898	0.2385526393423037	0.811453	0.811453	chr3	123417401	0.0907366297894104	chr3:123417401:T:C
chr3:123418944	['A', 'C']	98663	48882.89997060047	266.7357481926449	0.0016814212911516	0.0050679037479733	0.3317784580703679	0.740057	0.740057	chr3	123418944	0.1307348291445323	chr3:123418944:A:C
chr3:123419742	['G', 'A']	98663	61040.61091229814	-1333.519332896273	0.0049792338431276	0.0046051199167622	1.08123869369907	0.279594	0.279594	chr3	123419742	0.5534721526504287	chr3:123419742:G:A
chr3:123420187	['G', 'C']	98663	161800.95909740592	-7093.41734689159	-0.0069766926746035	0.0056719160074859	-1.2300416059397816	0.218684	0.218684	chr3	123420187	0.6601829909262644	chr3:123420187:G:C
chr3:123421289	['G', 'A']	98663	55410.91721411194	-863.0365315746163	0.0091994458639755	0.0047162676434483	1.950577566723792	0.0511101	0.0511101	chr3	123421289	1.291493269320527	chr3:123421289:G:A
chr3:123424234	['G', 'A']	98663	50092.538567576885	-596.2839057862548	0.0091251124412186	0.0048867496424536	1.867317359977739	0.0618602	0.0618602	chr3	123424234	1.208588680214573	chr3:123424234:G:A
chr3:123424461	['G', 'A']	98663	36398.58242783003	-713.0016274555223	0.0037945420533745	0.0055044241503889	0.6893622202254136	0.490597	0.490597	chr3	123424461	0.3092751118316903	chr3:123424461:G:A
chr3:123429515	['A', 'C']	98663	52918.94537546764	-772.3151367774137	0.0090880833401689	0.0047958022939081	1.8950079221808176	0.0580943	0.0580943	chr3	123429515	1.2358664769037369	chr3:123429515:A:C
chr3:123430374	['C', 'T']	98663	50016.09714239372	-644.6603301209058	0.0083762362475958	0.0048886282150388	1.713412409196542	0.0866398	0.0866398	chr3	123430374	1.062282558910398	chr3:123430374:C:T
chr3:123434095	['G', 'T']	98663	25246.53531933872	-1473.5305467149255	-0.0063169196046683	0.0063766133563038	-0.9906386433832488	0.321864	0.321864	chr3	123434095	0.4923275957768566	chr3:123434095:G:T
chr3:123434738	['A', 'G']	98663	25565.88685021489	-1488.0127159997337	-0.0067171383266911	0.0063409734924527	-1.0593228838893805	0.289455	0.289455	chr3	123434738	0.5384189440980256	chr3:123434738:A:G
chr3:123437045	['A', 'C']	98663	107159.9615684922	-5451.803797992114	-0.0109700541458895	0.0043204932158728	-2.5390744986214244	0.0111161	0.0111161	chr3	123437045	1.954047554980952	chr3:123437045:A:C
chr3:123438630	['C', 'A']	98663	106571.24431489845	-5455.438652002821	-0.0102754914177175	0.0043195654810745	-2.378825245904475	0.0173698	0.0173698	chr3	123438630	1.7602051820938591	chr3:123438630:C:A
chr3:123439305	['G', 'A']	98663	80275.53158855745	-2069.529640278114	0.0103622098815031	0.0043219358099912	2.397585326822383	0.0165054	0.0165054	chr3	123439305	1.7823739462995731	chr3:123439305:G:A
chr3:123440099	['C', 'T']	98663	79950.9655032591	-2112.716107714761	0.0099591466077825	0.0043223150961725	2.304123227064476	0.0212178	0.0212178	chr3	123440099	1.6732996485869878	chr3:123440099:C:T
chr3:123441433	['C', 'T']	98663	7057.500719672396	-123.18460221529917	0.0187777631495339	0.0114187479021369	1.6444677919563997	0.100083	0.100083	chr3	123441433	0.9996396850900314	chr3:123441433:C:T
chr3:123441503	['T', 'C']	98663	115195.1890549281	-4582.480738256777	-0.0099297444228663	0.0043022194250998	-2.3080515988874533	0.0209983	0.0209983	chr3	123441503	1.6778158638615304	chr3:123441503:T:C
chr3:123442496	['G', 'A']	98663	106327.16520355202	-5438.551134226153	-0.0095488437676442	0.0043192438978308	-2.210767438356421	0.0270542	0.0270542	chr3	123442496	1.5677653037466408	chr3:123442496:G:A
chr3:123448732	['C', 'G']	98663	111168.633754992	-5603.217268040869	-0.0083261191527547	0.0043574469995809	-1.910779213965323	0.0560359	0.0560359	chr3	123448732	1.2515336484133044	chr3:123448732:C:G
chr3:123454272	['C', 'A']	98663	75128.4219751034	-2020.16468241595	0.0075265607420505	0.0043746824674684	1.7204816116416497	0.0853481	0.0853481	chr3	123454272	1.068806142606662	chr3:123454272:C:A
chr3:123455077	['G', 'T']	98663	74271.3917068916	-1942.731461525944	0.0076192958677917	0.0043871101514325	1.7367459682551594	0.0824351	0.0824351	chr3	123455077	1.083887830893386	chr3:123455077:G:T
chr3:123456251	['G', 'A']	98663	53220.72199691788	-1590.37972926231	0.002468013731327	0.004818669601545	0.5121774131465154	0.608528	0.608528	chr3	123456251	0.2157194339240948	chr3:123456251:G:A
chr3:123457900	['G', 'A']	98663	120170.79583540314	-4681.87718951491	-0.0074317326469318	0.0043519648938341	-1.7076729312456285	0.0877002	0.0877002	chr3	123457900	1.05699941622578	chr3:123457900:G:A
chr3:123458795	['A', 'T']	98663	10818.973805058547	-752.597590354785	-0.0136567201715609	0.0093665344549987	-1.4580334100273984	0.144835	0.144835	chr3	123458795	0.8391264763287274	chr3:123458795:A:T
chr3:123458874	['C', 'T']	98663	76829.93553588275	-1956.936965121242	0.0071994046891052	0.0043568531887751	1.652432243448911	0.0984496	0.0984496	chr3	123458874	1.006786044057561	chr3:123458874:C:T
chr3:123459285	['A', 'G']	98663	75623.86270414937	-1966.0284311532137	0.0080092954270353	0.0043683710734027	1.8334741468738336	0.0667351	0.0667351	chr3	123459285	1.175645684422083	chr3:123459285:A:G
chr3:123460285	['C', 'T']	98663	61604.858712843205	-1977.043547864918	0.0039490315676893	0.0046116853306292	0.8563098486926596	0.391828	0.391828	chr3	123460285	0.4069045325806958	chr3:123460285:C:T
chr3:123461060	['T', 'C']	98663	61814.91619692607	-2007.1930425871367	0.0033348498606116	0.0046072147043159	0.7238320926280293	0.469171	0.469171	chr3	123461060	0.3286688399691441	chr3:123461060:T:C
chr3:123464776	['C', 'T']	98663	110671.5559700736	-5560.769683953843	-0.0074620727951806	0.0043559273082201	-1.7130847847480837	0.0867001	0.0867001	chr3	123464776	1.0619804016077212	chr3:123464776:C:T
chr3:123465096	['G', 'A']	98663	62749.1759202003	-1920.083363694885	0.0036258111272559	0.0045859266647445	0.7906387067046395	0.429157	0.429157	chr3	123465096	0.3673837992835745	chr3:123465096:G:A
chr3:123465204	['C', 'T']	98663	75225.62450204251	-2064.3803288969816	0.0066931699154382	0.0043735617745627	1.5303704990213511	0.125928	0.125928	chr3	123465204	0.899877694090055	chr3:123465204:C:T
chr3:123468216	['A', 'G']	98663	7453.528817304575	-129.54350207399528	0.0191307648762833	0.01111456579823	1.721233669724625	0.0852116	0.0852116	chr3	123468216	1.06950127996251	chr3:123468216:A:G
chr3:123471884	['C', 'T']	98663	76431.3947408436	-2072.3797547791173	0.0073143980961336	0.0043586689839258	1.6781265388833346	0.0933256	0.0933256	chr3	123471884	1.029999209268237	chr3:123471884:C:T
chr3:123475276	['T', 'C']	98663	124271.89338861404	-4926.505384502703	-0.0071439708869097	0.0043998267528658	-1.6236936789060143	0.104444	0.104444	chr3	123475276	0.9811165039051836	chr3:123475276:T:C
chr3:123476490	['T', 'C']	98663	15970.463899539467	197.173838102288	-0.0032973899833583	0.0080149892655754	-0.4114029194674954	0.680778	0.680778	chr3	123476490	0.1669944873432413	chr3:123476490:T:C
chr3:123476593	['A', 'G']	98663	120637.24513015004	-4594.958003680582	-0.0080897115041488	0.0043562900174201	-1.857018580443304	0.0633115	0.0633115	chr3	123476593	1.198517396887537	chr3:123476593:A:G
chr3:123476769	['T', 'C']	98663	118588.63521719292	-6002.129226318313	-0.0078214212684412	0.0044319093272079	-1.7647972219162529	0.0776009	0.0776009	chr3	123476769	1.1101332418504828	chr3:123476769:T:C
chr3:123477099	['G', 'A']	98663	106460.50160171928	-5431.603073392182	-0.0094830456564795	0.0043241499458712	-2.193042742547392	0.0283066	0.0283066	chr3	123477099	1.5481122920589403	chr3:123477099:G:A
chr3:123477845	['C', 'T']	98663	158963.88944300846	-6853.9689165809295	-0.0105989556799214	0.0054849817978188	-1.932359316878008	0.053318	0.053318	chr3	123477845	1.2731261496793025	chr3:123477845:C:T
chr3:123478501	['C', 'T']	98663	7962.161401161553	-249.83020606423025	0.0081109270122689	0.0107569301963044	0.7540187455204894	0.45084	0.45084	chr3	123478501	0.3459775588889905	chr3:123478501:C:T
chr3:123478690	['G', 'T']	98663	3147.0845086130885	402.1020510201603	0.0010711166036599	0.0177945185888514	0.0601936263862198	0.952002	0.952002	chr3	123478690	0.0213621392331186	chr3:123478690:G:T
chr3:123478694	['G', 'C']	98663	2054.458105655864	330.55777216744275	0.0324256445707903	0.0216520207598189	1.4975805228750168	0.134245	0.134245	chr3	123478694	0.8721018807706609	chr3:123478694:G:C
chr3:123480572	['C', 'T']	98663	4017.162864006325	146.53878115746346	-0.0032550001292654	0.0155754691616903	-0.2089824772194677	0.834462	0.834462	chr3	123480572	0.07859343557679	chr3:123480572:C:T
chr3:123480620	['C', 'A']	98663	4014.244118511611	144.20429286814823	-0.003580001891073	0.0155811736265102	-0.2297645849335725	0.818275	0.818275	chr3	123480620	0.0871007172192389	chr3:123480620:C:A
chr3:123480675	['G', 'A']	98663	2979.030193995662	104.1707143859651	0.0087300225081985	0.0175317987675963	0.4979536112594496	0.618518	0.618518	chr3	123480675	0.208647657090763	chr3:123480675:G:A
chr3:123481593	['C', 'G']	98663	12470.137521033104	-364.3022473732219	0.0041078369795609	0.0087038474584283	0.4719564536466086	0.636959	0.636959	chr3	123481593	0.1958885215843034	chr3:123481593:C:G
chr3:123482665	['AT', 'A']	98663	4053.205406555981	143.41079080585803	-0.0050904329421194	0.0155096953677461	-0.3282097308439405	0.742754	0.742754	chr3	123482665	0.1291550006845138	chr3:123482665:AT:A
chr3:123482666	['T', 'C']	98663	145726.97661859577	-4619.434139876389	-0.0001354890576043	0.0049196118521008	-0.0275405990711396	0.978029	0.978029	chr3	123482666	0.0096482675505887	chr3:123482666:T:C
chr3:123483118	['T', 'C']	98663	7824.189532479117	319.9825013868424	0.0017344443723821	0.011178137129297	0.1551639913090962	0.876692	0.876692	chr3	123483118	0.057152956456621	chr3:123483118:T:C
chr3:123483298	['T', 'C']	98663	3254.725742845268	126.9481827835816	0.0084949817924917	0.0168336085337415	0.5046441335180311	0.61381	0.61381	chr3	123483298	0.2119660404570768	chr3:123483298:T:C
chr3:123486334	['G', 'A']	98663	189024.57930426323	-6470.554158598536	0.0058181282727279	0.0106458174179724	0.5465177585053884	0.584711	0.584711	chr3	123486334	0.2330587358285888	chr3:123486334:G:A
chr3:123486780	['G', 'A']	98663	11748.59539013562	-680.722201693984	-0.0258832694236981	0.0089533663729891	-2.8908980539189884	0.00384227	0.00384227	chr3	123486780	2.415412120112001	chr3:123486780:G:A
chr3:123486810	['G', 'T']	98663	26511.149632557903	-916.211129411563	-0.0013219756550122	0.0062389330327673	-0.2118913038606266	0.832192	0.832192	chr3	123486810	0.0797764634680353	chr3:123486810:G:T
chr3:123487927	['A', 'G']	98663	6682.474112066169	-335.504787128761	-0.0098784455699161	0.0117510960447065	-0.840640356638565	0.400551	0.400551	chr3	123487927	0.3973421796834648	chr3:123487927:A:G
chr3:123488072	['C', 'G']	98663	6680.0677059050095	-336.7710333897553	-0.0100567566859241	0.0117528575519496	-0.8556860866790559	0.392174	0.392174	chr3	123488072	0.4065212021797678	chr3:123488072:C:G
chr3:123488165	['C', 'T']	98663	12560.1273033184	-700.0404210748176	-0.0254505495819219	0.0086924120287812	-2.92790418788863	0.00341333	0.00341333	chr3	123488165	2.4668217221957627	chr3:123488165:C:T
chr3:123488424	['G', 'A']	98663	6679.406195201556	-336.39095867282504	-0.009980299405998	0.0117533997834533	-0.8491414901115243	0.395805	0.395805	chr3	123488424	0.4025187238772377	chr3:123488424:G:A
chr3:123489053	['T', 'C']	98663	4305.218177948063	186.9054613204183	-0.001655208473427	0.0149193662092289	-0.1109436185300687	0.911661	0.911661	chr3	123489053	0.0401666235124204	chr3:123489053:T:C
chr3:123490313	['T', 'C']	98663	4411.447122743353	198.3240711926337	-0.0026081810372668	0.0147267950160222	-0.1771044571768134	0.859427	0.859427	chr3	123490313	0.0657910065203764	chr3:123490313:T:C
chr3:123490704	['G', 'A']	98663	172169.175340605	-5951.0567065222085	0.0162794243139924	0.0063898280845018	2.547709280861145	0.0108448	0.0108448	chr3	123490704	1.964778452842716	chr3:123490704:G:A
chr3:123491817	['C', 'T']	98663	6683.60967624222	-341.92947236476726	-0.0108407645017848	0.0117503700119309	-0.9225892027891452	0.356224	0.356224	chr3	123491817	0.4482768240180886	chr3:123491817:C:T
chr3:123492448	['G', 'A']	98663	12558.018255536968	-688.3221116237777	-0.0245378661782909	0.0086935797231352	-2.822527308628809	0.00476563	0.00476563	chr3	123492448	2.3218796789841134	chr3:123492448:G:A
chr3:123493120	['T', 'C']	98663	6681.406316835095	-336.6662776421497	-0.01007227563136	0.0117518897086799	-0.8570771068350566	0.391404	0.391404	chr3	123493120	0.4073747403309279	chr3:123493120:T:C
chr3:123493196	['T', 'C']	98663	126538.19335117708	-5348.623215581078	0.0076650139336103	0.0044884748142289	1.7077101355924889	0.0876933	0.0876933	chr3	123493196	1.0570335866132423	chr3:123493196:T:C
chr3:123493716	['A', 'G']	98663	44551.12787267474	-691.3905542541683	6.440256924377801e-05	0.0051295953008439	0.0125550975206916	0.989983	0.989983	chr3	123493716	0.004372263048493	chr3:123493716:A:G
chr3:123493985	['C', 'T']	98663	6681.270872398869	-339.20432966183216	-0.0105057553372346	0.0117519163315775	-0.893961039273707	0.371345	0.371345	chr3	123493985	0.4302224192965954	chr3:123493985:C:T
chr3:123495048	['T', 'C']	98663	4303.130843300223	192.17187361238203	-0.0006500243284583	0.0149147525569984	-0.0435826424859667	0.965237	0.965237	chr3	123495048	0.0153660388272327	chr3:123495048:T:C
chr3:123495943	['G', 'GTTT']	98663	4302.261633741144	186.65382609747067	-0.0018407690924226	0.0149178794803449	-0.123393481952174	0.901796	0.901796	chr3	123495943	0.0448916953787277	chr3:123495943:G:GTTT
chr3:123496434	['A', 'T']	98663	4301.2615729243735	192.5157555641484	-0.0005936235000891	0.0149205335257416	-0.0397856751613474	0.968264	0.968264	chr3	123496434	0.0140062148905079	chr3:123496434:A:T
chr3:123496462	['G', 'A']	98663	6577.199989864181	-333.3892018744676	-0.0072363579565957	0.0118415851443038	-0.6110970675304069	0.541137	0.541137	chr3	123496462	0.2666927703615115	chr3:123496462:G:A
chr3:123496600	['G', 'A']	98663	125856.48057858778	-5430.4136673361545	0.0075131886263116	0.0044889203352419	1.6737184144985924	0.0941891	0.0941891	chr3	123496600	1.0259993528732734	chr3:123496600:G:A
chr3:123497346	['A', 'T']	98663	6676.47368634447	-336.48588498621393	-0.010072346677989	0.0117559368159399	-0.8567880923221562	0.391564	0.391564	chr3	123497346	0.4071972436310071	chr3:123497346:A:T
chr3:123497367	['C', 'T']	98663	6621.201327792419	-337.7332030943105	-0.008419719053473	0.0118046688079373	-0.7132533059980212	0.475691	0.475691	chr3	123497367	0.3226750652866622	chr3:123497367:C:T
chr3:123498402	['A', 'G']	98663	172315.22552100226	-5960.431506319019	0.0162381193305119	0.0064071324321387	2.534381722634626	0.0112661	0.0112661	chr3	123498402	1.9482263982049248	chr3:123498402:A:G
chr3:123498495	['C', 'A']	98663	125883.6902256554	-5427.88965579141	0.0076386357722368	0.0044891662805511	1.7015711370127726	0.0888389	0.0888389	chr3	123498495	1.0513968275086116	chr3:123498495:C:A
chr3:123498922	['A', 'G']	98663	12586.14810347274	-702.494914683764	-0.0252048991400197	0.0086838080875225	-2.902516832014715	0.00370259	0.00370259	chr3	123498922	2.4314943761481924	chr3:123498922:A:G
chr3:123499298	['C', 'T']	98663	6677.01512448301	-337.7303913509416	-0.0102837342763784	0.0117559136581682	-0.8747711641479362	0.381701	0.381701	chr3	123499298	0.4182767022622897	chr3:123499298:C:T
chr3:123499382	['G', 'C']	98663	12566.7642235219	-701.8923848780215	-0.0252146496954932	0.0086897849730267	-2.90164253474167	0.00371294	0.00371294	chr3	123499382	2.430282068786083	chr3:123499382:G:C
chr3:123499607	['C', 'G']	98663	6697.0	-343.2054578640448	-0.0106503456991343	0.0117357898762431	-0.9075099172228652	0.364139	0.364139	chr3	123499607	0.4387328047855208	chr3:123499607:C:G
chr3:123501178	['TC', 'T']	98663	12559.27294659058	-696.6167240297525	-0.0248306026097539	0.0086940159323834	-2.85605671796218	0.00429028	0.00429028	chr3	123501178	2.367514363179675	chr3:123501178:TC:T
chr3:123501417	['T', 'C']	98663	45796.0683313564	-656.0767463192661	-0.0003266448829491	0.0050846919861832	-0.0642408397277007	0.948779	0.948779	chr3	123501417	0.0228349364218983	chr3:123501417:T:C
chr3:123501589	['A', 'G']	98663	6572.9993106804	-341.0130443041663	-0.0087999141672173	0.0118458141473406	-0.7428711997134384	0.457561	0.457561	chr3	123501589	0.3395509995266648	chr3:123501589:A:G
chr3:123501714	['G', 'A']	98663	17003.06801755684	-501.3898697025707	-0.0201345032534235	0.0075884733681622	-2.653300904750985	0.00797215	0.00797215	chr3	123501714	2.098424538426213	chr3:123501714:G:A
chr3:123502342	['T', 'C']	98663	6683.474183019787	-337.73146591093143	-0.0102505058730003	0.0117503277158022	-0.8723591478402062	0.383015	0.383015	chr3	123502342	0.4167842174421737	chr3:123502342:T:C
chr3:123503521	['A', 'G']	98663	42480.87508869382	-1707.6120300710986	0.0010625272869072	0.0051912557069185	0.2046763532551805	0.837825	0.837825	chr3	123503521	0.0768466847959276	chr3:123503521:A:G
chr3:123504832	['A', 'G']	98663	4311.043694634205	189.407206567119	-0.0013674475348383	0.0149044187355233	-0.0917477936646496	0.926899	0.926899	chr3	123504832	0.0329675863866813	chr3:123504832:A:G
chr3:123505041	['G', 'A']	98663	11788.836401232566	-681.6367800022183	-0.0257632392617328	0.0089382186000764	-2.882368446606623	0.00394783	0.00394783	chr3	123505041	2.4036415570286223	chr3:123505041:G:A
chr3:123505700	['T', 'C']	98663	6575.065891394272	-337.1779884247526	-0.0081535883127886	0.0118451410415437	-0.6883487739143018	0.491235	0.491235	chr3	123505700	0.3087106977191883	chr3:123505700:T:C
chr3:123506041	['G', 'A']	98663	12579.7650141399	-688.8872683684101	-0.024242596033367	0.0086851025844035	-2.79128493852233	0.00525093	0.00525093	chr3	123506041	2.2797637712418646	chr3:123506041:G:A
chr3:123506058	['A', 'G']	98663	126476.25521260964	-5320.528371494143	0.0080868927375013	0.0044871415164924	1.8022370606717029	0.0715112	0.0715112	chr3	123506058	1.1456259341811186	chr3:123506058:A:G
chr3:123506447	['C', 'G']	98663	12613.661996958946	-686.8456228039089	-0.0248871861295407	0.0086761089532516	-2.868473213468992	0.00412546	0.00412546	chr3	123506447	2.3845276193992664	chr3:123506447:C:G
chr3:123506924	['A', 'G']	98663	13488.640571306929	-687.3756386324613	-0.0034182603819646	0.0084352932064233	-0.4052331434503911	0.685307	0.685307	chr3	123506924	0.1641148321022798	chr3:123506924:A:G
chr3:123507006	['C', 'T']	98663	125893.7959591249	-5425.177072556051	0.0077655234815007	0.0044893411258506	1.7297690827691834	0.0836747	0.0836747	chr3	123507006	1.0774058360490992	chr3:123507006:C:T
chr3:123507169	['T', 'C']	98663	6685.829636238291	-339.636503867924	-0.0104278895326895	0.0117496307699441	-0.8875078491287034	0.374808	0.374808	chr3	123507169	0.4261911479902994	chr3:123507169:T:C
chr3:123507533	['C', 'T']	98663	6565.598911346727	-338.4428276209492	-0.0082719880141469	0.0118514664516191	-0.6979716854378638	0.485197	0.485197	chr3	123507533	0.3140818930640665	chr3:123507533:C:T
chr3:123507892	['G', 'A']	98663	18310.154907446828	-965.6227778140238	-0.0227139768520729	0.0073181456658846	-3.1037885673634054	0.00191114	0.00191114	chr3	123507892	2.718707497664807	chr3:123507892:G:A
chr3:123508198	['T', 'C']	98663	6710.680161779164	-341.6683539361798	-0.0115214042549593	0.0117281411680915	-0.9823725763384704	0.325919	0.325919	chr3	123508198	0.486890320864616	chr3:123508198:T:C
chr3:123509284	['C', 'T']	98663	13003.95405188932	-635.0598261903688	0.0062294575393019	0.008606598886542	0.7238001470061379	0.46919	0.46919	chr3	123509284	0.3286512527182731	chr3:123509284:C:T
chr3:123509288	['A', 'G']	98663	34794.92789129439	-1743.1492172567314	0.0014436188971343	0.0056029222376718	0.2576546373297846	0.796674	0.796674	chr3	123509288	0.0987193561001324	chr3:123509288:A:G
chr3:123509641	['G', 'A']	98663	6653.360232388371	-327.28762613085934	-0.0082544479084321	0.0117777562450052	-0.7008506320491058	0.483398	0.483398	chr3	123509641	0.3156951507648613	chr3:123509641:G:A
chr3:123510716	['G', 'T']	98663	44683.98184527431	-669.6935060507961	2.368869788727317e-05	0.0051246641305759	0.0046224878906573	0.996312	0.996312	chr3	123510716	0.0016046388253852	chr3:123510716:G:T
chr3:123511007	['A', 'G']	98663	23817.00211066797	-833.4522326492178	-0.0185138806357182	0.0065254086674164	-2.8371986459888965	0.00455206	0.00455206	chr3	123511007	2.34179202220675	chr3:123511007:A:G
chr3:123511278	['T', 'C']	98663	6665.608034139516	-333.77789904651564	-0.0092755394973793	0.0117667510243452	-0.7882838243274117	0.430533	0.430533	chr3	123511278	0.3659935546200091	chr3:123511278:T:C
chr3:123511618	['G', 'A']	98663	6584.333677958199	-343.1769094570685	-0.0093224342841273	0.0118362902298316	-0.7876145399537011	0.430924	0.430924	chr3	123511618	0.3655993175215007	chr3:123511618:G:A
chr3:123513058	['A', 'G']	98663	125946.5725221023	-5434.608705432192	0.0077316936120095	0.0044912407666787	1.7215050391803086	0.0851624	0.0851624	chr3	123513058	1.069752108012607	chr3:123513058:A:G
chr3:123513404	['T', 'C']	98663	23768.649981754053	-835.5312586779781	-0.0187175680839702	0.0065273905556302	-2.8675422321444057	0.00413761	0.00413761	chr3	123513404	2.383250447172	chr3:123513404:T:C
chr3:123513846	['T', 'C']	98663	6663.405222133249	-335.098831077544	-0.0094517435522989	0.0117683051681939	-0.8031524860388652	0.421889	0.421889	chr3	123513846	0.3748017979212225	chr3:123513846:T:C
chr3:123514052	['A', 'T']	98663	4445.135161159538	195.527522257014	-0.0045179840123364	0.0146649159623559	-0.3080811389532595	0.758021	0.758021	chr3	123514052	0.1203187626294408	chr3:123514052:A:T
chr3:123514189	['C', 'T']	98663	6624.469996756406	-345.50998071694625	-0.0093082305220933	0.0118005988574729	-0.7887930633451435	0.430235	0.430235	chr3	123514189	0.3662942622689407	chr3:123514189:C:T
chr3:123514608	['T', 'C']	98663	23768.78181044009	-829.1989147932464	-0.0184690510023033	0.006527723516474	-2.8293249485357164	0.00466557	0.00466557	chr3	123514608	2.331095290238507	chr3:123514608:T:C
chr3:123515900	['G', 'A']	98663	6666.878783882474	-338.7441633530282	-0.0100123302118882	0.0117702138444973	-0.8506498135179649	0.394966	0.394966	chr3	123515900	0.4034402882923257	chr3:123515900:G:A
chr3:123516213	['G', 'C']	98663	7020.682816047971	-363.3164780866445	-0.0100298587376062	0.011867281471907	-0.8451690272409473	0.398019	0.398019	chr3	123516213	0.4000961957700251	chr3:123516213:G:C
chr3:123516383	['C', 'T']	98663	6672.081999452596	-338.9439761795722	-0.0097812811793119	0.0117620440496395	-0.8315970538821214	0.405638	0.405638	chr3	123516383	0.391861367241579	chr3:123516383:C:T
chr3:123518338	['C', 'G']	98663	18913.492072985297	-974.3141644534128	-0.0221050073253861	0.0072141403818603	-3.064122148353023	0.00218369	0.00218369	chr3	123518338	2.660809014705932	chr3:123518338:C:G
chr3:123518368	['T', 'C']	98663	6663.472763947454	-336.13476374024174	-0.0095413224687111	0.0117683513010182	-0.8107611869035171	0.417505	0.417505	chr3	123518368	0.3793383190800035	chr3:123518368:T:C
chr3:123518551	['A', 'T']	98663	6655.539658405556	-335.35139564377647	-0.009734492873601	0.0117765965337974	-0.8265964487841791	0.408468	0.408468	chr3	123518551	0.3888419610845137	chr3:123518551:A:T
chr3:123518670	['A', 'G']	98663	126254.31338956242	-5365.32352377536	0.0078622697325201	0.0044887998916102	1.751530458556414	0.0798577	0.0798577	chr3	123518670	1.0976832021769014	chr3:123518670:A:G
chr3:123519664	['G', 'A']	98663	6663.8104935581	-337.06885592536406	-0.0096085678487508	0.0117682983268279	-0.8164789489442468	0.414228	0.414228	chr3	123519664	0.3827605480439802	chr3:123519664:G:A
chr3:123519805	['G', 'A']	98663	6664.0675437351765	-336.2608781869057	-0.0095204438073357	0.011767473359933	-0.8090474068759571	0.41849	0.41849	chr3	123519805	0.3783149152016816	chr3:123519805:G:A
chr3:123521256	['C', 'T']	98663	6577.333323197307	-345.78843015250754	-0.0096656523143598	0.0118437522384428	-0.8160971387924475	0.414447	0.414447	chr3	123521256	0.3825309996836433	chr3:123521256:C:T
chr3:123521416	['C', 'G']	98663	12608.766777826208	-700.8286074509316	-0.0263031797929806	0.008677746971391	-3.031107023481716	0.00243722	0.00243722	chr3	123521416	2.6131052666816568	chr3:123521416:C:G
chr3:123522875	['T', 'C']	98663	12613.661996958946	-707.3731167818686	-0.02663889865933	0.0086760706646466	-3.0703874702033573	0.00213839	0.00213839	chr3	123522875	2.6699130851881887	chr3:123522875:T:C
chr3:123523373	['G', 'A']	98663	6661.202544090816	-336.6595739305852	-0.0095981999495206	0.0117700865174288	-0.8154740354123855	0.414803	0.414803	chr3	123523373	0.3821581113024416	chr3:123523373:G:A
chr3:123524579	['C', 'T']	98663	125870.20607166388	-5423.493541230464	0.0078646012529328	0.0044894688554375	1.7517887986698764	0.0798132	0.0798132	chr3	123524579	1.097925276405143	chr3:123524579:C:T
chr3:123524968	['G', 'A']	98663	12817.77948853097	-697.249420516291	-0.0273625517895843	0.0086129955523056	-3.176891433812418	0.00148909	0.00148909	chr3	123524968	2.827079052870953	chr3:123524968:G:A
chr3:123524980	['C', 'T']	98663	172237.96575946477	-5949.193339834485	0.0170466128161611	0.0064008806338679	2.6631668033246862	0.00774216	0.00774216	chr3	123524980	2.111137857765309	chr3:123524980:C:T
chr3:123525269	['A', 'T']	98663	4314.568494678157	189.58590797700165	-0.0012190913703572	0.0149052825696924	-0.0817892156460095	0.934814	0.934814	chr3	123525269	0.0292747921321665	chr3:123525269:A:T
chr3:123526022	['C', 'T']	98663	34768.2287255071	-1728.509068865747	0.0018172440982116	0.0056045414063421	0.3242449232608456	0.745753	0.745753	chr3	123526022	0.1274049908913772	chr3:123526022:C:T
chr3:123526262	['A', 'G']	98663	12615.278623052516	-702.0764699412149	-0.0263005193764163	0.0086755261494873	-3.031576289810461	0.00243344	0.00243344	chr3	123526262	2.613779357450126	chr3:123526262:A:G
chr3:123526305	['G', 'A']	98663	126266.03587612144	-5353.135084834181	0.0079651551698794	0.0044879840637938	1.7747734966657058	0.0759384	0.0759384	chr3	123526305	1.119538557558236	chr3:123526305:G:A
chr3:123526628	['T', 'G']	98663	172111.610981569	-5972.678445728148	0.0161735527183979	0.0063929948918723	2.5298866950386407	0.0114115	0.0114115	chr3	123526628	1.9426572654059608	chr3:123526628:T:G
chr3:123527278	['C', 'T']	98663	6661.47262204022	-334.5689979383156	-0.0094548430460472	0.011770113380457	-0.803292435716552	0.421808	0.421808	chr3	123527278	0.3748851877001176	chr3:123527278:C:T
chr3:123528367	['G', 'A']	98663	6662.472692993836	-335.1585415958311	-0.0093814078632562	0.0117690912661335	-0.7971225348767489	0.425382	0.425382	chr3	123528367	0.3712208911753352	chr3:123528367:G:A
chr3:123528607	['T', 'C']	98663	23783.85698500714	-843.0702721300753	-0.0190258189838375	0.0065267009848983	-2.9150744040304586	0.00355684	0.00355684	chr3	123528607	2.4489356705690626	chr3:123528607:T:C
chr3:123528767	['T', 'C']	98663	6661.675194874966	-338.5576879176242	-0.0099836366915895	0.0117701121082275	-0.8482193372322044	0.396318	0.396318	chr3	123528767	0.4019562023992239	chr3:123528767:T:C
chr3:123529817	['G', 'A']	98663	6661.7427218910925	-338.135648884579	-0.0098218383710891	0.0117698690434308	-0.8344900299949433	0.404007	0.404007	chr3	123529817	0.3936111100501959	chr3:123529817:G:A
chr3:123530781	['A', 'G']	98663	23765.971056234463	-838.1609651379471	-0.0187412142593546	0.0065308986340189	-2.8696225909453115	0.00411049	0.00411049	chr3	123530781	2.386106404009156	chr3:123530781:A:G
chr3:123532566	['T', 'C']	98663	6663.945594988294	-334.6554574340444	-0.00933005988453	0.0117683065800763	-0.792812442558706	0.427889	0.427889	chr3	123532566	0.3686688780421389	chr3:123532566:T:C
chr3:123532946	['A', 'G']	98663	34825.00190679044	-1732.4044574611955	0.0018450649424198	0.0056026325084124	0.3293210717728577	0.741914	0.741914	chr3	123532946	0.1296464336563634	chr3:123532946:A:G
chr3:123533114	['G', 'C']	98663	191717.82947496453	-6980.834236409924	-0.0039652192903375	0.0131233538764865	-0.302149841241586	0.762538	0.762538	chr3	123533114	0.1177385089921942	chr3:123533114:G:C
chr3:123534153	['A', 'G']	98663	19432.83289388287	-1017.7746714629368	-0.0216204747760285	0.007135368376847	-3.0300432485284245	0.00244582	0.00244582	chr3	123534153	2.611575508004248	chr3:123534153:A:G
chr3:123534366	['C', 'T']	98663	12577.89238363607	-695.189033951659	-0.0258584975559373	0.0086879550806483	-2.976361792377929	0.00291761	0.00291761	chr3	123534366	2.5349727611635045	chr3:123534366:C:T
chr3:123535351	['A', 'G']	98663	12582.402820013784	-703.0895054080983	-0.0261066973796486	0.008686181397622	-3.0055436542916136	0.00265173	0.00265173	chr3	123535351	2.5764706980197576	chr3:123535351:A:G
chr3:123536186	['C', 'T']	98663	11330.148368524022	-568.3163943574124	0.0058999536666305	0.009174230151958	0.6431006818998611	0.52016	0.52016	chr3	123536186	0.2838630478479486	chr3:123536186:C:T
chr3:123536281	['G', 'A']	98663	6593.20047638354	-342.1528704937813	-0.0085933387886718	0.0118254326754576	-0.726682822059129	0.467422	0.467422	chr3	123536281	0.3302908506649096	chr3:123536281:G:A
chr3:123536326	['G', 'A']	98663	4316.43749303113	197.2251776317109	0.0002810120765009	0.0148976695369949	0.0188628211817349	0.984951	0.984951	chr3	123536326	0.0065853745368461	chr3:123536326:G:A
chr3:123536756	['A', 'G']	98663	4315.30616485566	194.2255097939249	-0.0001792829260281	0.0149027319956939	-0.0120302053395274	0.990402	0.990402	chr3	123536756	0.0041884913165998	chr3:123536756:A:G
chr3:123536896	['G', 'A']	98663	4317.306306762892	197.7463020922568	0.0006289452207822	0.0148965593223981	0.0422208381929201	0.966323	0.966323	chr3	123536896	0.0148776834491501	chr3:123536896:G:A
chr3:123536930	['G', 'A']	98663	35851.540726848805	-1698.4009939131413	0.0014802263077773	0.0055362898973796	0.2673679188074907	0.789186	0.789186	chr3	123536930	0.1028206276477688	chr3:123536930:G:A
chr3:123537329	['A', 'G']	98663	6593.136021734284	-348.32000503220473	-0.0095890801032567	0.0118281291169792	-0.8107013381762669	0.417539	0.417539	chr3	123537329	0.3793029532492381	chr3:123537329:A:G
chr3:123537556	['C', 'T']	98663	173055.82828107898	-5998.100355082845	0.0163205388299165	0.006611123132235	2.468648443460305	0.0135641	0.0135641	chr3	123537556	1.8676090170885769	chr3:123537556:C:T
chr3:123537884	['AATC', 'A']	98663	12564.27345341753	-692.5895500972002	-0.0254303256777371	0.0086920086803093	-2.925713331988079	0.00343746	0.00343746	chr3	123537884	2.4637623467996006	chr3:123537884:AATC:A
chr3:123538666	['T', 'C']	98663	125940.18817482276	-5409.834185476461	0.0079281381415279	0.0044893805826211	1.76597595049497	0.077403	0.077403	chr3	123538666	1.1112422065238683	chr3:123538666:T:C
chr3:123539154	['T', 'C']	98663	172282.98470489262	-5960.130719521261	0.0164030788139662	0.0064050752484303	2.560950211784946	0.0104401	0.0104401	chr3	123539154	1.9812953414448489	chr3:123539154:T:C
chr3:123540235	['C', 'T']	98663	19436.34895484866	-1024.55441180678	-0.0216893347945767	0.0071326650492103	-3.0408458332103843	0.00235976	0.00235976	chr3	123540235	2.627132164816284	chr3:123540235:C:T
chr3:123540633	['G', 'T']	98663	6678.473828251703	-341.1306998534678	-0.0099639118587409	0.0117547643434467	-0.8476487973402761	0.396636	0.396636	chr3	123540633	0.4016078703329277	chr3:123540633:G:T
chr3:123540677	['T', 'C']	98663	6591.668099297537	-346.75208294731374	-0.0094098351224598	0.011828917291793	-0.7954942020761623	0.426328	0.426328	chr3	123540677	0.370256143200488	chr3:123540677:T:C
chr3:123541918	['C', 'T']	98663	4320.306519623744	196.86716993925955	0.0004954174471317	0.0148912855400853	0.0332689508772187	0.97346	0.97346	chr3	123541918	0.0116818891734093	chr3:123541918:C:T
chr3:123543121	['C', 'T']	98663	29331.675623897667	44.73463606788047	-0.0183261669412783	0.0061611045287939	-2.9744937544284498	0.00293543	0.00293543	chr3	123543121	2.532328271605925	chr3:123543121:C:T
chr3:123543189	['T', 'C']	98663	4310.174743307756	189.2910188267037	-0.0013082529944016	0.0149096794809539	-0.0877452125025806	0.930079	0.930079	chr3	123543189	0.0314801613310848	chr3:123543189:T:C
chr3:123544742	['T', 'C']	98663	5637.457108103998	384.3303128486829	0.0018387129174911	0.0130942992410954	0.1404208719868352	0.888328	0.888328	chr3	123544742	0.0514266487614127	chr3:123544742:T:C
chr3:123545170	['T', 'C']	98663	55533.11111676959	-2756.377124652556	-0.0090390605043987	0.0047710411794879	-1.894567697981752	0.0581526	0.0581526	chr3	123545170	1.2354308632156683	chr3:123545170:T:C
chr3:123545690	['C', 'A']	98663	12843.68623059432	-693.6621950816915	-0.0274385662235864	0.0086446972201149	-3.174034384887526	0.00150382	0.00150382	chr3	123545690	2.822804143588141	chr3:123545690:C:A
chr3:123546977	['T', 'C']	98663	61254.24613715629	-2281.318602489639	-0.0075915207955144	0.0045990854884293	-1.6506587700127828	0.0988115	0.0988115	chr3	123546977	1.0051925078830275	chr3:123546977:T:C
chr3:123547510	['G', 'A']	98663	11981.2143573941	-662.9308650565234	-0.0278835504231154	0.008876776206478	-3.1411798353963967	0.00168318	0.00168318	chr3	123547510	2.773869437900192	chr3:123547510:G:A
chr3:123547803	['C', 'T']	98663	71032.6790985767	-1237.0046240369843	-0.0078675826320104	0.0044889396361021	-1.7526594852681388	0.0796636	0.0796636	chr3	123547803	1.0987400717051503	chr3:123547803:C:T
chr3:123548250	['T', 'C']	98663	55307.149445802206	-2736.5291637444475	-0.0085503046355298	0.0047635502116782	-1.7949437406092763	0.0726657	0.0726657	chr3	123548250	1.1386705384654003	chr3:123548250:T:C
chr3:123548556	['T', 'C']	98663	5645.286089318656	385.7046019385268	0.0022604560022548	0.0130883858175234	0.1727070116796538	0.862882	0.862882	chr3	123548556	0.0640485904409058	chr3:123548556:T:C
chr3:123549009	['A', 'G']	98663	71086.33538810936	-1242.8069450594785	-0.0079674240653013	0.004488079937401	-1.775241122357354	0.0758612	0.0758612	chr3	123549009	1.1199802917511248	chr3:123549009:A:G
chr3:123549391	['G', 'A']	98663	59249.817398357474	-1052.9918729396647	-0.0083960196534395	0.0046819408260968	-1.7932776097127845	0.0729316	0.0729316	chr3	123549391	1.1370842586219898	chr3:123549391:G:A
chr3:123549426	['G', 'A']	98663	11966.970330951295	-651.1021814567631	-0.0270404225117177	0.0088825453012949	-3.044220051180107	0.00233346	0.00233346	chr3	123549426	2.6319996393591416	chr3:123549426:G:A
chr3:123550154	['C', 'A']	98663	6658.809885353418	-336.9006042758585	-0.0096331886196795	0.0117721765442085	-0.8183014061591475	0.413187	0.413187	chr3	123550154	0.3838533510369292	chr3:123550154:C:A
chr3:123551311	['T', 'C']	98663	6667.081188480137	-335.48911054107435	-0.0094738638836889	0.0117659360050797	-0.8051942386562961	0.42071	0.42071	chr3	123551311	0.3760171649661171	chr3:123551311:T:C
chr3:123552837	['A', 'G']	98663	59872.95739051097	-2486.7956437303424	-0.0076086442177456	0.0046211016268755	-1.6465000841996298	0.099664	0.099664	chr3	123552837	1.0014616864699342	chr3:123552837:A:G
chr3:123553952	['T', 'A']	98663	6585.673679725707	-346.9236404167324	-0.0093471079662385	0.0118380638505787	-0.7895808034336289	0.429775	0.429775	chr3	123553952	0.3667588510079717	chr3:123553952:T:A
chr3:123553960	['A', 'T']	98663	6589.810826164572	-348.0196261188336	-0.0094648034450535	0.011836693253664	-0.7996155042814643	0.423936	0.423936	chr3	123553960	0.3726997022392891	chr3:123553960:A:T
chr3:123554335	['G', 'T']	98663	13005.281584419545	-632.3307699003215	-0.024027437805266	0.0085651777710403	-2.805246831712587	0.00502879	0.00502879	chr3	123554335	2.298536499941898	chr3:123554335:G:T
chr3:123555087	['T', 'C']	98663	13054.763401502634	-623.5245433495857	-0.0233670010004305	0.0085505198885058	-2.7328164024086945	0.00628065	0.00628065	chr3	123555087	2.2019954077269417	chr3:123555087:T:C
chr3:123555431	['A', 'G']	98663	13013.825151570456	-639.7583922943498	-0.0244564649337922	0.0085610389973469	-2.8567169173474287	0.00428137	0.00428137	chr3	123555431	2.3684172384084707	chr3:123555431:A:G
chr3:123556332	['G', 'T']	98663	49009.14387036542	-2326.336725222907	-0.0073017510691002	0.0049423543645122	-1.4773831519506626	0.139576	0.139576	chr3	123556332	0.8551892519394628	chr3:123556332:G:T
chr3:123558508	['G', 'A']	98663	35897.91303069625	-1699.2341319108962	0.0015659569788256	0.0055321380037754	0.2830654220406204	0.777127	0.777127	chr3	123558508	0.1095080019299211	chr3:123558508:G:A
chr3:123558702	['T', 'C']	98663	8637.262629231705	-486.46156340225446	-0.0048168505138089	0.0103898479226055	-0.4636112626180724	0.642927	0.642927	chr3	123558702	0.1918383354691983	chr3:123558702:T:C
chr3:123559183	['T', 'G']	98663	6593.20047638354	-346.4868872445024	-0.0092281425090416	0.01182543087889	-0.780364166308312	0.435178	0.435178	chr3	123559183	0.3613330680895329	chr3:123559183:T:G
chr3:123560180	['G', 'A']	98663	35837.9956006974	-1719.187406980658	0.0011715536811099	0.0055362559558126	0.2116147971590684	0.832408	0.832408	chr3	123560180	0.0796637545786714	chr3:123560180:G:A
chr3:123560873	['G', 'A']	98663	35848.08674188283	-1717.0149823946083	0.0011567183557122	0.0055355775259695	0.2089607363072197	0.834479	0.834479	chr3	123560873	0.078584588042704	chr3:123560873:G:A
chr3:123561254	['G', 'A']	98663	61288.5297654048	-2291.485237619844	-0.0076820332124548	0.00459873684103	-1.670465929669125	0.0948304	0.0948304	chr3	123561254	1.023052417558164	chr3:123561254:G:A
chr3:123561881	['G', 'A']	98663	4309.218380668573	189.66611458497343	-0.0009392116953362	0.0149118321038931	-0.0629843260568265	0.949779	0.949779	chr3	123561881	0.0223774370754836	chr3:123561881:G:A
chr3:123562161	['A', 'C']	98663	35846.44983172491	-1717.977995878259	0.001203364810795	0.0055361400118694	0.2173653137772977	0.827924	0.827924	chr3	123562161	0.0820095278232151	chr3:123562161:A:C
chr3:123562517	['ATAT', 'A']	98663	59999.16244437007	-2486.3577442058595	-0.0078699988501025	0.0046176656158311	-1.704324111975789	0.0883237	0.0883237	chr3	123562517	1.053922746046883	chr3:123562517:ATAT:A
chr3:123562556	['G', 'C']	98663	59959.939044046805	-2470.9800512267097	-0.0077746473305294	0.0046184637857978	-1.683383846039273	0.092304	0.092304	chr3	123562556	1.034779478385933	chr3:123562556:G:C
chr3:123562652	['T', 'C']	98663	59968.97977493916	-2468.7202933320723	-0.0077464325263318	0.0046185160655804	-1.6772557281032772	0.0934957	0.0934957	chr3	123562652	1.029208362488073	chr3:123562652:T:C
chr3:123562957	['C', 'T']	98663	34750.87439686981	-1739.197137235371	0.0017642502693942	0.005605672508779	0.3147258900036044	0.75297	0.75297	chr3	123562957	0.1232223267129813	chr3:123562957:C:T
chr3:123563250	['A', 'G']	98663	59967.90146984287	-2470.2006123618926	-0.0078336859960687	0.0046184673632678	-1.6961657147071152	0.0898577	0.0898577	chr3	123563250	1.0464447018134575	chr3:123563250:A:G
chr3:123563834	['C', 'T']	98663	59957.90015205271	-2463.892504059947	-0.0076271513453722	0.0046185847460296	-1.6514044376751902	0.0986592	0.0986592	chr3	123563834	1.0058624104327074	chr3:123563834:C:T
chr3:123563937	['C', 'T']	98663	59959.331214646285	-2466.647193283381	-0.0077462385843318	0.0046185404518238	-1.6772048800120385	0.0935056	0.0935056	chr3	123563937	1.0291623786860904	chr3:123563937:C:T
chr3:123563957	['G', 'A']	98663	61285.4539132903	-2273.175668325223	-0.0073663576800778	0.0045985141429171	-1.6018995377939282	0.109181	0.109181	chr3	123563957	0.9618529322640472	chr3:123563957:G:A
chr3:123564071	['C', 'G']	98663	59963.93977393686	-2465.708775350347	-0.0076944994475022	0.0046182477412027	-1.666107986986936	0.0956951	0.0956951	chr3	123564071	1.0191102993960182	chr3:123564071:C:G
chr3:123564073	['T', 'G']	98663	59966.763670647415	-2464.925982065099	-0.0076839836910723	0.0046183393177975	-1.6637979936772538	0.096156	0.096156	chr3	123564073	1.0170236112113398	chr3:123564073:T:G
chr3:123564462	['G', 'A']	98663	48963.45150532184	-2324.5126722903274	-0.0071866798763183	0.0049411648125115	-1.454450549417191	0.145825	0.145825	chr3	123564462	0.8361680148979469	chr3:123564462:G:A
chr3:123564499	['C', 'G']	98663	35830.72111505322	-1710.7448906764205	0.0013982065807234	0.0055368051002143	0.2525294922642914	0.800632	0.800632	chr3	123564499	0.0965670558176134	chr3:123564499:C:G
chr3:123566051	['C', 'T']	98663	55630.22370128552	-2654.69460915349	-0.008117893482246	0.0047545211425691	-1.707405065373114	0.0877499	0.0877499	chr3	123566051	1.0567533697849067	chr3:123566051:C:T
chr3:123566159	['G', 'A']	98663	12386.380965413771	-588.6641813320042	-0.025615997551047	0.0087507398023452	-2.927295077860938	0.00342002	0.00342002	chr3	123566159	2.4659713542174786	chr3:123566159:G:A
chr3:123567254	['T', 'G']	98663	61367.19578285773	-2294.419363489057	-0.0076890982484866	0.0045968957818563	-1.6726718667051463	0.0943951	0.0943951	chr3	123567254	1.0250505491149942	chr3:123567254:T:G
chr3:123567369	['A', 'G']	98663	5632.255887511281	394.03724020922857	0.0034826829575461	0.0131055134702438	0.2657418166372196	0.790439	0.790439	chr3	123567369	0.1021316399450457	chr3:123567369:A:G
chr3:123568152	['C', 'T']	98663	6535.198712750862	-348.75132116958173	-0.00876535445103	0.011876911170326	-0.7380163348303794	0.460506	0.460506	chr3	123568152	0.3367647069439707	chr3:123568152:C:T
chr3:123568959	['T', 'C']	98663	93095.74292000858	-4241.187128156565	0.0052397863918468	0.0043235912534807	1.211906048618381	0.225551	0.225551	chr3	123568959	0.6467552430795974	chr3:123568959:T:C
chr3:123569046	['A', 'G']	98663	4297.045266071231	196.09005302701	-0.0003245145578251	0.0149377103214992	-0.0217245180714252	0.982668	0.982668	chr3	123569046	0.0075931862596672	chr3:123569046:A:G
chr3:123569748	['G', 'A']	98663	35801.47229323923	-1700.179020186123	0.0018547929168754	0.0055410534288031	0.3347365154852996	0.737825	0.737825	chr3	123569748	0.1320466334977983	chr3:123569748:G:A
chr3:123570264	['T', 'C']	98663	9711.082694724892	-564.1821964988791	-0.0100647092962765	0.0098324350923103	-1.023623263391572	0.306016	0.306016	chr3	123570264	0.5142558659038738	chr3:123570264:T:C
chr3:123572244	['A', 'G']	98663	58391.02010320251	-390.0184219672405	-0.0068978041512462	0.0047897635636896	-1.4401137048887622	0.149838	0.149838	chr3	123572244	0.824378032447826	chr3:123572244:A:G
chr3:123572619	['T', 'A']	98663	58387.24390738412	-392.3208064786844	-0.006956841128013	0.0047899238667171	-1.452390752252412	0.146396	0.146396	chr3	123572619	0.8344707894091843	chr3:123572619:T:A
chr3:123572772	['G', 'C']	98663	45264.587797634136	219.0562883250434	0.0008103498628746	0.0052161365091856	0.1553544201628216	0.876542	0.876542	chr3	123572772	0.0572272696087096	chr3:123572772:G:C
chr3:123573184	['T', 'G']	98663	12192.112159669148	-609.7184729570502	-0.0245803796104067	0.0088082787880247	-2.790599639492	0.00526206	0.00526206	chr3	123573184	2.2788442042320045	chr3:123573184:T:G
chr3:123573222	['G', 'A']	98663	12962.656915810174	-633.7777842949433	-0.0245278437058184	0.008577576378057	-2.859530784076146	0.00424357	0.00424357	chr3	123573222	2.3722686295040605	chr3:123573222:G:A
chr3:123574036	['A', 'G']	98663	6645.404127431404	-355.7319608209045	-0.0097626692102622	0.0117864360496632	-0.8282969651832303	0.407504	0.407504	chr3	123574036	0.3898681239316079	chr3:123574036:A:G
chr3:123574444	['T', 'C']	98663	59479.07127070705	-475.2761697725214	-0.0074599579156854	0.0047585959155053	-1.5676804772134587	0.116959	0.116959	chr3	123574444	0.9319663535902034	chr3:123574444:T:C
chr3:123574680	['CAT', 'C']	98663	20288.55214120606	-1140.5350037868504	0.0019555600518876	0.0070113108428036	0.2789150411003117	0.780311	0.780311	chr3	123574680	0.1077322708165825	chr3:123574680:CAT:C
chr3:123575689	['T', 'G']	98663	45032.75931107192	91.5544549007391	0.0007033181883272	0.0052225407821918	0.1346697359885657	0.892873	0.892873	chr3	123575689	0.0492103096686742	chr3:123575689:T:G
chr3:123575739	['C', 'T']	98663	6727.613690271047	-386.6365121567058	-0.013051618031314	0.0117203344223684	-1.1135875104728072	0.265459	0.265459	chr3	123575739	0.5760025459525931	chr3:123575739:C:T
chr3:123577094	['A', 'G']	98663	25922.94113413348	-845.4585629989543	0.0040992202418224	0.0062828162764854	0.6524494846625587	0.514113	0.514113	chr3	123577094	0.2889414143067004	chr3:123577094:A:G
chr3:123577105	['C', 'T']	98663	45022.95193584688	93.37727306846072	0.0007302440152046	0.0052228248425279	0.1398178260274978	0.888804	0.888804	chr3	123577105	0.0511939995509662	chr3:123577105:C:T
chr3:123578664	['T', 'C']	98663	45027.47651823093	92.68823484180956	0.0007049018841681	0.0052225467416561	0.1349728243781242	0.892634	0.892634	chr3	123578664	0.0493265751123771	chr3:123578664:T:C
chr3:123579768	['T', 'C']	98663	45022.75758773797	94.575647524888	0.0008182018315552	0.005222536338782	0.1566675229197291	0.875507	0.875507	chr3	123579768	0.0577403772227736	chr3:123579768:T:C
chr3:123579999	['T', 'C']	98663	9237.778962734688	-491.8623208148263	-0.0053900437167902	0.0100695317105875	-0.535282461161811	0.592456	0.592456	chr3	123579999	0.2273438979200016	chr3:123579999:T:C
chr3:123581940	['T', 'C']	98663	2240.1589361012	324.4298949654398	0.0106884075404314	0.0210080057204845	0.50877782892116	0.610909	0.610909	chr3	123581940	0.2140234767315596	chr3:123581940:T:C
chr3:123582177	['G', 'A']	98663	6711.952407018825	-377.3587082404751	-0.0119432622968406	0.0117347494976262	-1.017768832581948	0.30879	0.30879	chr3	123582177	0.5103367725045017	chr3:123582177:G:A
chr3:123583083	['G', 'A']	98663	26397.40796115717	-902.5857443954548	-0.0009070436310183	0.0062526747197832	-0.1450648996898105	0.88466	0.88466	chr3	123583083	0.0532236089577739	chr3:123583083:G:A
chr3:123583688	['T', 'C']	98663	2263.1376283487234	341.7755684284382	0.0161807001394983	0.0209321704204568	0.7730063254064209	0.43952	0.43952	chr3	123583688	0.3570213579235132	chr3:123583688:T:C
chr3:123584476	['T', 'C']	98663	21732.9824741014	-1011.7743626362636	0.0055051592425835	0.0068003041412719	0.8095460332681369	0.418203	0.418203	chr3	123584476	0.3786128560741275	chr3:123584476:T:C
chr3:123584650	['G', 'A']	98663	4209.554657881399	181.2364750750949	-0.0006681330298759	0.0150631564072642	-0.0443554466150123	0.964621	0.964621	chr3	123584650	0.0156432876299301	chr3:123584650:G:A
chr3:123584806	['C', 'T']	98663	4208.127954591527	182.8105963631907	-0.0003292160654886	0.0150640619134356	-0.0218544020451129	0.982564	0.982564	chr3	123584806	0.0076391519534479	chr3:123584806:C:T
chr3:123585847	['G', 'A']	98663	22089.11942265199	-983.81688330991	0.0068414113018231	0.0067468484159381	1.0140158604514606	0.310578	0.310578	chr3	123585847	0.5078293110575337	chr3:123585847:G:A
chr3:123588902	['T', 'G']	98663	21575.968151316723	-1079.6501356634087	0.0038076036962188	0.0068136674112689	0.558818543141911	0.576287	0.576287	chr3	123588902	0.2393611772118838	chr3:123588902:T:G
chr3:123589054	['G', 'A']	98663	4207.170567307595	166.00793922300213	-0.0038979571270588	0.0150470424192237	-0.2590513815578058	0.795596	0.795596	chr3	123589054	0.099307409034649	chr3:123589054:G:A
chr3:123589571	['C', 'T']	98663	4189.339688814554	178.0696905827833	-0.0011440870877967	0.0150794488400589	-0.0758706170186719	0.939522	0.939522	chr3	123589571	0.0270930459341459	chr3:123589571:C:T
chr3:123590888	['C', 'T']	98663	20945.63688424893	-1167.37427275427	0.001889666221073	0.0069099747445041	0.2734693383034361	0.784493	0.784493	chr3	123590888	0.1054109272522344	chr3:123590888:C:T
chr3:123594328	['T', 'C']	98663	9165.464483366784	-519.9940646833959	-0.007221918654583	0.0101028361408379	-0.7148407193689306	0.474709	0.474709	chr3	123594328	0.3235725344217603	chr3:123594328:T:C
chr3:123596882	['A', 'G']	98663	4200.425734645678	177.6909042754387	-0.0012495617578864	0.0150630690555878	-0.0829553229342035	0.933887	0.933887	chr3	123596882	0.029705670071171	chr3:123596882:A:G
chr3:123597006	['T', 'C']	98663	4193.042498631692	176.60089786925718	-0.0015028197162634	0.0150735297097762	-0.0996992572541758	0.920583	0.920583	chr3	123597006	0.0359370492925347	chr3:123597006:T:C
chr3:123602440	['T', 'C']	98663	6795.964328072254	-379.9805876851973	-0.0118618291782111	0.0116614398631274	-1.0171839256074549	0.309068	0.309068	chr3	123602440	0.5099459581940404	chr3:123602440:T:C
chr3:123603270	['C', 'T']	98663	6795.619893770148	-377.977008515164	-0.0115838655965731	0.0116597445079093	-0.9934922320738024	0.320473	0.320473	chr3	123603270	0.4942085541169452	chr3:123603270:C:T
chr3:123603798	['G', 'A']	98663	6790.340001419458	-377.9269315798074	-0.011678120297576	0.0116670076231664	-1.0009524871131057	0.316852	0.316852	chr3	123603798	0.4991435472219592	chr3:123603798:G:A
chr3:123604727	['C', 'T']	98663	12859.865359265035	-637.381946880716	0.005373336909722	0.0086469029331686	0.621417512287602	0.534326	0.534326	chr3	123604727	0.2721936927798449	chr3:123604727:C:T
chr3:123604750	['CA', 'C']	98663	6791.413006679708	-379.0713760160898	-0.01192671853361	0.0116645616127275	-1.022474648391113	0.306559	0.306559	chr3	123604750	0.5134859292742735	chr3:123604750:CA:C
chr3:123606445	['A', 'G']	98663	16931.02962790273	-899.2403851275549	0.002676434271389	0.0075757872458171	0.3532879401895538	0.723873	0.723873	chr3	123606445	0.1403376219759085	chr3:123606445:A:G
chr3:123606803	['A', 'C']	98663	4188.424518260975	180.9211753185742	-0.0006428150858816	0.0150782458215966	-0.0426319542397278	0.965995	0.965995	chr3	123606803	0.0150251214913692	chr3:123606803:A:C
chr3:123608293	['T', 'C']	98663	21651.57838073687	-1083.8652402532932	0.0038821348462222	0.0068062102072141	0.5703812735768021	0.56842	0.56842	chr3	123608293	0.2453306497156644	chr3:123608293:T:C
chr3:123609127	['C', 'T']	98663	6747.683912298664	-379.0793633308477	-0.012085050501883	0.0117036199140086	-1.0325908215301645	0.301798	0.301798	chr3	123609127	0.5202836425983409	chr3:123609127:C:T
chr3:123609327	['C', 'A']	98663	21531.964137287898	-1083.3545109641602	0.0035149692860894	0.0068185950980156	0.5154975820623722	0.606207	0.606207	chr3	123609327	0.2173790530495229	chr3:123609327:C:A
chr3:123610133	['T', 'C']	98663	21927.77799401956	-1118.5172545156518	0.0034233650752591	0.0067647169149902	0.5060618379570496	0.612814	0.612814	chr3	123610133	0.2126713216174652	chr3:123610133:T:C
chr3:123610846	['A', 'C']	98663	4178.2540924617615	172.52701853051454	-0.0018333586104332	0.0150968143947496	-0.1214400973937176	0.903343	0.903343	chr3	123610846	0.0441473164383976	chr3:123610846:A:C
chr3:123614381	['G', 'C']	98663	4197.170161870686	179.29430105640333	-0.0007694205435038	0.0150680814994007	-0.051062940131725	0.959275	0.959275	chr3	123614381	0.0180568736823511	chr3:123614381:G:C
chr3:123615301	['C', 'A']	98663	4182.653339957819	181.43084529709785	0.0002708857716673	0.0150810781106127	0.0179619633079607	0.985669	0.985669	chr3	123615301	0.0062689021050175	chr3:123615301:C:A
chr3:123619091	['A', 'G']	98663	11021.899114003612	-211.0732509637991	-0.008613635092844	0.0092780481084729	-0.9283887076396904	0.353208	0.353208	chr3	123619091	0.4519694684112622	chr3:123619091:A:G
