## Supplementary material for "Characterization of shared and ancestry-specific signals driving complex traits using multi-ancestry fine-mapping": s2_gwas_temp.txt

locus	alleles	n	sum_x	y_transpose_x	beta	standard_error	t_stat	p_value	p_value_str	chrom	pos	-log10pvalue	rsid
chr3:122615396	['C', 'T']	19959	5152.258142098406	734.4317592253974	0.0072806747859502	0.0150719002824503	0.483062828807845	0.629056	0.629056	chr3	122615396	0.2013106909483373	chr3:122615396:C:T
chr3:122616542	['A', 'G']	19959	24073.44301323176	3525.7617704506665	0.0235780831806956	0.0104013915584476	2.2668200738531232	0.0234119	0.0234119	chr3	122616542	1.6305633395698569	chr3:122616542:A:G
chr3:122617278	['T', 'C']	19959	9932.990679027813	1415.2494518852827	0.0124223551310827	0.0117244857749959	1.0595223849881	0.289375	0.289375	chr3	122617278	0.5385389916379717	chr3:122617278:T:C
chr3:122617572	['G', 'A']	19959	9379.46993686742	1354.0358607422584	0.0143188439255643	0.0119632808419052	1.1968994220555298	0.23136	0.23136	chr3	122617572	0.6357117243855632	chr3:122617572:G:A
chr3:122617992	['T', 'A']	19959	15178.041844149337	2183.3759350022106	0.0115458520062779	0.0104232744428157	1.1076991275266626	0.268005	0.268005	chr3	122617992	0.5718571035378026	chr3:122617992:T:A
chr3:122618951	['A', 'G']	19959	1291.0	188.5856484394113	0.0268688838662626	0.0289515597471802	0.9280634308097876	0.353386	0.353386	chr3	122618951	0.4517506598184522	chr3:122618951:A:G
chr3:122619790	['G', 'A']	19959	9928.994939119106	1423.1593505031888	0.0133685582026556	0.0117327408006147	1.1394232967249385	0.25454	0.25454	chr3	122619790	0.5942439602260443	chr3:122619790:G:A
chr3:122620491	['A', 'G']	19959	26110.924684305475	3741.066433846331	0.0186349702070228	0.0107732312059879	1.7297475428416584	0.0836909	0.0836909	chr3	122620491	1.0773217617754276	chr3:122620491:A:G
chr3:122621143	['T', 'C']	19959	9531.387741806157	1375.0763435153674	0.0147981255724366	0.0118933153999117	1.2442388917514535	0.213426	0.213426	chr3	122621143	0.6707526750300353	chr3:122621143:T:C
chr3:122621963	['A', 'G']	19959	16944.697950593778	2378.377583547943	0.0063922634156562	0.0102469208407505	0.6238228551776398	0.532751	0.532751	chr3	122621963	0.2734757264207538	chr3:122621963:A:G
chr3:122622009	['C', 'T']	19959	10252.0	1387.5875292660728	0.001684961429768	0.0116294005114759	0.1448880729583043	0.884801	0.884801	chr3	122622009	0.0531543952005021	chr3:122622009:C:T
chr3:122622381	['T', 'C']	19959	10867.544493436217	1478.9753642142784	0.0009844940792298	0.0113793926621326	0.0865155205080462	0.931057	0.931057	chr3	122622381	0.0310237303745114	chr3:122622381:T:C
chr3:122622554	['A', 'G']	19959	25663.14317213731	3672.811603064895	0.0181284287077803	0.010687071467969	1.6962952631236958	0.0898456	0.0898456	chr3	122622554	1.046503186696473	chr3:122622554:A:G
chr3:122623850	['G', 'A']	19959	14925.73037593985	2073.610533215566	0.0047548305136306	0.0105154158557422	0.4521771253615408	0.651146	0.651146	chr3	122623850	0.1863216229751778	chr3:122623850:G:A
chr3:122624514	['A', 'T']	19959	16090.806193005312	2207.740415878224	0.0077348938899651	0.0102589775296896	0.7539634303301878	0.45088	0.45088	chr3	122624514	0.3459390285707376	chr3:122624514:A:T
chr3:122624592	['A', 'C']	19959	9794.435094226144	1221.152896275434	-0.0049036042548933	0.0119080753595867	-0.4117881443322921	0.680499	0.680499	chr3	122624592	0.1671725086602071	chr3:122624592:A:C
chr3:122625439	['T', 'C']	19959	20812.38481203008	2931.5255952165376	0.0144716421533053	0.0101457709579898	1.426371856138623	0.153777	0.153777	chr3	122625439	0.8131086159002776	chr3:122625439:T:C
chr3:122625533	['C', 'T']	19959	11949.99363536133	1816.579353370436	0.0241254468897616	0.0110731767685212	2.1787285974107538	0.0293635	0.0293635	chr3	122625533	1.5321921796792444	chr3:122625533:C:T
chr3:122625661	['A', 'G']	19959	11973.19977952598	1833.9261302233024	0.025568578646919	0.0110641264740152	2.3109441768374834	0.0208461	0.0208461	chr3	122625661	1.6809751832277446	chr3:122625661:A:G
chr3:122626284	['C', 'T']	19959	4661.137784019661	695.4225493461148	0.0181751441565035	0.0156969804949369	1.157875182578327	0.246929	0.246929	chr3	122626284	0.6074279023711132	chr3:122626284:C:T
chr3:122626447	['C', 'T']	19959	4660.400992331979	693.7068810595923	0.0178760451266649	0.0156922206108948	1.1391660600446751	0.254648	0.254648	chr3	122626447	0.5940597304140733	chr3:122626447:C:T
chr3:122627023	['C', 'T']	19959	1309.2623903783517	137.57708186600098	-0.0230626600437079	0.0288562406412763	-0.7992260783519657	0.424169	0.424169	chr3	122627023	0.3724610746711712	chr3:122627023:C:T
chr3:122628369	['T', 'C']	19959	745.336090225564	92.74612190655448	-0.0049472061827158	0.0372566591324683	-0.1327871660506579	0.894363	0.894363	chr3	122628369	0.0484861759471563	chr3:122628369:T:C
chr3:122628542	['T', 'C']	19959	4667.467705566969	700.4683058619013	0.0190618612511063	0.0156800637747982	1.2156749822499708	0.224123	0.224123	chr3	122628542	0.6495135729137063	chr3:122628542:T:C
chr3:122629576	['A', 'G']	19959	9070.90895425164	1386.4791833870702	0.0215392007297792	0.0120648812455545	1.7852807907011676	0.074231	0.074231	chr3	122629576	1.129414688826857	chr3:122629576:A:G
chr3:122629577	['C', 'T']	19959	1223.0	176.7360921859679	0.0055581416895738	0.0292598682481327	0.1899578508843261	0.849344	0.849344	chr3	122629577	0.0709163768427885	chr3:122629577:C:T
chr3:122629580	['A', 'C']	19959	2514.503933851165	288.61226443784165	-0.0183378906658638	0.0208734683184908	-0.8785262892616238	0.379669	0.379669	chr3	122629580	0.4205948615869785	chr3:122629580:A:C
chr3:122629759	['T', 'G']	19959	2485.11668839635	351.82232733869006	0.0095593722483613	0.020886536076126	0.4576810732770579	0.647187	0.647187	chr3	122629759	0.1889702149510499	chr3:122629759:T:G
chr3:122629796	['C', 'T']	19959	4653.932698571787	699.4609228973421	0.0190941723760562	0.0157017191082676	1.2160561683976614	0.223978	0.223978	chr3	122629796	0.6497946376829163	chr3:122629796:C:T
chr3:122630140	['A', 'G']	19959	2758.691089505864	321.76268917140897	-0.0176034921403951	0.0199825434512747	-0.8809435186926683	0.378359	0.378359	chr3	122630140	0.4220959310400129	chr3:122630140:A:G
chr3:122630611	['C', 'T']	19959	4651.631415396953	698.6876693835065	0.0189902232804892	0.0157052413686494	1.2091646880637654	0.226614	0.226614	chr3	122630611	0.6447132633387705	chr3:122630611:C:T
chr3:122630968	['G', 'A']	19959	4651.165179913802	701.0332102431481	0.0196245129491718	0.0157086034633649	1.2492843806860014	0.211576	0.211576	chr3	122630968	0.6745335977838774	chr3:122630968:G:A
chr3:122631054	['C', 'A']	19959	11613.327436732648	1739.3027001272274	0.0204557852483858	0.0111698638020012	1.8313370342725936	0.0670652	0.0670652	chr3	122631054	1.1735027759332637	chr3:122631054:C:A
chr3:122631767	['G', 'A']	19959	2550.127768313458	310.7570673815753	-0.0133146564719112	0.0207526054110065	-0.6415896321552756	0.521147	0.521147	chr3	122631767	0.2830397579209498	chr3:122631767:G:A
chr3:122632944	['T', 'C']	19959	26453.626992081787	3840.2194398897136	0.0296457091575755	0.0107577491555635	2.75575389692405	0.00586102	0.00586102	chr3	122632944	2.232026796640081	chr3:122632944:T:C
chr3:122633678	['C', 'G']	19959	1257.0629822627518	162.07014042795137	0.0038421734044953	0.0288619348223796	0.133122516842361	0.894098	0.894098	chr3	122633678	0.0486148765881506	chr3:122633678:C:G
chr3:122633831	['T', 'C']	19959	14646.201443174989	2090.0567010901177	0.0112240954986502	0.0104443080303429	1.074661477432671	0.282539	0.282539	chr3	122633831	0.5489215962843101	chr3:122633831:T:C
chr3:122633866	['C', 'T']	19959	2550.383343355382	313.7059605865235	-0.0123256021114932	0.0207517521326071	-0.59395476742063	0.552549	0.552549	chr3	122633866	0.2576292027360427	chr3:122633866:C:T
chr3:122635190	['A', 'G']	19959	10550.114357303935	1445.3461634837267	0.0038759473906919	0.0114248586360126	0.3392556104348139	0.734421	0.734421	chr3	122635190	0.1340549134330018	chr3:122635190:A:G
chr3:122635205	['A', 'G']	19959	6801.340765607776	951.8959214738468	0.0083216331811241	0.0134312736361096	0.6195714127029378	0.535547	0.535547	chr3	122635205	0.2712024091552924	chr3:122635205:A:G
chr3:122635869	['C', 'T']	19959	2549.894296311147	310.29969008259445	-0.0133464894446754	0.0207548261105554	-0.6430547465723039	0.520196	0.520196	chr3	122635869	0.2838329915953681	chr3:122635869:C:T
chr3:122635945	['G', 'A']	19959	4657.0	701.9817640420241	0.0197946360490773	0.0156934209056595	1.2613334064046422	0.207204	0.207204	chr3	122635945	0.6836018649443736	chr3:122635945:G:A
chr3:122636889	['C', 'G']	19959	13019.609270859431	1883.7598855455296	0.0163681291688213	0.0107618627515003	1.5209382935625573	0.128291	0.128291	chr3	122636889	0.8918038096222323	chr3:122636889:C:G
chr3:122637179	['T', 'G']	19959	13520.774274399722	1999.8630552656368	0.0227328312193468	0.0106878834406265	2.126972224728356	0.0334346	0.0334346	chr3	122637179	1.4758038681820982	chr3:122637179:T:G
chr3:122637325	['C', 'T']	19959	22667.678560689583	3391.8103266474377	0.0303975823870779	0.0102350021854944	2.969963448582248	0.0029819	0.0029819	chr3	122637325	2.5255069249931514	chr3:122637325:C:T
chr3:122637353	['T', 'C']	19959	18309.421461507616	2757.307090041646	0.0232693509183474	0.0101265950433523	2.297845506681208	0.0215809	0.0215809	chr3	122637353	1.665930447656659	chr3:122637353:T:C
chr3:122637499	['C', 'T']	19959	21724.442267214592	3237.214193148316	0.0260724833241342	0.0101792137963464	2.5613454875554527	0.010434	0.010434	chr3	122637499	1.981549167613644	chr3:122637499:C:T
chr3:122637604	['G', 'A']	19959	453.0908043096968	25.46723852432057	-0.0765227051339793	0.0476735615935373	-1.6051392548853076	0.108479	0.108479	chr3	122637604	0.9646543269475468	chr3:122637604:G:A
chr3:122637853	['T', 'G']	19959	22625.668036483912	3403.6189490335823	0.0318361824898192	0.0102383351803364	3.109507740180582	0.00187663	0.00187663	chr3	122637853	2.7266213452785664	chr3:122637853:T:G
chr3:122638279	['C', 'T']	19959	3875.661002420339	532.2974496907104	0.0093794601745474	0.0170525255397463	0.5500334922639828	0.582303	0.582303	chr3	122638279	0.2348509724197276	chr3:122638279:C:T
chr3:122638785	['A', 'G']	19959	25629.136356802803	3720.36565750791	0.0271850288006822	0.010568754963074	2.5722073125607925	0.0101124	0.0101124	chr3	122638785	1.9951457600311344	chr3:122638785:A:G
chr3:122638898	['A', 'T']	19959	6227.312005210943	874.5693311387394	0.009550988777313	0.0138737342374565	0.6884223536246729	0.491195	0.491195	chr3	122638898	0.308746062639408	chr3:122638898:A:T
chr3:122639708	['T', 'C']	19959	3953.990528214895	538.071101911593	0.0085012795328971	0.0168928490636656	0.5032472320600044	0.614796	0.614796	chr3	122639708	0.2112689667799353	chr3:122639708:T:C
chr3:122640742	['A', 'C']	19959	3168.0	450.9003005828992	0.0078710999934177	0.0187741565105095	0.4192518576806173	0.675037	0.675037	chr3	122640742	0.1706724220498051	chr3:122640742:A:C
chr3:122641075	['A', 'T']	19959	24167.47599238172	3518.710017816749	0.0242991393010703	0.010359858329958	2.345508840676267	0.0190109	0.0190109	chr3	122641075	1.720997322598968	chr3:122641075:A:T
chr3:122641236	['A', 'G']	19959	3168.952638700948	449.43378021653496	0.0074433764928189	0.0187809745395914	0.3963253598543507	0.691869	0.691869	chr3	122641236	0.1599761280329421	chr3:122641236:A:G
chr3:122641889	['T', 'C']	19959	3698.688750758017	506.4310605176404	0.0078569371279652	0.0175029406903307	0.4488924042521445	0.653514	0.653514	chr3	122641889	0.1847451042462218	chr3:122641889:T:C
chr3:122641974	['A', 'AGAG']	19959	3943.568585179985	542.0007360145593	0.009905634439755	0.0169108800741623	0.5857551112842161	0.558047	0.558047	chr3	122641974	0.2533292222433186	chr3:122641974:A:AGAG
chr3:122642812	['A', 'G']	19959	33503.07156818524	4659.108486091403	0.0182898063264162	0.0140164219426794	1.3048841138782064	0.191947	0.191947	chr3	122642812	0.7168186712185077	chr3:122642812:A:G
chr3:122642837	['G', 'A']	19959	6226.2944896115605	877.5064345613592	0.0099644081721315	0.0138834009605562	0.7177209820879713	0.472938	0.472938	chr3	122642837	0.3251957895428549	chr3:122642837:G:A
chr3:122642939	['T', 'C']	19959	3689.543563856627	508.47384894529154	0.0083223453523068	0.0175035382760133	0.4754664583281264	0.63446	0.63446	chr3	122642939	0.1975957531230557	chr3:122642939:T:C
chr3:122643232	['G', 'A']	19959	3941.5924533974735	540.8500647609409	0.0095201846884659	0.016909885209622	0.5629952285571298	0.573444	0.573444	chr3	122643232	0.2415089869666606	chr3:122643232:G:A
chr3:122643583	['T', 'TC']	19959	25030.762327119664	3681.895871997463	0.0312697097632046	0.0104986507214183	2.9784503354713268	0.00290058	0.00290058	chr3	122643583	2.537515151889395	chr3:122643583:T:TC
chr3:122644289	['A', 'G']	19959	3451.7173502221526	475.21410130237416	0.0084232535580915	0.0181030672505666	0.465294275357008	0.641726	0.641726	chr3	122644289	0.1926503645925846	chr3:122644289:A:G
chr3:122644466	['A', 'G']	19959	6209.422197714059	874.7232468957022	0.0095781075828208	0.0138853594695492	0.6897990364473977	0.490329	0.490329	chr3	122644466	0.3095124200976472	chr3:122644466:A:G
chr3:122645708	['T', 'C']	19959	3652.732047105989	502.3198130604273	0.008077288543165	0.0175069642826732	0.46137573669235	0.644534	0.644534	chr3	122645708	0.1907541681121068	chr3:122645708:T:C
chr3:122646289	['C', 'T']	19959	3653.1830343721817	501.5272990781012	0.0077940801498641	0.0175050225744978	0.4452482204289722	0.656145	0.656145	chr3	122646289	0.1830001762626536	chr3:122646289:C:T
chr3:122646443	['G', 'A']	19959	3653.183034372181	500.8364726000329	0.0076620137662029	0.0175049966530288	0.4377043833868535	0.661605	0.661605	chr3	122646443	0.1794012213149351	chr3:122646443:G:A
chr3:122647006	['A', 'AACATAATAAC']	19959	3627.72703583062	488.8249395088876	0.00522646468464	0.017560146533574	0.2976321794722706	0.765987	0.765987	chr3	122647006	0.1157786009629231	chr3:122647006:A:AACATAATAAC
chr3:122647534	['C', 'G']	19959	436.0	24.012463934916955	-0.0810648009162244	0.0485831325365667	-1.668579127852861	0.0952165	0.0952165	chr3	122647534	1.0212877865101453	chr3:122647534:C:G
chr3:122648394	['G', 'T']	19959	17218.313420868	2537.38035692364	0.0188126754715411	0.0101888444438704	1.84639932184446	0.0648491	0.0648491	chr3	122648394	1.1880960468388986	chr3:122648394:G:T
chr3:122648745	['A', 'T']	19959	3500.877017139421	491.8838093407268	0.0090106090376508	0.0180034125193857	0.5004945050249986	0.616732	0.616732	chr3	122648745	0.2099035170141508	chr3:122648745:A:T
chr3:122648802	['A', 'G']	19959	2233.3356885147323	273.0657370822325	-0.0080357519362336	0.0223515464906543	-0.3595165971890837	0.719212	0.719212	chr3	122648802	0.1431430750424784	chr3:122648802:A:G
chr3:122648996	['T', 'C']	19959	2680.880471296064	346.55921557234024	-0.0060411660007872	0.0202560265430531	-0.2982404267661819	0.765523	0.765523	chr3	122648996	0.1160417564705838	chr3:122648996:T:C
chr3:122649500	['C', 'T']	19959	11329.270508644448	1783.2088219308653	0.0272731618244452	0.0112284784444229	2.428927655642568	0.0151523	0.0151523	chr3	122649500	1.819521439670344	chr3:122649500:C:T
chr3:122651036	['T', 'G']	19959	5284.0589827111	897.15319547602	0.0347022567257054	0.014902008049984	2.328696683648783	0.0198851	0.0198851	chr3	122651036	1.7014722206529072	chr3:122651036:T:G
chr3:122651935	['A', 'C']	19959	33313.338177080725	4658.880200069696	0.0186680361769147	0.0137574683092511	1.3569383375836246	0.174816	0.174816	chr3	122651935	0.7574188211655115	chr3:122651935:A:C
chr3:122652867	['G', 'A']	19959	12727.550739163118	1952.469953145884	0.0245860465879637	0.010887072305914	2.258278984204804	0.023939	0.023939	chr3	122652867	1.6208939952643049	chr3:122652867:G:A
chr3:122654089	['G', 'A']	19959	4737.228719915234	588.8474147034949	-0.0129429874259995	0.0157363747918975	-0.8224885081323619	0.410809	0.410809	chr3	122654089	0.3863600504508026	chr3:122654089:G:A
chr3:122654792	['C', 'T']	19959	1799.450786809662	195.7851924480685	-0.0258396712687762	0.0245215106754411	-1.0537552767764524	0.292008	0.292008	chr3	122654792	0.5346052502356153	chr3:122654792:C:T
chr3:122656036	['A', 'G']	19959	4704.178460459055	579.0544053627407	-0.0137459752473775	0.0157194201778241	-0.8744581601533516	0.381879	0.381879	chr3	122656036	0.4180742233624258	chr3:122656036:A:G
chr3:122656668	['T', 'C']	19959	5276.528736784086	898.1383774815141	0.0351226637897852	0.0149102171967843	2.355610473424905	0.0185019	0.0185019	chr3	122656668	1.7327836706702044	chr3:122656668:T:C
chr3:122657134	['C', 'A']	19959	5276.528736784087	897.6000833171223	0.0350704978826061	0.0149103378294123	2.352092775082904	0.0186778	0.0186778	chr3	122657134	1.728674279290486	chr3:122657134:C:A
chr3:122657182	['T', 'C']	19959	5275.792994588093	895.261407735811	0.034710471260473	0.0149111099308108	2.32782612572326	0.0199313	0.0199313	chr3	122657182	1.7004643739330354	chr3:122657182:T:C
chr3:122658251	['C', 'T']	19959	4715.615423210076	583.1851023156265	-0.0131612363885097	0.0157121620542626	-0.8376464259378735	0.402239	0.402239	chr3	122658251	0.3955158236854194	chr3:122658251:C:T
chr3:122658350	['A', 'G']	19959	33305.3434399118	4657.18751736193	0.0186041313599422	0.0137579809860086	1.352242845724377	0.176313	0.176313	chr3	122658350	0.7537156648979606	chr3:122658350:A:G
chr3:122658827	['G', 'A']	19959	15114.02901528439	2247.513450345484	0.0197195548964307	0.0104362038743634	1.8895333143952733	0.0588349	0.0588349	chr3	122658827	1.2303649803675594	chr3:122658827:G:A
chr3:122660415	['A', 'C']	19959	4716.0	586.0391459217158	-0.0122752339594892	0.0157066598389672	-0.7815305154209296	0.4345	0.4345	chr3	122660415	0.3620102192153147	chr3:122660415:A:C
chr3:122660767	['G', 'A']	19959	13049.961515333733	1672.8690591433935	-0.0144187903493563	0.0108417678261555	-1.329929821460604	0.183557	0.183557	chr3	122660767	0.7362290488968194	chr3:122660767:G:A
chr3:122661767	['C', 'A']	19959	10143.049165539018	1516.9126025297307	0.0167935358115152	0.0115490115812361	1.4541102234930567	0.145931	0.145931	chr3	122661767	0.8358524414934083	chr3:122661767:C:A
chr3:122662041	['C', 'T']	19959	18124.356555733764	2559.8862162282826	0.0050246332199934	0.0101566319939817	0.494714509984286	0.620807	0.620807	chr3	122662041	0.2070433947713983	chr3:122662041:C:T
chr3:122662270	['C', 'T']	19959	18110.536934950385	2558.6330109710107	0.0049869520060838	0.0101549669609863	0.4910850055192532	0.623372	0.623372	chr3	122662270	0.2052527088262467	chr3:122662270:C:T
chr3:122662836	['T', 'C']	19959	32566.26331612968	4539.70074960878	0.0122677479096063	0.0131735224142238	0.931242800813891	0.351739	0.351739	chr3	122662836	0.453779475453984	chr3:122662836:T:C
chr3:122662849	['C', 'T']	19959	18126.265400230564	2562.2373588495416	0.0052349651972497	0.0101555490822659	0.5154783020438813	0.606225	0.606225	chr3	122662849	0.217366157809749	chr3:122662849:C:T
chr3:122663227	['G', 'C']	19959	5448.545973843764	926.0739069061174	0.0366690776706603	0.0147011741259263	2.494295853961245	0.0126288	0.0126288	chr3	122663227	1.8986379145387096	chr3:122663227:G:C
chr3:122663454	['A', 'T']	19959	32565.63162641548	4539.985142354071	0.0123133708299554	0.0131730026670744	0.934742908747169	0.349932	0.349932	chr3	122663454	0.4560163410610567	chr3:122663454:A:T
chr3:122663844	['T', 'A']	19959	18123.448203277705	2562.924263202515	0.0053343574892279	0.0101532818349765	0.5253825882043242	0.599323	0.599323	chr3	122663844	0.2223390552228983	chr3:122663844:T:A
chr3:122664429	['T', 'A']	19959	17951.295860064154	2528.3888730452527	0.0033617180097614	0.0101545030789766	0.3310568703968739	0.740605	0.740605	chr3	122664429	0.1304133602516323	chr3:122664429:T:A
chr3:122665398	['G', 'A']	19959	2410.362297053517	318.6321575091792	-0.0039557171369625	0.0212218873450353	-0.1863979896155611	0.852135	0.852135	chr3	122665398	0.0694915964180598	chr3:122665398:G:A
chr3:122665622	['T', 'A']	19959	5272.056577298923	894.1219696213183	0.0340950301486403	0.0149143514463832	2.286055164464328	0.0222615	0.0222615	chr3	122665622	1.652445575860475	chr3:122665622:T:A
chr3:122665814	['C', 'G']	19959	5275.0	895.1622886985302	0.0342509923221184	0.0149108161975929	2.2970568390245227	0.0216258	0.0216258	chr3	122665814	1.6650278177748647	chr3:122665814:C:G
chr3:122666555	['T', 'C']	19959	10150.54284855167	1515.1250640095466	0.0163213484399327	0.0115456878952879	1.4136315296201467	0.157486	0.157486	chr3	122666555	0.8027580475441607	chr3:122666555:T:C
chr3:122667281	['A', 'T']	19959	4692.526624548736	589.5475825669911	-0.0110265790935962	0.0157344661369567	-0.7007914343974633	0.483441	0.483441	chr3	122667281	0.3156565204184765	chr3:122667281:A:T
chr3:122667541	['C', 'A']	19959	17843.834269099658	2514.7977622297217	0.0035772117765991	0.0101606536504401	0.3520651229406106	0.724793	0.724793	chr3	122667541	0.1397860096966594	chr3:122667541:C:A
chr3:122667725	['T', 'G']	19959	5286.589234701548	897.3032291910937	0.0342610703250369	0.0149039268765186	2.298794848424522	0.0215269	0.0215269	chr3	122667725	1.6670185066292638	chr3:122667725:T:G
chr3:122667771	['A', 'T']	19959	10155.52645820806	1513.0816764470303	0.0159146718126406	0.0115407963863482	1.3789925131567484	0.167913	0.167913	chr3	122667771	0.7749156790274894	chr3:122667771:A:T
chr3:122667992	['G', 'C']	19959	18022.029525289487	2544.485879414529	0.0051859592125998	0.0101607923089887	0.5103892545871681	0.609784	0.609784	chr3	122667992	0.2148239751868935	chr3:122667992:G:C
chr3:122668507	['T', 'G']	19959	33261.999549007814	4684.052194869592	0.024015815650773	0.0137765672830363	1.743236552137679	0.0813077	0.0813077	chr3	122668507	1.0898683239119498	chr3:122668507:T:G
chr3:122668808	['G', 'A']	19959	9980.500050105222	1479.342731248899	0.0134020720492725	0.0116041359674271	1.1549392463938848	0.248129	0.248129	chr3	122668808	0.6053224747283752	chr3:122668808:G:A
chr3:122669617	['A', 'G']	19959	22701.236541353377	3175.1615316212906	0.0039345927442422	0.0102280917421754	0.3846849288629303	0.700475	0.700475	chr3	122669617	0.1546073601009693	chr3:122669617:A:G
chr3:122669736	['CA', 'C']	19959	5282.529338076865	893.947922954394	0.0334981092142338	0.0149057270192357	2.247331456627694	0.0246297	0.0246297	chr3	122669736	1.6085408780162784	chr3:122669736:CA:C
chr3:122669758	['A', 'G']	19959	9986.002606385646	1481.4577365006112	0.0137501085822413	0.0116054513189304	1.1847974029077717	0.236112	0.236112	chr3	122669758	0.6268819400650815	chr3:122669758:A:G
chr3:122670146	['T', 'C']	19959	22716.51975135352	3178.4707469256778	0.0040657847167686	0.010230960928394	0.3974000824775787	0.691077	0.691077	chr3	122670146	0.1604735607125562	chr3:122670146:T:C
chr3:122671306	['T', 'C']	19959	4343.929127921584	500.498268353746	-0.0187057128632692	0.0163290908325915	-1.145545275915433	0.251997	0.251997	chr3	122671306	0.5986046294216345	chr3:122671306:T:C
chr3:122671432	['A', 'G']	19959	640.4492353973427	77.96361385019942	-0.0124090512671799	0.0403794845718614	-0.3073107890987592	0.75861	0.75861	chr3	122671432	0.1199814367239288	chr3:122671432:A:G
chr3:122672565	['CAT', 'C']	19959	8033.012378470481	1115.9334450479696	0.0069098595322397	0.0125693477548875	0.549738909845415	0.582505	0.582505	chr3	122672565	0.2347003424683125	chr3:122672565:CAT:C
chr3:122673087	['A', 'T']	19959	8028.609020295666	1117.2263402561507	0.0072485202501601	0.0125757854986148	0.5763870774480486	0.56436	0.56436	chr3	122673087	0.2484437752062956	chr3:122673087:A:T
chr3:122673468	['T', 'C']	19959	33368.01548406495	4677.037988330678	0.0216580693569375	0.0138577264472022	1.5628876381313015	0.118095	0.118095	chr3	122673468	0.9277684895022992	chr3:122673468:T:C
chr3:122673472	['A', 'C']	19959	4170.462660384924	595.1912228544011	0.0061868102488852	0.016450677746322	0.3760823927311141	0.70686	0.70686	chr3	122673472	0.1506665936262756	chr3:122673472:A:C
chr3:122674893	['C', 'T']	19959	33368.6874467552	4675.747021285342	0.0214455555286831	0.0138581978511867	1.5474995925856712	0.121759	0.121759	chr3	122674893	0.9144989273956552	chr3:122674893:C:T
chr3:122674982	['A', 'G']	19959	3427.686945627662	356.8330953133244	-0.0293368889093648	0.0181226262534927	-1.6187989808436716	0.105506	0.105506	chr3	122674982	0.9767228418563684	chr3:122674982:A:G
chr3:122675410	['C', 'T']	19959	8030.207005411906	1116.9473228941777	0.0071612364653786	0.0125752956199912	0.5694686376989986	0.569045	0.569045	chr3	122675410	0.2448533882992584	chr3:122675410:C:T
chr3:122677250	['C', 'G']	19959	18474.24756550548	2558.9113749041244	0.0003372764816224	0.01014721469565	0.0332383310828213	0.973485	0.973485	chr3	122677250	0.0116707359440698	chr3:122677250:C:G
chr3:122677340	['A', 'T']	19959	18621.06151917774	2592.1120634192075	0.0020356695237229	0.010143124065405	0.2006945306590499	0.840939	0.840939	chr3	122677340	0.0752355058955591	chr3:122677340:A:T
chr3:122677363	['TA', 'T']	19959	8023.834269381208	1115.9470545601027	0.0069597535219853	0.0125780538162541	0.5533251505881992	0.580047	0.580047	chr3	122677363	0.236536815034196	chr3:122677363:TA:T
chr3:122677971	['G', 'A']	19959	33363.029469252746	4678.402421016031	0.0220419917720693	0.0138534837577741	1.5910793384155155	0.111608	0.111608	chr3	122677971	0.952304674293312	chr3:122677971:G:A
chr3:122678217	['G', 'T']	19959	18441.77194828623	2563.3227672218177	0.001300250295402	0.0101322639881734	0.1283277159892173	0.897891	0.897891	chr3	122678217	0.0467763815640199	chr3:122678217:G:T
chr3:122678619	['G', 'A']	19959	3704.1855897384494	621.520050693845	0.0354995574404756	0.0173939526535813	2.040913767415968	0.0412725	0.0412725	chr3	122678619	1.3843392237971437	chr3:122678619:G:A
chr3:122678870	['A', 'G']	19959	3706.557125676488	619.0801302095573	0.0345992675687168	0.0173858419854941	1.9900829420619748	0.0465954	0.0465954	chr3	122678870	1.3316569556967996	chr3:122678870:A:G
chr3:122679519	['G', 'C']	19959	4530.226976650967	669.6009428366389	0.0113636736889267	0.0158275641279304	0.7179673130417836	0.472786	0.472786	chr3	122679519	0.3253353921368839	chr3:122679519:G:C
chr3:122679614	['T', 'C']	19959	19148.878232110645	2635.951071693925	-0.0009952724114693	0.010118861186669	-0.0983581445687343	0.921649	0.921649	chr3	122679614	0.0354344437907523	chr3:122679614:T:C
chr3:122679631	['A', 'G']	19959	4279.643265183403	493.2034570306982	-0.0199966329749776	0.0164077071049493	-1.21873415018152	0.22296	0.22296	chr3	122679631	0.6517730442947522	chr3:122679631:A:G
chr3:122679801	['A', 'G']	19959	2014.1009119150208	244.15958641599704	-0.016084550030274	0.0230327006790434	-0.6983353908171404	0.484976	0.484976	chr3	122679801	0.3142797527904467	chr3:122679801:A:G
chr3:122680360	['A', 'G']	19959	4104.205631826837	576.521067562324	0.0040592368366375	0.0165931399471207	0.2446334358399663	0.806743	0.806743	chr3	122680360	0.0932647942222444	chr3:122680360:A:G
chr3:122681702	['G', 'C']	19959	4470.671978352375	650.7517780340116	0.008920078279897	0.0159369508549017	0.5597104716648827	0.575683	0.575683	chr3	122681702	0.2398165951326755	chr3:122681702:G:C
chr3:122681785	['A', 'G']	19959	33373.34419000852	4671.779488461882	0.0206501640685193	0.0138718711012528	1.488635809674904	0.136599	0.136599	chr3	122681785	0.864552479981511	chr3:122681785:A:G
chr3:122682113	['T', 'C']	19959	33378.36173198356	4675.520411713417	0.0211420530311679	0.013879607703126	1.5232457201514562	0.127713	0.127713	chr3	122682113	0.8937648933324462	chr3:122682113:T:C
chr3:122682962	['G', 'A']	19959	3863.5807276007217	643.6431487246039	0.033622494917955	0.0170461166867654	1.97244308107192	0.0485728	0.0485728	chr3	122682962	1.313606860712685	chr3:122682962:G:A
chr3:122684182	['A', 'G']	19959	823.1649711851666	66.32964670916965	-0.0580434365443083	0.0356757949234327	-1.6269696770283868	0.103759	0.103759	chr3	122684182	0.9839742225116276	chr3:122684182:A:G
chr3:122684633	['C', 'T']	19959	16735.030822432716	2236.8014945655445	-0.0093055065722119	0.0102379925194024	-0.908919063437164	0.363404	0.363404	chr3	122684633	0.4396102967077671	chr3:122684633:C:T
chr3:122685550	['A', 'C']	19959	6521.148361848376	849.388657124941	-0.0066738784776077	0.0136545550062437	-0.4887657250313923	0.625013	0.625013	chr3	122685550	0.2041109494246464	chr3:122685550:A:C
chr3:122685661	['C', 'T']	19959	23332.84519394608	3326.1618517183665	0.0117969486992997	0.0103214550069437	1.1429540400421587	0.253071	0.253071	chr3	122685661	0.5967576188147469	chr3:122685661:C:T
chr3:122685959	['A', 'G']	19959	2103.2107531192064	215.3640076750115	-0.0357260799135245	0.0225341003853845	-1.5854229502188704	0.112886	0.112886	chr3	122685959	0.9473599154687984	chr3:122685959:A:G
chr3:122687213	['T', 'A']	19959	2008.100611283696	207.4185838853423	-0.0360482115130639	0.0230793775507712	-1.5619230385985543	0.118322	0.118322	chr3	122687213	0.9269344980576238	chr3:122687213:T:A
chr3:122687230	['G', 'A']	19959	26133.23738411425	3718.7115853947967	0.0142143382345034	0.0107388680642659	1.3236346837896458	0.18564	0.18564	chr3	122687230	0.7313284402530077	chr3:122687230:G:A
chr3:122687293	['T', 'C']	19959	1530.076660988075	207.55895608150823	0.0036466482064416	0.0261771319564122	0.1393066365144084	0.889209	0.889209	chr3	122687293	0.0509961503021555	chr3:122687293:T:C
chr3:122687340	['A', 'G']	19959	2041.2045397604847	196.3050062114906	-0.0430840451226861	0.0228739807117619	-1.8835394532151608	0.0596418	0.0596418	chr3	122687340	1.224449257937505	chr3:122687340:A:G
chr3:122687467	['A', 'G']	19959	6062.607506138197	808.9250508487489	-0.0003778264054282	0.0140586104287901	-0.0268750889244743	0.97856	0.97856	chr3	122687467	0.0094125406037927	chr3:122687467:A:G
chr3:122687551	['T', 'C']	19959	2041.102264755988	196.43693825167227	-0.0430270860523084	0.0228739330255588	-1.8810532497507448	0.0599792	0.0599792	chr3	122687551	1.2219993311390551	chr3:122687551:T:C
chr3:122687733	['C', 'T']	19959	2040.1022146507669	198.3581406930359	-0.0421554062325156	0.0228786881778138	-1.8425622092002176	0.0654078	0.0654078	chr3	122687733	1.1843704581746897	chr3:122687733:C:T
chr3:122688097	['G', 'T']	19959	2025.162436804852	207.21251707597608	-0.0375209944415449	0.0230951017029425	-1.6246299723704811	0.104257	0.104257	chr3	122688097	0.9818947760730204	chr3:122688097:G:T
chr3:122688242	['C', 'A']	19959	763.0382302835956	57.59665585641476	-0.0638703856062964	0.0370654329517734	-1.7231792675779467	0.0848716	0.0848716	chr3	122688242	1.0712376104235453	chr3:122688242:C:A
chr3:122688527	['T', 'G']	19959	2010.503658414353	208.7626853512081	-0.0358578584255911	0.0230700231699826	-1.5543052627813263	0.120127	0.120127	chr3	122688527	0.9203593686742146	chr3:122688527:T:G
chr3:122688565	['TA', 'T']	19959	2009.1006613889167	206.5422065190096	-0.0367554433903192	0.023074492086325	-1.592903681381668	0.111198	0.111198	chr3	122688565	0.9539030238760382	chr3:122688565:TA:T
chr3:122688701	['G', 'A']	19959	2009.1006613889167	206.476283255512	-0.0367586022759934	0.0230744712984182	-1.5930420160271792	0.111167	0.111167	chr3	122688701	0.9540241142367176	chr3:122688701:G:A
chr3:122688752	['T', 'C']	19959	2008.2012326501977	205.471169434592	-0.0371394905883879	0.023079263642294	-1.609214711700239	0.107585	0.107585	chr3	122688752	0.9682482758010664	chr3:122688752:T:C
chr3:122689251	['T', 'C']	19959	2009.1006613889167	206.62139509611168	-0.0367117418018818	0.0230744725462719	-1.5910110936777702	0.111623	0.111623	chr3	122689251	0.9522463094852132	chr3:122689251:T:C
chr3:122689371	['T', 'C']	19959	1689.084627718208	187.15187012691024	-0.0230195403661012	0.0250798572053002	-0.9178497380454148	0.358709	0.358709	chr3	122689371	0.4452577267494509	chr3:122689371:T:C
chr3:122689606	['G', 'C']	19959	2009.0	206.4657661462365	-0.0367703383339984	0.0230744144545492	-1.5935545582934167	0.111052	0.111052	chr3	122689606	0.954473615583384	chr3:122689606:G:C
chr3:122689682	['A', 'G']	19959	2008.503157261702	205.01381609113344	-0.0373807286077362	0.0230793812701075	-1.619659044159554	0.105321	0.105321	chr3	122689682	0.977485026014696	chr3:122689682:A:G
chr3:122689987	['C', 'T']	19959	2009.0	206.4657661462365	-0.0367703383339984	0.0230744144545492	-1.5935545582934167	0.111052	0.111052	chr3	122689987	0.954473615583384	chr3:122689987:C:T
chr3:122690498	['C', 'T']	19959	2010.4029065397144	208.5431448083184	-0.0359176175906005	0.023069955251521	-1.5569001846344064	0.11951	0.11951	chr3	122690498	0.922595753601902	chr3:122690498:C:T
chr3:122690657	['G', 'A']	19959	26023.5192442618	3701.067993629176	0.0141286782943888	0.010718254792289	1.3181883215309735	0.187456	0.187456	chr3	122690657	0.7271006543345141	chr3:122690657:G:A
chr3:122690764	['G', 'A']	19959	26021.911304870715	3699.563424242605	0.0140040936126921	0.0107178060390467	1.3066194295430242	0.191357	0.191357	chr3	122690764	0.718155646291488	chr3:122690764:G:A
chr3:122690816	['C', 'T']	19959	764.0765646139199	58.40239686053358	-0.0629953833900595	0.0370428276570153	-1.7006094667864566	0.0890319	0.0890319	chr3	122690816	1.0504543583916792	chr3:122690816:C:T
chr3:122691118	['C', 'T']	19959	764.0	58.30749291013039	-0.0630789133953142	0.0370427316092226	-1.702868839716165	0.0886082	0.0886082	chr3	122691118	1.0525260856754193	chr3:122691118:C:T
chr3:122691152	['T', 'C']	19959	36123.80990079166	4958.2528651943785	0.0102157563915807	0.0175292178098376	0.5827844974262109	0.560045	0.560045	chr3	122691152	0.2517770757321785	chr3:122691152:T:C
chr3:122691361	['G', 'A']	19959	1816.0909910812709	229.98074717724143	-0.0067410476099251	0.0241551609086909	-0.2790727677371739	0.780192	0.780192	chr3	122691361	0.1077985072076009	chr3:122691361:G:A
chr3:122691681	['T', 'C']	19959	36462.0	5032.535559891653	0.0195219601830469	0.0183107982992332	1.0661446794411111	0.286371	0.286371	chr3	122691681	0.5430709639398134	chr3:122691681:T:C
chr3:122692081	['C', 'T']	19959	1978.0991081270668	243.3785191795498	-0.0120576208366098	0.0232013779735681	-0.5196941686112919	0.603283	0.603283	chr3	122692081	0.2194789125589723	chr3:122692081:C:T
chr3:122692914	['T', 'C']	19959	719.0720549180738	95.56259934318696	0.0035559351045969	0.0384146525561871	0.0925671551863155	0.926248	0.926248	chr3	122692914	0.033272716761497	chr3:122692914:T:C
chr3:122693104	['G', 'T']	19959	26024.60780678459	3695.576902809869	0.0135638189592601	0.0107184451780531	1.2654651615920176	0.205719	0.205719	chr3	122693104	0.6867255954511684	chr3:122693104:G:T
chr3:122693111	['T', 'C']	19959	28932.798446504632	3978.5527432209	0.0012230629042484	0.0113847225713724	0.1074301895879263	0.914449	0.914449	chr3	122693111	0.0388405106754869	chr3:122693111:T:C
chr3:122693856	['GAAAAGAAAAGA', 'G']	19959	6518.682102227041	848.467346807857	-0.0046945036612051	0.0141582524383319	-0.3315736657227053	0.740215	0.740215	chr3	122693856	0.1306421184421732	chr3:122693856:GAAAAGAAAAGA:G
chr3:122693908	['G', 'A']	19959	26104.15522253408	3722.919098902866	0.0152450282550478	0.0107328349708183	1.4204101988428737	0.155504	0.155504	chr3	122693908	0.8082584352185914	chr3:122693908:G:A
chr3:122694054	['C', 'T']	19959	27268.0986169573	3844.485113060168	0.011541066691713	0.0109847126420274	1.0506480294766216	0.293433	0.293433	chr3	122694054	0.5324910462119342	chr3:122694054:C:T
chr3:122694169	['G', 'A']	19959	1556.0779637238202	190.6377800937561	-0.0092068317261236	0.0261330933704678	-0.3523054693757758	0.724613	0.724613	chr3	122694169	0.1398938787232048	chr3:122694169:G:A
chr3:122694241	['A', 'G']	19959	2009.2013328656608	206.3501157249164	-0.0368010652937419	0.0230745252336723	-1.594878547708478	0.110755	0.110755	chr3	122694241	0.9556366585731224	chr3:122694241:A:G
chr3:122694982	['C', 'T']	19959	29619.48401643451	4148.23978727852	0.0095406215163456	0.0115690710223884	0.8246661722348025	0.409571	0.409571	chr3	122694982	0.3876708015093933	chr3:122694982:C:T
chr3:122697046	['A', 'G']	19959	38713.7586569782	5228.883266158867	-0.0222258655650569	0.029834762572631	-0.744965390991443	0.456301	0.456301	chr3	122697046	0.3407485794543695	chr3:122697046:A:G
chr3:122697145	['A', 'G']	19959	34459.63260499148	4776.820454922132	0.0160836229552752	0.0149249148367297	1.0776358278235472	0.281209	0.281209	chr3	122697145	0.5509707839801334	chr3:122697145:A:G
chr3:122697578	['T', 'C']	19959	10050.00706519016	1514.3145562286732	0.0194297477668033	0.0116407858892796	1.6691096246943935	0.0951114	0.0951114	chr3	122697578	1.0217674256454214	chr3:122697578:T:C
chr3:122697742	['G', 'A']	19959	1513.0758091993189	194.53448413170395	-0.0058423091199559	0.0263039982593099	-0.222107265304738	0.824233	0.824233	chr3	122697742	0.083950001518543	chr3:122697742:G:A
chr3:122698169	['G', 'A']	19959	3931.39394698602	537.9317028183995	0.0069150282098817	0.0168983293143273	0.4092137205551284	0.682387	0.682387	chr3	122698169	0.1659692554074195	chr3:122698169:G:A
chr3:122699043	['A', 'G']	19959	766.1151533373421	62.8116637024988	-0.0557716727337933	0.0369985932191532	-1.5073998193239888	0.131724	0.131724	chr3	122699043	0.8803350897461052	chr3:122699043:A:G
chr3:122699903	['G', 'A']	19959	6766.3390119250425	850.4076393762289	-0.0093436873356725	0.0134400590395939	-0.6952117775782396	0.486931	0.486931	chr3	122699903	0.312532575627917	chr3:122699903:G:A
chr3:122700236	['C', 'A']	19959	1541.0772121455057	202.12732664610067	-0.0047137486967237	0.0260938411796942	-0.1806460254074025	0.856647	0.856647	chr3	122700236	0.0671981016874173	chr3:122700236:C:A
chr3:122702347	['G', 'A']	19959	4032.202024250927	533.5529273553954	0.0010728411141592	0.0167202989294425	0.0641639912471966	0.94884	0.94884	chr3	122702347	0.0228070151548735	chr3:122702347:G:A
chr3:122702557	['C', 'T']	19959	771.0386311253633	69.4728457266014	-0.0481137192254511	0.0368850843944267	-1.3044220994847722	0.192105	0.192105	chr3	122702557	0.7164613314207096	chr3:122702557:C:T
chr3:122702728	['ATGT', 'A']	19959	764.0765646139199	64.04092779297174	-0.0540296726654181	0.0370458265201392	-1.45845504718449	0.144731	0.144731	chr3	122702728	0.8394384371808994	chr3:122702728:ATGT:A
chr3:122703689	['T', 'C']	19959	764.0382803888165	63.97341350429576	-0.0541007148002086	0.0370457626938821	-1.4603752458076125	0.144203	0.144203	chr3	122703689	0.841025704457831	chr3:122703689:T:C
chr3:122704054	['C', 'T']	19959	3163.475496091401	465.1859063866884	0.0099601784807864	0.0186794697474781	0.5332152687113128	0.593891	0.593891	chr3	122704054	0.2262932561002362	chr3:122704054:C:T
chr3:122704404	['C', 'T']	19959	906.0907952097008	80.55758406086815	-0.0422749651204874	0.0339381481431154	-1.2456473742237208	0.212909	0.212909	chr3	122704404	0.6718059798593592	chr3:122704404:C:T
chr3:122704409	['A', 'G']	19959	1537.0770117246216	200.58321854872776	-0.0046471412078026	0.026141641485265	-0.1777677660533317	0.858907	0.858907	chr3	122704409	0.066053857790832	chr3:122704409:A:G
chr3:122704851	['T', 'G']	19959	764.0	64.02879535728145	-0.0540151275872834	0.0370457546465421	-1.4580652520821362	0.144838	0.144838	chr3	122704851	0.8391174807823993	chr3:122704851:T:G
chr3:122705090	['C', 'A']	19959	764.0	64.02879535728145	-0.0540151275872834	0.0370457546465421	-1.4580652520821362	0.144838	0.144838	chr3	122705090	0.8391174807823993	chr3:122705090:C:A
chr3:122705229	['A', 'C']	19959	1536.2309079975944	200.026329038089	-0.0051280833334177	0.0261495248246756	-0.1961061766054994	0.844529	0.844529	chr3	122705229	0.0733854327433776	chr3:122705229:A:C
chr3:122705766	['T', 'C']	19959	6356.955502104631	795.6075560192826	-0.0093321211867394	0.0137756773535223	-0.6774346514694833	0.498138	0.498138	chr3	122705766	0.3026503272480804	chr3:122705766:T:C
chr3:122706371	['A', 'T']	19959	27846.790399358622	3638.28912533777	-0.014444452672646	0.0109908259905847	-1.3142281285337272	0.188785	0.188785	chr3	122706371	0.7240325157372333	chr3:122706371:A:T
chr3:122706444	['C', 'T']	19959	8797.967218045113	1252.0937203079627	0.0069323871907145	0.0122047005424758	0.568009609624409	0.570035	0.570035	chr3	122706444	0.2440984779411759	chr3:122706444:C:T
chr3:122706474	['A', 'T']	19959	6351.636468407075	797.3074396091392	-0.008814239366824	0.0137807193466044	-0.6396066232199922	0.522436	0.522436	chr3	122706474	0.2819669043542269	chr3:122706474:A:T
chr3:122706694	['T', 'G']	19959	764.6896344215435	64.03363659742247	-0.0541142471898433	0.03704628949051	-1.4607197626014734	0.144108	0.144108	chr3	122706694	0.8413119091276076	chr3:122706694:T:G
chr3:122707968	['A', 'G']	19959	690.1037282020445	101.85255487186345	0.0122677263075067	0.0388957389102299	0.3154002636592212	0.752461	0.752461	chr3	122707968	0.1235160046028511	chr3:122707968:A:G
chr3:122709414	['A', 'G']	19959	12461.248684672046	1563.883821497171	-0.0136600470000359	0.0109881061373791	-1.2431666412073945	0.213821	0.213821	chr3	122709414	0.6699496436723997	chr3:122709414:A:G
chr3:122709832	['A', 'G']	19959	1517.4561720042095	193.1106485708621	-0.008736592958614	0.0263104638501068	-0.3320577321778606	0.739849	0.739849	chr3	122709832	0.1308569088615288	chr3:122709832:A:G
chr3:122710011	['A', 'G']	19959	3975.996040894056	529.3307695150451	0.0021307355177767	0.016817049557047	0.1267009121040428	0.899178	0.899178	chr3	122710011	0.0461543274372523	chr3:122710011:A:G
chr3:122710353	['G', 'A']	19959	1536.0	199.0585229985749	-0.0055527009734963	0.0261493313707971	-0.2123458108644955	0.831839	0.831839	chr3	122710353	0.0799607219997713	chr3:122710353:G:A
chr3:122710436	['A', 'G']	19959	409.0614852675887	25.582885279584143	-0.0560177268946793	0.0504101030480541	-1.111240079023042	0.266478	0.266478	chr3	122710436	0.5743386398193688	chr3:122710436:A:G
chr3:122710622	['T', 'C']	19959	1536.4618854307623	199.1972920879018	-0.0055087125762771	0.0261495807243368	-0.2106616023541163	0.833153	0.833153	chr3	122710622	0.0792752375437553	chr3:122710622:T:C
chr3:122710973	['A', 'T']	19959	6359.637270130781	799.8341051992448	-0.0085646949601205	0.0137741782501922	-0.6217935331279059	0.534085	0.534085	chr3	122710973	0.2723896192012572	chr3:122710973:A:T
chr3:122711091	['C', 'T']	19959	34659.73654674817	4534.220797708927	-0.0349058116992864	0.0148899774577357	-2.344248794087457	0.0190752	0.0190752	chr3	122711091	1.7195308998506165	chr3:122711091:C:T
chr3:122711438	['C', 'T']	19959	3975.597564642213	529.7358458461703	0.00231550210196	0.0168168592246632	0.1376893313445915	0.890487	0.890487	chr3	122711438	0.0503724163124451	chr3:122711438:C:T
chr3:122712658	['A', 'T']	19959	1515.0627224868383	194.84068798984669	-0.0073805048128341	0.026334639789255	-0.2802584304132199	0.779282	0.779282	chr3	122712658	0.1083053550593625	chr3:122712658:A:T
chr3:122712942	['T', 'G']	19959	5579.1181157604615	733.2182451897771	-0.0012339108561607	0.0145435373168055	-0.0848425544131476	0.932387	0.932387	chr3	122712942	0.0304037903505424	chr3:122712942:T:G
chr3:122713213	['A', 'G']	19959	1536.076961619401	199.1489957803495	-0.0054838932034456	0.026149392450155	-0.2097139814586079	0.833893	0.833893	chr3	122713213	0.0788896717732641	chr3:122713213:A:G
chr3:122713324	['G', 'A']	19959	5578.397464167585	732.8276604405681	-0.0014395540460799	0.0145443344417546	-0.0989769625997602	0.921158	0.921158	chr3	122713324	0.0356658718194721	chr3:122713324:G:A
chr3:122714122	['A', 'G']	19959	765.0766648293832	65.53842260292488	-0.0517695937914083	0.037022879155032	-1.3983135556428474	0.162034	0.162034	chr3	122714122	0.7903938467963711	chr3:122714122:A:G
chr3:122714715	['G', 'A']	19959	34658.736496642945	4533.225921191221	-0.0349393853601808	0.0148891601493951	-2.346632382861443	0.0189537	0.0189537	chr3	122714715	1.7223059976890311	chr3:122714715:G:A
chr3:122714789	['C', 'T']	19959	764.0765646139199	64.68277433212245	-0.0525396735532574	0.0370462411321156	-1.4182187435936795	0.156143	0.156143	chr3	122714789	0.8064774807230324	chr3:122714789:C:T
chr3:122715083	['G', 'A']	19959	2778.417618761275	264.1997896376865	-0.031531575053327	0.0203232905802771	-1.5514994940793243	0.120798	0.120798	chr3	122715083	0.9179402560804018	chr3:122715083:G:A
chr3:122715129	['T', 'C']	19959	12257.527218045114	1534.5245914399752	-0.0137286910461453	0.0110350970727488	-1.2440933646200796	0.21348	0.21348	chr3	122715129	0.6706428058684502	chr3:122715129:T:C
chr3:122716882	['G', 'A']	19959	6359.318619100111	800.6243207068511	-0.0084531717953653	0.013774049032734	-0.6137027518398137	0.539419	0.539419	chr3	122716882	0.2680737604232997	chr3:122716882:G:A
chr3:122716903	['G', 'A']	19959	6364.637771208098	796.9483825621643	-0.0090009737895091	0.0137718468209544	-0.653577832118622	0.513391	0.513391	chr3	122716903	0.2895517489964749	chr3:122716903:G:A
chr3:122716906	['T', 'C']	19959	1491.074706884457	166.46308899341997	-0.0223151503125205	0.0266467066879499	-0.8374449636063968	0.402353	0.402353	chr3	122716906	0.395392756164817	chr3:122716906:T:C
chr3:122718474	['T', 'C']	19959	34671.21136500301	4535.300805909397	-0.0345073360222686	0.0148993221010068	-2.3160339637154794	0.0205665	0.0205665	chr3	122718474	1.6868396101049103	chr3:122718474:T:C
chr3:122719016	['C', 'T']	19959	764.0765646139199	65.59697521152107	-0.0515609867523419	0.0370461658447346	-1.3918035936145396	0.163997	0.163997	chr3	122719016	0.7851640964362196	chr3:122719016:C:T
chr3:122719544	['A', 'G']	19959	1663.0833249824632	211.23441256197705	-0.0098614805739862	0.0252058654905132	-0.3912375307127557	0.695626	0.695626	chr3	122719544	0.1576241939989599	chr3:122719544:A:G
chr3:122719671	['G', 'A']	19959	1498.0	169.9708720181687	-0.0205049709163479	0.0265915394808735	-0.7711088307277766	0.440652	0.440652	chr3	122719671	0.3559042543924401	chr3:122719671:G:A
chr3:122720215	['C', 'T']	19959	3919.0	523.0676839420504	0.0027945782189344	0.0169106407939746	0.1652556075775783	0.868744	0.868744	chr3	122720215	0.0611081818560913	chr3:122720215:C:T
chr3:122720524	['T', 'C']	19959	3917.392543969536	524.5137553902932	0.0033751941718457	0.0169138047441975	0.1995526271523049	0.841833	0.841833	chr3	122720524	0.0747740538350904	chr3:122720524:T:C
chr3:122720782	['T', 'A']	19959	3919.785567526935	523.2269108137773	0.0028185670194233	0.0169109997648818	0.166670632050772	0.867631	0.867631	chr3	122720782	0.0616649392668566	chr3:122720782:T:A
chr3:122721202	['A', 'G']	19959	765.0766648293832	65.47040476518643	-0.0518597654236508	0.0370228628247752	-1.400749738589824	0.161304	0.161304	chr3	122721202	0.7923548628876147	chr3:122721202:A:G
chr3:122721359	['T', 'C']	19959	6358.637169915318	803.1865695534941	-0.0080251505021503	0.0137747524517793	-0.5825985280130208	0.56017	0.56017	chr3	122721359	0.2516801536047955	chr3:122721359:T:C
chr3:122721515	['T', 'C']	19959	37690.88841567292	5100.390916194206	-0.0056975712551062	0.0220611446275529	-0.2582627216898949	0.796207	0.796207	chr3	122721515	0.0989740085554756	chr3:122721515:T:C
chr3:122721568	['C', 'CAG']	19959	6360.593414854165	799.0015709899133	-0.008902714049645	0.0137771661563399	-0.6461934151493262	0.518162	0.518162	chr3	122721568	0.2855344396625012	chr3:122721568:C:CAG
chr3:122722217	['T', 'G']	19959	1644.6662011173407	216.7483207625924	-0.0036016811305275	0.0262353492366071	-0.1372835214826095	0.890808	0.890808	chr3	122722217	0.0502158913907449	chr3:122722217:T:G
chr3:122723160	['G', 'A']	19959	3916.3924437540713	521.8922393999652	0.0024668576677511	0.0169198692170005	0.1457964973672786	0.884084	0.884084	chr3	122723160	0.0535064691460423	chr3:122723160:G:A
chr3:122723534	['T', 'C']	19959	3914.3922433231446	521.6109993134087	0.0023856951001829	0.0169274317043854	0.1409366253455281	0.887921	0.887921	chr3	122723534	0.0516256724987694	chr3:122723534:T:C
chr3:122724207	['G', 'A']	19959	1674.0838761398938	212.03162418635628	-0.0093998834334485	0.0251332148354952	-0.3740024304480617	0.708406	0.708406	chr3	122724207	0.1497177691140121	chr3:122724207:G:A
chr3:122725421	['G', 'A']	19959	1535.0769115141798	198.83749029571203	-0.0058964035095089	0.0261567208295385	-0.2254259449391774	0.82165	0.82165	chr3	122725421	0.0853131404144576	chr3:122725421:G:A
chr3:122725909	['CT', 'C']	19959	3922.4853959650736	521.7402891792317	0.0024437388395632	0.0169226698834282	0.1444062229185411	0.885181	0.885181	chr3	122725909	0.0529679165745513	chr3:122725909:CT:C
chr3:122726542	['A', 'G']	19959	3913.568643175781	516.9434420018716	0.0012814943105215	0.0169262249565025	0.0757105801095475	0.93965	0.93965	chr3	122726542	0.0270338819047015	chr3:122726542:A:G
chr3:122727134	['C', 'T']	19959	763.2294391820778	64.12183171700514	-0.0534636436989434	0.0370691440703936	-1.4422680922283222	0.149242	0.149242	chr3	122727134	0.8261089395887012	chr3:122727134:C:T
chr3:122727274	['T', 'C']	19959	721.0722553490003	113.69592162572062	0.0418720283788681	0.038228495786743	1.0953093371094311	0.273394	0.273394	chr3	122727274	0.5632110208416593	chr3:122727274:T:C
chr3:122727603	['G', 'A']	19959	10991.65213469633	1384.7952528672906	-0.0116884052909207	0.0113712341845971	-1.0278924082623528	0.304013	0.304013	chr3	122727603	0.517107844984827	chr3:122727603:G:A
chr3:122727795	['C', 'T']	19959	5591.840499098015	732.6475384012203	-0.0020587112405666	0.0145255817700959	-0.1417300369204444	0.887295	0.887295	chr3	122727795	0.0519319657689296	chr3:122727795:C:T
chr3:122728727	['A', 'C']	19959	13689.74357303934	1775.063689742209	-0.0071055371857423	0.0107077458430469	-0.663588517125322	0.506961	0.506961	chr3	122728727	0.2950254492194635	chr3:122728727:A:C
chr3:122728754	['C', 'A']	19959	3916.196212045296	519.437100806387	0.0018046129423969	0.0169196008743402	0.1066581272099488	0.915061	0.915061	chr3	122728754	0.0385499539331474	chr3:122728754:C:A
chr3:122729064	['A', 'G']	19959	5593.120922074668	732.062835151904	-0.0020873395960041	0.0145250845507692	-0.1437058482316114	0.885734	0.885734	chr3	122729064	0.0526966840689835	chr3:122729064:A:G
chr3:122729356	['C', 'T']	19959	3441.172412065337	480.920161290289	0.0023039232853311	0.0180165312454258	0.1278782943257227	0.898247	0.898247	chr3	122729356	0.0466042245943637	chr3:122729356:C:T
chr3:122729391	['C', 'T']	19959	1536.8470022057347	199.6675066568572	-0.0052777922098739	0.026149873836208	-0.2018285917145094	0.840053	0.840053	chr3	122729391	0.0756933128888079	chr3:122729391:C:T
chr3:122729704	['C', 'T']	19959	1572.3151089952391	229.38550353186105	0.0154609263099626	0.0260528218914116	0.593445361673445	0.55289	0.55289	chr3	122729704	0.2573612649791399	chr3:122729704:C:T
chr3:122730067	['T', 'C']	19959	12483.127192542848	1562.8393345566928	-0.0139535312677089	0.0109765876698933	-1.2712084745590582	0.203669	0.203669	chr3	122730067	0.6910750689550804	chr3:122730067:T:C
chr3:122730810	['A', 'G']	19959	12496.87838244137	1554.1851027529854	-0.0152046592847476	0.0109679964776011	-1.3862749970606438	0.165678	0.165678	chr3	122730810	0.7807351567160429	chr3:122730810:A:G
chr3:122731362	['T', 'C']	19959	4148.0	566.7457223869283	0.0073169891099023	0.0164780445680394	0.4440447457032771	0.657015	0.657015	chr3	122731362	0.1824247151542767	chr3:122731362:T:C
chr3:122731389	['G', 'C']	19959	1658.0830744563584	206.2437245483985	-0.011610794935686	0.0252238372621951	-0.4603104125274379	0.645298	0.645298	chr3	122731389	0.1902396809184597	chr3:122731389:G:C
chr3:122731579	['T', 'C']	19959	770.0771659066994	66.14461066550916	-0.0517830477552777	0.0369091015941289	-1.4029885724315423	0.160636	0.160636	chr3	122731579	0.7941571187753398	chr3:122731579:T:C
chr3:122732636	['C', 'T']	19959	5759.731468952037	776.9125566795193	0.0036633498770118	0.0143579191725696	0.2551449017773125	0.798614	0.798614	chr3	122732636	0.097663080731397	chr3:122732636:C:T
chr3:122732772	['T', 'C']	19959	1517.0760096202025	193.78683470568205	-0.0082622772000065	0.0262930277431385	-0.314238332713991	0.753343	0.753343	chr3	122732772	0.1230072428027172	chr3:122732772:T:C
chr3:122733178	['T', 'C']	19959	5757.153796041093	774.8968213166603	0.0033069206383476	0.0143589375154025	0.2303039925342926	0.817858	0.817858	chr3	122733178	0.0873220938467808	chr3:122733178:T:C
chr3:122733225	['C', 'T']	19959	5759.0	773.5979567115565	0.0030295865103795	0.0143565784644455	0.2110242714085701	0.83287	0.83287	chr3	122733225	0.079422780932485	chr3:122733225:C:T
chr3:122734523	['C', 'T']	19959	771.8507799568638	66.82556821851836	-0.0488977631025594	0.0368854675420539	-1.325664722747788	0.184966	0.184966	chr3	122734523	0.7329080952155148	chr3:122734523:C:T
chr3:122735105	['T', 'C']	19959	2441.6116568106645	273.8523987761116	-0.025608703183961	0.0211337866718047	-1.2117422959571376	0.225625	0.225625	chr3	122735105	0.6466127807502668	chr3:122735105:T:C
chr3:122735106	['A', 'G']	19959	5758.019446672013	778.0936906158195	0.0038009128059212	0.0143562817312516	0.2647560752201728	0.7912	0.7912	chr3	122735106	0.101713721410877	chr3:122735106:A:G
chr3:122735108	['T', 'C']	19959	4100.205431405952	569.5818846362729	0.0096182408862456	0.0165804727137407	0.5800944914118588	0.561857	0.561857	chr3	122735108	0.2503742040277333	chr3:122735108:T:C
chr3:122736005	['A', 'G']	19959	767.6153537582109	63.28237830084263	-0.0549489994450546	0.0369783120140136	-1.4859791172790846	0.1373	0.1373	chr3	122736005	0.862329462763245	chr3:122736005:A:G
chr3:122736118	['C', 'T']	19959	5763.341008716686	783.7906599355063	0.0044325907067974	0.0144046015117789	0.307720467183545	0.758298	0.758298	chr3	122736118	0.1201600894573372	chr3:122736118:C:T
chr3:122737353	['C', 'T']	19959	766.1151533373421	109.78014967188707	0.0192190631894231	0.0371719711796171	0.5170310473059272	0.60514	0.60514	chr3	122737353	0.2181441390769546	chr3:122737353:C:T
chr3:122737404	['G', 'A']	19959	1538.0770618298427	198.6415028164971	-0.0060004942963948	0.0261168421054121	-0.2297557366306329	0.818284	0.818284	chr3	122737404	0.0870959405502191	chr3:122737404:G:A
chr3:122737538	['A', 'C']	19959	5734.907366519467	775.5304793229373	0.0039285170014049	0.0143867153615794	0.2730655957715185	0.784806	0.784806	chr3	122737538	0.1052376853465959	chr3:122737538:A:C
chr3:122737642	['G', 'C']	19959	5631.815273425654	755.2378577414875	0.0018848390433601	0.0144968370764974	0.1300172605523668	0.896554	0.896554	chr3	122737642	0.0474235474896987	chr3:122737642:G:C
chr3:122737678	['T', 'C']	19959	5674.70636239988	773.8052631882581	0.0050717493067682	0.0144520261065427	0.3509369045819892	0.725639	0.725639	chr3	122737678	0.1392793838453876	chr3:122737678:T:C
chr3:122737828	['C', 'T']	19959	5761.90768227861	772.7173064758225	0.0026258920671658	0.014345359902267	0.1830481831794846	0.854762	0.854762	chr3	122737828	0.0681547934302266	chr3:122737828:C:T
chr3:122737887	['T', 'C']	19959	3986.562474767854	568.2368222938385	0.0128131823146407	0.016784746143288	0.763382550159361	0.445244	0.445244	chr3	122737887	0.3514019242722397	chr3:122737887:T:C
chr3:122740040	['T', 'C']	19959	7786.780277596834	1073.1741417617911	0.0061372915610801	0.0127026115040104	0.4831519533713613	0.628993	0.628993	chr3	122740040	0.2013541877475601	chr3:122740040:T:C
chr3:122740443	['G', 'GAGA']	19959	7786.170324714371	1073.9802056860478	0.0062833427881496	0.0127029323349545	0.4946371926157384	0.620862	0.620862	chr3	122740443	0.2070049204331966	chr3:122740443:G:GAGA
chr3:122740630	['A', 'G']	19959	1538.0	198.53405241033173	-0.0060540652579953	0.0261167768888878	-0.2318075191189172	0.81669	0.81669	chr3	122740630	0.0879427621186209	chr3:122740630:A:G
chr3:122740885	['G', 'A']	19959	7782.339497819878	1071.3489236993896	0.0060499271004553	0.0127085836434459	0.4760504608690571	0.634044	0.634044	chr3	122740885	0.1978806028530502	chr3:122740885:G:A
chr3:122741347	['T', 'A']	19959	34701.738651167456	4554.349883917592	-0.031854287278837	0.0149326822856517	-2.1331925952408777	0.0329211	0.0329211	chr3	122741347	1.4825256620396932	chr3:122741347:T:A
chr3:122741666	['C', 'T']	19959	1537.0770117246216	198.8524390494477	-0.0055762073612988	0.0261242552171256	-0.2134494290824184	0.830979	0.830979	chr3	122741666	0.0804099513053702	chr3:122741666:C:T
chr3:122741956	['T', 'C']	19959	6124.920625375828	867.8424580742023	0.0110429512032483	0.013952800462503	0.7914505215584009	0.428691	0.428691	chr3	122741956	0.3678556340339585	chr3:122741956:T:C
chr3:122742570	['A', 'G']	19959	8571.0	1140.4253188431255	-0.0002139485512378	0.0122600704928866	-0.0174508418497213	0.986077	0.986077	chr3	122742570	0.0060891708910118	chr3:122742570:A:G
chr3:122742795	['T', 'G']	19959	1502.075258041888	175.22913422929616	-0.0176590650570006	0.0265600779461011	-0.6648724861740439	0.50614	0.50614	chr3	122742795	0.2957293392515435	chr3:122742795:T:G
chr3:122743459	['A', 'G']	19959	35332.77026756188	4652.175928261909	-0.0336037145376237	0.0157836231222428	-2.129024133265584	0.0332645	0.0332645	chr3	122743459	1.4780190000662086	chr3:122743459:A:G
chr3:122743561	['T', 'C']	19959	7843.554517920265	1088.5873217467172	0.0073850989160217	0.0127258360121453	0.5803232816275137	0.561703	0.561703	chr3	122743561	0.2504932565939193	chr3:122743561:T:C
chr3:122743735	['A', 'G']	19959	1538.0770618298427	198.58995445074743	-0.0060400139447918	0.0261168314980392	-0.2312690168884133	0.817108	0.817108	chr3	122743735	0.0877205374649043	chr3:122743735:A:G
chr3:122743941	['A', 'G']	19959	7787.121247055285	1074.4347101712185	0.0062954742981166	0.0127039270091119	0.4955534059351226	0.620215	0.620215	chr3	122743941	0.2074577344894506	chr3:122743941:A:G
chr3:122744279	['G', 'A']	19959	34699.0	4552.784383169334	-0.0319571069435293	0.0149269522773855	-2.1408996524993693	0.0322942	0.0322942	chr3	122744279	1.490875469439112	chr3:122744279:G:A
chr3:122744922	['T', 'C']	19959	33198.663343020344	4377.760696413132	-0.0215262794724741	0.0134714243393596	-1.5979215656937265	0.110076	0.110076	chr3	122744922	0.9583073604447784	chr3:122744922:T:C
chr3:122746763	['C', 'T']	19959	1499.1502229794055	173.89790187189536	-0.0181658282423018	0.0265835091407404	-0.6833495211684427	0.494394	0.494394	chr3	122746763	0.3059268085153231	chr3:122746763:C:T
chr3:122746922	['T', 'C']	19959	34701.12482454382	4551.098852379505	-0.0324017420424908	0.0149319402033943	-2.1699619474182748	0.0300215	0.0300215	chr3	122746922	1.5225676123776184	chr3:122746922:T:C
chr3:122747096	['A', 'G']	19959	8207.75427485746	1132.6152833259996	0.0063013582272615	0.0128598683387986	0.4900017683890423	0.624138	0.624138	chr3	122747096	0.2047193750414337	chr3:122747096:A:G
chr3:122748283	['C', 'A']	19959	7793.295117304995	1081.7426739161438	0.0077179669021456	0.0127073356321833	0.6073631110048477	0.543617	0.543617	chr3	122748283	0.2647069704628133	chr3:122748283:C:A
chr3:122748385	['A', 'G']	19959	7801.781780828782	1079.2284371859976	0.0069953431841922	0.0126952737385904	0.5510194839618252	0.581626	0.581626	chr3	122748385	0.2353561877677524	chr3:122748385:A:G
chr3:122748386	['AAAAAAAG', 'A']	19959	7800.563317464293	1079.6730162838787	0.0071520816636788	0.0126960407253019	0.563331657358775	0.573215	0.573215	chr3	122748386	0.2416824534247409	chr3:122748386:AAAAAAAG:A
chr3:122748923	['T', 'C']	19959	7803.345812659752	1080.960567689222	0.0072003092055702	0.0126959105118755	0.5671361025138889	0.570628	0.570628	chr3	122748923	0.2436469218707678	chr3:122748923:T:C
chr3:122749333	['T', 'C']	19959	7801.299528774816	1080.034073773005	0.0071765748604512	0.0126995448022336	0.5651048893649301	0.572009	0.572009	chr3	122749333	0.2425971379559485	chr3:122749333:T:C
chr3:122749899	['T', 'C']	19959	7996.114765894004	1120.088172374752	0.0082765479436257	0.0127779852370933	0.6477193227301353	0.517174	0.517174	chr3	122749899	0.2863633166229635	chr3:122749899:T:C
chr3:122750107	['C', 'T']	19959	7827.88508520584	1086.5883472346206	0.0075109739689813	0.0127031117933717	0.5912703982421413	0.554346	0.554346	chr3	122750107	0.2562190818670921	chr3:122750107:C:T
chr3:122750349	['C', 'A']	19959	1537.3851358123684	197.0122493707896	-0.0069644025296639	0.0261244964855916	-0.2665851391051703	0.789791	0.789791	chr3	122750349	0.1024878195392155	chr3:122750349:C:A
chr3:122751909	['G', 'A']	19959	1538.1541313824723	198.3946916512657	-0.0061267336614891	0.0261168451400005	-0.2345893475512274	0.81453	0.81453	chr3	122751909	0.0890929155365383	chr3:122751909:G:A
chr3:122752984	['G', 'A']	19959	21452.299273365075	2845.413197536768	-0.0011505145091773	0.0101157988084006	-0.1137344198880177	0.909449	0.909449	chr3	122752984	0.0412216502449185	chr3:122752984:G:A
chr3:122753046	['C', 'T']	19959	770.0385810201423	66.20859371329865	-0.0517064419152909	0.0369090116141722	-1.4009164606141002	0.161255	0.161255	chr3	122753046	0.7924868104059103	chr3:122753046:C:T
chr3:122753139	['C', 'G']	19959	8882.780205462292	1192.2757421050526	0.0012655513601375	0.0121138915872819	0.1044710818995771	0.916797	0.916797	chr3	122753139	0.0377268164996972	chr3:122753139:C:G
chr3:122753197	['TGGAA', 'T']	19959	13888.124711671491	1813.64886779244	-0.0127887531894389	0.0107879123023369	-1.1854706296294728	0.235846	0.235846	chr3	122753197	0.6273714850856908	chr3:122753197:TGGAA:T
chr3:122753357	['G', 'A']	19959	1864.335510328068	226.5536804453832	-0.0147352258518291	0.0239886870356063	-0.614257288444244	0.539052	0.539052	chr3	122753357	0.268369338294213	chr3:122753357:G:A
chr3:122753591	['C', 'T']	19959	1201.1805472038486	122.78016639941072	-0.0366746365603188	0.0295878345428465	-1.2395174275836136	0.215169	0.215169	chr3	122753591	0.6672202985201826	chr3:122753591:C:T
chr3:122753920	['T', 'G']	19959	769.1156043295249	67.75714778348113	-0.0501985576821617	0.0369317030007982	-1.3592267240174865	0.17409	0.17409	chr3	122753920	0.7592261747158072	chr3:122753920:T:G
chr3:122754252	['A', 'G']	19959	7037.352590439924	967.7884908186088	0.0058264300116195	0.0131779639021871	0.4421343126196112	0.658397	0.658397	chr3	122754252	0.1815121566633655	chr3:122754252:A:G
chr3:122754507	['C', 'T']	19959	22611.3986770896	2966.62176415701	-0.0056227606454795	0.0102024427731789	-0.5511190575125006	0.581558	0.581558	chr3	122754507	0.2354069656752942	chr3:122754507:C:T
chr3:122754583	['C', 'T']	19959	15270.29524954901	1969.7360793596897	-0.0080251510173489	0.0104000484055929	-0.771645544748921	0.440334	0.440334	chr3	122754583	0.3562177795818148	chr3:122754583:C:T
chr3:122755274	['G', 'C']	19959	770.0	66.2121741239789	-0.0517125004021032	0.0369090099122371	-1.4010806717673	0.161206	0.161206	chr3	122755274	0.7926187980247359	chr3:122755274:G:C
chr3:122755693	['G', 'A']	19959	15269.475631768952	1970.6197354938167	-0.0080422094504534	0.0104006712205837	-0.7732394650200405	0.43939	0.43939	chr3	122755693	0.3571498313350324	chr3:122755693:G:A
chr3:122756668	['A', 'T']	19959	7047.71194097275	973.0667101265982	0.0063361357867627	0.0131838926403963	0.4805967372146497	0.630808	0.630808	chr3	122756668	0.2001028075216001	chr3:122756668:A:T
chr3:122757130	['T', 'TA']	19959	7035.705015783935	972.0911948623394	0.0065256406470788	0.0131788981841613	0.495158286822604	0.620494	0.620494	chr3	122757130	0.2072624136487161	chr3:122757130:T:TA
chr3:122757472	['A', 'C']	19959	7043.058628983765	978.7245182186545	0.0070604989440276	0.0131779056574833	0.5357830847740325	0.592114	0.592114	chr3	122757472	0.2275946702963706	chr3:122757472:A:C
chr3:122757668	['G', 'A']	19959	15794.791361859903	2064.977887728812	-0.0075133462553264	0.0103601020683724	-0.7252193275453682	0.468326	0.468326	chr3	122757668	0.3294517308724473	chr3:122757668:G:A
chr3:122757935	['C', 'T']	19959	7026.408168378853	973.3169049727734	0.0066795671227946	0.0131864251763667	0.5065487448991154	0.612477	0.612477	chr3	122757935	0.2129102154705854	chr3:122757935:C:T
chr3:122758110	['ATAATCCTTTTCACATCTAATAG', 'A']	19959	769.0385309149214	64.86150123632137	-0.0539811769517826	0.0369310522878124	-1.4616744882083117	0.143846	0.143846	chr3	122758110	0.8421022102566631	chr3:122758110:ATAATCCTTTTCACATCTAATAG:A
chr3:122758398	['C', 'T']	19959	517.0	25.52541594128432	-0.0753869626660554	0.0449317359964686	-1.6778110392169234	0.0933997	0.0933997	chr3	122758398	1.029654518722303	chr3:122758398:C:T
chr3:122758702	['T', 'C']	19959	947.1423631990378	149.4482379611163	0.0317409150512279	0.033438116364858	0.9492435131479544	0.342508	0.342508	chr3	122758702	0.4653292801853383	chr3:122758702:T:C
chr3:122758711	['C', 'T']	19959	34646.7358953803	4547.912120129787	-0.0308749781101136	0.0148576930647478	-2.078046569919336	0.0377178	0.0377178	chr3	122758711	1.4234536466803158	chr3:122758711:C:T
chr3:122759968	['T', 'C']	19959	7089.710427418951	977.8925595985364	0.0059679911452991	0.0131447990193197	0.4540192007901854	0.64982	0.64982	chr3	122759968	0.1872069261766768	chr3:122759968:T:C
chr3:122760278	['AC', 'A']	19959	10403.127349270788	1241.1792859308969	-0.0207538589318929	0.0116055549026603	-1.7882694197703188	0.0737477	0.0737477	chr3	122760278	1.1322515196600966	chr3:122760278:AC:A
chr3:122760652	['T', 'C']	19959	7075.481505613472	979.7937098511792	0.0063964478186101	0.0131520119337638	0.4863474767833177	0.626726	0.626726	chr3	122760652	0.2029222880313093	chr3:122760652:T:C
chr3:122760877	['C', 'T']	19959	7088.355145806193	978.7803587516712	0.0061181772028424	0.0131449690703682	0.465438691418014	0.641622	0.641622	chr3	122760877	0.1927207533354927	chr3:122760877:C:T
chr3:122761005	['G', 'A']	19959	770.0385810201423	66.20859371329865	-0.0517358018053498	0.0369090455449889	-1.4017106387183151	0.161017	0.161017	chr3	122761005	0.7931282692076922	chr3:122761005:G:A
chr3:122761969	['G', 'A']	19959	23440.04645917908	3102.7391478036434	-0.0039902517156958	0.0102674102084871	-0.3886327354874221	0.697552	0.697552	chr3	122761969	0.1564234117514465	chr3:122761969:G:A
chr3:122762969	['C', 'T']	19959	1501.1504234103322	174.0287554442417	-0.0183077574379677	0.0265679213287106	-0.6890925794101711	0.490773	0.490773	chr3	122762969	0.309119338107948	chr3:122762969:C:T
chr3:122763266	['G', 'A']	19959	7089.355195911414	978.453829415654	0.0060371246794996	0.0131446603827753	0.4592834279241362	0.646036	0.646036	chr3	122763266	0.1897432805099845	chr3:122763266:G:A
chr3:122763480	['A', 'G']	19959	9429.47244212847	1313.259730347137	0.0066699064096497	0.0118386344414366	0.5634016695628574	0.573168	0.573168	chr3	122763480	0.2417180642819517	chr3:122763480:A:G
chr3:122765168	['A', 'G']	19959	23452.17501753683	3106.706422605728	-0.0039389301523049	0.0102670318545871	-0.3836483813523105	0.701243	0.701243	chr3	122765168	0.1541314609608041	chr3:122765168:A:G
chr3:122765316	['C', 'T']	19959	2341.117296322277	336.33699918035046	0.0065629527826794	0.0214241499541053	0.3063343374994355	0.759353	0.759353	chr3	122765316	0.1195562869332901	chr3:122765316:C:T
chr3:122765324	['C', 'T']	19959	3171.476698737222	463.67898315624245	0.0153147818526929	0.0187301461866883	0.8176541549674203	0.413564	0.413564	chr3	122765324	0.3834572728198457	chr3:122765324:C:T
chr3:122766620	['G', 'A']	19959	12705.273137245076	1592.1842036726728	-0.0115756326534743	0.0108870677741369	-1.063246127756564	0.287683	0.287683	chr3	122766620	0.5410858010374785	chr3:122766620:G:A
chr3:122767197	['C', 'G']	19959	1256.062932157531	126.15202347132389	-0.0382992312655864	0.0289690451699854	-1.3220743397254906	0.186159	0.186159	chr3	122767197	0.7301159626373577	chr3:122767197:C:G
chr3:122767300	['C', 'T']	19959	2155.539991981558	254.7182056596553	-0.0192576310588325	0.0223859279124032	-0.8602561008053003	0.389658	0.389658	chr3	122767300	0.4093164029094917	chr3:122767300:C:T
chr3:122767442	['G', 'T']	19959	12706.81987671027	1593.7063175476076	-0.0114025907762522	0.0108865271294903	-1.047403881938063	0.294926	0.294926	chr3	122767442	0.5302869393546394	chr3:122767442:G:T
chr3:122767625	['A', 'T']	19959	7395.741093350704	1003.0658125527495	0.0030292470465114	0.0129486667955952	0.2339427752934324	0.815032	0.815032	chr3	122767625	0.0888253395415017	chr3:122767625:A:T
chr3:122767626	['T', 'A']	19959	16042.822733423543	2094.3552963445704	-0.0064235248966924	0.0103281128343263	-0.6219456545191224	0.533985	0.533985	chr3	122767626	0.2724709424259845	chr3:122767626:T:A
chr3:122767769	['T', 'C']	19959	769.1541468303684	65.42777280155758	-0.0523900898433937	0.0369315089687639	-1.4185743097500942	0.156039	0.156039	chr3	122767769	0.8067668415945036	chr3:122767769:T:C
chr3:122768150	['C', 'A']	19959	770.0385810201424	66.22403107574586	-0.0517079450516226	0.0369090278208631	-1.4009565709122882	0.161243	0.161243	chr3	122768150	0.792519130195709	chr3:122768150:C:A
chr3:122768243	['C', 'A']	19959	8918.893721501227	1061.3323605999185	-0.0196378375610567	0.0122141200978659	-1.6077979751065163	0.107895	0.107895	chr3	122768243	0.9669986806435324	chr3:122768243:C:A
chr3:122769836	['C', 'T']	19959	1258.1260710527636	127.12386749202754	-0.0375292742920833	0.0289483830789578	-1.2964203972885375	0.194846	0.194846	chr3	122769836	0.7103085054256085	chr3:122769836:C:T
chr3:122770109	['T', 'TC']	19959	1256.0	126.17922075440728	-0.0382909030149983	0.0289689964264872	-1.321789075854481	0.186254	0.186254	chr3	122770109	0.7298943915500125	chr3:122770109:T:TC
chr3:122771040	['A', 'C']	19959	1255.0628820523098	124.54928506818358	-0.0395705305370969	0.0289793271323244	-1.3654744417084397	0.172119	0.172119	chr3	122771040	0.7641711858043526	chr3:122771040:A:C
chr3:122771326	['AT', 'A']	19959	1256.1258706218368	126.15476264393148	-0.038348465661845	0.0289691192448385	-1.3237705067156142	0.185594	0.185594	chr3	122771326	0.7314360680363992	chr3:122771326:AT:A
chr3:122771743	['T', 'A']	19959	1256.0	126.17922075440728	-0.0382909030149983	0.0289689964264872	-1.321789075854481	0.186254	0.186254	chr3	122771743	0.7298943915500125	chr3:122771743:T:A
chr3:122772658	['A', 'ATAAT']	19959	1256.0698525724597	127.559569477886	-0.0374281553377491	0.0289804701172685	-1.2914957965242575	0.196547	0.196547	chr3	122772658	0.7065335806578781	chr3:122772658:A:ATAAT
chr3:122772923	['G', 'T']	19959	16057.4361686131	2097.124968013696	-0.0061338706834656	0.0103262663864204	-0.594006628720331	0.552514	0.552514	chr3	122772923	0.2576567130352232	chr3:122772923:G:T
chr3:122773197	['C', 'T']	19959	1256.3147238648892	125.91306011225338	-0.038551501461199	0.0289691852849643	-1.3307761706784405	0.183278	0.183278	chr3	122773197	0.7368896629811588	chr3:122773197:C:T
chr3:122773518	['C', 'T']	19959	7101.029205138494	977.2967163066576	0.0056370027316122	0.0131485734065653	0.4287159190059059	0.668135	0.668135	chr3	122773518	0.175135777297746	chr3:122773518:C:T
chr3:122773783	['C', 'T']	19959	772.3482706766918	65.05583734818919	-0.0543379327092013	0.0368631001186252	-1.4740467441517977	0.140485	0.140485	chr3	122773783	0.8523700441930507	chr3:122773783:C:T
chr3:122774113	['C', 'T']	19959	1256.062932157531	126.09729861173308	-0.038345383862869	0.0289690243462662	-1.323668460647047	0.185628	0.185628	chr3	122774113	0.7313565144947126	chr3:122774113:C:T
chr3:122774468	['T', 'C']	19959	16059.023002906688	2100.6680852897325	-0.0058393269463986	0.0103265378855897	-0.5654680214311869	0.571762	0.571762	chr3	122774468	0.2427847117599664	chr3:122774468:T:C
chr3:122774830	['T', 'C']	19959	1560.547313552526	153.16752563632892	-0.04174679707704	0.0262430185712406	-1.5907772561952809	0.111676	0.111676	chr3	122774830	0.9520401499594374	chr3:122774830:T:C
chr3:122775219	['G', 'C']	19959	769.1156043295249	65.64455089891396	-0.0524824020138481	0.0369315647732403	-1.421071712939594	0.155312	0.155312	chr3	122775219	0.8087949877199532	chr3:122775219:G:C
chr3:122775230	['C', 'A']	19959	12710.094481479624	1594.3975230661947	-0.0113781223849476	0.0108874292352692	-1.0450696981881509	0.296003	0.296003	chr3	122775230	0.5287038873301043	chr3:122775230:C:A
chr3:122775917	['A', 'G']	19959	7412.485542470559	1014.2393262175112	0.0042651928347341	0.012938188172982	0.3296592055787902	0.741661	0.741661	chr3	122775917	0.1297945576204186	chr3:122775917:A:G
chr3:122776600	['T', 'G']	19959	10204.04500125282	1219.177042928433	-0.0200612675346543	0.0116804612067481	-1.717506456257435	0.0859022	0.0859022	chr3	122776600	1.0659957135188702	chr3:122776600:T:G
chr3:122777363	['T', 'C']	19959	1255.251566023553	125.52073213185572	-0.038821049204281	0.0289794076190522	-1.3396081008487724	0.180388	0.180388	chr3	122777363	0.743792356523141	chr3:122777363:T:C
chr3:122778506	['G', 'T']	19959	1375.0093319426726	145.859749272749	-0.0371373417961703	0.0290694233281289	-1.277539680680024	0.201427	0.201427	chr3	122778506	0.6958823154850724	chr3:122778506:G:T
chr3:122779850	['A', 'G']	19959	8691.676246275063	1038.7487155159836	-0.0196158915236886	0.0125256203314148	-1.5660614807628364	0.11735	0.11735	chr3	122779850	0.9305169060653886	chr3:122779850:A:G
chr3:122779913	['A', 'T']	19959	32967.71648690331	4337.676620745497	-0.0227197358189236	0.0136170469497624	-1.6684774534995572	0.0952367	0.0952367	chr3	122779913	1.0211956615307032	chr3:122779913:A:T
chr3:122780614	['C', 'A']	19959	1320.3531204877402	131.54129072126253	-0.0404357079715904	0.0291830822382003	-1.3855872947738368	0.165888	0.165888	chr3	122780614	0.7801850288175571	chr3:122780614:C:A
chr3:122781081	['G', 'A']	19959	1303.593286494907	128.9745264560047	-0.0420385858467373	0.0290159133253014	-1.4488113944729883	0.147406	0.147406	chr3	122781081	0.8314848386353237	chr3:122781081:G:A
chr3:122781392	['A', 'G']	19959	6173.020705905948	897.4479456775375	0.0152688755572738	0.0139116358595443	1.0975614738218105	0.272409	0.272409	chr3	122781392	0.5647785480596623	chr3:122781392:A:G
chr3:122782194	['C', 'T']	19959	1255.0628820523098	125.5610797900667	-0.0387876409736296	0.0289792892019526	-1.3384607435787683	0.180762	0.180762	chr3	122782194	0.7428928621618215	chr3:122782194:C:T
chr3:122782471	['A', 'G']	19959	1254.6914978945256	126.85601816700266	-0.0380493618394979	0.0289904233933082	-1.3124803775125529	0.189373	0.189373	chr3	122782471	0.7226819407862294	chr3:122782471:A:G
chr3:122782798	['C', 'T']	19959	1255.0	125.50956466454863	-0.0388308902757354	0.0289792415253156	-1.3399553691497974	0.180275	0.180275	chr3	122782798	0.7440644957670384	chr3:122782798:C:T
chr3:122782987	['G', 'T']	19959	1495.0749073053412	172.81684712494462	-0.0186973082011928	0.0266149650116942	-0.7025110945281152	0.482369	0.482369	chr3	122782987	0.3166206104067556	chr3:122782987:G:T
chr3:122785194	['A', 'G']	19959	23458.05187189896	3098.935700799429	-0.0044438397654172	0.0102654576663062	-0.4328925129176632	0.665098	0.665098	chr3	122785194	0.1771143581202469	chr3:122785194:A:G
chr3:122785311	['A', 'G']	19959	1255.0	125.50956466454863	-0.0388308902757354	0.0289792415253156	-1.3399553691497974	0.180275	0.180275	chr3	122785311	0.7440644957670384	chr3:122785311:A:G
chr3:122785435	['G', 'A']	19959	23454.05066907232	3105.916765253222	-0.0036560049149661	0.0102647098437775	-0.3561722611362815	0.721715	0.721715	chr3	122785435	0.1416342683068673	chr3:122785435:G:A
chr3:122785627	['C', 'T']	19959	3336.501503307276	507.2753576629566	0.0139604086902885	0.0181643486821561	0.7685609285843932	0.442163	0.442163	chr3	122785627	0.3544176018028288	chr3:122785627:C:T
chr3:122787265	['C', 'T']	19959	2339.468854923578	350.0640210508565	0.0122625574035226	0.0214312118888977	0.5721821736956992	0.567205	0.567205	chr3	122787265	0.246259949434936	chr3:122787265:C:T
chr3:122787880	['A', 'G']	19959	34647.4718645087	4549.451900816884	-0.0305815090258218	0.0148617970470475	-2.057726190783721	0.0396294	0.0396294	chr3	122787880	1.4019825029537674	chr3:122787880:A:G
chr3:122788589	['G', 'A']	19959	23462.526608538785	3112.4994783257453	-0.0031257425092371	0.0102660906752931	-0.3044725210502679	0.760771	0.760771	chr3	122788589	0.1187460507236645	chr3:122788589:G:A
chr3:122789428	['T', 'A']	19959	1561.2346662657849	153.60376550289558	-0.0412566612784108	0.0262354851091086	-1.572551874182306	0.115838	0.115838	chr3	122789428	0.9361489493898676	chr3:122789428:T:A
chr3:122790377	['A', 'C']	19959	7411.1139506915215	1015.1088147235392	0.0046933296553783	0.0129402953003211	0.3626910782524329	0.71684	0.71684	chr3	122790377	0.144577768838969	chr3:122790377:A:C
chr3:122790671	['G', 'A']	19959	10397.083688298671	1242.6299515892938	-0.0203830920228806	0.0116028288515799	-1.756734696651595	0.0789784	0.0789784	chr3	122790671	1.102491668753559	chr3:122790671:G:A
chr3:122791916	['A', 'C']	19959	3171.3177832339534	461.631020947961	0.0145070063361415	0.018730193820645	0.7745251584183505	0.438629	0.438629	chr3	122791916	0.3579026582863541	chr3:122791916:A:C
chr3:122792659	['G', 'A']	19959	10521.093883140662	1260.487545132964	-0.0205746221781941	0.0116582654360699	-1.7648098931199128	0.077611	0.077611	chr3	122792659	1.1100767207425857	chr3:122792659:G:A
chr3:122792669	['G', 'T']	19959	23451.57488721805	3107.643512355104	-0.0033208922811218	0.0102637031040251	-0.3235569313983227	0.746277	0.746277	chr3	122792669	0.1270999429796415	chr3:122792669:G:T
chr3:122792880	['A', 'G']	19959	768.6573152337859	64.98588323351767	-0.0531019917463787	0.037003825653257	-1.4350405886128892	0.151291	0.151291	chr3	122792880	0.8201869065213852	chr3:122792880:A:G
chr3:122793213	['C', 'T']	19959	768.0384808097003	65.8210675039881	-0.0520578201567178	0.0369548061396356	-1.4086887632427223	0.158943	0.158943	chr3	122793213	0.7987585940676476	chr3:122793213:C:T
chr3:122793695	['G', 'C']	19959	950.0	148.92887573129593	0.031421993755719	0.0333885552253108	0.9411007317830554	0.346665	0.346665	chr3	122793695	0.4600900033801411	chr3:122793695:G:C
chr3:122793902	['A', 'G']	19959	1505.0754083575507	178.23118299646308	-0.0167855066635315	0.0265184176646215	-0.6329754239418738	0.526757	0.526757	chr3	122793902	0.2783896844029684	chr3:122793902:A:G
chr3:122795125	['T', 'C']	19959	1994.599609081341	239.9395743659604	-0.0164320422670007	0.0232276279074234	-0.7074352289649483	0.479304	0.479304	chr3	122795125	0.3193889466170607	chr3:122795125:T:C
chr3:122796276	['T', 'A']	19959	766.1151533373421	66.00331901755325	-0.0501450747180336	0.0370025324999202	-1.3551795331344334	0.175376	0.175376	chr3	122796276	0.7560298395944106	chr3:122796276:T:A
chr3:122797205	['CAAG', 'C']	19959	12678.81145692377	1574.091194124447	-0.0130921569764256	0.0108936434255441	-1.2018161844481097	0.229449	0.229449	chr3	122797205	0.6393138307364968	chr3:122797205:CAAG:C
chr3:122798323	['CT', 'C']	19959	766.1151533373421	66.01771270323317	-0.050169047691297	0.037002486261229	-1.3558291012424168	0.175169	0.175169	chr3	122798323	0.7565427493104429	chr3:122798323:CT:C
chr3:122798549	['T', 'C']	19959	12696.809638554214	1581.1836086747935	-0.0127333469531042	0.010899802241702	-1.1682181631137427	0.242733	0.242733	chr3	122798549	0.6148711765166566	chr3:122798549:T:C
chr3:122799201	['T', 'C']	19959	1485.446549391069	181.0915320290852	-0.0118619710839074	0.0266958196496207	-0.4443381488036074	0.656803	0.656803	chr3	122799201	0.1825648722094588	chr3:122799201:T:C
chr3:122799487	['T', 'G']	19959	2378.4766725131544	336.60455804419854	0.0040359167868145	0.0212904613705189	0.1895645527157572	0.849652	0.849652	chr3	122799487	0.0707589159636675	chr3:122799487:T:G
chr3:122799952	['G', 'A']	19959	23504.710598847407	3111.296753571032	-0.003578492019046	0.0102655926434055	-0.3485908844575827	0.7274	0.7274	chr3	122799952	0.1382267032813068	chr3:122799952:G:A
chr3:122800410	['A', 'C']	19959	23502.06510299204	3109.444605463274	-0.0037017014229068	0.0102667217805712	-0.3605533978637599	0.718437	0.718437	chr3	122800410	0.1436113093000453	chr3:122800410:A:C
chr3:122803529	['C', 'T']	19959	2406.12055316164	342.0667446788488	0.0055684370241675	0.0211717433458568	0.2630126831410558	0.792544	0.792544	chr3	122803529	0.1009766175307106	chr3:122803529:C:T
chr3:122804327	['G', 'A']	19959	12679.905892964522	1575.0138151902163	-0.0130177789554973	0.01089456371128	-1.19488758801961	0.232145	0.232145	chr3	122804327	0.6342406658457254	chr3:122804327:G:A
chr3:122805962	['C', 'T']	19959	767.0384307044794	66.62701528440749	-0.0497075776757508	0.0369789619467025	-1.3442123591082398	0.178895	0.178895	chr3	122805962	0.7474017975139845	chr3:122805962:C:T
chr3:122807048	['TA', 'T']	19959	766.153545477324	66.03786415742209	-0.0501418183535807	0.037002434786254	-1.3550951077470137	0.175403	0.175403	chr3	122807048	0.7559629829636856	chr3:122807048:TA:T
chr3:122807462	['G', 'A']	19959	765.1533450263091	67.9260982252165	-0.0469374362397237	0.0370243031526405	-1.2677466486327689	0.204903	0.204903	chr3	122807462	0.6884516830145793	chr3:122807462:G:A
chr3:122807565	['T', 'C']	19959	12670.634833149614	1574.8139532526238	-0.0131267399116621	0.0108952801861707	-1.2048097604982844	0.228291	0.228291	chr3	122807565	0.6415112095232653	chr3:122807565:T:C
chr3:122807690	['G', 'A']	19959	3412.341935160596	518.2593733126569	0.0150399847380604	0.0179948214363688	0.8357951642500627	0.40328	0.40328	chr3	122807690	0.3943933155699058	chr3:122807690:G:A
chr3:122807890	['G', 'A']	19959	20086.04455693665	2593.854760804685	-0.0079801765173266	0.0101199552213446	-0.7885584810192794	0.430379	0.430379	chr3	122807890	0.3661489278775	chr3:122807890:G:A
chr3:122807969	['G', 'A']	19959	14233.852618391382	1728.8672171129897	-0.0190067213596876	0.0106304042642836	-1.7879584714898389	0.0737979	0.0737979	chr3	122807969	1.131955996325849	chr3:122807969:G:A
chr3:122808226	['T', 'C']	19959	765.0766648293832	65.5726393047972	-0.0502524437172961	0.037025977111349	-1.3572212710597975	0.174726	0.174726	chr3	122808226	0.757642465272572	chr3:122808226:T:C
chr3:122808625	['C', 'G']	19959	13931.09395670475	1700.2581160559691	-0.0175865509549489	0.0106475733284587	-1.65169568806291	0.0986123	0.0986123	chr3	122808625	1.0060689117426789	chr3:122808625:C:G
chr3:122809889	['C', 'T']	19959	19988.00872049316	2564.780285225474	-0.0091231871922653	0.0101284473167649	-0.900748842042583	0.367733	0.367733	chr3	122809889	0.434467395219997	chr3:122809889:C:T
chr3:122810399	['A', 'C']	19959	773.0387313358052	63.4776265921174	-0.0526775871820218	0.036795071525271	-1.4316479082216922	0.15226	0.15226	chr3	122810399	0.8174141745427072	chr3:122810399:A:C
chr3:122811722	['A', 'G']	19959	23407.69115509897	3082.245197222571	-0.0044071233007027	0.0102612519025375	-0.4294917757172388	0.66757	0.66757	chr3	122811722	0.175503188360683	chr3:122811722:A:G
chr3:122812154	['A', 'G']	19959	3422.0287174860923	523.7300124134674	0.0164135026860792	0.0179782128887428	0.9129663102586036	0.361271	0.361271	chr3	122812154	0.4421668987847512	chr3:122812154:A:G
chr3:122812530	['C', 'T']	19959	19963.0010023053	2550.883679632772	-0.0100075499369555	0.0101301428965796	-0.987898200363446	0.323214	0.323214	chr3	122812530	0.4905098360439099	chr3:122812530:C:T
chr3:122813107	['G', 'A']	19959	2390.71868891896	341.93221141262666	0.006287796210449	0.0212468066847784	0.295940764357485	0.767278	0.767278	chr3	122813107	0.1150472540546789	chr3:122813107:G:A
chr3:122814670	['A', 'G']	19959	10102.036836565929	1185.246152780584	-0.0222935779429913	0.0117271485470601	-1.901022900283805	0.0573134	0.0573134	chr3	122814670	1.2417438271479138	chr3:122814670:A:G
chr3:122814836	['G', 'A']	19959	30642.1410172889	4005.7728040779657	-0.0189758355982264	0.0119667269213618	-1.5857164388327976	0.11282	0.11282	chr3	122814836	0.9476139046106252	chr3:122814836:G:A
chr3:122815513	['A', 'G']	19959	765.0766648293832	65.28646819400738	-0.0506008989002154	0.0370249939556625	-1.3666686606569076	0.171745	0.171745	chr3	122815513	0.7651158976688088	chr3:122815513:A:G
chr3:122816124	['A', 'G']	19959	768.0384808097003	66.04167958192942	-0.0497051387767797	0.0369566748518699	-1.344957006440877	0.178654	0.178654	chr3	122816124	0.7479872556525289	chr3:122816124:A:G
chr3:122820053	['A', 'G']	19959	959.0480509069045	81.04571091523393	-0.0453150691748015	0.0330703184816363	-1.370264069273012	0.17062	0.17062	chr3	122820053	0.7679700623798666	chr3:122820053:A:G
chr3:122822788	['CCA', 'C']	19959	767.0	66.25495215108779	-0.0499536675337987	0.0369796120652325	-1.3508434714155388	0.176761	0.176761	chr3	122822788	0.7526135501440653	chr3:122822788:CCA:C
chr3:122824662	['G', 'A']	19959	2435.186569817648	343.2562122647018	0.0053299769160739	0.0212133627030779	0.2512556349824043	0.801619	0.801619	chr3	122824662	0.0960319976926907	chr3:122824662:G:A
chr3:122825119	['G', 'C']	19959	767.0384307044794	66.36905653679091	-0.0498006311292516	0.0369796666938629	-1.34670308257582	0.178091	0.178091	chr3	122825119	0.7493580274716198	chr3:122825119:G:C
chr3:122825548	['C', 'T']	19959	1826.182993435887	198.32724612879056	-0.0279200904398808	0.0241948510758786	-1.1539682700389131	0.248527	0.248527	chr3	122825548	0.6046264225683391	chr3:122825548:C:T
chr3:122825715	['G', 'GA']	19959	21023.640096255072	2805.2984715425487	0.0007299768539392	0.0101081858147931	0.0722164063180305	0.94243	0.94243	chr3	122825715	0.0257508976131237	chr3:122825715:G:GA
chr3:122826228	['T', 'C']	19959	3259.163292915122	485.771287571552	0.0166728572139258	0.0185029210258326	0.901093248501048	0.36755	0.36755	chr3	122826228	0.4346835729143794	chr3:122826228:T:C
chr3:122826647	['A', 'G']	19959	9565.87565779582	1163.5266477196385	-0.014401966859997	0.0118815550393083	-1.2121281105335409	0.225478	0.225478	chr3	122826647	0.6468958260463502	chr3:122826647:A:G
chr3:122828137	['A', 'G']	19959	767.0	66.25495215108779	-0.0499536675337987	0.0369796120652325	-1.3508434714155388	0.176761	0.176761	chr3	122828137	0.7526135501440653	chr3:122828137:A:G
chr3:122831264	['T', 'C']	19959	12936.944527961514	1626.5889092459174	-0.0095326063096143	0.0108122725548531	-0.8816468749981332	0.377978	0.377978	chr3	122831264	0.4225334772967774	chr3:122831264:T:C
chr3:122832142	['G', 'A']	19959	1673.1676604700106	256.47613501275123	0.0217965275370833	0.0252597538724916	0.8628954837450017	0.388205	0.388205	chr3	122832142	0.4109388752886518	chr3:122832142:G:A
chr3:122833672	['T', 'C']	19959	763.72703109328	65.50845441483281	-0.0498539354352041	0.0370747479888023	-1.3446871021284224	0.178742	0.178742	chr3	122833672	0.747773386917681	chr3:122833672:T:C
chr3:122834010	['T', 'C']	19959	2413.483688298672	347.8581262669612	0.008934132213572	0.0211468019663801	0.4224814810190136	0.672678	0.672678	chr3	122834010	0.1721927757285851	chr3:122834010:T:C
chr3:122834623	['A', 'G']	19959	2384.7168846789955	338.0649679875333	0.0059911280407534	0.0212684754799851	0.2816905257921023	0.778184	0.778184	chr3	122834623	0.1089177028346986	chr3:122834623:A:G
chr3:122835176	['T', 'G']	19959	2411.6041395208977	344.0971925375813	0.0076446936151302	0.0211537915281747	0.3613864495614535	0.717814	0.717814	chr3	122835176	0.1439880755883822	chr3:122835176:T:G
chr3:122838447	['G', 'A']	19959	2517.5048554049336	364.2157123953768	0.0089105882484334	0.0214270164047314	0.4158576294581935	0.677519	0.677519	chr3	122838447	0.1690785211480905	chr3:122838447:G:A
chr3:122839355	['C', 'A']	19959	2414.3628983764283	344.96535054666373	0.0077814825540385	0.02114324682941	0.3680363104504165	0.71285	0.71285	chr3	122839355	0.1470018460607841	chr3:122839355:C:A
chr3:122839770	['A', 'G']	19959	764.536274755578	64.3864420719838	-0.0516161757524213	0.0370507709075027	-1.393120156157647	0.163599	0.163599	chr3	122839770	0.7862193552845566	chr3:122839770:A:G
chr3:122841532	['C', 'T']	19959	905.0906949942377	94.43194417489585	-0.0324409188761792	0.0340992817007407	-0.9513666346665156	0.34143	0.34143	chr3	122841532	0.4666983219381972	chr3:122841532:C:T
chr3:122843834	['C', 'T']	19959	764.0382803888165	64.12751283750976	-0.0518815446087154	0.0370502465906336	-1.4003022755004066	0.161438	0.161438	chr3	122843834	0.7919942313991872	chr3:122843834:C:T
chr3:122843850	['G', 'A']	19959	32729.91957306073	4318.157836863515	-0.0189986982028252	0.013108293166414	-1.4493647618061825	0.147251	0.147251	chr3	122843850	0.8319417471825774	chr3:122843850:G:A
chr3:122846344	['G', 'A']	19959	2418.5753033189617	344.4715272355291	0.0072147926355301	0.0211337207590854	0.3413877148172526	0.732815	0.732815	chr3	122846344	0.1350056496696871	chr3:122846344:G:A
chr3:122848062	['G', 'A']	19959	764.0	64.1629528212507	-0.0518302547026139	0.0370501634909841	-1.3989210793962192	0.161852	0.161852	chr3	122848062	0.7908819296651942	chr3:122848062:G:A
chr3:122848326	['T', 'C']	19959	10024.008920070157	1410.8894663814613	0.0062244056139348	0.0116306786037755	0.5351713194030003	0.592537	0.592537	chr3	122848326	0.2272845256653318	chr3:122848326:T:C
chr3:122848512	['A', 'T']	19959	10788.864962406016	1474.2310546033743	0.0009913496908433	0.011332487805683	0.0874785579161353	0.930292	0.930292	chr3	122848512	0.0313807137208505	chr3:122848512:A:T
chr3:122848634	['T', 'C']	19959	945.2841677943168	146.51249861380307	0.0292027070076713	0.0334656660688652	0.8726169366412257	0.382882	0.382882	chr3	122848634	0.4169350501694823	chr3:122848634:T:C
chr3:122848852	['C', 'T']	19959	27576.908389295382	3693.121883928105	-0.001827038466664	0.0108704267074873	-0.1680742178598807	0.866527	0.866527	chr3	122848852	0.0622179006150084	chr3:122848852:C:T
chr3:122849061	['G', 'A']	19959	2417.12110431907	344.5523236662874	0.0071764973628618	0.021132936535223	0.3395882702292939	0.73417	0.73417	chr3	122849061	0.1342033658149367	chr3:122849061:G:A
chr3:122849250	['G', 'A']	19959	10019.502004208838	1410.8567852846577	0.0064025072764642	0.011632775934341	0.5503851628022378	0.582061	0.582061	chr3	122849250	0.2350314988979318	chr3:122849250:G:A
chr3:122850042	['C', 'T']	19959	764.0	64.1629528212507	-0.0518302547026139	0.0370501634909841	-1.3989210793962192	0.161852	0.161852	chr3	122850042	0.7908819296651942	chr3:122850042:C:T
chr3:122851490	['C', 'A']	19959	2391.797533092659	339.5277848685302	0.0059298192787319	0.0212477673585474	0.2790796406355876	0.780187	0.780187	chr3	122851490	0.1078012904703973	chr3:122851490:C:A
chr3:122852052	['G', 'A']	19959	765.7624076029568	63.303164144963205	-0.0535301316147136	0.0370745448856951	-1.4438513481353008	0.148797	0.148797	chr3	122852052	0.8274058248155418	chr3:122852052:G:A
chr3:122852198	['G', 'C']	19959	23798.769531445752	3120.317832347405	-0.0068658955996043	0.0102604979501728	-0.6691581278946247	0.503402	0.503402	chr3	122852198	0.2980850633461813	chr3:122852198:G:C
chr3:122852588	['A', 'G']	19959	32719.278649095555	4317.972492133835	-0.0190243805165703	0.0131045830800656	-1.451734893077962	0.146591	0.146591	chr3	122852588	0.8338926925210919	chr3:122852588:A:G
chr3:122855604	['G', 'A']	19959	12999.25648992683	1639.679661657754	-0.0092136756148404	0.0108054630347355	-0.8526867923403141	0.393843	0.393843	chr3	122855604	0.4046768690937115	chr3:122855604:G:A
chr3:122858241	['A', 'G']	19959	926.092799518966	74.55867843129899	-0.0462096143094563	0.0336451127497031	-1.373442099993082	0.16963	0.16963	chr3	122858241	0.7704973379149265	chr3:122858241:A:G
chr3:122858609	['CCATAT', 'C']	19959	756.2652365677627	63.1618770515202	-0.052117060296115	0.0372354153536193	-1.399663728769153	0.16163	0.16163	chr3	122858609	0.7914780270685668	chr3:122858609:CCATAT:C
chr3:122858820	['G', 'A']	19959	2470.371316897174	352.83498617868025	0.0078936873799714	0.0209120640887671	0.3774705044162322	0.705828	0.705828	chr3	122858820	0.1513011172932877	chr3:122858820:G:A
chr3:122859112	['G', 'A']	19959	758.0759633211405	64.57274701834714	-0.0503785010523287	0.0371881739792768	-1.3546914425107912	0.175531	0.175531	chr3	122859112	0.755646172987173	chr3:122859112:G:A
chr3:122859272	['G', 'T']	19959	13021.871879699253	1648.8500553428055	-0.0083925887279561	0.010792306671507	-0.7776455009486993	0.436787	0.436787	chr3	122859272	0.3597302959266747	chr3:122859272:G:T
chr3:122861275	['G', 'A']	19959	803.0804730169865	113.87499577143332	0.0156238829738416	0.0363630381210179	0.4296638504693859	0.667445	0.667445	chr3	122861275	0.1755845160017905	chr3:122861275:G:A
chr3:122861377	['C', 'T']	19959	4189.209890770619	553.2214330205038	-0.0100287371305087	0.016522078342378	-0.6069900482668511	0.543864	0.543864	chr3	122861377	0.2645096874962608	chr3:122861377:C:T
chr3:122861412	['T', 'C']	19959	759.0760635366037	64.18958391121782	-0.0507099223272207	0.0371648684868387	-1.3644585435618777	0.172439	0.172439	chr3	122861412	0.7633645043506314	chr3:122861412:T:C
chr3:122861937	['T', 'C']	19959	1810.1813899884755	221.7631550694215	-0.0127701651803093	0.0242746271183779	-0.5260704981392368	0.598845	0.598845	chr3	122861937	0.2226855721944131	chr3:122861937:T:C
chr3:122862483	['T', 'G']	19959	759.0	64.2050533914441	-0.0506981622441941	0.0371648457877169	-1.3641429466377613	0.172538	0.172538	chr3	122862483	0.7631152404583215	chr3:122862483:T:G
chr3:122862916	['A', 'G']	19959	13039.266512979852	1645.5154800937746	-0.0091037461210968	0.0107839789599956	-0.8441917547194947	0.398572	0.398572	chr3	122862916	0.3994932140966871	chr3:122862916:A:G
chr3:122863377	['G', 'T']	19959	741.0742596582652	56.3120179350052	-0.0601831264666014	0.0375880872449156	-1.6011223469409763	0.109366	0.109366	chr3	122863377	0.9611176716716554	chr3:122863377:G:T
chr3:122865566	['G', 'A']	19959	12510.507241292908	1754.5817298161862	0.0049853275795366	0.0108771993353405	0.4583282355908513	0.646722	0.646722	chr3	122865566	0.1892823650988252	chr3:122865566:G:A
chr3:122866403	['C', 'G']	19959	28131.0	3772.902323956978	-0.0017514278543483	0.0110750072673211	-0.1581423661469105	0.874346	0.874346	chr3	122866403	0.0583166724515465	chr3:122866403:C:G
chr3:122868225	['G', 'A']	19959	13529.067057585326	1724.9174524449447	-0.0079529942671638	0.0107499416088488	-0.7398174386935554	0.459419	0.459419	chr3	122868225	0.3377910478337987	chr3:122868225:G:A
chr3:122870884	['A', 'G']	19959	2683.268878087889	366.6242006819628	0.0011679437546697	0.0201818232509499	0.0578710724074354	0.953852	0.953852	chr3	122870884	0.0205190053478697	chr3:122870884:A:G
chr3:122871388	['G', 'A']	19959	3612.447947471304	525.1169626926479	0.0142262035311226	0.0175915955337968	0.8086931912339241	0.418701	0.418701	chr3	122871388	0.3780960018650072	chr3:122871388:G:A
chr3:122872935	['A', 'C']	19959	474.1425349571493	21.84706583476164	-0.0747359459730073	0.0468553243196303	-1.5950363605037754	0.11072	0.11072	chr3	122872935	0.9557739228873174	chr3:122872935:A:C
chr3:122873496	['A', 'T']	19959	3457.039242219216	481.2004748130303	0.0013110225426113	0.0180225278593792	0.0727435436826947	0.942011	0.942011	chr3	122873496	0.0259440258574319	chr3:122873496:A:T
chr3:122874172	['A', 'C']	19959	758.0379797574907	62.18601526720281	-0.0547788621118589	0.0371884062688582	-1.4730091339711695	0.140764	0.140764	chr3	122874172	0.8515084005946945	chr3:122874172:A:C
chr3:122874663	['G', 'T']	19959	2664.4004810583283	244.7567485707264	-0.0348063419779465	0.0207377754533655	-1.6784028767317871	0.0932841	0.0932841	chr3	122874663	1.0301923741604813	chr3:122874663:G:T
chr3:122874932	['A', 'T']	19959	2686.2691787342787	365.42194529452746	0.0005098947275756	0.0201731183442048	0.0252759498494748	0.979835	0.979835	chr3	122874932	0.0088470514734995	chr3:122874932:A:T
chr3:122875255	['A', 'G']	19959	468.0	24.537195382859483	-0.0637104087481783	0.0469316596276484	-1.3575145062768077	0.174633	0.174633	chr3	122875255	0.7578736852369699	chr3:122875255:A:G
chr3:122876195	['T', 'C']	19959	3614.362178684171	529.0528960943146	0.015140683010361	0.017585819967881	0.8609597413151143	0.389271	0.389271	chr3	122876195	0.4097479492463873	chr3:122876195:T:C
chr3:122876930	['G', 'A']	19959	11835.779013830426	1470.1175460356835	-0.0122439366042936	0.0111437340621063	-1.0987283558684746	0.2719	0.2719	chr3	122876930	0.5655907924124999	chr3:122876930:G:A
chr3:122876941	['G', 'A']	19959	1742.0872832949194	198.43703215622955	-0.0228258286958603	0.0247525604400273	-0.9221603054425316	0.356456	0.356456	chr3	122876941	0.447994070683182	chr3:122876941:G:A
chr3:122878115	['T', 'C']	19959	2663.533801052368	244.60745273070884	-0.0346821371055606	0.0207422381634814	-1.6720537500442765	0.0945294	0.0945294	chr3	122878115	1.0244330986652728	chr3:122878115:T:C
chr3:122878986	['A', 'G']	19959	1752.2633794347564	197.2972971229191	-0.0242632866926217	0.0246774303914398	-0.9832177138280276	0.325512	0.325512	chr3	122878986	0.4874329965344373	chr3:122878986:A:G
chr3:122881251	['C', 'T']	19959	11532.778234497968	1426.439514346787	-0.0128205681473011	0.0112383128059163	-1.1407911818001544	0.253971	0.253971	chr3	122881251	0.5952158710139579	chr3:122881251:C:T
chr3:122881433	['G', 'A']	19959	1743.1047107271988	200.43067902986573	-0.0217148625207462	0.024774257463306	-0.8765091164854829	0.380764	0.380764	chr3	122881433	0.4193441194798574	chr3:122881433:G:A
chr3:122881946	['CTTTG', 'C']	19959	920.1383042693926	69.19223394627244	-0.0529838135854996	0.0337437581692231	-1.5701811671298922	0.116389	0.116389	chr3	122881946	0.9340880632002524	chr3:122881946:CTTTG:C
chr3:122882136	['A', 'G']	19959	13638.466593153224	1727.2058842632116	-0.0089122132721186	0.0107137849602217	-0.8318454500634417	0.405506	0.405506	chr3	122882136	0.392002715441448	chr3:122882136:A:G
chr3:122882423	['A', 'G']	19959	7793.0	1182.4004128799677	0.0223011207910918	0.0127348640859061	1.7511863998433166	0.0799292	0.0799292	chr3	122882423	1.0972945338000994	chr3:122882423:A:G
chr3:122883448	['C', 'T']	19959	2185.328472639808	288.5975354402776	-0.0045798041298016	0.0221707613367112	-0.2065695471728442	0.836348	0.836348	chr3	122883448	0.0776129773071443	chr3:122883448:C:T
chr3:122884566	['A', 'G']	19959	6386.960012026459	705.0161574217441	-0.0233234419206874	0.0138893315250729	-1.6792343014193332	0.0931221	0.0931221	chr3	122884566	1.030947238792464	chr3:122884566:A:G
chr3:122884961	['G', 'A']	19959	13425.363235441517	1687.9858511984398	-0.0099990362926614	0.0107695857930897	-0.9284513336694225	0.353185	0.353185	chr3	122884961	0.4519977494760159	chr3:122884961:G:A
chr3:122886697	['G', 'A']	19959	13637.733149586573	1728.9301640070196	-0.0087629868101846	0.0107142405872858	-0.8178822137504876	0.413434	0.413434	chr3	122886697	0.3835938107150098	chr3:122886697:G:A
chr3:122886854	['T', 'A']	19959	9076.454754985469	1286.799179196075	0.0036598037824605	0.0120288303900677	0.3042526716049142	0.760939	0.760939	chr3	122886854	0.1186501566659844	chr3:122886854:T:A
chr3:122887908	['A', 'G']	19959	9746.394887218044	1193.8978622797715	-0.0130892248279607	0.0118753683584305	-1.102216321455699	0.270381	0.270381	chr3	122887908	0.5680238300568594	chr3:122887908:A:G
chr3:122888294	['G', 'C']	19959	1755.1758781379967	198.4286392128637	-0.0238247386248937	0.0246583383706913	-0.9661940016692926	0.333959	0.333959	chr3	122888294	0.4763068480589003	chr3:122888294:G:C
chr3:122891127	['C', 'A']	19959	747.149736908043	57.91011498421626	-0.0558895430058148	0.0374504220025987	-1.4923608337961218	0.13562	0.13562	chr3	122891127	0.8676762599590093	chr3:122891127:C:A
chr3:122891525	['G', 'A']	19959	2138.107124962421	306.29608344613064	0.0091814704007789	0.0223899417112804	0.4100712060430767	0.681758	0.681758	chr3	122891525	0.166369757184689	chr3:122891525:G:A
chr3:122891554	['T', 'C']	19959	7427.116355983164	1080.1762360118914	0.0132743323878656	0.0129863978792458	1.0221720073031135	0.306712	0.306712	chr3	122891554	0.5132692320650144	chr3:122891554:T:C
chr3:122891711	['G', 'A']	19959	9094.278239951887	1291.70411384075	0.0043608351062698	0.0120295544351712	0.362510110392777	0.716975	0.716975	chr3	122891711	0.1444959873605632	chr3:122891711:G:A
chr3:122893135	['A', 'G']	19959	1191.059675318168	138.10476769726372	-0.0195210122285434	0.0295361274434457	-0.6609198266062926	0.508671	0.508671	chr3	122893135	0.2935630213601609	chr3:122893135:A:G
chr3:122893251	['GA', 'G']	19959	2175.343069758019	309.51622103268164	0.0069298411788692	0.0223071079930719	0.3106561899920632	0.756065	0.756065	chr3	122893251	0.121440865969906	chr3:122893251:GA:G
chr3:122893272	['CCA', 'C']	19959	9392.470588235294	1345.704879266135	0.0062695562873003	0.0118791547989782	0.5277779769179858	0.597659	0.597659	chr3	122893272	0.2235465361765262	chr3:122893272:CCA:C
chr3:122893477	['G', 'C']	19959	2161.3248647023456	290.85785757577605	4.376055450876152e-05	0.022304456298673	0.0019619646371458	0.998435	0.998435	chr3	122893477	0.0006802032621709	chr3:122893477:G:C
chr3:122893623	['G', 'T']	19959	4766.47762689783	668.662276878619	0.0006448623863519	0.0156076398005239	0.041317098202786	0.967044	0.967044	chr3	122893623	0.0145537652939648	chr3:122893623:G:T
chr3:122893636	['A', 'G']	19959	33109.65888365568	4567.694812093418	0.0179673543184615	0.0134118911216852	1.3396585280513262	0.180372	0.180372	chr3	122893636	0.7438308791515644	chr3:122893636:A:G
chr3:122893680	['C', 'T']	19959	9395.412206855082	1348.1224301775069	0.0064236857557268	0.0118810909347375	0.540664640226387	0.588745	0.588745	chr3	122893680	0.2300727681545638	chr3:122893680:C:T
chr3:122894432	['C', 'T']	19959	11679.755562236922	1441.6617452936011	-0.0136745999919526	0.0111990966355306	-1.2210449143342657	0.222083	0.222083	chr3	122894432	0.6534846845346515	chr3:122894432:C:T
chr3:122894809	['G', 'A']	19959	13820.692454153725	1762.0277475831713	-0.007379591711219	0.0106933335360906	-0.6901114312307196	0.490132	0.490132	chr3	122894809	0.3096869421114474	chr3:122894809:G:A
chr3:122895211	['A', 'G']	19959	2175.108978855597	311.3592001474052	0.0077381945666386	0.0221796784807648	0.3488866880261361	0.727178	0.727178	chr3	122895211	0.1383592687067857	chr3:122895211:A:G
chr3:122896852	['C', 'G']	19959	33824.38938718244	4629.418153228409	0.0133045930012464	0.0140139828317044	0.9493798558927086	0.342439	0.342439	chr3	122896852	0.4654167798586055	chr3:122896852:C:G
chr3:122897486	['G', 'A']	19959	1191.059675318168	137.1098841599924	-0.0205983030589498	0.0295361676910506	-0.697392541727445	0.485565	0.485565	chr3	122897486	0.3137526251755499	chr3:122897486:G:A
chr3:122897859	['G', 'A']	19959	761.0381300731536	65.31664657638251	-0.0516817549462733	0.0370668029641196	-1.3942868230718704	0.163247	0.163247	chr3	122897859	0.7871547910355361	chr3:122897859:G:A
chr3:122898598	['C', 'T']	19959	9432.945232249336	1360.6644226010635	0.0074263988633728	0.0118564027188524	0.626361894030841	0.531085	0.531085	chr3	122898598	0.2748359646498224	chr3:122898598:C:T
chr3:122898918	['C', 'T']	19959	756.0	64.81077872363423	-0.0510372021027625	0.0371876952869735	-1.3724217569525037	0.169948	0.169948	chr3	122898918	0.7696839419610315	chr3:122898918:C:T
chr3:122899784	['C', 'T']	19959	13827.07832230908	1764.3574177122416	-0.007116774123193	0.0106901956952443	-0.6657290779399906	0.505592	0.505592	chr3	122899784	0.2961998065281684	chr3:122899784:C:T
chr3:122900454	['C', 'T']	19959	9821.701480511656	1199.1701690048446	-0.0134910442292593	0.0118801672852823	-1.1355937930244986	0.25614	0.25614	chr3	122900454	0.5915225948124097	chr3:122900454:C:T
chr3:122900673	['A', 'G']	19959	32274.085095720155	4366.474109238684	0.0028577674509669	0.0128259074915298	0.2228121053308896	0.823684	0.823684	chr3	122900673	0.0842393700721603	chr3:122900673:A:G
chr3:122900707	['G', 'A']	19959	769.5851003748087	66.00975334525275	-0.0532279697055086	0.0373721641463461	-1.424267791853653	0.154385	0.154385	chr3	122900707	0.811394897871317	chr3:122900707:G:A
chr3:122901253	['A', 'G']	19959	31823.188856040488	4264.671053431543	-0.0027570934464215	0.0125512013555506	-0.2196676930214504	0.826132	0.826132	chr3	122901253	0.0829505552322791	chr3:122901253:A:G
chr3:122902376	['A', 'G']	19959	662.0331696562782	50.68165228726584	-0.0540856280512731	0.0393930755335957	-1.372972973515284	0.169776	0.169776	chr3	122902376	0.7701237028096612	chr3:122902376:A:G
chr3:122903248	['CTAAG', 'C']	19959	3424.1715602765807	471.7418376308104	-0.001876311517114	0.0181004503238835	-0.1036610406669409	0.917439	0.917439	chr3	122903248	0.0374228021103083	chr3:122903248:CTAAG:C
chr3:122903490	['G', 'C']	19959	5210.522122563511	725.4334153699914	0.0004341986325334	0.0150492177807965	0.0288519070464575	0.976983	0.976983	chr3	122903490	0.0101129931598615	chr3:122903490:G:C
chr3:122906186	['G', 'A']	19959	6320.567167177224	717.272296550234	-0.0198926324261146	0.0139638805140753	-1.4245776742405694	0.154295	0.154295	chr3	122906186	0.8116481472200203	chr3:122906186:G:A
chr3:122906231	['T', 'A']	19959	751.0	62.89040381607561	-0.0553491460083351	0.0373534178119802	-1.4817692530021485	0.138418	0.138418	chr3	122906231	0.8588074301656203	chr3:122906231:T:A
chr3:122909030	['G', 'C']	19959	423.042391140953	26.373566959766283	-0.0601907426480663	0.0495918637239456	-1.213722133596744	0.224868	0.224868	chr3	122909030	0.6480723427511856	chr3:122909030:G:C
chr3:122909418	['A', 'G']	19959	2724.4095009019848	365.2453150489561	-0.000673692255055	0.0200529165605719	-0.0335957242439047	0.9732	0.9732	chr3	122909418	0.0117978997412191	chr3:122909418:A:G
chr3:122910575	['C', 'T']	19959	11016.759847649597	1338.177418973716	-0.0157390323940272	0.0114054508530438	-1.3799570570966877	0.167615	0.167615	chr3	122910575	0.7756871186071167	chr3:122910575:C:T
chr3:122910671	['G', 'A']	19959	753.0754622438242	64.79730336766804	-0.052499133248376	0.0373080891026839	-1.407178295942238	0.15939	0.15939	chr3	122910671	0.7975389293706003	chr3:122910671:G:A
chr3:122913589	['A', 'G']	19959	2109.0	294.6616377113256	0.0063507536289776	0.0226603428253868	0.2802584973190613	0.779282	0.779282	chr3	122913589	0.1083053550593625	chr3:122913589:A:G
chr3:122914712	['A', 'G']	19959	2342.056090225564	327.5506445868758	0.0046055100382926	0.0215746223867757	0.2134688596503841	0.830963	0.830963	chr3	122914712	0.0804183134644716	chr3:122914712:A:G
chr3:122914962	['G', 'A']	19959	1592.0853579875234	198.4377061649168	-0.0020510376714697	0.0270929437813502	-0.0757037584406618	0.939656	0.939656	chr3	122914962	0.0270311087885709	chr3:122914962:G:A
chr3:122915122	['T', 'C']	19959	30032.00937014581	4069.100495396922	0.0039177313660198	0.0117410471880621	0.3336781892847896	0.738626	0.738626	chr3	122915122	0.1315754090357153	chr3:122915122:T:C
chr3:122916775	['G', 'C']	19959	11355.844793023953	1399.296984406472	-0.0123851902653701	0.011267435365382	-1.099202246451073	0.271693	0.271693	chr3	122916775	0.5659215507633224	chr3:122916775:G:C
chr3:122917053	['G', 'A']	19959	2168.10862811905	318.2278028395504	0.0082001326209168	0.0223238139538554	0.367326687001913	0.713379	0.713379	chr3	122917053	0.1466796792958926	chr3:122917053:G:A
chr3:122917204	['C', 'A']	19959	753.0377292313859	64.38068925408966	-0.0531230057450548	0.0373071065280439	-1.4239379756004926	0.15448	0.15448	chr3	122917204	0.8111277392286617	chr3:122917204:C:A
chr3:122917338	['G', 'A']	19959	2592.1298727327385	229.409097600016	-0.0381809592394921	0.0210154261043947	-1.816806333111069	0.0692618	0.0692618	chr3	122917338	1.1595062260422695	chr3:122917338:G:A
chr3:122917789	['G', 'A']	19959	12622.333350598095	1615.0949810189004	-0.0067216091345253	0.0111685349810309	-0.601834452409527	0.547291	0.547291	chr3	122917789	0.2617816936124284	chr3:122917789:G:A
chr3:122918760	['C', 'T']	19959	2035.101964124662	283.9765443252828	0.0064724607743719	0.0230435343002112	0.2808796901572805	0.778806	0.778806	chr3	122918760	0.1085707112906116	chr3:122918760:C:T
chr3:122920077	['A', 'G']	19959	756.1136500300661	65.76392819727376	-0.0520402453278296	0.0372401244134319	-1.397424045905162	0.162302	0.162302	chr3	122920077	0.7896761284571193	chr3:122920077:A:G
chr3:122920162	['A', 'G']	19959	11945.795550210463	1518.0072885795585	-0.0081946691074398	0.0110858371689526	-0.739201648242692	0.459793	0.459793	chr3	122920162	0.3374376448207948	chr3:122920162:A:G
chr3:122920249	['C', 'T']	19959	849.1276307877331	73.25762454686374	-0.0503754983361914	0.0351974959959071	-1.431223924055541	0.152382	0.152382	chr3	122920249	0.8170663306497138	chr3:122920249:C:T
chr3:122921094	['T', 'C']	19959	6037.30248521896	811.9616534463955	-0.0018019563611305	0.0140758031128648	-0.1280180140828795	0.898136	0.898136	chr3	122921094	0.0466578954290939	chr3:122921094:T:C
chr3:122921306	['T', 'C']	19959	6037.907546602525	812.0953858983218	-0.001815459557008	0.0140759375091123	-0.1289761023614051	0.897378	0.897378	chr3	122921306	0.0470245817783391	chr3:122921306:T:C
chr3:122921694	['T', 'C']	19959	11966.199078017737	1515.4700013416088	-0.0087508405418458	0.0110751843983667	-0.7901304598717424	0.429461	0.429461	chr3	122921694	0.3670762689778616	chr3:122921694:T:C
chr3:122922654	['G', 'C']	19959	2335.1169956909507	326.2079123357986	0.004716693579574	0.0215971296070115	0.2183944656257826	0.827124	0.827124	chr3	122922654	0.0824293774137788	chr3:122922654:G:C
chr3:122923186	['G', 'A']	19959	7930.191972339147	1187.5837633132066	0.01651790066965	0.01265124190652	1.305634718844264	0.191692	0.191692	chr3	122923186	0.7173960114221614	chr3:122923186:G:A
chr3:122923319	['T', 'C']	19959	2037.102064335104	279.4213901477818	0.0043074117542835	0.0230342855006659	0.1870000158745529	0.851663	0.851663	chr3	122923319	0.0697322200139347	chr3:122923319:T:C
chr3:122923447	['T', 'C']	19959	7455.494161864193	1106.483158633604	0.0139766348496252	0.0129650318047166	1.0780254965931253	0.281035	0.281035	chr3	122923447	0.5512395898447178	chr3:122923447:T:C
chr3:122923554	['G', 'A']	19959	9538.433704149127	1174.743404256781	-0.0107705546982834	0.0119478813821939	-0.901461468669656	0.367354	0.367354	chr3	122923554	0.4349152269004001	chr3:122923554:G:A
chr3:122923877	['A', 'ACAC']	19959	16639.334703081935	2226.2622778610025	0.0005956602783855	0.0102009044931206	0.0583928884725169	0.953436	0.953436	chr3	122923877	0.0207084539338585	chr3:122923877:A:ACAC
chr3:122924148	['C', 'T']	19959	1752.0	237.70514066331967	0.0038563857154753	0.0246464502499301	0.1564682003440362	0.875666	0.875666	chr3	122924148	0.0576615125728363	chr3:122924148:C:T
chr3:122924155	['T', 'G']	19959	4046.405471764293	578.8617985133487	0.0088947641555248	0.0167677896289457	0.5304673038222085	0.595794	0.595794	chr3	122924155	0.2249038747027344	chr3:122924155:T:G
chr3:122924319	['C', 'T']	19959	2571.3865003006613	221.93391317230493	-0.0403787348254757	0.0211085508041174	-1.9129089059775464	0.055774	0.055774	chr3	122924319	1.2535682076577548	chr3:122924319:C:T
chr3:122924509	['G', 'A']	19959	10135.50781641447	1282.6820230919636	-0.0073142047046816	0.0116904171473524	-0.6256581448283104	0.531546	0.531546	chr3	122924509	0.274459145662389	chr3:122924509:G:A
chr3:122924645	['C', 'A']	19959	2291.1147910612285	337.5540030256682	0.0105398974522997	0.0217263831503072	0.4851197449378824	0.627597	0.627597	chr3	122924645	0.2023191410675096	chr3:122924645:C:A
chr3:122925335	['T', 'C']	19959	2178.5457552370453	303.38674978380067	0.0063521952044182	0.0222787051270344	0.2851240755778979	0.775552	0.775552	chr3	122925335	0.1103890778556018	chr3:122925335:T:C
chr3:122925606	['G', 'A']	19959	2294.0	341.1962655643619	0.0120520647677619	0.02171487007192	0.5550143624090453	0.578891	0.578891	chr3	122925606	0.2374032023432341	chr3:122925606:G:A
chr3:122925699	['A', 'G']	19959	1794.7222837579295	191.81080601303373	-0.0270776088141497	0.0244132408639853	-1.1091361841309175	0.267385	0.267385	chr3	122925699	0.5728629598262817	chr3:122925699:A:G
chr3:122925722	['T', 'A']	19959	2294.8048315958304	341.62578102653555	0.0121277859281706	0.0217152215164262	0.558492388345967	0.576514	0.576514	chr3	122925722	0.2391901418837287	chr3:122925722:T:A
chr3:122925831	['T', 'C']	19959	758.6725081596791	70.17349750299394	-0.0464904598435774	0.037216766231275	-1.2491805320933334	0.211614	0.211614	chr3	122925831	0.6744556035479236	chr3:122925831:T:C
chr3:122926180	['T', 'C']	19959	3964.3972540963073	492.61065340322	-0.0097372198100393	0.0169046887692914	-0.5760070441360419	0.564617	0.564617	chr3	122926180	0.2482460498606472	chr3:122926180:T:C
chr3:122926430	['C', 'T']	19959	2457.0	342.9462567555652	0.0056391348397728	0.0211220082586839	0.2669791040089392	0.789488	0.789488	chr3	122926430	0.1026544667619435	chr3:122926430:C:T
chr3:122926457	['G', 'A']	19959	1917.0	261.4127533987817	0.0047017861330778	0.023608496346154	0.1991565267071236	0.842142	0.842142	chr3	122926457	0.0746146726133809	chr3:122926457:G:A
chr3:122927255	['T', 'C']	19959	2938.588925081433	373.54046516018985	-0.0078510151086588	0.0194005354434943	-0.4046803311962981	0.685717	0.685717	chr3	122927255	0.1638550835597477	chr3:122927255:T:C
chr3:122927744	['C', 'A']	19959	6453.646690384327	875.8151629196994	-0.000718975119721	0.013757699372089	-0.0522598364941528	0.958322	0.958322	chr3	122927744	0.0184885417286905	chr3:122927744:C:A
chr3:122927887	['C', 'T']	19959	2756.138089988977	326.8930615113524	-0.0160077988062791	0.019918933656852	-0.8036473780197801	0.42161	0.42161	chr3	122927887	0.3750890968151627	chr3:122927887:C:T
chr3:122927981	['A', 'G']	19959	6330.9515935057125	876.0606576861874	0.0021252992552064	0.0138616595045239	0.1533221368273312	0.878146	0.878146	chr3	122927981	0.0564332725642137	chr3:122927981:A:G
chr3:122928082	['C', 'T']	19959	2211.554024255788	303.092922237955	0.0030273900012718	0.0221075197797839	0.1369393777062311	0.89108	0.89108	chr3	122928082	0.0500833038207123	chr3:122928082:C:T
chr3:122928847	['GT', 'G']	19959	2978.4476849067946	370.9792680930784	-0.011493210000654	0.0192643767377344	-0.5966043001090984	0.550778	0.550778	chr3	122928847	0.2590234153094838	chr3:122928847:GT:G
chr3:122929877	['T', 'C']	19959	8783.64050518719	1157.8203155539195	-0.0065823701046715	0.0122235103195114	-0.5385008015385445	0.590237	0.590237	chr3	122929877	0.2289735695019912	chr3:122929877:T:C
chr3:122929976	['G', 'A']	19959	8332.92251403368	1097.8513831633486	-0.000411158810175	0.0124982440327883	-0.0328973261440891	0.973757	0.973757	chr3	122929976	0.0115494073163533	chr3:122929976:G:A
chr3:122930051	['A', 'C']	19959	5393.270217456658	693.3161593501796	-0.0102158579202103	0.0148697471920565	-0.6870229727690136	0.492076	0.492076	chr3	122930051	0.3079678162740749	chr3:122930051:A:C
chr3:122930082	['A', 'G']	19959	8789.017680446028	1158.4652980371325	-0.0065769455654696	0.0122344490304872	-0.5375759504233043	0.590876	0.590876	chr3	122930082	0.2285036496873552	chr3:122930082:A:G
chr3:122930212	['C', 'G']	19959	8530.282170775707	1120.187855750484	-0.0072619168450493	0.012340577635469	-0.5884584222522354	0.556231	0.556231	chr3	122930212	0.2547448105927387	chr3:122930212:C:G
chr3:122930401	['C', 'T']	19959	8668.302916416116	1136.0641540221457	-0.0073910023588727	0.0122735232041885	-0.602190767549976	0.547054	0.547054	chr3	122930401	0.2619698021043943	chr3:122930401:C:T
chr3:122930708	['G', 'A']	19959	8936.79102981709	1116.5026447006958	-0.0151692338637718	0.0121708326365591	-1.2463595808725525	0.212647	0.212647	chr3	122930708	0.672340739884527	chr3:122930708:G:A
chr3:122932043	['A', 'C']	19959	9016.807065898272	1123.983076804536	-0.0152176672089794	0.0121288576451061	-1.254666156884089	0.209615	0.209615	chr3	122932043	0.6785776425655157	chr3:122932043:A:C
chr3:122932684	['G', 'T']	19959	413.0620865904991	28.588161435939355	-0.0502328519812131	0.0501249083180694	-1.002153493477908	0.316282	0.316282	chr3	122932684	0.4999255236173665	chr3:122932684:G:T
chr3:122932696	['G', 'C']	19959	8949.896828180588	1114.501177010169	-0.015104776338614	0.0121731271293439	-1.240829589481838	0.214683	0.214683	chr3	122932696	0.6682023444715386	chr3:122932696:G:C
chr3:122933335	['T', 'C']	19959	7071.417188674517	888.4683308189082	-0.0104302112111399	0.0132408404175635	-0.7877303012658188	0.430864	0.430864	chr3	122933335	0.3656597910230029	chr3:122933335:T:C
chr3:122933686	['T', 'C']	19959	5889.47539340483	832.5147043036283	0.0009469120603494	0.0142973609878441	0.0662298490717662	0.947195	0.947195	chr3	122933686	0.0235606031445304	chr3:122933686:T:C
chr3:122933848	['G', 'A']	19959	749.2252292888287	64.68408104775595	-0.0497781106913178	0.0374061649880711	-1.330746167301357	0.183288	0.183288	chr3	122933848	0.7368659676857953	chr3:122933848:G:A
chr3:122934538	['G', 'A']	19959	754.4157810306799	63.055480790491146	-0.0525200147301657	0.037289443616215	-1.4084418976776505	0.159016	0.159016	chr3	122934538	0.7985591752888995	chr3:122934538:G:A
chr3:122934683	['T', 'C']	19959	829.1661738912553	68.1338132536433	-0.0504189862191684	0.035554039995382	-1.4180944338735384	0.156179	0.156179	chr3	122934683	0.8063773622464744	chr3:122934683:T:C
chr3:122934753	['T', 'C']	19959	5882.304949601325	836.4555476012331	0.0017377039921677	0.0143040841849095	0.1214830652353799	0.90331	0.90331	chr3	122934753	0.0441631819287873	chr3:122934753:T:C
chr3:122935046	['A', 'G']	19959	757.0758631056772	63.081745702662346	-0.0516762267560437	0.037218543469715	-1.3884537635948322	0.165014	0.165014	chr3	122935046	0.7824792081205384	chr3:122935046:A:G
chr3:122935367	['A', 'AT']	19959	3509.0548789655686	478.2751546784452	0.0036623587736567	0.0178165825908509	0.2055589928641768	0.837138	0.837138	chr3	122935367	0.0772029438008114	chr3:122935367:A:AT
chr3:122936457	['T', 'C']	19959	9870.989126622237	1413.7982404540212	0.0070818261950978	0.0117519116224627	0.6026105728672749	0.546775	0.546775	chr3	122936457	0.2621913507433109	chr3:122936457:T:C
chr3:122936549	['C', 'G']	19959	4891.735267588695	655.823692230818	-0.0033584426891312	0.01544474600741	-0.2174488779239199	0.827861	0.827861	chr3	122936549	0.0820425762593021	chr3:122936549:C:G
chr3:122937169	['C', 'A']	19959	5259.0	670.0233052951145	-0.0109116352210016	0.0149183628281396	-0.7314231023004575	0.464529	0.464529	chr3	122937169	0.3329871683294657	chr3:122937169:C:A
chr3:122937539	['G', 'T']	19959	5718.573032018841	777.9001562346199	-0.0015819597635837	0.0144039776206273	-0.1098279798295626	0.912547	0.912547	chr3	122937539	0.0397447583071121	chr3:122937539:G:T
chr3:122938357	['C', 'T']	19959	9012.70936701248	1095.415653100193	-0.0129067319270055	0.0121268671017111	-1.064308845702151	0.287202	0.287202	chr3	122938357	0.5418125401054354	chr3:122938357:C:T
chr3:122938475	['G', 'A']	19959	8113.626058631922	1217.5658116182556	0.0159545260179792	0.0125938923341145	1.266846308885883	0.205225	0.205225	chr3	122938475	0.6877697356620134	chr3:122938475:G:A
chr3:122938722	['G', 'A']	19959	8123.6280631420705	1218.2335172201465	0.0159879762184508	0.0125867085917687	1.270226930407082	0.204019	0.204019	chr3	122938722	0.6903293854617749	chr3:122938722:G:A
chr3:122939006	['C', 'T']	19959	9850.493536426497	1413.5961429443296	0.0074243389830442	0.0117613419682094	0.6312493083792671	0.527885	0.527885	chr3	122939006	0.2774606784229516	chr3:122939006:C:T
chr3:122939075	['C', 'G']	19959	9850.493536426497	1413.7467885778265	0.0074640912596128	0.011761316606527	0.6346305868061226	0.525677	0.525677	chr3	122939075	0.279281024297155	chr3:122939075:C:G
chr3:122939246	['G', 'A']	19959	9845.0	1411.85062304323	0.0074306166530369	0.0117626801206256	0.631711189697958	0.527583	0.527583	chr3	122939246	0.277709206918584	chr3:122939246:G:A
chr3:122939570	['G', 'T']	19959	8120.034178610806	1216.987016525423	0.015694372554057	0.0125890937536883	1.2466642048367385	0.212535	0.212535	chr3	122939570	0.6725695406479564	chr3:122939570:G:T
chr3:122939751	['C', 'T']	19959	9847.493386110831	1410.180525865794	0.0069760025454553	0.0117630150988401	0.5930454468381264	0.553157	0.553157	chr3	122939751	0.2571515873995785	chr3:122939751:C:T
chr3:122940440	['C', 'G']	19959	5527.0	710.2524893582676	-0.0091091184431814	0.0145911999628062	-0.6242885072098973	0.532445	0.532445	chr3	122940440	0.2737252469129788	chr3:122940440:C:G
chr3:122941598	['A', 'C']	19959	1957.1961216615723	217.2595950686904	-0.0259972464564665	0.0233582080166747	-1.1129812029205228	0.26573	0.26573	chr3	122941598	0.575559412473523	chr3:122941598:A:C
chr3:122941840	['G', 'A']	19959	9539.433854479856	1336.9377852303817	0.0032804059443812	0.0118806332572555	0.2761137283972517	0.782464	0.782464	chr3	122941840	0.1065356345623513	chr3:122941840:G:A
chr3:122941871	['T', 'C']	19959	9577.919518917566	1337.5411713873812	0.002783205438749	0.0118680216926276	0.2345130056914164	0.814589	0.814589	chr3	122941871	0.0890614588112242	chr3:122941871:T:C
chr3:122942145	['T', 'C']	19959	2448.12265758092	352.6218738500845	0.004691756680781	0.0210695004548703	0.2226800151636488	0.823787	0.823787	chr3	122942145	0.0841850658304537	chr3:122942145:T:C
chr3:122942790	['G', 'A']	19959	5772.578443653856	840.6497350300189	0.0117444801043147	0.0143428153689622	0.818840639176721	0.412887	0.412887	chr3	122942790	0.38416879093771	chr3:122942790:G:A
chr3:122942895	['C', 'T']	19959	2379.0	330.68413050234204	-0.0009473098233864	0.0213587298776507	-0.0443523481411558	0.964624	0.964624	chr3	122942895	0.0156419369632748	chr3:122942895:C:T
chr3:122943016	['G', 'T']	19959	15249.292092603728	1937.9532466806604	-0.0120166306158022	0.0105283345713937	-1.14136101339829	0.253733	0.253733	chr3	122943016	0.5956230456443107	chr3:122943016:G:T
chr3:122943102	['G', 'A']	19959	21933.49463766664	2913.145805342483	-0.0035732613610312	0.0102473477093436	-0.3487010944083725	0.727317	0.727317	chr3	122943102	0.1382762612943597	chr3:122943102:G:A
chr3:122943117	['A', 'G']	19959	8191.87304530874	1233.8242253388337	0.0156676595007638	0.0125518836917264	1.248231730436697	0.211961	0.211961	chr3	122943117	0.6737440402170709	chr3:122943117:A:G
chr3:122943209	['G', 'A']	19959	9340.93601242672	1434.995648792658	0.0208168317725654	0.0119774051367067	1.7380084863931782	0.0822248	0.0822248	chr3	122943209	1.0849971742028877	chr3:122943209:G:A
chr3:122943908	['C', 'T']	19959	12916.294282707822	1600.927569712465	-0.0138730598308246	0.0109133191118779	-1.2712044510569969	0.203671	0.203671	chr3	122943908	0.6910708042672824	chr3:122943908:C:T
chr3:122944711	['GT', 'G']	19959	21884.38586820346	2951.131910291472	-0.0009188983411865	0.0101856471814083	-0.0902150177421979	0.928117	0.928117	chr3	122944711	0.032397272432543	chr3:122944711:GT:G
chr3:122944757	['C', 'G']	19959	27059.13441587732	3683.410735308456	0.0055441323888635	0.0108411518225352	0.5113969880339734	0.609079	0.609079	chr3	122944757	0.2153263739698351	chr3:122944757:C:G
chr3:122945118	['T', 'C']	19959	23697.374605401616	3303.48219542345	0.0079307047679678	0.0102808740294736	0.771403748867241	0.440477	0.440477	chr3	122945118	0.3560767638327885	chr3:122945118:T:C
chr3:122945204	['A', 'G']	19959	9397.883437734905	1279.201856599502	0.0024552424472564	0.0119574074619147	0.2053323393951903	0.837315	0.837315	chr3	122945204	0.0771111285947911	chr3:122945204:A:G
chr3:122946005	['G', 'A']	19959	13384.011725796752	1837.4633947624136	0.0057199663064842	0.0106989962080461	0.5346264448792467	0.592914	0.592914	chr3	122946005	0.2270082948886952	chr3:122946005:G:A
chr3:122946060	['T', 'C']	19959	21617.16615723806	2933.113119614361	0.0031600880248214	0.0101783292827874	0.3104721744624114	0.756205	0.756205	chr3	122946060	0.121360455424646	chr3:122946060:T:C
chr3:122947057	['A', 'G']	19959	36658.18337175504	5008.86499839703	0.0128879650671593	0.0184262288699407	0.6994358508258774	0.484288	0.484288	chr3	122947057	0.3148962920485456	chr3:122947057:A:G
chr3:122948430	['A', 'G']	19959	3352.3359222328004	388.5313619637684	-0.0165933777341448	0.0182282461978688	-0.910311258363675	0.362669	0.362669	chr3	122948430	0.4404895651924335	chr3:122948430:A:G
chr3:122949447	['C', 'T']	19959	28776.0	3835.452888597364	-0.0078362953531931	0.011283643048533	-0.6944827410338893	0.487388	0.487388	chr3	122949447	0.3121251678019695	chr3:122949447:C:T
chr3:122949960	['T', 'C']	19959	5157.775255562237	533.8191742991173	-0.0384409913813237	0.0151078938377212	-2.5444308647009803	0.0109531	0.0109531	chr3	122949960	1.96046294727538	chr3:122949960:T:C
chr3:122950310	['A', 'G']	19959	27466.38526315789	3641.5658935314254	-0.0057793737466462	0.0109239927014301	-0.529053241301567	0.596774	0.596774	chr3	122950310	0.2241901062835461	chr3:122950310:A:G
chr3:122950486	['G', 'A']	19959	3259.3266021947184	348.12357857446153	-0.030957441442827	0.0185186107319512	-1.6716935136724052	0.0946005	0.0946005	chr3	122950486	1.0241065681788932	chr3:122950486:G:A
chr3:122951292	['G', 'A']	19959	7805.782181690634	1122.2757530265003	0.0095249837120717	0.0127348295448317	0.7479474835952808	0.454501	0.454501	chr3	122951292	0.3424651568996504	chr3:122951292:G:A
chr3:122952234	['A', 'C']	19959	13738.064942874324	1965.422288283336	0.0092546562519557	0.010640146804268	0.869786519133695	0.384428	0.384428	chr3	122952234	0.4151849878020514	chr3:122952234:A:C
chr3:122952469	['T', 'C']	19959	13695.430891049416	1946.1544659952888	0.0070667034595279	0.0106465891286904	0.6637528107931413	0.506856	0.506856	chr3	122952469	0.2951154080991487	chr3:122952469:T:C
chr3:122953974	['G', 'A']	19959	852.0426896482613	91.87007973644184	-0.0394002786350711	0.0349630707401095	-1.1269112752694013	0.259794	0.259794	chr3	122953974	0.5853708832744673	chr3:122953974:G:A
chr3:122954118	['A', 'G']	19959	22816.14315061629	3068.330596989459	-0.0055965999061373	0.0101881354733306	-0.5493252343166719	0.582788	0.582788	chr3	122954118	0.2344893992277801	chr3:122954118:A:G
chr3:122954765	['A', 'T']	19959	20449.221052631576	2697.657414276011	-0.009585466139641	0.0101158595110334	-0.9475681358747762	0.343361	0.343361	chr3	122954765	0.4642490348788403	chr3:122954765:A:T
chr3:122955193	['A', 'G']	19959	27717.777471563862	3726.9862956790535	-0.0055592517936401	0.0109580748436931	-0.507320115343044	0.611936	0.611936	chr3	122955193	0.2132939966457271	chr3:122955193:A:G
chr3:122956359	['C', 'T']	19959	10900.546146908508	1422.3115266296422	-0.0054877163579163	0.0113207318287864	-0.4847492583440722	0.62786	0.62786	chr3	122956359	0.2021371842973273	chr3:122956359:C:T
chr3:122956480	['C', 'T']	19959	1752.087784347129	181.9110849823495	-0.0290739581793362	0.0246721582011591	-1.178411630725128	0.238647	0.238647	chr3	122956480	0.6222440207221448	chr3:122956480:C:T
chr3:122957549	['C', 'T']	19959	1400.1403016485442	132.31974174546383	-0.0485835483133158	0.0276940171417873	-1.7542976183115162	0.0793949	0.0793949	chr3	122957549	1.1002073939582218	chr3:122957549:C:T
chr3:122957824	['A', 'G']	19959	19965.001804239964	2633.781413629933	-0.009230834449722	0.0101157269731097	-0.9125230914456296	0.361504	0.361504	chr3	122957824	0.4418868929245908	chr3:122957824:A:G
chr3:122957858	['T', 'C']	19959	14885.729076876816	1964.2752246332789	-0.0058920362694029	0.0104467008565	-0.5640092839201802	0.572754	0.572754	chr3	122957858	0.2420318691017049	chr3:122957858:T:C
chr3:122958351	['A', 'C']	19959	8845.886405772411	1239.9419300614102	0.0067349607169897	0.0122486645875994	0.549852652819657	0.582427	0.582427	chr3	122958351	0.2347585003172498	chr3:122958351:A:C
chr3:122958869	['T', 'C']	19959	27637.231702426307	3701.458957019881	-0.0049612700643332	0.010956422866972	-0.4528184175228338	0.650684	0.650684	chr3	122958869	0.1866298722228715	chr3:122958869:T:C
chr3:122959579	['CAAG', 'C']	19959	24336.21931055216	3274.043223261533	-0.0030763688190062	0.0103705824779197	-0.2966437830812539	0.766742	0.766742	chr3	122959579	0.1153507466450927	chr3:122959579:CAAG:C
chr3:122960525	['G', 'C']	19959	9538.867538715984	1307.8759996915912	0.0028558604353719	0.0119112642442913	0.2397613197726408	0.810518	0.810518	chr3	122960525	0.091237335887804	chr3:122960525:G:C
chr3:122961324	['A', 'G']	19959	26938.39874718116	3644.077362647991	-0.0025237964251482	0.0108018942836509	-0.2336438738312845	0.815264	0.815264	chr3	122961324	0.0887017346004582	chr3:122961324:A:G
chr3:122961483	['G', 'A']	19959	26750.041497519167	3622.747030895759	-0.0017581023581066	0.0107643160908754	-0.16332689817581	0.870263	0.870263	chr3	122961483	0.0603494804986055	chr3:122961483:G:A
chr3:122961556	['C', 'T']	19959	9538.345278668805	1301.8084090134623	0.0019904566346147	0.0119152171956977	0.1670516451293403	0.867331	0.867331	chr3	122961556	0.0618151308513058	chr3:122961556:C:T
chr3:122961902	['C', 'T']	19959	12521.25469759984	1673.2670834963062	-0.0024362722640932	0.0109357176433073	-0.2227811967680315	0.823708	0.823708	chr3	122961902	0.0842267160498433	chr3:122961902:C:T
chr3:122963083	['T', 'C']	19959	32275.0	4542.184499756697	0.0230665945184003	0.0129554118249581	1.780460152873206	0.0750159	0.0750159	chr3	122963083	1.124846675936223	chr3:122963083:T:C
chr3:122963800	['A', 'G']	19959	19713.93860880024	2706.094325970637	0.0018715720386305	0.0101116045787539	0.1850914979965704	0.853159	0.853159	chr3	122963800	0.0689700234776507	chr3:122963800:A:G
chr3:122964166	['A', 'C']	19959	6221.246805311952	842.5193507684398	-0.0002232214393234	0.0139494619923545	-0.0160021540218408	0.987233	0.987233	chr3	122964166	0.0055803360110273	chr3:122964166:A:C
chr3:122964360	['C', 'T']	19959	22446.49852167377	3142.7671425643007	0.006492597081445	0.0102036119031799	0.6363038052654335	0.524586	0.524586	chr3	122964360	0.2801833039169923	chr3:122964360:C:T
chr3:122964661	['C', 'A']	19959	5642.848165965123	697.1619946180906	-0.0144587668662889	0.0145460875584547	-0.9939969636636048	0.320236	0.320236	chr3	122964661	0.4945298475493943	chr3:122964661:C:A
chr3:122965438	['G', 'A']	19959	593.0297123960316	71.20209214819256	-0.0063212737469755	0.0419787597063864	-0.1505826706455522	0.880306	0.880306	chr3	122965438	0.0553663380641906	chr3:122965438:G:A
chr3:122965618	['A', 'G']	19959	855.0428399639243	81.26958006070372	-0.027001255955126	0.0353373584705856	-0.7640994438676446	0.444817	0.444817	chr3	122965618	0.3518186232580384	chr3:122965618:A:G
chr3:122965833	['C', 'T']	19959	9809.0	1382.7010901967933	0.0139975824567994	0.0117106474039951	1.195286816681383	0.231989	0.231989	chr3	122965833	0.6345326071459884	chr3:122965833:C:T
chr3:122966502	['T', 'C']	19959	4097.463528350128	499.516667700807	-0.0119570468530939	0.0166974491132028	-0.716100212195846	0.473938	0.473938	chr3	122966502	0.3242784684926482	chr3:122966502:T:C
chr3:122966834	['A', 'T']	19959	5382.235975334637	659.6269145778002	-0.0190054772646041	0.0148094926439895	-1.283330747479563	0.199391	0.199391	chr3	122966834	0.700294448524609	chr3:122966834:A:T
chr3:122967165	['G', 'A']	19959	10601.593505712568	1481.5739669303814	0.0011110726091322	0.0114668747257035	0.0968941089625546	0.922811	0.922811	chr3	122967165	0.034887237286154	chr3:122967165:G:A
chr3:122967224	['A', 'G']	19959	30532.589296452195	4121.678065154423	-0.0050016342915856	0.0120339811452657	-0.4156259039472849	0.677688	0.677688	chr3	122967224	0.1689702044587256	chr3:122967224:A:G
chr3:122967266	['A', 'G']	19959	7934.987821990579	1112.44557672196	0.0102626350252933	0.0126008012898241	0.8144430492353697	0.415401	0.415401	chr3	122967266	0.381532462317147	chr3:122967266:A:G
chr3:122967365	['C', 'G']	19959	1325.0663894177774	174.96250237864757	-0.0024074142513869	0.0280827985047562	-0.0857255821915058	0.931685	0.931685	chr3	122967365	0.0307308965360426	chr3:122967365:C:G
chr3:122967752	['T', 'C']	19959	2252.112836957611	352.4705443812112	0.0089723991605978	0.0218468966823828	0.4106944474101491	0.681301	0.681301	chr3	122967752	0.1666609736113682	chr3:122967752:T:C
chr3:122968171	['G', 'A']	19959	9798.981911108884	1396.0559900735989	0.0056997116686891	0.0117191056828443	0.4863606339034001	0.626717	0.626717	chr3	122968171	0.2029285246935863	chr3:122968171:G:A
chr3:122968448	['G', 'C']	19959	12809.641797775328	1690.3756611550764	-0.0064074210726448	0.0107867695485912	-0.5940074128571393	0.552514	0.552514	chr3	122968448	0.2576567130352232	chr3:122968448:G:C
chr3:122968736	['T', 'G']	19959	6020.809953390467	785.5981701784375	-0.0001955131547547	0.0140183915275792	-0.0139469035638	0.988872	0.988872	chr3	122968736	0.0048599200219357	chr3:122968736:T:G
chr3:122970002	['G', 'A']	19959	10024.52030075188	1417.4581478243326	0.003829411214288	0.011639389004669	0.3290044874994672	0.742156	0.742156	chr3	122970002	0.1295047971223021	chr3:122970002:G:A
chr3:122970565	['C', 'T']	19959	5707.0	749.3885544020211	0.0004048405679163	0.0143448178079758	0.0282220780588271	0.977485	0.977485	chr3	122970565	0.0098898983486805	chr3:122970565:C:T
chr3:122970956	['T', 'A']	19959	12062.604369175267	1674.9153201251931	0.0005810759105347	0.0110143281995512	0.0527563642563687	0.957927	0.957927	chr3	122970956	0.0186675856032407	chr3:122970956:T:A
chr3:122972012	['C', 'T']	19959	6215.311403948292	858.6117954335887	0.010297256096608	0.0138780451292301	0.7419817417166216	0.458107	0.458107	chr3	122972012	0.339033072034991	chr3:122972012:C:T
chr3:122972929	['T', 'C']	19959	30782.542288806493	4172.388188835645	-0.0026704944265163	0.0121263799637706	-0.2202218992390809	0.825701	0.825701	chr3	122972929	0.0831771894331313	chr3:122972929:T:C
chr3:122973011	['G', 'A']	19959	1113.0	114.56338663994384	-0.0280064442716616	0.0306628588418666	-0.9133670286940796	0.361061	0.361061	chr3	122973011	0.4424194193536009	chr3:122973011:G:A
chr3:122973192	['G', 'T']	19959	8523.135160870002	1039.788474756076	-0.0199933096155397	0.0123106403797691	-1.6240673920096065	0.104377	0.104377	chr3	122973192	0.9813951897776388	chr3:122973192:G:T
chr3:122973457	['C', 'T']	19959	11576.900170391902	1644.0833715931778	0.0076497196417388	0.0111958388033415	0.6832645392728978	0.494448	0.494448	chr3	122973457	0.305879375453123	chr3:122973457:C:T
chr3:122974185	['C', 'T']	19959	1639.0	174.8087860036131	-0.025143504322714	0.0254469861626631	-0.988073957441986	0.323128	0.323128	chr3	122974185	0.4906254074462451	chr3:122974185:C:T
chr3:122974953	['A', 'G']	19959	11352.568794468383	1440.3575246398805	-0.0061378807591739	0.0112641849682212	-0.5449023410473308	0.585827	0.585827	chr3	122974953	0.2322306161286598	chr3:122974953:A:G
chr3:122975178	['G', 'A']	19959	2320.465046354297	293.1445746066754	-0.0081789771136963	0.0216088386567004	-0.3785014661655718	0.705062	0.705062	chr3	122975178	0.1517726914143375	chr3:122975178:G:A
chr3:122975553	['C', 'T']	19959	2066.0	250.5935268547243	-0.0132101051510372	0.0229803982566798	-0.5748423070604255	0.565404	0.565404	chr3	122975553	0.2476411233813724	chr3:122975553:C:T
chr3:122975680	['A', 'G']	19959	4431.444054717643	582.7262831971619	0.0006204663863459	0.0161562491661807	0.038404111001504	0.969366	0.969366	chr3	122975680	0.0135122169954926	chr3:122975680:A:G
chr3:122975973	['A', 'T']	19959	21867.84919710241	3032.373125380209	0.0028806534976808	0.0102991995008334	0.2796968344430824	0.779713	0.779713	chr3	122975973	0.1080652248133142	chr3:122975973:A:T
chr3:122976381	['C', 'T']	19959	3386.6787271360563	445.3403615858784	0.0028019416769525	0.0182092228083621	0.1538748636578723	0.87771	0.87771	chr3	122976381	0.0566489535745033	chr3:122976381:C:T
chr3:122976441	['G', 'A']	19959	2066.2070451470663	254.0434626835298	-0.0116428364344401	0.0229804617446678	-0.5066406656142008	0.612413	0.612413	chr3	122976441	0.2129555988876549	chr3:122976441:G:A
chr3:122976677	['T', 'C']	19959	4396.440547176429	581.9666695758506	0.0006846033850298	0.0162095383094637	0.0422346011317383	0.966312	0.966312	chr3	122976677	0.0148826272065601	chr3:122976677:T:C
chr3:122976820	['C', 'T']	19959	3772.567047504509	513.7120604632349	0.0066438852493193	0.0173446976982438	0.3830499305843773	0.701687	0.701687	chr3	122976820	0.1538565694745534	chr3:122976820:C:T
chr3:122976847	['C', 'T']	19959	3768.755299423703	510.3287423090511	0.0060494489350595	0.0173514552500496	0.3486421656213668	0.727362	0.727362	chr3	122976847	0.1382493917902397	chr3:122976847:C:T
chr3:122976966	['C', 'T']	19959	2068.0	254.2723031348397	-0.0113949564469398	0.0229707567934445	-0.4960636059753922	0.619855	0.619855	chr3	122976966	0.2077098912513709	chr3:122976966:C:T
chr3:122977164	['G', 'A']	19959	4390.43994588365	580.1376197586839	0.000536046712037	0.0162169797457234	0.0330546575528929	0.973631	0.973631	chr3	122977164	0.0116056068048951	chr3:122977164:G:A
chr3:122977415	['T', 'C']	19959	11201.561228580018	1598.3241779118905	0.0039134760137519	0.0112705188909741	0.3472312190422763	0.728421	0.728421	chr3	122977415	0.1376175422117502	chr3:122977415:T:C
chr3:122978041	['G', 'C']	19959	4335.217206132879	560.1228880387523	-0.0019594715135573	0.0162853931601019	-0.120320798785375	0.90423	0.90423	chr3	122978041	0.0437210883011458	chr3:122978041:G:C
chr3:122978111	['T', 'A']	19959	19657.98491832849	2704.612938290353	-0.0010393718810015	0.0101846755255174	-0.1020525276821426	0.918716	0.918716	chr3	122978111	0.0368187200553545	chr3:122978111:T:A
chr3:122978140	['G', 'A']	19959	15236.29013830427	2123.889571805521	-0.0011044824880608	0.0104558005021137	-0.105633469942117	0.915874	0.915874	chr3	122978140	0.038164269638519	chr3:122978140:G:A
chr3:122978142	['C', 'A']	19959	3456.173163643652	449.1827599458927	0.0013513114570784	0.0180461369903316	0.0748809264720965	0.94031	0.94031	chr3	122978142	0.0267289452360148	chr3:122978142:C:A
chr3:122978483	['T', 'C']	19959	4420.0	581.4501998143999	0.0002666255313609	0.0161691688741574	0.0164897486961812	0.986844	0.986844	chr3	122978483	0.0057514950444865	chr3:122978483:T:C
chr3:122978753	['T', 'C']	19959	23124.317181941173	3108.070250750004	-0.0067635270278897	0.010297711450329	-0.6567990432159229	0.511318	0.511318	chr3	122978753	0.2913089184741751	chr3:122978753:T:C
chr3:122978841	['A', 'C']	19959	4413.4422508393045	582.2888837035442	0.0005046928654616	0.0161816465736001	0.0311892157059633	0.975119	0.975119	chr3	122978841	0.0109423813376331	chr3:122978841:A:C
chr3:122979245	['G', 'A']	19959	4322.433131232149	554.2051028069612	-0.0028649027020716	0.0163052033002447	-0.1757048133235287	0.860528	0.860528	chr3	122979245	0.0652349939620396	chr3:122979245:G:A
chr3:122979567	['A', 'G']	19959	15274.826551067456	2118.561851404646	0.0019516445809817	0.0104235191484403	0.1872347096204771	0.851479	0.851479	chr3	122979567	0.0698260585605515	chr3:122979567:A:G
chr3:122979616	['A', 'G']	19959	15358.61705006766	2139.137497843321	0.0027333329954737	0.0104175272853433	0.2623782900304307	0.793033	0.793033	chr3	122979616	0.1007087402741866	chr3:122979616:A:G
chr3:122979687	['A', 'G']	19959	10949.194337258832	1554.5005885294015	0.0026672622544799	0.0113506399258941	0.234987830809008	0.814221	0.814221	chr3	122979687	0.0892577006958636	chr3:122979687:A:G
chr3:122979914	['C', 'T']	19959	16180.242696066149	2175.132180445082	-0.0048129430350623	0.0103237731845601	-0.4661999977159902	0.641077	0.641077	chr3	122979914	0.1930898040744117	chr3:122979914:C:T
chr3:122980304	['T', 'C']	19959	3387.339429774014	440.9736483847434	0.0013288063113468	0.0182174885736982	0.0729412457689341	0.941854	0.941854	chr3	122980304	0.0260164134582597	chr3:122980304:T:C
chr3:122981650	['T', 'C']	19959	17514.0	2427.4146894205555	0.0030165258726432	0.0101861154348369	0.2961409471491542	0.767126	0.767126	chr3	122981650	0.1151332975757662	chr3:122981650:T:C
chr3:122982147	['A', 'G']	19959	1725.0864315061629	193.27423855669176	-0.0192915262802419	0.0249592604307257	-0.7729205892853075	0.439579	0.439579	chr3	122982147	0.3569630632957847	chr3:122982147:A:G
chr3:122982943	['T', 'C']	19959	1769.177281154482	217.40466266514585	-0.0108836470084132	0.0247163659306399	-0.4403417168589975	0.659694	0.659694	chr3	122982943	0.1806574658645847	chr3:122982943:T:C
chr3:122983360	['T', 'A']	19959	28968.354179194223	3962.4811646072408	-0.0029349512900235	0.0112738685395733	-0.2603322257769261	0.79461	0.79461	chr3	122983360	0.0998459737414017	chr3:122983360:T:A
chr3:122984494	['C', 'G']	19959	29516.957759182245	4052.0043279467454	-0.0017135882204636	0.0115806345105057	-0.1479701495551995	0.882368	0.882368	chr3	122984494	0.0543502504266828	chr3:122984494:C:G
chr3:122984956	['A', 'T']	19959	1183.0592744764003	157.84206416433832	0.0020930602341188	0.0301382404403829	0.0694486540532832	0.944633	0.944633	chr3	122984956	0.0247368867631656	chr3:122984956:A:T
chr3:122985303	['G', 'A']	19959	1588.3979152049717	196.88925076857447	-0.0097722290865467	0.025947637328718	-0.3766134450989533	0.706465	0.706465	chr3	122985303	0.1509093492908515	chr3:122985303:G:A
chr3:122985341	['T', 'G']	19959	4964.731197352586	546.8066430538687	-0.0302064605339379	0.0153989126817754	-1.961596974940132	0.0498233	0.0498233	chr3	122985341	1.3025675107552162	chr3:122985341:T:G
chr3:122988041	['A', 'G']	19959	6648.998797173357	990.1611307369408	0.0099573861602041	0.0135884894827588	0.7327809446986833	0.463701	0.463701	chr3	122988041	0.3337619675201679	chr3:122988041:A:G
chr3:122988586	['C', 'T']	19959	6598.0	824.6534790829952	-0.0043846575002083	0.0136074140811323	-0.3222256245062706	0.747285	0.747285	chr3	122988586	0.1265137351031365	chr3:122988586:C:T
chr3:122988605	['A', 'G']	19959	20879.230530219505	2938.467354463008	0.0077184246535326	0.01022399186339	0.7549325896053086	0.450298	0.450298	chr3	122988605	0.346499981953107	chr3:122988605:A:G
chr3:122989442	['C', 'G']	19959	11790.953793725566	1607.9057661768306	0.0022410119029045	0.0110518661189795	0.2027722629625455	0.839315	0.839315	chr3	122989442	0.0760750152295415	chr3:122989442:C:G
chr3:122991006	['C', 'T']	19959	18812.827720986174	2597.9637925447123	0.0029452137479489	0.0101894550831133	0.2890452653184542	0.77255	0.77255	chr3	122991006	0.1120734031375826	chr3:122991006:C:T
chr3:122991125	['G', 'A']	19959	5912.888755261575	700.4197176419666	-0.0105007842129344	0.0142647885308505	-0.7361331848855859	0.461658	0.461658	chr3	122991125	0.3356796342163196	chr3:122991125:G:A
chr3:122991499	['GA', 'G']	19959	5571.279136185991	897.8116714250014	0.0229811363714177	0.0145761891392069	1.5766217186084153	0.114898	0.114898	chr3	122991499	0.9396875308985156	chr3:122991499:GA:G
chr3:122991970	['G', 'A']	19959	6674.003156945279	1012.3460321065514	0.0149408286080431	0.0135435522807047	1.103169116815029	0.269967	0.269967	chr3	122991970	0.5686893195217585	chr3:122991970:G:A
chr3:122992466	['G', 'A']	19959	1525.0	147.61608486820444	-0.0187899917977661	0.0265233656804229	-0.7084316532134235	0.478686	0.478686	chr3	122992466	0.3199492740255877	chr3:122992466:G:A
chr3:122992497	['T', 'C']	19959	30805.17369080431	4340.9543073107625	0.0163439481150228	0.0123105521874305	1.327637287603595	0.184313	0.184313	chr3	122992497	0.7344440319586053	chr3:122992497:T:C
chr3:122993199	['G', 'A']	19959	1389.2088093806374	155.9543876836985	-0.0164022929128539	0.0276863980890979	-0.5924314481092683	0.553568	0.553568	chr3	122993199	0.2568290230041455	chr3:122993199:G:A
chr3:122993392	['C', 'G']	19959	1392.0	158.1691180382299	-0.0145880570785734	0.0276597288546922	-0.5274114274659173	0.597914	0.597914	chr3	122993392	0.2233612775690391	chr3:122993392:C:G
chr3:122993684	['G', 'A']	19959	13061.580944266238	1736.182168118993	-0.0017652345817417	0.010837513256711	-0.1628818844257183	0.870613	0.870613	chr3	122993684	0.0601748522416658	chr3:122993684:G:A
chr3:122994198	['C', 'A']	19959	791.0792704314276	87.96026111851195	-0.0114358649641893	0.0363532354749512	-0.3145762630143081	0.753087	0.753087	chr3	122994198	0.1231548492476731	chr3:122994198:C:A
chr3:122994267	['G', 'A']	19959	1156.1158490755124	114.24163338225796	-0.0413248479117908	0.030117415794363	-1.3721246269583791	0.17004	0.17004	chr3	122994267	0.7694489037049148	chr3:122994267:G:A
chr3:122994284	['C', 'T']	19959	1155.0578715302136	114.36634750477371	-0.0408661447266909	0.0301292408730478	-1.3563615790681236	0.175	0.175	chr3	122994284	0.7569619513137056	chr3:122994284:C:T
chr3:122994664	['A', 'G']	19959	37295.73723505537	5101.859245638972	0.0195978498622575	0.0208290901719439	0.9408884257774816	0.346773	0.346773	chr3	122994664	0.4599547243662284	chr3:122994664:A:G
chr3:122995093	['A', 'G']	19959	12975.250476095018	1828.9679465482443	0.003889795206755	0.0107999185860462	0.3601689379196591	0.718725	0.718725	chr3	122995093	0.1434372484600531	chr3:122995093:A:G
chr3:122995660	['C', 'CAA']	19959	30799.54314059525	4321.878983573119	0.0137837510452855	0.0122909680250583	1.1214536574486054	0.262108	0.262108	chr3	122995660	0.5815197234149678	chr3:122995660:C:CAA
chr3:122996815	['G', 'A']	19959	15938.172367101311	2162.056410145041	-0.0016172389686087	0.0103339619572756	-0.1564974765046591	0.875642	0.875642	chr3	122996815	0.0576734157532778	chr3:122996815:G:A
chr3:122996957	['C', 'T']	19959	2524.0	290.95660484906267	-0.0223227307214613	0.0208135329563857	-1.0725104079272894	0.283504	0.283504	chr3	122996957	0.5474408092025649	chr3:122996957:C:T
chr3:122997457	['C', 'T']	19959	15634.366427532226	2103.4754655612046	-0.0028874063601152	0.0103735991183153	-0.2783418105117699	0.780753	0.780753	chr3	122997457	0.1074863383421536	chr3:122997457:C:T
chr3:122998996	['G', 'A']	19959	10216.535628382442	1715.7480904477236	0.0394116269486782	0.0115907480783561	3.400266029616587	0.000674522	0.000674522	chr3	122998996	3.1710038809471737	chr3:122998996:G:A
chr3:122999122	['G', 'A']	19959	16607.83209740455	2159.776986529637	-0.0103694852661552	0.0102599084234963	-1.01068009948393	0.312182	0.312182	chr3	122999122	0.5055921413954383	chr3:122999122:G:A
chr3:122999174	['A', 'G']	19959	10216.071117125244	1713.287258393971	0.0392505318304729	0.0115956938609068	3.384923084490876	0.000713354	0.000713354	chr3	122999174	3.1466948991892414	chr3:122999174:A:G
chr3:122999320	['G', 'A']	19959	16608.496392062538	2159.986340398531	-0.0103513076292134	0.010260273100901	-1.0088725248750403	0.313048	0.313048	chr3	122999320	0.5043890664891136	chr3:122999320:G:A
chr3:122999373	['C', 'T']	19959	2470.6189235241054	266.28392652149734	-0.0298082047089463	0.0210530440235302	-1.4158619853561631	0.156832	0.156832	chr3	122999373	0.8045653191674644	chr3:122999373:C:T
chr3:122999531	['A', 'AG']	19959	2217.8947395485293	251.1462772141956	-0.0256600969423402	0.0224650899393649	-1.142220975371071	0.253376	0.253376	chr3	122999531	0.5962345242639082	chr3:122999531:A:AG
chr3:122999640	['A', 'G']	19959	20169.02104524728	2579.5866752250963	-0.0178240157843786	0.0101210806279348	-1.76107833141682	0.0782405	0.0782405	chr3	122999640	1.1065683828300268	chr3:122999640:A:G
chr3:122999676	['G', 'A']	19959	10217.511925042589	1714.2906731628184	0.0393896431839438	0.0115919091414079	3.398028978957277	0.000680059	0.000680059	chr3	122999676	3.167453407495389	chr3:122999676:G:A
chr3:122999900	['T', 'C']	19959	4223.385649099933	485.5691151684034	-0.0236015729278923	0.0163945532046697	-1.4395984223083231	0.149997	0.149997	chr3	122999900	0.8239174269208169	chr3:122999900:T:C
chr3:123000277	['A', 'G']	19959	2591.1298226275176	301.6993578165977	-0.0218135684218568	0.020571921461833	-1.060356392198339	0.288995	0.288995	chr3	123000277	0.5391096710538124	chr3:123000277:A:G
chr3:123000529	['C', 'T']	19959	2590.1297725222967	301.4361288164826	-0.0219463134727497	0.0205751417724229	-1.0666421507804449	0.286146	0.286146	chr3	123000529	0.543412320662702	chr3:123000529:C:T
chr3:123000696	['G', 'A']	19959	2591.0	301.7952175774887	-0.0217876993347048	0.0205718604522333	-1.0591020382086764	0.289566	0.289566	chr3	123000696	0.538252433080008	chr3:123000696:G:A
chr3:123000755	['T', 'G']	19959	1491.074706884457	162.73302963892317	-0.0206775226606402	0.0266695371767996	-0.7753236407352466	0.438158	0.438158	chr3	123000755	0.3583692544394734	chr3:123000755:T:G
chr3:123000881	['G', 'A']	19959	11988.802014431749	1530.3696365094695	-0.0095535820553672	0.0110199642962704	-0.8669340297772604	0.385989	0.385989	chr3	123000881	0.4134250717722131	chr3:123000881:G:A
chr3:123000976	['G', 'A']	19959	3218.1612386010625	349.4694251064604	-0.0321359845120842	0.0185458294026645	-1.7327876696346198	0.0831489	0.0831489	chr3	123000976	1.080143491809345	chr3:123000976:G:A
chr3:123001115	['G', 'A']	19959	1531.2274983703549	185.87004340176887	-0.0122167196611322	0.0263964438396446	-0.4628168754604765	0.643501	0.643501	chr3	123001115	0.1914507738658191	chr3:123001115:G:A
chr3:123001302	['C', 'G']	19959	540.0270568193206	82.10092516078315	0.0167078944955442	0.0438391576970345	0.3811180545714366	0.70312	0.70312	chr3	123001302	0.15297054853584	chr3:123001302:C:G
chr3:123001860	['A', 'G']	19959	2426.1215552660587	274.13457441642214	-0.0235601963564603	0.0212351455739588	-1.1094906919476346	0.267232	0.267232	chr3	123001860	0.5731115379954952	chr3:123001860:A:G
chr3:123002151	['A', 'G']	19959	2793.279901788846	328.6655713706695	-0.017909443533108	0.0198384106133112	-0.9027660472503312	0.366661	0.366661	chr3	123002151	0.4357352814371132	chr3:123002151:A:G
chr3:123002230	['A', 'G']	19959	3613.543144918821	441.0801120073048	-0.0096413726407529	0.0175795160527952	-0.5484435755681657	0.583394	0.583394	chr3	123002230	0.2340380417557518	chr3:123002230:A:G
chr3:123002502	['C', 'T']	19959	8432.84501678609	1372.209411844406	0.0285651522532497	0.0123830069332926	2.3068025728428	0.021076	0.021076	chr3	123002502	1.6762118100992494	chr3:123002502:C:T
chr3:123002695	['G', 'A']	19959	1839.0	171.53253191355395	-0.0253683808789577	0.0243002710123013	-1.043954648329463	0.296519	0.296519	chr3	123002695	0.5279474731908402	chr3:123002695:G:A
chr3:123002898	['C', 'G']	19959	1316.0	149.64265806309487	-0.0133974555512059	0.0284161612878774	-0.4714730964354929	0.637308	0.637308	chr3	123002898	0.1956506298740511	chr3:123002898:C:G
chr3:123003137	['C', 'T']	19959	8353.837099764492	1349.09121078132	0.0275304118742643	0.0124773807398977	2.206425567044924	0.0273656	0.0273656	chr3	123003137	1.5627950253642495	chr3:123003137:C:T
chr3:123003138	['A', 'G']	19959	10704.145226760207	1605.7144066264907	0.016060518288761	0.0114782871724526	1.3992086142700424	0.161766	0.161766	chr3	123003138	0.7911127532060535	chr3:123003138:A:G
chr3:123003609	['C', 'T']	19959	3583.436318981505	427.1184503857172	-0.0070928958995217	0.0177971026542791	-0.3985421693241922	0.690235	0.690235	chr3	123003609	0.161003022556157	chr3:123003609:C:T
chr3:123004083	['C', 'T']	19959	17571.64116055322	2353.0112487968586	-0.0035225588795425	0.010219043428296	-0.3447053439257089	0.73032	0.73032	chr3	123004083	0.1364868059302268	chr3:123004083:C:T
chr3:123004344	['G', 'A']	19959	991.4470676691732	148.26189798473808	0.0225525205015906	0.0327428320026807	0.6887773329974712	0.490971	0.490971	chr3	123004344	0.3089441594288163	chr3:123004344:G:A
chr3:123004655	['G', 'T']	19959	38586.933309950895	5276.509928851039	0.0401737987754408	0.0283612656672863	1.4165023256271605	0.156644	0.156644	chr3	123004655	0.8050862354250827	chr3:123004655:G:T
chr3:123004720	['G', 'T']	19959	8824.0	1433.3305308740612	0.0287359156609455	0.0121899053095347	2.357353476607304	0.0184153	0.0184153	chr3	123004720	1.7348212017461675	chr3:123004720:G:T
chr3:123004946	['G', 'A']	19959	8821.767977950389	1430.052565812084	0.0284016831531209	0.0121926796655825	2.3294045223949413	0.0198476	0.0198476	chr3	123004946	1.702292001231981	chr3:123004946:G:A
chr3:123005055	['T', 'C']	19959	8821.651932040295	1431.545175728276	0.0285967282848729	0.012192989183933	2.345341888973001	0.0190194	0.0190194	chr3	123005055	1.720803187756085	chr3:123005055:T:C
chr3:123005314	['T', 'C']	19959	1007.151383042694	110.32022744483302	-0.03371075874914	0.0322169919122946	-1.0463658072396047	0.295405	0.295405	chr3	123005314	0.5295821581302564	chr3:123005314:T:C
chr3:123005384	['A', 'C']	19959	8826.980300751879	1431.8660447771715	0.0285098408942563	0.0121915112186817	2.338499336371773	0.0193712	0.0193712	chr3	123005384	1.7128434749321104	chr3:123005384:A:C
chr3:123006047	['C', 'G']	19959	8373.0	1306.1930686895826	0.0206764444187801	0.0124391302870956	1.6622098122269795	0.0964864	0.0964864	chr3	123006047	1.0155338972385457	chr3:123006047:C:G
chr3:123006094	['A', 'G']	19959	38310.0	5252.421043107979	0.0415798127513259	0.0260447399532067	1.5964764027604128	0.110398	0.110398	chr3	123006094	0.9570387943317434	chr3:123006094:A:G
chr3:123006674	['C', 'A']	19959	8824.326368009622	1431.865958033895	0.0285295617861533	0.0121889707816608	2.340604657866453	0.0192623	0.0192623	chr3	123006674	1.7152918575193286	chr3:123006674:C:A
chr3:123006859	['T', 'C']	19959	11153.235229265849	1682.5684175248564	0.0169391637712448	0.0112929778966902	1.499973162633162	0.133637	0.133637	chr3	123006859	0.8740732823460114	chr3:123006859:T:C
chr3:123007114	['G', 'A']	19959	2326.1165447439625	251.41602857967067	-0.0276794112695064	0.0216736055601833	-1.277102288894487	0.201581	0.201581	chr3	123007114	0.6955504046869322	chr3:123007114:G:A
chr3:123007166	['G', 'A']	19959	29654.485770117248	4130.888545964118	0.0079612819648319	0.0117677726981003	0.676532608937724	0.49871	0.49871	chr3	123007166	0.3021519233371273	chr3:123007166:G:A
chr3:123007197	['C', 'T']	19959	8830.096882518043	1434.0249108115302	0.0289834719902917	0.0121906430901058	2.37751788614132	0.017439	0.017439	chr3	123007197	1.7584784223239494	chr3:123007197:C:T
chr3:123007221	['T', 'C']	19959	8829.769581558508	1433.179293291164	0.0288259652374423	0.0121899410808977	2.364733762545749	0.0180526	0.0180526	chr3	123007221	1.743460240609525	chr3:123007221:T:C
chr3:123007280	['C', 'G']	19959	9099.911860500077	1435.47527785073	0.0232133934418341	0.0120552162242625	1.9255891400035163	0.0541699	0.0541699	chr3	123007280	1.2662419661386286	chr3:123007280:C:G
chr3:123007460	['A', 'T']	19959	10145.524954900782	1567.501323403072	0.0219253760583614	0.0116118544579718	1.8881890173286768	0.0590151	0.0590151	chr3	123007460	1.229036852635181	chr3:123007460:A:T
chr3:123007577	['T', 'C']	19959	2331.3504209260373	251.2092422877658	-0.0274400439440219	0.0216342961198657	-1.2683585262949717	0.204685	0.204685	chr3	123007577	0.6889139827206006	chr3:123007577:T:C
chr3:123007801	['T', 'G']	19959	8827.326819001804	1432.2553277646437	0.0287945872759941	0.0121899474274561	2.3621584463226144	0.0181784	0.0181784	chr3	123007801	1.7404443445326558	chr3:123007801:T:G
chr3:123008038	['A', 'C']	19959	11480.1503733026	1713.8703665262956	0.0153691813273216	0.0111951159729744	1.3728469954597675	0.169815	0.169815	chr3	123008038	0.7700239505496267	chr3:123008038:A:C
chr3:123008700	['A', 'G']	19959	2326.3496692724	246.9285800369965	-0.0293276642041186	0.0216740303320912	-1.3531246267887378	0.176031	0.176031	chr3	123008700	0.7544108438710495	chr3:123008700:A:G
chr3:123008914	['G', 'T']	19959	2324.349368610944	246.02181640789368	-0.0297415344619976	0.0216816324994671	-1.3717387038420024	0.17016	0.17016	chr3	123008914	0.7691425231053274	chr3:123008914:G:T
chr3:123009610	['A', 'G']	19959	8821.767977950389	1422.6909244020176	0.0270595913402469	0.012197218307841	2.2185051261115407	0.0265316	0.0265316	chr3	123009610	1.5762365589050298	chr3:123009610:A:G
chr3:123009731	['G', 'C']	19959	11633.582874035474	1702.084513349697	0.0093114602363721	0.0111407191549096	0.835804233721183	0.403275	0.403275	chr3	123009731	0.3943987001311808	chr3:123009731:G:C
chr3:123010242	['A', 'G']	19959	28337.197704145565	3992.0323168108334	0.0107850395086743	0.0113470994651604	0.9504666405532268	0.341887	0.341887	chr3	123010242	0.4661174126155217	chr3:123010242:A:G
chr3:123010579	['G', 'A']	19959	26723.0	3738.3096187037145	0.0069965899593231	0.0109100005490464	0.6413006056113031	0.521335	0.521335	chr3	123010579	0.2828831175885835	chr3:123010579:G:A
chr3:123010766	['C', 'T']	19959	28692.01218088622	4081.927181097886	0.0175055684039736	0.0117099404916446	1.4949323112670276	0.134948	0.134948	chr3	123010766	0.869833547531327	chr3:123010766:C:T
chr3:123010892	['C', 'T']	19959	500.7093849176358	31.145888561457983	-0.0504827962652963	0.0456143101572215	-1.1067315518155232	0.268423	0.268423	chr3	123010892	0.5711802741024334	chr3:123010892:C:T
chr3:123010931	['C', 'T']	19959	9312.594207271077	1402.396419315822	0.015712638783457	0.0119906069787107	1.3104122928351167	0.190071	0.190071	chr3	123010931	0.7210841403714299	chr3:123010931:C:T
chr3:123010932	['A', 'G']	19959	28332.25856885148	3995.2133591604224	0.0112471889925509	0.0113463978990655	0.991256352245251	0.321572	0.321572	chr3	123010932	0.4927217732783373	chr3:123010932:A:G
chr3:123011012	['G', 'A']	19959	14853.976898020546	2002.4075147954952	-0.0015844535373185	0.0104637231320847	-0.1514234959505159	0.879643	0.879643	chr3	123011012	0.0556935489721462	chr3:123011012:G:A
chr3:123012063	['G', 'A']	19959	28337.67917815084	3997.750663259754	0.0115516564506074	0.0113471796250355	1.0180200571709288	0.308681	0.308681	chr3	123012063	0.5104901014835767	chr3:123012063:G:A
chr3:123012066	['G', 'A']	19959	1010.0506062731736	113.19905591562204	-0.0305133127292559	0.032172532048125	-0.9484274561794778	0.342923	0.342923	chr3	123012066	0.4648033855817589	chr3:123012066:G:A
chr3:123012738	['G', 'A']	19959	24894.98922575796	3559.5401673228243	0.015960072242876	0.0105374249231376	1.5146083942986526	0.129887	0.129887	chr3	123012738	0.8864343139831101	chr3:123012738:G:A
chr3:123014236	['G', 'A']	19959	3022.0	408.2876688096436	0.0052539780184073	0.0191522699943132	0.2743266474400895	0.783836	0.783836	chr3	123014236	0.1057747941338664	chr3:123014236:G:A
chr3:123016735	['TG', 'T']	19959	1302.9822595235712	149.34564684729042	-0.0139553176142045	0.02858724581736	-0.4881658661125714	0.625438	0.625438	chr3	123016735	0.2038157356787003	chr3:123016735:TG:T
chr3:123017016	['T', 'C']	19959	28741.682606728034	4010.397300537381	0.0067914413472803	0.0115364510188596	0.588694160463883	0.556073	0.556073	chr3	123017016	0.2548681914824994	chr3:123017016:T:C
chr3:123017278	['G', 'A']	19959	26545.30994386528	3798.662297627919	0.0179861707682448	0.0108160037331353	1.6629220192614476	0.0963438	0.0963438	chr3	123017278	1.016176228205467	chr3:123017278:G:A
chr3:123018331	['A', 'T']	19959	28698.875782933308	4020.944254116025	0.0086193784425948	0.0114588564859501	0.7522023208130052	0.451938	0.451938	chr3	123018331	0.3449211406416251	chr3:123018331:A:T
chr3:123019460	['A', 'G']	19959	31348.42384603819	4402.338184963732	0.0151530101399742	0.0126507154716229	1.1977986679065074	0.23101	0.23101	chr3	123019460	0.6363692198878617	chr3:123019460:A:G
chr3:123019935	['A', 'G']	19959	28709.315243535777	4019.267293184104	0.0081356026648257	0.0114686262831691	0.7093790018047058	0.478098	0.478098	chr3	123019935	0.3204830730596604	chr3:123019935:A:G
chr3:123020832	['C', 'T']	19959	27349.110793746244	3872.269634880731	0.0130889889638446	0.0110381771246215	1.185792619204178	0.235718	0.235718	chr3	123020832	0.6276072524260682	chr3:123020832:C:T
chr3:123021630	['C', 'T']	19959	28581.296001202645	3999.884293514186	0.0071513758684257	0.0114277854836082	0.6257884240724959	0.531461	0.531461	chr3	123021630	0.2745285996378387	chr3:123021630:C:T
chr3:123022003	['C', 'T']	19959	11184.922764635125	1685.7016188734574	0.015496081857578	0.0112337849654277	1.3794177034069643	0.167781	0.167781	chr3	123022003	0.7752572214712973	chr3:123022003:C:T
chr3:123022226	['G', 'C']	19959	28580.159717349896	3999.710070033562	0.0071594122157085	0.0114286020737637	0.6264468890857743	0.531029	0.531029	chr3	123022226	0.2748817610351618	chr3:123022226:G:C
chr3:123022537	['G', 'A']	19959	24377.88559258332	3486.410228127722	0.0136351457044082	0.0104516235275854	1.3045959480285907	0.192046	0.192046	chr3	123022537	0.7165947340391265	chr3:123022537:G:A
chr3:123022588	['T', 'C']	19959	13103.626108744676	1798.5347221442469	0.0038313039099997	0.0107508135090405	0.3563733950717241	0.721565	0.721565	chr3	123022588	0.1417245407037965	chr3:123022588:T:C
chr3:123022700	['G', 'A']	19959	8781.079691259021	1360.3952544325316	0.0172609547754675	0.0121781325660733	1.417372875670139	0.15639	0.15639	chr3	123022700	0.8057910203533185	chr3:123022700:G:A
chr3:123022942	['G', 'A']	19959	28871.33959711365	4026.685831255821	0.0088132465017231	0.0114751386710265	0.7680296294785197	0.442479	0.442479	chr3	123022942	0.3541073360408178	chr3:123022942:G:A
chr3:123023165	['C', 'T']	19959	25876.592974896022	3689.2769987923466	0.014947074525484	0.0107186265431036	1.394495317602139	0.163184	0.163184	chr3	123023165	0.7873224255598282	chr3:123023165:C:T
chr3:123025437	['G', 'A']	19959	9415.94352858646	1466.3798902467422	0.020573501325512	0.0118814643617261	1.731562768625183	0.0833669	0.0833669	chr3	123025437	1.079006347452527	chr3:123025437:G:A
chr3:123033106	['C', 'T']	19959	1798.3604109245805	194.7039746409589	-0.0128185992263133	0.0246095624932317	-0.5208787937550194	0.602457	0.602457	chr3	123033106	0.2200739451500273	chr3:123033106:C:T
chr3:123033844	['T', 'C']	19959	3651.365886656311	470.77219805579335	-0.011765667430677	0.0175875383528638	-0.6689774995578729	0.503518	0.503518	chr3	123033844	0.2979849994679713	chr3:123033844:T:C
chr3:123034797	['C', 'T']	19959	30668.146229015285	4311.766282610844	0.0148655020569296	0.012284973270105	1.2100557103452676	0.226272	0.226272	chr3	123034797	0.6453691844361078	chr3:123034797:C:T
chr3:123035126	['T', 'C']	19959	18356.59857672647	2363.843295727734	-0.0123598072860576	0.0101938554687175	-1.2124762141259362	0.225345	0.225345	chr3	123035126	0.6471520736990604	chr3:123035126:T:C
chr3:123035972	['A', 'G']	19959	1611.1614471112894	161.5690264170222	-0.0287839530475364	0.0257893732078473	-1.116116813524487	0.264386	0.264386	chr3	123035972	0.577761545720905	chr3:123035972:A:G
chr3:123036928	['T', 'C']	19959	30695.53792965227	4314.230544427254	0.0148484212190347	0.0123154117665136	1.2056780155259217	0.227956	0.227956	chr3	123036928	0.6421489723034398	chr3:123036928:T:C
chr3:123037296	['C', 'T']	19959	1548.0775628820525	131.42117057729925	-0.0488383024092545	0.0264780793714748	-1.8444805502724133	0.065128	0.065128	chr3	123037296	1.1862322582653513	chr3:123037296:C:T
chr3:123039281	['C', 'G']	19959	14595.656409742409	2204.536921289024	0.0192238100717853	0.0106058605515753	1.8125648530170404	0.069914	0.069914	chr3	123039281	1.1554358498058803	chr3:123039281:C:G
chr3:123039418	['G', 'GGGACCAATAGTT']	19959	7577.759332565015	988.1805856921368	-0.0105621605519635	0.0129184846503692	-0.8176005807044615	0.413595	0.413595	chr3	123039418	0.3834247201209201	chr3:123039418:G:GGGACCAATAGTT
chr3:123040731	['G', 'A']	19959	3525.3532595079423	523.4256216929571	0.0104630071302787	0.0178970346328221	0.5846223882860563	0.558808	0.558808	chr3	123040731	0.2527373850721983	chr3:123040731:G:A
chr3:123040775	['G', 'A']	19959	32416.496617389126	4552.854641960103	0.0188681840228547	0.013257894506953	1.423165949386558	0.154704	0.154704	chr3	123040775	0.8104984571120782	chr3:123040775:G:A
chr3:123040904	['G', 'C']	19959	11754.533603969328	1832.5349479076303	0.02424253236303	0.0111140009100709	2.181260606255901	0.0291758	0.0291758	chr3	123040904	1.534977226771122	chr3:123040904:G:C
chr3:123040995	['A', 'T']	19959	542.0271570297625	71.1578432492909	0.0066461429266863	0.0439844178718894	0.1511022141078257	0.879897	0.879897	chr3	123040995	0.0555681630199431	chr3:123040995:A:T
chr3:123041272	['C', 'A']	19959	30667.68267014133	4305.397476832787	0.0143612171861018	0.0123015940522721	1.16742733706525	0.243052	0.243052	chr3	123041272	0.6143008008992925	chr3:123041272:C:A
chr3:123041345	['A', 'C']	19959	18582.517241379308	2706.716957498927	0.0119458904270868	0.0102484294652457	1.1656313260092663	0.243777	0.243777	chr3	123041345	0.6130072718278992	chr3:123041345:A:C
chr3:123041393	['G', 'A']	19959	13475.401233020904	2133.2092658545844	0.0289930142126118	0.0107413390890471	2.699199231330092	0.00695651	0.00695651	chr3	123041393	2.1576085862342245	chr3:123041393:G:A
chr3:123041689	['G', 'A']	19959	11491.575759094098	1827.0598551493065	0.0279589121824774	0.0111996049120991	2.4964195078232594	0.0125534	0.0125534	chr3	123041689	1.901238632648529	chr3:123041689:G:A
chr3:123041740	['T', 'A']	19959	30743.62101623572	4326.764107181477	0.0156801385460504	0.0123437670424189	1.2702879511713254	0.203997	0.203997	chr3	123041740	0.69037621930462	chr3:123041740:T:A
chr3:123041837	['T', 'C']	19959	12163.656592993537	1621.0476982871642	-0.0012754239618285	0.0110229890452437	-0.1157058177771576	0.907887	0.907887	chr3	123041837	0.0419682025035859	chr3:123041837:T:C
chr3:123041839	['A', 'C']	19959	879.2202565901573	104.57421498699036	-0.0118116815996006	0.0347868656245585	-0.3395442902812719	0.734203	0.734203	chr3	123041839	0.134183845273623	chr3:123041839:A:C
chr3:123042660	['G', 'A']	19959	12086.816746843057	1603.3966201101125	-0.0017344152764005	0.0110320257491879	-0.1572163912442103	0.875076	0.875076	chr3	123042660	0.0579542270379294	chr3:123042660:G:A
chr3:123043834	['A', 'G']	19959	31241.34859119622	4416.911742495745	0.020343402502724	0.0126322622948278	1.6104322430870848	0.107319	0.107319	chr3	123043834	0.969323382743532	chr3:123043834:A:G
chr3:123045235	['C', 'T']	19959	1228.0	182.2179908677001	0.0216843158589987	0.0291955039877162	0.7427279168779637	0.457655	0.457655	chr3	123045235	0.3394617884957334	chr3:123045235:C:T
chr3:123046258	['A', 'C']	19959	6785.679961918124	914.9020918292596	0.0029927617375531	0.0134700167274591	0.2221795115853339	0.824176	0.824176	chr3	123046258	0.0839800362799139	chr3:123046258:A:C
chr3:123046349	['C', 'T']	19959	10063.512627781118	1609.774518253513	0.0262124697246644	0.0116680937682548	2.246508319634885	0.0246824	0.0246824	chr3	123046349	1.6076126138413716	chr3:123046349:C:T
chr3:123046383	['C', 'A']	19959	14125.123120865905	2187.320337478653	0.0236099067586939	0.0106572797252108	2.2153783486457974	0.0267454	0.0267454	chr3	123046383	1.5727509024803603	chr3:123046383:C:A
chr3:123048854	['C', 'T']	19959	1436.0719510973045	159.13087369031243	-0.0203357685923973	0.0273177356654897	-0.7444163323568355	0.456633	0.456633	chr3	123048854	0.3404327060739322	chr3:123048854:C:T
chr3:123049186	['C', 'T']	19959	10994.85610465116	1759.4261387411836	0.0280742232783982	0.0113381006023288	2.4760957997349107	0.013291	0.013291	chr3	123049186	1.8764423419960508	chr3:123049186:C:T
chr3:123050237	['A', 'G']	19959	31249.8285055628	4422.891331185674	0.02101048851233	0.0126423704616767	1.6619105235066334	0.0965464	0.0965464	chr3	123050237	1.0152639154556218	chr3:123050237:A:G
chr3:123050788	['T', 'C']	19959	11949.0	1599.8652020354175	-2.5806661754421215e-07	0.0110868177777335	-2.3276888167360823e-05	0.999981	0.999981	chr3	123050788	8.251673547304922e-06	chr3:123050788:T:C
chr3:123053136	['C', 'T']	19959	3902.5865904990974	629.8122354915361	0.0197279548862782	0.0170504967900959	1.1570310900112637	0.247274	0.247274	chr3	123053136	0.6068215457905339	chr3:123053136:C:T
chr3:123053851	['C', 'T']	19959	2303.230796211856	272.46580368585256	-0.0141743879823934	0.0215778656514144	-0.6568948111633254	0.511256	0.511256	chr3	123053851	0.2913615821599543	chr3:123053851:C:T
chr3:123054505	['G', 'C']	19959	5496.826217678894	899.498535939666	0.0235557445041484	0.0147061217418395	1.6017645520457893	0.109224	0.109224	chr3	123054505	0.961681922782001	chr3:123054505:G:C
chr3:123054606	['C', 'T']	19959	4456.66987372219	636.0789056050534	0.0012225107848733	0.015978091675867	0.0765116892350646	0.939013	0.939013	chr3	123054606	0.0273283951788483	chr3:123054606:C:T
chr3:123056215	['G', 'T']	19959	1162.4076784282277	107.4190431342626	-0.0320377474088563	0.0301680726407551	-1.0619752806341165	0.28826	0.28826	chr3	123056215	0.5402156177037306	chr3:123056215:G:T
chr3:123056743	['T', 'A']	19959	5247.577507141784	830.8706129944712	0.0166123554714439	0.0150058685631708	1.1070572424055407	0.268283	0.268283	chr3	123056743	0.5714068459270283	chr3:123056743:T:A
chr3:123057640	['T', 'A']	19959	8511.558712975493	948.9115456412276	-0.0230227307886096	0.0123775877945316	-1.860033729575399	0.0628955	0.0628955	chr3	123057640	1.2013804260186451	chr3:123057640:T:A
chr3:123058028	['G', 'C']	19959	3872.58208057727	578.426045023352	0.0095993407918469	0.0170143022483553	0.5641924453748823	0.57263	0.57263	chr3	123058028	0.2421259030954858	chr3:123058028:G:C
chr3:123058347	['T', 'A']	19959	5404.812387251955	856.2924860676376	0.0156870395628234	0.014808360301158	1.0593367019572515	0.289459	0.289459	chr3	123058347	0.5384129425920069	chr3:123058347:T:A
chr3:123058372	['G', 'A']	19959	5238.26245114741	835.8038454154379	0.0176419412907014	0.0150117688944952	1.175207359951479	0.239926	0.239926	chr3	123058372	0.6199226864019596	chr3:123058372:G:A
chr3:123058528	['A', 'G']	19959	8830.884902540462	1005.1230191470362	-0.0205949504909666	0.0122054247638658	-1.6873604064921948	0.0915497	0.0915497	chr3	123058528	1.0383430745032791	chr3:123058528:A:G
chr3:123058713	['C', 'T']	19959	4764.238701272672	648.8075753941548	0.0036021520430361	0.0156345452127563	0.2303969827083388	0.817786	0.817786	chr3	123058713	0.0873603285759972	chr3:123058713:C:T
chr3:123058934	['C', 'G']	19959	3984.399258405572	622.9269272412901	0.0146869620960806	0.0168698962731809	0.8706018020649816	0.383982	0.383982	chr3	123058934	0.4156891336634535	chr3:123058934:C:G
chr3:123059789	['A', 'G']	19959	8838.885704264168	1019.588522814356	-0.0186142183825322	0.0122042826534027	-1.5252201961532208	0.12722	0.12722	chr3	123059789	0.8954446087594864	chr3:123059789:A:G
chr3:123061317	['A', 'G']	19959	15908.579440657575	2164.9146531691786	0.0014599104064029	0.0103521013932187	0.1410255126905232	0.887851	0.887851	chr3	123061317	0.0516599118197509	chr3:123061317:A:G
chr3:123061566	['A', 'G']	19959	4277.0	600.8557656435456	0.0021322000983414	0.0163129850881658	0.1307056977504499	0.896009	0.896009	chr3	123061566	0.0476876280268181	chr3:123061566:A:G
chr3:123061623	['G', 'T']	19959	17404.87203126566	2165.181188312856	-0.0183138171383456	0.0101470762271395	-1.804836854320975	0.0711153	0.0711153	chr3	123061623	1.1480369535495727	chr3:123061623:G:T
chr3:123062108	['A', 'G']	19959	6243.625645137045	832.6898563425007	-0.0015253297968769	0.0139099103947626	-0.1096577730257166	0.912682	0.912682	chr3	123062108	0.0396805145818986	chr3:123062108:A:G
chr3:123062366	['T', 'C']	19959	13825.770834377348	1794.3996542588238	-0.008148341557953	0.0106492264320891	-0.7651580713318101	0.444186	0.444186	chr3	123062366	0.3524351338077233	chr3:123062366:T:C
chr3:123062877	['TGA', 'T']	19959	18309.66945627662	2458.3423451071185	-0.0016351717091373	0.0101609480174051	-0.1609270814432241	0.872152	0.872152	chr3	123062877	0.0594078189567538	chr3:123062877:TGA:T
chr3:123063018	['A', 'G']	19959	32169.61178474797	4243.717121172396	-0.0174040585084305	0.0127267723893438	-1.367515500081002	0.171479	0.171479	chr3	123063018	0.7657890577934799	chr3:123063018:A:G
chr3:123063176	['C', 'T']	19959	5124.770294648226	705.0812152085441	0.0040666154459444	0.0150771432410838	0.2697205552085837	0.787378	0.787378	chr3	123063176	0.1038167239274004	chr3:123063176:C:T
chr3:123063661	['G', 'A']	19959	1738.1741744751216	168.20199681709457	-0.0363133848176616	0.0248126020537143	-1.4635057112934124	0.143345	0.143345	chr3	123063661	0.8436174510277898	chr3:123063661:G:A
chr3:123063845	['C', 'T']	19959	9168.83753445252	1239.9186360373417	0.0001208281547577	0.0120651715028507	0.0100146238890331	0.99201	0.99201	chr3	123063845	0.00348394989932	chr3:123063845:C:T
chr3:123063989	['G', 'A']	19959	4213.211093295921	661.3564031681082	0.0220931602295423	0.0164337418776856	1.3443779508026268	0.178841	0.178841	chr3	123063989	0.7475329104140052	chr3:123063989:G:A
chr3:123064129	['C', 'T']	19959	24355.44054717643	3266.8234282729168	-0.0027724077490937	0.0103213881891687	-0.2686080300712934	0.788234	0.788234	chr3	123064129	0.1033448360348428	chr3:123064129:C:T
chr3:123064487	['G', 'A']	19959	30906.1939363568	4067.510835920702	-0.0160388211493516	0.012046311038047	-1.3314301032652005	0.183063	0.183063	chr3	123064487	0.7373994247841211	chr3:123064487:G:A
chr3:123064984	['A', 'G']	19959	5418.814491882141	764.0526478020297	0.0064080558733066	0.0147397034275414	0.4347479516672679	0.66375	0.66375	chr3	123064984	0.1779954659104745	chr3:123064984:A:G
chr3:123065106	['C', 'T']	19959	26235.57236644282	3395.60835696373	-0.0170818024156939	0.0106255319471134	-1.6076185644836796	0.107935	0.107935	chr3	123065106	0.9668377041391076	chr3:123065106:C:T
chr3:123065198	['T', 'A']	19959	6515.652903743048	925.189013399	0.0090536506252197	0.0136325191324503	0.6641216151803325	0.50662	0.50662	chr3	123065198	0.2953176694246892	chr3:123065198:T:A
chr3:123065810	['A', 'AGG']	19959	699.1751528515586	93.0955822957538	0.0212511965177709	0.0387663045861276	0.5481873174307046	0.583569	0.583569	chr3	123065810	0.2339077864950403	chr3:123065810:A:AGG
chr3:123066448	['A', 'T']	19959	6388.240477145148	839.8887174188977	-0.0032007698587895	0.0137791777975278	-0.2322903373352055	0.816315	0.816315	chr3	123066448	0.0881422231534328	chr3:123066448:A:T
chr3:123068138	['G', 'C']	19959	2195.219972941825	327.500154435304	0.0174204390433026	0.0222676117269547	0.7823218429040305	0.434035	0.434035	chr3	123068138	0.3624752481511207	chr3:123068138:G:C
chr3:123069512	['T', 'C']	19959	2338.0	343.8587250625037	0.0142779896896252	0.0216108014739838	0.660687652274899	0.50882	0.50882	chr3	123069512	0.2934358263711808	chr3:123069512:T:C
chr3:123069535	['C', 'T']	19959	2592.1298727327385	304.9477670594619	-0.0170872780309	0.0206539931723321	-0.827311110656797	0.408071	0.408071	chr3	123069535	0.3892642677297596	chr3:123069535:C:T
chr3:123069575	['A', 'G']	19959	2354.4718616887994	343.20385774031143	0.0125274145196311	0.0215311876922407	0.5818264509461162	0.56069	0.56069	chr3	123069575	0.2512771895472115	chr3:123069575:A:G
chr3:123069775	['A', 'G']	19959	22462.75266877162	2974.2570289001587	-0.0058869869548577	0.010185275602378	-0.5779899518362889	0.563277	0.563277	chr3	123069775	0.2492779817257963	chr3:123069775:A:G
chr3:123070046	['C', 'T']	19959	2189.472211055275	331.9985211676011	0.015956081625555	0.0223338370813844	0.7144353013506426	0.474966	0.474966	chr3	123070046	0.3233374778296128	chr3:123070046:C:T
chr3:123070423	['A', 'G']	19959	2236.448208469056	339.0578892705343	0.0149794734603978	0.0220846574356051	0.6782751104052788	0.497605	0.497605	chr3	123070423	0.303115264447664	chr3:123070423:A:G
chr3:123070655	['C', 'T']	19959	2237.1120853792963	339.2536836424394	0.0151945309646471	0.0220810087367675	0.6881266678431437	0.491381	0.491381	chr3	123070655	0.308581640193513	chr3:123070655:C:T
chr3:123070703	['C', 'T']	19959	477.0	65.02236141498886	0.0075172785029605	0.0466560882969265	0.1611210621670518	0.872	0.872	chr3	123070703	0.0594835150674327	chr3:123070703:C:T
chr3:123071894	['G', 'A']	19959	10853.631389055923	1499.037711270386	0.0058121054623856	0.0114476564592935	0.5077113803207436	0.611661	0.611661	chr3	123071894	0.2134892095868086	chr3:123071894:G:A
chr3:123071958	['G', 'C']	19959	736.0	87.30979390902601	-0.0025970174441537	0.0374239292511217	-0.0693945690931408	0.944676	0.944676	chr3	123071958	0.0247171179876767	chr3:123071958:G:C
chr3:123072240	['A', 'T']	19959	2288.0	362.0636023595308	0.0222400967697112	0.0218338534990601	1.0186061187352289	0.308402	0.308402	chr3	123072240	0.5108828141938841	chr3:123072240:A:T
chr3:123073734	['T', 'G']	19959	7743.387964725925	1023.0995102551382	-0.0036398327134919	0.0127840398495965	-0.2847169405222707	0.775864	0.775864	chr3	123073734	0.1102143988782282	chr3:123073734:T:G
chr3:123073839	['G', 'T']	19959	2116.10602264756	312.3647822120333	0.009869563221005	0.0226503637273457	0.4357353082630446	0.663034	0.663034	chr3	123073839	0.1784642006543792	chr3:123073839:G:T
chr3:123075208	['C', 'T']	19959	2367.593114162574	372.749545552509	0.0214966393942361	0.0214864660754666	1.0004734756629483	0.317094	0.317094	chr3	123075208	0.4988119755432179	chr3:123075208:C:T
chr3:123075389	['T', 'C']	19959	2356.708464892497	371.52032797272346	0.0222912178499619	0.0215484212630646	1.0344710444365846	0.300929	0.300929	chr3	123075389	0.5215359580455664	chr3:123075389:T:C
chr3:123077614	['T', 'G']	19959	6385.273641851114	921.0325330223274	0.0088596988658953	0.013787765438098	0.6425768487049001	0.520506	0.520506	chr3	123077614	0.2835742599058509	chr3:123077614:T:G
chr3:123077665	['A', 'G']	19959	2372.23771107882	375.0081078255598	0.0221261317017474	0.0214692837223703	1.0305947784691412	0.302743	0.302743	chr3	123077665	0.5189258897919096	chr3:123077665:A:G
chr3:123077717	['A', 'G']	19959	2370.59386589155	373.87780547012215	0.0216523494366447	0.0214771214095488	1.0081588227656022	0.31339	0.31339	chr3	123077717	0.503914865602298	chr3:123077717:A:G
chr3:123078193	['A', 'G']	19959	2315.0	379.0952915899856	0.027857532851537	0.0216825721170279	1.284789124702586	0.198881	0.198881	chr3	123078193	0.7014067050067846	chr3:123078193:A:G
chr3:123078435	['T', 'C']	19959	2528.2533446910857	343.653380930196	0.0016437495296249	0.0206759899108631	0.0795004029655354	0.936635	0.936635	chr3	123078435	0.0284296176164394	chr3:123078435:T:C
chr3:123079370	['C', 'T']	19959	2371.3564341551414	373.5515571066906	0.021620324241813	0.0214731807229187	1.0068524323803247	0.314018	0.314018	chr3	123079370	0.5030454567783135	chr3:123079370:C:T
chr3:123080588	['C', 'A']	19959	575.0576238913665	59.16947645894707	-0.0115994120070654	0.0425461598992856	-0.2726312323961398	0.78514	0.78514	chr3	123080588	0.1050528963676831	chr3:123080588:C:A
chr3:123083134	['C', 'T']	19959	2886.407934730374	263.2873506772433	-0.03861587545645	0.0206164556694794	-1.8730608245925084	0.0610746	0.0610746	chr3	123083134	1.2141393686993742	chr3:123083134:C:T
chr3:123084024	['C', 'T']	19959	2442.0	335.3336991920688	1.523620949200816e-05	0.0209229905904348	0.0007282041936669	0.999419	0.999419	chr3	123084024	0.0002523984228296	chr3:123084024:C:T
chr3:123084526	['G', 'A']	19959	9977.499899789558	1370.351107138111	0.0029862709608084	0.0115739265566522	0.2580170995721487	0.796396	0.796396	chr3	123084526	0.0988709299383124	chr3:123084526:G:A
chr3:123084892	['C', 'T']	19959	1968.0986070748568	291.6344945596728	0.0111593649883534	0.0233926973174608	0.4770448160342707	0.633335	0.633335	chr3	123084892	0.1983665108881217	chr3:123084892:C:T
chr3:123084904	['T', 'C']	19959	7333.9396020249615	915.5902742945376	-0.0150102138604207	0.0130492825431453	-1.1502711977299798	0.250046	0.250046	chr3	123084904	0.6019800884941275	chr3:123084904:T:C
chr3:123085400	['A', 'G']	19959	6449.969482862297	830.8834925966921	-0.0048474512905119	0.0136781616228262	-0.3543934794879484	0.723048	0.723048	chr3	123085400	0.1408328708338591	chr3:123085400:A:G
chr3:123085458	['A', 'G']	19959	6452.646590168863	831.3221215439003	-0.0048015529974551	0.0136792501902404	-0.3510099552737797	0.725585	0.725585	chr3	123085458	0.1393117040137884	chr3:123085458:A:G
chr3:123085532	['C', 'T']	19959	2343.117396532719	373.3005707877239	0.0231046295990438	0.0215479535556692	1.0722424075842285	0.283624	0.283624	chr3	123085532	0.5472570223374968	chr3:123085532:C:T
chr3:123087578	['A', 'G']	19959	893.0447439623208	106.82385085073008	-0.0084750507895952	0.033781439467217	-0.2508789123038952	0.80191	0.80191	chr3	123087578	0.0958743707391137	chr3:123087578:A:G
chr3:123088428	['T', 'C']	19959	20239.05612628414	2773.485572097073	0.0012188470055134	0.010108745057479	0.1205735230815509	0.90403	0.90403	chr3	123088428	0.0438171573362788	chr3:123088428:T:C
chr3:123088827	['C', 'G']	19959	6426.966025255561	826.9079661670577	-0.0051487659096386	0.0137165809666726	-0.3753680251768769	0.707391	0.707391	chr3	123088827	0.150340469931504	chr3:123088827:C:G
chr3:123089148	['G', 'A']	19959	11467.0	1596.3851956893975	0.00812077266129	0.0112114444468773	0.7243288498434202	0.468872	0.468872	chr3	123089148	0.3289457015937963	chr3:123089148:G:A
chr3:123090448	['T', 'C']	19959	6256.25382109747	794.1296051060506	-0.0068003006333598	0.0138689362416448	-0.4903260433875438	0.623909	0.623909	chr3	123090448	0.204878749548118	chr3:123090448:T:C
chr3:123090553	['T', 'C']	19959	6457.647091246179	831.6464482592712	-0.0053616080590713	0.0136880442676397	-0.3917000817820871	0.695284	0.695284	chr3	123090553	0.1578377645618347	chr3:123090553:T:C
chr3:123090736	['T', 'C']	19959	2345.0574436090224	374.8853101086403	0.0241004785581846	0.0215349092645062	1.1191353658455865	0.263096	0.263096	chr3	123090736	0.5798857546932146	chr3:123090736:T:C
chr3:123091344	['T', 'C']	19959	11252.510250112771	1564.0959580937774	0.0087709181845529	0.0113187728699041	0.7749000960938303	0.438408	0.438408	chr3	123091344	0.3581215295142089	chr3:123091344:T:C
chr3:123091709	['G', 'A']	19959	11302.964163993583	1579.2438508532432	0.0096604647325524	0.0112869435425472	0.8558973203096443	0.392065	0.392065	chr3	123091709	0.4066419258337362	chr3:123091709:G:A
chr3:123092504	['T', 'G']	19959	6898.419406575783	907.0954600938647	-0.0054401407339858	0.0133390474354494	-0.4078357739045369	0.683399	0.683399	chr3	123092504	0.1653256610286222	chr3:123092504:T:G
chr3:123093649	['G', 'A']	19959	12840.930096211663	1729.3140928597509	-0.0018470602217348	0.0107556345716805	-0.1717295441217558	0.863652	0.863652	chr3	123093649	0.0636612169246745	chr3:123093649:G:A
chr3:123093714	['G', 'A']	19959	967.0969083529588	134.3230741264066	0.007779146178245	0.0331618085199819	0.2345814816932447	0.814536	0.814536	chr3	123093714	0.0890897164434488	chr3:123093714:G:A
chr3:123094376	['A', 'C']	19959	5313.798707155743	684.3870712955184	-0.0097707951918263	0.0149143315896835	-0.6551279306801049	0.512393	0.512393	chr3	123094376	0.290396811952603	chr3:123094376:A:C
chr3:123095090	['C', 'T']	19959	756.0378795470488	80.52957116072052	-0.0191767740428876	0.0366089962063285	-0.5238268193644868	0.600405	0.600405	chr3	123095090	0.2215556997342839	chr3:123095090:C:T
chr3:123095206	['C', 'T']	19959	584.0877931449188	62.71640134386508	-0.0172911292149703	0.0423649794887854	-0.4081467623405209	0.68317	0.68317	chr3	123095206	0.1654712130458079	chr3:123095206:C:T
chr3:123096329	['GGCGCGTACCACCAC', 'G']	19959	3012.754735892553	319.44033199339617	-0.0269003801572075	0.0191875263259674	-1.4019722865892288	0.160939	0.160939	chr3	123096329	0.7933387015043489	chr3:123096329:GGCGCGTACCACCAC:G
chr3:123096688	['A', 'G']	19959	4629.463897379366	569.3698586359279	-0.0093711596880184	0.0157694074443084	-0.594262005158648	0.552344	0.552344	chr3	123096688	0.2577903592820825	chr3:123096688:A:G
chr3:123097025	['A', 'G']	19959	2380.4770734151843	371.44849244902434	0.0244328043649453	0.0213987579124919	1.1417861010840358	0.253557	0.253557	chr3	123097025	0.5959243952939461	chr3:123097025:A:G
chr3:123098702	['GAAC', 'G']	19959	4797.240354744965	742.753360345835	0.0168565781355204	0.0155411643879786	1.0846406173117438	0.278094	0.278094	chr3	123098702	0.5558083811286543	chr3:123098702:GAAC:G
chr3:123099928	['G', 'A']	19959	7643.765946785589	1085.8050335342236	0.0065837292239615	0.0128594834115547	0.5119746270713978	0.608674	0.608674	chr3	123099928	0.2156152490892655	chr3:123099928:G:A
chr3:123100740	['T', 'G']	19959	30017.0	4010.292832591505	-0.0049690590746203	0.0116511497423336	-0.4264865858315791	0.669758	0.669758	chr3	123100740	0.1740820902093314	chr3:123100740:T:G
chr3:123101385	['G', 'A']	19959	22748.55905788023	3062.0857806076147	-0.001367406679744	0.0101731048847671	-0.1344138977463612	0.893077	0.893077	chr3	123101385	0.0491110951613324	chr3:123101385:G:A
chr3:123102261	['C', 'T']	19959	26819.0	3636.358093195053	0.000851495999654	0.0107728987172398	0.0790405648473633	0.937001	0.937001	chr3	123102261	0.0282599456178245	chr3:123102261:C:T
chr3:123102631	['T', 'A']	19959	26817.34362160537	3636.6950207326217	0.0008152244479098	0.0107717922586667	0.075681412000303	0.939673	0.939673	chr3	123102631	0.02702325172236	chr3:123102631:T:A
chr3:123102824	['A', 'G']	19959	26824.03187011425	3638.841129266331	0.0011062917649261	0.0107755875479217	0.10266649127077	0.918229	0.918229	chr3	123102824	0.0370489952325014	chr3:123102824:A:G
chr3:123103424	['G', 'C']	19959	5370.538157037631	732.1882769320312	-0.0007254406820245	0.0148159070792316	-0.0489636360531371	0.960949	0.960949	chr3	123103424	0.017299660829185	chr3:123103424:G:C
chr3:123103432	['C', 'T']	19959	22502.382291040285	2962.6987963122497	-0.0064161178689172	0.0101763069397955	-0.630495709973761	0.528378	0.528378	chr3	123103432	0.2770552733389417	chr3:123103432:C:T
chr3:123103447	['C', 'T']	19959	23978.604179194223	3209.223464821516	-0.0030409827702065	0.0103113040789449	-0.2949173787257452	0.76806	0.76806	chr3	123103447	0.1146048520373818	chr3:123103447:C:T
chr3:123103478	['A', 'G']	19959	28760.322910402887	3857.2157748569134	-0.0037609291412088	0.0111757474216856	-0.3365259610208293	0.736478	0.736478	chr3	123103478	0.1328402218305908	chr3:123103478:A:G
chr3:123103838	['C', 'G']	19959	26554.66092098011	3507.2283949919893	-0.0095849130905695	0.0106998636161868	-0.8957976881190758	0.370372	0.370372	chr3	123103838	0.4313618532674709	chr3:123103838:C:G
chr3:123104210	['A', 'G']	19959	31316.276121272866	4157.559316967908	-0.0118827744172411	0.0122002745832472	-0.9739759819469922	0.33008	0.33008	chr3	123104210	0.4813807893709236	chr3:123104210:A:G
chr3:123104522	['C', 'T']	19959	15965.19959909797	2147.254986713648	0.0011810694402175	0.0103821540608029	0.1137595756430317	0.90943	0.90943	chr3	123104522	0.0412307235204431	chr3:123104522:C:T
chr3:123104956	['C', 'T']	19959	31310.0	4149.90265005014	-0.012758197553777	0.0121949917998759	-1.0461833647076957	0.295489	0.295489	chr3	123104956	0.529458681714095	chr3:123104956:C:T
chr3:123105030	['C', 'T']	19959	35083.51555845067	4687.2347951766815	-0.0138659233231733	0.015408603055347	-0.8998819213764897	0.368194	0.368194	chr3	123105030	0.43392329293174	chr3:123105030:C:T
chr3:123105666	['A', 'G']	19959	32263.61649463874	4251.883947511607	-0.0174142971210461	0.0127814011503695	-1.3624716817954383	0.173064	0.173064	chr3	123105666	0.7617932627274699	chr3:123105666:A:G
chr3:123105966	['A', 'G']	19959	32363.485993485345	4257.367026417737	-0.01850695292174	0.0128504967018761	-1.4401741310931644	0.149834	0.149834	chr3	123105966	0.8243896263099667	chr3:123105966:A:G
chr3:123107007	['C', 'T']	19959	17091.425306940615	2255.487580745343	-0.0033350489475993	0.0102879010853708	-0.3241719491589686	0.745811	0.745811	chr3	123107007	0.1273712154986176	chr3:123107007:C:T
chr3:123107424	['G', 'A']	19959	3328.3335170616824	519.2824472429808	0.0214230122831405	0.0182540578207233	1.1736027404722904	0.240568	0.240568	chr3	123107424	0.6187621423647829	chr3:123107424:G:A
chr3:123107435	['A', 'G']	19959	4094.615453998797	636.9223314506272	0.0215251071437974	0.0166730032008664	1.2910155947597326	0.196713	0.196713	chr3	123107435	0.706166938292635	chr3:123107435:A:G
chr3:123108022	['T', 'C']	19959	30861.369906270364	4266.681796585882	0.0115988145227107	0.0121149103891829	0.9573999435494804	0.338377	0.338377	chr3	123108022	0.470599164287128	chr3:123108022:T:C
chr3:123110143	['C', 'T']	19959	14722.688232935754	1915.178990084711	-0.0046902984222518	0.0105851905022023	-0.4431000482491086	0.657698	0.657698	chr3	123110143	0.181973478788888	chr3:123110143:C:T
chr3:123110326	['G', 'A']	19959	3218.3224933607253	500.90094221401887	0.0208706403040319	0.0185282550652741	1.1264223333770895	0.26	0.26	chr3	123110326	0.585026652029182	chr3:123110326:G:A
chr3:123111271	['A', 'G']	19959	3215.1610882854	503.8136609313258	0.0214616305965057	0.0185467998826053	1.1571608435067056	0.247221	0.247221	chr3	123111271	0.6069146412015249	chr3:123111271:A:G
chr3:123114156	['C', 'T']	19959	8864.332381238724	1016.1114922105844	-0.0184806574275068	0.0122852940309352	-1.5042910150112216	0.132522	0.132522	chr3	123114156	0.877712018440474	chr3:123114156:C:T
chr3:123114234	['G', 'T']	19959	15825.343140694706	2323.189315933622	0.0147156129265616	0.0103321081159745	1.4242604472759854	0.154387	0.154387	chr3	123114234	0.8113892717849891	chr3:123114234:G:T
chr3:123114243	['G', 'C']	19959	27788.9615114764	3735.8581266939177	-0.0034914271813199	0.0109489399706879	-0.3188826672414948	0.749819	0.749819	chr3	123114243	0.1250435589923424	chr3:123114243:G:C
chr3:123114334	['G', 'A']	19959	1773.9776919991975	208.99119714661688	-0.0134506945064367	0.0246356870284074	-0.5459841445025146	0.585083	0.585083	chr3	123114334	0.2327825204390177	chr3:123114334:G:A
chr3:123115771	['C', 'T']	19959	7137.0	1006.5334653103314	0.0055912998998367	0.0131754036658067	0.4243740868712424	0.671298	0.671298	chr3	123115771	0.1730846467079109	chr3:123115771:C:T
chr3:123115899	['G', 'A']	19959	7112.3563483314965	922.4220366087686	-0.0052177370946258	0.0131686563660122	-0.3962239540316779	0.691944	0.691944	chr3	123115899	0.1599290521835684	chr3:123115899:G:A
chr3:123116040	['A', 'T']	19959	27503.0	3687.508998476141	-0.0040081994338162	0.0108736933717213	-0.3686143517933075	0.712419	0.712419	chr3	123116040	0.1472645065514085	chr3:123116040:A:T
chr3:123116731	['A', 'G']	19959	32938.0	4405.749817447823	-0.0088323327575083	0.0132909128835361	-0.6645392107301497	0.506353	0.506353	chr3	123116731	0.295546612603537	chr3:123116731:A:G
chr3:123117043	['A', 'T']	19959	16312.200120736505	2249.6698179128366	-0.0005218229716023	0.0102454255311955	-0.0509322887578974	0.95938	0.95938	chr3	123117043	0.0180093394246077	chr3:123117043:A:T
chr3:123117153	['T', 'C']	19959	8972.890454933044	1033.4896411625543	-0.0177287349914399	0.0122372396233722	-1.4487527855202975	0.147422	0.147422	chr3	123117153	0.831437701241879	chr3:123117153:T:C
chr3:123117329	['T', 'C']	19959	33186.80109906873	4448.996232986051	-0.0056204929861704	0.0136613465132322	-0.4114157400755824	0.680772	0.680772	chr3	123117329	0.1669983149909831	chr3:123117329:T:C
chr3:123117951	['A', 'G']	19959	18545.71676271611	2658.0163130266224	0.0088439838356929	0.0101282608034335	0.8731986673067045	0.382565	0.382565	chr3	123117951	0.4172947651037206	chr3:123117951:A:G
chr3:123118801	['C', 'T']	19959	12151.608828539936	1428.4532552984003	-0.0193502996416316	0.0110286308281909	-1.754551398362997	0.0793514	0.0793514	chr3	123118801	1.1004454065662088	chr3:123118801:C:T
chr3:123119611	['C', 'T']	19959	517.0	46.39522802276297	-0.0332059244110509	0.0448160690541341	-0.7409379071364094	0.45874	0.45874	chr3	123119611	0.3384333897527246	chr3:123119611:C:T
chr3:123119900	['AT', 'A']	19959	13104.626309195692	1850.5831120918967	0.0041479382894093	0.0106824131850283	0.3882959980636936	0.697801	0.697801	chr3	123119900	0.1562684125116243	chr3:123119900:AT:A
chr3:123120678	['G', 'T']	19959	22525.257152878687	2990.305878375215	-0.0021405504361373	0.0101505513831032	-0.2108802128424807	0.832983	0.832983	chr3	123120678	0.0793638618363458	chr3:123120678:G:T
chr3:123121670	['T', 'C']	19959	20336.09446727473	2658.3740900820985	-0.0039888088494848	0.0101069066159796	-0.3946616903710486	0.693097	0.693097	chr3	123121670	0.1592059809484125	chr3:123121670:T:C
chr3:123121884	['A', 'G']	19959	14363.31784694031	1838.939602887293	-0.0070008832844279	0.0105373200898101	-0.6643893537217314	0.506449	0.506449	chr3	123121884	0.2954642820584007	chr3:123121884:A:G
chr3:123121898	['G', 'A']	19959	20330.05577269994	2655.4959486428247	-0.00415153896134	0.0101007370129256	-0.4110134692178859	0.681067	0.681067	chr3	123121898	0.1668101622443437	chr3:123121898:G:A
chr3:123121909	['G', 'A']	19959	3530.353760585258	469.2314079519215	0.0026152812518054	0.0177947215253954	0.1469694958739898	0.883158	0.883158	chr3	123121909	0.0539615926968035	chr3:123121909:G:A
chr3:123122215	['G', 'A']	19959	13836.159374530149	1771.762851948166	-0.0063193038933271	0.0106251212014952	-0.5947512290436596	0.552017	0.552017	chr3	123122215	0.2580475474655346	chr3:123122215:G:A
chr3:123122252	['A', 'C']	19959	20336.13226744185	2657.183067917286	-0.0041848700169117	0.0101031266910265	-0.4142153359938235	0.678721	0.678721	chr3	123122252	0.1683087132911813	chr3:123122252:A:C
chr3:123122325	['C', 'T']	19959	997.0	100.27478498721102	-0.0277393874279781	0.0327853667056459	-0.8460905036392715	0.397512	0.397512	chr3	123122325	0.4006497564285933	chr3:123122325:C:T
chr3:123124365	['C', 'T']	19959	14355.596271424276	1839.398792801537	-0.0069043464098924	0.0105401569433828	-0.6550515753208993	0.512442	0.512442	chr3	123124365	0.2903552824778496	chr3:123124365:C:T
chr3:123125223	['G', 'A']	19959	4244.4253144260165	556.9845266350665	-0.0003562228463171	0.0163525105453864	-0.0217839851152168	0.98262	0.98262	chr3	123125223	0.0076144005907326	chr3:123125223:G:A
chr3:123125836	['C', 'T']	19959	3499.876766563095	454.50667220094687	-0.0004108501641197	0.0178684286899385	-0.0229930774131853	0.981656	0.981656	chr3	123125836	0.0080406746114572	chr3:123125836:C:T
chr3:123126126	['A', 'G']	19959	21904.68238773056	2925.167900670932	-0.0001467627818098	0.0101229530800116	-0.0144980205528829	0.988433	0.988433	chr3	123126126	0.00505276359507	chr3:123126126:A:G
chr3:123126230	['G', 'A']	19959	11389.837204635522	1454.865062261852	-0.0048567536947968	0.0112240373795505	-0.4327100427913351	0.66523	0.66523	chr3	123126230	0.1770281735525322	chr3:123126230:G:A
chr3:123126267	['C', 'T']	19959	4225.058434399118	559.544726696323	0.0013541792972103	0.016385923367048	0.0826428433037563	0.934136	0.934136	chr3	123126267	0.0295898906330866	chr3:123126267:C:T
chr3:123126318	['A', 'C']	19959	8082.636656433999	968.4590415059683	-0.0118642488226114	0.0126899808497635	-0.9349303961189576	0.349835	0.349835	chr3	123126318	0.4561367427519465	chr3:123126318:A:C
chr3:123126575	['T', 'C']	19959	21908.09765507566	2921.656460422352	-0.000559872575103	0.0101231520669789	-0.0553061508311511	0.955895	0.955895	chr3	123126575	0.0195898100513244	chr3:123126575:T:C
chr3:123126824	['C', 'G']	19959	14366.15935057126	1839.59035491292	-0.0071929868716509	0.0105419431264447	-0.6823207814133546	0.495044	0.495044	chr3	123126824	0.3053561988281139	chr3:123126824:C:G
chr3:123127492	['A', 'G']	19959	22700.686829708327	3011.094031510401	-0.0028539179492854	0.0101743042336031	-0.2805025172983978	0.779095	0.779095	chr3	123127492	0.1084095828149129	chr3:123127492:A:G
chr3:123128034	['C', 'T']	19959	14311.58524606595	1833.056465167935	-0.0073203268796854	0.0105485815878741	-0.693963147434003	0.487713	0.487713	chr3	123128034	0.3118356681258434	chr3:123128034:C:T
chr3:123129430	['T', 'C']	19959	24480.0	3297.286930589516	0.0002166447609546	0.010372719155363	0.0208860143333407	0.983337	0.983337	chr3	123129430	0.0072976193413657	chr3:123129430:T:C
chr3:123129621	['C', 'T']	19959	4179.4188004209045	560.6362779694529	0.0027637562631437	0.0164688812009815	0.1678168801763526	0.866729	0.866729	chr3	123129621	0.0621166720766486	chr3:123129621:C:T
chr3:123130778	['G', 'A']	19959	22022.62035784093	2847.991242018396	-0.0100540190571833	0.0101424646562913	-0.9912796739150492	0.321561	0.321561	chr3	123130778	0.4927366294256705	chr3:123130778:G:A
chr3:123131059	['G', 'C']	19959	7988.0	955.5877103883074	-0.0127603566417415	0.0127161953746402	-1.0034728364735033	0.315645	0.315645	chr3	123131059	0.5008010857587979	chr3:123131059:G:C
chr3:123131509	['T', 'G']	19959	21827.0	2905.80969688339	-0.0017501657617186	0.0101201288915853	-0.1729390781943397	0.862701	0.862701	chr3	123131509	0.0641396985493106	chr3:123131509:T:G
chr3:123131729	['C', 'T']	19959	21800.461311015333	2902.024038526288	-0.0014666762603223	0.010119768278099	-0.1449318027860904	0.884766	0.884766	chr3	123131729	0.0531715748912044	chr3:123131729:C:T
chr3:123132091	['T', 'C']	19959	12992.254735892551	1591.9446208513557	-0.014440837325673	0.0108219935606353	-1.334397146400188	0.182089	0.182089	chr3	123132091	0.7397162891506845	chr3:123132091:T:C
chr3:123132253	['G', 'A']	19959	7980.599398646955	955.4635842208796	-0.012619793028706	0.0127187123832594	-0.9922225338876652	0.321101	0.321101	chr3	123132253	0.4933583419146384	chr3:123132253:G:A
chr3:123132414	['T', 'C']	19959	21190.2467551992	2810.5707920297427	-0.0020750841674139	0.0101078227758947	-0.2052948704603919	0.837344	0.837344	chr3	123132414	0.0770960872759597	chr3:123132414:T:C
chr3:123132753	['A', 'C']	19959	21830.37504384866	2901.346959660248	-0.0023053484815237	0.0101225141000341	-0.2277446550077862	0.819847	0.819847	chr3	123132753	0.0862671881718034	chr3:123132753:A:C
chr3:123132993	['A', 'G']	19959	12480.87597714973	1508.9607579743192	-0.0164562996965179	0.0109362774088246	-1.5047441722024208	0.132406	0.132406	chr3	123132993	0.8780923343234326	chr3:123132993:A:G
chr3:123132995	['G', 'A']	19959	1259.0	152.84525262080112	-0.0041417004356581	0.0292728702848382	-0.1414859696147834	0.887487	0.887487	chr3	123132995	0.0518379998160963	chr3:123132995:G:A
chr3:123133482	['G', 'A']	19959	21334.27562014533	2824.2448647174488	-0.0028058357217801	0.01010336970654	-0.2777128624684374	0.781236	0.781236	chr3	123133482	0.1072177522747165	chr3:123133482:G:A
chr3:123134833	['G', 'A']	19959	14751.217227901385	1929.02091197139	-0.004233080830369	0.0104611105846213	-0.4046492765875177	0.68574	0.68574	chr3	123134833	0.1638405169009539	chr3:123134833:G:A
chr3:123134958	['A', 'G']	19959	27374.371530213448	3670.77810943648	-0.0042427357384271	0.0108438739943639	-0.3912564587740783	0.695612	0.695612	chr3	123134958	0.1576329345922255	chr3:123134958:A:G
chr3:123135118	['T', 'C']	19959	5097.510798216164	664.6853714911665	-0.0062989832112614	0.0150904794602518	-0.4174143855304886	0.67638	0.67638	chr3	123135118	0.1698092426148844	chr3:123135118:T:C
chr3:123135210	['G', 'A']	19959	4942.742934455803	633.0011039540075	-0.0090823588673819	0.0152808777569962	-0.594361070863461	0.552277	0.552277	chr3	123135210	0.2578430429271031	chr3:123135210:G:A
chr3:123135425	['A', 'G']	19959	919.1842144825858	72.17062432671625	-0.0550994895489571	0.033637639920124	-1.6380307797989544	0.101431	0.101431	chr3	123135425	0.9938292928193988	chr3:123135425:A:G
chr3:123135647	['GC', 'G']	19959	662.2575773689348	58.20408095168847	-0.0479862196433941	0.0408043739743489	-1.176006760293884	0.239606	0.239606	chr3	123135647	0.6205023109310338	chr3:123135647:GC:G
chr3:123136052	['T', 'C']	19959	12285.77105474233	1462.6085285421048	-0.0193908339593775	0.0110012529540847	-1.762602318145744	0.0779829	0.0779829	chr3	123136052	1.1080006184609446	chr3:123136052:T:C
chr3:123136088	['A', 'G']	19959	3339.513692446584	415.1082819534881	-0.007688386391682	0.0183043475048982	-0.4200306178422717	0.674468	0.674468	chr3	123136088	0.1710386505185349	chr3:123136088:A:G
chr3:123136795	['C', 'T']	19959	2167.3893543617182	314.66155058792845	0.015545715130882	0.0234367508774498	0.6633050465130673	0.507143	0.507143	chr3	123136795	0.2948695646227062	chr3:123136795:C:T
chr3:123136920	['T', 'C']	19959	3272.0	413.7948424218221	-0.0044691032972268	0.0184609959784674	-0.2420835421035544	0.808718	0.808718	chr3	123136920	0.0922028904943337	chr3:123136920:T:C
chr3:123140379	['GA', 'G']	19959	9932.99533998096	1356.4572724035056	-0.0038864978751571	0.0117289055366225	-0.3313606596132836	0.740376	0.740376	chr3	123140379	0.1305476677642182	chr3:123140379:GA:G
chr3:123140849	['G', 'A']	19959	32312.856885147325	4405.639859730196	-0.0026183384106847	0.0129623906160203	-0.2019950245480723	0.839923	0.839923	chr3	123140849	0.0757605260903776	chr3:123140849:G:A
chr3:123141021	['G', 'A']	19959	33136.32043894373	4527.249081359674	-0.0028365322278982	0.0135662220658521	-0.2090878517342082	0.834382	0.834382	chr3	123141021	0.0786350734513654	chr3:123141021:G:A
chr3:123141126	['A', 'T']	19959	36752.84141697565	5032.762470160977	0.0055866632505198	0.0190784501871746	0.2928258425454006	0.769658	0.769658	chr3	123141126	0.1137022121100234	chr3:123141126:A:T
chr3:123141234	['T', 'C']	19959	2937.441521346963	250.1173833806025	-0.053194469730125	0.0192902883866327	-2.7575777336219764	0.00582843	0.00582843	chr3	123141234	2.2344484150801	chr3:123141234:T:C
chr3:123141509	['A', 'G']	19959	33154.98346361996	4529.190732799987	-0.0027440582496356	0.0135843605247194	-0.202001282625138	0.839918	0.839918	chr3	123141509	0.0757631114212625	chr3:123141509:A:G
chr3:123141841	['G', 'C']	19959	12384.240968081374	1695.9348857892307	-0.0050112369780081	0.0109374279285607	-0.4581732570710175	0.646833	0.646833	chr3	123141841	0.1892078314491395	chr3:123141841:G:C
chr3:123141918	['C', 'T']	19959	12894.938214070957	1933.6998397835164	0.0226233134613404	0.0107519635938725	2.104109938972753	0.0353813	0.0353813	chr3	123141918	1.4512262140364078	chr3:123141918:C:T
chr3:123141967	['C', 'A']	19959	759.0	88.30914239738546	-0.0076501797339728	0.0368236730154058	-0.2077516746026996	0.835425	0.835425	chr3	123141967	0.0780925326624786	chr3:123141967:C:A
chr3:123143168	['C', 'CA']	19959	32352.104640673555	4417.6127172693	-0.0014485607942786	0.0129971033439473	-0.1114525872376979	0.911259	0.911259	chr3	123143168	0.0403581693669343	chr3:123143168:C:CA
chr3:123143392	['A', 'AG']	19959	3809.5808878856296	465.6123577580392	-0.0152115923612813	0.017194342353588	-0.8846859070540176	0.376337	0.376337	chr3	123143392	0.424423081425316	chr3:123143392:A:AG
chr3:123143932	['A', 'G']	19959	5417.986013635453	843.8869559533937	0.0247469822261701	0.0147243036558334	1.6806894780634276	0.0928389	0.0928389	chr3	123143932	1.0322700139158207	chr3:123143932:A:G
chr3:123144013	['G', 'A']	19959	2913.2919276444354	257.17506772337	-0.0490737768072254	0.0193681537325148	-2.5337354032274897	0.011293	0.011293	chr3	123144013	1.9471906718594387	chr3:123144013:G:A
chr3:123144146	['C', 'T']	19959	2845.1425493536426	407.8394848637364	0.0113531198819877	0.0196816033727224	0.5768391765135609	0.564055	0.564055	chr3	123144146	0.2486785466692879	chr3:123144146:C:T
chr3:123144180	['G', 'A']	19959	32336.24026657313	4424.922649991659	0.0003064675777971	0.0129846965387814	0.0236022133348906	0.98117	0.98117	chr3	123144180	0.0082557391383365	chr3:123144180:G:A
chr3:123144379	['T', 'C']	19959	32334.86019242333	4412.433450457397	-0.0018053874524839	0.0129781208607858	-0.1391100816404818	0.889365	0.889365	chr3	123144379	0.0509199657415462	chr3:123144379:T:C
chr3:123145740	['TAGAC', 'T']	19959	9158.458863613589	1297.5153276972126	0.0088294502327194	0.0119846048979402	0.7367326923090238	0.461294	0.461294	chr3	123145740	0.3360221941752534	chr3:123145740:TAGAC:T
chr3:123145780	['C', 'G']	19959	32365.243172821567	4428.353778617219	-2.406918223374085e-05	0.0130112533062682	-0.0018498742332643	0.998524	0.998524	chr3	123145780	0.0006414921930753	chr3:123145780:C:G
chr3:123145924	['G', 'T']	19959	11286.827503257491	1544.7642082497316	0.004650212337444	0.0111593497079716	0.4167099749658525	0.676895	0.676895	chr3	123145924	0.1694786938809206	chr3:123145924:G:T
chr3:123145971	['T', 'C']	19959	30724.07871924638	4153.778167275411	-0.007563535034089	0.0120906707006432	-0.6255678631365444	0.531606	0.531606	chr3	123145971	0.2744101260133795	chr3:123145971:T:C
chr3:123146289	['T', 'A']	19959	14066.409530490557	1806.2793354085843	-0.0084852797567649	0.0105443443701788	-0.8047233150657203	0.420989	0.420989	chr3	123146289	0.3757292516743377	chr3:123146289:T:A
chr3:123146413	['G', 'A']	19959	9141.832122275118	1300.6672418993114	0.0094970161707783	0.0119968123298505	0.7916283017237643	0.428587	0.428587	chr3	123146413	0.3679610062150701	chr3:123146413:G:A
chr3:123146919	['C', 'T']	19959	525.0	47.17028713097949	-0.0338072731754867	0.0445656529130524	-0.7585948138456465	0.448104	0.448104	chr3	123146919	0.3486211793403062	chr3:123146919:C:T
chr3:123147452	['A', 'G']	19959	18845.83268190018	2507.76592498985	-0.002012410760154	0.0101063185805623	-0.1991240177233817	0.842168	0.842168	chr3	123147452	0.0746012645631639	chr3:123147452:A:G
chr3:123148973	['G', 'A']	19959	2040.1022146507669	288.0950390457736	0.0080386955637163	0.0226722739862471	0.3545606218675963	0.722923	0.722923	chr3	123148973	0.140907957831279	chr3:123148973:G:A
chr3:123149288	['A', 'G']	19959	32385.24517713084	4422.064466150044	-0.0017575311361417	0.013012222386741	-0.135067714330842	0.89256	0.89256	chr3	123149288	0.0493625799294213	chr3:123149288:A:G
chr3:123149591	['A', 'G']	19959	27672.15935057125	3849.190429013546	0.0056463757701964	0.0110379488215961	0.5115421226767379	0.608977	0.608977	chr3	123149591	0.2153991096031027	chr3:123149591:A:G
chr3:123149838	['A', 'G']	19959	9156.505188750189	1297.9335789526117	0.0089114244218874	0.0119906498608559	0.7431977853826994	0.457371	0.457371	chr3	123149838	0.3397313756699143	chr3:123149838:A:G
chr3:123149979	['G', 'A']	19959	18538.85769404219	2493.373869144374	0.0013207260781039	0.0101164366821574	0.1305524978408032	0.896131	0.896131	chr3	123149979	0.0476284987993314	chr3:123149979:G:A
chr3:123150194	['C', 'T']	19959	700.0	107.35429865649984	0.0158330216040533	0.0384872245713311	0.411383823603827	0.680796	0.680796	chr3	123150194	0.1669830046024212	chr3:123150194:C:T
chr3:123151698	['C', 'T']	19959	1951.0313210406744	204.87610204239468	-0.0156780265733127	0.02365040281019	-0.6629073804424892	0.507398	0.507398	chr3	123151698	0.2946512489603181	chr3:123151698:C:T
chr3:123152270	['T', 'C']	19959	3839.346531676023	571.6334651377008	0.0111455304141289	0.0171672767149262	0.6492311272898834	0.516196	0.516196	chr3	123152270	0.2871853651246921	chr3:123152270:T:C
chr3:123153079	['C', 'T']	19959	29112.375826819	4090.1552783645297	0.0142839029272364	0.011443054688085	1.2482596052004755	0.211951	0.211951	chr3	123153079	0.6737645300584524	chr3:123153079:C:T
chr3:123153507	['G', 'A']	19959	13499.676370377794	1842.9735003551289	0.0050011517850024	0.0106499196946373	0.4695952578422485	0.638649	0.638649	chr3	123153507	0.1947377635084003	chr3:123153507:G:A
chr3:123153916	['T', 'C']	19959	26596.665130029563	3758.7397466998254	0.0127508898047129	0.0107718228707684	1.1837262789861798	0.236536	0.236536	chr3	123153916	0.6261027517062088	chr3:123153916:T:C
chr3:123155076	['G', 'C']	19959	19688.94587822601	2810.523365895961	0.0153774973422373	0.0100989070289118	1.522689267087374	0.127852	0.127852	chr3	123155076	0.893292473878005	chr3:123155076:G:C
chr3:123155951	['A', 'G']	19959	29572.89009171553	4112.720301121922	0.0107631062973976	0.0116054369620635	0.9274193063630992	0.35372	0.35372	chr3	123155951	0.451340383656905	chr3:123155951:A:G
chr3:123156111	['A', 'G']	19959	4594.690619362597	694.0212230620972	0.0113363966305302	0.0157859110264763	0.7181338227180313	0.472683	0.472683	chr3	123156111	0.3254300167767462	chr3:123156111:A:G
chr3:123156800	['G', 'T']	19959	761.322680412372	85.57567433221934	-0.0188009855518091	0.0373777550531542	-0.5029993247339907	0.61497	0.61497	chr3	123156800	0.2111460698379879	chr3:123156800:G:T
chr3:123156826	['A', 'AG']	19959	29142.92027859899	4090.994498426507	0.0142579528228022	0.0114544630321024	1.2447508698437184	0.213238	0.213238	chr3	123156826	0.6711353994590091	chr3:123156826:A:AG
chr3:123157480	['G', 'C']	19959	2008.2012326501977	236.8163612438561	-0.0050800111038895	0.0231926508369527	-0.2190353806299551	0.826625	0.826625	chr3	123157480	0.0826914642879619	chr3:123157480:G:C
chr3:123157619	['T', 'C']	19959	740.0370778635133	81.36995713898277	-0.0199245723607125	0.0373579634186269	-0.5333420384147073	0.593803	0.593803	chr3	123157619	0.2263576126002731	chr3:123157619:T:C
chr3:123157923	['G', 'A']	19959	18890.78591831621	2668.682817136897	0.0122202546892966	0.0101185532053336	1.2077077069531204	0.227174	0.227174	chr3	123157923	0.6436413749974108	chr3:123157923:G:A
chr3:123158159	['G', 'A']	19959	18921.89607656461	2669.941206677988	0.0118997842096013	0.0101195758316425	1.1759172921450234	0.239642	0.239642	chr3	123158159	0.6204370645392787	chr3:123158159:G:A
chr3:123158282	['G', 'A']	19959	13518.031870114251	1851.5418155703885	0.0057845347645528	0.010647687423254	0.5432667709534448	0.586952	0.586952	chr3	123158282	0.2313974132114826	chr3:123158282:G:A
chr3:123158543	['C', 'T']	19959	1905.0	209.997815054361	-0.0120284465664365	0.0238300000606219	-0.5047606603372631	0.613733	0.613733	chr3	123158543	0.2120205243735675	chr3:123158543:C:T
chr3:123159440	['G', 'A']	19959	18921.94804088585	2673.184974541284	0.0121993476598928	0.0101204959475634	1.2054100632123548	0.228059	0.228059	chr3	123159440	0.6419527843166555	chr3:123159440:G:A
chr3:123159507	['G', 'A']	19959	18921.688167192904	2672.459500052658	0.0121107405858642	0.0101204992093728	1.1966544668713788	0.231455	0.231455	chr3	123159507	0.6355334329457427	chr3:123159507:G:A
chr3:123159775	['G', 'A']	19959	740.0370778635133	81.41415216224881	-0.0198697371648163	0.0373579559592144	-0.5318743131050623	0.594819	0.594819	chr3	123159775	0.2256151674813434	chr3:123159775:G:A
chr3:123160529	['G', 'A']	19959	14235.139657245942	1925.854844097126	0.0037432673986571	0.0105382653377884	0.3552071691755921	0.722438	0.722438	chr3	123160529	0.1411994183475496	chr3:123160529:G:A
chr3:123161271	['G', 'A']	19959	10717.1478326234	1476.087965680801	0.0047149812475981	0.0114117446470501	0.4131691860820723	0.679487	0.679487	chr3	123161271	0.1678188478090036	chr3:123161271:G:A
chr3:123161344	['T', 'C']	19959	6669.668336924387	793.1072154947617	-0.0150587982879827	0.0135021549772309	-1.115288508640053	0.26474	0.26474	chr3	123161344	0.5771804354767223	chr3:123161344:T:C
chr3:123163925	['G', 'A']	19959	1116.0	105.10303561139828	-0.0367394139893063	0.0306095646692343	-1.2002592779842158	0.230053	0.230053	chr3	123163925	0.63817209895667	chr3:123163925:G:A
chr3:123164033	['T', 'A']	19959	1237.1239665280352	135.07084866261658	-0.0226940782358679	0.0291980220688858	-0.7772471088050649	0.437022	0.437022	chr3	123164033	0.3594966997844793	chr3:123164033:T:A
chr3:123164508	['G', 'A']	19959	11927.792844257368	1763.3445307279678	0.009092483530156	0.0110635357844062	0.8218424658572232	0.411176	0.411176	chr3	123164508	0.3859722426794943	chr3:123164508:G:A
chr3:123165272	['C', 'T']	19959	1115.055867321375	104.94998561957176	-0.0368186079612335	0.0306223002340698	-1.202346253540738	0.229244	0.229244	chr3	123165272	0.6397020222925824	chr3:123165272:C:T
chr3:123165448	['T', 'C']	19959	18178.553974140526	2595.894852163753	0.0065745276182881	0.0101894301995093	0.645230154145881	0.518785	0.518785	chr3	123165448	0.2850125894719313	chr3:123165448:T:C
chr3:123165952	['G', 'A']	19959	409.0819844650464	42.98196524182825	-0.0352018587462151	0.050447124987597	-0.6977971243132265	0.485312	0.485312	chr3	123165952	0.3139789700295503	chr3:123165952:G:A
chr3:123166057	['T', 'C']	19959	4940.227669172931	707.2364261612288	0.0045060496331485	0.0153807159079355	0.2929674834461859	0.76955	0.76955	chr3	123166057	0.1137631574846869	chr3:123166057:T:C
chr3:123166400	['T', 'C']	19959	28224.89900761828	4091.8783804834097	0.0232992813712046	0.0112050468262272	2.0793560020355155	0.0375974	0.0375974	chr3	123166400	1.4248421871121009	chr3:123166400:T:C
chr3:123166538	['A', 'T']	19959	13240.6535705337	1890.88016518672	0.005472388947216	0.0108229063976553	0.5056302573587378	0.613122	0.613122	chr3	123166538	0.2124531002694657	chr3:123166538:A:T
chr3:123166862	['C', 'T']	19959	2917.146156929552	361.8394579321716	-0.0172582004303323	0.019372992709866	-0.8908381213369938	0.373027	0.373027	chr3	123166862	0.4282597324630706	chr3:123166862:C:T
chr3:123166991	['C', 'T']	19959	608.030463974346	82.35501001430754	0.0041294992768158	0.0410377783006968	0.1006267748355589	0.919848	0.919848	chr3	123166991	0.0362839315838774	chr3:123166991:C:T
chr3:123167344	['T', 'C']	19959	14118.0	2000.5427010940407	0.0036274611980428	0.0106174485690389	0.3416509319028582	0.732617	0.732617	chr3	123167344	0.1351230079748696	chr3:123167344:T:C
chr3:123167378	['T', 'C']	19959	802.0401843872131	84.73272778935115	-0.0212870511410326	0.0359312572813559	-0.5924382488023338	0.553564	0.553564	chr3	123167378	0.2568321611627889	chr3:123167378:T:C
chr3:123168055	['A', 'T']	19959	12505.265476966262	1892.3330335471248	0.0207558606188294	0.0109041003472092	1.9034913434322456	0.0569908	0.0569908	chr3	123168055	1.2441952466382598	chr3:123168055:A:T
chr3:123169259	['G', 'A']	19959	12980.95114251353	1870.5761482663409	0.0059311036472952	0.0108278386825339	0.547764315778235	0.58386	0.58386	chr3	123169259	0.2336912770596034	chr3:123169259:G:A
chr3:123169790	['A', 'G']	19959	28732.879190259056	4146.48455693038	0.0230114121129617	0.011361725385454	2.0253448602465274	0.0428453	0.0428453	chr3	123169790	1.3680968119208696	chr3:123169790:A:G
chr3:123169909	['A', 'G']	19959	21338.276421949384	3086.839414776295	0.013436900344879	0.0101981588124432	1.317581005748224	0.187659	0.187659	chr3	123169909	0.7266306022788365	chr3:123169909:A:G
chr3:123170779	['G', 'C']	19959	28721.19504861181	4143.308417896034	0.0227990495911969	0.0113613150124309	2.0067262958778485	0.0447923	0.0447923	chr3	123170779	1.3487966367814184	chr3:123170779:G:C
chr3:123170861	['T', 'C']	19959	27503.512002004514	3990.2876166488254	0.0223049138425982	0.0110162083614423	2.024736017218702	0.0429078	0.0429078	chr3	123170861	1.3674637523597537	chr3:123170861:T:C
chr3:123171475	['A', 'G']	19959	29605.96667835847	4286.990553779658	0.0273984785596597	0.0117123484185719	2.339281378977307	0.0193307	0.0193307	chr3	123171475	1.7137524190892457	chr3:123171475:A:G
chr3:123172167	['G', 'A']	19959	27912.59398646956	3465.648039787815	-0.0357865702186654	0.0110163938048817	-3.248483201717716	0.00116214	0.00116214	chr3	123172167	2.934741550461148	chr3:123172167:G:A
chr3:123173317	['G', 'A']	19959	25815.05382919005	3238.9600890014976	-0.0251091356594659	0.010576104133204	-2.3741384675511124	0.0175994	0.0175994	chr3	123173317	1.7545021379319234	chr3:123173317:G:A
chr3:123173348	['C', 'T']	19959	2165.108477803388	143.8623295633102	-0.0610210090580432	0.0225810883762231	-2.702305931466768	0.00689186	0.00689186	chr3	123173348	2.161663553314116	chr3:123173348:C:T
chr3:123174391	['A', 'G']	19959	1922.4816076977045	259.6813332603194	-0.0027288932281896	0.0235771482548212	-0.1157431424146751	0.907857	0.907857	chr3	123174391	0.0419825534632567	chr3:123174391:A:G
chr3:123175405	['C', 'T']	19959	8044.975278866439	1247.4737371769436	0.0239281249915636	0.0126675145864898	1.8889360519926657	0.0589149	0.0589149	chr3	123175405	1.2297748551376555	chr3:123175405:C:T
chr3:123175816	['A', 'G']	19959	6311.3756894995495	867.8679728483659	-0.0043538448452679	0.0138399234571201	-0.3145859049551386	0.753079	0.753079	chr3	123175816	0.1231594627575455	chr3:123175816:A:G
chr3:123175841	['A', 'G']	19959	6335.39614883161	867.6651777038379	-0.001360294378997	0.0138686092304358	-0.0980844118105038	0.921866	0.921866	chr3	123175841	0.0353322022543306	chr3:123175841:A:G
chr3:123176609	['G', 'T']	19959	1809.0	234.88454010378567	-0.0100249782597928	0.0243303369187666	-0.4120361462015078	0.680317	0.680317	chr3	123176609	0.1672886766008804	chr3:123176609:G:T
chr3:123178523	['T', 'A']	19959	3245.1625914420283	265.4440506031598	-0.0411106642814382	0.018696485135893	-2.1988445412402684	0.0279004	0.0279004	chr3	123178523	1.554389570326851	chr3:123178523:T:A
chr3:123178792	['T', 'C']	19959	6520.980156343957	948.9671580691322	0.0138631192357133	0.013767550261124	1.0069416107278883	0.313975	0.313975	chr3	123178792	0.5031049308894932	chr3:123178792:T:C
chr3:123178965	['A', 'G']	19959	5460.0	754.6125202067952	0.006045020133677	0.0146774311493455	0.4118581836404401	0.680448	0.680448	chr3	123178965	0.1672050580814372	chr3:123178965:A:G
chr3:123179085	['T', 'G']	19959	1849.0926445535624	185.4171835523522	-0.0319847996592787	0.0242003348343389	-1.3216676495688011	0.186294	0.186294	chr3	123179085	0.7298011322688306	chr3:123179085:T:G
chr3:123179088	['T', 'TAG']	19959	1849.2779615153336	185.35587196403188	-0.0320440940911051	0.0242005325695112	-1.324106979838762	0.185483	0.185483	chr3	123179088	0.7316958884452582	chr3:123179088:T:TAG
chr3:123179161	['A', 'C']	19959	12283.230846319588	1712.3102789920288	0.0084209389757696	0.0109727124814589	0.7674436917944287	0.442827	0.442827	chr3	123179161	0.353765907229793	chr3:123179161:A:C
chr3:123179852	['A', 'G']	19959	451.0225974546548	81.93440893917797	0.062070532342764	0.0479232509189332	1.295207047780674	0.195264	0.195264	chr3	123179852	0.7093778183737058	chr3:123179852:A:G
chr3:123179882	['T', 'C']	19959	38121.91001102315	5240.0929704477285	0.0463925230702802	0.0243765868454818	1.9031590995225427	0.0570342	0.0570342	chr3	123179882	1.2438646457801183	chr3:123179882:T:C
chr3:123181466	['G', 'A']	19959	680.0	81.10850215689376	-0.01156237968754	0.0389438708685842	-0.2968985729887302	0.766547	0.766547	chr3	123181466	0.1154612116969227	chr3:123181466:G:A
chr3:123181615	['A', 'G']	19959	19780.79464285715	2932.69245194324	0.0259783870327485	0.0101475969513005	2.560053100002076	0.0104729	0.0104729	chr3	123181615	1.9799330432870823	chr3:123181615:A:G
chr3:123181960	['T', 'C']	19959	5758.885357662037	757.434847789785	-0.0017667535123301	0.0143608579686394	-0.1230256239695661	0.902088	0.902088	chr3	123181960	0.0447510943314061	chr3:123181960:T:C
chr3:123183109	['A', 'C']	19959	678.169890748722	78.61580608616028	-0.0140098875348046	0.0389987228192813	-0.3592396499681777	0.71942	0.71942	chr3	123183109	0.1430174928882301	chr3:123183109:A:C
chr3:123183465	['C', 'T']	19959	1804.7233722620424	237.4383225829184	-0.0075094933186682	0.0243597558462739	-0.3082745724570517	0.757877	0.757877	chr3	123183465	0.1204012726737606	chr3:123183465:C:T
chr3:123183483	['C', 'T']	19959	3827.767126033576	539.6033413999165	0.0073726179480379	0.0171063607464048	0.430986932716674	0.666483	0.666483	chr3	123183483	0.1762109236700031	chr3:123183483:C:T
chr3:123184071	['A', 'G']	19959	19738.955900776746	2923.22496486801	0.0252190198270182	0.010139385239329	2.487233617398988	0.0128822	0.0128822	chr3	123184071	1.89000996257631	chr3:123184071:A:G
chr3:123184281	['C', 'T']	19959	3088.309465350503	247.8219849690365	-0.045169019740879	0.0191291839195461	-2.361262243640491	0.0182224	0.0182224	chr3	123184281	1.7393944243929595	chr3:123184281:C:T
chr3:123184393	['G', 'T']	19959	3371.0	397.8008397756348	-0.0129810812419003	0.0182061738004713	-0.7130043568827336	0.475851	0.475851	chr3	123184393	0.3225290136825092	chr3:123184393:G:T
chr3:123184836	['T', 'C']	19959	12482.126941966522	1734.2152201104243	0.0054654804132384	0.0109254079114973	0.5002541284968305	0.616902	0.616902	chr3	123184836	0.2097838217684119	chr3:123184836:T:C
chr3:123185091	['G', 'A']	19959	5677.568923184848	794.5125242851974	0.0074562125139221	0.0144821405518032	0.5148556932762056	0.60666	0.60666	chr3	123185091	0.2170546392276442	chr3:123185091:G:A
chr3:123185110	['A', 'G']	19959	5675.1373590578805	785.7693064084855	0.0059288268367914	0.0144871830293159	0.4092463541596768	0.682363	0.682363	chr3	123185110	0.1659845300988527	chr3:123185110:A:G
chr3:123185217	['T', 'C']	19959	5057.760222489477	672.1201875724738	-0.0052918790783201	0.0151872569598517	-0.3484420585171829	0.727512	0.727512	chr3	123185217	0.1381598387808157	chr3:123185217:T:C
chr3:123185892	['A', 'G']	19959	14069.934593023258	2226.7294760119307	0.0353688553172613	0.0105784566644793	3.3434797191185788	0.00082887	0.00082887	chr3	123185892	3.081513578870565	chr3:123185892:A:G
chr3:123186907	['C', 'T']	19959	3820.3828230696	527.9411398492392	0.0010349393767302	0.0172514164711016	0.0599915594446373	0.952163	0.952163	chr3	123186907	0.0212886987363623	chr3:123186907:C:T
chr3:123188443	['C', 'T']	19959	6733.674750714035	981.8750989304218	0.0169278660246421	0.0134797887153463	1.2557960945908744	0.209205	0.209205	chr3	123188443	0.6794279400415693	chr3:123188443:C:T
chr3:123189509	['A', 'G']	19959	13901.482509772475	2105.984837624575	0.0258033533047979	0.0106296798489451	2.427481699494327	0.0152128	0.0152128	chr3	123189509	1.8177908442879325	chr3:123189509:A:G
chr3:123190550	['A', 'G']	19959	3750.1841587157182	449.77884918846416	-0.0128161647036409	0.0173896138940687	-0.7370011077711314	0.46113	0.46113	chr3	123190550	0.3361766227152363	chr3:123190550:A:G
chr3:123190559	['C', 'T']	19959	742.8187791543363	31.609130438487345	-0.0689817819070334	0.0376183139808183	-1.833728697735029	0.0667092	0.0667092	chr3	123190559	1.175814267527132	chr3:123190559:C:T
chr3:123190608	['C', 'T']	19959	5716.549732133846	784.063809231706	0.0047476723053862	0.0145106841579176	0.3271845940355439	0.743532	0.743532	chr3	123190608	0.1287003356499501	chr3:123190608:C:T
chr3:123191079	['C', 'T']	19959	5664.28379597154	784.3448566380071	0.0062652585351325	0.0144917174984703	0.4323337475902284	0.665504	0.665504	chr3	123191079	0.1768493298621731	chr3:123191079:C:T
chr3:123191514	['G', 'A']	19959	5667.975733266483	785.1737887898952	0.0062686123791508	0.0144932936271137	0.4325181384184261	0.66537	0.66537	chr3	123191514	0.1769367843631577	chr3:123191514:G:A
chr3:123191849	['T', 'A']	19959	1966.7354814537816	142.55239886562973	-0.0465784769121149	0.0243066776855145	-1.9162831512705336	0.0553433	0.0553433	chr3	123191849	1.2569349483923746	chr3:123191849:T:A
chr3:123192325	['C', 'T']	19959	11670.26240601504	1756.653181165084	0.0209633267624443	0.0111086943922748	1.887109863875859	0.0591601	0.0591601	chr3	123192325	1.227971100574207	chr3:123192325:C:T
chr3:123192618	['A', 'G']	19959	2122.595216606499	214.14795668799488	-0.0331973439951805	0.0226716722406253	-1.4642653458836723	0.143137	0.143137	chr3	123192618	0.8442480893793013	chr3:123192618:A:G
chr3:123193248	['G', 'A']	19959	1790.2690920024052	235.0088833616116	-0.0056944692819525	0.0244687892796456	-0.2327237860799858	0.815978	0.815978	chr3	123193248	0.0883215503238377	chr3:123193248:G:A
chr3:123193445	['G', 'A']	19959	11730.175427168411	1778.9450120318047	0.0226660411700256	0.0110921174481532	2.043436816818006	0.0410223	0.0410223	chr3	123193445	1.3869799936676577	chr3:123193445:G:A
chr3:123193524	['T', 'G']	19959	3249.791056747544	269.32534494208244	-0.0396485216313429	0.0187113587053063	-2.1189547085161218	0.0341066	0.0341066	chr3	123193524	1.4671615721445035	chr3:123193524:T:G
chr3:123194668	['C', 'T']	19959	3775.1891472091393	469.20541331224337	-0.008057455151109	0.0172938104161422	-0.4659155476567581	0.641281	0.641281	chr3	123194668	0.1929516272547473	chr3:123194668:C:T
chr3:123194705	['GT', 'G']	19959	2678.134181781741	321.4879757070876	-0.0126995804451594	0.0203114713767751	-0.6252417764121506	0.53182	0.53182	chr3	123194705	0.2742353343111232	chr3:123194705:GT:G
chr3:123196027	['T', 'C']	19959	15294.640954072593	2330.883199729333	0.0287615778297306	0.0105099532112397	2.7366037937230767	0.0062132	0.0062132	chr3	123196027	2.2066846664257724	chr3:123196027:T:C
chr3:123196909	['C', 'A']	19959	7694.31303563374	1146.1756879485058	0.0170821904906697	0.0127859990081676	1.336007493803001	0.181562	0.181562	chr3	123196909	0.7409750419229106	chr3:123196909:C:A
chr3:123197567	['C', 'T']	19959	38736.704069359526	5277.349962831585	0.028304471030437	0.0299413850535007	0.9453293820530076	0.344502	0.344502	chr3	123197567	0.462808252460441	chr3:123197567:C:T
chr3:123197849	['C', 'T']	19959	2649.5930215069943	321.1192034376209	-0.0120104463515268	0.020414599184416	-0.5883263366098952	0.55632	0.55632	chr3	123197849	0.2546753266608167	chr3:123197849:C:T
chr3:123198199	['CT', 'C']	19959	7732.324462486846	1148.1957890597778	0.0165240027521171	0.0127587895375792	1.2951074005451682	0.195298	0.195298	chr3	123198199	0.7093022041950504	chr3:123198199:CT:C
chr3:123198841	['G', 'T']	19959	3980.5983162958505	512.5827525348531	-0.0095118014950564	0.0169496775139951	-0.561178906631271	0.574682	0.574682	chr3	123198841	0.2405724054817511	chr3:123198841:G:T
chr3:123199350	['T', 'C']	19959	10568.647589455748	1591.7411281972777	0.0217431014468369	0.0114574118124327	1.8977323851834489	0.0577458	0.0577458	chr3	123199350	1.2384795976376506	chr3:123199350:T:C
chr3:123199693	['T', 'C']	19959	10569.179524478332	1592.5595743145295	0.0218807960831263	0.0114622809840069	1.9089390771048127	0.0562843	0.0562843	chr3	123199693	1.2496127308013438	chr3:123199693:T:C
chr3:123199899	['G', 'A']	19959	3228.485267588695	262.7734365472581	-0.0413065646289207	0.0187515238637756	-2.2028377495610942	0.0276176	0.0276176	chr3	123199899	1.5588140647886717	chr3:123199899:G:A
chr3:123200159	['C', 'T']	19959	7875.376230012348	1175.5284438331505	0.017835180203576	0.0128494956937244	1.3880062399870368	0.165151	0.165151	chr3	123200159	0.7821187922833932	chr3:123200159:C:T
chr3:123200376	['A', 'G']	19959	7715.4118826773665	1146.709218536316	0.0168417553149068	0.0127748572960611	1.3183517376823948	0.187401	0.187401	chr3	123200376	0.7272280959812012	chr3:123200376:A:G
chr3:123200425	['T', 'C']	19959	7713.318749060292	1142.9785083845638	0.0162786223941976	0.0127733694854322	1.2744188142966633	0.20253	0.20253	chr3	123200425	0.6935106372915173	chr3:123200425:T:C
chr3:123200840	['C', 'T']	19959	10553.586289837644	1586.3680247784948	0.0212322513387791	0.0114638569623257	1.852103651376296	0.0640257	0.0640257	chr3	123200840	1.1936456646443752	chr3:123200840:C:T
chr3:123201160	['C', 'T']	19959	7704.772059928848	1144.1885126666832	0.0164937942954879	0.0127806111170579	1.2905325218348953	0.196881	0.196881	chr3	123201160	0.7057961934266529	chr3:123201160:C:T
chr3:123201315	['G', 'A']	19959	7702.77185949792	1141.9746753258	0.0161619441397572	0.0127809901320977	1.2645298973487789	0.206055	0.206055	chr3	123201315	0.6860168426969591	chr3:123201315:G:A
chr3:123202105	['T', 'C']	19959	22416.738836265224	3107.094342378449	0.012559519434473	0.0102168107869905	1.2292994062751457	0.218974	0.218974	chr3	123202105	0.6596074482962447	chr3:123202105:T:C
chr3:123202292	['T', 'A']	19959	522.0784726398076	48.80104549668054	-0.0360263174376454	0.0444766714530465	-0.8100048016335485	0.417947	0.417947	chr3	123202292	0.3788787877630377	chr3:123202292:T:A
chr3:123202468	['T', 'C']	19959	7716.572560425236	1148.1627715231757	0.0171973732513262	0.0127771282741233	1.3459498004848978	0.178334	0.178334	chr3	123202468	0.7487658491706952	chr3:123202468:T:C
chr3:123203570	['T', 'C']	19959	19080.868009621165	2810.607594851864	0.0227414156864393	0.0101288213995871	2.245218351600731	0.024765	0.024765	chr3	123203570	1.6061616676815251	chr3:123203570:T:C
chr3:123203815	['C', 'T']	19959	7698.385709990981	1144.545062197367	0.0168782581777317	0.0127817387667322	1.320497820035392	0.186684	0.186684	chr3	123203815	0.728892902240939	chr3:123203815:C:T
chr3:123204046	['G', 'A']	19959	2629.395219482862	330.6213000741701	-0.0076039218103947	0.0204851798909198	-0.3711913613101919	0.710499	0.710499	chr3	123204046	0.1484365289888513	chr3:123204046:G:A
chr3:123204582	['A', 'G']	19959	7708.544875970935	1146.3676395763434	0.0170239629116322	0.0127757699669401	1.3325195237300866	0.182705	0.182705	chr3	123204582	0.738249567356294	chr3:123204582:A:G
chr3:123204892	['A', 'G']	19959	3984.7985968428966	515.6479297853934	-0.008490986184654	0.0169436318141999	-0.5011314149035017	0.616284	0.616284	chr3	123204892	0.2102191073008207	chr3:123204892:A:G
chr3:123205145	['G', 'A']	19959	7710.158899579074	1149.1698094195676	0.0174466758471141	0.0127751964453924	1.365667911385151	0.172059	0.172059	chr3	123205145	0.7643226055300653	chr3:123205145:G:A
chr3:123205356	['A', 'G']	19959	37907.0	5165.78532242015	0.0205958984195882	0.023019391853372	0.8947194848056421	0.370948	0.370948	chr3	123205356	0.4306869661150482	chr3:123205356:A:G
chr3:123205577	['A', 'G']	19959	732.2568163592621	76.59937115025635	-0.0280526358021416	0.0379522091216149	-0.7391568620485095	0.45982	0.45982	chr3	123205577	0.3374121428954963	chr3:123205577:A:G
chr3:123206368	['T', 'C']	19959	7710.704290296711	1146.1646406556526	0.0169654783735417	0.012778064549041	1.3277032925001904	0.184291	0.184291	chr3	123206368	0.7344958733852486	chr3:123206368:T:C
chr3:123206837	['T', 'C']	19959	7708.158598917618	1149.6631707193287	0.0175622906564616	0.0127780140705511	1.3744147219978822	0.169328	0.169328	chr3	123206837	0.7712712212175173	chr3:123206837:T:C
chr3:123206940	['G', 'T']	19959	7706.316644113667	1148.2671460458473	0.0174597558917521	0.0127789133021919	1.3662942598379886	0.171862	0.171862	chr3	123206940	0.7648201385233522	chr3:123206940:G:T
chr3:123207051	['A', 'G']	19959	7710.772661221627	1147.2114590418564	0.0171557302163724	0.0127748107549404	1.3429341964801902	0.179309	0.179309	chr3	123207051	0.7463979114849858	chr3:123207051:A:G
chr3:123207709	['T', 'C']	19959	3232.133570569367	257.8433632319952	-0.0429427344047803	0.0187471415099961	-2.290628380965862	0.0219953	0.0219953	chr3	123207709	1.6576701101837743	chr3:123207709:T:C
chr3:123207819	['G', 'A']	19959	3982.598616957306	515.6798534700531	-0.0083361388111214	0.0169461558422007	-0.4919191637764853	0.622782	0.622782	chr3	123207819	0.2056639481489449	chr3:123207819:G:A
chr3:123208058	['C', 'T']	19959	7704.24603970323	1146.2917288815215	0.0170409369012055	0.012780600148084	1.3333440295258945	0.182434	0.182434	chr3	123208058	0.7388942195364543	chr3:123208058:C:T
chr3:123208129	['A', 'C']	19959	7708.7035886126705	1144.588519316117	0.0168612875201314	0.0127765329190083	1.319707594150675	0.186948	0.186948	chr3	123208129	0.7282791766376564	chr3:123208129:A:C
chr3:123208955	['T', 'C']	19959	7712.891262819219	1152.16480978888	0.0179824969864886	0.0127923555947958	1.4057221012370968	0.159822	0.159822	chr3	123208955	0.7963634389083246	chr3:123208955:T:C
chr3:123209623	['C', 'T']	19959	12902.292879691337	1886.4767140866363	0.0157869764135432	0.0108202585889401	1.4590202520372009	0.144575	0.144575	chr3	123209623	0.8399067990243677	chr3:123209623:C:T
chr3:123209746	['A', 'G']	19959	7710.31784694031	1147.758116999164	0.0173139270628729	0.0127758867166631	1.3552035523523367	0.175368	0.175368	chr3	123209746	0.7560496509431769	chr3:123209746:A:G
chr3:123209947	['A', 'C']	19959	2563.8260019060044	166.61367163321592	-0.0540340562239785	0.0210143706523976	-2.5712907189925027	0.0101392	0.0101392	chr3	123209947	1.993996310218836	chr3:123209947:A:C
chr3:123210129	['G', 'A']	19959	7707.158448586892	1147.8749266353614	0.0174148834241438	0.0127759997071645	1.3630935991942656	0.172868	0.172868	chr3	123210129	0.7622853925539191	chr3:123210129:G:A
chr3:123210209	['G', 'A']	19959	38537.93085479507	5252.709114423613	0.0290568313350191	0.027749067310709	1.0471282155060182	0.295053	0.295053	chr3	123210209	0.5300999652418197	chr3:123210209:G:A
chr3:123210230	['G', 'A']	19959	7706.772260359773	1148.0459927713218	0.0174309307886304	0.0127757667024341	1.364374537718302	0.172465	0.172465	chr3	123210230	0.7632990272523612	chr3:123210230:G:A
chr3:123210467	['C', 'A']	19959	7702.77185949792	1146.8290125737674	0.017210067304368	0.0127788209866524	1.3467648793534248	0.178071	0.178071	chr3	123210467	0.7494068024091325	chr3:123210467:C:A
chr3:123211014	['A', 'G']	19959	2628.5267852668503	330.8607703678075	-0.007371284911442	0.0204889059387479	-0.3597695715661295	0.719023	0.719023	chr3	123211014	0.1432572172481015	chr3:123211014:A:G
chr3:123211311	['A', 'T']	19959	7708.475939849623	1147.2992403359897	0.0173085661820526	0.0127771392863814	1.3546511307504514	0.175544	0.175544	chr3	123211311	0.7556140098979907	chr3:123211311:A:T
chr3:123211996	['G', 'A']	19959	3968.994286859777	513.351377769191	-0.0084706345231327	0.0169664924318142	-0.4992566705920435	0.617604	0.617604	chr3	123211996	0.2092898998933337	chr3:123211996:G:A
chr3:123212706	['T', 'G']	19959	3235.296777103904	260.8554060244858	-0.0421967942720311	0.018739560063495	-2.251749460982876	0.0243489	0.0243489	chr3	123212706	1.6135206539450715	chr3:123212706:T:G
chr3:123212864	['C', 'T']	19959	3969.397755173624	514.0888219258046	-0.0080980509509111	0.0169646516323288	-0.4773484965337597	0.633119	0.633119	chr3	123212864	0.1985146530377785	chr3:123212864:C:T
chr3:123213393	['T', 'C']	19959	7702.929688283051	1148.944171794186	0.0176530631203992	0.0127795448033679	1.3813530444172764	0.167186	0.167186	chr3	123213393	0.7768000927900135	chr3:123213393:T:C
chr3:123213789	['A', 'G']	19959	2621.5253821097467	325.0595823419016	-0.0092324233028021	0.0205110379474025	-0.450119751446869	0.652629	0.652629	chr3	123213789	0.1853336319576632	chr3:123213789:A:G
chr3:123213858	['G', 'A']	19959	7337.586488530384	1143.1362838042298	0.02429612177122	0.0130583483156418	1.860581536343084	0.062818	0.062818	chr3	123213858	1.2019158947886877	chr3:123213858:G:A
chr3:123213922	['G', 'A']	19959	7710.158899579074	1142.2094982600474	0.016532219015628	0.0127732291504638	1.2942865755311106	0.195581	0.195581	chr3	123213922	0.70867333766677	chr3:123213922:G:A
chr3:123214482	['G', 'A']	19959	8554.857243072605	1309.311439384426	0.0228456336614573	0.0123015565924978	1.857133565957804	0.0633069	0.0633069	chr3	123214482	1.198548952405813	chr3:123214482:G:A
chr3:123214709	['G', 'A']	19959	11868.5946487624	1873.3860955748064	0.0314711277327359	0.0110246870431642	2.8546050885180625	0.00431348	0.00431348	chr3	123214709	2.365172211283172	chr3:123214709:G:A
chr3:123214908	['T', 'C']	19959	8561.144682770373	1308.050002406762	0.0224530267002966	0.0122959005646855	1.826057927369945	0.0678565	0.0678565	chr3	123214908	1.168408544777655	chr3:123214908:T:C
chr3:123214939	['A', 'G']	19959	521.0	49.25163103740877	-0.0343703966661265	0.0445182653851423	-0.7720515695923195	0.440093	0.440093	chr3	123214939	0.3564555391524613	chr3:123214939:A:G
chr3:123216531	['A', 'G']	19959	7703.543873715861	1147.601458850194	0.0172769203776272	0.0127770309263063	1.3521858464047585	0.176331	0.176331	chr3	123216531	0.7536713295303885	chr3:123216531:A:G
chr3:123216576	['G', 'T']	19959	7705.544274617889	1148.307426455443	0.0174096805632411	0.0127764621278424	1.3626370421669336	0.173012	0.173012	chr3	123216576	0.7619237734432025	chr3:123216576:G:T
chr3:123216670	['A', 'G']	19959	7704.474135338346	1149.1762969065285	0.0177194207567211	0.0127799906341337	1.386497162947428	0.165611	0.165611	chr3	123216670	0.7809108204458028	chr3:123216670:A:G
chr3:123217253	['A', 'G']	19959	7708.158598917618	1147.096326226235	0.0172513831624444	0.012775742411463	1.3503233398761738	0.176928	0.176928	chr3	123217253	0.7522034317413577	chr3:123217253:A:G
chr3:123217327	['G', 'A']	19959	11869.757656257832	1872.2615632238617	0.0312683023480959	0.0110260437105371	2.835858733102422	0.00457487	0.00457487	chr3	123217327	2.3396212423810963	chr3:123217327:G:A
chr3:123217504	['C', 'T']	19959	7704.544074166875	1144.4766779010213	0.0169362160639785	0.0127788733161038	1.3253293655110892	0.185077	0.185077	chr3	123217504	0.7326475487982762	chr3:123217504:C:T
chr3:123217538	['A', 'AT']	19959	7708.158598917618	1146.0584552225057	0.0170472994358607	0.0127757496997745	1.334348264208834	0.182105	0.182105	chr3	123217538	0.7396781297536879	chr3:123217538:A:AT
chr3:123217572	['A', 'G']	19959	7707.930941164678	1148.1648626386311	0.017353224506272	0.0127762773540197	1.3582379299876597	0.174404	0.174404	chr3	123217572	0.7584435586350677	chr3:123217572:A:G
chr3:123218022	['C', 'T']	19959	7810.173932651835	1169.6685945014249	0.019136940109612	0.0127018387321679	1.50662754528184	0.131922	0.131922	chr3	123218022	0.8796827732035948	chr3:123218022:C:T
chr3:123218335	['C', 'T']	19959	15852.971384183624	2390.273229930843	0.0245462752858049	0.0103074288353115	2.3814159358261606	0.0172556	0.0172556	chr3	123218335	1.763069935117276	chr3:123218335:C:T
chr3:123218433	['A', 'G']	19959	7707.158448586892	1147.1777501386816	0.0172596219698475	0.0127759882196301	1.3509422263968842	0.176729	0.176729	chr3	123218433	0.7526921799409979	chr3:123218433:A:G
chr3:123219719	['C', 'T']	19959	3660.183385108729	448.8115956373572	-0.0087823330215729	0.0175162753900169	-0.5013813054445527	0.616108	0.616108	chr3	123219719	0.2103431519705924	chr3:123219719:C:T
chr3:123220249	['CAT', 'C']	19959	3983.5987672880337	514.7388564794468	-0.0086599629545296	0.0169448198054473	-0.51106845950322	0.609309	0.609309	chr3	123220249	0.2151624069379467	chr3:123220249:CAT:C
chr3:123221265	['A', 'G']	19959	24814.8926941784	3460.828671714984	0.0164527725158053	0.0104483348946618	1.574678901631609	0.115346	0.115346	chr3	123221265	0.9379974614640704	chr3:123221265:A:G
chr3:123221341	['T', 'C']	19959	7708.337963891677	1141.8195539289866	0.0162507354345337	0.0127816617494244	1.2714102245168135	0.203598	0.203598	chr3	123221341	0.6912264925102788	chr3:123221341:T:C
chr3:123221342	['G', 'A']	19959	7705.632877124381	1144.7049349953784	0.0168955741891343	0.0127784302345283	1.322194814154968	0.186118	0.186118	chr3	123221342	0.7302116229861303	chr3:123221342:G:A
chr3:123221760	['T', 'TTTG']	19959	7705.544274617891	1149.2334873341588	0.0175782120512686	0.0127764626593542	1.3758277639076275	0.16889	0.16889	chr3	123221760	0.7723960643034121	chr3:123221760:T:TTTG
chr3:123221867	['T', 'C']	19959	7707.54467551992	1150.3913017018103	0.0177851453769322	0.0127739799934103	1.39229475747629	0.163849	0.163849	chr3	123221867	0.7855562048510726	chr3:123221867:T:C
chr3:123222098	['G', 'A']	19959	7724.1891321816	1153.061909886581	0.0179931227379699	0.0127826755595628	1.4076178851703078	0.15926	0.15926	chr3	123222098	0.7978932886097639	chr3:123222098:G:A
chr3:123222268	['G', 'A']	19959	521.1566681702	49.28945314136603	-0.0343658621568776	0.0445185142786573	-0.7719453965100774	0.440156	0.440156	chr3	123222268	0.3563933736688161	chr3:123222268:G:A
chr3:123223300	['A', 'G']	19959	522.0523124718144	48.84911821446249	-0.0358941966236526	0.0444766585777077	-0.8070344709223108	0.419656	0.419656	chr3	123223300	0.3771065632138962	chr3:123223300:A:G
chr3:123223373	['T', 'G']	19959	7704.772059928848	1148.9579582654053	0.0175454634032432	0.0127761646983507	1.3732965891953597	0.169676	0.169676	chr3	123223373	0.770379582577326	chr3:123223373:T:G
chr3:123223555	['G', 'A']	19959	7703.54387371586	1147.8379707021063	0.0174786729148269	0.0127769923480481	1.3679802287348912	0.171334	0.171334	chr3	123223555	0.7661564458658772	chr3:123223555:G:A
chr3:123223935	['G', 'A']	19959	22433.123960316665	3101.225231317782	0.0120508141174257	0.0102248971387302	1.1785755840789132	0.238581	0.238581	chr3	123223935	0.622364145425592	chr3:123223935:G:A
chr3:123224021	['T', 'C']	19959	7709.772561006163	1150.246986967465	0.0175817139292557	0.012772995516501	1.3764753856323295	0.16869	0.16869	chr3	123224021	0.7729106617709347	chr3:123224021:T:C
chr3:123224393	['A', 'AAAAG']	19959	7708.7724607907	1149.2166977437296	0.0174887919009021	0.0127732591671272	1.3691722427358692	0.170961	0.170961	chr3	123224393	0.7671029505233755	chr3:123224393:A:AAAAG
chr3:123224494	['A', 'G']	19959	4041.607486470234	534.6084940481917	-0.0063113280715716	0.0168313029922377	-0.3749756079183124	0.707683	0.707683	chr3	123224494	0.1501612369153994	chr3:123224494:A:G
chr3:123225806	['A', 'G']	19959	25813.88003607937	3490.5029215536765	0.0011940373917895	0.010576065176578	0.1128999653324691	0.910111	0.910111	chr3	123225806	0.0409056365276403	chr3:123225806:A:G
chr3:123225964	['T', 'C']	19959	10113.5201443175	1482.7704254064638	0.0160541788066557	0.0116026096230666	1.3836696508981194	0.166475	0.166475	chr3	123225964	0.7786509764354178	chr3:123225964:T:C
chr3:123226090	['G', 'A']	19959	6389.32012225674	935.5740878069128	0.0135369960701439	0.0137193093301552	0.9867111925517564	0.323796	0.323796	chr3	123226090	0.4897285205877645	chr3:123226090:G:A
chr3:123226514	['G', 'T']	19959	3635.364283208899	440.8302976188416	-0.0099141064856983	0.0175630396885286	-0.5644869374276823	0.572429	0.572429	chr3	123226514	0.2422783724298331	chr3:123226514:G:T
chr3:123227881	['A', 'G']	19959	8292.732919590188	1230.74498673555	0.0170494971177582	0.0130171893465498	1.3097679279188723	0.190289	0.190289	chr3	123227881	0.7205863161658264	chr3:123227881:A:G
chr3:123227935	['C', 'T']	19959	2409.463019042239	281.1569114665756	-0.0179015099481261	0.0216002190429832	-0.8287652043020055	0.407247	0.407247	chr3	123227935	0.3901421062539393	chr3:123227935:C:T
chr3:123228506	['C', 'T']	19959	8142.798421693762	1220.7113600040702	0.0191954785017566	0.012951773088282	1.4820734096340418	0.138337	0.138337	chr3	123228506	0.8590616467401258	chr3:123228506:C:T
chr3:123228598	['A', 'G']	19959	7723.186771795905	1153.2968437324514	0.0177706285279607	0.0127827925710875	1.3901992408258914	0.164484	0.164484	chr3	123228598	0.7838763411770078	chr3:123228598:A:G
chr3:123228626	['T', 'C']	19959	7929.256188118885	1177.190080004582	0.0174544778594235	0.0128681114344028	1.3564133282805704	0.174983	0.174983	chr3	123228626	0.7570041419698126	chr3:123228626:T:C
chr3:123228725	['A', 'G']	19959	18811.42503383628	2658.199859646947	0.0151122659473062	0.0102024296592461	1.4812418661088629	0.138558	0.138558	chr3	123228725	0.8583683940567557	chr3:123228725:A:G
chr3:123228727	['G', 'A']	19959	9512.382980855968	1398.5955399571478	0.0163103055280786	0.0118414044063309	1.377396208118566	0.168405	0.168405	chr3	123228727	0.773645018298523	chr3:123228727:G:A
chr3:123229472	['T', 'A']	19959	2629.1317266259143	328.8100979147508	-0.008256260604741	0.0204848407535709	-0.4030424597419355	0.686921	0.686921	chr3	123229472	0.1630932065166932	chr3:123229472:T:A
chr3:123230006	['G', 'A']	19959	8715.309981960312	1195.4791514037915	0.0063890741918417	0.0122424614027108	0.5218782385074107	0.601761	0.601761	chr3	123230006	0.2205759622151468	chr3:123230006:G:A
chr3:123231276	['G', 'C']	19959	7702.701483560546	1145.8850514974656	0.0171877645971988	0.0127819991491826	1.3446851620466522	0.178742	0.178742	chr3	123231276	0.747773386917681	chr3:123231276:G:C
chr3:123231609	['G', 'A']	19959	7716.933196351611	1148.6823062243193	0.0172683581116466	0.0127679274060237	1.35247934629544	0.176237	0.176237	chr3	123231609	0.7539029085861519	chr3:123231609:G:A
chr3:123232712	['G', 'A']	19959	7753.776970486546	1157.199001637318	0.0180792871294751	0.0127301481043809	1.420194563428006	0.155567	0.155567	chr3	123232712	0.8080825232709397	chr3:123232712:G:A
chr3:123234136	['A', 'G']	19959	7721.773763591722	1153.7371089784754	0.0179052907270184	0.0127640029279647	1.4027958805767435	0.160693	0.160693	chr3	123234136	0.794003041267688	chr3:123234136:A:G
chr3:123234453	['A', 'G']	19959	3234.3240968081373	260.47279078937646	-0.0422845624931615	0.0187391194549093	-2.2564860955664394	0.024051	0.024051	chr3	123234453	1.6188668616829494	chr3:123234453:A:G
chr3:123234896	['G', 'A']	19959	7715.546279128038	1147.7452291868965	0.0170524691417304	0.0127703687331189	1.3353153302070428	0.181788	0.181788	chr3	123234896	0.7404347883626115	chr3:123234896:G:A
chr3:123235056	['T', 'C']	19959	7785.382584951427	1158.78436906133	0.0177360406670996	0.012795668610669	1.386097218265826	0.165733	0.165733	chr3	123235056	0.780591008231388	chr3:123235056:T:C
chr3:123235278	['A', 'G']	19959	7715.546279128037	1149.819257387342	0.0175860372846511	0.0127678872087484	1.3773647117278265	0.168415	0.168415	chr3	123235278	0.7736192303713196	chr3:123235278:A:G
chr3:123235319	['C', 'T']	19959	7715.773162298943	1150.0947346454152	0.0175491951470884	0.0127673926842503	1.3745324187245238	0.169292	0.169292	chr3	123235319	0.7713635642652252	chr3:123235319:C:T
chr3:123235753	['A', 'G']	19959	7716.773262514405	1150.2704928313135	0.0175609997746052	0.0127671701199156	1.3754809883211023	0.168998	0.168998	chr3	123235753	0.7721184349964059	chr3:123235753:A:G
chr3:123236526	['C', 'T']	19959	7714.932695198957	1145.319536194164	0.0168082340480345	0.0127704245135398	1.316184440870671	0.188127	0.188127	chr3	123236526	0.725548870002431	chr3:123236526:C:T
chr3:123236829	['G', 'A']	19959	7777.117237231216	1164.0784491937006	0.0179633413018189	0.0127324040397506	1.4108365745963851	0.158308	0.158308	chr3	123236829	0.8004971377714628	chr3:123236829:G:A
chr3:123237044	['A', 'C']	19959	7717.773362729869	1149.9488275780332	0.0174792266744442	0.0127669449042493	1.369100188458275	0.170983	0.170983	chr3	123237044	0.7670470672289469	chr3:123237044:A:C
chr3:123237338	['TACA', 'T']	19959	7703.771959713384	1147.836757783302	0.0174885471776547	0.0127784956864656	1.3685920163652503	0.171142	0.171142	chr3	123237338	0.7666433970639832	chr3:123237338:TACA:T
chr3:123237744	['C', 'T']	19959	15845.58781379967	2387.770649264673	0.0244126889432159	0.0103069112135611	2.368574681335702	0.0178662	0.0178662	chr3	123237744	1.747967808687625	chr3:123237744:C:T
chr3:123237867	['AG', 'A']	19959	7706.544475068906	1146.411355301375	0.0172181201027299	0.0127763054707755	1.347660334367755	0.177783	0.177783	chr3	123237867	0.7501097695703649	chr3:123237867:AG:A
chr3:123238630	['G', 'A']	19959	7719.093980251615	1150.5154508138053	0.0175665758726033	0.0127681075430718	1.3758167225130635	0.168894	0.168894	chr3	123238630	0.7723857785709459	chr3:123238630:G:A
chr3:123240770	['G', 'A']	19959	18055.809289973444	2731.7729449330964	0.0287777454340034	0.0101457715731448	2.836427493614777	0.00456673	0.00456673	chr3	123240770	2.340394664542864	chr3:123240770:G:A
chr3:123240956	['T', 'A']	19959	2208.1396441928723	270.8899291134909	-0.0178574992584772	0.0222111187193518	-0.8039891859620107	0.421413	0.421413	chr3	123240956	0.3752920711456193	chr3:123240956:T:A
chr3:123241481	['C', 'T']	19959	7706.386110832749	1148.188304603083	0.017456307789234	0.0127755826881931	1.3663805569797405	0.171835	0.171835	chr3	123241481	0.7648883727589464	chr3:123241481:C:T
chr3:123242239	['TC', 'T']	19959	7706.316644113666	1147.2438411276871	0.0173043359965823	0.0127767750250118	1.3543586674029495	0.175637	0.175637	chr3	123242239	0.7553839895508696	chr3:123242239:TC:T
chr3:123242522	['C', 'T']	19959	7734.71512681159	1149.126118935407	0.0167229742796267	0.0127921505639763	1.3072840407866928	0.191131	0.191131	chr3	123242522	0.7186688679576967	chr3:123242522:C:T
chr3:123242647	['T', 'C']	19959	7792.342504886483	1153.8331241056462	0.0166288799686304	0.0127167256734565	1.3076384908844647	0.191011	0.191011	chr3	123242647	0.718941621748389	chr3:123242647:T:C
chr3:123242747	['G', 'T']	19959	7654.917660619424	1134.475023478569	0.0166307140491124	0.0128098699886779	1.2982734456955076	0.194208	0.194208	chr3	123242747	0.7117328841896269	chr3:123242747:G:T
chr3:123243699	['C', 'T']	19959	7797.953493033978	1181.914142182393	0.0198433957452751	0.0127254678912902	1.5593450798659183	0.118931	0.118931	chr3	123243699	0.9247049294505404	chr3:123243699:C:T
chr3:123243962	['A', 'G']	19959	22555.39025856885	3136.567119449732	0.0139993936213169	0.0102329408931531	1.368071385097508	0.171305	0.171305	chr3	123243962	0.7662299607897781	chr3:123243962:A:G
chr3:123244145	['A', 'G']	19959	3657.183234793066	444.02093777309176	-0.0100803504739312	0.0175215577708244	-0.575311316823457	0.565087	0.565087	chr3	123244145	0.2478846836651281	chr3:123244145:A:G
chr3:123244199	['A', 'G']	19959	7701.157546602526	1144.6074681568246	0.0168880193318117	0.0127814659750444	1.321289699067801	0.18642	0.18642	chr3	123244199	0.7295074963613819	chr3:123244199:A:G
chr3:123244809	['G', 'A']	19959	7703.701834402566	1146.5733007246051	0.0171362517604624	0.0127797361099853	1.340892457636365	0.179971	0.179971	chr3	123244809	0.7447974702002736	chr3:123244809:G:A
chr3:123245200	['T', 'A']	19959	17075.69984962406	2524.0761212215384	0.0208966675235857	0.0102152951981378	2.045625419360862	0.0408063	0.0408063	chr3	123245200	1.3892727819096746	chr3:123245200:T:A
chr3:123245232	['A', 'G']	19959	7702.157696933253	1146.0507381812024	0.0171723552739542	0.01277914433309	1.3437797419259525	0.179035	0.179035	chr3	123245232	0.7470620594055997	chr3:123245232:A:G
chr3:123245543	['G', 'GA']	19959	7702.157696933253	1149.9142574341151	0.0177196462626889	0.0127811275148996	1.3863914777496862	0.165643	0.165643	chr3	123245543	0.7808269124871721	chr3:123245543:G:GA
chr3:123245598	['C', 'A']	19959	7701.929437706726	1146.1831284308275	0.017124720329824	0.0127796843733489	1.3399955608869585	0.180262	0.180262	chr3	123245598	0.7440958147621328	chr3:123245598:C:A
chr3:123246457	['C', 'T']	19959	2193.109880749574	265.3321859973694	-0.0196773385100754	0.0221828574377884	-0.887051569675381	0.375062	0.375062	chr3	123246457	0.4258969348530296	chr3:123246457:C:T
chr3:123247215	['C', 'T']	19959	7709.021157124235	1148.1457194447692	0.017305043587233	0.0127800003262979	1.354072233599532	0.175729	0.175729	chr3	123247215	0.7551565623481911	chr3:123247215:C:T
chr3:123247337	['T', 'C']	19959	27158.803648391306	3769.681665888332	0.0158688691441655	0.0108516931675014	1.4623403831292936	0.143664	0.143664	chr3	123247337	0.8426520457842214	chr3:123247337:T:C
chr3:123247556	['A', 'G']	19959	7707.38616093797	1147.699423311851	0.0172056924447665	0.0127753982295256	1.346783257605379	0.178065	0.178065	chr3	123247556	0.7494214359586286	chr3:123247556:A:G
chr3:123248117	['A', 'G']	19959	2195.109980960016	268.36348033674443	-0.0183508284244365	0.0221747303737564	-0.8275558762218156	0.407932	0.407932	chr3	123248117	0.3894122253563086	chr3:123248117:A:G
chr3:123248646	['A', 'G']	19959	7707.0	1147.6590771888114	0.0171912642229341	0.0127752438228755	1.345670146205055	0.178424	0.178424	chr3	123248646	0.7485467286228702	chr3:123248646:A:G
chr3:123249143	['A', 'T']	19959	7703.385960517086	1145.3959826237929	0.0169854533219105	0.0127783791496184	1.329233788028407	0.183786	0.183786	chr3	123249143	0.7356875743118179	chr3:123249143:A:T
chr3:123249669	['T', 'C']	19959	22557.520771736406	3144.715474383207	0.0149307320794838	0.0102343414153707	1.4588854791437462	0.144612	0.144612	chr3	123249669	0.8397956675010414	chr3:123249669:T:C
chr3:123249866	['G', 'A']	19959	3232.915601023018	265.7694012129892	-0.0406548414389454	0.0187550650986547	-2.1676726380364086	0.0301954	0.0301954	chr3	123249866	1.5200592128964614	chr3:123249866:G:A
chr3:123249955	['A', 'T']	19959	7701.543472813832	1144.6119870244129	0.0167777518373583	0.0127816383499197	1.3126448564759845	0.189318	0.189318	chr3	123249955	0.7228080921691387	chr3:123249955:A:T
chr3:123250022	['G', 'A']	19959	7703.157847263979	1145.2900056298815	0.0169180574138871	0.0127810278282693	1.3236852028807435	0.185623	0.185623	chr3	123250022	0.7313682126310659	chr3:123250022:G:A
chr3:123250271	['G', 'A']	19959	7705.702536086606	1145.7458743798038	0.0169177158861705	0.012779324000583	1.323834960706736	0.185573	0.185573	chr3	123250271	0.731485211328393	chr3:123250271:G:A
chr3:123250302	['C', 'T']	19959	7703.929938859377	1145.2208116233842	0.0168488993429544	0.012779214788022	1.3184612374421436	0.187364	0.187364	chr3	123250302	0.7273138504987395	chr3:123250302:C:T
chr3:123251060	['A', 'AT']	19959	7706.158298256163	1147.4845009639575	0.0172100458823738	0.0127761811160615	1.3470414771076078	0.177982	0.177982	chr3	123251060	0.7496239173313177	chr3:123251060:A:AT
chr3:123251395	['A', 'G']	19959	7710.158899579074	1145.870750324545	0.0169492804576707	0.0127731734281612	1.3269435785082462	0.184543	0.184543	chr3	123251395	0.733902423613974	chr3:123251395:A:G
chr3:123251597	['AGAG', 'A']	19959	7704.386010622307	1145.0484340194864	0.0169474540549513	0.0127781134901728	1.3262876455108117	0.18476	0.18476	chr3	123251597	0.7333920464254908	chr3:123251597:AGAG:A
chr3:123251800	['TACA', 'T']	19959	7701.157546602526	1146.6586113457215	0.0172779347134005	0.0127793416570113	1.3520207204039334	0.176384	0.176384	chr3	123251800	0.7535408127805245	chr3:123251800:TACA:T
chr3:123252046	['G', 'A']	19959	7701.157546602526	1145.5355109201046	0.0171233356311821	0.0127814132759602	1.3397059668971305	0.180356	0.180356	chr3	123252046	0.7438694051973108	chr3:123252046:G:A
chr3:123252248	['T', 'G']	19959	7708.08956944514	1149.3135151481474	0.0174326227011585	0.0127789241636447	1.3641698219599223	0.17253	0.17253	chr3	123252248	0.7631353776826125	chr3:123252248:T:G
chr3:123252503	['T', 'C']	19959	7705.544274617891	1148.4605117038757	0.0173986196748154	0.0127765445917135	1.361762528978269	0.173288	0.173288	chr3	123252503	0.7612315106514904	chr3:123252503:T:C
chr3:123254659	['G', 'A']	19959	7710.772661221627	1142.7662327434982	0.0162970148872445	0.0127749454716636	1.2757013267409485	0.202076	0.202076	chr3	123254659	0.6944852633600074	chr3:123254659:G:A
chr3:123255085	['T', 'G']	19959	7708.317245526989	1144.106340982711	0.0166903253202159	0.0127764843609993	1.3063316048946712	0.191455	0.191455	chr3	123255085	0.7179332872214679	chr3:123255085:T:G
chr3:123256258	['G', 'T']	19959	7707.70323777065	1146.5069772699628	0.0170188720669513	0.0127788912255179	1.3317956751182474	0.182943	0.182943	chr3	123256258	0.7376842033926454	chr3:123256258:G:T
chr3:123256548	['T', 'G']	19959	7708.7035886126705	1144.0604090398435	0.0166396064223918	0.0127786707027359	1.3021390729498352	0.192884	0.192884	chr3	123256548	0.7147037962021767	chr3:123256548:T:G
chr3:123256786	['T', 'G']	19959	27146.687726176133	3776.996185743245	0.0172479681210737	0.0108800499033248	1.5852839163727552	0.112918	0.112918	chr3	123256786	0.947236822666953	chr3:123256786:T:G
chr3:123256904	['T', 'C']	19959	14879.673703740851	2249.557914980931	0.0252438087766611	0.010425745955174	2.4212952133303385	0.0154742	0.0154742	chr3	123256904	1.810391794299211	chr3:123256904:T:C
chr3:123257164	['G', 'T']	19959	9515.430246542392	1394.8457785475664	0.0156586781600517	0.0118393983181728	1.3225907042941938	0.185987	0.185987	chr3	123257164	0.73051741075829	chr3:123257164:G:T
chr3:123257165	['T', 'C']	19959	4204.842696066149	563.1170228868734	-0.0025224123097675	0.0164495382733506	-0.1533424384229677	0.87813	0.87813	chr3	123257165	0.0564411855707237	chr3:123257165:T:C
chr3:123257186	['G', 'A']	19959	7709.772561006163	1144.0190637381722	0.0166210349382361	0.0127751574680652	1.301043449349622	0.193259	0.193259	chr3	123257186	0.7138602720056348	chr3:123257186:G:A
chr3:123257571	['T', 'C']	19959	7715.184826756259	1148.189664468278	0.0171649030119813	0.0127772737750498	1.3433932241085118	0.17916	0.17916	chr3	123257571	0.7467589462273497	chr3:123257571:T:C
chr3:123257712	['C', 'T']	19959	7718.441300421433	1142.5719429157186	0.0162363264753975	0.01277928393702	1.2705192681698665	0.203915	0.203915	chr3	123257712	0.6905508263178766	chr3:123257712:C:T
chr3:123257804	['C', 'T']	19959	7710.545276872964	1143.741748557935	0.0164645108817767	0.0127754873072892	1.2887579538654912	0.197497	0.197497	chr3	123257804	0.7044394969658304	chr3:123257804:C:T
chr3:123258858	['A', 'G']	19959	512.0256538731336	50.26345368615581	-0.0283362461441265	0.0448946492233404	-0.631172013465576	0.527935	0.527935	chr3	123258858	0.2774195450401565	chr3:123258858:A:G
chr3:123259205	['T', 'G']	19959	22550.12982262752	3138.909580497846	0.0143358765991563	0.0102369913369718	1.400399407136447	0.161409	0.161409	chr3	123259205	0.7920722531247046	chr3:123259205:T:G
chr3:123259639	['G', 'A']	19959	7710.386311253633	1145.1323440394935	0.0167174195152303	0.0127747771494162	1.3086270953849255	0.190676	0.190676	chr3	123259639	0.7197039672765078	chr3:123259639:G:A
chr3:123259693	['C', 'A']	19959	4704.235694959414	657.2748399877701	0.0033148430246327	0.0156210212962967	0.2122039885713866	0.83195	0.83195	chr3	123259693	0.0799027739215441	chr3:123259693:C:A
chr3:123259993	['A', 'G']	19959	7711.955017301037	1147.9355753419686	0.0171373547029907	0.0127785255443442	1.3411057984366397	0.179901	0.179901	chr3	123259993	0.7449664225728763	chr3:123259993:A:G
chr3:123260647	['G', 'A']	19959	7708.386211043191	1147.675366276974	0.01712406741405	0.0127772305335801	1.340201804220863	0.180195	0.180195	chr3	123260647	0.7442572638704739	chr3:123260647:G:A
chr3:123260958	['C', 'T']	19959	7732.874379668153	1147.9356785201996	0.0167707759557589	0.0127613979872	1.3141801527215349	0.188801	0.188801	chr3	123260958	0.7239957097554723	chr3:123260958:C:T
chr3:123260981	['T', 'G']	19959	7748.988415826686	1148.52436191105	0.0163256535770811	0.0127535241696758	1.2800895940510897	0.200529	0.200529	chr3	123260981	0.6978228119254152	chr3:123260981:T:G
chr3:123261093	['C', 'T']	19959	7712.637088283952	1148.841562179448	0.0173827056448792	0.012774843417306	1.3606981375075762	0.173624	0.173624	chr3	123261093	0.7603902425976402	chr3:123261093:C:T
chr3:123261192	['A', 'G']	19959	3229.4854179194226	266.9634213461268	-0.0399768256841585	0.0187557330899477	-2.1314456487752214	0.0330646	0.0330646	chr3	123261192	1.4806367268188696	chr3:123261192:A:G
chr3:123261612	['A', 'G']	19959	7733.447467685961	1153.2803588924248	0.0174037991356411	0.0127902392708818	1.3607094259184425	0.173621	0.173621	chr3	123261612	0.7603977467140176	chr3:123261612:A:G
chr3:123261731	['C', 'T']	19959	7711.090772392361	1145.7855505739035	0.0168890349162565	0.012776337113971	1.321899599673855	0.186217	0.186217	chr3	123261731	0.7299806742183721	chr3:123261731:C:T
chr3:123263104	['G', 'A']	19959	11901.78893565845	1709.6983690011018	0.0119398763840969	0.0110494734186075	1.080583294040962	0.279896	0.279896	chr3	123263104	0.5530033080016497	chr3:123263104:G:A
chr3:123263581	['A', 'T']	19959	7708.544875970936	1151.362548651827	0.0177262028752096	0.0127779398701978	1.3872504531464165	0.165381	0.165381	chr3	123263581	0.7815143863743751	chr3:123263581:A:T
chr3:123264217	['C', 'T']	19959	4189.5188750188	556.310113621757	-0.0037381306287527	0.0164886221759772	-0.2267097025365113	0.820652	0.820652	chr3	123264217	0.0858409677522934	chr3:123264217:C:T
chr3:123264494	['ACT', 'A']	19959	3228.485267588695	266.1076496295002	-0.0400187514784943	0.0187658539419993	-2.132530264926	0.0329755	0.0329755	chr3	123264494	1.4818086106233057	chr3:123264494:ACT:A
chr3:123264721	['C', 'T']	19959	648.2598365996691	78.40831493891093	-0.0144998863026959	0.0401681469718322	-0.3609797164122086	0.718118	0.718118	chr3	123264721	0.1438041873200365	chr3:123264721:C:T
chr3:123265600	['TGTG', 'T']	19959	7713.47819548872	1149.5343689475733	0.0172633381127238	0.0127738368292964	1.3514606725780958	0.176563	0.176563	chr3	123265600	0.7531003006417292	chr3:123265600:TGTG:T
chr3:123266556	['G', 'A']	19959	3165.110064153969	252.260479858608	-0.0429163327564271	0.0189491840640706	-2.2648116463125305	0.0235349	0.0235349	chr3	123266556	1.6282876426745887	chr3:123266556:G:A
chr3:123266566	['A', 'G']	19959	4878.222060739701	641.4858096500618	-0.0066500127829622	0.0154189009466692	-0.4312896753123472	0.666262	0.666262	chr3	123266566	0.1763549558462714	chr3:123266566:A:G
chr3:123266615	['C', 'T']	19959	7709.703939454691	1145.2022946007387	0.0167980664714715	0.0127722549711123	1.3151997442475558	0.188458	0.188458	chr3	123266615	0.7247854221193305	chr3:123266615:C:T
chr3:123266658	['A', 'T']	19959	7711.54547732398	1145.4145451808852	0.016716829082803	0.0127710835864633	1.308959335331732	0.190563	0.190563	chr3	123266658	0.719961418785363	chr3:123266658:A:T
chr3:123266847	['C', 'T']	19959	7711.090772392361	1145.5826218269412	0.0167584297581603	0.0127721569718599	1.312106466831182	0.189499	0.189499	chr3	123266847	0.7223930774934171	chr3:123266847:C:T
chr3:123268379	['A', 'G']	19959	7704.632275530155	1147.3147929912095	0.0170003684791645	0.0127767138668764	1.3305744071828849	0.183344	0.183344	chr3	123268379	0.7367332979178769	chr3:123268379:A:G
chr3:123269373	['G', 'A']	19959	7711.159049909801	1146.6090987208977	0.0168428226728239	0.0127709387284922	1.318839830876895	0.187238	0.187238	chr3	123269373	0.7276060064764623	chr3:123269373:G:A
chr3:123270283	['TGATA', 'T']	19959	7655.767149371148	1128.9220134899606	0.0155264754413182	0.0128025035037775	1.2127686929932864	0.225233	0.225233	chr3	123270283	0.6473679785278579	chr3:123270283:TGATA:T
chr3:123270637	['T', 'C']	19959	19166.80154355017	2824.2441567774167	0.0227011104279618	0.0101280617204886	2.241407196604903	0.0250107	0.0250107	chr3	123270637	1.6018741530562617	chr3:123270637:T:C
chr3:123270817	['C', 'T']	19959	9487.42603728202	1382.4125083100196	0.0146751702864703	0.0118374593649683	1.2397229704458304	0.215092	0.215092	chr3	123270817	0.6673757421948989	chr3:123270817:C:T
chr3:123271444	['C', 'T']	19959	7656.150781719784	1130.3709280379671	0.0157267424524715	0.0128006085207176	1.2285933459349203	0.219239	0.219239	chr3	123271444	0.6590821875133219	chr3:123271444:C:T
chr3:123271855	['A', 'C']	19959	7658.151082381238	1130.2224190370946	0.0156620472914225	0.0128001538026266	1.2235827422799102	0.221124	0.221124	chr3	123271855	0.6553641181091913	chr3:123271855:A:C
chr3:123272174	['A', 'T']	19959	20652.24313352045	2552.194405361108	-0.0242862420307183	0.0101241294348328	-2.3988474453082134	0.0164559	0.0164559	chr3	123272174	1.783678360446788	chr3:123272174:A:T
chr3:123272191	['C', 'T']	19959	35641.571478679165	4819.41142307417	-0.0006696462129458	0.0163346250074344	-0.0409955057211964	0.9673	0.9673	chr3	123272191	0.0144388122266548	chr3:123272191:C:T
chr3:123272388	['T', 'C']	19959	7654.767049155685	1128.741448432687	0.0155799446148927	0.0128007404250492	1.2171127682899536	0.223576	0.223576	chr3	123272388	0.6505748180798148	chr3:123272388:T:C
chr3:123273003	['G', 'T']	19959	12353.618949794569	1839.7890473194889	0.0200081322999154	0.0108668031390948	1.841216045216964	0.0656047	0.0656047	chr3	123273003	1.1830650461282002	chr3:123273003:G:T
chr3:123273056	['G', 'A']	19959	12353.237861402014	1840.0259072679744	0.0200381986661343	0.010866884684166	1.843969016744214	0.0652025	0.0652025	chr3	123273056	1.1857357521915493	chr3:123273056:G:A
chr3:123273408	['A', 'G']	19959	3183.1594849183284	250.6363019246164	-0.0441907812655102	0.0188944402808466	-2.33882457530677	0.0193543	0.0193543	chr3	123273408	1.7132225314819345	chr3:123273408:A:G
chr3:123273788	['A', 'G']	19959	9489.21393084759	1383.108911112722	0.0148164392937197	0.0118417228189327	1.251206392876461	0.210874	0.210874	chr3	123273788	0.675976963895464	chr3:123273788:A:G
chr3:123274546	['A', 'G']	19959	9488.475398336506	1382.610390898511	0.0146868493710651	0.0118353774192569	1.240927842923592	0.214647	0.214647	chr3	123274546	0.668275177031039	chr3:123274546:A:G
chr3:123274863	['G', 'T']	19959	24094.45038091419	3109.0764483005	-0.015454321796771	0.0102988914327903	-1.5005810962883277	0.13348	0.13348	chr3	123274863	0.874583802017245	chr3:123274863:G:T
chr3:123275273	['CAGT', 'C']	19959	7645.064307553504	1048.7464833150314	0.0048237778348976	0.0128117604002634	0.3765117114427534	0.706541	0.706541	chr3	123275273	0.1508626313283567	chr3:123275273:CAGT:C
chr3:123275578	['T', 'C']	19959	18020.977146919937	2380.3144428159526	-0.0111439430093249	0.0103242552941848	-1.0793943671270632	0.280425	0.280425	chr3	123275578	0.5521832714540804	chr3:123275578:T:C
chr3:123278075	['T', 'A']	19959	3608.180779637238	430.3501931987032	-0.0123043425708284	0.0176266205726569	-0.6980545431332092	0.485151	0.485151	chr3	123278075	0.3141230691085011	chr3:123278075:T:A
chr3:123278217	['C', 'T']	19959	24514.14112458655	3036.955620221524	-0.0289545660627278	0.0104805507854475	-2.762695077336196	0.00573788	0.00573788	chr3	123278217	2.2412485386767727	chr3:123278217:C:T
chr3:123279786	['C', 'T']	19959	13995.80491104986	1820.2471624627924	-0.0147140264650676	0.0105984582617281	-1.3883176308955298	0.165056	0.165056	chr3	123279786	0.7823686838781754	chr3:123279786:C:T
chr3:123279787	['G', 'A']	19959	3583.7182159859685	423.5452590905143	-0.0128378284177497	0.0176814418900358	-0.7260623029270196	0.467809	0.467809	chr3	123279787	0.3299314272196012	chr3:123279787:G:A
chr3:123282102	['T', 'C']	19959	12098.030720657514	1905.8760506655049	0.0309457015673513	0.0110507874961404	2.8003164098630347	0.00511016	0.00511016	chr3	123282102	2.291565501816508	chr3:123282102:T:C
chr3:123282647	['G', 'A']	19959	1568.0785649864715	169.08356570878192	-0.0304907116840544	0.0263106249280982	-1.1588744762763907	0.246521	0.246521	chr3	123282647	0.6081460792441326	chr3:123282647:G:A
chr3:123287189	['C', 'G']	19959	8017.205051112447	1097.2957574356712	0.0042418858256728	0.0125484355726948	0.3380410092635819	0.735336	0.735336	chr3	123287189	0.133514171661023	chr3:123287189:C:G
chr3:123287510	['T', 'G']	19959	3093.930085701398	348.6484288583275	-0.0228827881712497	0.0189675363377335	-1.2064185756021069	0.22767	0.22767	chr3	123287510	0.6426941924539041	chr3:123287510:T:G
chr3:123287551	['C', 'G']	19959	32246.0	4414.496599950322	0.0085180375257004	0.0128387068963566	0.6634653781306923	0.50704	0.50704	chr3	123287551	0.2949577781537746	chr3:123287551:C:G
chr3:123287606	['A', 'G']	19959	14866.164597245235	2198.0691815830965	0.0204257993655392	0.0107786133034919	1.8950303522737888	0.0581028	0.0581028	chr3	123287606	1.235802938259437	chr3:123287606:A:G
chr3:123288360	['T', 'C']	19959	25909.894467829225	3475.896007141302	-0.0082248867266411	0.0106803932622314	-0.7700921234545185	0.441254	0.441254	chr3	123288360	0.3553113446748207	chr3:123288360:T:C
chr3:123288755	['A', 'C']	19959	29893.991079929845	3869.593160211087	-0.0222663428612689	0.0117657293404443	-1.892474509398161	0.0584423	0.0584423	chr3	123288755	1.2332727007176745	chr3:123288755:A:C
chr3:123290977	['C', 'T']	19959	1181.0	120.63605569001462	-0.032124578358682	0.0299741864491355	-1.0717414603794373	0.283849	0.283849	chr3	123290977	0.5469126314552916	chr3:123290977:C:T
chr3:123291429	['G', 'A']	19959	2847.1426495640844	217.08896958567684	-0.0463728153021394	0.0199329425506111	-2.326441025172057	0.020005	0.020005	chr3	123291429	1.698861444284984	chr3:123291429:G:A
chr3:123291516	['C', 'T']	19959	2675.0	330.9355004660014	-0.0115612778226923	0.0203687849655181	-0.5675978141192142	0.570314	0.570314	chr3	123291516	0.2438859672749348	chr3:123291516:C:T
chr3:123291928	['C', 'T']	19959	18553.78878532772	2488.075721963573	-0.0081063355103912	0.0101660694075101	-0.7973913206221765	0.425233	0.425233	chr3	123291928	0.3713730396290197	chr3:123291928:C:T
chr3:123292345	['G', 'A']	19959	21464.150824272187	2719.254432522197	-0.0197916396325682	0.0101361484240979	-1.9525798956845497	0.0508834	0.0508834	chr3	123292345	1.2934238770784998	chr3:123292345:G:A
chr3:123292514	['T', 'C']	19959	21883.09640244513	2765.8277012868134	-0.0202845571087276	0.0101670877521496	-1.995119704208215	0.0460434	0.0460434	chr3	123292514	1.3368326140883249	chr3:123292514:T:C
chr3:123292673	['T', 'A']	19959	21282.53049972432	2700.2050169748304	-0.018690384474846	0.0101307165582124	-1.8449222587019023	0.0650637	0.0650637	chr3	123292673	1.186661243176938	chr3:123292673:T:A
chr3:123293798	['A', 'G']	19959	2866.1436015632826	228.4636165107549	-0.042211952951195	0.0199142979714631	-2.119680694327465	0.0340453	0.0340453	chr3	123293798	1.4679428345574392	chr3:123293798:A:G
chr3:123294439	['T', 'C']	19959	3089.77403026962	277.1232841507027	-0.0322244764759693	0.0192093678234971	-1.6775396656495845	0.0934527	0.0934527	chr3	123294439	1.0294081466322664	chr3:123294439:T:C
chr3:123296030	['C', 'T']	19959	21196.8062268124	2674.754063526933	-0.0203545630048229	0.0101536688087688	-2.004651066346034	0.0450139	0.0450139	chr3	123296030	1.3466533581989528	chr3:123296030:C:T
chr3:123296057	['C', 'T']	19959	1034.0	67.5322697798466	-0.066760897684425	0.0319750757749902	-2.087904283768516	0.0368191	0.0368191	chr3	123296057	1.4339268315248557	chr3:123296057:C:T
chr3:123298186	['C', 'T']	19959	3498.6293622142	489.0865541339888	0.0048250068662277	0.0178257891504471	0.2706756388457969	0.786643	0.786643	chr3	123298186	0.1042223175851722	chr3:123298186:C:T
chr3:123299495	['G', 'C']	19959	2800.140294618699	219.00224913745595	-0.0432828738991243	0.0201261965902692	-2.1505739400384787	0.0315218	0.0315218	chr3	123299495	1.5013889908097886	chr3:123299495:G:C
chr3:123300116	['A', 'G']	19959	31788.0	4219.408808662904	-0.014280579611598	0.01257165638825	-1.1359346112056632	0.255998	0.255998	chr3	123300116	0.591763427627044	chr3:123300116:A:G
chr3:123300467	['C', 'A']	19959	2778.278398556897	212.5826619656226	-0.0448088265889843	0.0201960216234155	-2.218695712676021	0.0265186	0.0265186	chr3	123300467	1.576449407428796	chr3:123300467:C:A
chr3:123300572	['A', 'G']	19959	10927.094954151427	1552.9304977067886	0.0093266628976243	0.011329552352264	0.8232154817450037	0.410395	0.410395	chr3	123300572	0.3867979390405808	chr3:123300572:A:G
chr3:123300916	['T', 'C']	19959	18600.86390740091	2480.779889367397	-0.0080621951770792	0.0101925911967083	-0.7909858270076457	0.428962	0.428962	chr3	123300916	0.3675811784942175	chr3:123300916:T:C
chr3:123301374	['G', 'A']	19959	31595.74909801564	4211.177429276414	-0.0108143297258658	0.0124704754682997	-0.8671946593661287	0.385846	0.385846	chr3	123301374	0.4135859976478803	chr3:123301374:G:A
chr3:123303023	['G', 'C']	19959	19339.844893254485	2679.62510647466	0.0101889168435583	0.010172746582941	1.0015895668377697	0.316554	0.316554	chr3	123303023	0.4995521943303098	chr3:123303023:G:C
chr3:123303465	['TA', 'T']	19959	2767.138641146408	305.5801305768713	-0.0264185074143509	0.0200331834264358	-1.3187373595096723	0.187272	0.187272	chr3	123303465	0.7275271513728588	chr3:123303465:TA:T
chr3:123303582	['C', 'T']	19959	13815.07651834035	1833.1857251934032	-0.0104744022310979	0.0107098685624445	-0.9780140783265752	0.328079	0.328079	chr3	123303582	0.4840215674682667	chr3:123303582:C:T
chr3:123304768	['C', 'T']	19959	2782.557654723127	200.73251972198656	-0.0494425427957588	0.0201519314631446	-2.453489030874439	0.0141563	0.0141563	chr3	123304768	1.849050242377838	chr3:123304768:C:T
chr3:123305637	['CT', 'C']	19959	3539.1773223769915	461.18605516383775	-0.0036759588611272	0.0177597439802116	-0.2069826493683162	0.836026	0.836026	chr3	123305637	0.077780216004829	chr3:123305637:CT:C
chr3:123306318	['C', 'T']	19959	2762.276795109485	310.0371338020631	-0.0241677996099916	0.0200468163941186	-1.205567963254356	0.227998	0.227998	chr3	123306318	0.6420689626169735	chr3:123306318:C:T
chr3:123308793	['C', 'T']	19959	2640.396873120866	225.63381307154003	-0.0382308443512564	0.0207444538861111	-1.8429429167500384	0.0653522	0.0653522	chr3	123308793	1.1847397878573005	chr3:123308793:C:T
chr3:123309039	['C', 'T']	19959	5676.284397234192	741.2962001704059	-0.0019803821252713	0.0144915078707009	-0.1366581133544636	0.891302	0.891302	chr3	123309039	0.0499751189585659	chr3:123309039:C:T
chr3:123309079	['A', 'G']	19959	20545.117464294664	2577.1410065156288	-0.0227868149855646	0.0101593144342055	-2.2429480978404697	0.0249111	0.0249111	chr3	123309079	1.603607094888925	chr3:123309079:A:G
chr3:123310026	['A', 'G']	19959	20735.09977392615	2641.6466836269387	-0.0181021852205056	0.0102005815461171	-1.774622862301038	0.0759754	0.0759754	chr3	123310026	1.1193270047414652	chr3:123310026:A:G
chr3:123311838	['T', 'G']	19959	5743.5755374054215	733.9389976583861	-0.0045307873270108	0.0144383854074959	-0.3138015227560458	0.753675	0.753675	chr3	123311838	0.1228158903831382	chr3:123311838:T:G
chr3:123312195	['G', 'A']	19959	7921.984564498347	1260.9999732585302	0.026498736873598	0.0127359154650607	2.0806307129074164	0.0374805	0.0374805	chr3	123312195	1.4261946241398478	chr3:123312195:G:A
chr3:123313968	['G', 'T']	19959	3222.161439021946	380.5433664872017	-0.0061717916016938	0.0188171633326869	-0.3279873534908916	0.742925	0.742925	chr3	123313968	0.1290550270606915	chr3:123313968:G:T
chr3:123314627	['G', 'T']	19959	9325.934509194769	1358.7859411468785	0.0111328486416657	0.0120351948404227	0.9250243796862948	0.354964	0.354964	chr3	123314627	0.4498156903086875	chr3:123314627:G:T
chr3:123314846	['C', 'T']	19959	3845.2260937499473	523.7264997562328	0.0047140286877596	0.017443717614209	0.2702422036412589	0.786977	0.786977	chr3	123314846	0.1040379600412493	chr3:123314846:C:T
chr3:123316616	['T', 'C']	19959	4002.401062283912	501.4805005102564	-0.006586821772562	0.016828345062149	-0.3914123312920062	0.695497	0.695497	chr3	123316616	0.1577047389807135	chr3:123316616:T:C
chr3:123317586	['C', 'T']	19959	34681.0	4685.482648820391	-0.0080975797513771	0.0149898422019433	-0.5402044692856949	0.589062	0.589062	chr3	123317586	0.2298389924101717	chr3:123317586:C:T
chr3:123318196	['A', 'G']	19959	10261.169348774252	1533.9983255707943	0.0158501238319685	0.0116463013022846	1.3609577341828931	0.173542	0.173542	chr3	123318196	0.7605954017905239	chr3:123318196:A:G
chr3:123319306	['A', 'G']	19959	9484.291796678412	1387.141669397198	0.0113718634813796	0.0120008146836252	0.9475909578785696	0.343349	0.343349	chr3	123319306	0.4642642131456003	chr3:123319306:A:G
chr3:123320649	['A', 'G']	19959	17030.706569123617	2497.054935094244	0.0152388660153819	0.0102827525529604	1.4819831496377454	0.138361	0.138361	chr3	123320649	0.8589863077959208	chr3:123320649:A:G
chr3:123321481	['G', 'C']	19959	21667.34237033325	2686.568083534368	-0.0216458952284829	0.0101955977824517	-2.1230628836436694	0.0337609	0.0337609	chr3	123321481	1.471585984444966	chr3:123321481:G:C
chr3:123324064	['C', 'T']	19959	16908.38862440491	2118.000953055356	-0.017206019520903	0.0103009118511029	-1.6703394582549345	0.0948679	0.0948679	chr3	123324064	1.022880712874637	chr3:123324064:C:T
chr3:123324207	['C', 'G']	19959	4170.626879134095	507.1295996986489	-0.0078219194311522	0.016503293652895	-0.4739611131975494	0.635533	0.635533	chr3	123324207	0.1968618938183763	chr3:123324207:C:G
chr3:123325810	['T', 'A']	19959	631.0632359573083	108.5378544230646	0.0329881845663526	0.0404262368722941	0.8160092830446178	0.414505	0.414505	chr3	123325810	0.3824702263698893	chr3:123325810:T:A
chr3:123326208	['T', 'C']	19959	10654.53382102415	1380.308053610703	-0.0094684345849946	0.0114509234858128	-0.8268708280799827	0.40832	0.40832	chr3	123326208	0.3889993472949505	chr3:123326208:T:C
chr3:123326561	['T', 'C']	19959	37577.765495816006	5042.999538113576	-0.0220926288281585	0.0214494747058459	-1.029984609466322	0.30303	0.30303	chr3	123326561	0.5185143741725865	chr3:123326561:T:C
chr3:123326784	['GTGTCCCTCTGA', 'G']	19959	10636.664628645884	1381.7641289500182	-0.0090355251509769	0.0114572052086725	-0.7886325667046172	0.430336	0.430336	chr3	123326784	0.3661923212486794	chr3:123326784:GTGTCCCTCTGA:G
chr3:123328631	['A', 'G']	19959	4835.634175691936	539.7444694016443	-0.0228445959903574	0.0157216923637648	-1.453062142534305	0.146222	0.146222	chr3	123328631	0.8349872801838987	chr3:123328631:A:G
chr3:123328819	['A', 'G']	19959	36452.0	4990.766784785149	0.0108162186059665	0.0178907217462669	0.6045713951268297	0.545471	0.545471	chr3	123328819	0.2632283337553167	chr3:123328819:A:G
chr3:123329396	['C', 'T']	19959	3013.1509670307646	338.19861782887045	-0.0211013584993555	0.0191139003733423	-1.103979726125656	0.269615	0.269615	chr3	123329396	0.5692559495402387	chr3:123329396:C:T
chr3:123330831	['C', 'T']	19959	8051.0	1107.7042468465706	0.0063414676449677	0.0125703633672181	0.5044776717835764	0.613931	0.613931	chr3	123330831	0.2118804366815566	chr3:123330831:C:T
chr3:123331091	['A', 'C']	19959	27444.0	3806.852053498944	0.0093970666110381	0.010942331411679	0.8587810273237008	0.390472	0.390472	chr3	123331091	0.4084101030964807	chr3:123331091:A:C
chr3:123332123	['G', 'A']	19959	853.0427397534824	80.98029101614686	-0.0233504763763216	0.03522792100173	-0.6628400346184191	0.507441	0.507441	chr3	123332123	0.2946144457575775	chr3:123332123:G:A
chr3:123332172	['T', 'C']	19959	3435.0	347.4127097253911	-0.0321916515928955	0.0179766094032933	-1.7907521307659937	0.0733482	0.0733482	chr3	123332172	1.134610539484766	chr3:123332172:T:C
chr3:123332383	['G', 'A']	19959	2676.1340815713	321.1322773691078	-0.0128652644146399	0.0204531781991117	-0.6290105278209847	0.529349	0.529349	chr3	123332383	0.2762579030148627	chr3:123332383:G:A
chr3:123333998	['C', 'T']	19959	7321.366820322677	1050.9274224347662	0.0129524200526769	0.0130314012443983	0.9939391635450318	0.320265	0.320265	chr3	123333998	0.4944905203977309	chr3:123333998:C:T
chr3:123334563	['C', 'T']	19959	6796.021497294047	898.3980162446165	-0.0001744413040097	0.0134577845009381	-0.0129621115568915	0.989658	0.989658	chr3	123334563	0.0045148603253595	chr3:123334563:C:T
chr3:123334762	['A', 'T']	19959	808.4860881335542	86.61032649093305	-0.0342817477217417	0.0359758004699186	-0.9529113257787424	0.340647	0.340647	chr3	123334762	0.4676954314396365	chr3:123334762:A:T
chr3:123335508	['C', 'T']	19959	468.0	50.994393855703976	-0.0319687105724246	0.0466901112025293	-0.6846998164933237	0.493541	0.493541	chr3	123335508	0.3066767632899183	chr3:123335508:C:T
chr3:123335923	['A', 'C']	19959	7534.377492734743	967.7867227663072	-0.0110106777491764	0.0128330966833945	-0.8579907111136935	0.390908	0.390908	chr3	123335923	0.4079254415649304	chr3:123335923:A:C
chr3:123336042	['C', 'T']	19959	7083.0	901.2419388059984	-0.0052214859008465	0.0133406507897564	-0.3913966404739307	0.695508	0.695508	chr3	123336042	0.1576978702213618	chr3:123336042:C:T
chr3:123336172	['C', 'A']	19959	2141.0	285.5659667917213	0.0047526225425375	0.0225137092875102	0.2110990455568391	0.832812	0.832812	chr3	123336172	0.0794530256970446	chr3:123336172:C:A
chr3:123337306	['C', 'T']	19959	4436.222266760196	589.3617132394369	0.0003163951580535	0.0161253959383405	0.0196209233722624	0.984346	0.984346	chr3	123337306	0.0068522191720816	chr3:123337306:C:T
chr3:123339226	['C', 'T']	19959	4575.229231385911	624.9374810836512	0.0031603347745376	0.0158023287335405	0.1999917118437021	0.841489	0.841489	chr3	123339226	0.0749515567773135	chr3:123339226:C:T
chr3:123341291	['GC', 'G']	19959	2451.3684606133493	224.055802000692	-0.0421441931601789	0.0213339222110363	-1.9754545246432549	0.0482304	0.0482304	chr3	123341291	1.316679136231292	chr3:123341291:GC:G
chr3:123342321	['G', 'A']	19959	8945.34455802766	1116.3165998722393	-0.0111324701120672	0.0122055161005345	-0.912085160543085	0.361735	0.361735	chr3	123342321	0.4416094686464999	chr3:123342321:G:A
chr3:123343810	['T', 'G']	19959	2452.245728315879	223.74568636062924	-0.0423909604282454	0.0213381646389726	-1.986626363863614	0.0469775	0.0469775	chr3	123343810	1.328110098777954	chr3:123343810:T:G
chr3:123345242	['T', 'C']	19959	9810.966224004009	1168.3565594836148	-0.0222842667042838	0.0117647377660633	-1.894157536478656	0.0582186	0.0582186	chr3	123345242	1.2349382423802917	chr3:123345242:T:C
chr3:123345984	['C', 'T']	19959	10196.0	1332.1192318222108	-0.0044994735628956	0.0116509608935889	-0.3861890537604996	0.699361	0.699361	chr3	123345984	0.1552985898664173	chr3:123345984:C:T
chr3:123346931	['A', 'G']	19959	6138.230167877726	827.2130211248631	-0.0050429055296443	0.0139449992300946	-0.3616282400906366	0.717634	0.717634	chr3	123346931	0.1440969935110828	chr3:123346931:A:G
chr3:123347163	['A', 'G']	19959	10104.02495615134	1198.4605662084698	-0.0227045762527523	0.0116492315628952	-1.9490192232996943	0.0513071	0.0513071	chr3	123347163	1.2898225320136958	chr3:123347163:A:G
chr3:123347638	['G', 'T']	19959	10197.065403698693	1333.9705561349742	-0.0041780983566705	0.0116534049309038	-0.3585302648834084	0.71995	0.71995	chr3	123347638	0.1426976639550003	chr3:123347638:G:T
chr3:123349177	['G', 'A']	19959	16645.667986170265	2187.819782373832	-0.0058762066928162	0.0102298033207587	-0.5744203000356821	0.56569	0.56569	chr3	123349177	0.247421498443973	chr3:123349177:G:A
chr3:123349262	['C', 'T']	19959	29706.46512327119	4025.926641369285	-0.0021579702438655	0.0116140476125849	-0.1858069052108185	0.852598	0.852598	chr3	123349262	0.0692556904432644	chr3:123349262:C:T
chr3:123349512	['G', 'A']	19959	3479.174316063734	319.48799950997085	-0.0410144563509161	0.0178774522389609	-2.294200303415266	0.0217893	0.0217893	chr3	123349512	1.6617567216133362	chr3:123349512:G:A
chr3:123349896	['A', 'G']	19959	29147.301794126488	3953.8892460252137	-0.001936858168715	0.0114422346368064	-0.1692727190268127	0.865584	0.865584	chr3	123349896	0.0626907799361335	chr3:123349896:A:G
chr3:123349897	['C', 'T']	19959	6135.996590795147	832.7985674997325	-0.0042955534720419	0.0139469431749129	-0.3079924696164652	0.758091	0.758091	chr3	123349897	0.120278659241624	chr3:123349897:C:T
chr3:123349970	['T', 'C']	19959	12772.559759458782	1862.9780147510853	0.0131861018019725	0.0107813749512075	1.223044543172638	0.221327	0.221327	chr3	123349970	0.6549656026305846	chr3:123349970:T:C
chr3:123349973	['G', 'A']	19959	3371.337826326602	322.96576424964474	-0.0355628224093116	0.0181303301954215	-1.9615099132773832	0.0498335	0.0498335	chr3	123349973	1.302478609571737	chr3:123349973:G:A
chr3:123350439	['T', 'C']	19959	11072.554765006513	1528.0437740055345	-0.0001976359868077	0.011310055329763	-0.0174743607387685	0.986058	0.986058	chr3	123350439	0.0060975390759042	chr3:123350439:T:C
chr3:123350973	['G', 'A']	19959	4527.360998346114	589.0204269910946	-0.0029920087759764	0.0159765784124704	-0.1872746904081161	0.851447	0.851447	chr3	123350973	0.0698423803777327	chr3:123350973:G:A
chr3:123351574	['T', 'C']	19959	3655.183134582624	330.87691234953303	-0.0430370780951814	0.0175027579096123	-2.458874099580948	0.0139458	0.0139458	chr3	123351574	1.8555565674058176	chr3:123351574:T:C
chr3:123351579	['G', 'A']	19959	4600.460991130932	583.5243446504794	-0.0141576742140663	0.015800980553817	-0.895999723931454	0.370264	0.370264	chr3	123351579	0.4314885114487583	chr3:123351579:G:A
chr3:123351670	['C', 'T']	19959	4601.230534121655	582.0838722095373	-0.0144211354377556	0.0157997902089588	-0.9127422103097618	0.361389	0.361389	chr3	123351670	0.4420250706793627	chr3:123351670:C:T
chr3:123354036	['A', 'C']	19959	28274.33296576613	3787.140350476309	-0.0076283523410966	0.0111652756240977	-0.6832211400704299	0.494475	0.494475	chr3	123354036	0.3058556608645972	chr3:123354036:A:C
chr3:123356094	['C', 'T']	19959	12021.40922074668	1627.4624724686971	-0.0039519406215415	0.0110996936622892	-0.3560405126285703	0.721814	0.721814	chr3	123356094	0.1415746988021662	chr3:123356094:C:T
chr3:123356271	['T', 'C']	19959	28241.829984466603	3770.96907220493	-0.0088439469777149	0.0111605354295163	-0.79243034830796	0.428119	0.428119	chr3	123356271	0.3684354976689613	chr3:123356271:T:C
chr3:123358327	['G', 'A']	19959	12022.20469008368	1624.4517593995542	-0.0043865460171399	0.0110979728848752	-0.3952565087916304	0.692658	0.692658	chr3	123358327	0.159481145438432	chr3:123358327:G:A
chr3:123359232	['G', 'A']	19959	7778.22113493065	956.7648423867254	-0.012238979011009	0.0128930816152615	-0.9492671632918044	0.342496	0.342496	chr3	123359232	0.465344496253517	chr3:123359232:G:A
chr3:123360312	['A', 'T']	19959	7798.688825387274	959.6044798024916	-0.0119874386278722	0.012847320715135	-0.9330691506556816	0.350796	0.350796	chr3	123360312	0.4549453673807741	chr3:123360312:A:T
chr3:123360602	['C', 'T']	19959	6992.401353044349	973.1593653699564	-0.0052649320559192	0.0133420341327302	-0.3946123959466903	0.693133	0.693133	chr3	123360602	0.1591834239393273	chr3:123360602:C:T
chr3:123362114	['G', 'A']	19959	12573.51986970684	1593.5500379028808	-0.0117019434222417	0.0109391823442709	-1.069727430621931	0.284755	0.284755	chr3	123362114	0.5455286414249989	chr3:123362114:G:A
chr3:123362923	['C', 'T']	19959	12173.439689300923	1647.627405693671	-0.0040847552713312	0.0110603609596517	-0.3693148249168765	0.711897	0.711897	chr3	123362923	0.1475828372163782	chr3:123362923:C:T
chr3:123363278	['CAAAG', 'C']	19959	3637.6741307301418	331.93120508524663	-0.0420335541883475	0.0175960281244658	-2.388809218252113	0.0169123	0.0169123	chr3	123363278	1.7717973262057003	chr3:123363278:CAAAG:C
chr3:123363298	['C', 'T']	19959	7010.404961162615	979.4821079365178	-0.004895041308055	0.0133264359383262	-0.3673181134632634	0.713386	0.713386	chr3	123363298	0.1466754178213354	chr3:123363298:C:T
chr3:123363551	['T', 'C']	19959	4608.077894736842	582.8031291439165	-0.014038420853925	0.0157961901021831	-0.888721948970774	0.374163	0.374163	chr3	123363551	0.4269391609576277	chr3:123363551:T:C
chr3:123363569	['A', 'G']	19959	7841.142900105258	973.447542291424	-0.0109410289845486	0.0128071854958954	-0.854288320260154	0.392956	0.392956	chr3	123363569	0.4056560756474644	chr3:123363569:A:G
chr3:123363859	['C', 'T']	19959	3655.366287518165	331.6051420820418	-0.0425072424620271	0.0175219114122106	-2.425947801128856	0.0152773	0.0152773	chr3	123363859	1.815953393058303	chr3:123363859:C:T
chr3:123364864	['C', 'T']	19959	33018.65432408057	4374.984489495011	-0.0082973933319474	0.0134179361923501	-0.6183807414942103	0.536331	0.536331	chr3	123364864	0.2705671000351675	chr3:123364864:C:T
chr3:123365532	['G', 'A']	19959	12528.627718208238	1589.154311131099	-0.0117402637731967	0.0109542377558134	-1.071755427890562	0.283843	0.283843	chr3	123365532	0.5469218116688283	chr3:123365532:G:A
chr3:123365694	['A', 'G']	19959	2583.0	238.37771814247407	-0.0410760467729499	0.0208088077016889	-1.9739740672223096	0.0483985	0.0483985	chr3	123365694	1.3151680981038876	chr3:123365694:A:G
chr3:123366251	['G', 'A']	19959	7366.845494637668	898.4170032968933	-0.0124417326145784	0.013123529249105	-0.9480477681281414	0.343117	0.343117	chr3	123366251	0.4645577639511395	chr3:123366251:G:A
chr3:123366490	['T', 'C']	19959	12662.903337342152	1604.7365071754111	-0.0121744414823246	0.0109273470049851	-1.1141260066849366	0.265239	0.265239	chr3	123366490	0.5763626181273209	chr3:123366490:T:C
chr3:123366512	['T', 'C']	19959	7239.0	868.2555417373234	-0.0139728652636275	0.0132046832174686	-1.0581749697064045	0.289988	0.289988	chr3	123366512	0.5376199732790117	chr3:123366512:T:C
chr3:123367740	['G', 'A']	19959	3612.180980058122	314.4109255102161	-0.0472301054450923	0.0175992149889989	-2.6836484169671984	0.00728837	0.00728837	chr3	123367740	2.137369588164657	chr3:123367740:G:A
chr3:123369069	['T', 'A']	19959	8842.544283494562	1294.3130753736546	0.0114256809474628	0.0121845264364298	0.937720559520629	0.348399	0.348399	chr3	123369069	0.457923100206008	chr3:123369069:T:A
chr3:123369164	['AGAG', 'A']	19959	591.1184665497368	81.81163839249821	0.0129123081022521	0.0420875199071108	0.3067966021934827	0.759001	0.759001	chr3	123369164	0.1197576519119032	chr3:123369164:AGAG:A
chr3:123369629	['T', 'C']	19959	6626.664027659468	956.3482903108842	0.0001550371879752	0.0136421169214385	0.011364598974493	0.990933	0.990933	chr3	123369629	0.0039557084955102	chr3:123369629:T:C
chr3:123371478	['G', 'A']	19959	8275.414620703477	1200.2593376083082	0.002594914546493	0.0125888769424651	0.2061275647027614	0.836693	0.836693	chr3	123371478	0.0774338644242199	chr3:123371478:G:A
chr3:123371513	['G', 'A']	19959	4730.474019141153	609.3615118969635	-0.0118044112313879	0.0156273505939038	-0.7553686826475117	0.450037	0.450037	chr3	123371513	0.3467517790351975	chr3:123371513:G:A
chr3:123371616	['C', 'T']	19959	10489.0	1189.92204053228	-0.0222464443105823	0.011481092143237	-1.937659242956836	0.0526789	0.0526789	chr3	123371616	1.2783633022166658	chr3:123371616:C:T
chr3:123372383	['C', 'T']	19959	14564.189116055322	2042.693174461708	0.0046512015739629	0.0106386449165704	0.4371986855880806	0.661972	0.661972	chr3	123372383	0.1791603798996744	chr3:123372383:C:T
chr3:123372397	['A', 'C']	19959	6626.664027659468	959.42226151844	0.0006746672357269	0.0136447649050077	0.0494451344837249	0.960565	0.960565	chr3	123372397	0.0174732417484715	chr3:123372397:A:C
chr3:123374111	['C', 'T']	19959	7904.584164369833	994.5778962475912	-0.0081497777723246	0.0126428408112448	-0.6446160237243567	0.519183	0.519183	chr3	123374111	0.284679536406194	chr3:123374111:C:T
chr3:123374683	['T', 'C']	19959	30491.166140430007	3963.505556475738	-0.0197340350657165	0.0118689628643228	-1.6626587589245545	0.0963965	0.0963965	chr3	123374683	1.015938734336601	chr3:123374683:T:C
chr3:123375040	['C', 'T']	19959	2903.436410102225	337.0468308776216	-0.0200294767139845	0.0194405882937135	-1.0302916975234448	0.302886	0.302886	chr3	123375040	0.5187208001675148	chr3:123375040:C:T
chr3:123375057	['C', 'T']	19959	6543.311350538712	965.7603796959067	0.003878594826547	0.013695151035343	0.2832093502683974	0.777019	0.777019	chr3	123375057	0.109568361515341	chr3:123375057:C:T
chr3:123375092	['C', 'T']	19959	4205.210692454153	539.0896209999931	-0.003324355375871	0.0164786957953845	-0.2017365583508207	0.840125	0.840125	chr3	123375092	0.0756560915911643	chr3:123375092:C:T
chr3:123375604	['T', 'C']	19959	29789.0	3914.475105460594	-0.0123347412419302	0.0115886325617794	-1.064382805837811	0.287168	0.287168	chr3	123375604	0.5418639564830385	chr3:123375604:T:C
chr3:123375914	['A', 'G']	19959	13105.252869530348	1671.9327040215508	-0.0056913982436942	0.0107487595886254	-0.5294934914831526	0.596469	0.596469	chr3	123375914	0.2244121227879215	chr3:123375914:A:G
chr3:123376465	['G', 'A']	19959	4721.4193354382805	609.5822222482152	-0.0116080172355728	0.0156374695273624	-0.7423206942313213	0.457902	0.457902	chr3	123376465	0.339227459579822	chr3:123376465:G:A
chr3:123376696	['T', 'C']	19959	4725.710312687914	610.6342743538778	-0.0115697608828575	0.0156327104278444	-0.7400994815492715	0.459248	0.459248	chr3	123376696	0.337952726346825	chr3:123376696:T:C
chr3:123376917	['C', 'T']	19959	3608.361577391392	319.3269999727913	-0.0457303488239999	0.0176174251295067	-2.5957453196385645	0.00944552	0.00944552	chr3	123376917	2.024774128063574	chr3:123376917:C:T
chr3:123377629	['AC', 'A']	19959	5049.541940335925	688.0603304221331	-0.0022775684436691	0.0151653159835769	-0.1501827226109667	0.880622	0.880622	chr3	123377629	0.0552104690476783	chr3:123377629:AC:A
chr3:123378721	['A', 'G']	19959	23922.19139978951	3191.992007422685	-0.0045829874623252	0.0102955771005515	-0.4451413862055092	0.656222	0.656222	chr3	123378721	0.182949213879197	chr3:123378721:A:G
chr3:123378859	['T', 'A']	19959	24058.410783183845	3196.011915825726	-0.0061666901670447	0.0103108713432568	-0.5980765312407554	0.549796	0.549796	chr3	123378859	0.2597984241583324	chr3:123378859:T:A
chr3:123378863	['A', 'G']	19959	24056.61590499098	3197.4563321668275	-0.0059997585905454	0.0103115011443009	-0.5818511297805938	0.560674	0.560674	chr3	123378863	0.2512895828676872	chr3:123378863:A:G
chr3:123378979	['G', 'A']	19959	16522.483463619963	2433.7124819863648	0.0150536906284237	0.0103108468386239	1.4599858638219023	0.14431	0.14431	chr3	123378979	0.8407035733116146	chr3:123378979:G:A
chr3:123379141	['T', 'C']	19959	24050.20498045896	3192.891364434216	-0.0062486418306542	0.0103080095613021	-0.6061928632771768	0.544394	0.544394	chr3	123379141	0.2640866699882676	chr3:123379141:T:C
chr3:123379329	['G', 'A']	19959	24050.82004510148	3192.023142900365	-0.0063680087189888	0.0103091764166996	-0.6177029533293728	0.536778	0.536778	chr3	123379329	0.2702052921579833	chr3:123379329:G:A
chr3:123379356	['T', 'C']	19959	24052.410181891064	3191.774490381796	-0.0064217551727231	0.0103095737747967	-0.6228924020527404	0.533362	0.533362	chr3	123379356	0.2729779293626648	chr3:123379356:T:C
chr3:123379574	['A', 'G']	19959	24090.45188977564	3193.3057159183245	-0.0067049698048419	0.0103341663451225	-0.6488157419690199	0.516465	0.516465	chr3	123379574	0.2869591045836736	chr3:123379574:A:G
chr3:123379676	['G', 'A']	19959	4423.437888510125	585.9800694485872	0.0001746457475644	0.016055423703746	0.0108776791436314	0.991321	0.991321	chr3	123379676	0.0037856936930374	chr3:123379676:G:A
chr3:123379891	['T', 'G']	19959	3639.182332899088	322.3929001301683	-0.0456935683185802	0.0175494856484805	-2.6036984350328485	0.00922922	0.00922922	chr3	123379891	2.034835001467052	chr3:123379891:T:G
chr3:123379995	['G', 'C']	19959	24051.4352947073	3195.0070222167574	-0.0060821828016044	0.0103091818985769	-0.5899772514872413	0.555213	0.555213	chr3	123379995	0.2555403736732172	chr3:123379995:G:C
chr3:123380282	['G', 'A']	19959	3627.0	319.4674508417916	-0.046713156925741	0.0175738476506282	-2.658106400738668	0.00786438	0.00786438	chr3	123380282	2.1043355099373704	chr3:123380282:G:A
chr3:123380441	['C', 'T']	19959	15862.768606224628	2279.6770058246034	0.0111473330619889	0.0104197519946374	1.0698271002732065	0.28471	0.28471	chr3	123380441	0.5455972786607424	chr3:123380441:C:T
chr3:123380671	['A', 'G']	19959	3768.188796472593	320.7060435629716	-0.0497266559488059	0.0172771895139139	-2.878168113439928	0.00400417	0.00400417	chr3	123380671	2.3974874925077425	chr3:123380671:A:G
chr3:123381323	['A', 'G']	19959	24050.40998146014	3192.887320403719	-0.006183631758187	0.0103080981475398	-0.5998809547290641	0.548592	0.548592	chr3	123381323	0.2607505299090103	chr3:123381323:A:G
chr3:123381330	['T', 'C']	19959	24051.61515333734	3195.10023016627	-0.0059962107996555	0.0103088871601505	-0.5816545187179996	0.560806	0.560806	chr3	123381330	0.2511873485489727	chr3:123381330:T:C
chr3:123381349	['A', 'G']	19959	24050.615003006613	3193.207140248458	-0.0061524498616878	0.010308084123203	-0.5968567765021328	0.55061	0.55061	chr3	123381349	0.2591559053557266	chr3:123381349:A:G
chr3:123381457	['C', 'T']	19959	24051.23019094873	3192.4252327600934	-0.0062869461012334	0.0103081542633892	-0.6099002731810416	0.541935	0.541935	chr3	123381457	0.2660527998715132	chr3:123381457:C:T
chr3:123381616	['A', 'G']	19959	24049.409881244675	3193.427901327725	-0.0061546295230011	0.0103072447661136	-0.5971168496197256	0.550436	0.550436	chr3	123381616	0.2592931698123982	chr3:123381616:A:G
chr3:123382093	['G', 'A']	19959	6544.0	952.2026911554166	0.00134276573978	0.0137017076915768	0.0979998822048646	0.921933	0.921933	chr3	123382093	0.0353006394535044	chr3:123382093:G:A
chr3:123382129	['C', 'T']	19959	24047.819443748434	3193.4412020630343	-0.0061233823226954	0.0103079368737992	-0.5940453844124577	0.552488	0.552488	chr3	123382129	0.25767715038562	chr3:123382129:C:T
chr3:123382297	['A', 'G']	19959	24046.0	3192.287628704137	-0.00626153745401	0.0103081078684551	-0.6074380995926077	0.543567	0.543567	chr3	123382297	0.2647469171951244	chr3:123382297:A:G
chr3:123382403	['A', 'C']	19959	23860.58644016837	3173.929534840928	-0.0057799221710563	0.0102871092857014	-0.5618606753881912	0.574217	0.574217	chr3	123382403	0.2409239541298256	chr3:123382403:A:C
chr3:123382406	['G', 'T']	19959	23860.17275597655	3176.6798866049458	-0.0054862124386126	0.0102875170759558	-0.5332882947465591	0.59384	0.59384	chr3	123382406	0.2263305524553716	chr3:123382406:G:T
chr3:123382745	['A', 'G']	19959	23993.21274996241	3179.2468081704565	-0.0067444420334653	0.0103045751076129	-0.6545094739988514	0.512791	0.512791	chr3	123382745	0.2900596057291713	chr3:123382745:A:G
chr3:123382867	['T', 'TCA']	19959	24124.626127480456	3180.861179512471	-0.0085492209707408	0.0103128393069456	-0.8289880910859359	0.407121	0.407121	chr3	123382867	0.3902764953879831	chr3:123382867:T:TCA
chr3:123382899	['T', 'C']	19959	4628.2318869626215	581.8056531722762	-0.0064806190106579	0.0157565588314571	-0.4112965959115253	0.680859	0.680859	chr3	123382899	0.1669428174002599	chr3:123382899:T:C
chr3:123383134	['C', 'T']	19959	24113.24883476169	3183.7757826875127	-0.0079591279430688	0.0103135749500121	-0.7717137832075829	0.440293	0.440293	chr3	123383134	0.3562582191181245	chr3:123383134:C:T
chr3:123383143	['A', 'G']	19959	24128.34232562804	3183.7849332181536	-0.0081902186183125	0.0103190209656424	-0.7937011316850832	0.427379	0.427379	chr3	123383143	0.3691868214517441	chr3:123383143:A:G
chr3:123383197	['G', 'A']	19959	24122.834477574543	3180.651288573164	-0.0083985955287849	0.0103119154191202	-0.8144554321316817	0.415394	0.415394	chr3	123383197	0.3815397807564092	chr3:123383197:G:A
chr3:123383506	['C', 'T']	19959	24105.62327119664	3182.820071922784	-0.0080282799435167	0.0103100675421757	-0.7786835450568254	0.436175	0.436175	chr3	123383506	0.3603392302593688	chr3:123383506:C:T
chr3:123383529	['A', 'G']	19959	24106.03888944572	3182.656937069952	-0.0081115287032479	0.0103111742504646	-0.7866736131321194	0.431482	0.431482	chr3	123383529	0.3650373168983149	chr3:123383529:A:G
chr3:123383923	['A', 'G']	19959	24412.343010861936	3222.560053539058	-0.0081097918307777	0.01051976194466	-0.7709102043791374	0.440769	0.440769	chr3	123383923	0.3557889577188162	chr3:123383923:A:G
chr3:123383948	['T', 'C']	19959	24205.14691227536	3206.508028749652	-0.0074781490908693	0.0103770736765044	-0.7206414181872113	0.471139	0.471139	chr3	123383948	0.3268509441936315	chr3:123383948:T:C
chr3:123384015	['T', 'C']	19959	24116.082811168475	3190.407406150284	-0.0076421358006295	0.0103160316666798	-0.7408018943285339	0.458822	0.458822	chr3	123384015	0.3383557663384793	chr3:123384015:T:C
chr3:123384103	['G', 'C']	19959	24103.41529287969	3183.0307476309267	-0.0080302223657373	0.0103095554015694	-0.7789106370692661	0.436042	0.436042	chr3	123384103	0.3604716770393348	chr3:123384103:G:C
chr3:123384190	['G', 'A']	19959	24103.62297053517	3183.438797150408	-0.0080081817514839	0.0103096223278327	-0.7767677124179714	0.437305	0.437305	chr3	123384190	0.3592155570480185	chr3:123384190:G:A
chr3:123384399	['T', 'C']	19959	24101.20753582524	3183.7666822491087	-0.0079283722501261	0.0103102770493947	-0.7689776144852996	0.441916	0.441916	chr3	123384399	0.3546602740975472	chr3:123384399:T:C
chr3:123384403	['T', 'C']	19959	24104.415393095154	3186.565039990636	-0.0076521018136647	0.0103115606581074	-0.7420895892852382	0.458042	0.458042	chr3	123384403	0.3390946976905799	chr3:123384403:T:C
chr3:123384442	['C', 'T']	19959	24104.41539309516	3185.488295321498	-0.0077861562535189	0.0103102285678723	-0.755187550136513	0.450145	0.450145	chr3	123384442	0.346647569432538	chr3:123384442:C:T
chr3:123384563	['G', 'A']	19959	24176.42260860851	3184.2423393027384	-0.0093337206183828	0.0103212228733438	-0.9043231342759408	0.365835	0.365835	chr3	123384563	0.4367147472474504	chr3:123384563:G:A
chr3:123384594	['C', 'T']	19959	24534.68776307877	3241.855544801465	-0.009116230646083	0.0103735473215174	-0.8787958798986388	0.379523	0.379523	chr3	123384594	0.4207618996883798	chr3:123384594:C:T
chr3:123384632	['T', 'C']	19959	24538.688364401685	3242.645598083417	-0.0090691786267872	0.0103744963942795	-0.8741801319424012	0.382031	0.382031	chr3	123384632	0.4179013947252291	chr3:123384632:T:C
chr3:123384691	['A', 'G']	19959	24533.458385528887	3239.4200253249373	-0.0093131842854891	0.0103705115543897	-0.8980448299627944	0.369172	0.369172	chr3	123384691	0.4327712456380839	chr3:123384691:A:G
chr3:123385390	['G', 'A']	19959	24531.91646203959	3242.776301198372	-0.0088704341264097	0.0103653460043266	-0.8557779086879611	0.392131	0.392131	chr3	123385390	0.4065688230995389	chr3:123385390:G:A
chr3:123385432	['A', 'C']	19959	4606.153903979152	624.2662840374591	0.0026304467954105	0.0157611416093764	0.1668944331954819	0.867455	0.867455	chr3	123385432	0.0617530453654329	chr3:123385432:A:C
chr3:123385580	['C', 'T']	19959	4605.461492208247	623.8037668278763	0.0024502434249656	0.0157608289402656	0.1554641214781382	0.876457	0.876457	chr3	123385580	0.0572693860400261	chr3:123385580:C:T
chr3:123385966	['T', 'C']	19959	24544.68926638605	3247.419773280329	-0.0086084058826144	0.0103667863966069	-0.8303832598916028	0.406332	0.406332	chr3	123385966	0.3911189741880547	chr3:123385966:T:C
chr3:123386227	['T', 'A']	19959	24529.68701142513	3244.888789821596	-0.0086329806707433	0.0103691034817999	-0.8325677032634557	0.405099	0.405099	chr3	123386227	0.3924388288850811	chr3:123386227:T:A
chr3:123386289	['CT', 'C']	19959	24529.457984667035	3245.0976566569634	-0.0086344897914516	0.0103690777676612	-0.8327153084318285	0.405015	0.405015	chr3	123386289	0.3925288921023828	chr3:123386289:CT:C
chr3:123386340	['A', 'G']	19959	24536.14663726572	3241.6967368729165	-0.0090274456629235	0.0103683884920992	-0.8706700824146865	0.383945	0.383945	chr3	123386340	0.415730983724313	chr3:123386340:A:G
chr3:123386509	['T', 'C']	19959	24547.22988275378	3249.219138359961	-0.0084649666633512	0.0103658117249008	-0.816623616944215	0.414153	0.414153	chr3	123386509	0.3828391883948133	chr3:123386509:T:C
chr3:123386581	['C', 'T']	19959	24530.0	3245.034909280117	-0.0086310614752915	0.0103687296397744	-0.8324126267294	0.405186	0.405186	chr3	123386581	0.3923455688097476	chr3:123386581:C:T
chr3:123386590	['C', 'A']	19959	24530.229030965027	3245.565360010206	-0.0085835707579587	0.0103687535399183	-0.8278305318872852	0.407776	0.407776	chr3	123386590	0.3895783385733002	chr3:123386590:C:A
chr3:123386644	['A', 'G']	19959	24562.45968712396	3252.9761521372147	-0.0082624184449041	0.0103757764132616	-0.7963180889618657	0.425857	0.425857	chr3	123386644	0.3707362096691654	chr3:123386644:A:G
chr3:123386701	['G', 'A']	19959	24530.916261588573	3245.0858457362147	-0.008622455417059	0.010368857564738	-0.8315723659260197	0.40566	0.40566	chr3	123386701	0.3918378136802385	chr3:123386701:G:A
chr3:123386938	['G', 'C']	19959	4600.460991130931	626.6118213358053	0.0034074436209753	0.0157660430474532	0.216125479977412	0.828892	0.828892	chr3	123386938	0.0815020519099975	chr3:123386938:G:C
chr3:123387324	['T', 'C']	19959	731.0732575036328	92.51243318734068	0.007149965967616	0.0377869606720262	0.1892178106007134	0.849924	0.849924	chr3	123387324	0.0706199070578154	chr3:123387324:T:C
chr3:123387805	['T', 'C']	19959	24568.4618930701	3265.616953298108	-0.0071798804138801	0.0103707876148161	-0.6923177564279404	0.488746	0.488746	chr3	123387805	0.3109167839388621	chr3:123387805:T:C
chr3:123387912	['A', 'G']	19959	24548.37964215908	3246.255788026988	-0.0088149012637924	0.0103683343989305	-0.8501752475018242	0.395238	0.395238	chr3	123387912	0.4031413070071307	chr3:123387912:A:G
chr3:123388077	['A', 'C']	19959	24562.46129177732	3257.3773067305124	-0.0077460953779774	0.0103651230618867	-0.7473230497822414	0.454877	0.454877	chr3	123388077	0.3421060218985814	chr3:123388077:A:C
chr3:123388374	['G', 'A']	19959	6387.960162357185	926.7925286079636	0.0007560282004045	0.013817396789208	0.0547156756036001	0.956366	0.956366	chr3	123388374	0.01937587199045	chr3:123388374:G:A
chr3:123388398	['T', 'C']	19959	24552.69046903188	3255.5384975700363	-0.0078662224023628	0.0103667436812636	-0.7587939515259639	0.447985	0.447985	chr3	123388398	0.3487365273551803	chr3:123388398:T:C
chr3:123388579	['C', 'CA']	19959	7258.181927529695	855.9176101247106	-0.0221812587778226	0.0132349192869322	-1.675964794112783	0.0937608	0.0937608	chr3	123388579	1.0279786957574766	chr3:123388579:C:CA
chr3:123388715	['A', 'G']	19959	24546.608961507613	3252.39153336292	-0.0080113152525019	0.0103706740606413	-0.7724970629350301	0.439829	0.439829	chr3	123388715	0.3567161389480402	chr3:123388715:A:G
chr3:123389383	['G', 'A']	19959	24527.91566023553	3250.772655693802	-0.007906817903502	0.0103690800872798	-0.7625380300805727	0.445748	0.445748	chr3	123389383	0.350910596758132	chr3:123389383:G:A
chr3:123389427	['C', 'T']	19959	9352.34288864388	1155.203485943333	-0.0168450225594007	0.0120552866043611	-1.3973141503999449	0.162335	0.162335	chr3	123389427	0.7895878346523332	chr3:123389427:C:T
chr3:123389494	['CAA', 'C']	19959	4530.908043096968	630.0497476392633	0.0052156952090288	0.0158735548467832	0.3285776412008783	0.742478	0.742478	chr3	123389494	0.1293164101860396	chr3:123389494:CAA:C
chr3:123389647	['G', 'A']	19959	13847.244060150377	1908.083629478328	0.0010865414405925	0.0107015800387824	0.101530936240718	0.91913	0.91913	chr3	123389647	0.036623058483548	chr3:123389647:G:A
chr3:123389766	['G', 'A']	19959	7257.818181818181	858.1918076216402	-0.0219052086015806	0.0132354505028735	-1.655040649868691	0.097932	0.097932	chr3	123389766	1.0090753760964437	chr3:123389766:G:A
chr3:123390322	['G', 'A']	19959	12234.612987273274	1684.9064232108092	-0.0005562147632965	0.0110459672353595	-0.0503545548746567	0.95984	0.95984	chr3	123390322	0.0178011554066202	chr3:123390322:G:A
chr3:123390524	['A', 'C']	19959	24529.14488323143	3246.355812251495	-0.0084389284594984	0.0103689818211795	-0.813862788558581	0.415733	0.415733	chr3	123390524	0.3811855007546052	chr3:123390524:A:C
chr3:123390525	['C', 'A']	19959	24527.91566023553	3246.8503367391736	-0.0083562988827174	0.0103680622078193	-0.8059653496692373	0.420272	0.420272	chr3	123390525	0.3764695432578593	chr3:123390525:C:A
chr3:123390647	['T', 'C']	19959	27399.11831028262	3673.5065191748768	-0.0044601829588839	0.0108971819005751	-0.4092969172744133	0.682326	0.682326	chr3	123390647	0.1660080796340719	chr3:123390647:T:C
chr3:123390739	['A', 'G']	19959	27400.3728329492	3674.3427876196033	-0.0043678766554715	0.0108979370522062	-0.4007984845707344	0.688573	0.688573	chr3	123390739	0.1620500106480525	chr3:123390739:A:G
chr3:123391378	['C', 'T']	19959	6419.0	941.51907255723	0.0029222379727026	0.0137886235720083	0.2119310863366325	0.832163	0.832163	chr3	123391378	0.0797915979074746	chr3:123391378:C:T
chr3:123391929	['C', 'T']	19959	3742.375006263466	318.1666304758345	-0.0500846396860592	0.0173192613173098	-2.891846180298809	0.00383399	0.00383399	chr3	123391929	2.416349024204561	chr3:123391929:C:T
chr3:123392480	['TATC', 'T']	19959	6422.965423932652	939.8768418413392	0.0024057550585892	0.0137854455418506	0.1745141316822669	0.861463	0.861463	chr3	123392480	0.0647633708461402	chr3:123392480:TATC:T
chr3:123393353	['AC', 'A']	19959	8669.646846485512	1219.6231654664523	0.0029668228423797	0.0122217428098665	0.2427495725065232	0.808202	0.808202	chr3	123393353	0.092480079174379	chr3:123393353:AC:A
chr3:123393445	['T', 'C']	19959	2396.7204931589235	179.61027014409396	-0.0594099970019416	0.0216256857971496	-2.747195976081936	0.00601612	0.00601612	chr3	123393445	2.220683509713943	chr3:123393445:T:C
chr3:123393446	['A', 'G']	19959	4199.42080473017	571.9004522523795	-0.0014385618081342	0.01646704034099	-0.087360070683339	0.930386	0.930386	chr3	123393446	0.0313368332844357	chr3:123393446:A:G
chr3:123395493	['G', 'A']	19959	9263.928295836047	1430.6260354877118	0.0207180651324688	0.0119813498951702	1.7291928967720365	0.0837901	0.0837901	chr3	123395493	1.076807291266619	chr3:123395493:G:A
chr3:123395882	['T', 'A']	19959	6768.121125489016	959.1520569425212	0.0048325464918172	0.0134695895788623	0.3587745909794339	0.719768	0.719768	chr3	123395882	0.142807465452415	chr3:123395882:T:A
chr3:123398318	['C', 'T']	19959	5384.079027812579	601.1870275041252	-0.0247823441459984	0.0148647180697406	-1.6671923429510924	0.0954919	0.0954919	chr3	123398318	1.020033465426677	chr3:123398318:C:T
chr3:123398641	['C', 'T']	19959	2652.0	206.4796747954684	-0.053527133155023	0.0204875739515781	-2.61266332858801	0.00899071	0.00899071	chr3	123398641	2.0462060105018542	chr3:123398641:C:T
chr3:123399468	['T', 'C']	19959	13928.395700756628	1799.9878089415467	-0.009960234728075	0.0105414450068168	-0.9448642687633486	0.34474	0.34474	chr3	123399468	0.4625083227092036	chr3:123399468:T:C
chr3:123399852	['A', 'G']	19959	10950.291835814163	1537.4696616688282	0.0106696712868429	0.0112975210454048	0.944425882807512	0.344964	0.344964	chr3	123399852	0.4622262249763595	chr3:123399852:A:G
chr3:123402439	['A', 'G']	19959	5229.2620002004205	595.4032673986736	-0.0224130517612927	0.0151079636280352	-1.4835256632271634	0.137951	0.137951	chr3	123402439	0.8602751469940904	chr3:123402439:A:G
chr3:123402509	['C', 'T']	19959	5700.0	828.0782118861836	0.0083331342643329	0.0144797701767607	0.5755018320461448	0.564958	0.564958	chr3	123402509	0.247983837218144	chr3:123402509:C:T
chr3:123403467	['A', 'T']	19959	26518.96509054325	3706.3768403600193	0.0111788812649463	0.0107157880177151	1.043215976880621	0.296861	0.296861	chr3	123403467	0.5274468539274424	chr3:123403467:A:T
chr3:123403647	['T', 'C']	19959	9513.336507618284	1430.939431925603	0.0192407861333273	0.0119012970758232	1.6166965676719287	0.10596	0.10596	chr3	123403647	0.9748580503748066	chr3:123403647:T:C
chr3:123403790	['T', 'A']	19959	5200.260547149013	597.1349313415723	-0.0216244860469162	0.0151319978778426	-1.429056904546647	0.153004	0.153004	chr3	123403790	0.8152972152267162	chr3:123403790:T:A
chr3:123405290	['T', 'C']	19959	2655.39912808178	204.55036389283424	-0.0541835568374737	0.0204808589542693	-2.645570527996764	0.00816172	0.00816172	chr3	123405290	2.0882183084283183	chr3:123405290:T:C
chr3:123405666	['G', 'A']	19959	4811.241056218058	572.5956187447523	-0.0199284449686737	0.0155755160049138	-1.2794725364082065	0.200746	0.200746	chr3	123405666	0.6973530995747346	chr3:123405666:G:A
chr3:123405964	['A', 'C']	19959	9426.36143129197	1418.2734718652152	0.0193112554711786	0.0119392742719336	1.6174563906764996	0.105796	0.105796	chr3	123405964	0.9755307520623392	chr3:123405964:A:C
chr3:123406864	['T', 'A']	19959	16444.23900947416	2425.170560809317	0.0176285132921059	0.0102341158641235	1.7225243026516757	0.0849901	0.0849901	chr3	123406864	1.070631659765399	chr3:123406864:T:A
chr3:123407057	['C', 'T']	19959	1874.0938971840865	311.867323432421	0.0246522524252483	0.0239124588370571	1.0309375791603983	0.302583	0.302583	chr3	123407057	0.5191554755646098	chr3:123407057:C:T
chr3:123407222	['G', 'GC']	19959	5705.429287360929	840.9289084174263	0.0111659180199565	0.0144719856042881	0.7715539750570192	0.440388	0.440388	chr3	123407222	0.356164523498619	chr3:123407222:G:GC
chr3:123407421	['T', 'C']	19959	5004.2536333567205	570.8039508277849	-0.0229340253657872	0.0153743717567891	-1.491704879300833	0.135792	0.135792	chr3	123407421	0.8671258151674219	chr3:123407421:T:C
chr3:123408259	['C', 'T']	19959	10386.642792702489	1371.1842192271995	-0.004273030466724	0.0114455153064623	-0.3733366608938406	0.708902	0.708902	chr3	123408259	0.1494137983866643	chr3:123408259:C:T
chr3:123408751	['G', 'A']	19959	6750.029168546084	995.704105599287	0.0106001119158779	0.0134915044025806	0.7856879114126303	0.43206	0.43206	chr3	123408751	0.364455938695455	chr3:123408751:G:A
chr3:123411837	['C', 'T']	19959	4670.233991381901	539.4220562938724	-0.0239959343979994	0.0157711258980581	-1.521510547382923	0.128148	0.128148	chr3	123411837	0.8922881674410464	chr3:123411837:C:T
chr3:123412028	['G', 'A']	19959	35906.79902795871	4776.597786113877	-0.0135409654407485	0.0167950314488324	-0.8062482932528178	0.420109	0.420109	chr3	123412028	0.3766380144666038	chr3:123412028:G:A
chr3:123413539	['C', 'T']	19959	2042.2046399759483	382.54522577772696	0.0505422579922372	0.0228771426200431	2.2092906807319563	0.0271657	0.0271657	chr3	123413539	1.565979099677913	chr3:123413539:C:T
chr3:123413785	['T', 'C']	19959	3669.286888532478	345.9563427956871	-0.0363705574605083	0.0176979054647094	-2.0550769430333524	0.0398846	0.0398846	chr3	123413785	1.399194759101378	chr3:123413785:T:C
chr3:123416703	['T', 'C']	19959	6638.652289482921	894.1982135012997	-0.0049940524471192	0.0135893262650867	-0.3674981636101989	0.713251	0.713251	chr3	123416703	0.1467576107761402	chr3:123416703:T:C
chr3:123417401	['T', 'C']	19959	22831.143902194606	3318.0524135640094	0.0180309483232196	0.0102808512402536	1.7538380725344271	0.0794736	0.0794736	chr3	123417401	1.0997771138394867	chr3:123417401:T:C
chr3:123418944	['A', 'C']	19959	27065.424204460032	3922.873819810421	0.0283729964977658	0.0109565441388039	2.5895935924977915	0.00961591	0.00961591	chr3	123418944	2.017009610096565	chr3:123418944:A:C
chr3:123419742	['G', 'A']	19959	12074.419844650463	1569.936709004471	-0.0074182358947464	0.0109589283044221	-0.6769125309226682	0.498469	0.498469	chr3	123419742	0.3023618454718224	chr3:123419742:G:A
chr3:123420187	['G', 'C']	19959	13344.668604068544	1579.380735896991	-0.0214489270837857	0.0109021839497182	-1.967397283214991	0.0491513	0.0491513	chr3	123420187	1.308464991049341	chr3:123420187:G:C
chr3:123421289	['G', 'A']	19959	13470.374511376163	1906.840356304773	0.0095025474603065	0.0106410568751836	0.8930078630129138	0.371864	0.371864	chr3	123421289	0.4296158634751595	chr3:123421289:G:A
chr3:123424234	['G', 'A']	19959	15087.0	2141.543059172988	0.0100114404964814	0.0103552662778667	0.9667970120555752	0.333657	0.333657	chr3	123424234	0.4766997593806206	chr3:123424234:G:A
chr3:123424461	['G', 'A']	19959	3299.0	434.4575248017972	-0.0073088977327628	0.0182196341207756	-0.4011550223409025	0.68831	0.68831	chr3	123424461	0.1622159208236152	chr3:123424461:G:A
chr3:123429515	['A', 'C']	19959	14032.703076460568	1970.281294178839	0.007975869123475	0.0105348551558246	0.7570933824434419	0.449003	0.449003	chr3	123429515	0.3477507572615029	chr3:123429515:A:C
chr3:123430374	['C', 'T']	19959	13949.494537436103	1957.1921662728744	0.007699848769794	0.010545734551973	0.7301386861054107	0.465314	0.465314	chr3	123430374	0.3322538805609111	chr3:123430374:C:T
chr3:123434095	['G', 'T']	19959	925.0926993035024	97.27697764141188	-0.0176445217294519	0.0337545461663877	-0.5227302314324128	0.601168	0.601168	chr3	123434095	0.2210041448404392	chr3:123434095:G:T
chr3:123434738	['A', 'G']	19959	936.0468984868224	96.16916504356294	-0.0213309036501264	0.0335726988014594	-0.6353645793051099	0.525198	0.525198	chr3	123434738	0.2796769364108477	chr3:123434738:A:G
chr3:123437045	['A', 'C']	19959	13719.874028773367	1580.513253857286	-0.0285294474676752	0.0106262594372694	-2.684806223308825	0.00726319	0.00726319	chr3	123437045	2.1388725948483427	chr3:123437045:A:C
chr3:123438630	['C', 'A']	19959	12319.468955149085	1358.7772751516782	-0.0330181216293511	0.0109204262897277	-3.0235194811405424	0.0025017	0.0025017	chr3	123438630	2.6017647714436567	chr3:123438630:C:A
chr3:123439305	['G', 'A']	19959	16616.15274295457	2306.746404153727	0.0058996354477922	0.0101851304397527	0.5792400482929376	0.562434	0.562434	chr3	123439305	0.2499284334255339	chr3:123439305:G:A
chr3:123440099	['C', 'T']	19959	15405.771870928951	2104.4037804212053	0.0026082277032965	0.0103303559856025	0.2524818802886969	0.800671	0.800671	chr3	123440099	0.0965459011894168	chr3:123440099:C:T
chr3:123441433	['C', 'T']	19959	4762.477226035977	657.0284245704686	0.0025435957578829	0.0154720651902846	0.1643992399592634	0.869419	0.869419	chr3	123441433	0.0607708731111448	chr3:123441433:C:T
chr3:123441503	['T', 'C']	19959	14853.232561635596	1780.0791484693927	-0.0222357334374958	0.0104172022360629	-2.1345206643410184	0.0328123	0.0328123	chr3	123441503	1.483963326386306	chr3:123441503:T:C
chr3:123442496	['G', 'A']	19959	10263.514229882754	1191.2276404335023	-0.0222931288455497	0.011533936701026	-1.9328291305401784	0.0532714	0.0532714	chr3	123442496	1.2735058895811333	chr3:123442496:G:A
chr3:123448732	['C', 'G']	19959	10462.57260974143	1187.8365690608414	-0.0258468802759374	0.0114803799002454	-2.251395903317167	0.0243713	0.0243713	chr3	123448732	1.6131213043085717	chr3:123448732:C:G
chr3:123454272	['C', 'A']	19959	16051.020998296082	2187.4389857568235	0.0017239132033871	0.010266015616359	0.1679242724548429	0.866645	0.866645	chr3	123454272	0.0621587642466113	chr3:123454272:C:A
chr3:123455077	['G', 'T']	19959	16257.476328986968	2233.8198483660453	0.0030577679204877	0.0102550366510283	0.2981723054281938	0.765575	0.765575	chr3	123455077	0.1160122569701369	chr3:123455077:G:T
chr3:123456251	['G', 'A']	19959	4089.409781029213	474.1709140036478	-0.0222125432842909	0.0167009696624101	-1.3300151867400838	0.183528	0.183528	chr3	123456251	0.736297668099464	chr3:123456251:G:A
chr3:123457900	['G', 'A']	19959	15699.573182342036	1886.9638539793848	-0.0232242730442413	0.0103077594691439	-2.2530864358799394	0.0242645	0.0242645	chr3	123457900	1.6150286534308398	chr3:123457900:G:A
chr3:123458795	['A', 'T']	19959	421.0210942980258	44.82158385562745	-0.0126713334067489	0.0497209240047478	-0.254849113534957	0.798842	0.798842	chr3	123458795	0.0975391096892571	chr3:123458795:A:T
chr3:123458874	['C', 'T']	19959	22744.55825607617	3273.408071043701	0.0164651177788774	0.0101870547058125	1.6162785274415732	0.10605	0.10605	chr3	123458874	0.9744893271474192	chr3:123458874:C:T
chr3:123459285	['A', 'G']	19959	17489.5050864445	2421.99667833902	0.005115451768241	0.0101195937803804	0.5054997146386153	0.613213	0.613213	chr3	123459285	0.2123886467589229	chr3:123459285:A:G
chr3:123460285	['C', 'T']	19959	4650.932097218743	564.4772236462263	-0.0163959039857559	0.0157502337184835	-1.0409943292787256	0.297891	0.297891	chr3	123460285	0.5259426176623695	chr3:123460285:C:T
chr3:123461060	['T', 'C']	19959	4679.344478419972	574.0289394094442	-0.014593509201711	0.0157043560545118	-0.9292650492038708	0.352763	0.352763	chr3	123461060	0.4525169726856384	chr3:123461060:T:C
chr3:123464776	['C', 'T']	19959	9773.448381276936	1030.5232856786463	-0.0364677258378994	0.011828689824212	-3.0829894417599912	0.00205212	0.00205212	chr3	123464776	2.687797246964682	chr3:123464776:C:T
chr3:123465096	['G', 'A']	19959	9082.9101568372	1245.7384317765689	0.0021667696092398	0.0120708535828532	0.1795042574551416	0.857544	0.857544	chr3	123465096	0.0667435873587061	chr3:123465096:G:A
chr3:123465204	['C', 'T']	19959	15585.780889868724	2136.888487954941	0.0022620072616685	0.0103303449790263	0.2189672529098552	0.826678	0.826678	chr3	123465204	0.0826636198970078	chr3:123465204:C:T
chr3:123468216	['A', 'G']	19959	5312.532344540763	717.0923712763087	-0.001196658673699	0.0147979306413056	-0.0808666226856613	0.935549	0.935549	chr3	123468216	0.0289334611064456	chr3:123468216:A:G
chr3:123471884	['C', 'T']	19959	15831.379585087192	2152.089477642117	0.0012964489252522	0.0102869164990068	0.126028915018161	0.89971	0.89971	chr3	123471884	0.0458974524443586	chr3:123471884:C:T
chr3:123475276	['T', 'C']	19959	14469.62483712539	1665.3079958876133	-0.0286674706015275	0.0105365319571426	-2.7207691029774006	0.00651867	0.00651867	chr3	123475276	2.185841004050563	chr3:123475276:T:C
chr3:123476490	['T', 'C']	19959	473.4507021063188	55.97363502765313	-0.022863378071629	0.0469381629012966	-0.4870957161171182	0.626196	0.626196	chr3	123476490	0.2032897108862641	chr3:123476490:T:C
chr3:123476593	['A', 'G']	19959	22258.15193744048	2946.1288910946632	-0.0064292510752288	0.0101308770498577	-0.634619396088627	0.525684	0.525684	chr3	123476593	0.2792752412000581	chr3:123476593:A:G
chr3:123476769	['T', 'C']	19959	10497.52595450446	1128.1170536998104	-0.0348006137762591	0.011557063840469	-3.0111985411380044	0.00260544	0.00260544	chr3	123476769	2.584118923636713	chr3:123476769:T:C
chr3:123477099	['G', 'A']	19959	9770.958205963418	1054.592187643325	-0.0344253934928408	0.0118352994418765	-2.908704901122678	0.0036333	0.0036333	chr3	123477099	2.439698741150361	chr3:123477099:G:A
chr3:123477845	['C', 'T']	19959	20356.03978553891	2589.363256365739	-0.0160778293179469	0.010205669725554	-1.57538209155344	0.115184	0.115184	chr3	123477845	0.938607843780034	chr3:123477845:C:T
chr3:123478501	['C', 'T']	19959	4329.650781719784	654.0760260302037	0.0214380911248256	0.0162192405017551	1.321769112586119	0.18626	0.18626	chr3	123478501	0.7298804013810973	chr3:123478501:C:T
chr3:123478690	['G', 'T']	19959	16636.05232646842	2315.537874323292	0.0052545799794867	0.0105039050713172	0.5002501397156884	0.616904	0.616904	chr3	123478690	0.2097824137853679	chr3:123478690:G:T
chr3:123478694	['G', 'C']	19959	11766.27983663587	1620.632058546292	0.0028644024449301	0.0112211700616182	0.2552677153274552	0.798519	0.798519	chr3	123478694	0.0977147457784901	chr3:123478694:G:C
chr3:123480572	['C', 'T']	19959	1114.055817216154	139.0771820623897	-0.020268626562659	0.0307447784980312	-0.6592542718743936	0.50974	0.50974	chr3	123480572	0.2926512853878182	chr3:123480572:C:T
chr3:123480620	['C', 'A']	19959	1124.0	135.71325013333632	-0.023288584790525	0.0306176934888002	-0.7606250548900362	0.44689	0.44689	chr3	123480620	0.3497993633826246	chr3:123480620:C:A
chr3:123480675	['G', 'A']	19959	5950.894467829224	856.6122982991594	0.0089298585960785	0.0142069964270299	0.6285535892082548	0.529649	0.529649	chr3	123480675	0.2760118433470327	chr3:123480675:G:A
chr3:123481593	['C', 'G']	19959	5481.098471561013	722.5486214326928	-0.0115560698356022	0.0146961187037768	-0.7863348186370087	0.431681	0.431681	chr3	123481593	0.3648370659528273	chr3:123481593:C:G
chr3:123482665	['AT', 'A']	19959	1308.065537629021	170.74313362152097	-0.011667484361351	0.0285449485998883	-0.4087407731887351	0.682734	0.682734	chr3	123482665	0.1657484688420291	chr3:123482665:AT:A
chr3:123482666	['T', 'C']	19959	24513.450973323863	3450.022077392892	0.018794073566899	0.0106474147115372	1.7651302288934356	0.0775572	0.0775572	chr3	123482666	1.1103778783774962	chr3:123482666:T:C
chr3:123483118	['T', 'C']	19959	12435.4922074668	1745.5959892646338	0.0078081905609689	0.0109697937173162	0.7117900994476674	0.476603	0.476603	chr3	123483118	0.3218432282939161	chr3:123483118:T:C
chr3:123483298	['T', 'C']	19959	7149.716440346745	1097.147901294417	0.0221924437824687	0.0131929494182411	1.6821442331753684	0.0925565	0.0925565	chr3	123483298	1.0335930764788013	chr3:123483298:T:C
chr3:123486334	['G', 'A']	19959	29210.390559230305	3966.497165084688	0.0011349414394622	0.0114633566493899	0.099006030622162	0.921134	0.921134	chr3	123486334	0.035677187145779	chr3:123486334:G:A
chr3:123486780	['G', 'A']	19959	5721.286651969135	751.9364194630795	-0.009573958604984	0.0143765871993528	-0.6659409825313104	0.505457	0.505457	chr3	123486780	0.2963157845972933	chr3:123486780:G:A
chr3:123486810	['G', 'T']	19959	933.0	69.73190858272392	-0.0563324654870492	0.0336881063432261	-1.6721766701017422	0.0945052	0.0945052	chr3	123486810	1.0245442944624388	chr3:123486810:G:T
chr3:123487927	['A', 'G']	19959	1836.09199318569	229.6415715892074	-0.0050529780942004	0.0239138505865575	-0.2112992249370693	0.832656	0.832656	chr3	123487927	0.0795343841372849	chr3:123487927:A:G
chr3:123488072	['C', 'G']	19959	1835.091943080469	230.28485863550696	-0.0044145002255808	0.0239189449013967	-0.1845608258967586	0.853575	0.853575	chr3	123488072	0.0687583132661596	chr3:123488072:C:G
chr3:123488165	['C', 'T']	19959	8257.0	1122.7887861123888	-0.0039995368553408	0.0124410751772389	-0.3214783930136513	0.747851	0.747851	chr3	123488165	0.1261849212848624	chr3:123488165:C:T
chr3:123488424	['G', 'A']	19959	1836.18399559052	231.78610634693973	-0.0037243243763833	0.0239141907659394	-0.1557370020518452	0.876242	0.876242	chr3	123488424	0.0573759340714651	chr3:123488424:G:A
chr3:123489053	['T', 'C']	19959	424.0	89.43998593322279	0.0535124362153906	0.0491854031168622	1.0879739277168805	0.27662	0.27662	chr3	123489053	0.5581164230132964	chr3:123489053:T:C
chr3:123490313	['T', 'C']	19959	1153.0577713197715	141.1361114796096	-0.0096352784462883	0.0302432287968976	-0.3185929158224246	0.750039	0.750039	chr3	123490313	0.1249161538823867	chr3:123490313:T:C
chr3:123490704	['G', 'A']	19959	20696.36944207729	2753.3786038285366	-0.0016309429064996	0.0101733593230225	-0.160315079288392	0.872635	0.872635	chr3	123490704	0.0591673721399017	chr3:123490704:G:A
chr3:123491817	['C', 'T']	19959	1837.184095805983	232.3690201976228	-0.0030913901363645	0.023908850192194	-0.1292989880949546	0.897122	0.897122	chr3	123491817	0.0471484930495806	chr3:123491817:C:T
chr3:123492448	['G', 'A']	19959	8251.65372087196	1115.6881738213017	-0.0050047861833194	0.0124427668151385	-0.4022245419909589	0.687523	0.687523	chr3	123492448	0.1627127686162414	chr3:123492448:G:A
chr3:123493120	['T', 'C']	19959	1838.0	232.08143080398577	-0.0035360874019071	0.0239031742919527	-0.1479337998676417	0.882397	0.882397	chr3	123493120	0.0543359770928663	chr3:123493120:T:C
chr3:123493196	['T', 'C']	19959	11646.75060132291	1578.5680519344703	0.006013218332126	0.0111829028301982	0.5377153341517023	0.59078	0.59078	chr3	123493196	0.2285742155209894	chr3:123493196:T:C
chr3:123493716	['A', 'G']	19959	3859.386731472666	422.5503387390446	-0.03306804178582	0.0171808031499822	-1.9247087285238025	0.05428	0.05428	chr3	123493716	1.2653601610123004	chr3:123493716:A:G
chr3:123493985	['C', 'T']	19959	1837.092043290911	232.0306366082807	-0.0036763043489294	0.02390856381094	-0.1537651687487509	0.877796	0.877796	chr3	123493985	0.0566064025089148	chr3:123493985:C:T
chr3:123495048	['T', 'C']	19959	470.0235494538531	99.70695387680767	0.0593052545658755	0.0468020208764683	1.2671515771169135	0.205116	0.205116	chr3	123495048	0.6880004613250149	chr3:123495048:T:C
chr3:123495943	['G', 'GTTT']	19959	424.0	89.43998593322279	0.0535124362153906	0.0491854031168622	1.0879739277168805	0.27662	0.27662	chr3	123495943	0.5581164230132964	chr3:123495943:G:GTTT
chr3:123496434	['A', 'T']	19959	469.0940115259334	98.26908957765166	0.0557147192208003	0.046850669544341	1.1891979295636337	0.234376	0.234376	chr3	123496434	0.6300868619423695	chr3:123496434:A:T
chr3:123496462	['G', 'A']	19959	1011.0	97.46919228150392	-0.0339143883960692	0.0319215021455724	-1.0624308418008848	0.288053	0.288053	chr3	123496462	0.5405275973454181	chr3:123496462:G:A
chr3:123496600	['G', 'A']	19959	7539.0	984.53312719863	0.0014163294112664	0.0131920058773245	0.1073627031732132	0.914502	0.914502	chr3	123496600	0.0388153403920323	chr3:123496600:G:A
chr3:123497346	['A', 'T']	19959	1835.1838953750564	232.35205366504704	-0.0028709882981403	0.0239202373784999	-0.1200234033095686	0.904466	0.904466	chr3	123497346	0.0436077541661548	chr3:123497346:A:T
chr3:123497367	['C', 'T']	19959	1057.0	96.32350753154236	-0.0413908770019956	0.0312208168538254	-1.3257461262396155	0.184939	0.184939	chr3	123497367	0.7329714950129342	chr3:123497367:C:T
chr3:123498402	['A', 'G']	19959	20390.21605092987	2740.5171817953697	0.0010472390533531	0.010153425876289	0.1031414486216603	0.917852	0.917852	chr3	123498402	0.0372273414187301	chr3:123498402:A:G
chr3:123498495	['C', 'A']	19959	7538.755424161947	978.7167623004764	0.0004909204664759	0.0131871061865038	0.0372273082155335	0.970304	0.970304	chr3	123498495	0.013092178271606	chr3:123498495:C:A
chr3:123498922	['A', 'G']	19959	8264.656326735156	1125.3382532611247	-0.0037752080575415	0.0124313376746787	-0.3036847808608126	0.761371	0.761371	chr3	123498922	0.1184036691289933	chr3:123498922:A:G
chr3:123499298	['C', 'T']	19959	1832.8264661654127	230.9862205424468	-0.0038079735415403	0.0239371101415624	-0.1590824255317453	0.873606	0.873606	chr3	123499298	0.0586843918578097	chr3:123499298:C:T
chr3:123499382	['G', 'C']	19959	8264.242182802165	1125.8498901674247	-0.0037175445630123	0.0124312501470808	-0.2990483273225196	0.764906	0.764906	chr3	123499382	0.1163919324145209	chr3:123499382:G:C
chr3:123499607	['C', 'G']	19959	1835.091943080469	231.5436684894156	-0.0034597103431442	0.0239194911532264	-0.1446397969330376	0.884997	0.884997	chr3	123499607	0.0530582014893542	chr3:123499607:C:G
chr3:123501178	['TC', 'T']	19959	8259.896902566157	1126.9868989485076	-0.003357006791234	0.012434248998627	-0.2699806632153392	0.787178	0.787178	chr3	123501178	0.1039270520412913	chr3:123501178:TC:T
chr3:123501417	['T', 'C']	19959	8279.903919406575	1090.191755529526	-0.0081318955176677	0.0124503757589392	-0.6531445857631333	0.513671	0.513671	chr3	123501417	0.289314952273501	chr3:123501417:T:C
chr3:123501589	['A', 'G']	19959	1011.2533326651296	97.34291191117416	-0.0340874130542778	0.0319216633033347	-1.0678457676331965	0.285603	0.285603	chr3	123501589	0.544237235002996	chr3:123501589:A:G
chr3:123501714	['G', 'A']	19959	9598.480909910812	1308.5253883731818	-0.0031198641762259	0.0117609234249622	-0.2652737428426857	0.790801	0.790801	chr3	123501714	0.1019327901749974	chr3:123501714:G:A
chr3:123502342	['T', 'C']	19959	1833.275556223692	227.7379028912117	-0.0055055132116055	0.0239308753082967	-0.2300589987068616	0.818048	0.818048	chr3	123502342	0.0872212128035758	chr3:123502342:T:C
chr3:123503521	['A', 'G']	19959	1551.233162958509	153.81781491192342	-0.0302256840784725	0.026434381114695	-1.143423178599399	0.252877	0.252877	chr3	123503521	0.5970906693796996	chr3:123503521:A:G
chr3:123504832	['A', 'G']	19959	470.0	99.70006913847304	0.059276762917955	0.0468020125227501	1.2665430335744856	0.205334	0.205334	chr3	123504832	0.6875391325105069	chr3:123504832:A:G
chr3:123505041	['G', 'A']	19959	5734.574635466252	752.4489767131325	-0.0095879141043961	0.0143556779981711	-0.6678830568376876	0.504216	0.504216	chr3	123505041	0.29738337722074	chr3:123505041:G:A
chr3:123505700	['T', 'C']	19959	1011.5067923204172	97.77419493989406	-0.0336858700489018	0.0319219720069068	-1.0552565499904998	0.291321	0.291321	chr3	123505700	0.5356282079387733	chr3:123505700:T:C
chr3:123506041	['G', 'A']	19959	8258.413768914721	1123.7072304571202	-0.003894555155924	0.0124348630708341	-0.3131964649501173	0.754135	0.754135	chr3	123506041	0.1225509027946843	chr3:123506041:G:A
chr3:123506058	['A', 'G']	19959	11613.163701959213	1575.4357153021117	0.0062223238403797	0.0111907944860673	0.5560216344001888	0.578202	0.578202	chr3	123506058	0.2379204104386892	chr3:123506058:A:G
chr3:123506447	['C', 'G']	19959	8452.694011525935	1166.661325453946	-0.0023463528230475	0.012342010841708	-0.1901110648127398	0.849224	0.849224	chr3	123506447	0.070977740695063	chr3:123506447:C:G
chr3:123506924	['A', 'G']	19959	592.1186670007517	39.05346381258448	-0.042531799772529	0.0420423753967932	-1.0116412160615738	0.311722	0.311722	chr3	123506924	0.5062325460021563	chr3:123506924:A:G
chr3:123507006	['C', 'T']	19959	7535.755123515559	981.8729178487788	0.0009549606093059	0.0131924627247398	0.0723868339999226	0.942295	0.942295	chr3	123507006	0.0258131133264583	chr3:123507006:C:T
chr3:123507169	['T', 'C']	19959	1836.552097428958	232.38272639707105	-0.0031583881040723	0.0239148030430364	-0.1320683301630615	0.894932	0.894932	chr3	123507169	0.0482099626133765	chr3:123507169:T:C
chr3:123507533	['C', 'T']	19959	1011.0	97.46919228150392	-0.0339143883960692	0.0319215021455724	-1.0624308418008848	0.288053	0.288053	chr3	123507533	0.5405275973454181	chr3:123507533:C:T
chr3:123507892	['G', 'A']	19959	9111.826108744675	1215.5894542897431	-0.0062224706631504	0.0120222843498713	-0.5175780643731873	0.604758	0.604758	chr3	123507892	0.2184183778931186	chr3:123507892:G:A
chr3:123508198	['T', 'C']	19959	1835.2758568851475	230.52428051701528	-0.004335972658188	0.0239201432941005	-0.1812686740575426	0.856159	0.856159	chr3	123508198	0.0674455736286687	chr3:123508198:T:C
chr3:123509284	['C', 'T']	19959	526.105437233776	58.72011022026858	-0.0108713832437886	0.044796622391547	-0.2426831011670214	0.808253	0.808253	chr3	123509284	0.0924526747386423	chr3:123509284:C:T
chr3:123509288	['A', 'G']	19959	4935.472805654419	590.49370361673	-0.0188362197945851	0.01542142023432	-1.221432235707162	0.221937	0.221937	chr3	123509288	0.6537702887715915	chr3:123509288:A:G
chr3:123509641	['G', 'A']	19959	1666.1687139633996	203.4735702999795	-0.0085784644109359	0.0250275273269457	-0.3427611644918674	0.731782	0.731782	chr3	123509641	0.1356182772719535	chr3:123509641:G:A
chr3:123510716	['G', 'T']	19959	5190.260046096803	627.9385943603123	-0.0181707213440063	0.0150994167327618	-1.2034055133123491	0.228834	0.228834	chr3	123510716	0.6404794479062497	chr3:123510716:G:T
chr3:123511007	['A', 'G']	19959	12038.857228825033	1596.790318238147	-0.0074050223520725	0.0109740473714914	-0.6747758690480442	0.499826	0.499826	chr3	123511007	0.3011811564471855	chr3:123511007:A:G
chr3:123511278	['T', 'C']	19959	1674.1677606854737	203.00280794927227	-0.0098042262980362	0.0249547248998881	-0.3928805601892345	0.694412	0.694412	chr3	123511278	0.1583827828074389	chr3:123511278:T:C
chr3:123511618	['G', 'A']	19959	1037.0519591141397	102.47324389787376	-0.0325303002738943	0.0315229352265483	-1.0319565751128927	0.302105	0.302105	chr3	123511618	0.519842086860318	chr3:123511618:G:A
chr3:123513058	['A', 'G']	19959	7539.510999749436	980.8886540428982	0.001094477943983	0.0131926856608858	0.0829609658045591	0.933883	0.933883	chr3	123513058	0.0297075302337473	chr3:123513058:A:G
chr3:123513404	['T', 'C']	19959	12041.809981960314	1606.2327289737566	-0.0062474874760361	0.0109688157656103	-0.5695680928130242	0.568977	0.568977	chr3	123513404	0.2449052889212228	chr3:123513404:T:C
chr3:123513846	['T', 'C']	19959	1674.0838761398936	202.95377716187875	-0.009808976924022	0.0249546657898313	-0.3930718610553003	0.694271	0.694271	chr3	123513846	0.1584709750329631	chr3:123513846:T:C
chr3:123514052	['A', 'T']	19959	1256.1258706218368	167.84755189279971	0.0027788948975424	0.0289597299380843	0.0959572103567166	0.923556	0.923556	chr3	123514052	0.034536765893872	chr3:123514052:A:T
chr3:123514189	['C', 'T']	19959	1019.1021195570476	97.38772552686414	-0.0356224851830036	0.031806997382547	-1.1199574972314146	0.262745	0.262745	chr3	123514189	0.5804655397833387	chr3:123514189:C:T
chr3:123514608	['T', 'C']	19959	12040.23898330576	1603.7764555297856	-0.0065360523054256	0.0109710324219656	-0.5957554452523031	0.551345	0.551345	chr3	123514608	0.2585765595720322	chr3:123514608:T:C
chr3:123515900	['G', 'A']	19959	1674.258273164862	203.1794721954936	-0.0097493922127687	0.0249619071955648	-0.3905708060039972	0.696119	0.696119	chr3	123515900	0.1573165123639854	chr3:123515900:G:A
chr3:123516213	['G', 'C']	19959	1060.5674980309925	102.8727766366341	-0.0351638746036971	0.0319464043976983	-1.1007146270968329	0.271034	0.271034	chr3	123516213	0.5669762254127494	chr3:123516213:G:C
chr3:123516383	['C', 'T']	19959	1687.4227222612008	202.69813711939457	-0.0115743198430714	0.0248716491871419	-0.4653619772449642	0.641677	0.641677	chr3	123516383	0.1926835270982412	chr3:123516383:C:T
chr3:123518338	['C', 'G']	19959	10679.14021548484	1367.3887209283362	-0.0122836547615503	0.0114092054554613	-1.0766441895978367	0.281652	0.281652	chr3	123518338	0.5502871605092983	chr3:123518338:C:G
chr3:123518368	['T', 'C']	19959	1674.1677606854737	204.10338214400224	-0.0090884868800026	0.0249398183985976	-0.3644167224775662	0.715551	0.715551	chr3	123518368	0.1453594070065995	chr3:123518368:T:C
chr3:123518551	['A', 'T']	19959	1674.1677606854737	203.0340747754601	-0.0097812890653888	0.0249546848724082	-0.3919620350006401	0.69509	0.69509	chr3	123518551	0.1579589594777868	chr3:123518551:A:T
chr3:123518670	['A', 'G']	19959	10267.62992481203	1382.1781124153067	0.0048605390705358	0.0116529031812861	0.4171097103373833	0.676603	0.676603	chr3	123518670	0.1696660809190739	chr3:123518670:A:G
chr3:123519664	['G', 'A']	19959	1674.1677606854737	202.88209517186016	-0.0098206033277102	0.0249547266603994	-0.3935368021199172	0.693927	0.693927	chr3	123519664	0.1586862142205036	chr3:123519664:G:A
chr3:123519805	['G', 'A']	19959	1674.0838761398938	203.0656255909809	-0.0097224261851045	0.0249546486801788	-0.3896038092825163	0.696834	0.696834	chr3	123519805	0.1568706673400223	chr3:123519805:G:A
chr3:123521256	['C', 'T']	19959	1013.0	97.60515084430529	-0.0345793414831432	0.03189251678084	-1.084246242489002	0.278269	0.278269	chr3	123521256	0.5555351726771953	chr3:123521256:C:T
chr3:123521416	['C', 'G']	19959	8515.559915802134	1160.4649403694525	-0.0046666858154899	0.0123224658006948	-0.3787136349955889	0.704905	0.704905	chr3	123521416	0.151869408903386	chr3:123521416:C:G
chr3:123522875	['T', 'C']	19959	8522.854036177781	1163.053728259337	-0.0043527033337253	0.0123167275844128	-0.3533977108687415	0.723794	0.723794	chr3	123522875	0.1403850213627902	chr3:123522875:T:C
chr3:123523373	['G', 'A']	19959	1672.0837759294518	205.0590760168212	-0.008097950077751	0.0249675458117892	-0.3243390495323473	0.745685	0.745685	chr3	123523373	0.1274445929731129	chr3:123523373:G:A
chr3:123524579	['C', 'T']	19959	7537.755323946485	984.1394162252788	0.0015959867716752	0.0131932128884699	0.1209702886754814	0.903716	0.903716	chr3	123524579	0.0439680286076732	chr3:123524579:C:T
chr3:123524968	['G', 'A']	19959	9936.493535778714	1300.8024242058286	-0.0095640828226713	0.0116761280142053	-0.8191142484079981	0.412731	0.412731	chr3	123524968	0.3843329102761527	chr3:123524968:G:A
chr3:123524980	['C', 'T']	19959	19971.0	2708.7633252372143	0.0037120047253145	0.0101622810392298	0.3652727877712608	0.714912	0.714912	chr3	123524980	0.1457474131170622	chr3:123524980:C:T
chr3:123525269	['A', 'T']	19959	423.08479077925335	89.3709114106438	0.0527584961887399	0.049242166509572	1.0714089149283144	0.283999	0.283999	chr3	123525269	0.5466831891615768	chr3:123525269:A:T
chr3:123526022	['C', 'T']	19959	4890.735117257967	589.3797120367675	-0.0172699976394101	0.0154719425123029	-1.116213922439114	0.264344	0.264344	chr3	123526022	0.5778305426315334	chr3:123526022:C:T
chr3:123526262	['A', 'G']	19959	8503.704234527686	1160.2179635169937	-0.0042326603758533	0.0123254335888128	-0.3434086391650421	0.731295	0.731295	chr3	123526262	0.1359073959177911	chr3:123526262:A:G
chr3:123526305	['G', 'A']	19959	10301.612971130711	1381.111329789313	0.0038590445498959	0.0116364134506523	0.3316352213043483	0.740168	0.740168	chr3	123526305	0.1306696948742942	chr3:123526305:G:A
chr3:123526628	['T', 'G']	19959	19474.85445797625	2622.170471229192	0.0012138215914743	0.0101726864751437	0.1193216358766477	0.905022	0.905022	chr3	123526628	0.0433408634881978	chr3:123526628:T:G
chr3:123527278	['C', 'T']	19959	1676.5880112269444	204.86542084398167	-0.0090974472545595	0.0249418221133884	-0.3647466978635912	0.715304	0.715304	chr3	123527278	0.145509346361874	chr3:123527278:C:T
chr3:123528367	['G', 'A']	19959	1673.3353545477323	203.4450004921332	-0.0094094909860266	0.0249610875706977	-0.3769663865557131	0.706203	0.706203	chr3	123528367	0.1510704418555068	chr3:123528367:G:A
chr3:123528607	['T', 'C']	19959	12050.41503382611	1605.3737432543844	-0.00645589118668	0.0109642865356829	-0.5888108784524705	0.555995	0.555995	chr3	123528607	0.2549291139614198	chr3:123528607:T:C
chr3:123528767	['T', 'C']	19959	1673.0838260346727	203.1222791011112	-0.0095569231603422	0.0249609162328238	-0.3828754950819786	0.701816	0.701816	chr3	123528767	0.1537767349628732	chr3:123528767:T:C
chr3:123529817	['G', 'A']	19959	1673.0058655436903	203.5495320937323	-0.0092767547907281	0.0249678775412121	-0.3715475925182604	0.710234	0.710234	chr3	123529817	0.1485985411882428	chr3:123529817:G:A
chr3:123530781	['A', 'G']	19959	11935.38195488722	1565.2545963243238	-0.0090651547890491	0.0110132912109069	-0.8231104231650196	0.410455	0.410455	chr3	123530781	0.3867344495626966	chr3:123530781:A:G
chr3:123532566	['T', 'C']	19959	1672.1675602545474	202.9762421398949	-0.0097562570620208	0.0249673954589502	-0.3907599043745469	0.695979	0.695979	chr3	123532566	0.1574038642999432	chr3:123532566:T:C
chr3:123532946	['A', 'G']	19959	4905.194926301013	587.5172731247367	-0.0179145598800306	0.0154506463765729	-1.1594699304744722	0.246279	0.246279	chr3	123532946	0.6085726185017172	chr3:123532946:A:G
chr3:123533114	['G', 'C']	19959	31618.752555622366	4226.906164001256	-0.0063287487490573	0.0124835931162124	-0.5069653176086104	0.612185	0.612185	chr3	123533114	0.2131173158641943	chr3:123533114:G:C
chr3:123534153	['A', 'G']	19959	11517.462336490751	1474.1871019201049	-0.012300800500754	0.0111365530071263	-1.10454289517436	0.269371	0.269371	chr3	123534153	0.5696491614634551	chr3:123534153:A:G
chr3:123534366	['C', 'T']	19959	8407.684991230268	1124.0742278107991	-0.0073939854590281	0.0123877223153542	-0.5968801423538092	0.550594	0.550594	chr3	123534366	0.259168525563628	chr3:123534366:C:T
chr3:123535351	['A', 'G']	19959	8400.841809891266	1124.024171521321	-0.0071691627661568	0.0123901137185891	-0.5786196098749942	0.562852	0.562852	chr3	123535351	0.2496057863797426	chr3:123535351:A:G
chr3:123536186	['C', 'T']	19959	472.023649664295	37.38661270492062	-0.0407362494309726	0.0471906248891643	-0.8632275907905235	0.388023	0.388023	chr3	123536186	0.411142530908276	chr3:123536186:C:T
chr3:123536281	['G', 'A']	19959	1013.0507565888364	99.46522423187632	-0.032866312458949	0.0318928413362277	-1.030523185829026	0.302777	0.302777	chr3	123536281	0.5188771184469492	chr3:123536281:G:A
chr3:123536326	['G', 'A']	19959	469.0234993486321	99.67175055432598	0.0587058273704105	0.0468506509322673	1.2530418724658154	0.210205	0.210205	chr3	123536326	0.67735695792441	chr3:123536326:G:A
chr3:123536756	['A', 'G']	19959	469.0234993486321	99.63561439761094	0.058611896763756	0.0468506334851031	1.2510374439737837	0.210935	0.210935	chr3	123536756	0.6758513527132428	chr3:123536756:A:G
chr3:123536896	['G', 'A']	19959	467.0702044497895	99.55280609136425	0.0589244758127453	0.0469470917431155	1.2551251552527984	0.209448	0.209448	chr3	123536896	0.6789237823216724	chr3:123536896:G:A
chr3:123536930	['G', 'A']	19959	8589.291040288634	1155.3619700964414	-0.0023186923994942	0.0122798815704377	-0.1888204203105834	0.850235	0.850235	chr3	123536930	0.070461021229633	chr3:123536930:G:A
chr3:123537329	['A', 'G']	19959	1011.3547012830792	99.22971299909037	-0.0320182069016516	0.0319221719008264	-1.0030084106157808	0.315869	0.315869	chr3	123537329	0.5004929945113318	chr3:123537329:A:G
chr3:123537556	['C', 'T']	19959	20328.180307099785	2773.7975145966657	0.0042694931713889	0.0102886969914669	0.4149692789018765	0.678169	0.678169	chr3	123537556	0.1686620662781374	chr3:123537556:C:T
chr3:123537884	['AATC', 'A']	19959	8396.420683435214	1119.5953242260173	-0.0077846843558365	0.0123944283701823	-0.6280793372096437	0.529959	0.529959	chr3	123537884	0.2757577280643413	chr3:123537884:AATC:A
chr3:123538666	['T', 'C']	19959	8069.425800631486	1089.0605083914456	0.0065668196043424	0.0128386199588162	0.5114895234384589	0.609014	0.609014	chr3	123538666	0.2153727237006857	chr3:123538666:T:C
chr3:123539154	['T', 'C']	19959	20105.02926584816	2751.324312805146	0.0059067044323186	0.0101702131631489	0.580784722754993	0.561392	0.561392	chr3	123539154	0.2507337804807218	chr3:123539154:T:C
chr3:123540235	['C', 'T']	19959	11505.72940469032	1477.0418715232404	-0.011695169208703	0.011139276790194	-1.049903815928015	0.293775	0.293775	chr3	123540235	0.531985165060434	chr3:123540235:C:T
chr3:123540633	['G', 'T']	19959	1674.0	204.55754955744908	-0.0087603466266605	0.0249544066257255	-0.3510540946956249	0.725551	0.725551	chr3	123540633	0.1393320549834941	chr3:123540633:G:T
chr3:123540677	['T', 'C']	19959	1013.1522850270596	97.2222069751774	-0.0351254535800829	0.0318927800224414	-1.1013606702008032	0.270753	0.270753	chr3	123540677	0.5674267226020784	chr3:123540677:T:C
chr3:123541918	['C', 'T']	19959	470.0706554419723	99.3832232816744	0.0583434780060906	0.0468036101008293	1.246559354725009	0.212574	0.212574	chr3	123541918	0.6724898552738912	chr3:123541918:C:T
chr3:123543121	['C', 'T']	19959	11811.183544620935	1518.739137041514	-0.0120024667398306	0.0110498830926419	-1.0862075769673103	0.2774	0.2774	chr3	123543121	0.556893543262734	chr3:123543121:C:T
chr3:123543189	['T', 'C']	19959	415.0	90.13875283472828	0.0585682176611035	0.0496915102444002	1.1786362976903813	0.238557	0.238557	chr3	123543189	0.6224078353751432	chr3:123543189:T:C
chr3:123544742	['T', 'C']	19959	8371.097073268518	1189.8666914696234	0.0062811300977474	0.0124389566443248	0.5049563462071506	0.613595	0.613595	chr3	123544742	0.2121181879789855	chr3:123544742:T:C
chr3:123545170	['T', 'C']	19959	19720.270378932542	2578.166964388814	-0.0119368680696634	0.0100790803836236	-1.1843211498797357	0.2363	0.2363	chr3	123545170	0.6265362783676309	chr3:123545170:T:C
chr3:123545690	['C', 'A']	19959	9891.916372440235	1281.7691514919093	-0.0108205089702616	0.0117527939281575	-0.9206754612056668	0.357231	0.357231	chr3	123545690	0.4470508606884002	chr3:123545690:C:A
chr3:123546977	['T', 'C']	19959	30098.015984366382	4156.807172708436	0.0047195724808528	0.0117946694408089	0.4001445317766466	0.689054	0.689054	chr3	123546977	0.1617467418324964	chr3:123546977:T:C
chr3:123547510	['G', 'A']	19959	7225.724056721952	971.1508731508296	-0.0070323219053464	0.0131163087622201	-0.5361509882721051	0.59186	0.59186	chr3	123547510	0.2277810101992667	chr3:123547510:G:A
chr3:123547803	['C', 'T']	19959	29659.972089993487	4027.957168524804	-0.0042138949758481	0.0116532800202273	-0.3616059142605207	0.71765	0.71765	chr3	123547803	0.1440873108117553	chr3:123547803:C:T
chr3:123548250	['T', 'C']	19959	19680.832756805536	2578.72337502921	-0.0112659941241537	0.0100556521265789	-1.1203643465723778	0.262572	0.262572	chr3	123548250	0.5807515878194215	chr3:123548250:T:C
chr3:123548556	['T', 'C']	19959	8366.838402565516	1186.390677639068	0.0059554514407267	0.0124385681771208	0.4787891464614924	0.632094	0.632094	chr3	123548556	0.1992183320884036	chr3:123548556:T:C
chr3:123549009	['A', 'G']	19959	29671.94657980456	4032.861931057927	-0.0036301557002952	0.0116559632438359	-0.3114419309974247	0.755468	0.755468	chr3	123549009	0.1217839267157555	chr3:123549009:A:G
chr3:123549391	['G', 'A']	19959	27805.96577127393	3775.1175078770298	-0.0038311240894122	0.0111312671751574	-0.3441768155527228	0.730717	0.730717	chr3	123549391	0.1362507887539898	chr3:123549391:G:A
chr3:123549426	['G', 'A']	19959	7125.78510574321	952.1100231698464	-0.0070791190614619	0.0131952185618741	-0.5364912319009347	0.591625	0.591625	chr3	123549426	0.2279534825239496	chr3:123549426:G:A
chr3:123550154	['C', 'A']	19959	1673.503082243272	204.8392109683304	-0.0090313255013558	0.0249613083164112	-0.3618129861974433	0.717496	0.717496	chr3	123550154	0.144180515754625	chr3:123550154:C:A
chr3:123551311	['T', 'C']	19959	1675.5036836565928	204.2550361324064	-0.0095210473924483	0.0249486512815767	-0.3816257353951293	0.702743	0.702743	chr3	123551311	0.1532034716920823	chr3:123551311:T:C
chr3:123552837	['A', 'G']	19959	21364.14080272586	2992.236583720497	0.0044993426022955	0.0101016361355398	0.4454073124318743	0.65603	0.65603	chr3	123552837	0.1830763000503294	chr3:123552837:A:G
chr3:123553952	['T', 'A']	19959	1013.507794876936	100.49689170431002	-0.0321126565218553	0.0318930274609055	-1.0068864287411698	0.314002	0.314002	chr3	123553952	0.5030675857287035	chr3:123553952:T:A
chr3:123553960	['A', 'T']	19959	1015.2716965987756	98.35545002915576	-0.034313380848509	0.0318793256140151	-1.076352155750241	0.281783	0.281783	chr3	123553960	0.5500852114711502	chr3:123553960:A:T
chr3:123554335	['G', 'T']	19959	10454.428313524902	1522.8463480735545	0.0087988324427546	0.0115005623769274	0.7650784504596873	0.444234	0.444234	chr3	123554335	0.3523882052488173	chr3:123554335:G:T
chr3:123555087	['T', 'C']	19959	10481.676122694467	1530.9563216423824	0.0093773507080316	0.0114862889410143	0.8163951608902813	0.414284	0.414284	chr3	123555087	0.3827018391996336	chr3:123555087:T:C
chr3:123555431	['A', 'G']	19959	10474.624035281147	1525.8341585202852	0.008804784617151	0.0114901951777249	0.7662867758956889	0.443515	0.443515	chr3	123555431	0.353091687428498	chr3:123555431:A:G
chr3:123556332	['G', 'T']	19959	20037.027365677623	2757.8857210889696	0.0007065435112075	0.0100711929101028	0.0701548979861948	0.944071	0.944071	chr3	123556332	0.0249953428325477	chr3:123556332:G:T
chr3:123558508	['G', 'A']	19959	8797.881595430175	1173.845838303919	-0.0044085483026703	0.012150664716612	-0.3628236319156365	0.71674	0.71674	chr3	123558508	0.1446383576421899	chr3:123558508:G:A
chr3:123558702	['T', 'C']	19959	454.0454978203137	81.27439941076345	0.0447864858105843	0.0479382957822199	0.9342527739001412	0.350185	0.350185	chr3	123558702	0.4557024606419143	chr3:123558702:T:C
chr3:123559183	['T', 'G']	19959	1014.0	98.0118431555633	-0.0350155637464355	0.0318783145088359	-1.0984132720294857	0.272037	0.272037	chr3	123559183	0.5653720231606238	chr3:123559183:T:G
chr3:123560180	['G', 'A']	19959	8147.224594107036	1095.875606860203	-0.00282784802345	0.0125091862653727	-0.2260617088481576	0.821156	0.821156	chr3	123560180	0.0855743294782019	chr3:123560180:G:A
chr3:123560873	['G', 'A']	19959	8147.816455379065	1096.3661439178995	-0.0028242391670205	0.0125089180100763	-0.2257780540847334	0.821376	0.821376	chr3	123560873	0.0854579910609412	chr3:123560873:G:A
chr3:123561254	['G', 'A']	19959	30084.521948286227	4146.2395472856215	0.0035810971363623	0.0117911292139094	0.3037111265083837	0.761351	0.761351	chr3	123561254	0.1184150775011565	chr3:123561254:G:A
chr3:123561881	['G', 'A']	19959	415.02079366670006	90.14824406932708	0.0585723993822669	0.0496915207848978	1.1787202012957545	0.238524	0.238524	chr3	123561881	0.6224679162332183	chr3:123561881:G:A
chr3:123562161	['A', 'C']	19959	8149.408307445636	1095.894521397206	-0.0028638707848006	0.012508309970381	-0.2289574524122035	0.818904	0.818904	chr3	123562161	0.0867670075362319	chr3:123562161:A:C
chr3:123562517	['ATAT', 'A']	19959	22142.547008118672	3053.9888567076223	0.0015387751496245	0.0101189601845311	0.1520685052182406	0.879134	0.879134	chr3	123562517	0.0559449235323779	chr3:123562517:ATAT:A
chr3:123562556	['G', 'C']	19959	22145.328622970537	3053.9659972721006	0.0014918180339264	0.0101188270602968	0.1474299367937464	0.882794	0.882794	chr3	123562556	0.0541406272273587	chr3:123562556:G:C
chr3:123562652	['T', 'C']	19959	22142.43758456527	3055.110130844476	0.0016085498301696	0.0101190708129024	0.1589622070950048	0.8737	0.8737	chr3	123562652	0.0586376642882388	chr3:123562652:T:C
chr3:123562957	['C', 'T']	19959	4829.725947083583	579.6154645476236	-0.0174320217652131	0.0155545455718768	-1.120702735072558	0.262428	0.262428	chr3	123562957	0.5809898293697544	chr3:123562957:C:T
chr3:123563250	['A', 'G']	19959	22147.76764234162	3055.7618607023587	0.0016657513221653	0.0101202290549361	0.1645962075683368	0.869263	0.869263	chr3	123563250	0.060848805636309	chr3:123563250:A:G
chr3:123563834	['C', 'T']	19959	22147.548261000306	3051.8523377981755	0.0012194146407527	0.0101201192585909	0.1204940979047884	0.904093	0.904093	chr3	123563834	0.0437868932974153	chr3:123563834:C:T
chr3:123563937	['C', 'T']	19959	22146.0	3053.0336432045024	0.0013991529008	0.0101205081833684	0.13824927320343	0.890045	0.890045	chr3	123563937	0.0505880352004452	chr3:123563937:C:T
chr3:123563957	['G', 'A']	19959	30112.508718308447	4155.603054797013	0.0044141811099783	0.0118047610897364	0.3739322699055876	0.708459	0.708459	chr3	123563957	0.1496852782167825	chr3:123563957:G:A
chr3:123564071	['C', 'G']	19959	22146.438386369333	3054.036573952289	0.0014529876715853	0.0101195010574686	0.143582935891187	0.885831	0.885831	chr3	123564071	0.0526491254811962	chr3:123564071:C:G
chr3:123564073	['T', 'G']	19959	22147.438586820343	3054.42894217764	0.0014514323879083	0.0101201690661815	0.1434197767267133	0.88596	0.88596	chr3	123564073	0.0525858855299102	chr3:123564073:T:G
chr3:123564462	['G', 'A']	19959	20045.01292844257	2758.569469987623	0.0006764666956931	0.0100694348075814	0.0671802051078159	0.946439	0.946439	chr3	123564462	0.0239073719982397	chr3:123564462:G:A
chr3:123564499	['C', 'G']	19959	8149.6332748684545	1098.9888752057882	-0.0023070476490974	0.0125108620773399	-0.1844035714593973	0.853699	0.853699	chr3	123564499	0.0686952272988799	chr3:123564499:C:G
chr3:123566051	['C', 'T']	19959	21730.35499874717	2967.197988516276	-0.0006750661031247	0.0101028858619621	-0.0668191358734857	0.946726	0.946726	chr3	123566051	0.0237756956601909	chr3:123566051:C:T
chr3:123566159	['G', 'A']	19959	9289.257919005611	1363.2616268981349	0.0096293962403177	0.0119626901959326	0.8049524047351696	0.420857	0.420857	chr3	123566159	0.3758654449260275	chr3:123566159:G:A
chr3:123567254	['T', 'G']	19959	30118.01798867565	4153.156501999359	0.0042083870647234	0.0118087989785049	0.356377229588194	0.721562	0.721562	chr3	123567254	0.1417263463431418	chr3:123567254:T:G
chr3:123567369	['A', 'G']	19959	8376.67877724881	1187.7456181841792	0.0058558037797466	0.0124379489077101	0.4708014016777896	0.637788	0.637788	chr3	123567369	0.1953236562796543	chr3:123567369:A:G
chr3:123568152	['C', 'T']	19959	591.0296121855897	77.9192350325276	-0.0019348609535225	0.0418244168108666	-0.0462615166225062	0.963102	0.963102	chr3	123568152	0.0163277152728509	chr3:123568152:C:T
chr3:123568959	['T', 'C']	19959	3566.7870569953384	355.4993963732873	-0.0314260542716897	0.0181789347891727	-1.7287071347220444	0.083877	0.083877	chr3	123568959	1.0763571111912589	chr3:123568959:T:C
chr3:123569046	['A', 'G']	19959	422.04229092548985	88.94766463020308	0.0547884858652052	0.0492914844417753	1.111520305904422	0.266358	0.266358	chr3	123569046	0.5745342547504526	chr3:123569046:A:G
chr3:123569748	['G', 'A']	19959	8165.136432009625	1084.4491746001922	-0.0048147905842368	0.0124934093258769	-0.3853864432556598	0.699955	0.699955	chr3	123569748	0.1549298798141553	chr3:123569748:G:A
chr3:123570264	['T', 'C']	19959	400.0400861852984	27.400606294296185	-0.0647690190155368	0.050803219188939	-1.274899899052824	0.20236	0.20236	chr3	123570264	0.6938753292634702	chr3:123570264:T:C
chr3:123572244	['A', 'G']	19959	33308.33767600341	4670.168915269607	0.0187059152053498	0.0141189104324115	1.3248837645721043	0.185225	0.185225	chr3	123572244	0.732300396545552	chr3:123572244:A:G
chr3:123572619	['T', 'A']	19959	33310.337876434336	4670.848918350586	0.0188623355158345	0.014121681175826	1.335700422703471	0.181662	0.181662	chr3	123572619	0.7407359087748389	chr3:123572619:T:A
chr3:123572772	['G', 'C']	19959	21581.48774620358	3031.8017681318133	0.0077220756120484	0.0102648987655719	0.7522797631427122	0.451892	0.451892	chr3	123572772	0.3449653470658084	chr3:123572772:G:C
chr3:123573184	['T', 'G']	19959	8003.202946482261	1200.3386680821632	0.0128003367174684	0.0125982884233645	1.016037757456728	0.309624	0.309624	chr3	123573184	0.5091653830550633	chr3:123573184:T:G
chr3:123573222	['G', 'A']	19959	10500.104334753196	1546.6257413360706	0.0108709719416483	0.0114916336517465	0.9459901238668624	0.344165	0.344165	chr3	123573222	0.4632332975172938	chr3:123573222:G:A
chr3:123574036	['A', 'G']	19959	1021.0511574306042	105.91636452886176	-0.0272288471904701	0.0317790740977674	-0.8568168822886816	0.391556	0.391556	chr3	123574036	0.4072061167433152	chr3:123574036:A:G
chr3:123574444	['T', 'C']	19959	33271.33492031672	4678.808581426017	0.0200979937093892	0.0140706114037873	1.4283667662074366	0.153202	0.153202	chr3	123574444	0.8147355650996667	chr3:123574444:T:C
chr3:123574680	['CAT', 'C']	19959	779.1951989576025	84.34418655822459	-0.0218656145035966	0.0366477186959078	-0.596643264074121	0.550752	0.550752	chr3	123574680	0.2590439170779905	chr3:123574680:CAT:C
chr3:123575689	['T', 'G']	19959	17542.515710348285	2450.754137760122	0.0033736621802786	0.0101830475695684	0.3313018187561752	0.74042	0.74042	chr3	123575689	0.1305218587301455	chr3:123575689:T:G
chr3:123575739	['C', 'T']	19959	1020.1533373421528	107.96563796185995	-0.024343473209314	0.0318264421398346	-0.7648820154749625	0.444351	0.444351	chr3	123575739	0.3522738381265357	chr3:123575739:C:T
chr3:123577094	['A', 'G']	19959	6255.31340815713	977.6487696567292	0.0209276780560057	0.0138740119383001	1.5084085374204932	0.131466	0.131466	chr3	123577094	0.8811865507607477	chr3:123577094:A:G
chr3:123577105	['C', 'T']	19959	17541.757779225336	2450.8625736851827	0.0033687839087545	0.0101837385589268	0.3308003135844033	0.740799	0.740799	chr3	123577105	0.1302996125771683	chr3:123577105:C:T
chr3:123578664	['T', 'C']	19959	17540.636500300658	2450.8838140514467	0.0033768506136252	0.0101833190497728	0.3316060900302038	0.74019	0.74019	chr3	123578664	0.1306567865391447	chr3:123578664:T:C
chr3:123579768	['T', 'C']	19959	17541.030825522525	2452.213138278107	0.0035164925434395	0.0101838346808049	0.3453014167706046	0.729871	0.729871	chr3	123579768	0.1367538918505214	chr3:123579768:T:C
chr3:123579999	['T', 'C']	19959	950.190428464044	151.81776146979288	0.029170792196908	0.0332382232614719	0.8776279034963154	0.380156	0.380156	chr3	123579999	0.4200381506557812	chr3:123579999:T:C
chr3:123581940	['T', 'C']	19959	13324.00541271989	1841.0742655087472	0.0013836588811607	0.0107649428339795	0.1285337881027322	0.897728	0.897728	chr3	123581940	0.0468552290263653	chr3:123581940:T:C
chr3:123582177	['G', 'A']	19959	1018.1020193415844	105.23877856166196	-0.026671431832944	0.0318545456853283	-0.8372880937124272	0.402441	0.402441	chr3	123582177	0.3952977805199693	chr3:123582177:G:A
chr3:123583083	['G', 'A']	19959	947.047449644253	70.23703971932187	-0.0572355849340279	0.0333775958550285	-1.7147905194437525	0.0863992	0.0863992	chr3	123583083	1.0634902787849263	chr3:123583083:G:A
chr3:123583688	['T', 'C']	19959	13329.335671694142	1840.779437215428	0.0013052288374475	0.0107639332484681	0.1212594696862637	0.903487	0.903487	chr3	123583688	0.0440780919894716	chr3:123583688:T:C
chr3:123584476	['T', 'C']	19959	5803.581550333216	868.9214278338461	0.0143889508502574	0.0143180611085147	1.00495107132212	0.314933	0.314933	chr3	123584476	0.5017818297826119	chr3:123584476:T:C
chr3:123584650	['G', 'A']	19959	444.0444956656812	109.26012277473964	0.0899542946870817	0.0480899536774359	1.870542344258666	0.0614232	0.0614232	chr3	123584650	1.2116675616125794	chr3:123584650:G:A
chr3:123584806	['C', 'T']	19959	445.022296823329	110.31538745807552	0.0913827984159675	0.0480376196520273	1.902317372882377	0.0571441	0.0571441	chr3	123584806	1.2430286028840358	chr3:123584806:C:T
chr3:123585847	['G', 'A']	19959	5821.291662491231	862.5239613118674	0.0129009408775204	0.0142870102758263	0.9029839433480916	0.366545	0.366545	chr3	123585847	0.4358727002807154	chr3:123585847:G:A
chr3:123588902	['T', 'G']	19959	2805.281104374405	410.8631885411131	0.0101359690752093	0.0196788448271563	0.5150693124640074	0.60651	0.60651	chr3	123588902	0.2171620341889727	chr3:123588902:T:G
chr3:123589054	['G', 'A']	19959	408.0408879090044	107.39299634754347	0.1004097182092108	0.0502206421072373	1.999371453570895	0.0455817	0.0455817	chr3	123589054	1.3412094815503042	chr3:123589054:G:A
chr3:123589571	['C', 'T']	19959	403.0605832832232	107.22474082743754	0.1030811553928031	0.0505237399951275	2.040251877686493	0.0413384	0.0413384	chr3	123589571	1.3836463367222367	chr3:123589571:C:T
chr3:123590888	['C', 'T']	19959	805.0	83.67777878649589	-0.0253437461476781	0.0360435201168019	-0.7031429245964235	0.481975	0.481975	chr3	123590888	0.3169754879927436	chr3:123590888:C:T
chr3:123594328	['T', 'C']	19959	761.0	141.01677492164856	0.0557727237232378	0.0370415086899167	1.5056817526015065	0.132165	0.132165	chr3	123594328	0.8788835397018561	chr3:123594328:T:C
chr3:123596882	['A', 'G']	19959	407.0815835630168	106.6151531713172	0.1009928138840025	0.0501554673255601	2.013595312121331	0.0440654	0.0440654	chr3	123596882	1.355902283251965	chr3:123596882:A:G
chr3:123597006	['T', 'C']	19959	404.0202425092695	107.11115269089568	0.1026147686961038	0.0503355428518982	2.0386145233006845	0.0415017	0.0415017	chr3	123597006	1.381934113275911	chr3:123597006:T:C
chr3:123602440	['T', 'C']	19959	1584.2381238725195	165.48154819987164	-0.0307697723786332	0.0258986347227381	-1.188084727555864	0.234814	0.234814	chr3	123602440	0.6292760132954217	chr3:123602440:T:C
chr3:123603270	['C', 'T']	19959	1586.079466880449	164.79909177780266	-0.0314120201026182	0.0258844695882302	-1.2135469879167011	0.224935	0.224935	chr3	123603270	0.6479429628648679	chr3:123603270:C:T
chr3:123603798	['G', 'A']	19959	1586.39741405232	165.19454040730076	-0.031203418907976	0.0258846918100651	-1.2054777061646431	0.228033	0.228033	chr3	123603798	0.6420022991362169	chr3:123603798:G:A
chr3:123604727	['C', 'T']	19959	530.3454326682042	61.137787142414496	-0.0101915821847715	0.044546760289984	-0.2287839142157101	0.819039	0.819039	chr3	123604727	0.0866954180423488	chr3:123604727:C:T
chr3:123604750	['CA', 'C']	19959	1586.158941724708	164.85152991022264	-0.0313978988008106	0.0258845639861375	-1.212997013108882	0.225145	0.225145	chr3	123604750	0.6475376933669212	chr3:123604750:CA:C
chr3:123606445	['A', 'G']	19959	683.0	69.0589182497333	-0.0304458081529772	0.0390433449010779	-0.7797950772434108	0.435521	0.435521	chr3	123606445	0.3609908992918234	chr3:123606445:A:G
chr3:123606803	['A', 'C']	19959	403.0201924040485	107.17964927627106	0.1029973318374592	0.0505237211690004	2.0385935448605643	0.0415038	0.0415038	chr3	123606803	1.3819121383847972	chr3:123606803:A:C
chr3:123608293	['T', 'C']	19959	2805.2326444622795	410.67476002697697	0.01003129362633	0.0196882966544817	0.5095054083333612	0.610404	0.610404	chr3	123608293	0.2143826290960401	chr3:123608293:T:C
chr3:123609127	['C', 'T']	19959	1567.1570376309064	163.9659822158735	-0.0303214776404616	0.0260392937990019	-1.16445084396351	0.244255	0.244255	chr3	123609127	0.6121565373320802	chr3:123609127:C:T
chr3:123609327	['C', 'A']	19959	2807.0	410.1939834928937	0.0097654212329634	0.0196730893054289	0.4963847355823603	0.619628	0.619628	chr3	123609327	0.2078689653951781	chr3:123609327:C:A
chr3:123610133	['T', 'C']	19959	2809.985515236568	415.53129853121385	0.0114012452155259	0.0196686623304345	0.5796655117661013	0.562147	0.562147	chr3	123610133	0.2501501026854845	chr3:123610133:T:C
chr3:123610846	['A', 'C']	19959	406.0610342754059	108.8656615574348	0.1063298353890256	0.0503448259706991	2.1120310446779587	0.0346962	0.0346962	chr3	123610846	1.4597180874397062	chr3:123610846:A:C
chr3:123614381	['G', 'C']	19959	403.0	107.208498242608	0.103053564733929	0.0505236922439985	2.0397077124974	0.0413926	0.0413926	chr3	123614381	1.383077293333742	chr3:123614381:G:C
chr3:123615301	['C', 'A']	19959	402.2620074200343	106.00936258353192	0.1009409564236073	0.0505841815864007	1.9955043900669664	0.0460015	0.0460015	chr3	123615301	1.3372280067727356	chr3:123615301:C:A
chr3:123619091	['A', 'G']	19959	2005.1004609680328	267.2618518733128	-0.0075890991924999	0.0230957935890415	-0.3285922678188824	0.742467	0.742467	chr3	123619091	0.129322844416669	chr3:123619091:A:G
