## Supplementary material for "Characterization of shared and ancestry-specific signals driving complex traits using multi-ancestry fine-mapping": s1_gwas_temp.txt

locus	alleles	n	sum_x	y_transpose_x	beta	standard_error	t_stat	p_value	p_value_str	chrom	pos	-log10pvalue	rsid
chr3:124127185	['T', 'C']	98663	65258.890077249016	-1407.8924299007604	0.005384894605986	0.0045199293974981	1.191366973335167	0.233512	0.233512	chr3	124127185	0.631690796468866	chr3:124127185:T:C
chr3:124129928	['C', 'T']	98663	129709.77609958337	-5467.22786939217	-0.0054536406396268	0.0045015408776546	-1.2115053018175077	0.225705	0.225705	chr3	124129928	0.646458819972494	chr3:124129928:C:T
chr3:124132417	['T', 'C']	98663	2358.358547563053	245.68795449994155	0.0023122579427773	0.0202006991621114	0.1144642531538818	0.90887	0.90887	chr3	124132417	0.0414982315417325	chr3:124132417:T:C
chr3:124133125	['G', 'A']	98663	130261.00654920016	-5405.369025928239	-0.0050465313065631	0.0045052791467342	-1.120137319398114	0.262658	0.262658	chr3	124133125	0.5806093669798752	chr3:124133125:G:A
chr3:124134481	['C', 'T']	98663	27367.270244515625	-1400.525441776671	0.0028265924717123	0.0061630177264697	0.4586377318975357	0.646495	0.646495	chr3	124134481	0.189434829609274	chr3:124134481:C:T
chr3:124134555	['T', 'C']	98663	2371.480723416767	248.6538808044525	0.0029397262349069	0.0201744462052018	0.1457153373632128	0.884146	0.884146	chr3	124134555	0.0534760135402794	chr3:124134555:T:C
chr3:124134932	['T', 'A']	98663	62778.81702248442	-1671.9019541794648	0.005073822494931	0.0045648650133435	1.1114945305282262	0.266358	0.266358	chr3	124134932	0.5745342547504526	chr3:124134932:T:A
chr3:124135888	['T', 'A']	98663	65092.4936434234	-1413.9508323101795	0.0054187213011195	0.0045234449115548	1.19791915389039	0.230951	0.230951	chr3	124135888	0.6364801529517854	chr3:124135888:T:A
chr3:124137060	['AG', 'A']	98663	62663.70257392822	-1679.9310393064854	0.0050155123827291	0.004567163626503	1.098167876803084	0.272134	0.272134	chr3	124137060	0.5652171947512054	chr3:124137060:AG:A
chr3:124137902	['T', 'C']	98663	65137.82554037062	-1428.0835658033473	0.00515026401034	0.004522149788668	1.138897261485218	0.254749	0.254749	chr3	124137902	0.5938875121118571	chr3:124137902:T:C
chr3:124139067	['A', 'G']	98663	65197.85952817853	-1430.5468141423808	0.0051656827697602	0.0045207323017288	1.1426650429588052	0.25318	0.25318	chr3	124139067	0.5965706044710362	chr3:124139067:A:G
chr3:124139159	['A', 'G']	98663	14651.48500299028	-754.552520445688	-0.0007871670061014	0.0080974686378245	-0.0972114918018325	0.922559	0.922559	chr3	124139159	0.0350058500414496	chr3:124139159:A:G
chr3:124139562	['G', 'A']	98663	11363.266897782103	-720.504474512412	-0.0051552649527721	0.0091315788031585	-0.5645535195938922	0.572379	0.572379	chr3	124139562	0.2423163084402539	chr3:124139562:G:A
chr3:124139902	['C', 'T']	98663	65118.82033942985	-1440.7361369378136	0.0048319283407863	0.0045219905804253	1.0685401163157398	0.28528	0.28528	chr3	124139902	0.5447286741687206	chr3:124139902:C:T
chr3:124141394	['A', 'G']	98663	65227.23889463336	-1451.670137712107	0.0046023801467438	0.0045197013580303	1.0182929760539652	0.308541	0.308541	chr3	124141394	0.5106871172364473	chr3:124141394:A:G
chr3:124141419	['T', 'C']	98663	13244.01352282864	-646.8080830921032	0.0078410592762823	0.0085147052357728	0.9208844063491008	0.357113	0.357113	chr3	124141419	0.4471943398786243	chr3:124141419:T:C
chr3:124141718	['T', 'C']	98663	65198.573134509934	-1431.1466023396902	0.0050917677177591	0.0045202268122578	1.1264407582272948	0.259982	0.259982	chr3	124141718	0.5850567196110499	chr3:124141718:T:C
chr3:124142211	['G', 'C']	98663	62747.08350229106	-1675.3876925576735	0.0053059957974516	0.004564327662822	1.162492307612082	0.245038	0.245038	chr3	124142211	0.6107665608983026	chr3:124142211:G:C
chr3:124142929	['T', 'C']	98663	62995.4083047789	-1672.1908842461833	0.0053435292800066	0.0045602105299306	1.171772497110554	0.241291	0.241291	chr3	124142929	0.617458876695571	chr3:124142929:T:C
chr3:124143172	['A', 'G']	98663	62866.19489695582	-1690.0659878973197	0.0050342227159034	0.0045631254622805	1.1032400396432245	0.269926	0.269926	chr3	124143172	0.5687552810133587	chr3:124143172:A:G
chr3:124143293	['T', 'C']	98663	65219.57654059423	-1443.1845667219989	0.005112463734957	0.0045200785835576	1.131056383301441	0.258034	0.258034	chr3	124143293	0.5883230652014371	chr3:124143293:T:C
chr3:124143878	['T', 'A']	98663	65104.21769762583	-1466.370744266212	0.0044928043979242	0.0045224742598642	0.9934394625076608	0.320498	0.320498	chr3	124143878	0.494174676259591	chr3:124143878:T:A
chr3:124144919	['C', 'T']	98663	62885.47277611639	-1700.1242552250792	0.0047565932893911	0.0045627356287188	1.0424871560500135	0.297188	0.297188	chr3	124144919	0.5269687307088995	chr3:124144919:C:T
chr3:124145129	['C', 'A']	98663	64612.44272332835	-1513.9668655752607	0.0049030374853802	0.0045308762324452	1.0821389139412003	0.279193	0.279193	chr3	124145129	0.5540954746573421	chr3:124145129:C:A
chr3:124146406	['A', 'G']	98663	62699.16781047572	-1702.6910843569788	0.0047041198325732	0.0045669322597288	1.030039327286309	0.302994	0.302994	chr3	124146406	0.5185659714735743	chr3:124146406:A:G
chr3:124148247	['T', 'A']	98663	62709.16943242064	-1690.895691454247	0.0049596737427625	0.0045666126023421	1.0860728015813883	0.277449	0.277449	chr3	124148247	0.5568168361598336	chr3:124148247:T:A
chr3:124149917	['G', 'A']	98663	62648.794619143206	-1686.1455935397669	0.0050137889908496	0.0045673201901338	1.0977529015110998	0.272315	0.272315	chr3	124149917	0.5649284356420128	chr3:124149917:G:A
chr3:124149923	['C', 'T']	98663	62650.889983679495	-1690.9266763653072	0.0049152486625683	0.0045673152931634	1.0761789688409942	0.28185	0.28185	chr3	124149923	0.5499819608437931	chr3:124149923:C:T
chr3:124151663	['TATG', 'T']	98663	62804.91399866175	-1687.4058360908557	0.0050279180992226	0.0045644813235434	1.101531092544681	0.270668	0.270668	chr3	124151663	0.5675630861020722	chr3:124151663:TATG:T
chr3:124152350	['C', 'T']	98663	62821.465103311246	-1681.409913691071	0.0050945382856898	0.0045644055150958	1.1161449763481015	0.264363	0.264363	chr3	124152350	0.57779932838561	chr3:124152350:C:T
chr3:124153201	['T', 'C']	98663	62620.02939530006	-1689.305136041714	0.0051929135875098	0.0045799142913466	1.1338451458188636	0.256862	0.256862	chr3	124153201	0.5903001402295194	chr3:124153201:T:C
chr3:124153203	['G', 'A']	98663	130102.22000694646	-5405.321099143079	-0.0054009536942279	0.0045247975046427	-1.193634342461982	0.232624	0.232624	chr3	124153203	0.6333454807947193	chr3:124153203:G:A
chr3:124153460	['T', 'C']	98663	62601.01092796138	-1689.2191227896103	0.0048596594590535	0.00457227392482	1.0628539625925268	0.287851	0.287851	chr3	124153460	0.5408322574587081	chr3:124153460:T:C
chr3:124153810	['C', 'G']	98663	62634.52829001462	-1694.012456542827	0.0047689487944082	0.0045690237538637	1.0437566209576905	0.296601	0.296601	chr3	124153810	0.5278273890670778	chr3:124153810:C:G
chr3:124155301	['T', 'C']	98663	62819.55062444248	-1685.195152333667	0.0050828096054068	0.004563444861196	1.1138097993967202	0.265364	0.265364	chr3	124155301	0.5761579950428597	chr3:124155301:T:C
chr3:124155566	['A', 'G']	98663	63022.49777484922	-1651.2899021982494	0.0056420638288693	0.0045594926235234	1.237432384419429	0.21593	0.21593	chr3	124155566	0.6656870152417688	chr3:124155566:A:G
chr3:124156996	['G', 'A']	98663	11354.230161867405	-713.615811777766	-0.0044750589295521	0.0091353069684694	-0.4898641003523853	0.624231	0.624231	chr3	124156996	0.2046546675921271	chr3:124156996:G:A
chr3:124159826	['C', 'T']	98663	62840.92312293434	-1688.163481182005	0.0051482577816057	0.0045636511052096	1.128100650754989	0.25928	0.25928	chr3	124159826	0.5862309819758464	chr3:124159826:C:T
chr3:124161594	['C', 'T']	98663	61764.88620605767	-1624.8079625449354	0.0053199105688204	0.0045843767216852	1.1604435873814358	0.245871	0.245871	chr3	124161594	0.6092926924190567	chr3:124161594:C:T
chr3:124162988	['A', 'G']	98663	62737.08697987937	-1688.792166989364	0.0049719293436643	0.0045655336624982	1.0890138396096418	0.27615	0.27615	chr3	124162988	0.558854952440304	chr3:124162988:A:G
chr3:124163052	['C', 'A']	98663	15180.923198556617	-966.433890519878	-0.0188892972530585	0.0080103300470502	-2.3581172238982044	0.0183698	0.0183698	chr3	124163052	1.7358955720213127	chr3:124163052:C:A
chr3:124163836	['G', 'T']	98663	62765.6317214112	-1687.390199291381	0.0049610938234228	0.0045653479845645	1.0866847040348877	0.277179	0.277179	chr3	124163836	0.5572396764036613	chr3:124163836:G:T
chr3:124166412	['T', 'C']	98663	62737.1739738664	-1675.2553738801523	0.005345320915501	0.0045654984503171	1.1708077384474171	0.241679	0.241679	chr3	124166412	0.6167610847199646	chr3:124166412:T:C
chr3:124167172	['G', 'A']	98663	12994.05361106887	-295.68999242866823	0.0094362743407194	0.0085522313128049	1.1033698687020834	0.269869	0.269869	chr3	124167172	0.5688470002236534	chr3:124167172:G:A
chr3:124168921	['A', 'G']	98663	27475.177124726302	-1380.239327929532	0.0032800191182045	0.0061507383771329	0.5332724165929382	0.593846	0.593846	chr3	124168921	0.226326164482639	chr3:124168921:A:G
chr3:124169335	['A', 'G']	98663	62955.78076080783	-1673.7139658786946	0.004855986379174	0.0045625038043895	1.0643248942613672	0.287184	0.287184	chr3	124169335	0.5418397597823663	chr3:124169335:A:G
chr3:124169598	['C', 'G']	98663	62928.92943668967	-1680.411700752879	0.0047981643597019	0.0045623079649678	1.0516967281790657	0.292941	0.292941	chr3	124169598	0.533219840241817	chr3:124169598:C:G
chr3:124169631	['G', 'T']	98663	65347.58429301323	-1423.535863690747	0.0050331369594934	0.0045191588245398	1.1137331425845367	0.265396	0.265396	chr3	124169631	0.5761056270293028	chr3:124169631:G:T
chr3:124173682	['C', 'T']	98663	62863.10584526176	-1663.3393431534398	0.0052514965214535	0.0045643624626036	1.1505432718106132	0.249923	0.249923	chr3	124173682	0.6021937746320751	chr3:124173682:C:T
chr3:124175478	['T', 'C']	98663	23177.34736497968	-1092.9806688143203	0.0040991366162813	0.0066343918718904	0.617861696359713	0.536668	0.536668	chr3	124175478	0.2702942996966514	chr3:124175478:T:C
chr3:124176617	['C', 'T']	98663	62885.83546215765	-1671.1483056158015	0.0050693764249398	0.0045638647895326	1.110763937741231	0.266673	0.266673	chr3	124176617	0.5740209533562564	chr3:124176617:C:T
chr3:124177883	['C', 'T']	98663	62876.010085958726	-1670.2851547375544	0.0050346206245875	0.0045637788030191	1.1031692906012212	0.269956	0.269956	chr3	124177883	0.5687070155239722	chr3:124177883:C:T
chr3:124178511	['T', 'C']	98663	130004.17658864908	-5458.421012232308	-0.0054502834190631	0.0045028903220764	-1.2103966628593996	0.22613	0.22613	chr3	124178511	0.6456418172646785	chr3:124178511:T:C
chr3:124179032	['A', 'G']	98663	62990.59949106314	-1661.1838045215998	0.005206590265035	0.0045623598398548	1.1412055269188663	0.253787	0.253787	chr3	124179032	0.595530627997277	chr3:124179032:A:G
chr3:124180030	['A', 'C']	98663	63095.67408338488	-1468.339307564853	0.0057651647271167	0.0045593422158608	1.264472911697911	0.206063	0.206063	chr3	124180030	0.6859999817209489	chr3:124180030:A:C
chr3:124180988	['C', 'T']	98663	134539.70017556433	-5614.192623288185	-0.0090520205005278	0.0048479020708876	-1.867203662154502	0.0618761	0.0618761	chr3	124180988	1.208477067336214	chr3:124180988:C:T
chr3:124181470	['G', 'A']	98663	27356.54545178066	-1404.9776190074865	0.002938963765552	0.0061638126269969	0.4768093943478395	0.633499	0.633499	chr3	124181470	0.1982540663288029	chr3:124181470:G:A
chr3:124183410	['G', 'A']	98663	27340.602442980227	-1406.9832691479742	0.0027388842973404	0.0061649239601642	0.4442689504425752	0.656849	0.656849	chr3	124183410	0.182534456930259	chr3:124183410:G:A
chr3:124184457	['G', 'A']	98663	77844.93595839373	-2448.4176448090507	0.0040733085348107	0.0043467263767435	0.9370979863384764	0.34871	0.34871	chr3	124184457	0.4575355981286209	chr3:124184457:G:A
chr3:124185344	['T', 'C']	98663	35751.89891034413	-269.2022035872845	0.0051019102657126	0.0055783554934797	0.9145903791316202	0.360409	0.360409	chr3	124185344	0.4432043725166871	chr3:124185344:T:C
chr3:124188191	['A', 'T']	98663	63142.9594621999	-1646.4715925224734	0.0056259993490815	0.0045612044771486	1.2334459849953	0.217412	0.217412	chr3	124188191	0.6627164888147862	chr3:124188191:A:T
chr3:124189185	['C', 'T']	98663	63068.06299611725	-1660.7891871367426	0.0052717771418413	0.004561747659727	1.155648566092928	0.247828	0.247828	chr3	124189185	0.6058496279094084	chr3:124189185:C:T
chr3:124189286	['T', 'G']	98663	65680.97417778498	-1361.9879205389534	0.0060523459158486	0.0045150908078236	1.3404704741178668	0.180096	0.180096	chr3	124189286	0.7444959329173859	chr3:124189286:T:G
chr3:124190984	['G', 'A']	98663	129202.7858272346	-5492.010082487816	-0.0055507692353086	0.0044975155041613	-1.2341856809993734	0.217137	0.217137	chr3	124190984	0.6632661667496883	chr3:124190984:G:A
chr3:124192469	['A', 'G']	98663	36210.97331819473	-306.33138662802224	0.0047919968437408	0.0055517720918955	0.8631472554026779	0.388059	0.388059	chr3	124192469	0.4111022398015123	chr3:124192469:A:G
chr3:124193435	['A', 'C']	98663	66038.72539816098	-1383.5132773944742	0.0061398650787056	0.0045113231019305	1.3609898781309082	0.17352	0.17352	chr3	124193435	0.7606504609938631	chr3:124193435:A:C
chr3:124194473	['ACTAC', 'A']	98663	16574.83997243001	-758.2460706371807	0.0050156380522721	0.007658901827355	0.6548769216962643	0.512549	0.512549	chr3	124194473	0.2902646094675841	chr3:124194473:ACTAC:A
chr3:124196578	['C', 'T']	98663	63040.8074762755	-1659.2915093524714	0.0052731369319335	0.0045630159206627	1.1556253634915383	0.247837	0.247837	chr3	124196578	0.6058338565705503	chr3:124196578:C:T
chr3:124196898	['GTGCTATCATTATGCT', 'G']	98663	16585.353414631674	-950.5764038104636	-0.014070012097241	0.0076944230059094	-1.828598724873192	0.0674628	0.0674628	chr3	124196898	1.1709356376603983	chr3:124196898:GTGCTATCATTATGCT:G
chr3:124197183	['A', 'G']	98663	64714.053661405	-1503.5162872490623	0.0050311074436353	0.004529651327222	1.110705235389678	0.266698	0.266698	chr3	124197183	0.5739802411238495	chr3:124197183:A:G
chr3:124197224	['G', 'A']	98663	64694.261249569056	-1490.8734299230723	0.0052397933620636	0.0045299962854086	1.1566882248758683	0.247403	0.247403	chr3	124197224	0.6065950384354902	chr3:124197224:G:A
chr3:124199554	['TAAG', 'T']	98663	64397.40131178784	-1508.3994729554995	0.0050606099854341	0.004533407937905	1.1162926554923496	0.2643	0.2643	chr3	124199554	0.5779028368682897	chr3:124199554:TAAG:T
chr3:124200567	['T', 'C']	98663	65599.31906137551	-1327.7571198068365	0.0066889155111198	0.0045188826689002	1.4802144691992452	0.138819	0.138819	chr3	124200567	0.8575510884169194	chr3:124200567:T:C
chr3:124201433	['G', 'A']	98663	65075.53190259929	-1392.8377840661824	0.0065565728265995	0.0045262587603334	1.4485634104835403	0.147463	0.147463	chr3	124201433	0.8313169350186206	chr3:124201433:G:A
chr3:124201548	['A', 'G']	98663	3964.3752016149415	120.62064510540426	0.0113329281348152	0.0152273405079789	0.7442486840612119	0.456728	0.456728	chr3	124201548	0.3403423628779131	chr3:124201548:A:G
chr3:124203417	['G', 'A']	98663	12542.398359891338	-335.5951280378826	0.0128275799823203	0.0086970306894251	1.4749378771214003	0.140232	0.140232	chr3	124203417	0.8531528719781265	chr3:124203417:G:A
chr3:124203562	['C', 'T']	98663	12556.509066582876	-339.8527211337027	0.0124331514085181	0.0086929830387336	1.43025142843594	0.152648	0.152648	chr3	124203562	0.8163088814711427	chr3:124203562:C:T
chr3:124204386	['A', 'G']	98663	125452.70207416716	-5025.269106145337	-0.0053694904727922	0.0044310860242465	-1.211777528897143	0.2256	0.2256	chr3	124204386	0.6466609046886953	chr3:124204386:A:G
chr3:124204441	['G', 'A']	98663	125429.79813277378	-5031.97806055865	-0.0054720322827429	0.0044306108999681	-1.235051419835192	0.216814	0.216814	chr3	124204441	0.6639126781925013	chr3:124204441:G:A
chr3:124204599	['GA', 'G']	98663	194929.92714372592	-6836.026123867764	0.0148035319124909	0.0200515792145633	0.7382726195320913	0.460351	0.460351	chr3	124204599	0.3369109091128867	chr3:124204599:GA:G
chr3:124204974	['CT', 'C']	98663	194888.0	-6844.529196179356	0.0127798955855025	0.0199008233717549	0.6421792378520844	0.520758	0.520758	chr3	124204974	0.2833640496007288	chr3:124204974:CT:C
chr3:124205075	['G', 'A']	98663	123980.64536044846	-5241.038183522086	-0.0065376745588761	0.0044214140981196	-1.4786388277127038	0.13924	0.13924	chr3	124205075	0.8562359853877493	chr3:124205075:G:A
chr3:124205956	['T', 'G']	98663	172385.95551816077	-6975.140071511207	-0.0018218436054279	0.006567635684837	-0.2773971780490388	0.781476	0.781476	chr3	124205956	0.1070843551081545	chr3:124205956:T:G
chr3:124206424	['A', 'G']	98663	46953.56617162551	-1908.2937747887013	0.006824800541248	0.0050129951898422	1.36142172150436	0.173384	0.173384	chr3	124206424	0.7609909820173439	chr3:124206424:A:G
chr3:124206430	['A', 'G']	98663	22709.682788123315	121.19251246838252	0.0030318761564956	0.0068023995431883	0.4457068622985626	0.65581	0.65581	chr3	124206430	0.1832219653554191	chr3:124206430:A:G
chr3:124206448	['A', 'G']	98663	22710.22251619377	120.88634880309051	0.0029385249231391	0.0068028311818492	0.4319561730385903	0.665774	0.665774	chr3	124206448	0.1766731690426874	chr3:124206448:A:G
chr3:124206748	['T', 'A']	98663	13126.399128319485	-270.2968600973958	0.014648433421579	0.0085142987262344	1.720450960505297	0.0853536	0.0853536	chr3	124206748	1.0687781567148833	chr3:124206748:T:A
chr3:124208167	['G', 'A']	98663	125257.23455413528	-5059.253516604286	-0.0059804891975071	0.0044286093798591	-1.3504214719649494	0.176884	0.176884	chr3	124208167	0.7523114493173713	chr3:124208167:G:A
chr3:124208687	['A', 'G']	98663	13129.79462095254	-269.6882406291313	0.0144622449445063	0.0085134597587554	1.698750608368471	0.0893693	0.0893693	chr3	124208687	1.0488116437361894	chr3:124208687:A:G
chr3:124208987	['C', 'A']	98663	36519.59641933782	-432.162979471951	0.0030952033000408	0.0055606810160589	0.5566230630928309	0.577786	0.577786	chr3	124208987	0.2382329855039506	chr3:124208987:C:A
chr3:124209101	['T', 'G']	98663	172551.7401017698	-6968.447540801153	-0.002237714102575	0.0065754133265122	-0.3403153522764161	0.73362	0.73362	chr3	124209101	0.1345288374099555	chr3:124209101:T:G
chr3:124209631	['A', 'G']	98663	23266.89911699312	184.06310739069409	0.0052066787989905	0.0067981549763641	0.7658958669069922	0.44374	0.44374	chr3	124209631	0.3528714209650283	chr3:124209631:A:G
chr3:124209832	['T', 'C']	98663	195039.9536595007	-6842.742067807828	0.0079489489350563	0.0205300570084212	0.3871859163272553	0.698619	0.698619	chr3	124209832	0.155759607242678	chr3:124209832:T:C
chr3:124209931	['A', 'G']	98663	195040.9536797721	-6842.275952103729	0.0083496209355775	0.0205345685451974	0.406612922847621	0.684293	0.684293	chr3	124209931	0.1647579026120807	chr3:124209931:A:G
chr3:124210139	['T', 'C']	98663	12614.150657854723	-349.0067911906233	0.0117846004845637	0.0086734823308149	1.358693087169354	0.174247	0.174247	chr3	124210139	0.7588346903872641	chr3:124210139:T:C
chr3:124210196	['A', 'G']	98663	138025.18642676127	-5409.794818353564	-0.0032419427805383	0.0046547441891306	-0.6964814066707724	0.486129	0.486129	chr3	124210196	0.3132484703381211	chr3:124210196:A:G
chr3:124211695	['C', 'T']	98663	123482.27645317602	-5237.958946343482	-0.0065404950502769	0.0044157238008417	-1.481183005384112	0.138561	0.138561	chr3	124211695	0.8583589909956465	chr3:124211695:C:T
chr3:124212414	['C', 'T']	98663	123452.53261960518	-5238.870688974338	-0.0064772970332837	0.004415616158067	-1.4669067240933191	0.142405	0.142405	chr3	124212414	0.8464747618628727	chr3:124212414:C:T
chr3:124212925	['A', 'G']	98663	13129.72999493158	-276.4885167658172	0.0140080446632492	0.0085141143620075	1.6452732565770043	0.0999167	0.0999167	chr3	124212925	1.000361918063235	chr3:124212925:A:G
chr3:124213166	['A', 'T']	98663	124413.18426017984	-5190.307026260528	-0.0063982957242698	0.0044229445568305	-1.4466144990193692	0.148008	0.148008	chr3	124213166	0.8297148098620892	chr3:124213166:A:T
chr3:124213325	['T', 'C']	98663	12604.343550071477	-346.10778223670286	0.012160228479907	0.0086794717095884	1.4010332525738107	0.161207	0.161207	chr3	124213325	0.7926161039988628	chr3:124213325:T:C
chr3:124214795	['C', 'T']	98663	12584.892880311389	-342.6122523763688	0.0122933628914533	0.0086829390090679	1.415806661617096	0.156835	0.156835	chr3	124214795	0.8045570117366811	chr3:124214795:C:T
chr3:124215795	['C', 'T']	98663	22983.56245185096	103.3435154993119	0.0003140464318802	0.0067573962192202	0.0464744735534385	0.962932	0.962932	chr3	124215795	0.0164043806506327	chr3:124215795:C:T
chr3:124216461	['A', 'G']	98663	33273.73318735681	-1732.363457933826	0.0018828592929217	0.005707323743185	0.3299023110735566	0.741474	0.741474	chr3	124216461	0.1299040730300695	chr3:124216461:A:G
chr3:124217539	['A', 'G']	98663	13129.330724863914	-272.2216470859905	0.0143566541389409	0.0085136338920327	1.686313308865232	0.0917386	0.0917386	chr3	124217539	1.0374478918137375	chr3:124217539:A:G
chr3:124217708	['C', 'T']	98663	22992.5634553785	117.89820987143304	0.0010519066974934	0.0067555764207781	0.1557093920598806	0.876262	0.876262	chr3	124217708	0.0573660215238893	chr3:124217708:C:T
chr3:124217881	['A', 'G']	98663	13132.730390268624	-269.35535717278464	0.0146577016996296	0.0085128991424288	1.7218225488628938	0.0851048	0.0851048	chr3	124217881	1.0700459445602435	chr3:124217881:A:G
chr3:124219370	['C', 'T']	98663	117469.47797263048	-4573.014889820554	-0.0049449891291141	0.0043289748372191	-1.1423002708629058	0.253332	0.253332	chr3	124219370	0.5963099482053174	chr3:124219370:C:T
chr3:124220760	['A', 'G']	98663	24415.227147404057	208.23734524904057	0.0020401914624501	0.0065894528556535	0.3096146989957912	0.756855	0.756855	chr3	124220760	0.1209873156541111	chr3:124220760:A:G
chr3:124222321	['A', 'G']	98663	68620.9550849949	-4051.222943827984	-0.0059751707680209	0.0045471644757061	-1.3140432460589828	0.188835	0.188835	chr3	124222321	0.7239175073996343	chr3:124222321:A:G
chr3:124223261	['C', 'T']	98663	12628.791989781956	245.9250605959405	-0.0029709337010844	0.0088471954082119	-0.3358051409519921	0.737019	0.737019	chr3	124223261	0.1325213160910243	chr3:124223261:C:T
chr3:124223492	['A', 'G']	98663	12631.02417515585	235.68173554932525	-0.0037359269478487	0.0088474529925136	-0.4222601635758816	0.672836	0.672836	chr3	124223492	0.1720907797204334	chr3:124223492:A:G
chr3:124224197	['T', 'A']	98663	11147.595944488436	-122.54161097405232	0.0126083811515427	0.0092160087240141	1.3680956180834705	0.171285	0.171285	chr3	124224197	0.7662806679887503	chr3:124224197:T:A
chr3:124224940	['A', 'T']	98663	11542.520861632034	171.4201930199842	-0.0008938112838136	0.0092141246623125	-0.0970044704810055	0.922723	0.922723	chr3	124224940	0.0349286539324326	chr3:124224940:A:T
chr3:124225251	['T', 'C']	98663	10748.544710008313	-167.49120826471227	0.0136727368415176	0.009349942760222	1.46233374814724	0.143653	0.143653	chr3	124225251	0.8426852999202681	chr3:124225251:T:C
chr3:124225477	['G', 'A']	98663	68252.2942983434	-4040.751620674394	-0.0061110882474964	0.0045520844787942	-1.3424812909261143	0.179443	0.179443	chr3	124225477	0.7460734786551679	chr3:124225477:G:A
chr3:124226203	['G', 'A']	98663	95533.33386387138	-3857.3356302375487	0.0004063532691302	0.0042529012175508	0.095547309552674	0.92388	0.92388	chr3	124226203	0.0343844343234368	chr3:124226203:G:A
chr3:124226480	['C', 'T']	98663	11526.58413914736	191.1514761309483	0.0012167763048916	0.0092196227257626	0.1319768000366822	0.895003	0.895003	chr3	124226480	0.0481755089508342	chr3:124226480:C:T
chr3:124226875	['A', 'G']	98663	12610.067427690868	246.22300310531216	-0.0029157809935503	0.0088557619514092	-0.3292524132365984	0.741966	0.741966	chr3	124226875	0.129615995463156	chr3:124226875:A:G
chr3:124228048	['G', 'A']	98663	12628.63998864765	258.49267646413267	-0.0019112710342953	0.0088505034322923	-0.2159505443861872	0.829027	0.829027	chr3	124228048	0.0814313249864427	chr3:124228048:G:A
chr3:124228383	['C', 'T']	98663	12625.270215182416	260.6744893060264	-0.0019098449449852	0.0088534713692394	-0.2157170747308025	0.829209	0.829209	chr3	124228383	0.0813359928431003	chr3:124228383:C:T
chr3:124228524	['A', 'T']	98663	12591.148559612386	246.11535440430035	-0.0027816018824305	0.0088612757071629	-0.313905353399857	0.753594	0.753594	chr3	124228524	0.1228625679875579	chr3:124228524:A:T
chr3:124229537	['C', 'T']	98663	68186.5288429375	-4034.542026500889	-0.0060708501572635	0.0045527881703644	-1.333435672843452	0.182392	0.182392	chr3	124229537	0.7389942144289264	chr3:124229537:C:T
chr3:124230682	['C', 'T']	98663	95040.97208901506	-3901.846273550012	0.000524058271503	0.0042560782006703	0.1231317299152278	0.902003	0.902003	chr3	124230682	0.0447920180220504	chr3:124230682:C:T
chr3:124231251	['C', 'G']	98663	12638.128093896332	261.84167350794934	-0.0020008122445543	0.0088465995114582	-0.2261673812590785	0.821072	0.821072	chr3	124231251	0.0856187578237321	chr3:124231251:C:G
chr3:124231266	['C', 'T']	98663	12618.255784960624	260.7516837445243	-0.0018326800730166	0.0088525700626328	-0.2070223742992429	0.835993	0.835993	chr3	124231266	0.0777973590132574	chr3:124231266:C:T
chr3:124231940	['G', 'A']	98663	15704.273366783236	-681.1405061482515	0.0012596174072001	0.0078446438169791	0.1605703759900214	0.872432	0.872432	chr3	124231940	0.0592684132806992	chr3:124231940:G:A
chr3:124232290	['C', 'T']	98663	68285.76589015269	-4041.092718079032	-0.0061633470028942	0.0045525665038006	-1.3538181150673645	0.175798	0.175798	chr3	124232290	0.7549860700694404	chr3:124232290:C:T
chr3:124232472	['T', 'G']	98663	11537.10482031527	171.4297801412494	-0.00110858614028	0.0092175817566323	-0.1202686528364496	0.904271	0.904271	chr3	124232472	0.043701396773454	chr3:124232472:T:G
chr3:124232749	['T', 'C']	98663	11541.871724431558	171.20840013454065	-0.0013123081217029	0.0092160144363476	-0.1423943214028868	0.886769	0.886769	chr3	124232749	0.0521894975199544	chr3:124232749:T:C
chr3:124232923	['G', 'A']	98663	15065.137700331476	-802.6500485533412	-0.0030619249675714	0.0080055239269728	-0.3824765243977298	0.702109	0.702109	chr3	124232923	0.153595459916065	chr3:124232923:G:A
chr3:124233370	['C', 'T']	98663	68289.07431548857	-4038.478582507972	-0.0061993590457786	0.0045523826648885	-1.3617833785355498	0.173269	0.173269	chr3	124233370	0.7612791310727454	chr3:124233370:C:T
chr3:124233429	['A', 'G']	98663	11554.93692159546	175.00655895775162	-0.0006853181637747	0.0092104629747197	-0.0744064837626246	0.940687	0.940687	chr3	124233429	0.0265548577474436	chr3:124233429:A:G
chr3:124234679	['C', 'T']	98663	15575.104403013062	-798.4040096838052	-0.0089204268167517	0.0078821268741517	-1.1317283975731072	0.257751	0.257751	chr3	124234679	0.5887996411030707	chr3:124234679:C:T
chr3:124235399	['G', 'A']	98663	11563.703224302382	188.7497041913984	0.0007253709136021	0.0092083969916452	0.0787727673188154	0.937214	0.937214	chr3	124235399	0.0281612325832541	chr3:124235399:G:A
chr3:124236092	['G', 'A']	98663	11033.0064265007	-103.4961476433408	0.0147927016363352	0.0092419206099896	1.6006090357826517	0.109467	0.109467	chr3	124236092	0.9607167838184814	chr3:124236092:G:A
chr3:124236271	['A', 'G']	98663	15335.176018003229	-794.4783684020017	-0.0018494238754591	0.0079355606559933	-0.2330552251607292	0.815719	0.815719	chr3	124236271	0.0884594218425788	chr3:124236271:A:G
chr3:124236735	['G', 'A']	98663	12803.64885766993	-78.7977938946458	0.009487660239302	0.0086428928255894	1.0977412806984532	0.27232	0.27232	chr3	124236735	0.5649204615955061	chr3:124236735:G:A
chr3:124237419	['G', 'A']	98663	11525.462133046594	166.42259170030866	-0.0015444711870747	0.0092242843059484	-0.167435340872875	0.867028	0.867028	chr3	124237419	0.0619668770922576	chr3:124237419:G:A
chr3:124237749	['T', 'C']	98663	95319.25440739653	-3957.968318107704	0.0006148185834256	0.0042601935025651	0.1443170557993279	0.88525	0.88525	chr3	124237749	0.0529340645698513	chr3:124237749:T:C
chr3:124238548	['A', 'G']	98663	106414.04258037051	-3603.925774385976	-0.00335331024373	0.0042583559207407	-0.7874659390018139	0.431011	0.431011	chr3	124238548	0.3655116458988054	chr3:124238548:A:G
chr3:124238711	['C', 'T']	98663	68135.88361719383	-3888.275914342644	-0.0026837293659678	0.0045635797949702	-0.588075477265828	0.556483	0.556483	chr3	124238711	0.254548098389404	chr3:124238711:C:T
chr3:124238972	['A', 'G']	98663	3823.310009629517	-265.7021140573506	-0.0163678336820547	0.0154409631838805	-1.060026728069773	0.289135	0.289135	chr3	124238972	0.538899333487331	chr3:124238972:A:G
chr3:124239095	['T', 'C']	98663	14623.592870391956	-785.3131564916307	-0.0002212124075822	0.008110857951316	-0.0272736138285298	0.978242	0.978242	chr3	124239095	0.00955369504503	chr3:124239095:T:C
chr3:124239977	['T', 'G']	98663	18599.31959536166	-811.5455634085321	-1.665269406031626e-05	0.007261197870851	-0.0022933811137644	0.99817	0.99817	chr3	124239977	0.0007954869946869	chr3:124239977:T:G
chr3:124240738	['T', 'C']	98663	13582.789690826155	-88.348132880194	0.0118466696395088	0.0084050198426169	1.4094755112226285	0.158698	0.158698	chr3	124240738	0.79942854643001	chr3:124240738:T:C
chr3:124241161	['A', 'C']	98663	125331.75753766298	-4059.097065866336	-0.0013460957156956	0.0044013030132876	-0.3058402731263402	0.759727	0.759727	chr3	124241161	0.1193424388943274	chr3:124241161:A:C
chr3:124241399	['C', 'T']	98663	13492.777830714653	-86.14006248169704	0.011478970269295	0.0084306573103739	1.361574767743203	0.173335	0.173335	chr3	124241399	0.7611137351964599	chr3:124241399:C:T
chr3:124241883	['A', 'G']	98663	40266.73308186812	33.31074180780545	0.006165231620561	0.0053847470180922	1.1449435971358433	0.252235	0.252235	chr3	124241883	0.5981946511006675	chr3:124241883:A:G
chr3:124242241	['T', 'A']	98663	75061.41178736516	-3209.9017425849297	-0.0016215000964528	0.0043852512773291	-0.3697621855412619	0.71156	0.71156	chr3	124242241	0.1477884735554257	chr3:124242241:T:A
chr3:124242649	['C', 'G']	98663	130770.55597117051	-4214.470229462848	0.001165994855205	0.0044785880598414	0.2603487616242957	0.794595	0.794595	chr3	124242649	0.0998541720760769	chr3:124242649:C:G
chr3:124242808	['G', 'A']	98663	58479.29804660969	-1466.6773899059178	0.0028093574414731	0.0046448935366036	0.6048270900795203	0.545295	0.545295	chr3	124242808	0.2633684844924653	chr3:124242808:G:A
chr3:124243883	['T', 'C']	98663	70903.84075470932	-2647.854992696223	-0.0029643410152605	0.0044353813242024	-0.6683396079351963	0.503918	0.503918	chr3	124243883	0.297640128326003	chr3:124243883:T:C
chr3:124244821	['G', 'A']	98663	103868.16303664492	-4553.108121771449	-0.0021560217002215	0.0042871008073661	-0.502909028058551	0.615029	0.615029	chr3	124244821	0.2111044057806156	chr3:124244821:G:A
chr3:124244834	['G', 'T']	98663	181002.849234668	-6482.677023282731	-0.013558273068589	0.007722414002266	-1.755703989013079	0.0791421	0.0791421	chr3	124244834	1.1015924301085065	chr3:124244834:G:T
chr3:124245002	['C', 'A']	98663	77601.0008014284	-1890.0653093986973	-0.0007763926032196	0.0043962233470722	-0.1766044493023084	0.859819	0.859819	chr3	124245002	0.0655929622150749	chr3:124245002:C:A
chr3:124245043	['ATTG', 'A']	98663	118152.72861285158	-4902.088390641493	0.0011236047158588	0.0043799391183646	0.2565343228511212	0.797539	0.797539	chr3	124245043	0.0982480705646215	chr3:124245043:ATTG:A
chr3:124245542	['TA', 'T']	98663	38109.42898130498	-528.2799487554851	0.0056331322427911	0.0053924195843804	1.0446390817042468	0.296192	0.296192	chr3	124245542	0.5284266757364009	chr3:124245542:TA:T
chr3:124245568	['T', 'C']	98663	77435.48181302077	-1944.1188126016864	-0.0011748983505421	0.0043962197580637	-0.2672519608209089	0.789276	0.789276	chr3	124245568	0.1027711028528563	chr3:124245568:T:C
chr3:124245638	['A', 'T']	98663	130615.23203018784	-2988.770024600804	0.0042495029019758	0.0045662778141935	0.9306273238056156	0.352049	0.352049	chr3	124245638	0.4533968849633905	chr3:124245638:A:T
chr3:124245665	['T', 'TA']	98663	65195.198094079504	-3821.179476487408	-0.0039270318758298	0.0046053323219322	-0.8527141151417009	0.39382	0.39382	chr3	124245665	0.404702232156561	chr3:124245665:T:TA
chr3:124245835	['C', 'T']	98663	118163.76710356926	-4893.778711934481	0.0012966099441673	0.0043794859148483	0.2960644170063973	0.767182	0.767182	chr3	124245835	0.1151015953477945	chr3:124245835:C:T
chr3:124246129	['G', 'A']	98663	118176.57114039536	-4893.871617702263	0.0012773477944127	0.0043789111457047	0.2917044333420022	0.770513	0.770513	chr3	124246129	0.1132200295209848	chr3:124246129:G:A
chr3:124246158	['G', 'A']	98663	118174.77985687352	-4888.867585250093	0.0013583397401986	0.0043790563504188	0.3101900572868157	0.756417	0.756417	chr3	124246158	0.1212387192198753	chr3:124246158:G:A
chr3:124246902	['A', 'G']	98663	65348.8962682103	-3811.8195421215214	-0.0041225140245825	0.0046005536648563	-0.8960908457767724	0.370206	0.370206	chr3	124246902	0.431556546831696	chr3:124246902:A:G
chr3:124247719	['T', 'C']	98663	71392.04941851622	-2611.684131479536	-0.001884079637199	0.0044279514965525	-0.4254969004664747	0.670475	0.670475	chr3	124247719	0.173617411047974	chr3:124247719:T:C
chr3:124249073	['A', 'G']	98663	65377.28895511496	-3832.960529595424	-0.0042413530529398	0.004602535894443	-0.9215252526462064	0.356779	0.356779	chr3	124249073	0.447600716102309	chr3:124249073:A:G
chr3:124249105	['T', 'C']	98663	22010.00774423744	-330.14385901002794	-0.0019296325753378	0.0067512289347082	-0.2858194550946993	0.775017	0.775017	chr3	124249105	0.1106887711385689	chr3:124249105:T:C
chr3:124249670	['G', 'A']	98663	53362.73545542096	-1054.9204620262342	0.0070898198178877	0.0047802044053385	1.4831624794056542	0.138034	0.138034	chr3	124249670	0.8600139266880251	chr3:124249670:G:A
chr3:124249808	['A', 'T']	98663	119032.09676830749	-4839.316067743329	0.0019935523567401	0.0043871590281612	0.4544062214165189	0.649537	0.649537	chr3	124249808	0.187396104886334	chr3:124249808:A:T
chr3:124249969	['A', 'T']	98663	70834.20499564096	-2643.4563690318346	-0.0028777495251628	0.0044358930450098	-0.6487418645948113	0.516507	0.516507	chr3	124249969	0.2869237882958167	chr3:124249969:A:T
chr3:124250670	['A', 'T']	98663	14766.19730373524	-317.2031273376718	0.0147989269706638	0.0080592743343687	1.8362604816110888	0.0663221	0.0663221	chr3	124250670	1.1783417308900368	chr3:124250670:A:T
chr3:124250727	['G', 'T']	98663	142720.57236835442	-5680.939687103991	-0.0075248924413421	0.0047548333464449	-1.58257753596521	0.113521	0.113521	chr3	124250727	0.944923791858466	chr3:124250727:G:T
chr3:124251611	['G', 'T']	98663	77080.84382222942	-1938.80559268402	-0.0019551749945838	0.0043949206504536	-0.4448715119309383	0.656414	0.656414	chr3	124251611	0.1828221648859953	chr3:124251611:G:T
chr3:124251620	['T', 'C']	98663	77122.54191082547	-1940.573865332948	-0.0020403380606645	0.0043949274937576	-0.4642484008126417	0.642471	0.642471	chr3	124251620	0.1921464708359184	chr3:124251620:T:C
chr3:124251838	['A', 'G']	98663	22281.71003841826	-283.32761330507384	-0.0015044938729792	0.0067116238422606	-0.2241624245247527	0.822631	0.822631	chr3	124251838	0.0847949285792583	chr3:124251838:A:G
chr3:124252017	['T', 'C']	98663	15131.920218534924	-320.4911180241489	0.0158915921134575	0.0079658844095959	1.994956403624708	0.0460504	0.0460504	chr3	124252017	1.3367665931101662	chr3:124252017:T:C
chr3:124252288	['T', 'C']	98663	14141.039440448763	-699.7458998544381	0.0028364361387847	0.0082445877034042	0.3440361411418515	0.73082	0.73082	chr3	124252288	0.1361895760283316	chr3:124252288:T:C
chr3:124253471	['A', 'G']	98663	77915.74289827449	-1917.319963962208	-0.0010041611009088	0.0043938092938308	-0.2285399829070299	0.819227	0.819227	chr3	124253471	0.0865957426990819	chr3:124253471:A:G
chr3:124253823	['A', 'T']	98663	143327.14849206753	-5710.392645929582	-0.0070496598704707	0.0047741054032544	-1.4766452088940276	0.139774	0.139774	chr3	124253823	0.8545736061773951	chr3:124253823:A:T
chr3:124254949	['T', 'A']	98663	72477.4536882169	-2604.8348308808127	-0.0024770643217649	0.0044526317180856	-0.5563146648090361	0.577997	0.577997	chr3	124254949	0.2380744157089292	chr3:124254949:T:A
chr3:124255317	['C', 'T']	98663	14280.171052631576	-331.8366889933995	0.0127982047923395	0.0081925554596032	1.5621749349694731	0.11825	0.11825	chr3	124255317	0.9271988505901508	chr3:124255317:C:T
chr3:124255509	['T', 'C']	98663	71485.1435392148	-2625.0802086138783	-0.0016102701010518	0.0044273929745314	-0.3637061607846629	0.716078	0.716078	chr3	124255509	0.1450396688589356	chr3:124255509:T:C
chr3:124255560	['G', 'A']	98663	14280.157893669862	-334.4163937453102	0.012627032217525	0.0081916602781454	1.541449692587082	0.123211	0.123211	chr3	124255560	0.9093505176095478	chr3:124255560:G:A
chr3:124255729	['A', 'G']	98663	143298.5956875228	-5675.419814882847	-0.0063974689845907	0.0047744586553979	-1.339935989886057	0.180269	0.180269	chr3	124255729	0.7440789504072025	chr3:124255729:A:G
chr3:124255850	['G', 'A']	98663	11616.588700358814	-657.7430578902112	-0.0074253125083053	0.0090094780593246	-0.8241667785205692	0.409847	0.409847	chr3	124255850	0.3873782395165197	chr3:124255850:G:A
chr3:124256029	['G', 'A']	98663	65155.58500760263	-3751.3607391709793	-0.0038995551130387	0.004599812658488	-0.8477638987846271	0.396572	0.396572	chr3	124256029	0.4016779524473343	chr3:124256029:G:A
chr3:124256040	['T', 'C']	98663	143309.07259715776	-5674.7406171811535	-0.0063773002261201	0.0047743153867189	-1.3357517695333556	0.181634	0.181634	chr3	124256040	0.7408028527847778	chr3:124256040:T:C
chr3:124256123	['G', 'A']	98663	143292.78518571088	-5666.992572483796	-0.0062114883617312	0.0047737925067219	-1.3011642950515525	0.193205	0.193205	chr3	124256123	0.7139816385607365	chr3:124256123:G:A
chr3:124256454	['G', 'A']	98663	71540.7012194504	-2610.8261765279217	-0.0018378705788629	0.0044270687033403	-0.4151439026632255	0.678037	0.678037	chr3	124256454	0.1687466063432783	chr3:124256454:G:A
chr3:124256598	['T', 'G']	98663	143569.82730516588	-5706.833959973039	-0.0069763933201347	0.0047825660916929	-1.4587134158485118	0.144647	0.144647	chr3	124256598	0.8396905692538594	chr3:124256598:T:G
chr3:124256718	['G', 'A']	98663	71342.4618472674	-2634.1326019468524	-0.0018704778076241	0.004432015415163	-0.42203774861088	0.672998	0.672998	chr3	124256718	0.1719862264004725	chr3:124256718:G:A
chr3:124257483	['G', 'A']	98663	180719.32673146905	-6242.016353354227	-0.0052838280281826	0.0076833036924328	-0.6877026133154944	0.491642	0.491642	chr3	124257483	0.3083510232853831	chr3:124257483:G:A
chr3:124257947	['T', 'C']	98663	173780.2840563552	-7113.787330118021	-0.0086982715141797	0.0067538907283324	-1.2878904714419852	0.197787	0.197787	chr3	124257947	0.7038022567924447	chr3:124257947:T:C
chr3:124258111	['G', 'A']	98663	15458.036776482517	-524.8766272839404	0.0101366772589743	0.007916493984944	1.280450320337854	0.20039	0.20039	chr3	124258111	0.6981239547268455	chr3:124258111:G:A
chr3:124258631	['G', 'A']	98663	15865.12560817386	-599.278239264791	0.0024827511765268	0.0078013456626817	0.3182465287243017	0.750299	0.750299	chr3	124258631	0.1247656323779988	chr3:124258631:G:A
chr3:124259175	['A', 'G']	98663	64516.69383306803	-3811.3008136991534	-0.004031844123497	0.004620126622365	-0.8726696155858069	0.382845	0.382845	chr3	124259175	0.416977020469192	chr3:124259175:A:G
chr3:124259560	['G', 'A']	98663	69493.2695976563	-2484.9138727465192	-0.0007343324156868	0.0044532164798526	-0.1648993304073929	0.869024	0.869024	chr3	124259560	0.0609682293929486	chr3:124259560:G:A
chr3:124259787	['T', 'C']	98663	15872.930563298904	-595.3142435678133	0.0025960118597371	0.0077989871793702	0.3328652554531862	0.739237	0.739237	chr3	124259787	0.1312163041070965	chr3:124259787:T:C
chr3:124259971	['A', 'C']	98663	64533.04373479316	-3807.068047021846	-0.0038320576668377	0.0046200247095507	-0.8294452752419126	0.406854	0.406854	chr3	124259971	0.3905614098652754	chr3:124259971:A:C
chr3:124260018	['T', 'A']	98663	14345.163164563375	-345.94977595391964	0.0123455076306509	0.0081745950376511	1.5102286503232385	0.130988	0.130988	chr3	124260018	0.8827684888670878	chr3:124260018:T:A
chr3:124260474	['A', 'G']	98663	87511.7395253591	-2943.937050461652	0.0002863785819147	0.0042841122367174	0.0668466571581195	0.946704	0.946704	chr3	124260474	0.0237857879040048	chr3:124260474:A:G
chr3:124260804	['A', 'G']	98663	87519.27273648992	-2948.07743146999	0.0001851911071953	0.0042842110558991	0.0432264201690776	0.965521	0.965521	chr3	124260804	0.0152382759136516	chr3:124260804:A:G
chr3:124260846	['TG', 'T']	98663	20581.337638245463	393.6408899819873	0.0137630583983585	0.0071825737551373	1.9161736262735245	0.0553459	0.0553459	chr3	124260846	1.2569145459384197	chr3:124260846:TG:T
chr3:124260916	['G', 'A']	98663	87503.4164867358	-2955.6603006983323	4.975614278341902e-05	0.0042837949095022	0.0116149684647719	0.990733	0.990733	chr3	124260916	0.0040433709943122	chr3:124260916:G:A
chr3:124261761	['A', 'G']	98663	87716.11524073113	-2993.404935942834	-0.0002862776497298	0.0042851005121826	-0.0668076860544933	0.946735	0.946735	chr3	124261761	0.0237715670825892	chr3:124261761:A:G
chr3:124263764	['C', 'T']	98663	129151.10728913228	-2741.1906533478186	0.0053164636571993	0.0045506493944823	1.1682868083939044	0.242694	0.242694	chr3	124263764	0.614940960376354	chr3:124263764:C:T
chr3:124264125	['G', 'A']	98663	37218.09256007061	-950.15700993898	-0.0011713750105391	0.0054124556786035	-0.2164220974907532	0.828659	0.828659	chr3	124264125	0.0816241484427135	chr3:124264125:G:A
chr3:124264757	['C', 'T']	98663	37137.51689288502	-938.8575611339364	-0.0008582354386486	0.0054119233633667	-0.1585823340474617	0.873998	0.873998	chr3	124264757	0.058489561175617	chr3:124264757:C:T
chr3:124265817	['T', 'C']	98663	69935.77106295821	-2274.856310389612	0.0002954261468028	0.004447741785811	0.0664216047220515	0.947042	0.947042	chr3	124265817	0.0236307602113343	chr3:124265817:T:C
chr3:124266837	['C', 'T']	98663	122499.3486846774	-3552.965067914377	0.003379745416035	0.0043777234970705	0.7720326371221845	0.440097	0.440097	chr3	124266837	0.3564515918730612	chr3:124266837:C:T
chr3:124266927	['C', 'G']	98663	85286.55961275278	-2640.630567369244	0.0033872942977792	0.0042798800998573	0.7914460729617547	0.428686	0.428686	chr3	124266927	0.3678606994192196	chr3:124266927:C:G
chr3:124267191	['A', 'G']	98663	9583.679948507946	-271.9966906909188	0.0041757436854567	0.0098873824401805	0.422330552167908	0.672785	0.672785	chr3	124267191	0.1721236998644973	chr3:124267191:A:G
chr3:124267268	['G', 'C']	98663	37183.02990460937	-928.8284376196036	-0.0004382942303637	0.0054097194970363	-0.0810197701754851	0.935426	0.935426	chr3	124267268	0.0289905631215458	chr3:124267268:G:C
chr3:124267419	['G', 'A']	98663	12264.248608872807	-599.0502022219786	-0.000604921736165	0.0088317888219067	-0.0684936821252539	0.945393	0.945393	chr3	124267419	0.0243876176800565	chr3:124267419:G:A
chr3:124267672	['C', 'A']	98663	9573.388124752935	-277.2301392512501	0.003714174601136	0.009891616787297	0.3754871100451332	0.707299	0.707299	chr3	124267672	0.1503969559353514	chr3:124267672:C:A
chr3:124268369	['G', 'A']	98663	122503.89967663786	-3556.908728968909	0.0032729793858692	0.0043773174779597	0.7477135031555299	0.454635	0.454635	chr3	124268369	0.3423371332354319	chr3:124268369:G:A
chr3:124269192	['T', 'C']	98663	122737.3201666786	-3555.205699014216	0.003171809058024	0.0043812119733171	0.7239569957676749	0.469094	0.469094	chr3	124269192	0.3287401219101343	chr3:124269192:T:C
chr3:124270597	['G', 'A']	98663	37415.72223236012	-951.7038908733862	-0.0010261686084867	0.0053948977231232	-0.190210947667918	0.849144	0.849144	chr3	124270597	0.0710186547473507	chr3:124270597:G:A
chr3:124270618	['T', 'G']	98663	37427.104228550575	-952.940907825452	-0.0011032697647708	0.0053942441104485	-0.204527222383917	0.837942	0.837942	chr3	124270618	0.0767860409779443	chr3:124270618:T:G
chr3:124270679	['G', 'A']	98663	85255.82578284184	-2610.8822157465747	0.0038549992322724	0.0042798280328364	0.900736946133237	0.36773	0.36773	chr3	124270679	0.4344709382492064	chr3:124270679:G:A
chr3:124271385	['G', 'A']	98663	122692.62749888496	-3564.619069013519	0.0033503037554961	0.0043788140985143	0.7651166914422912	0.444204	0.444204	chr3	124271385	0.3524175350038752	chr3:124271385:G:A
chr3:124271916	['C', 'T']	98663	37213.01738381228	-926.8353916483196	-0.0004638658095944	0.0054065851292544	-0.0857964497931536	0.931628	0.931628	chr3	124271916	0.0307574672576296	chr3:124271916:C:T
chr3:124272803	['T', 'G']	98663	9851.399395899003	-225.45768226786856	0.011786859382678	0.0097510810983985	1.2087746234224055	0.226752	0.226752	chr3	124272803	0.6444488736829356	chr3:124272803:T:G
chr3:124272807	['C', 'T']	98663	68840.95476617705	-2349.423572342537	-0.0010499397028879	0.0044627977536671	-0.2352649079885314	0.814004	0.814004	chr3	124272807	0.0893734609908241	chr3:124272807:C:T
chr3:124273400	['C', 'A']	98663	37157.25964706002	-935.041589018688	-0.0007400164353259	0.0054107757663548	-0.1367671600674234	0.891215	0.891215	chr3	124273400	0.050017512517736	chr3:124273400:C:A
chr3:124273749	['AAC', 'A']	98663	85313.6998661882	-2615.062205227816	0.0039233411208831	0.0042798836198203	0.9166934125764457	0.359306	0.359306	chr3	124273749	0.4445355305127603	chr3:124273749:AAC:A
chr3:124275717	['C', 'G']	98663	37462.27819617463	-941.0507517461604	-0.0009210080252718	0.0053947746475166	-0.1707222424380208	0.864443	0.864443	chr3	124275717	0.0632636381351091	chr3:124275717:C:G
chr3:124276804	['G', 'A']	98663	69450.15086670045	-2327.183220833336	0.000364957520514	0.0044538700697702	0.0819416630474016	0.934693	0.934693	chr3	124276804	0.0293310097685634	chr3:124276804:G:A
chr3:124277776	['G', 'A']	98663	37227.773225345394	-920.9414059303072	-0.0008428705561026	0.0054078836496685	-0.1558595951217153	0.876144	0.876144	chr3	124277776	0.0574245088252818	chr3:124277776:G:A
chr3:124280583	['C', 'A']	98663	37186.39212804346	-921.4579683022056	-0.0008185880272215	0.0054100642227497	-0.1513083751906928	0.879733	0.879733	chr3	124280583	0.0556491167377569	chr3:124280583:C:A
chr3:124281150	['C', 'T']	98663	110816.97098746034	-4119.30916414726	-0.0031391023836597	0.0042785842815674	-0.7336778188952211	0.463147	0.463147	chr3	124281150	0.3342811447134677	chr3:124281150:C:T
chr3:124283813	['CT', 'C']	98663	104040.1445023418	-4967.91515081257	-0.0055301748423329	0.0042918056586971	-1.2885426979029913	0.19756	0.19756	chr3	124283813	0.7043009825104893	chr3:124283813:CT:C
chr3:124284381	['T', 'C']	98663	128384.42235288148	-4510.242950658962	0.000449522116051	0.0044632947109657	0.100715311257984	0.919777	0.919777	chr3	124284381	0.0363174546206164	chr3:124284381:T:C
chr3:124286203	['TTC', 'T']	98663	12407.610546612106	-619.8701638722953	-0.001792901486243	0.0088174355314273	-0.2033359336569828	0.838873	0.838873	chr3	124286203	0.0763037835980913	chr3:124286203:TTC:T
chr3:124286974	['A', 'G']	98663	37249.53051666988	-1013.6451373708928	-0.0020406529003781	0.0054066160628193	-0.3774362515606556	0.70585	0.70585	chr3	124286974	0.1512875809505769	chr3:124286974:A:G
chr3:124288383	['G', 'A']	98663	17115.25513431323	-171.9681944816201	-0.0016553793323314	0.007559990689816	-0.2189657898073035	0.826677	0.826677	chr3	124288383	0.0826641452463513	chr3:124288383:G:A
chr3:124289240	['T', 'C']	98663	111170.90160976404	-4104.846093056515	-0.0032647368929238	0.0042752355763258	-0.7636390637751866	0.445084	0.445084	chr3	124289240	0.3515580175723551	chr3:124289240:T:C
chr3:124289692	['G', 'T']	98663	128199.38225781932	-4502.010602634802	0.0008382243257667	0.0044590052511647	0.1879846016211357	0.850889	0.850889	chr3	124289692	0.0701270907164451	chr3:124289692:G:T
chr3:124289791	['T', 'C']	98663	12374.877980051897	-492.4599400464541	0.0076777607146955	0.0087560493082719	0.8768521560793678	0.380569	0.380569	chr3	124289791	0.4195665909235569	chr3:124289791:T:C
chr3:124289812	['A', 'G']	98663	37510.36410823087	-946.6779693816806	-0.0014372391591679	0.0053931289189878	-0.2664944934113742	0.789859	0.789859	chr3	124289812	0.1024504289466315	chr3:124289812:A:G
chr3:124290066	['G', 'C']	98663	11861.480888717706	-526.9892195441522	0.0035598578744262	0.0089336174994676	0.3984788776370128	0.690278	0.690278	chr3	124290066	0.160975967884846	chr3:124290066:G:C
chr3:124291417	['G', 'A']	98663	14963.516628992524	-613.3848536179564	0.0051545372941856	0.0080204120904344	0.6426773632159459	0.520435	0.520435	chr3	124291417	0.2836335042016621	chr3:124291417:G:A
chr3:124292446	['G', 'A']	98663	12326.8745742783	-490.53024282698857	0.0082321965368537	0.0087711721165163	0.9385514760737964	0.347963	0.347963	chr3	124292446	0.4584669334963163	chr3:124292446:G:A
chr3:124292548	['T', 'C']	98663	128309.21630554908	-4502.407198742945	0.0010142752582896	0.0044601490074892	0.2274083795376651	0.820107	0.820107	chr3	124292548	0.0861294811797281	chr3:124292548:T:C
chr3:124293086	['C', 'T']	98663	111048.88735806974	-4100.781053225128	-0.0030203612638171	0.0042736095095257	-0.706747131923241	0.479725	0.479725	chr3	124293086	0.3190076484735717	chr3:124293086:C:T
chr3:124293288	['G', 'C']	98663	37227.28244584336	-1004.0067535136756	-0.0017845421088018	0.0054084056261524	-0.3299571504349919	0.741433	0.741433	chr3	124293288	0.1299280881217274	chr3:124293288:G:C
chr3:124293570	['A', 'G']	98663	66775.71863117866	-2388.319715266837	0.0005680129248316	0.0044962526970209	0.1263302939374295	0.899471	0.899471	chr3	124293570	0.0460128342561778	chr3:124293570:A:G
chr3:124293638	['A', 'G']	98663	16372.157222503803	-482.2247766422535	0.0088486175188637	0.0076951022023844	1.1499025336040138	0.250187	0.250187	chr3	124293638	0.6017352604896973	chr3:124293638:A:G
chr3:124293774	['C', 'A']	98663	10844.538809313834	-574.3353339072266	-0.0006343333675442	0.0093667915566911	-0.0677215206194183	0.946007	0.946007	chr3	124293774	0.0241056500145647	chr3:124293774:C:A
chr3:124294935	['G', 'A']	98663	10848.219904521544	-581.0764944639515	-0.0011002332795562	0.0093638449460125	-0.1174980241449561	0.906466	0.906466	chr3	124294935	0.0426484809113354	chr3:124294935:G:A
chr3:124294972	['C', 'T']	98663	66589.17322235963	-4044.060118075224	-0.0056229500269982	0.0045894531420827	-1.225189549368933	0.220507	0.220507	chr3	124294972	0.6565776192885716	chr3:124294972:C:T
chr3:124295033	['G', 'A']	98663	37509.80181038589	-938.6813920455102	-0.0011772741983522	0.0053915910992192	-0.2183537617536934	0.827154	0.827154	chr3	124295033	0.0824136257269904	chr3:124295033:G:A
chr3:124295100	['A', 'C']	98663	111194.66731209825	-4117.612698148129	-0.0034745863434059	0.0042749670009156	-0.812775009178261	0.416349	0.416349	chr3	124295100	0.3805424741064482	chr3:124295100:A:C
chr3:124295164	['T', 'C']	98663	111195.7783657209	-4117.212058620505	-0.0034659846586396	0.0042750285304371	-0.8107512345152041	0.417511	0.417511	chr3	124295164	0.3793320778417722	chr3:124295164:T:C
chr3:124295173	['T', 'C']	98663	111196.65145463766	-4115.122032629946	-0.0034314024296795	0.0042750149595412	-0.8026644262428118	0.422171	0.422171	chr3	124295173	0.3745116027965783	chr3:124295173:T:C
chr3:124296212	['C', 'T']	98663	3848.3510450665967	15.78716272685978	0.0209539737369898	0.0153948727054597	1.361100811802014	0.173485	0.173485	chr3	124296212	0.7607380695696367	chr3:124296212:C:T
chr3:124297616	['T', 'C']	98663	66851.77576961674	-4056.679624891616	-0.005603238394083	0.0045861110784778	-1.221784273908788	0.221792	0.221792	chr3	124297616	0.6540541228330002	chr3:124297616:T:C
chr3:124297984	['CAT', 'C']	98663	3847.038991709067	15.181407375270387	0.0207426840086507	0.0154007957418258	1.3468579387958053	0.178029	0.178029	chr3	124297984	0.7495092476117414	chr3:124297984:CAT:C
chr3:124299183	['C', 'T']	98663	36963.244979675415	-977.8565383891568	-0.0013226339718679	0.0054235000371001	-0.2438709251996422	0.807331	0.807331	chr3	124299183	0.0929483711008067	chr3:124299183:C:T
chr3:124299575	['T', 'C']	98663	44563.45354908703	-72.30532531928452	0.0023798107838081	0.0052119982726485	0.4566023738528357	0.647958	0.647958	chr3	124299575	0.1884531437580926	chr3:124299575:T:C
chr3:124300540	['T', 'C']	98663	44540.48025181971	-75.6780455240982	0.0021424171277023	0.0052125171796448	0.4110139216554693	0.681063	0.681063	chr3	124300540	0.1668127129229538	chr3:124300540:T:C
chr3:124300620	['G', 'A']	98663	11151.452102697169	-428.7880746503012	0.0079707795957713	0.009192516380476	0.8670944130924273	0.385892	0.385892	chr3	124300620	0.4135342247762808	chr3:124300620:G:A
chr3:124302135	['T', 'A']	98663	37499.56092690392	-946.3084350089484	-0.0015170247853465	0.0053922955929736	-0.2813319038598911	0.778456	0.778456	chr3	124302135	0.1087659296562117	chr3:124302135:T:A
chr3:124302405	['A', 'G']	98663	66575.47120004869	-4036.068610181404	-0.0054486923332647	0.0045903326683662	-1.1869929102990286	0.235233	0.235233	chr3	124302405	0.6285017526954614	chr3:124302405:A:G
chr3:124302841	['A', 'AC']	98663	128221.19422396577	-4511.315917358402	0.0009041138051444	0.0044592993410245	0.2027479511919774	0.839332	0.839332	chr3	124302841	0.0760662188522298	chr3:124302841:A:AC
chr3:124303015	['A', 'C']	98663	37522.70467723624	-948.8003992742872	-0.0015975719108794	0.0053910862967575	-0.2963358074680272	0.766974	0.766974	chr3	124303015	0.1152193581473916	chr3:124303015:A:C
chr3:124303156	['G', 'A']	98663	16249.494090816946	-1098.4562424744972	-0.0083507783721322	0.0077440466391992	-1.078348150676393	0.280881	0.280881	chr3	124303156	0.551477637353198	chr3:124303156:G:A
chr3:124303895	['G', 'A']	98663	37457.45405794456	-942.800979846166	-0.00140338483925	0.0053957336349955	-0.2600915712643836	0.794794	0.794794	chr3	124303895	0.0997454200935851	chr3:124303895:G:A
chr3:124305705	['T', 'TAG']	98663	128389.53234047734	-4517.406071526191	0.0005254498633565	0.0044615982226594	0.1177716677149139	0.906249	0.906249	chr3	124305705	0.0427524596427115	chr3:124305705:T:TAG
chr3:124306282	['C', 'A']	98663	66559.26220216967	-4012.232642576885	-0.0049930450327602	0.0045895284553598	-1.0879211407719205	0.276633	0.276633	chr3	124306282	0.5580960134420305	chr3:124306282:C:A
chr3:124307656	['T', 'C']	98663	4171.257118205336	80.68421873618308	0.0265482723668531	0.0147998408155472	1.7938214807664774	0.0728447	0.0728447	chr3	124307656	1.137602040935683	chr3:124307656:T:C
chr3:124307711	['T', 'A']	98663	44236.66729935736	-57.059013902291966	0.0025633811397735	0.0052310642599621	0.4900305200594285	0.624113	0.624113	chr3	124307711	0.2047367711613631	chr3:124307711:T:A
chr3:124307728	['G', 'A']	98663	13521.790993259212	-570.1529275341371	0.0145330425146264	0.0084215627991717	1.7256942519095997	0.0844056	0.0844056	chr3	124307728	1.0736287385826608	chr3:124307728:G:A
chr3:124308419	['T', 'C']	98663	128234.36986454278	-4487.42149878482	0.001378161864978	0.0044616167536369	0.3088929285229598	0.757404	0.757404	chr3	124308419	0.1206724056142678	chr3:124308419:T:C
chr3:124308641	['A', 'G']	98663	3672.6107075462087	-212.5592154922686	-0.0147433888805244	0.0157181244318814	-0.9379865227825812	0.348254	0.348254	chr3	124308641	0.4581038866256038	chr3:124308641:A:G
chr3:124308652	['C', 'T']	98663	37566.54847482401	-908.5596135004891	-0.001021921342732	0.0053926355175925	-0.1895031361563776	0.849699	0.849699	chr3	124308652	0.0707348928623133	chr3:124308652:C:T
chr3:124309378	['G', 'A']	98663	37571.997039800495	-924.4063543963111	-0.0014016536995922	0.0053895650851454	-0.2600680532563603	0.794812	0.794812	chr3	124309378	0.0997355845737461	chr3:124309378:G:A
chr3:124309450	['A', 'G']	98663	12003.824973643665	-545.5532654098342	0.0026690635694538	0.0088822108020801	0.300495409186733	0.7638	0.7638	chr3	124309450	0.1170203459627009	chr3:124309450:A:G
chr3:124309517	['G', 'A']	98663	11990.093731627709	-536.3152325153402	0.0033616185649223	0.008887651192069	0.3782347542984209	0.705257	0.705257	chr3	124309517	0.1516525945787835	chr3:124309517:G:A
chr3:124309672	['A', 'T']	98663	66606.15157382534	-4020.549923681547	-0.0052590232235996	0.0045884477193141	-1.1461443052871372	0.251738	0.251738	chr3	124309672	0.5990512224942814	chr3:124309672:A:T
chr3:124309687	['T', 'C']	98663	37621.95713127218	-923.434352101812	-0.001444391066931	0.0053859784569146	-0.2681761686359271	0.788564	0.788564	chr3	124309687	0.10316305348423	chr3:124309687:T:C
chr3:124310185	['G', 'A']	98663	127659.3434968211	-4529.071155920431	3.972326424919508e-05	0.0044518342237891	0.0089228983498367	0.992881	0.992881	chr3	124310185	0.0031027999842692	chr3:124310185:G:A
chr3:124310239	['A', 'G']	98663	66609.1568378885	-4025.3429077786577	-0.0053076326758821	0.0045899598784759	-1.1563570960111442	0.247538	0.247538	chr3	124310239	0.6063581222919058	chr3:124310239:A:G
chr3:124310240	['TA', 'T']	98663	66600.47670527155	-4019.819543560416	-0.0052150983014104	0.0045899090903528	-1.136209497563175	0.255872	0.255872	chr3	124310240	0.5919772362340148	chr3:124310240:TA:T
chr3:124310815	['G', 'A']	98663	37550.17888899029	-923.59067979212	-0.0014116739132575	0.0053913067612132	-0.2618426247628067	0.793443	0.793443	chr3	124310815	0.1004842669867944	chr3:124310815:G:A
chr3:124311340	['A', 'G']	98663	44510.83550736398	-80.37665423339413	0.0022103396381777	0.0052152959115157	0.4238186434056712	0.671699	0.671699	chr3	124311340	0.1728252982619819	chr3:124311340:A:G
chr3:124311640	['A', 'G']	98663	37595.57260443381	-922.9584234652144	-0.0013069308630442	0.0053876104835916	-0.2425808003426714	0.808331	0.808331	chr3	124311640	0.0924107654167453	chr3:124311640:A:G
chr3:124312880	['G', 'A']	98663	37424.931170805874	-941.3539844744232	-0.0012905047590383	0.0053971717158018	-0.2391075969030242	0.811023	0.811023	chr3	124312880	0.0909668293505635	chr3:124312880:G:A
chr3:124312932	['C', 'T']	98663	12022.243703185655	-530.7597687745346	0.003654791561707	0.0088745641647525	0.4118277240276154	0.680467	0.680467	chr3	124312932	0.1671929315413422	chr3:124312932:C:T
chr3:124313024	['G', 'A']	98663	66596.79988240902	-4016.624554918575	-0.0051604334927714	0.0045894072569417	-1.1244226550097478	0.260837	0.260837	chr3	124313024	0.583630803445939	chr3:124313024:G:A
chr3:124314276	['T', 'C']	98663	113188.56472085236	-4092.91204408929	-0.0020279336109971	0.0043810690754134	-0.4628855596863143	0.643447	0.643447	chr3	124314276	0.1914872196305843	chr3:124314276:T:C
chr3:124314745	['C', 'T']	98663	37333.56789635352	-905.8460116491444	-0.0011793961219988	0.0054050756066446	-0.2182015956537219	0.827272	0.827272	chr3	124314745	0.0823516746346459	chr3:124314745:C:T
chr3:124314821	['A', 'AT']	98663	73772.96362788531	-3207.384917013631	-0.0026869294703033	0.004395967052261	-0.6112260256639919	0.541051	0.541051	chr3	124314821	0.2667617959384396	chr3:124314821:A:AT
chr3:124315520	['G', 'C']	98663	37595.09672873985	-929.3474639077384	-0.0015492921120682	0.0053883603559835	-0.2875257053563346	0.77371	0.77371	chr3	124315520	0.111421789963192	chr3:124315520:G:C
chr3:124315894	['G', 'A']	98663	16305.81794591088	-475.5886266956963	0.0096285385182557	0.007712636663175	1.2484107496245005	0.211884	0.211884	chr3	124315894	0.6739018369374496	chr3:124315894:G:A
chr3:124316447	['T', 'C']	98663	111170.52124154846	-4114.535490660344	-0.0034115975642615	0.0042742966363769	-0.7981658397844293	0.424776	0.424776	chr3	124316447	0.3718400290311394	chr3:124316447:T:C
chr3:124317018	['C', 'T']	98663	37586.19050804849	-903.521724822714	-0.0008029636579223	0.0053881485028862	-0.1490240399818734	0.881535	0.881535	chr3	124317018	0.054760440023638	chr3:124317018:C:T
chr3:124319504	['A', 'C']	98663	67098.72231684817	-2192.2006013306595	-0.00035434293259	0.0044911282780674	-0.0788984216550954	0.937114	0.937114	chr3	124319504	0.0282075739367755	chr3:124319504:A:C
chr3:124321463	['G', 'A']	98663	66962.82313228588	-2165.405262907623	7.599060920370487e-05	0.0044936413535211	0.0169106974111674	0.986508	0.986508	chr3	124321463	0.0058993885245444	chr3:124321463:G:A
chr3:124322793	['A', 'G']	98663	66785.661019355	-2243.019090157461	-0.0005095162166144	0.0044956155469785	-0.1133362520193468	0.909764	0.909764	chr3	124322793	0.0410712525035141	chr3:124322793:A:G
chr3:124323468	['G', 'C']	98663	129093.08424477711	-4594.635967903885	0.0012832289935218	0.0044736726118915	0.2868401657535063	0.774235	0.774235	chr3	124323468	0.1111271998947573	chr3:124323468:G:C
chr3:124323511	['T', 'C']	98663	101735.6540013382	-4953.98274870561	-0.0025827414934191	0.0043056517919282	-0.5998491327749779	0.548608	0.548608	chr3	124323511	0.2607378636463218	chr3:124323511:T:C
chr3:124324034	['A', 'G']	98663	66667.78425747591	-2196.9823961562715	-0.0008573624368532	0.0044972720144773	-0.1906405558955047	0.848808	0.848808	chr3	124324034	0.0711905358698138	chr3:124324034:A:G
chr3:124324360	['C', 'T']	98663	66708.08508524744	-2196.431698847348	-0.0008931805759995	0.0044964428796421	-0.1986415929007992	0.842544	0.842544	chr3	124324360	0.074407409794032	chr3:124324360:C:T
chr3:124324919	['T', 'C']	98663	66713.7903193107	-2194.271454367837	-0.0007197333671463	0.0044958973700252	-0.1600866985854418	0.872813	0.872813	chr3	124324919	0.0590787938287212	chr3:124324919:T:C
chr3:124325676	['T', 'C']	98663	173948.63058396606	-6503.700574507343	-0.006642053538489	0.0066223415059685	-1.0029765955897652	0.315875	0.315875	chr3	124325676	0.5004847450720288	chr3:124325676:T:C
chr3:124326102	['C', 'T']	98663	173333.56824425003	-6547.506219423499	-0.0068638658767234	0.0065534246022265	-1.047370847051704	0.294931	0.294931	chr3	124326102	0.5302795766466964	chr3:124326102:C:T
chr3:124326550	['G', 'A']	98663	22050.117446127028	-264.169985761018	0.0071402667755308	0.006760762381647	1.0561333726081108	0.29091	0.29091	chr3	124326550	0.5362413496701837	chr3:124326550:G:A
chr3:124326860	['G', 'A']	98663	173873.04916936113	-6504.341614071019	-0.0066152922929885	0.0066130022769788	-1.00034628991701	0.317145	0.317145	chr3	124326860	0.4987421311513567	chr3:124326860:G:A
chr3:124327549	['G', 'A']	98663	177812.21996067066	-5939.587025694635	-0.0050503118946072	0.0071274810188864	-0.7085689714535679	0.478594	0.478594	chr3	124327549	0.3200327503177031	chr3:124327549:G:A
chr3:124327602	['C', 'T']	98663	104533.24945763464	-3747.244250061127	-0.0002773099273705	0.0042499353513311	-0.0652503872285334	0.947975	0.947975	chr3	124327602	0.0232031157265028	chr3:124327602:C:T
chr3:124328247	['G', 'A']	98663	61672.751188557406	-2646.5324359035176	-0.0025850168701011	0.0045889524481917	-0.5633130652987594	0.573223	0.573223	chr3	124328247	0.2416763922930352	chr3:124328247:G:A
chr3:124328562	['C', 'T']	98663	17426.766291952605	-295.19019218663936	0.0041925378668859	0.00756370515708	0.554296839950395	0.579377	0.579377	chr3	124328562	0.2370387493313377	chr3:124328562:C:T
chr3:124330378	['G', 'T']	98663	17246.069134375568	-350.3461541010029	0.0023879178183958	0.0075966331565358	0.3143389669068539	0.753264	0.753264	chr3	124330378	0.1230527878773143	chr3:124330378:G:T
chr3:124330904	['A', 'G']	98663	82092.46532706113	-3056.8705201542803	-0.0011539714500351	0.0043355234949914	-0.2661665774313609	0.790111	0.790111	chr3	124330904	0.1023118918726774	chr3:124330904:A:G
chr3:124331221	['A', 'T']	98663	64584.47354709217	-2767.675649161869	-0.003205439123017	0.0045328117078632	-0.7071635288658638	0.479467	0.479467	chr3	124331221	0.3192412784017471	chr3:124331221:A:T
chr3:124332092	['C', 'T']	98663	15301.395787297017	-587.0554866102681	0.0029930164387899	0.0079574808018315	0.3761261275177738	0.706824	0.706824	chr3	124332092	0.1506887125741479	chr3:124332092:C:T
chr3:124332814	['T', 'C']	98663	82386.5356237708	-3049.83354933393	-0.0008490171801053	0.0043342584659807	-0.1958852216057778	0.8447	0.8447	chr3	124332814	0.073297505817355	chr3:124332814:T:C
chr3:124332983	['T', 'C']	98663	64918.9218784844	-2759.2442894178216	-0.0029776237768068	0.004527195000053	-0.6577193553120545	0.51072	0.51072	chr3	124332983	0.2918171346653834	chr3:124332983:T:C
chr3:124333716	['C', 'T']	98663	15691.976155234295	-561.0437873407876	0.0048429379484294	0.0078702374763504	0.6153483885311178	0.538326	0.538326	chr3	124333716	0.268954644178658	chr3:124333716:C:T
chr3:124333999	['T', 'A']	98663	17646.715433969533	-321.3868376694389	0.0042510860408035	0.0075184184371067	0.5654229112631619	0.571787	0.571787	chr3	124333999	0.2427657228717782	chr3:124333999:T:A
chr3:124334654	['G', 'A']	98663	17636.21753763496	-327.0506038218028	0.0038424567698959	0.0075212020434006	0.5108833332389249	0.609434	0.609434	chr3	124334654	0.2150733203783877	chr3:124334654:G:A
chr3:124336117	['C', 'T']	98663	83701.51222627734	-2897.2853610662182	-0.0025356219608001	0.0043086250202027	-0.5884991032895359	0.556199	0.556199	chr3	124336117	0.2547697962968724	chr3:124336117:C:T
chr3:124337391	['A', 'G']	98663	15282.40769051409	-590.1183141309241	0.0027736682881121	0.0079619090604347	0.3483672404518389	0.727565	0.727565	chr3	124337391	0.1381282011320163	chr3:124337391:A:G
chr3:124337584	['G', 'A']	98663	15282.478331829654	-588.147167410384	0.0029230258177534	0.0079616212758939	0.3671395205149703	0.713516	0.713516	chr3	124337584	0.1465962837493337	chr3:124337584:G:A
chr3:124337785	['T', 'G']	98663	19574.36471649719	-99.72161329097048	0.0013341110114135	0.0071829733008528	0.1857324196450991	0.852655	0.852655	chr3	124337785	0.0692266568799425	chr3:124337785:T:G
chr3:124339858	['T', 'C']	98663	64656.383138344274	-2220.0708466282726	0.0020593065774071	0.0045407209313775	0.4535197402634475	0.650176	0.650176	chr3	124339858	0.1869690656918408	chr3:124339858:T:C
chr3:124339914	['G', 'A']	98663	2001.16226242968	320.7374614135829	0.016072897805387	0.0220692539096229	0.7282936646253694	0.466436	0.466436	chr3	124339914	0.3312079376701704	chr3:124339914:G:A
chr3:124340045	['G', 'A']	98663	2001.1014109347443	320.71129164476616	0.016070281181608	0.0220692019622068	0.7281768144189431	0.466507	0.466507	chr3	124340045	0.3311418352217364	chr3:124340045:G:A
chr3:124341511	['C', 'T']	98663	15275.393415370892	-587.2544044744203	0.0029036153175245	0.0079632419979212	0.3646272860076964	0.71539	0.71539	chr3	124341511	0.1454571348820067	chr3:124341511:C:T
chr3:124342233	['T', 'C']	98663	64658.41761539318	-2702.759749858259	-0.0028884799963503	0.0045296677176942	-0.6376803280883175	0.523683	0.523683	chr3	124342233	0.2809315241050561	chr3:124342233:T:C
chr3:124342595	['A', 'C']	98663	64599.475980009534	-2750.4774102793112	-0.0031623622595885	0.0045321595430717	-0.6977605773880643	0.485329	0.485329	chr3	124342595	0.3139637573892577	chr3:124342595:A:C
chr3:124342739	['T', 'C']	98663	58540.713421186025	-2231.369509816991	0.0038632503991217	0.0046636572588944	0.8283735670655892	0.407461	0.407461	chr3	124342739	0.3899139532929649	chr3:124342739:T:C
chr3:124345166	['C', 'T']	98663	2001.0811279254808	-61.76507545745358	0.0045624689749197	0.021236008585409	0.2148458810689374	0.829888	0.829888	chr3	124345166	0.0809805151709979	chr3:124345166:C:T
chr3:124346586	['C', 'G']	98663	121241.34801913954	-5398.606528011077	0.0015684319327694	0.0044298846155943	0.3540570621745346	0.723297	0.723297	chr3	124346586	0.1406833362109824	chr3:124346586:C:G
chr3:124347573	['G', 'A']	98663	78951.80781124845	-3394.5162886768703	-0.0020270433621201	0.0043802150662121	-0.4627725651546861	0.643528	0.643528	chr3	124347573	0.1914325521303134	chr3:124347573:G:A
chr3:124348174	['ATGGGACAGAGAGG', 'A']	98663	29766.620399185	-1459.9484780279547	-0.005333447136014	0.0059375782511299	-0.8982529426031781	0.369053	0.369053	chr3	124348174	0.4329112599800369	chr3:124348174:ATGGGACAGAGAGG:A
chr3:124348870	['AC', 'A']	98663	73557.62077985283	-3883.976963804284	-0.0012661854084844	0.0044773224053911	-0.2827996945138078	0.777331	0.777331	chr3	124348870	0.1093940122630187	chr3:124348870:AC:A
chr3:124349489	['A', 'G']	98663	44034.60414448941	-1840.475559667589	0.0059364403530235	0.0051275704437671	1.157749155887203	0.246969	0.246969	chr3	124349489	0.6073575567559696	chr3:124349489:A:G
chr3:124349761	['C', 'T']	98663	44284.93735555285	-1826.5901212631425	0.0062179705921348	0.0051160073625592	1.2153951610078046	0.224218	0.224218	chr3	124349761	0.6493295256086493	chr3:124349761:C:T
chr3:124350010	['C', 'G']	98663	73763.96216813485	-3897.559770535882	-0.0019193039666452	0.0044734366066922	-0.4290446328833435	0.667892	0.667892	chr3	124350010	0.1752937584766686	chr3:124350010:C:G
chr3:124350307	['C', 'T']	98663	157027.54932746792	-6030.53807547798	0.0012750231894722	0.0053354154829932	0.2389735520197911	0.811127	0.811127	chr3	124350307	0.0909111419897401	chr3:124350307:C:T
chr3:124351143	['C', 'G']	98663	16728.37370880597	-1266.5562405776604	-0.0188547898795162	0.007634925012319	-2.469544867709072	0.0135302	0.0135302	chr3	124351143	1.8686957837235585	chr3:124351143:C:G
chr3:124351282	['G', 'A']	98663	44008.92105876745	-1808.360774508514	0.0071363239142475	0.0051207365576284	1.393612780883332	0.163438	0.163438	chr3	124351282	0.786646960829098	chr3:124351282:G:A
chr3:124351953	['A', 'G']	98663	77228.56877673915	-3721.589975304989	-0.0002869085935362	0.0044361934286312	-0.0646745003688319	0.948433	0.948433	chr3	124351953	0.022993343487007	chr3:124351953:A:G
chr3:124351987	['A', 'G']	98663	30078.75563463822	-1445.9058115378891	-0.0053225497483866	0.0059117533755699	-0.9003335237870139	0.367945	0.367945	chr3	124351987	0.434217094320114	chr3:124351987:A:G
chr3:124352392	['T', 'G']	98663	119401.15287689562	-5472.0324243719	0.0038446343721878	0.0044546518721862	0.8630605673571785	0.388106	0.388106	chr3	124352392	0.4110496431482893	chr3:124352392:T:G
chr3:124352842	['C', 'T']	98663	41788.62388362307	-1752.9691517238882	0.0057081624024059	0.0052202363947961	1.0934681824172157	0.274191	0.274191	chr3	124352842	0.5619468045227456	chr3:124352842:C:T
chr3:124353680	['G', 'A']	98663	2256.617543290481	195.8016647583455	-0.0127830178892997	0.0204623827192815	-0.6247081810885324	0.532164	0.532164	chr3	124353680	0.2739545080825703	chr3:124353680:G:A
chr3:124354410	['G', 'A']	98663	81198.34480171924	-2273.7134029074914	0.0017817699110781	0.0043247570645786	0.4119930633032526	0.680345	0.680345	chr3	124354410	0.1672708025873562	chr3:124354410:G:A
chr3:124354564	['A', 'G']	98663	30134.497714025027	-1458.478227649665	-0.0056425778342026	0.0059076861048279	-0.955124854990407	0.339517	0.339517	chr3	124354564	0.4691384752233866	chr3:124354564:A:G
chr3:124355506	['C', 'T']	98663	75880.76544060993	-1529.021760440578	-0.0035273285064412	0.0044074823129615	-0.8003046310742925	0.423536	0.423536	chr3	124355506	0.3731096693076084	chr3:124355506:C:T
chr3:124355921	['G', 'A']	98663	41997.66202037608	-1749.0256215324564	0.0055616942987087	0.005209830376712	1.0675384602864326	0.285731	0.285731	chr3	124355921	0.5440426388661874	chr3:124355921:G:A
chr3:124357164	['T', 'C']	98663	116579.99757734255	-3527.958396685043	-0.0004299292055186	0.0043488545118417	-0.0988603330711387	0.921249	0.921249	chr3	124357164	0.0356229705518528	chr3:124357164:T:C
chr3:124358816	['A', 'G']	98663	112776.57486948148	-3812.937325313868	-0.0003283611360628	0.0043076959210133	-0.07622662836091	0.939239	0.939239	chr3	124358816	0.027223882521991	chr3:124358816:A:G
chr3:124360023	['A', 'C']	98663	73886.48877378284	-4023.853851476432	-0.0023391982215691	0.0044797489282446	-0.522171724138516	0.601552	0.601552	chr3	124360023	0.2207268249543186	chr3:124360023:A:C
chr3:124360425	['A', 'C']	98663	117956.54214901164	-3294.480793134543	0.0002530444222022	0.0043633929484134	0.0579925817348681	0.953755	0.953755	chr3	124360425	0.0205631722698624	chr3:124360425:A:C
chr3:124360442	['C', 'T']	98663	41856.81816246679	-1738.082626066111	0.0060379105890108	0.0052155698197248	1.1576703596558091	0.247001	0.247001	chr3	124360442	0.6073012884666389	chr3:124360442:C:T
chr3:124361896	['T', 'C']	98663	74468.35915220853	-4056.77124955894	-0.0028604982759518	0.0044840375528654	-0.6379291525165413	0.523521	0.523521	chr3	124361896	0.2810658927794109	chr3:124361896:T:C
chr3:124363043	['A', 'G']	98663	41487.887013553096	-651.8071300425775	-0.0004981093486838	0.0052849217402351	-0.0942510359030802	0.92491	0.92491	chr3	124363043	0.0339005249961027	chr3:124363043:A:G
chr3:124364323	['C', 'T']	98663	117299.77786563674	-3345.973230829425	0.0008549584889831	0.0043555962852886	0.1962896542709412	0.844384	0.844384	chr3	124364323	0.0734600046130129	chr3:124364323:C:T
chr3:124365110	['A', 'G']	98663	116763.56841934536	-3431.821851402316	-0.0002906315700075	0.0043485347396072	-0.0668343677607986	0.946714	0.946714	chr3	124365110	0.0237812004913795	chr3:124365110:A:G
chr3:124366127	['T', 'A']	98663	118277.98211823856	-3325.0136946881667	0.0008097697074293	0.0043646955181816	0.1855271929178434	0.852816	0.852816	chr3	124366127	0.0691446602798313	chr3:124366127:T:A
chr3:124366167	['T', 'A']	98663	30455.77816408863	-1419.0625163856623	-0.0057679003265008	0.0058810579763146	-0.980758963732453	0.326714	0.326714	chr3	124366167	0.4858322552017119	chr3:124366167:T:A
chr3:124366182	['T', 'C']	98663	73664.93263586875	-4023.545500530741	-0.0027405490248166	0.0044834285441863	-0.6112618942862952	0.541028	0.541028	chr3	124366182	0.266780258126663	chr3:124366182:T:C
chr3:124366263	['C', 'G']	98663	118495.18167602512	-3272.5648993569025	0.0011161496620095	0.0043681720750272	0.2555187027522431	0.798323	0.798323	chr3	124366263	0.097821358353661	chr3:124366263:C:G
chr3:124368334	['C', 'T']	98663	29888.66955587427	-1379.1639689064118	-0.00308246637184	0.0059699534161601	-0.5163300543511959	0.605625	0.605625	chr3	124368334	0.2177962056051594	chr3:124368334:C:T
chr3:124368405	['G', 'A']	98663	85561.33229988416	-2518.282488570238	0.0036333161782508	0.0045015543476068	0.8071248057201428	0.419597	0.419597	chr3	124368405	0.3771676255502226	chr3:124368405:G:A
chr3:124368846	['G', 'A']	98663	29828.232541637528	-1463.1706346300462	-0.0047247030172188	0.0059329581984749	-0.7963486104509063	0.425831	0.425831	chr3	124368846	0.370762725615223	chr3:124368846:G:A
chr3:124369162	['A', 'G']	98663	116076.58846068077	-3434.5228331492967	0.0004231267095235	0.0043427540529925	0.0974328051647194	0.922383	0.922383	chr3	124369162	0.0350887099135181	chr3:124369162:A:G
chr3:124369602	['G', 'A']	98663	118320.59011657372	-3256.1846704703285	0.0012102983426684	0.0043654301006398	0.2772460707803089	0.781592	0.781592	chr3	124369602	0.1070198944960849	chr3:124369602:G:A
chr3:124369838	['A', 'C']	98663	82224.67548855393	-2385.332773735464	0.0033537850742928	0.0043414382210741	0.7725055392963864	0.439817	0.439817	chr3	124369838	0.3567279881095965	chr3:124369838:A:C
chr3:124370458	['C', 'T']	98663	33889.930786621655	-1060.5885711603275	-0.0052321901480916	0.0056254206149993	-0.930097588461346	0.352323	0.352323	chr3	124370458	0.4530590047124898	chr3:124370458:C:T
chr3:124370484	['G', 'A']	98663	123022.44411779608	-2626.988554583379	0.0028529642270733	0.0044722013786091	0.6379328624867533	0.523519	0.523519	chr3	124370484	0.2810675519117532	chr3:124370484:G:A
chr3:124370900	['C', 'T']	98663	29806.41682631392	-1461.1112649423894	-0.0046288209393602	0.0059342394277052	-0.7800192418508725	0.435381	0.435381	chr3	124370900	0.3611305274658089	chr3:124370900:C:T
chr3:124371260	['C', 'T']	98663	17351.406923115912	-659.6404111961727	-0.0036731766721135	0.0075387212806837	-0.4872413417810231	0.626088	0.626088	chr3	124371260	0.2033646200988099	chr3:124371260:C:T
chr3:124371292	['G', 'A']	98663	33905.12374937913	-1057.8460891448333	-0.0051310178696169	0.0056242384027475	-0.912304476124326	0.361611	0.361611	chr3	124371292	0.4417583670057458	chr3:124371292:G:A
chr3:124371419	['T', 'C']	98663	12006.46029943944	-524.390936596271	0.0069571177956739	0.0088990969599903	0.7817779519599168	0.434347	0.434347	chr3	124371419	0.3621631737778972	chr3:124371419:T:C
chr3:124371735	['A', 'G']	98663	116468.3311874614	-3416.2840055973224	4.9449408576393937e-05	0.0043465254790999	0.0113767672165202	0.990923	0.990923	chr3	124371735	0.0039600912002264	chr3:124371735:A:G
chr3:124373103	['T', 'C']	98663	82171.12917655651	-2385.4215087708376	0.0033333276862239	0.0043390667638667	0.7682130438696912	0.442362	0.442362	chr3	124373103	0.3542221870811263	chr3:124373103:T:C
chr3:124373256	['C', 'T']	98663	41471.24731095591	-1761.305149761164	0.0060050931398678	0.0052355718697256	1.1469794110920106	0.251393	0.251393	chr3	124373256	0.5996468193457569	chr3:124373256:C:T
chr3:124373257	['T', 'C']	98663	41473.56640478484	-1760.6657365484791	0.006031277500575	0.0052354464054236	1.1520082593772794	0.24932	0.24932	chr3	124373257	0.6032428817800389	chr3:124373257:T:C
chr3:124373298	['C', 'T']	98663	82119.48484510582	-2386.0731269569487	0.0032922637208475	0.0043377050879303	0.7589874493792258	0.447862	0.447862	chr3	124373298	0.348855784821265	chr3:124373298:C:T
chr3:124373705	['C', 'T']	98663	26978.5625969444	-1472.5685491677773	-0.0027600306738155	0.0061977084082481	-0.44533083714335	0.656082	0.656082	chr3	124373705	0.1830418772067447	chr3:124373705:C:T
chr3:124374070	['G', 'A']	98663	82344.03037338171	-2335.833208843231	0.0035620973434953	0.0043347005083378	0.821763196014026	0.411214	0.411214	chr3	124374070	0.3859321079737608	chr3:124374070:G:A
chr3:124374373	['G', 'A']	98663	29830.11640447616	-1462.6106299220776	-0.0047027646894588	0.0059328001373167	-0.7926720234310366	0.427971	0.427971	chr3	124374373	0.3685856584790678	chr3:124374373:G:A
chr3:124374443	['T', 'C']	98663	29836.628914050547	-1466.2974908805268	-0.0047980230974347	0.005932628008133	-0.8087517186071772	0.41866	0.41866	chr3	124374443	0.3781385308907733	chr3:124374443:T:C
chr3:124374950	['G', 'A']	98663	33434.72765884119	-1112.0522751419765	-0.0049724774937575	0.005650815885225	-0.8799574423861344	0.378885	0.378885	chr3	124374950	0.4214925880376994	chr3:124374950:G:A
chr3:124375226	['T', 'C']	98663	12012.85229484268	-515.9024426267472	0.0077609863725941	0.0088962371703196	0.8723897782859268	0.382998	0.382998	chr3	124375226	0.4168034938936009	chr3:124375226:T:C
chr3:124376016	['T', 'A']	98663	82965.70429660572	-2284.4956792952585	0.0036436817452588	0.0043265516366667	0.8421676316952421	0.399696	0.399696	chr3	124376016	0.3982701979661149	chr3:124376016:T:A
chr3:124376784	['T', 'C']	98663	29845.562501267243	-1466.598789357024	-0.0047885637025495	0.0059321367123443	-0.8072240972776219	0.419539	0.419539	chr3	124376784	0.3772276613012582	chr3:124376784:T:C
chr3:124377750	['C', 'T']	98663	84611.57888814548	-2164.832651606098	0.0047692904207172	0.0043130846087317	1.105772516277997	0.268828	0.268828	chr3	124377750	0.5705254989657156	chr3:124377750:C:T
chr3:124377841	['C', 'T']	98663	84631.72907542574	-2165.5434071604955	0.0047530734346087	0.0043131980345817	1.1019835853814848	0.270471	0.270471	chr3	124377841	0.5678792932751444	chr3:124377841:C:T
chr3:124378033	['A', 'G']	98663	40653.00466313889	-621.2644199835017	-0.0013202642219995	0.005324906103131	-0.2479413151009755	0.80418	0.80418	chr3	124378033	0.094646732026003	chr3:124378033:A:G
chr3:124378038	['A', 'G']	98663	29849.84069459792	-1459.4210662181813	-0.0045108028157835	0.0059315054098319	-0.7604819525759073	0.446968	0.446968	chr3	124378038	0.3497235684136823	chr3:124378038:A:G
chr3:124378595	['A', 'G']	98663	82744.06384121804	-2325.821434958541	0.0035664976231366	0.0043285248221724	0.8239522169002338	0.409969	0.409969	chr3	124378595	0.3872489814215733	chr3:124378595:A:G
chr3:124379330	['C', 'T']	98663	34846.94468266279	-998.2756891524504	-0.0034154458549429	0.0055662937990238	-0.6135942474940705	0.539485	0.539485	chr3	124379330	0.2680206260650225	chr3:124379330:C:T
chr3:124382689	['C', 'T']	98663	123101.2107941528	-2586.300090561979	0.0027573001969556	0.0044745973316509	0.6162119164224925	0.537756	0.537756	chr3	124382689	0.2694147352829368	chr3:124382689:C:T
chr3:124383445	['C', 'T']	98663	14228.009457103472	-388.6714684874845	0.0019216389775232	0.008244860772579	0.2330711252170872	0.815707	0.815707	chr3	124383445	0.0884658107732234	chr3:124383445:C:T
chr3:124383541	['A', 'G']	98663	34925.53988221341	-819.0678483603568	-0.0026236488148723	0.0055709842786692	-0.4709488814962305	0.637678	0.637678	chr3	124383541	0.1953985659881496	chr3:124383541:A:G
chr3:124385179	['A', 'T']	98663	29918.63888860731	-1474.1482337005405	-0.004723393851761	0.0059271627163704	-0.796906391436734	0.425507	0.425507	chr3	124385179	0.3710932909580837	chr3:124385179:A:T
chr3:124387209	['C', 'T']	98663	33104.03289473685	-1120.5982748601507	-0.0050704315557649	0.0056705294438588	-0.8941725117495317	0.371232	0.371232	chr3	124387209	0.4303545948873661	chr3:124387209:C:T
chr3:124387662	['A', 'G']	98663	29846.6301304599	-1464.5892386014175	-0.004667740634951	0.0059309153632422	-0.7870185880378837	0.431273	0.431273	chr3	124387662	0.3652477301639426	chr3:124387662:A:G
chr3:124388137	['C', 'T']	98663	33114.69197786157	-1123.3378189207713	-0.0051714066520096	0.0056690752436105	-0.912213443954216	0.361659	0.361659	chr3	124388137	0.4417007228751667	chr3:124388137:C:T
chr3:124388274	['T', 'C']	98663	29850.53825723785	-1467.118115648142	-0.0047708737436643	0.0059305389836963	-0.8044587105455328	0.421134	0.421134	chr3	124388274	0.3755796946606988	chr3:124388274:T:C
chr3:124388488	['G', 'A']	98663	29844.11739782679	-1467.0962126259053	-0.0047646834385334	0.00593088925756	-0.8033674600246419	0.421764	0.421764	chr3	124388488	0.3749304925637714	chr3:124388488:G:A
chr3:124388515	['C', 'T']	98663	33114.68507424864	-1124.8614617547723	-0.0051844536404759	0.0056691997966787	-0.9144947834636576	0.360459	0.360459	chr3	124388515	0.4431441264685063	chr3:124388515:C:T
chr3:124390262	['C', 'T']	98663	40618.470133898256	-630.0114651726956	-0.0015749373780932	0.0053293581109785	-0.2955210262280736	0.767597	0.767597	chr3	124390262	0.1148667312867377	chr3:124390262:C:T
chr3:124391713	['A', 'C']	98663	12047.343165876013	-513.7789627045466	0.0079172467696129	0.0088845073623108	0.8911295186944053	0.372862	0.372862	chr3	124391713	0.4284518752368155	chr3:124391713:A:C
chr3:124393034	['C', 'T']	98663	32634.13834326137	-1371.6470084693913	-0.0076013485312816	0.0058083633125732	-1.3086902664692317	0.190642	0.190642	chr3	124393034	0.7197814145117489	chr3:124393034:C:T
chr3:124393189	['T', 'C']	98663	29897.939503477715	-1472.5776916170937	-0.005092893178825	0.0059324852377071	-0.8584754912586047	0.390632	0.390632	chr3	124393189	0.4082321828244648	chr3:124393189:T:C
chr3:124393248	['G', 'C']	98663	194783.9227042368	-6838.951558793181	-0.0207047451098797	0.0192784891652017	-1.073981728155981	0.282833	0.282833	chr3	124393248	0.5484699199041975	chr3:124393248:G:C
chr3:124393258	['G', 'A']	98663	73780.17299347045	-4052.309844628299	-0.0031683309159431	0.0044822491025136	-0.7068618551714093	0.479654	0.479654	chr3	124393258	0.3190719294475589	chr3:124393258:G:A
chr3:124393836	['T', 'C']	98663	31985.538657259567	-1333.6196070533988	-0.0068770988821004	0.0057512962168668	-1.1957476406678538	0.231798	0.231798	chr3	124393836	0.634890315536836	chr3:124393836:T:C
chr3:124394438	['A', 'G']	98663	30022.434341898537	-1477.7596567206742	-0.0047006689039292	0.0059179069913144	-0.7943127377345084	0.427015	0.427015	chr3	124394438	0.3695568689964998	chr3:124394438:A:G
chr3:124394559	['A', 'G']	98663	194708.9734750968	-6863.027449743405	-0.0245277370484713	0.0190532466050854	-1.2873258587817151	0.197984	0.197984	chr3	124394559	0.7033699056600932	chr3:124394559:A:G
chr3:124395082	['A', 'T']	98663	157753.98917417618	-6141.578787478944	0.0029690075134479	0.0053433771249866	0.5556425167080726	0.578457	0.578457	chr3	124395082	0.2377289190921825	chr3:124395082:A:T
chr3:124395519	['A', 'G']	98663	12139.738254761449	-516.5612886463346	0.0086382281987207	0.0088515323962194	0.9759020034101936	0.329115	0.329115	chr3	124395519	0.4826523235130612	chr3:124395519:A:G
chr3:124396641	['A', 'T']	98663	194407.94084795413	-6861.326868827942	-0.0116108936442923	0.0181318490555771	-0.6403590504588367	0.521941	0.521941	chr3	124396641	0.2823785866962162	chr3:124396641:A:T
chr3:124397256	['G', 'C']	98663	36646.0856951709	-731.5313706567925	-0.0046671698685632	0.0054919140722969	-0.84982572690021	0.395424	0.395424	chr3	124397256	0.402936975004014	chr3:124397256:G:C
chr3:124397284	['T', 'C']	98663	36645.19984997315	-734.3700901666765	-0.004730381800544	0.0054923482505008	-0.8612676372283342	0.389093	0.389093	chr3	124397284	0.4099465823258369	chr3:124397284:T:C
chr3:124398284	['G', 'T']	98663	32059.24936900044	-1320.072390922894	-0.0068802687946934	0.0057473404369051	-1.197122194208886	0.231262	0.231262	chr3	124398284	0.6358957228113327	chr3:124398284:G:T
chr3:124399199	['C', 'T']	98663	32450.27570197669	-1304.0572220262388	-0.007912155754931	0.0057191182543207	-1.3834572748960976	0.166528	0.166528	chr3	124399199	0.7785127337905453	chr3:124399199:C:T
chr3:124399379	['C', 'A']	98663	32051.57345010745	-1322.5269967172846	-0.0070553619172274	0.0057470525195776	-1.2276487631169186	0.219582	0.219582	chr3	124399379	0.6584032635893088	chr3:124399379:C:A
chr3:124400951	['A', 'G']	98663	195188.0	-6786.894176991	-0.0240316690208605	0.0208536220696845	-1.1523978395962222	0.24916	0.24916	chr3	124400951	0.6035216777978967	chr3:124400951:A:G
chr3:124401193	['C', 'T']	98663	60927.79287799535	-3577.8315764100985	-0.004635652886399	0.0046800092046257	-0.9905221728660468	0.321921	0.321921	chr3	124401193	0.4922506918864796	chr3:124401193:C:T
chr3:124401385	['G', 'A']	98663	40693.24893808989	-619.4359250636273	-0.0013607061169165	0.0053250524492542	-0.2555291482823065	0.798315	0.798315	chr3	124401385	0.0978257104433085	chr3:124401385:G:A
chr3:124401670	['C', 'G']	98663	40727.54073916393	-615.064913272771	-0.0013247358089414	0.0053236095049746	-0.2488416567187265	0.803484	0.803484	chr3	124401670	0.0950227670411417	chr3:124401670:C:G
chr3:124401752	['T', 'C']	98663	60918.93267154057	-3606.6669324340114	-0.0051307754691083	0.0046812181926404	-1.0960342496264364	0.273066	0.273066	chr3	124401752	0.5637323713784637	chr3:124401752:T:C
chr3:124401972	['T', 'G']	98663	40742.1941448382	-620.7245850837014	-0.001406586416187	0.005323207387106	-0.2642366366552074	0.791598	0.791598	chr3	124401972	0.1014953117244349	chr3:124401972:T:G
chr3:124403064	['A', 'G']	98663	40721.365514445	-594.4621828449722	-0.0008070481981992	0.005323842410154	-0.1515913011737404	0.87951	0.87951	chr3	124403064	0.0557592182643603	chr3:124403064:A:G
chr3:124403753	['A', 'G']	98663	40692.01138414128	-611.1078762701729	-0.0012514810507082	0.0053253593846017	-0.2350040551867566	0.814206	0.814206	chr3	124403753	0.0892657015669235	chr3:124403753:A:G
chr3:124404393	['G', 'T']	98663	41894.58793888333	-1697.352757045468	0.0072347640155219	0.0052155069055044	1.3871641139783324	0.165395	0.165395	chr3	124404393	0.781477623593821	chr3:124404393:G:T
chr3:124405779	['G', 'T']	98663	131744.3883104374	-4260.092235967297	0.0036595629043977	0.0045176879842853	0.8100521587872914	0.417912	0.417912	chr3	124405779	0.378915158267813	chr3:124405779:G:T
chr3:124405890	['C', 'T']	98663	126047.93900930672	-5043.453586698623	0.0018195114535053	0.0044445296700409	0.4093822268237004	0.68226	0.68226	chr3	124405890	0.1660500900838757	chr3:124405890:C:T
chr3:124406246	['A', 'G']	98663	126183.0207309038	-5015.715750480525	0.0022785830712716	0.0044464959720094	0.5124446498130709	0.608341	0.608341	chr3	124406246	0.215852912661338	chr3:124406246:A:G
chr3:124406675	['T', 'C']	98663	135743.38908825495	-4111.25843571347	0.0034654877791373	0.0045957462507717	0.7540642128697681	0.450812	0.450812	chr3	124406675	0.3460045321458506	chr3:124406675:T:C
chr3:124408202	['A', 'T']	98663	133809.26185914007	-4436.000677126882	0.001127526134995	0.004555537041796	0.247506742816544	0.804517	0.804517	chr3	124408202	0.0944647745255634	chr3:124408202:A:T
chr3:124408463	['G', 'A']	98663	128863.32554296036	-5109.954525842887	-6.686166079630398e-05	0.0044819156920634	-0.0149180987305722	0.988098	0.988098	chr3	124408463	0.0051999797559404	chr3:124408463:G:A
chr3:124408748	['A', 'AT']	98663	29343.73275748453	-1520.9029234276793	-0.0055221997143206	0.0059828510960728	-0.923004705556746	0.356007	0.356007	chr3	124408748	0.4485414626128398	chr3:124408748:A:AT
chr3:124408764	['T', 'A']	98663	132321.1874309351	-3993.418857925215	0.0016763332467244	0.0045328079808465	0.3698222500948264	0.711516	0.711516	chr3	124408764	0.1478153294046	chr3:124408764:T:A
chr3:124409114	['A', 'G']	98663	100800.28161175874	-2376.7987344294484	0.0007216431808009	0.0042748197276128	0.1688125410621445	0.865944	0.865944	chr3	124409114	0.0625101925985474	chr3:124409114:A:G
chr3:124409772	['C', 'T']	98663	79262.33120741398	-2780.081514196394	-0.0047114248460183	0.0043229971492417	-1.0898514811292035	0.275781	0.275781	chr3	124409772	0.5594356579549387	chr3:124409772:C:T
chr3:124412425	['C', 'G']	98663	83516.00420679168	-2802.604761485845	-0.0045670053622728	0.0042888952170466	-1.0648442387029684	0.286949	0.286949	chr3	124412425	0.5421952844045247	chr3:124412425:C:G
chr3:124413007	['A', 'T']	98663	87163.85315706227	-2821.503365833629	-0.005079118079298	0.0042719358991891	-1.18894997470869	0.234462	0.234462	chr3	124413007	0.6299275347297179	chr3:124413007:A:T
chr3:124413416	['A', 'T']	98663	82808.4288929212	-2926.9954035529586	-0.0048995333732921	0.0042943877395131	-1.1409154623395852	0.253908	0.253908	chr3	124413416	0.595323615388111	chr3:124413416:A:T
chr3:124413721	['T', 'G']	98663	93399.30644703496	-2039.6112120401865	-0.0022162118285891	0.0042952689840809	-0.5159657839364287	0.605879	0.605879	chr3	124413721	0.2176141000569818	chr3:124413721:T:G
chr3:124413828	['A', 'G']	98663	83443.29777268626	-2795.349957158436	-0.0044687340084636	0.0042912526813108	-1.0413588619299392	0.297712	0.297712	chr3	124413828	0.5262036597142101	chr3:124413828:A:G
chr3:124416840	['A', 'T']	98663	86390.00971139519	-2935.370098075005	-0.0050902537092196	0.0042755639056409	-1.1905455798482618	0.233835	0.233835	chr3	124416840	0.6310904838960237	chr3:124416840:A:T
chr3:124417292	['C', 'G']	98663	92212.82323483196	-2171.111993284128	-0.0036365195483228	0.0042863303255141	-0.8483992768071762	0.396218	0.396218	chr3	124417292	0.4020657985523849	chr3:124417292:C:G
chr3:124417852	['A', 'G']	98663	85558.74208786973	-2697.280980370588	-0.0033254377139266	0.0042900660379924	-0.7751483740522509	0.438254	0.438254	chr3	124417852	0.3582741113551033	chr3:124417852:A:G
chr3:124418246	['G', 'A']	98663	93722.69811531172	-2015.0510872438508	-0.0019974468882866	0.0042957215822997	-0.4649851835177259	0.641943	0.641943	chr3	124418246	0.1925035324988428	chr3:124418246:G:A
chr3:124418969	['A', 'G']	98663	91326.8026870818	-2236.219916389098	-0.0033168600692628	0.0042823264454337	-0.7745462919576435	0.43861	0.43861	chr3	124418969	0.3579214709364015	chr3:124418969:A:G
chr3:124419890	['T', 'C']	98663	82943.7694857525	-2926.2322331352734	-0.0047542179573419	0.0042941968600856	-1.1071262245874782	0.268242	0.268242	chr3	124419890	0.5714732214875062	chr3:124419890:T:C
chr3:124420376	['A', 'G']	98663	4559.323477538112	49.07300095693961	0.0049643147418086	0.0143916901998308	0.3449431354398526	0.730138	0.730138	chr3	124420376	0.1365950481338583	chr3:124420376:A:G
chr3:124421282	['T', 'G']	98663	93864.0271990917	-2007.606240775136	-0.0019204375247496	0.0042960554629935	-0.4470234477399987	0.654859	0.654859	chr3	124421282	0.1838521994187411	chr3:124421282:T:G
chr3:124422656	['G', 'A']	98663	79604.52298646665	-2781.106730043135	-0.0045900272383077	0.0043203703656103	-1.062415221353204	0.28805	0.28805	chr3	124422656	0.5405321204374546	chr3:124422656:G:A
chr3:124423615	['C', 'T']	98663	41494.62626201192	-1577.8507793517397	0.0140326451470654	0.0052297580063066	2.683230300549894	0.00729269	0.00729269	chr3	124423615	2.1371122471734374	chr3:124423615:C:T
chr3:124423738	['G', 'A']	98663	55470.18440579006	-3088.209101412957	-0.0048713293486849	0.0047698343951301	-1.0212785067880787	0.307125	0.307125	chr3	124423738	0.5126848305118628	chr3:124423738:G:A
chr3:124424236	['C', 'CA']	98663	4560.231101380527	48.679141776825645	0.0049554403815941	0.0143929314339194	0.344296810163067	0.730624	0.730624	chr3	124424236	0.1363060659095222	chr3:124424236:C:CA
chr3:124424354	['T', 'G']	98663	4536.229885057472	49.96406237163781	0.0051939812404875	0.0144284608819427	0.3599816559081357	0.718862	0.718862	chr3	124424354	0.1433544731647828	chr3:124424354:T:G
chr3:124425199	['G', 'A']	98663	14962.909940500927	-734.3037053119149	-0.0131607899067326	0.0080482072551969	-1.63524490478726	0.102001	0.102001	chr3	124425199	0.9913955704699156	chr3:124425199:G:A
chr3:124425752	['C', 'T']	98663	15803.800898051855	-558.0910103154864	-0.0101985365584528	0.0078631589980274	-1.2970024593183476	0.194633	0.194633	chr3	124425752	0.7107835232513068	chr3:124425752:C:T
chr3:124426578	['C', 'T']	98663	14638.186924129535	-737.0003802325976	-0.0130956407713803	0.0081282730716663	-1.611122148077101	0.107156	0.107156	chr3	124426578	0.9699835064332816	chr3:124426578:C:T
chr3:124427625	['A', 'C']	98663	93671.08927974048	-2028.4237634770016	-0.0028017223845659	0.0043004151132438	-0.6515004507210451	0.514725	0.514725	chr3	124427625	0.2884247377176285	chr3:124427625:A:C
chr3:124427727	['A', 'T']	98663	11444.275929530068	-687.8420629643225	-0.0139365690186245	0.0090908734979733	-1.5330285941974169	0.125272	0.125272	chr3	124427727	0.90214598889717	chr3:124427727:A:T
chr3:124427885	['T', 'C']	98663	93508.21630443598	-2026.0016888259008	-0.0025955198978934	0.0043002188545413	-0.6035785586011148	0.546125	0.546125	chr3	124427885	0.2627079422823751	chr3:124427885:T:C
chr3:124428676	['A', 'G']	98663	93587.55961879654	-2042.994459677589	-0.0029175788403622	0.0043007910260896	-0.6783819122257956	0.497531	0.497531	chr3	124428676	0.3031798541956383	chr3:124428676:A:G
chr3:124430327	['A', 'G']	98663	71274.28082233442	-2829.0295870202463	0.0096533548924682	0.004446958996878	2.1707766811534315	0.0299504	0.0299504	chr3	124430327	1.5235973730532102	chr3:124430327:A:G
chr3:124431334	['T', 'G']	98663	14683.041740999028	-744.6556613699482	-0.0135726037800632	0.0081177350420803	-1.671969300513768	0.0945335	0.0945335	chr3	124431334	1.024414262527923	chr3:124431334:T:G
chr3:124432930	['A', 'G']	98663	14682.89291180555	-736.6471202917415	-0.013057608895891	0.0081174976191102	-1.6085756360618793	0.107712	0.107712	chr3	124432930	0.9677359100402888	chr3:124432930:A:G
chr3:124434136	['T', 'C']	98663	48160.90508337134	-1917.726511454312	0.0122893335508794	0.0049668686098959	2.4742618571375736	0.0133528	0.0133528	chr3	124434136	1.874427655869145	chr3:124434136:T:C
chr3:124435525	['A', 'G']	98663	73199.64490623414	-2111.729724528849	-0.0010116855410386	0.0043940995030749	-0.2302372853256187	0.817908	0.817908	chr3	124435525	0.0872955439318151	chr3:124435525:A:G
chr3:124436005	['C', 'T']	98663	93261.01446601452	-2035.919410895564	-0.0029126299810723	0.0043000180288181	-0.6773529695811156	0.498184	0.498184	chr3	124436005	0.3026102246583921	chr3:124436005:C:T
chr3:124437784	['G', 'A']	98663	95306.6370813566	-2070.6521033950617	-0.0012978827265327	0.0043718093501982	-0.2968754176057375	0.766562	0.766562	chr3	124437784	0.1154527133876326	chr3:124437784:G:A
chr3:124438676	['AGAT', 'A']	98663	27141.32709854016	77.96952729962896	-0.0027243564214301	0.0063482565894854	-0.4291503317528938	0.667815	0.667815	chr3	124438676	0.1753438303489334	chr3:124438676:AGAT:A
chr3:124444315	['G', 'A']	98663	27273.658594929904	239.1643472011436	0.0011317804872845	0.0063342234215043	0.1786770708848425	0.858192	0.858192	chr3	124444315	0.0664155382443269	chr3:124444315:G:A
chr3:124444555	['T', 'C']	98663	40827.82813894071	-2224.755016627412	-0.0060045472634655	0.0052807370307764	-1.137066138395208	0.255513	0.255513	chr3	124444555	0.592586998916204	chr3:124444555:T:C
chr3:124445309	['A', 'G']	98663	111689.37652187138	-2218.77763549424	0.004358302820317	0.0043513501368376	1.0015978221151562	0.31654	0.31654	chr3	124445309	0.4995714019764022	chr3:124445309:A:G
chr3:124445682	['T', 'C']	98663	4986.454862448557	-174.42732913152247	-0.0063905105556405	0.0135369144271718	-0.4720802949609593	0.636871	0.636871	chr3	124445682	0.1959485263172243	chr3:124445682:T:C
chr3:124446370	['G', 'A']	98663	75067.13012539153	-2869.362382660888	0.0038705859931709	0.0043801999674098	0.8836550892583372	0.376885	0.376885	chr3	124446370	0.4237911471003115	chr3:124446370:G:A
chr3:124447616	['C', 'T']	98663	27149.201368405047	286.05479484058407	0.002146084667713	0.0063497240822656	0.3379807752130471	0.735378	0.735378	chr3	124447616	0.1334893668815148	chr3:124447616:C:T
chr3:124447656	['T', 'C']	98663	74750.63744741242	-3010.900509769047	0.002533514012021	0.0043852890607967	0.5777302195811798	0.563448	0.563448	chr3	124447656	0.2491461583314888	chr3:124447656:T:C
chr3:124447661	['G', 'A']	98663	10939.665274638395	-665.4940931891517	-0.0118546162830687	0.0093055122304307	-1.273934845230973	0.20269	0.20269	chr3	124447661	0.6931676773156246	chr3:124447661:G:A
chr3:124448061	['A', 'T']	98663	62699.07425692389	-2456.542613152564	0.0056409875345785	0.0045711970425693	1.234028522955117	0.217195	0.217195	chr3	124448061	0.663150176769212	chr3:124448061:A:T
chr3:124448082	['G', 'A']	98663	12022.48741625194	-560.4765099863082	-0.0113976568358557	0.0089078124510901	-1.2795124390456691	0.20072	0.20072	chr3	124448082	0.6974093516934459	chr3:124448082:G:A
chr3:124448660	['A', 'G']	98663	26510.56786894552	181.7605079825269	0.00062813784668	0.0064160473601939	0.0979010614193808	0.922011	0.922011	chr3	124448660	0.0352638975897507	chr3:124448660:A:G
chr3:124449881	['G', 'T']	98663	11633.47164475618	-612.8929662968803	-0.01133281798462	0.0090397301171757	-1.253667735399251	0.209966	0.209966	chr3	124449881	0.677851025303498	chr3:124449881:G:T
chr3:124452192	['G', 'A']	98663	11587.587230635125	-560.1606324543329	-0.0087141688858338	0.0090559033814306	-0.962263897790965	0.335919	0.335919	chr3	124452192	0.4737654312229636	chr3:124452192:G:A
chr3:124453403	['G', 'A']	98663	10965.555707595937	-665.8138562105621	-0.0114781765287202	0.0092927170109009	-1.2351798204180395	0.216767	0.216767	chr3	124453403	0.664006832875153	chr3:124453403:G:A
chr3:124453470	['ATC', 'A']	98663	62658.78220712727	-2438.1153430479003	0.0061936820449041	0.0045726130005522	1.3545170002701086	0.175575	0.175575	chr3	124453470	0.7555373229116756	chr3:124453470:ATC:A
chr3:124454658	['A', 'G']	98663	195080.95449062952	-6547.791885404239	0.0008205270210564	0.0199633489014639	0.0411016721245743	0.967215	0.967215	chr3	124454658	0.0144769768632542	chr3:124454658:A:G
chr3:124457575	['A', 'G']	98663	129758.78205998927	-5596.415615456786	-0.0075982919792249	0.0045259867715831	-1.6788144470354165	0.0931914	0.0931914	chr3	124457575	1.0306241638785811	chr3:124457575:A:G
chr3:124459316	['G', 'A']	98663	27445.450779040417	-1163.4747173915684	-0.0023387788576754	0.0061407606021802	-0.3808614289319501	0.703307	0.703307	chr3	124459316	0.1528550600411019	chr3:124459316:G:A
chr3:124459429	['T', 'C']	98663	114156.08278840594	-5467.702256965787	-0.0039891153329413	0.0044201240040721	-0.9024894616681016	0.366799	0.366799	chr3	124459429	0.4355718570125779	chr3:124459429:T:C
chr3:124460809	['C', 'T']	98663	28076.845732010173	-1053.4765321212938	-0.0007812392286668	0.0060799433367495	-0.1284944917076268	0.897758	0.897758	chr3	124460809	0.0468407161485615	chr3:124460809:C:T
chr3:124460818	['G', 'A']	98663	62144.9675499777	-965.0410004186572	0.0081846127137052	0.0046113128703462	1.7748985904508294	0.0759177	0.0759177	chr3	124460818	1.119656957751986	chr3:124460818:G:A
chr3:124460823	['G', 'A']	98663	41245.434566649776	-2210.9461113411053	-0.0048230192384212	0.0052622807666974	-0.9165263983905791	0.359393	0.359393	chr3	124460823	0.4444303860222013	chr3:124460823:G:A
chr3:124461479	['T', 'A']	98663	63050.6981751825	-824.113090697443	0.0086902286020473	0.0045953844128289	1.891077616441999	0.0586169	0.0586169	chr3	124461479	1.2319771532891506	chr3:124461479:T:A
chr3:124462414	['C', 'T']	98663	28058.265773254407	-1060.945260297838	-0.0011670273764704	0.0060813320328071	-0.1919032491853237	0.847818	0.847818	chr3	124462414	0.0716973671760435	chr3:124462414:C:T
chr3:124462607	['C', 'T']	98663	10788.437385337373	-674.1856577399999	-0.0147830793270884	0.0093639040130367	-1.57873033582008	0.114401	0.114401	chr3	124462607	0.9415701792791504	chr3:124462607:C:T
chr3:124462892	['G', 'A']	98663	62157.82001844926	-950.8171529641314	0.0084880237110538	0.004611280291194	1.840708691523926	0.0656673	0.0656673	chr3	124462892	1.1826508399512856	chr3:124462892:G:A
chr3:124463744	['G', 'C']	98663	44651.52566064894	-2232.5955666504165	4.622391762903363e-06	0.0051025753019311	0.0009058938848298	0.999277	0.999277	chr3	124463744	0.0003141084743172	chr3:124463744:G:C
chr3:124463846	['C', 'T']	98663	17892.813528225197	-835.3763643449664	-0.0008426448259325	0.0074442961001695	-0.1131933516069277	0.909877	0.909877	chr3	124463846	0.0410173129885019	chr3:124463846:C:T
chr3:124465724	['G', 'A']	98663	34526.54927521542	-1191.087693811631	0.011061459893703	0.0055895468887805	1.9789546655214203	0.0478239	0.0478239	chr3	124465724	1.320355010415651	chr3:124465724:G:A
chr3:124466352	['A', 'G']	98663	10753.089880692933	-655.3067431998933	-0.013915667827188	0.0093773085089635	-1.4839724867627295	0.137819	0.137819	chr3	124466352	0.8606909056044496	chr3:124466352:A:G
chr3:124466494	['G', 'GA']	98663	124921.19368278072	-6151.69291261594	-0.0075069108733767	0.0045299259999159	-1.6571817891762322	0.0974859	0.0974859	chr3	124466494	1.0110581945067705	chr3:124466494:G:GA
chr3:124467029	['A', 'G']	98663	115026.49267135648	-5376.764579233855	-0.003848166887965	0.0044253776711263	-0.869568017453672	0.384539	0.384539	chr3	124467029	0.4150596074207708	chr3:124467029:A:G
chr3:124467664	['A', 'T']	98663	61706.88318600221	-1083.832681501434	0.0079661161075602	0.0046238994227539	1.722813447965449	0.0849254	0.0849254	chr3	124467664	1.070962398919122	chr3:124467664:A:T
chr3:124467966	['G', 'C']	98663	41195.60338605029	-2246.043967260445	-0.0054679936625625	0.0052653862300401	-1.0384791207464417	0.29905	0.29905	chr3	124467966	0.5242561932518742	chr3:124467966:G:C
chr3:124468160	['C', 'G']	98663	97560.4300693628	-5149.865436937474	-0.007792064303954	0.0043089150490224	-1.8083587667206125	0.0705537	0.0705537	chr3	124468160	1.1514802059004512	chr3:124468160:C:G
chr3:124468623	['A', 'G']	98663	29139.658108135507	311.89243845156625	0.0012742736967088	0.0061704809056948	0.2065112454254251	0.836392	0.836392	chr3	124468623	0.0775901298147568	chr3:124468623:A:G
chr3:124469099	['A', 'G']	98663	68128.90521322211	-2598.6899158544534	0.0076192546278046	0.004492360541655	1.696047001828053	0.0898801	0.0898801	chr3	124469099	1.046336453059495	chr3:124469099:A:G
chr3:124470562	['C', 'T']	98663	31708.2137897479	95.61415432354454	0.0105460821206684	0.0059102074421905	1.7843844270819071	0.0743643	0.0743643	chr3	124470562	1.1286355057710444	chr3:124470562:C:T
chr3:124470809	['T', 'C']	98663	91144.0948011922	-4796.593939632384	-0.007773426298858	0.0043133346231122	-1.8021848472421969	0.0715194	0.0715194	chr3	124470809	1.1455761376375049	chr3:124470809:T:C
chr3:124471399	['C', 'A']	98663	28889.369873569136	-1074.9536949113656	0.0040623923483657	0.0060052575688969	0.6764726244892659	0.498742	0.498742	chr3	124471399	0.3021240574880926	chr3:124471399:C:A
chr3:124471442	['C', 'T']	98663	2275.668886996371	255.53967666913425	0.0143453141909197	0.020620476755041	0.695682954440553	0.486629	0.486629	chr3	124471442	0.3128020134391288	chr3:124471442:C:T
chr3:124471961	['C', 'T']	98663	102427.16829747602	-1474.6317786392642	0.0096919042364644	0.0043216144059663	2.24265825823886	0.0249211	0.0249211	chr3	124471961	1.6034327921337854	chr3:124471961:C:T
chr3:124472306	['T', 'C']	98663	68495.74446449567	-2532.7155160673155	0.0075905460636577	0.0044796679889516	1.694443892355111	0.0901841	0.0901841	chr3	124472306	1.0448700244419598	chr3:124472306:T:C
chr3:124474037	['C', 'T']	98663	26955.45886634096	137.97425595059482	0.0006655311678639	0.0063668383290368	0.1045308728554804	0.916748	0.916748	chr3	124474037	0.0377500288338568	chr3:124474037:C:T
chr3:124474085	['G', 'A']	98663	34391.92585609149	-1510.838779942501	-0.0011423862439617	0.0056143019258122	-0.2034778782932015	0.838762	0.838762	chr3	124474085	0.0763612534143047	chr3:124474085:G:A
chr3:124476757	['C', 'T']	98663	90727.34574673028	-4886.676425890665	-0.0077014775470186	0.004321644988259	-1.7820708475457463	0.0747408	0.0747408	chr3	124476757	1.1264422579216755	chr3:124476757:C:T
chr3:124477247	['A', 'T']	98663	26923.54749113025	149.29056581358327	0.0012836006595573	0.0063719467954985	0.2014456022238168	0.840351	0.840351	chr3	124477247	0.0755392787910983	chr3:124477247:A:T
chr3:124480213	['G', 'C']	98663	90990.36691267409	-4847.625529549757	-0.0074265985347184	0.0043190142873957	-1.719512379570394	0.0855243	0.0855243	chr3	124480213	1.0679104717454306	chr3:124480213:G:C
chr3:124480339	['C', 'A']	98663	102679.73280956964	-1470.144887129952	0.0087415356929323	0.0043171795614112	2.0248255993491475	0.042888	0.042888	chr3	124480339	1.3676642057827495	chr3:124480339:C:A
chr3:124481077	['A', 'G']	98663	41804.660827960906	-2400.1124539462257	-0.0079786609624229	0.0052327465094641	-1.5247558711266684	0.127323	0.127323	chr3	124481077	0.8950931370311144	chr3:124481077:A:G
chr3:124481954	['T', 'A']	98663	10965.666855874391	-646.2142792029134	-0.0125752873321888	0.0092901464505529	-1.3536156183458623	0.175862	0.175862	chr3	124481954	0.7548279921126146	chr3:124481954:T:A
chr3:124481994	['G', 'T']	98663	33025.34310128122	222.93369294826687	0.0106038964233732	0.0057876179547187	1.8321693840775624	0.0669292	0.0669292	chr3	124481994	1.1743843660567412	chr3:124481994:G:T
chr3:124483260	['G', 'T']	98663	36824.732375092506	-47.20862241628475	0.0084305428510756	0.0055295000066996	1.5246483119379834	0.12735	0.12735	chr3	124483260	0.8950010507003661	chr3:124483260:G:T
chr3:124483509	['G', 'T']	98663	37929.99771920932	-1843.9253017670355	0.0007711273415821	0.0054137707960459	0.1424381213451745	0.886734	0.886734	chr3	124483509	0.0522066390831416	chr3:124483509:G:T
chr3:124484149	['C', 'T']	98663	33077.01727248769	235.63846753496745	0.0113866216955414	0.0057843530205602	1.9685212252896969	0.0490109	0.0490109	chr3	124484149	1.3097073223507674	chr3:124484149:C:T
chr3:124484925	['G', 'A']	98663	33063.03732689929	233.5702966725668	0.0113008300043735	0.0057845976750055	1.953606912577996	0.0507505	0.0507505	chr3	124484925	1.2945596746724586	chr3:124484925:G:A
chr3:124486099	['T', 'C']	98663	28458.74977192093	274.05241645587625	0.0020895763889617	0.0061984476350405	0.3371128566367337	0.736033	0.736033	chr3	124486099	0.1331027136562279	chr3:124486099:T:C
chr3:124486248	['G', 'A']	98663	83787.88926395604	-4462.966603748363	-0.0061240731423448	0.004361102566337	-1.4042488222166656	0.160248	0.160248	chr3	124486248	0.7952073820549114	chr3:124486248:G:A
chr3:124486610	['T', 'C']	98663	38028.865166261145	-1861.7957772926247	0.0003912504129166	0.0054079831518231	0.07234682541212	0.942326	0.942326	chr3	124486610	0.0257988259668881	chr3:124486610:T:C
chr3:124487133	['C', 'G']	98663	34810.175370486744	-916.1398812406084	0.0131750965980531	0.0055671243688643	2.366589234423861	0.0179548	0.0179548	chr3	124487133	1.745819428153065	chr3:124487133:C:G
chr3:124490148	['C', 'T']	98663	46389.99316748779	-310.7085217770788	0.0100475645448208	0.0050576084844309	1.986623633630548	0.0469669	0.0469669	chr3	124490148	1.3282081040135554	chr3:124490148:C:T
chr3:124490149	['T', 'G']	98663	46404.28794898571	-312.44801260894906	0.0100415778310353	0.0050573943128054	1.9855240089960733	0.047089	0.047089	chr3	124490149	1.327080532302941	chr3:124490149:T:G
chr3:124490591	['A', 'G']	98663	130802.58326237684	-4199.968171210978	-0.0041677954759022	0.0045015619041549	-0.9258554174397536	0.354523	0.354523	chr3	124490591	0.4503555843199515	chr3:124490591:A:G
chr3:124491497	['C', 'A']	98663	96870.8001865142	-2537.313148045685	-0.003570493768427	0.0042890602582131	-0.8324652845783517	0.405148	0.405148	chr3	124491497	0.3923863006322416	chr3:124491497:C:A
chr3:124491697	['G', 'A']	98663	97269.73169173996	-2484.970884441681	-0.0028748563033596	0.0042910630816569	-0.6699636543794578	0.502883	0.502883	chr3	124491697	0.2985330454905911	chr3:124491697:G:A
chr3:124491780	['C', 'T']	98663	3894.2762933830686	477.8407673211597	-0.0048134433689526	0.0159330941653483	-0.3021034909478588	0.762574	0.762574	chr3	124491780	0.1177180061027653	chr3:124491780:C:T
chr3:124492095	['AC', 'A']	98663	3897.316010339061	478.22654447650194	-0.0049145697217178	0.015936237948913	-0.3083895796154994	0.757787	0.757787	chr3	124492095	0.1204528494129551	chr3:124492095:AC:A
chr3:124492203	['T', 'C']	98663	32372.624904971868	-9.141562644542566	0.0064772351518638	0.0058357799950878	1.1099176386560023	0.267037	0.267037	chr3	124492203	0.5734285596745807	chr3:124492203:T:C
chr3:124497761	['A', 'G']	98663	18754.90090519296	-138.22969012504709	-0.0071549859757958	0.007290299669593	-0.9814392137593976	0.326379	0.326379	chr3	124497761	0.4862777925576398	chr3:124497761:A:G
chr3:124498822	['T', 'C']	98663	97792.92063170271	-4042.704368397804	-0.0108092530753902	0.0042529512873698	-2.541588733332293	0.0110365	0.0110365	chr3	124498822	1.9571686323753428	chr3:124498822:T:C
chr3:124499753	['G', 'A']	98663	96704.62286606384	-4074.542065903024	-0.011354873282744	0.0042559021354247	-2.668029696507736	0.007631	0.007631	chr3	124499753	2.1174185464455486	chr3:124499753:G:A
chr3:124500627	['A', 'G']	98663	26885.44995590157	-1354.8998465708971	-0.0080359643703839	0.0062082668441061	-1.2943973853206563	0.195531	0.195531	chr3	124500627	0.7087843786177684	chr3:124500627:A:G
chr3:124500865	['C', 'T']	98663	96835.61104803224	-3974.094423933481	-0.0098277796243599	0.0042532231790212	-2.3106663371992204	0.0208533	0.0208533	chr3	124500865	1.68082520887316	chr3:124500865:C:T
chr3:124500883	['CT', 'C']	98663	96836.5557132574	-3969.36508496992	-0.0097470692130349	0.0042533358157704	-2.2916293552215925	0.0219291	0.0219291	chr3	124500883	1.6589791919911692	chr3:124500883:CT:C
chr3:124501035	['A', 'G']	98663	50406.59807002251	-2451.850640972831	-0.0037712211817561	0.0049012759221249	-0.7694366205200583	0.441636	0.441636	chr3	124501035	0.3549355322804354	chr3:124501035:A:G
chr3:124501492	['T', 'C']	98663	50820.66602805821	-2401.7315502647643	-0.00394456209028	0.0048863642332314	-0.8072591198694676	0.419519	0.419519	chr3	124501492	0.3772483652088301	chr3:124501492:T:C
chr3:124501771	['C', 'T']	98663	50764.63072962069	-2400.5399991259765	-0.0043668846177838	0.0048878601234328	-0.893414399656924	0.371637	0.371637	chr3	124501771	0.4298810543772706	chr3:124501771:C:T
chr3:124501855	['G', 'T']	98663	43933.44528795281	-1098.644074325393	0.0176072477942418	0.0051092850569521	3.4461275105963645	0.000568919	0.000568919	chr3	124501855	3.244949562000612	chr3:124501855:G:T
chr3:124502299	['G', 'A']	98663	14114.573642703645	-800.2885033567927	-0.0114777608320071	0.008250924621081	-1.391087830651321	0.164202	0.164202	chr3	124502299	0.7846215574256279	chr3:124502299:G:A
chr3:124503902	['T', 'C']	98663	50873.73447003485	-2406.72653889898	-0.0041475044809159	0.004884572442792	-0.8491028702084724	0.395826	0.395826	chr3	124503902	0.4024956823740067	chr3:124503902:T:C
chr3:124504049	['C', 'T']	98663	23118.874573006942	-1278.1808490727851	-0.0064206429624533	0.0066328084821925	-0.9680127173415594	0.33304	0.33304	chr3	124504049	0.477503602121279	chr3:124504049:C:T
chr3:124504088	['G', 'A']	98663	50823.42339940185	-2401.5097358480766	-0.0040908131639977	0.0048865064176382	-0.8371652085079774	0.402502	0.402502	chr3	124504088	0.3952319573164708	chr3:124504088:G:A
chr3:124504451	['A', 'G']	98663	182587.8049668035	-6917.8847559932	0.0090610444938576	0.0082459318209529	1.0988502804296278	0.271836	0.271836	chr3	124504451	0.5656930289646875	chr3:124504451:A:G
chr3:124506061	['C', 'G']	98663	99550.1888343708	-2686.124870238857	0.0103866893672672	0.0042553886756051	2.440832121119981	0.0146552	0.0146552	chr3	124506061	1.8340082503539183	chr3:124506061:C:G
chr3:124506087	['G', 'A']	98663	26804.173392124067	-1361.1843138758852	-0.0086723332468729	0.0062158211998571	-1.3952031385768215	0.162958	0.162958	chr3	124506087	0.7879243141152433	chr3:124506087:G:A
chr3:124506146	['G', 'A']	98663	176563.31647661043	-6442.801325592332	0.0085083952543103	0.0070187134267275	1.2122442870954155	0.225422	0.225422	chr3	124506146	0.6470037013673154	chr3:124506146:G:A
chr3:124506244	['A', 'G']	98663	99374.12252904326	-2718.873927549317	0.0102461038469399	0.0042561818326586	2.4073463610786514	0.0160707	0.0160707	chr3	124506244	1.7939652060296636	chr3:124506244:A:G
chr3:124506358	['G', 'A']	98663	99323.086974151	-2713.7368134410995	0.0103662911063411	0.0042557289337097	2.4358438396368616	0.0148589	0.0148589	chr3	124506358	1.828013340078306	chr3:124506358:G:A
chr3:124506996	['C', 'T']	98663	49567.04297227431	-2320.5835323802376	-0.0044427162535024	0.0049271458858287	-0.901681491972954	0.367228	0.367228	chr3	124506996	0.4350642125963645	chr3:124506996:C:T
chr3:124508700	['G', 'A']	98663	76905.47162103257	-3618.260241999189	-0.0077822107152874	0.0043800267327058	-1.776749593142287	0.0756125	0.0756125	chr3	124508700	1.121406402484593	chr3:124508700:G:A
chr3:124509576	['T', 'C']	98663	101007.35641878196	-2758.6791790964776	0.011291214955344	0.0042610456563894	2.6498695075967738	0.00805357	0.00805357	chr3	124509576	2.0940115621649618	chr3:124509576:T:C
chr3:124510192	['T', 'C']	98663	152315.15688103152	-4940.652092133101	0.0093475248187395	0.0050905715613779	1.8362426902430848	0.0663248	0.0663248	chr3	124510192	1.1783240509427284	chr3:124510192:T:C
chr3:124510273	['G', 'A']	98663	22397.81610663424	-775.905214404554	-0.0033281377508956	0.0067405845400646	-0.4937461626827576	0.621487	0.621487	chr3	124510273	0.2065679513140706	chr3:124510273:G:A
chr3:124510540	['A', 'G']	98663	27581.311463444297	-1333.3756301152405	-0.0081092259709501	0.0061376178130065	-1.3212334521327522	0.186427	0.186427	chr3	124510540	0.7294911890751563	chr3:124510540:A:G
chr3:124511043	['G', 'A']	98663	26544.95951425212	-1482.7424099249106	-0.0065914788800955	0.0062488899044147	-1.0548239736851186	0.291508	0.291508	chr3	124511043	0.5353495221805056	chr3:124511043:G:A
chr3:124512361	['G', 'A']	98663	26553.53826740049	-1478.130282302246	-0.0062560588663552	0.0062478974762439	-1.0013062618492488	0.316681	0.316681	chr3	124512361	0.4993779923359752	chr3:124512361:G:A
chr3:124512684	['A', 'T']	98663	38790.74374790747	-2074.622741882715	-0.0103585970849714	0.0053728404597907	-1.9279554571726256	0.0538635	0.0538635	chr3	124512684	1.2687054299571765	chr3:124512684:A:T
chr3:124513189	['C', 'T']	98663	22829.313867799254	-720.7365046900309	-0.0022851124617598	0.0066808696596448	-0.3420381743955948	0.732323	0.732323	chr3	124513189	0.1352973258027585	chr3:124513189:C:T
chr3:124513343	['C', 'T']	98663	22716.302413509977	-722.2981849743409	-0.002688576708378	0.0066965757252911	-0.4014852991543182	0.688064	0.688064	chr3	124513343	0.1623711641567294	chr3:124513343:C:T
chr3:124514169	['G', 'A']	98663	26880.179555014947	-1363.6621478197412	-0.0085220370913813	0.006207038201071	-1.372963531932312	0.169767	0.169767	chr3	124514169	0.7701467258161026	chr3:124514169:G:A
chr3:124514228	['T', 'A']	98663	100226.364446472	-2865.4836784945314	0.0105043311828607	0.0042591949805923	2.46627149748375	0.0136545	0.0136545	chr3	124514228	1.8647241982131275	chr3:124514228:T:A
chr3:124514238	['C', 'T']	98663	150812.74267262802	-4977.259600776268	0.0081677402477077	0.0050353632367111	1.622075680292429	0.10479	0.10479	chr3	124514238	0.9796801596426908	chr3:124514238:C:T
chr3:124514479	['A', 'G']	98663	26922.093037872022	-1349.4391368708411	-0.00818592203315	0.0062044920580641	-1.319354099665686	0.187054	0.187054	chr3	124514479	0.7280330003267577	chr3:124514479:A:G
chr3:124514698	['C', 'T']	98663	4876.7414240532	532.5494551694516	0.0141038684828411	0.0141364998129652	0.9976916966324144	0.318431	0.318431	chr3	124514698	0.496984659296227	chr3:124514698:C:T
chr3:124517167	['G', 'A']	98663	25730.172615487536	-1231.7764397136405	-0.0073691836971068	0.0063296287557812	-1.1642363211864806	0.244331	0.244331	chr3	124517167	0.612021427521767	chr3:124517167:G:A
chr3:124518070	['C', 'T']	98663	49025.93805946695	-2142.007232050845	-0.006692701489794	0.0049319869489835	-1.356999026766149	0.174785	0.174785	chr3	124518070	0.7574958411338428	chr3:124518070:C:T
chr3:124518098	['A', 'G']	98663	25742.69647726696	-1237.2950454247275	-0.007344044333808	0.0063269888633833	-1.1607487372564884	0.245747	0.245747	chr3	124518098	0.6095117751902246	chr3:124518098:A:G
chr3:124518744	['C', 'T']	98663	47743.32293313871	-1718.2443347301464	-0.007863832374403	0.0049803673064222	-1.578966347374107	0.114347	0.114347	chr3	124518744	0.9417752250278209	chr3:124518744:C:T
chr3:124522275	['C', 'G']	98663	25720.91041886304	-1238.5309487047812	-0.0076919283647775	0.0063269729002199	-1.2157359429357113	0.224088	0.224088	chr3	124522275	0.6495813994815394	chr3:124522275:C:G
chr3:124522293	['G', 'A']	98663	49915.07097748631	-2080.613286701585	-0.0067439196827253	0.0048991332267911	-1.376553641335145	0.168653	0.168653	chr3	124522293	0.7730059291747039	chr3:124522293:G:A
chr3:124522510	['G', 'A']	98663	49813.097624768096	-2067.161092097226	-0.0066402362998018	0.0049030336583338	-1.354311791948495	0.17564	0.17564	chr3	124522510	0.7553765715676498	chr3:124522510:G:A
chr3:124524801	['T', 'G']	98663	4939.250309148776	523.2029899871796	0.0114680493903711	0.014037465766005	0.8169600967536215	0.413953	0.413953	chr3	124524801	0.3830489656408891	chr3:124524801:T:G
chr3:124525632	['G', 'A']	98663	12016.852578657152	-752.2240115881657	-0.0131446154860311	0.0089034453211872	-1.4763515708634023	0.139853	0.139853	chr3	124525632	0.8543282131003089	chr3:124525632:G:A
chr3:124527971	['A', 'G']	98663	12112.859390204349	-733.2598342135263	-0.0124141538335965	0.0088712572881544	-1.3993680298476718	0.161706	0.161706	chr3	124527971	0.7912738655694916	chr3:124527971:A:G
chr3:124528302	['G', 'A']	98663	133656.02942846133	-5957.582625020518	-0.0189997518153378	0.0045946141348446	-4.1352225143886585	3.54904e-05	3.54904e-05	chr3	124528302	4.449889105842213	chr3:124528302:G:A
chr3:124529031	['T', 'C']	98663	97503.61221737805	-3784.435787896269	-0.0109461503512426	0.0042566304814766	-2.571552874715424	0.0101258	0.0101258	chr3	124529031	1.9945706548431312	chr3:124529031:T:C
chr3:124530128	['T', 'C']	98663	6112.929365015005	411.4150262263237	0.005591638702943	0.0126052067986066	0.443597538087285	0.657335	0.657335	chr3	124530128	0.1822132429635285	chr3:124530128:T:C
chr3:124530229	['T', 'C']	98663	13760.231471813637	-807.3032234698328	-0.010523389947171	0.0083516851090419	-1.2600319348460485	0.207661	0.207661	chr3	124530229	0.6826450589544341	chr3:124530229:T:C
chr3:124531778	['C', 'T']	98663	61198.72168219184	-2827.7458317077303	-0.0093030915179003	0.0046104455152777	-2.0178291852864385	0.0436118	0.0436118	chr3	124531778	1.3603959882191454	chr3:124531778:C:T
chr3:124533137	['C', 'A']	98663	35855.904940999964	-2243.750614505569	-0.0096346953496858	0.0055415200718212	-1.7386376345866752	0.0821016	0.0821016	chr3	124533137	1.0856483792459652	chr3:124533137:C:A
chr3:124533290	['A', 'G']	98663	29503.784575303853	-1512.0293872101763	-0.0083439719549408	0.0059879340676856	-1.3934642333438008	0.163483	0.163483	chr3	124533290	0.786527401352594	chr3:124533290:A:G
chr3:124533537	['C', 'T']	98663	4933.70018959941	524.7781364361948	0.0124487446267215	0.0140430580867035	0.8864696385831027	0.375367	0.375367	chr3	124533537	0.4255439105848467	chr3:124533537:C:T
chr3:124534290	['A', 'G']	98663	135597.358715708	-5999.200623737771	-0.0189267836877317	0.0046327508491567	-4.085430946750965	4.40298e-05	4.40298e-05	chr3	124534290	4.356253287265744	chr3:124534290:A:G
chr3:124534636	['A', 'G']	98663	2909.442330305733	-58.84461622681896	0.0101812193019164	0.0176480894545496	0.5769020679624782	0.564007	0.564007	chr3	124534636	0.2487155058703671	chr3:124534636:A:G
chr3:124534734	['A', 'G']	98663	2910.117982140504	-59.82553463625639	0.0098417459669728	0.0176451161590585	0.5577603387960903	0.577009	0.577009	chr3	124534734	0.2388174128063933	chr3:124534734:A:G
chr3:124535591	['T', 'G']	98663	26714.70767234651	-1818.2008485378324	-0.014034176289598	0.0062406610021129	-2.2488284950659123	0.0245256	0.0245256	chr3	124535591	1.610380359136527	chr3:124535591:T:G
chr3:124537288	['T', 'C']	98663	95983.45682917192	-4323.738086736815	-0.0110630191155337	0.0042780477070058	-2.585997135426203	0.00971119	0.00971119	chr3	124537288	2.012727548797717	chr3:124537288:T:C
chr3:124539058	['T', 'A']	98663	94291.13893592646	-4242.566043312989	-0.0107401240936567	0.0042854038921844	-2.506210467873089	0.0122049	0.0122049	chr3	124539058	1.9134657745938723	chr3:124539058:T:A
chr3:124539853	['G', 'A']	98663	94810.94841028156	-4155.106009636705	-0.0102653569914661	0.0042890315268108	-2.393397420209459	0.016695	0.016695	chr3	124539853	1.7774135766096104	chr3:124539853:G:A
chr3:124541948	['C', 'T']	98663	3676.2980893011	-98.4423110810634	0.0003841705841009	0.0159044559382951	0.0241549026003403	0.980729	0.980729	chr3	124541948	0.0084509824915826	chr3:124541948:C:T
chr3:124542272	['T', 'A']	98663	4144.176093678716	-35.133495180235364	0.0018716036865033	0.0149968379501073	0.1247998873315784	0.900682	0.900682	chr3	124542272	0.0454285164821642	chr3:124542272:T:A
chr3:124542337	['A', 'C']	98663	132334.82562371372	-6482.249455333987	-0.019247736573005	0.0046326515415446	-4.154799125381071	3.25847e-05	3.25847e-05	chr3	124542337	4.486986273101536	chr3:124542337:A:C
chr3:124542925	['G', 'C']	98663	29314.26826622876	-1478.3018174098795	-0.007883564450632	0.006002918271955	-1.313288652864597	0.189089	0.189089	chr3	124542925	0.7233337349215018	chr3:124542925:G:C
chr3:124543022	['A', 'G']	98663	132361.61279136967	-6498.119373546208	-0.0195739512133903	0.0046319832151358	-4.225825160468814	2.3828e-05	2.3828e-05	chr3	124543022	4.6229124085731925	chr3:124543022:A:G
chr3:124544748	['T', 'C']	98663	63648.4510962667	-2642.387620911593	-0.0082624372518177	0.0045608638929501	-1.8115947868098607	0.0700519	0.0700519	chr3	124544748	1.1545800809588602	chr3:124544748:T:C
chr3:124545335	['G', 'A']	98663	8882.090024528188	-397.5441342145138	0.0084466477623805	0.0102624516045069	0.8230633466442847	0.410474	0.410474	chr3	124545335	0.3867143464961521	chr3:124545335:G:A
chr3:124547547	['C', 'A']	98663	33536.85748322078	-2174.4078957638385	-0.0121800584710388	0.0056893163479485	-2.140865040037865	0.0322874	0.0322874	chr3	124547547	1.4909669259062128	chr3:124547547:C:A
chr3:124547700	['G', 'A']	98663	15703.387428026925	-575.2946146328567	-0.0069181365658522	0.007874977442099	-0.878496048619566	0.379677	0.379677	chr3	124547700	0.4205857106706496	chr3:124547700:G:A
chr3:124547790	['C', 'T']	98663	91246.858400796	-4110.545655679644	-0.0123056327714053	0.0043074420691756	-2.8568307068980503	0.00427983	0.00427983	chr3	124547790	2.368573481343887	chr3:124547790:C:T
chr3:124548449	['C', 'T']	98663	11092.124243560767	-742.2598887255072	-0.0122385707246695	0.0092491633965421	-1.3232084027453692	0.185769	0.185769	chr3	124548449	0.7310267567158918	chr3:124548449:C:T
chr3:124549819	['A', 'G']	98663	13445.224501176092	-577.7046575321274	-0.0117624015019693	0.0084737137311619	-1.388104658139832	0.165108	0.165108	chr3	124549819	0.7822318832987923	chr3:124549819:A:G
chr3:124550093	['A', 'G']	98663	13850.701919763223	-506.1419321752284	-0.0098424898638719	0.0083652249009421	-1.176595964893106	0.23936	0.23936	chr3	124550093	0.6209484238156326	chr3:124550093:A:G
chr3:124552267	['A', 'G']	98663	63067.98065654212	-2744.341861368771	-0.0098750547204333	0.0045746117087953	-2.158665117182992	0.0308786	0.0308786	chr3	124552267	1.5103423982993114	chr3:124552267:A:G
chr3:124552353	['C', 'T']	98663	62211.566552797245	-2563.451320894918	-0.0090643694536868	0.0045912792000326	-1.9742579483344107	0.0483552	0.0483552	chr3	124552353	1.3155568161027205	chr3:124552353:C:T
chr3:124552983	['C', 'G']	98663	12793.166987653822	-826.1480428040416	-0.010245231314193	0.0086400394739554	-1.1857852438147116	0.23571	0.23571	chr3	124552983	0.627621992135443	chr3:124552983:C:G
chr3:124553170	['A', 'G']	98663	12913.30882993928	-484.29754699453366	-0.0080544898324441	0.0086388330944996	-0.9323585424485704	0.351154	0.351154	chr3	124553170	0.4545023801651556	chr3:124553170:A:G
chr3:124554822	['A', 'G']	98663	61882.91708568184	-2586.51504463434	-0.0083420608547038	0.0045975723847127	-1.8144490519478915	0.0696117	0.0696117	chr3	124554822	1.157317760125089	chr3:124554822:A:G
chr3:124554938	['G', 'A']	98663	3358.2042227110096	-154.09764492783344	-0.0036918187167362	0.0166323603658082	-0.2219660129734568	0.824341	0.824341	chr3	124554938	0.0838930992452903	chr3:124554938:G:A
chr3:124555060	['A', 'G']	98663	128500.56047365109	-6385.29791324097	-0.0216317270933736	0.0045582612184256	-4.745609357781614	2.0817e-06	2.0817e-06	chr3	124555060	5.681581857790055	chr3:124555060:A:G
chr3:124556912	['A', 'T']	98663	14901.81244994982	-691.644410951242	-0.0110844461646558	0.0080654110426934	-1.3743188172284586	0.169346	0.169346	chr3	124556912	0.7712250570556294	chr3:124556912:A:T
chr3:124558518	['A', 'G']	98663	26979.73453417533	-1461.9655722922416	-0.0069386069080679	0.0062031824325637	-1.118555996619348	0.263332	0.263332	chr3	124558518	0.57949636239419	chr3:124558518:A:G
chr3:124558533	['C', 'T']	98663	46747.74055599487	-2007.7955219979613	-0.0069267817699952	0.005014349849254	-1.3813918011775017	0.167162	0.167162	chr3	124558533	0.7768624414063269	chr3:124558533:C:T
chr3:124559321	['G', 'A']	98663	46627.19849572235	-2008.670594602125	-0.0067704697613274	0.0050184213391573	-1.349123420247606	0.1773	0.1773	chr3	124559321	0.7512912643990821	chr3:124559321:G:A
chr3:124560344	['C', 'T']	98663	26811.630497582533	-1450.2214049911738	-0.0069950862773821	0.006216926411145	-1.1251679390706824	0.260521	0.260521	chr3	124560344	0.5841572634718213	chr3:124560344:C:T
chr3:124562585	['C', 'T']	98663	11919.604056437389	-710.3742082777334	-0.0046949436051453	0.0089254897327817	-0.5260152378979995	0.598879	0.598879	chr3	124562585	0.2226609154080604	chr3:124562585:C:T
chr3:124563980	['T', 'C']	98663	62980.55947230852	-1993.218296599376	-0.0083594420632937	0.0045900762532701	-1.82119895226972	0.0685796	0.0685796	chr3	124563980	1.1638050522963062	chr3:124563980:T:C
chr3:124564096	['T', 'A']	98663	62429.38180076288	-2003.1035014871493	-0.0078301252798692	0.0045945917898478	-1.704204777706408	0.088346	0.088346	chr3	124564096	1.0538131090576552	chr3:124564096:T:A
chr3:124564518	['C', 'A']	98663	62314.0549173234	-2006.61422581922	-0.0079276219253622	0.0045905421750472	-1.7269467577172766	0.0841804	0.0841804	chr3	124564518	1.0747890149460384	chr3:124564518:C:A
chr3:124564601	['G', 'A']	98663	62113.14336132405	-2007.1087529802603	-0.0081113061563457	0.004584103903148	-1.7694420387756464	0.0768232	0.0768232	chr3	124564601	1.114507606655385	chr3:124564601:G:A
chr3:124565054	['A', 'G']	98663	62092.58680291557	-2014.1878656500216	-0.0081197858211162	0.0045834877409442	-1.7715299527436963	0.0764757	0.0764757	chr3	124565054	1.1164765391259446	chr3:124565054:A:G
chr3:124565071	['C', 'T']	98663	62091.18123669538	-2024.6915162202408	-0.0084210121551535	0.0045834546422388	-1.837263115369297	0.0661741	0.0661741	chr3	124565071	1.1793119566029902	chr3:124565071:C:T
chr3:124565146	['A', 'C']	98663	61871.5251948789	-2057.468531771083	-0.0085481866485698	0.0045861112638031	-1.8639291889924807	0.0623346	0.0623346	chr3	124565146	1.2052708230373692	chr3:124565146:A:C
chr3:124565208	['G', 'A']	98663	62093.55219916675	-2020.993860932356	-0.008315359291465	0.0045829710334773	-1.8144036326487152	0.0696186	0.0696186	chr3	124565208	1.1572747144385165	chr3:124565208:G:A
chr3:124565409	['G', 'A']	98663	19026.12123423752	-1032.3785806987746	-0.0083528083858712	0.0072453698298154	-1.152847760993318	0.248976	0.248976	chr3	124565409	0.6038425146308278	chr3:124565409:G:A
chr3:124565802	['C', 'T']	98663	61885.18990408984	-2010.2646255697773	-0.0084387990937315	0.0045882945666012	-1.839201684032801	0.0658885	0.0658885	chr3	124565802	1.181190379372149	chr3:124565802:C:T
chr3:124566257	['T', 'C']	98663	61955.72244753114	-2027.162232206844	-0.0086530536460873	0.00458745693527	-1.8862419349507988	0.0592653	0.0592653	chr3	124566257	1.2271995128655924	chr3:124566257:T:C
chr3:124566610	['C', 'T']	98663	41788.11771979971	-852.1026169642962	-0.0059280271342489	0.005244884723593	-1.1302492707957807	0.258374	0.258374	chr3	124566610	0.5877511912367301	chr3:124566610:C:T
chr3:124566719	['C', 'T']	98663	61870.52507323799	-2015.1930278099087	-0.0085256817588379	0.0045887167697847	-1.857966439545117	0.0631768	0.0631768	chr3	124566719	1.1994423755428951	chr3:124566719:C:T
chr3:124566735	['A', 'C']	98663	20111.446077586646	-1167.9431131151284	-0.0097504985828408	0.0070676467372019	-1.3795962001775255	0.167714	0.167714	chr3	124566735	0.7754306829576046	chr3:124566735:A:C
chr3:124566800	['A', 'G']	98663	19980.02507779794	-1147.686713749663	-0.0088756887746942	0.007086389938465	-1.2524979364340054	0.210391	0.210391	chr3	124566800	0.6769728421510793	chr3:124566800:A:G
chr3:124567045	['G', 'A']	98663	53094.30089617	-2231.421464603758	-0.0126856288524774	0.0047946743402374	-2.6457748644195167	0.0081517	0.0081517	chr3	124567045	2.088751811673611	chr3:124567045:G:A
chr3:124567737	['T', 'C']	98663	12830.300416611755	-1000.0783955119708	-0.0220415087120309	0.0086054181569455	-2.561352430531335	0.010428	0.010428	chr3	124567737	1.9817989775037088	chr3:124567737:T:C
chr3:124567859	['C', 'T']	98663	52845.56987034576	-2206.4274624153363	-0.0122710651369873	0.0048017556232283	-2.555537203439996	0.0106039	0.0106039	chr3	124567859	1.9745343765305103	chr3:124567859:C:T
chr3:124568124	['G', 'A']	98663	13536.646410071871	-911.9625242097007	-0.0219613904757475	0.0083925956495183	-2.616757841420351	0.00887828	0.00887828	chr3	124568124	2.0516711624715684	chr3:124568124:G:A
chr3:124568429	['A', 'G']	98663	118630.45236767674	-3952.546500230228	-0.0170486623082095	0.0043500856006861	-3.919155592138353	8.89197e-05	8.89197e-05	chr3	124568429	4.051002011206564	chr3:124568429:A:G
chr3:124568807	['G', 'A']	98663	27699.52673991931	53.59496024622364	0.0033075137145244	0.0062348039876207	0.5304920124339934	0.595772	0.595772	chr3	124568807	0.2249199115460196	chr3:124568807:G:A
chr3:124569366	['G', 'A']	98663	19978.61994830469	-1135.927231940259	-0.0082620244171705	0.0070872421616026	-1.165760140373452	0.243714	0.243714	chr3	124569366	0.6131195223207789	chr3:124569366:G:A
chr3:124569478	['T', 'C']	98663	61990.654763111495	-2031.539504839608	-0.0087136991441982	0.0045854578917074	-1.900289861991013	0.057398	0.057398	chr3	124569478	1.241103240077573	chr3:124569478:T:C
chr3:124570032	['C', 'T']	98663	28177.142359034653	-26.91956423480221	0.0018438478737575	0.006187647783026	0.2979884987661436	0.765713	0.765713	chr3	124570032	0.1159339795479082	chr3:124570032:C:T
chr3:124570115	['T', 'C']	98663	62441.96169363013	-1989.9563598827629	-0.0090340278619562	0.0045765592019168	-1.9739781489492096	0.048387	0.048387	chr3	124570115	1.3152713033684238	chr3:124570115:T:C
chr3:124570440	['A', 'G']	98663	20100.444739536342	-1155.1466925066134	-0.0089989369025377	0.0070699892378131	-1.2728360114620585	0.203079	0.203079	chr3	124570440	0.6923349838116082	chr3:124570440:A:G
chr3:124570566	['A', 'T']	98663	61954.30289421662	-2022.2037941057129	-0.0086265290297342	0.0045856362912971	-1.8812065505731543	0.0599468	0.0599468	chr3	124570566	1.222233994874292	chr3:124570566:A:T
chr3:124570727	['C', 'T']	98663	61965.07314551041	-2024.5986050932315	-0.008594356512662	0.0045855865483923	-1.8742109481447105	0.0609043	0.0609043	chr3	124570727	1.2153520439788377	chr3:124570727:C:T
chr3:124570785	['A', 'T']	98663	61970.07436206774	-2028.49477040533	-0.0086835233187398	0.0045856978854601	-1.8936099881923247	0.0582797	0.0582797	chr3	124570785	1.234482692466219	chr3:124570785:A:T
chr3:124571459	['T', 'C']	98663	62276.41128582577	-2091.1095672370434	-0.0100463723073898	0.0045782722615375	-2.194358861483688	0.0282119	0.0282119	chr3	124571459	1.549567664226456	chr3:124571459:T:C
chr3:124571473	['C', 'G']	98663	62233.39995133676	-2103.154184560516	-0.0102889913758569	0.0045787549612107	-2.24711552878912	0.0246348	0.0246348	chr3	124571473	1.6084509592364018	chr3:124571473:C:G
chr3:124572096	['A', 'G']	98663	92227.3900743721	-3942.03307640808	-0.0163433739665544	0.0043336667624948	-3.7712576582943953	0.000162522	0.000162522	chr3	124572096	3.789087841873442	chr3:124572096:A:G
chr3:124572222	['G', 'A']	98663	55454.27842695711	-1944.2140461151164	-0.0115279245915493	0.0047315743941536	-2.436382402819951	0.0148367	0.0148367	chr3	124572222	1.828662684714844	chr3:124572222:G:A
chr3:124572398	['A', 'G']	98663	56881.90803548799	-1908.458033285142	-0.0099467158494789	0.0046934417360487	-2.119279711747869	0.0340693	0.0340693	chr3	124572398	1.467636789509916	chr3:124572398:A:G
chr3:124572504	['A', 'G']	98663	56897.1103079824	-1899.4690792121944	-0.0098230479386279	0.0046924159588878	-2.093388144762008	0.0363171	0.0363171	chr3	124572504	1.4398888381322648	chr3:124572504:A:G
chr3:124572732	['T', 'C']	98663	56903.22789339768	-1898.089534341052	-0.0097379071158762	0.0046920134545419	-2.075421822682502	0.03795	0.03795	chr3	124572732	1.420788219768501	chr3:124572732:T:C
chr3:124573024	['G', 'A']	98663	18272.815312712264	-624.7635846294905	-0.004409736544705	0.0073362388909961	-0.6010895515026388	0.547782	0.547782	chr3	124573024	0.26139224267189	chr3:124573024:G:A
chr3:124573174	['T', 'G']	98663	56941.6969312963	-1885.3438565150896	-0.009519179432883	0.0046918632420066	-2.028869756402321	0.0424742	0.0424742	chr3	124573174	1.37187479230253	chr3:124573174:T:G
chr3:124573258	['A', 'G']	98663	56914.69090945954	-1887.935777765377	-0.0094849613314388	0.0046918879795424	-2.021566024763396	0.0432239	0.0432239	chr3	124573258	1.3642760502231277	chr3:124573258:A:G
chr3:124573372	['G', 'A']	98663	56844.7615075061	-1889.01273544174	-0.0094600651570493	0.0046930395757714	-2.015765050413909	0.0438273	0.0438273	chr3	124573372	1.358255283423602	chr3:124573372:G:A
chr3:124573449	['T', 'A']	98663	27141.00351844903	-169.98020821189587	0.0006613039063826	0.0062492667246126	0.1058210403755251	0.915725	0.915725	chr3	124573449	0.0382349290764706	chr3:124573449:T:A
chr3:124573524	['C', 'G']	98663	27139.85106792771	-173.4086522889876	0.0006142917706857	0.0062472951208066	0.0983292383034461	0.921671	0.921671	chr3	124573524	0.0354240771928721	chr3:124573524:C:G
chr3:124573582	['G', 'T']	98663	50442.20263571393	-2505.68028508374	-0.0120282164025681	0.0048771415622663	-2.466243033753324	0.0136556	0.0136556	chr3	124573582	1.8646892130662145	chr3:124573582:G:T
chr3:124574036	['G', 'T']	98663	56842.21799953366	-1884.3907372900617	-0.0094493750504886	0.0046932182810169	-2.0134105180467072	0.0440742	0.0440742	chr3	124574036	1.3558155619268524	chr3:124574036:G:T
chr3:124574527	['C', 'T']	98663	27056.46808036166	-190.71368485426385	0.0005400410855837	0.0062542008996527	0.0863485350484628	0.93119	0.93119	chr3	124574527	0.0309616965345414	chr3:124574527:C:T
chr3:124574981	['T', 'G']	98663	72360.00108466469	-1441.9913916001965	-0.0053989713436751	0.0044834965985961	-1.2041876747192473	0.22852	0.22852	chr3	124574981	0.6410757846114886	chr3:124574981:T:G
chr3:124575184	['A', 'G']	98663	117912.73148232624	-4154.68735592838	-0.0176367211486676	0.0043344858143006	-4.06893041164869	4.72662e-05	4.72662e-05	chr3	124575184	4.325449311709541	chr3:124575184:A:G
chr3:124575434	['A', 'C']	98663	10910.3317453882	-737.9798434928939	-0.0174079891982192	0.0092979624780486	-1.872236980878068	0.0611768	0.0611768	chr3	124575434	1.2134132435770408	chr3:124575434:A:C
chr3:124575853	['G', 'A']	98663	106081.03000932724	-3399.818560848556	-0.0139326343180174	0.0042784254083626	-3.2564864379274927	0.00112838	0.00112838	chr3	124575853	2.94754462011204	chr3:124575853:G:A
chr3:124576025	['G', 'A']	98663	72984.42513209	-1380.4715861658792	-0.0055664319358676	0.0044815364981117	-1.242081134051472	0.21421	0.21421	chr3	124576025	0.6691602587915289	chr3:124576025:G:A
chr3:124576477	['C', 'G']	98663	106283.54885937348	-3406.059850657461	-0.0138843018395862	0.0042801221504932	-3.243903176451642	0.00117943	0.00117943	chr3	124576477	2.9283278296964563	chr3:124576477:C:G
chr3:124576916	['T', 'C']	98663	12538.525012417516	-985.7626785527468	-0.0225615656573442	0.0087011764973377	-2.592932767683469	0.00951754	0.00951754	chr3	124576916	2.021475289271381	chr3:124576916:T:C
chr3:124577079	['T', 'C']	98663	117176.1921423502	-4166.744897089398	-0.0182014716807112	0.0043300323171042	-4.203541763144103	2.63002e-05	2.63002e-05	chr3	124577079	4.580040948903165	chr3:124577079:T:C
chr3:124577889	['AC', 'A']	98663	73016.76772648393	-1407.811205954241	-0.0060760550852389	0.0044835004272705	-1.3552034138954876	0.175356	0.175356	chr3	124577889	0.7560793696609428	chr3:124577889:AC:A
chr3:124578072	['T', 'G']	98663	73107.48847253487	-1394.5492648154818	-0.0058871085820577	0.0044793204189838	-1.3142861040053315	0.188753	0.188753	chr3	124578072	0.7241061370598774	chr3:124578072:T:G
chr3:124578700	['T', 'C']	98663	71173.2674443374	-1505.3691701594778	-0.0069833561016252	0.0044958495897476	-1.5532895312045512	0.120357	0.120357	chr3	124578700	0.9195286459542512	chr3:124578700:T:C
chr3:124578701	['G', 'A']	98663	72656.0756427811	-1438.7786510715496	-0.0056911108901265	0.0044825036924829	-1.269627708209209	0.20422	0.20422	chr3	124578701	0.6899017281438002	chr3:124578701:G:A
chr3:124578728	['C', 'T']	98663	71854.88519618943	-1540.887660437834	-0.0071121824667075	0.0045187616243925	-1.5739229147020146	0.115508	0.115508	chr3	124578728	0.9373879358104796	chr3:124578728:C:T
chr3:124578729	['CT', 'C']	98663	19808.007642950543	-1112.2746628323914	-0.0077763718444065	0.0071151782806628	-1.0929271955898292	0.274428	0.274428	chr3	124578729	0.561571579462681	chr3:124578729:CT:C
chr3:124578798	['A', 'C']	98663	71136.02800344842	-1499.972261607549	-0.0069559039024536	0.0044965173217784	-1.5469536542789228	0.121878	0.121878	chr3	124578798	0.9140746810992696	chr3:124578798:A:C
chr3:124578886	['TG', 'T']	98663	104187.17579732773	-3552.9332569276994	-0.015428827025465	0.0042689806119998	-3.6141712572072926	0.00030146	0.00030146	chr3	124578886	3.520770305187959	chr3:124578886:TG:T
chr3:124579018	['A', 'G']	98663	64768.84698118561	-2949.3752151633075	-0.0149884360535272	0.0045201500108647	-3.315915626140897	0.000913764	0.000913764	chr3	124579018	3.039165956051956	chr3:124579018:A:G
chr3:124579159	['C', 'G']	98663	64462.53360769568	-2975.283200693431	-0.0148621781534373	0.0045258090581825	-3.283872112670544	0.00102427	0.00102427	chr3	124579159	2.989585547213886	chr3:124579159:C:G
chr3:124579327	['C', 'T']	98663	53507.21949192061	-2248.7581882750333	-0.0122704242660593	0.0047814430749054	-2.5662596153153805	0.0102816	0.0102816	chr3	124579327	1.987939296128576	chr3:124579327:C:T
chr3:124579365	['T', 'C']	98663	53860.73449775461	-2207.704410239896	-0.012076605058181	0.0047714202343904	-2.5310294346194424	0.0113744	0.0113744	chr3	124579365	1.944071503115837	chr3:124579365:T:C
chr3:124579378	['A', 'G']	98663	53298.26389846317	-2223.604375971799	-0.0119341958164371	0.0047881153197615	-2.492462068986128	0.0126877	0.0126877	chr3	124579378	1.8966170987752804	chr3:124579378:A:G
chr3:124579576	['G', 'A']	98663	54056.60150040549	-2177.378108175792	-0.0122172531514401	0.0047675071507851	-2.562608248931116	0.0103904	0.0103904	chr3	124579576	1.9833677330540929	chr3:124579576:G:A
chr3:124579605	['T', 'G']	98663	16409.162098327426	579.8268391064074	0.0116779949252114	0.0079417227657542	1.4704611668854195	0.14144	0.14144	chr3	124579605	0.8494277523310021	chr3:124579605:T:G
chr3:124579717	['T', 'C']	98663	17515.728148253274	732.2849353104472	0.0115591077538197	0.0077550866076801	1.4905194923770866	0.136091	0.136091	chr3	124579717	0.8661705947053953	chr3:124579717:T:C
chr3:124579754	['A', 'G']	98663	54209.890009630486	-2168.7705181675	-0.0120762795627882	0.0047620894765465	-2.535920339645948	0.0112168	0.0112168	chr3	124579754	1.950131023700224	chr3:124579754:A:G
chr3:124579965	['C', 'A']	98663	53997.75671839994	-2184.797190137064	-0.0124716163272228	0.0047678071159546	-2.615797162911369	0.0089033	0.0089033	chr3	124579965	2.050448992663452	chr3:124579965:C:A
chr3:124580056	['C', 'T']	98663	53466.50292445085	-2258.906433382864	-0.0125690094501553	0.0047818340794121	-2.6284913364665474	0.00857778	0.00857778	chr3	124580056	2.0666250965920794	chr3:124580056:C:T
chr3:124580175	['A', 'G']	98663	54139.99279180503	-2184.299717427576	-0.012418579278477	0.0047680638225498	-2.604532938452973	0.00920134	0.00920134	chr3	124580175	2.036148921325272	chr3:124580175:A:G
chr3:124580200	['A', 'G']	98663	54047.21694307029	-2183.231871820294	-0.0123366741356653	0.0047653772029513	-2.588813772816336	0.00963213	0.00963213	chr3	124580200	2.01627766459314	chr3:124580200:A:G
chr3:124580207	['C', 'T']	98663	54025.11843892551	-2188.0957580340573	-0.0123850286390082	0.0047656728280106	-2.5987995999671307	0.00935643	0.00935643	chr3	124580207	2.0288898272288605	chr3:124580207:C:T
chr3:124580248	['G', 'A']	98663	10986.781706488797	-729.4324676281391	-0.0177498381864723	0.0092634560146765	-1.9161140462426105	0.0553535	0.0553535	chr3	124580248	1.2568549134911318	chr3:124580248:G:A
chr3:124580249	['C', 'T']	98663	117268.09144734168	-4201.4499773072885	-0.0182573122767292	0.0043290463850524	-4.217398164124353	2.47357e-05	2.47357e-05	chr3	124580249	4.606675794948648	chr3:124580249:C:T
chr3:124580279	['C', 'T']	98663	35708.31702593176	-2155.6710074388484	-0.0175628409153859	0.0057825190198885	-3.037230116317773	0.00238825	0.00238825	chr3	124580279	2.621920213582208	chr3:124580279:C:T
chr3:124580569	['A', 'C']	98663	54137.23062809181	-2183.730376313262	-0.01205302636275	0.0047618709978507	-2.531153483198114	0.0113703	0.0113703	chr3	124580569	1.94422807650613	chr3:124580569:A:C
chr3:124580774	['G', 'A']	98663	54044.00607375714	-2184.971098166669	-0.0123994555048406	0.0047662441781284	-2.601514954214837	0.00928269	0.00928269	chr3	124580774	2.0323261527824306	chr3:124580774:G:A
chr3:124580883	['A', 'G']	98663	53927.956672514	-3067.8863842459336	-0.0127685372877376	0.0047977974677739	-2.661333116602338	0.00778445	0.00778445	chr3	124580883	2.1087720665130845	chr3:124580883:A:G
chr3:124581216	['T', 'C']	98663	54158.603782194245	-2178.670609735488	-0.0119692300291851	0.0047616865330665	-2.513653501982416	0.0119504	0.0119504	chr3	124581216	1.9226175579053484	chr3:124581216:T:C
chr3:124581254	['A', 'G']	98663	54156.17361287116	-2183.0793068404414	-0.0120722176738477	0.0047616349882117	-2.5353093430585307	0.0112363	0.0112363	chr3	124581254	1.9493766740089733	chr3:124581254:A:G
chr3:124581265	['C', 'T']	98663	33200.085496167754	-2072.0232191782097	-0.0163149262359994	0.0057059722754616	-2.8592719081656264	0.00424704	0.00424704	chr3	124581265	2.37191364866379	chr3:124581265:C:T
chr3:124581287	['A', 'G']	98663	108114.2569731012	-5236.111377091788	-0.0198102181440481	0.0042709262126027	-4.6383892293882	3.51585e-06	3.51585e-06	chr3	124581287	5.45396966191508	chr3:124581287:A:G
chr3:124581348	['G', 'A']	98663	62085.746561029024	-1285.8793353476988	-0.0088400564943369	0.0046613992997005	-1.896438370964044	0.057905	0.057905	chr3	124581348	1.2372839340505375	chr3:124581348:G:A
chr3:124581358	['G', 'A']	98663	117230.9743839366	-4195.595624618268	-0.0184982109902973	0.0043295088704715	-4.272588772472578	1.93397e-05	1.93397e-05	chr3	124581358	4.713550267034563	chr3:124581358:G:A
chr3:124581518	['C', 'G']	98663	33205.4525074524	-2075.1012795119414	-0.0163144833716815	0.0057064456910857	-2.8589570907801947	0.00425125	0.00425125	chr3	124581518	2.3714833550592216	chr3:124581518:C:G
chr3:124581540	['G', 'T']	98663	108076.19437347932	-5248.704561350811	-0.0201054202087682	0.0042698441020599	-4.708701237843485	2.49638e-06	2.49638e-06	chr3	124581540	5.602689305471235	chr3:124581540:G:T
chr3:124581622	['G', 'C']	98663	54141.97513254867	-2177.8532629835668	-0.0119589447154259	0.0047623466159869	-2.51114538267338	0.0120356	0.0120356	chr3	124581622	1.9195322543549764	chr3:124581622:G:C
chr3:124581918	['G', 'A']	98663	54148.26933098131	-2174.954023361333	-0.0119060968231534	0.0047617668454206	-2.5003527492328645	0.0124086	0.0124086	chr3	124581918	1.906277215001904	chr3:124581918:G:A
chr3:124581944	['T', 'C']	98663	54162.89946660712	-2175.327152369687	-0.0118567096567376	0.0047621902027955	-2.489759785272204	0.0127846	0.0127846	chr3	124581944	1.893312855475764	chr3:124581944:T:C
chr3:124582174	['C', 'T']	98663	54152.07489786192	-2176.2162512477234	-0.0118910964711932	0.004761603744054	-2.497288121894215	0.0125163	0.0125163	chr3	124582174	1.902524035907505	chr3:124582174:C:T
chr3:124582219	['C', 'T']	98663	54147.52507045679	-2177.3966831614384	-0.0119756772621763	0.0047616751134317	-2.515013514549812	0.0119044	0.0119044	chr3	124582219	1.9242924888148143	chr3:124582219:C:T
chr3:124582310	['T', 'C']	98663	54326.135564939104	-2187.4554062552147	-0.012071214129811	0.0047684387377882	-2.531481433147263	0.0113597	0.0113597	chr3	124582310	1.9446331378208588	chr3:124582310:T:C
chr3:124582543	['A', 'G']	98663	54154.50422826554	-2178.6774303746843	-0.0119886998258406	0.0047622832947222	-2.5174268484041864	0.0118231	0.0118231	chr3	124582543	1.927268637128384	chr3:124582543:A:G
chr3:124582633	['G', 'A']	98663	54147.85501647658	-2172.773988904229	-0.0118196318921461	0.0047625198463571	-2.481802128591023	0.0130736	0.0130736	chr3	124582633	1.8836048068452629	chr3:124582633:G:A
chr3:124582810	['C', 'T']	98663	33029.40079687772	-2061.904132441259	-0.0164795776302373	0.0057195820691697	-2.881255558700218	0.0039618	0.0039618	chr3	124582810	2.402107452343346	chr3:124582810:C:T
chr3:124582993	['G', 'A']	98663	20704.34471955225	-991.2803731952572	-0.0029421380359702	0.0069288474178973	-0.4246215652506121	0.671113	0.671113	chr3	124582993	0.1732043484678946	chr3:124582993:G:A
chr3:124583323	['A', 'G']	98663	54211.16597636759	-2164.1937891426	-0.0115926162108961	0.0047648443698945	-2.4329475027854404	0.0149782	0.0149782	chr3	124583323	1.8245403746897977	chr3:124583323:A:G
chr3:124583354	['T', 'TGTTCTCTC']	98663	33182.05370773987	-2065.128770121848	-0.0162096868502559	0.0057068967530191	-2.8403679883783752	0.00450707	0.00450707	chr3	124583354	2.346105696781995	chr3:124583354:T:TGTTCTCTC
chr3:124583355	['A', 'C']	98663	33178.761079173884	-2061.0512294146897	-0.0161452357779264	0.0057071635222883	-2.828942208309599	0.00467116	0.00467116	chr3	124583355	2.330575256684165	chr3:124583355:A:C
chr3:124583357	['T', 'TGA']	98663	33190.41004481033	-2068.438083865486	-0.0162768559115537	0.0057068096065586	-2.852181347148358	0.00434293	0.00434293	chr3	124583357	2.3622171706052435	chr3:124583357:T:TGA
chr3:124583541	['G', 'A']	98663	34912.60014191587	-1585.7545851076586	-0.0130522219504229	0.0055752692172433	-2.3410926794449094	0.0192294	0.0192294	chr3	124583541	1.7160342665027777	chr3:124583541:G:A
chr3:124583754	['G', 'C']	98663	18343.60290524993	-644.1595934906444	-0.0049967025744864	0.007321185029359	-0.6824991520428622	0.494925	0.494925	chr3	124583754	0.3054606082461774	chr3:124583754:G:C
chr3:124584113	['T', 'G']	98663	54148.97655180801	-2175.465757706695	-0.0118880736594041	0.0047620273841858	-2.4964311836767386	0.0125466	0.0125466	chr3	124584113	1.9014739475926885	chr3:124584113:T:G
chr3:124584186	['C', 'T']	98663	18786.094473502828	-1008.079841858428	-0.0082529659374912	0.0072946843598605	-1.1313671065610096	0.257903	0.257903	chr3	124584186	0.5885436059975107	chr3:124584186:C:T
chr3:124584243	['T', 'C']	98663	21051.133640132583	-970.69749516463	-0.0037299526842609	0.0068740316922095	-0.5426149967402938	0.587396	0.587396	chr3	124584243	0.2310690152252758	chr3:124584243:T:C
chr3:124584329	['G', 'A']	98663	54128.16680015002	-2173.757405345931	-0.0118684619129734	0.0047623168412656	-2.4921613383915697	0.0126985	0.0126985	chr3	124584329	1.8962475766973383	chr3:124584329:G:A
chr3:124584546	['A', 'G']	98663	108224.45365339392	-5213.966486294773	-0.0197336435405465	0.0042707234619545	-4.6206793102719805	3.82968e-06	3.82968e-06	chr3	124584546	5.416837513248152	chr3:124584546:A:G
chr3:124585462	['G', 'A']	98663	54534.63283697073	-2276.169470530372	-0.0122536546135052	0.0047499095207362	-2.579765900805177	0.00988816	0.00988816	chr3	124585462	2.004884514893314	chr3:124585462:G:A
chr3:124585536	['C', 'T']	98663	32357.91946111426	-2019.2832090252043	-0.0155803983357166	0.0057665590270764	-2.7018536119304533	0.00689659	0.00689659	chr3	124585536	2.161365591907289	chr3:124585536:C:T
chr3:124585642	['T', 'C']	98663	32283.2536948809	-2031.5640839986536	-0.0155510737987173	0.0057735573488833	-2.693499494159364	0.00707182	0.00707182	chr3	124585642	2.150468802011048	chr3:124585642:T:C
chr3:124585834	['A', 'G']	98663	67760.67541512071	-3671.798759404762	-0.0182884911698196	0.0044825261737292	-4.079951897883611	4.50804e-05	4.50804e-05	chr3	124585834	4.346012239098378	chr3:124585834:A:G
chr3:124586137	['C', 'G']	98663	67780.67886178859	-3668.601563842912	-0.0179424569740776	0.0044822713652638	-4.002983200242124	6.25944e-05	6.25944e-05	chr3	124586137	4.20346451915198	chr3:124586137:C:G
chr3:124586448	['T', 'G']	98663	115824.43515899802	-4196.221417763363	-0.0180586854748575	0.0043160905469972	-4.184037679056788	2.86624e-05	2.86624e-05	chr3	124586448	4.542687447465632	chr3:124586448:T:G
chr3:124586998	['A', 'C']	98663	67666.14577546176	-3659.054871820601	-0.0181713597446284	0.0044849117120311	-4.051664985039095	5.08933e-05	5.08933e-05	chr3	124586998	4.29333938789022	chr3:124586998:A:C
chr3:124587137	['G', 'A']	98663	67717.60893673528	-3659.441435148181	-0.0184303707138103	0.0044835223987185	-4.110690005491665	3.94797e-05	3.94797e-05	chr3	124587137	4.403626156124984	chr3:124587137:G:A
chr3:124587213	['A', 'C']	98663	67749.42017598994	-3662.187318803375	-0.0184979834002901	0.0044831058477749	-4.126153615014745	3.69183e-05	3.69183e-05	chr3	124587213	4.432758305414746	chr3:124587213:A:C
chr3:124587228	['G', 'GATAAAGGC']	98663	12081.22449393328	-982.7956678580192	-0.0239781502553702	0.0088598447299227	-2.706384929567401	0.00680318	0.00680318	chr3	124587228	2.1672880382305872	chr3:124587228:G:GATAAAGGC
chr3:124587356	['G', 'A']	98663	67729.67007278549	-3668.794009537183	-0.0185947907930775	0.0044841159375063	-4.146813118176944	3.37417e-05	3.37417e-05	chr3	124587356	4.471833040240666	chr3:124587356:G:A
chr3:124587365	['A', 'G']	98663	67728.53451072628	-3672.1273180477647	-0.018659788597947	0.0044841139530286	-4.161310081190931	3.16695e-05	3.16695e-05	chr3	124587365	4.499358793241764	chr3:124587365:A:G
chr3:124587519	['C', 'G']	98663	68380.01972890495	-3661.955480021925	-0.0174663360780727	0.0044759440502904	-3.902268634689356	9.53585e-05	9.53585e-05	chr3	124587519	4.020640589051474	chr3:124587519:C:G
chr3:124587571	['G', 'A']	98663	68306.76950915396	-3651.463610591108	-0.0174182554132398	0.0044764464354498	-3.8910898777435214	9.98604e-05	9.98604e-05	chr3	124587571	4.000606698671007	chr3:124587571:G:A
chr3:124587974	['G', 'A']	98663	69964.1463056085	-3541.482505011124	-0.0168427411073563	0.0044525611478591	-3.78270854639567	0.000155223	0.000155223	chr3	124587974	3.809043927195038	chr3:124587974:G:A
chr3:124588039	['AGAT', 'A']	98663	69977.04415149827	-3535.7778703992767	-0.0167435451346275	0.0044529614799191	-3.760092066848877	0.000169949	0.000169949	chr3	124588039	3.7696813865134575	chr3:124588039:AGAT:A
chr3:124588593	['T', 'G']	98663	69140.42475489448	-3486.330022758853	-0.016832241390592	0.0044653021282215	-3.769563829557964	0.000163628	0.000163628	chr3	124588593	3.786142377895721	chr3:124588593:T:G
chr3:124588615	['G', 'A']	98663	69123.01194205365	-3478.7646360312	-0.0166866042469144	0.0044649736369882	-3.737223465034873	0.000186168	0.000186168	chr3	124588615	3.730094966844209	chr3:124588615:G:A
chr3:124588679	['GCCT', 'G']	98663	69122.50888005839	-3480.8060415220534	-0.0167026261893717	0.0044647815032423	-3.740972806226311	0.000183413	0.000183413	chr3	124588679	3.736569885524358	chr3:124588679:GCCT:G
chr3:124588704	['G', 'T']	98663	69124.00607178696	-3483.400503564736	-0.0167632244103529	0.0044648661573075	-3.754474114059812	0.000173805	0.000173805	chr3	124588704	3.759937733979557	chr3:124588704:G:T
chr3:124588711	['T', 'C']	98663	36645.428403434606	-1637.493526522569	-0.0111680343459268	0.005474172833391	-2.040131849291394	0.0413399	0.0413399	chr3	124588711	1.383630578253015	chr3:124588711:T:C
chr3:124589361	['C', 'T']	98663	20627.881667241065	-965.2510096292992	-0.0022506971756709	0.0069361287728248	-0.3244889547738795	0.745569	0.745569	chr3	124589361	0.1275121578011065	chr3:124589361:C:T
chr3:124589374	['C', 'T']	98663	116302.14538119228	-4061.555904538353	-0.0162891827238204	0.0043248027855705	-3.766456768426184	0.000165677	0.000165677	chr3	124589374	3.780737778040495	chr3:124589374:C:T
chr3:124589377	['T', 'C']	98663	78042.56603505783	-3691.540884268722	-0.0133833345542166	0.0043557592524967	-3.072560667016954	0.00212289	0.00212289	chr3	124589377	2.673072508721744	chr3:124589377:T:C
chr3:124589477	['C', 'T']	98663	69138.31429179678	-3483.385548872489	-0.0168157424291298	0.0044643369780412	-3.766683050997628	0.000165527	0.000165527	chr3	124589477	3.781131155999333	chr3:124589477:C:T
chr3:124589486	['G', 'A']	98663	69139.219795817	-3485.6199252084507	-0.0168673184019209	0.0044644166202329	-3.7781685350505887	0.000158079	0.000158079	chr3	124589486	3.8011258200733473	chr3:124589486:G:A
chr3:124589787	['T', 'C']	98663	69173.82669126814	-3492.5850931727323	-0.0170435459318042	0.0044638655539065	-3.8181136340202895	0.000134558	0.000134558	chr3	124589787	3.871090476625079	chr3:124589787:T:C
chr3:124590088	['T', 'C']	98663	20608.297632080445	-966.3242826050284	-0.0024515554129042	0.0069394863686255	-0.3532762055687737	0.723882	0.723882	chr3	124590088	0.1403322223739908	chr3:124590088:T:C
chr3:124590491	['A', 'G']	98663	62114.479927007305	-1787.012011465237	-0.0086410117216489	0.0045882401801154	-1.883295420997657	0.0596633	0.0596633	chr3	124590491	1.2242927293153083	chr3:124590491:A:G
chr3:124590647	['G', 'A']	98663	53827.00482665615	-2313.6770145418154	-0.0106057390528214	0.0047681074747807	-2.224307885029201	0.02613	0.02613	chr3	124590647	1.5828605902726745	chr3:124590647:G:A
chr3:124590827	['A', 'G']	98663	20059.86302258628	-969.591806807482	-0.0096576672506821	0.0070656074807606	-1.366855896959961	0.171674	0.171674	chr3	124590827	0.76529547368909	chr3:124590827:A:G
chr3:124591070	['T', 'C']	98663	32480.26726611048	-1869.3254123020588	-0.0160024395149538	0.0057498463336055	-2.7831073365258536	0.00538512	0.00538512	chr3	124591070	2.2688046146023666	chr3:124591070:T:C
chr3:124591172	['T', 'G']	98663	62147.44844294869	-1782.2443587248654	-0.0086242116994825	0.0045875112726913	-1.879932535712984	0.0601202	0.0601202	chr3	124591172	1.220979583328777	chr3:124591172:T:G
chr3:124591363	['T', 'C']	98663	116485.07080875046	-4037.772183952334	-0.0166252646544745	0.0043295609781806	-3.8399423725083497	0.00012314	0.00012314	chr3	124591363	3.909600850744537	chr3:124591363:T:C
chr3:124591491	['T', 'C']	98663	32475.912359846712	-1865.5150893668576	-0.0158471763065004	0.0057500929885007	-2.755986092432269	0.00585262	0.00585262	chr3	124591491	2.232649672923342	chr3:124591491:T:C
chr3:124591687	['A', 'G']	98663	21184.361857843727	-878.6770187207574	-0.0023285947286675	0.0068527976849589	-0.3398020539521391	0.734006	0.734006	chr3	124591687	0.1343003900073065	chr3:124591687:A:G
chr3:124591821	['C', 'T']	98663	32483.60933207637	-1870.625215000692	-0.0160341544821412	0.0057494783174195	-2.788801626325231	0.00529136	0.00529136	chr3	124591821	2.276432690047072	chr3:124591821:C:T
chr3:124592489	['T', 'C']	98663	32481.633743854847	-1876.899599386924	-0.0162065368926175	0.0057494794319026	-2.818783349791779	0.00482156	0.00482156	chr3	124592489	2.316812424462688	chr3:124592489:T:C
chr3:124592585	['GTTC', 'G']	98663	32478.291841099606	-1876.426875163003	-0.0161830248936253	0.0057496372410103	-2.8146166819355143	0.00488451	0.00488451	chr3	124592585	2.3111789969338945	chr3:124592585:GTTC:G
chr3:124592743	['G', 'C']	98663	32478.9627181868	-1876.577809125815	-0.0161701758320581	0.0057493990299187	-2.8124984451265025	0.0049168	0.0049168	chr3	124592743	2.308317457087697	chr3:124592743:G:C
chr3:124593036	['T', 'C']	98663	32506.43869417065	-1873.6980927547463	-0.0160814437949945	0.005748651964394	-2.79742866581584	0.00515211	0.00515211	chr3	124593036	2.2880148731554213	chr3:124593036:T:C
chr3:124593505	['C', 'T']	98663	32498.964542745343	-1863.07793107972	-0.0157743092676547	0.0057483959883483	-2.7441236302489043	0.00606836	0.00606836	chr3	124593505	2.2169286629914624	chr3:124593505:C:T
chr3:124594137	['C', 'T']	98663	40416.09637821456	-993.9695077923864	-0.0106143572791095	0.0052996390716891	-2.002845313714261	0.0451966	0.0451966	chr3	124594137	1.3448942345863424	chr3:124594137:C:T
chr3:124594257	['C', 'T']	98663	11343.37965149872	-755.5224848605426	-0.0152064025727577	0.0091309689754058	-1.665365703652695	0.095843	0.095843	chr3	124594257	1.0184396008077	chr3:124594257:C:T
chr3:124594483	['C', 'T']	98663	53434.66540290124	-2228.010507863781	-0.0102906713485673	0.0047773518196244	-2.154053487602755	0.0312384	0.0312384	chr3	124594483	1.5053112183595916	chr3:124594483:C:T
chr3:124594757	['A', 'G']	98663	32464.935731084253	-1859.1599445129564	-0.0156435418370059	0.0057503233437496	-2.7204629899655752	0.0065202	0.0065202	chr3	124594757	2.1857390825557768	chr3:124594757:A:G
chr3:124594803	['A', 'T']	98663	32538.26604760553	-1863.3504826378344	-0.0158111822048634	0.0057451032617874	-2.752114537266676	0.00592226	0.00592226	chr3	124594803	2.2275125300627923	chr3:124594803:A:T
chr3:124594969	['T', 'A']	98663	12169.558839060806	-980.1449933079866	-0.0243908565027001	0.0088347130625342	-2.7607978131327897	0.0057671	0.0057671	chr3	124594969	2.239042517971509	chr3:124594969:T:A
chr3:124595106	['A', 'T']	98663	53443.58349299031	-2221.797373507352	-0.0101512904028677	0.0047773635541497	-2.1248729111373463	0.0335997	0.0335997	chr3	124595106	1.4736646002567697	chr3:124595106:A:T
chr3:124595713	['A', 'G']	98663	49402.01858329022	-1206.806602483104	-0.0059777694742153	0.0049254161685672	-1.2136577437585805	0.224881	0.224881	chr3	124595713	0.6480472361772242	chr3:124595713:A:G
chr3:124595950	['A', 'T']	98663	32465.948708071894	-1865.5636726876871	-0.0158841350205315	0.0057496058918721	-2.762647617810816	0.00573452	0.00573452	chr3	124595950	2.2415029282554	chr3:124595950:A:T
chr3:124596201	['G', 'A']	98663	21273.58483816953	-1013.0476001675348	-0.0106391795729525	0.0071211280291631	-1.4940300931793205	0.135171	0.135171	chr3	124596201	0.8691164732680083	chr3:124596201:G:A
chr3:124596214	['T', 'C']	98663	32571.78980515832	-1873.897329095908	-0.0159846678022325	0.0057544042949099	-2.77781451963181	0.00547362	0.00547362	chr3	124596214	2.261725356292276	chr3:124596214:T:C
chr3:124596274	['A', 'G']	98663	32484.351905950112	-1866.0396342271213	-0.015871959440835	0.005750872910234	-2.759921787280321	0.00578259	0.00578259	chr3	124596274	2.237877599162756	chr3:124596274:A:G
chr3:124596338	['T', 'G']	98663	115594.86452450234	-4024.651756811363	-0.0163406644604371	0.0043238442523358	-3.7791982103910273	0.000157427	0.000157427	chr3	124596338	3.802920780583013	chr3:124596338:T:G
chr3:124596489	['C', 'A']	98663	62081.20278862245	-1807.077139776592	-0.0089499951548359	0.004590455841811	-1.94969638381379	0.0512151	0.0512151	chr3	124596489	1.2906019749647824	chr3:124596489:C:A
chr3:124597417	['A', 'G']	98663	49376.00631531998	-1208.860273717632	-0.006006212951686	0.0049257703662865	-1.219344895327315	0.222716	0.222716	chr3	124597417	0.6522485819686314	chr3:124597417:A:G
chr3:124597798	['CTT', 'C']	98663	53459.171409742994	-2214.204372859891	-0.0100237716162988	0.004777207232154	-2.098249276027148	0.0358857	0.0358857	chr3	124597798	1.4450785778370634	chr3:124597798:CTT:C
chr3:124597945	['C', 'T']	98663	32470.29103017648	-1866.3818749138024	-0.0159397655629482	0.0057492128461246	-2.7725126881835296	0.00556358	0.00556358	chr3	124597945	2.2546456627502898	chr3:124597945:C:T
chr3:124598304	['A', 'G']	98663	32475.62072740542	-1863.5019894297543	-0.015847424054558	0.0057490179266446	-2.7565445536551474	0.00584264	0.00584264	chr3	124598304	2.2333908723462605	chr3:124598304:A:G
chr3:124598529	['A', 'G']	98663	32471.278469336023	-1866.4300405757529	-0.0159784887296188	0.005749172499178	-2.779267578404247	0.00544919	0.00544919	chr3	124598529	2.2636680490397376	chr3:124598529:A:G
chr3:124598732	['A', 'G']	98663	53444.375408041175	-2215.2605446286866	-0.0100458111209776	0.0047769135270932	-2.102992039525266	0.035469	0.035469	chr3	124598732	1.450151055695072	chr3:124598732:A:G
chr3:124598896	['G', 'C']	98663	53441.95827758181	-2212.500790710148	-0.0100094767874626	0.0047767391228773	-2.095462308067877	0.0361325	0.0361325	chr3	124598896	1.4421019886494435	chr3:124598896:G:C
chr3:124598929	['A', 'G']	98663	32483.511006337107	-1867.876652956747	-0.0159621034384526	0.0057493181181195	-2.7763472311866724	0.00549838	0.00549838	chr3	124598929	2.259765248814084	chr3:124598929:A:G
chr3:124598996	['C', 'T']	98663	53436.41458394589	-2210.510352645465	-0.0098599585560506	0.0047774822489025	-2.06383991448959	0.0390355	0.0390355	chr3	124598996	1.408540253449281	chr3:124598996:C:T
chr3:124599012	['A', 'G']	98663	32497.926461039067	-1868.214814848618	-0.0160308872414184	0.0057502847688496	-2.787842321872628	0.00530705	0.00530705	chr3	124599012	2.275146820676285	chr3:124599012:A:G
chr3:124599179	['G', 'A']	98663	32473.607912903324	-1866.421370043432	-0.015921778462343	0.0057491410425189	-2.769418656559367	0.00561669	0.00561669	chr3	124599179	2.2505195453253264	chr3:124599179:G:A
chr3:124599288	['A', 'G']	98663	32471.278469336023	-1868.8993719335551	-0.0160455801378892	0.0057493819879782	-2.790835636150138	0.00525823	0.00525823	chr3	124599288	2.279160421358942	chr3:124599288:A:G
chr3:124600053	['T', 'G']	98663	32488.85448203841	-1868.0496224153133	-0.0160089472919247	0.0057490558059828	-2.784622002671252	0.00536004	0.00536004	chr3	124600053	2.270831969315727	chr3:124600053:T:G
chr3:124600451	['G', 'A']	98663	32477.97508539688	-1869.6939034231648	-0.0160785635941293	0.005748987748313	-2.796764282346463	0.00516272	0.00516272	chr3	124600451	2.287121428265275	chr3:124600451:G:A
chr3:124600481	['A', 'G']	98663	53459.043852002025	-2222.700675360156	-0.0101742102393877	0.0047768804903936	-2.129885865859142	0.0331835	0.0331835	chr3	124600481	1.4790778090735055	chr3:124600481:A:G
chr3:124601063	['G', 'A']	98663	32475.63325731084	-1869.6734337427413	-0.0160509534436063	0.0057491419119622	-2.7918868049176493	0.00524118	0.00524118	chr3	124601063	2.280570924887301	chr3:124601063:G:A
chr3:124601366	['G', 'C']	98663	32473.620504399303	-1871.1832944444009	-0.0160718600622187	0.0057492786395241	-2.795456799002712	0.00518364	0.00518364	chr3	124601366	2.285365167523732	chr3:124601366:G:C
chr3:124601596	['A', 'G']	98663	32473.27873289406	-1870.525738969229	-0.0160554099811451	0.0057493545901708	-2.792558665383685	0.0052303	0.0052303	chr3	124601596	2.2814734001178203	chr3:124601596:A:G
chr3:124601715	['AT', 'A']	98663	114183.73041600776	-4196.798989125872	-0.0162817218216126	0.004307490155976	-3.779862804567079	0.000157007	0.000157007	chr3	124601715	3.8040809845741848	chr3:124601715:AT:A
chr3:124601832	['C', 'T']	98663	36727.81735974534	-1628.5388791682385	-0.0109667617115834	0.0054691717408174	-2.0051960756208054	0.0449448	0.0449448	chr3	124601832	1.3473205478004404	chr3:124601832:C:T
chr3:124601958	['A', 'G']	98663	32550.06586035177	-1878.024166235052	-0.0162875978959314	0.0057528697917808	-2.831212679139981	0.00463813	0.00463813	chr3	124601958	2.333657082888325	chr3:124601958:A:G
chr3:124601959	['G', 'A']	98663	53755.809166378414	-2229.763341613728	-0.0103203592871022	0.0047875829643273	-2.1556512678735884	0.0311133	0.0311133	chr3	124601959	1.5070539234530564	chr3:124601959:G:A
chr3:124602128	['G', 'T']	98663	8933.259553671913	-219.6849752150333	0.0140005796734654	0.0102070625621437	1.371656104606547	0.170174	0.170174	chr3	124602128	0.7691067927771789	chr3:124602128:G:T
chr3:124602134	['A', 'G']	98663	32472.291232907253	-1874.070523801568	-0.01621036121111	0.0057495391696235	-2.819419214804877	0.00481202	0.00481202	chr3	124602134	2.317672576288222	chr3:124602134:A:G
chr3:124602287	['A', 'G']	98663	73776.18950484612	-3201.1079936015685	-0.0096611302926253	0.0043887263852904	-2.2013517008046404	0.0277134	0.0277134	chr3	124602287	1.5573101898201918	chr3:124602287:A:G
chr3:124602288	['A', 'G']	98663	114193.03695592658	-4194.873309148266	-0.0162481461424854	0.0043081017115387	-3.7715326216571854	0.000162343	0.000162343	chr3	124602288	3.789566432796612	chr3:124602288:A:G
chr3:124602857	['C', 'T']	98663	43848.66657206279	-2639.1460529681663	-0.0179823285416128	0.0051365914550176	-3.5008290418049315	0.000464018	0.000464018	chr3	124602857	3.333465172141133	chr3:124602857:C:T
chr3:124602884	['C', 'G']	98663	114189.4721062234	-4194.408717827589	-0.0162560898651801	0.0043075847213722	-3.773829400156669	0.000160855	0.000160855	chr3	124602884	3.793565434987935	chr3:124602884:C:G
chr3:124602953	['TG', 'T']	98663	107149.78674252843	-3605.000024226705	-0.0120153070740474	0.0045202270024204	-2.658120281926927	0.00785905	0.00785905	chr3	124602953	2.104629948196352	chr3:124602953:TG:T
chr3:124603046	['A', 'G']	98663	11394.808445507622	-768.219533298543	-0.0161314219170216	0.0091099839781581	-1.770740975582176	0.0766069	0.0766069	chr3	124603046	1.11573211160803	chr3:124603046:A:G
chr3:124603295	['T', 'A']	98663	114196.36157854188	-4195.4143341147565	-0.0162849284343605	0.004307571011176	-3.780536267912741	0.000156583	0.000156583	chr3	124603295	3.805255390470663	chr3:124603295:T:A
chr3:124603386	['C', 'T']	98663	114232.36705255046	-4187.020340132428	-0.016143269074036	0.0043079156291491	-3.747350334533942	0.000178814	0.000178814	chr3	124603386	3.7475984817105545	chr3:124603386:C:T
chr3:124603546	['T', 'C']	98663	114196.62114760748	-4194.842949400963	-0.0162580990124992	0.0043077093709868	-3.774186606459628	0.000160624	0.000160624	chr3	124603546	3.794189563111922	chr3:124603546:T:C
chr3:124603664	['T', 'C']	98663	115558.5686785338	-4029.22689913866	-0.0163681511238127	0.0043230587762847	-3.786243021631881	0.000153033	0.000153033	chr3	124603664	3.81521490792392	chr3:124603664:T:C
chr3:124603671	['C', 'T']	98663	114199.20454338104	-4198.044860248664	-0.0163086764797792	0.0043074723879766	-3.7861360470472727	0.000153098	0.000153098	chr3	124603671	3.815030482682779	chr3:124603671:C:T
chr3:124603676	['A', 'G']	98663	114232.8937060952	-4190.929335712259	-0.0163066455992241	0.0043079008979257	-3.7852880058303575	0.000153621	0.000153621	chr3	124603676	3.813549412164359	chr3:124603676:A:G
chr3:124603969	['G', 'A']	98663	20051.26782709191	-957.4276503070802	-0.0091823734066917	0.0070657392985882	-1.2995630065952666	0.193754	0.193754	chr3	124603969	0.7127493228345775	chr3:124603969:G:A
chr3:124604152	['TTTA', 'T']	98663	54671.38635939266	-2260.465749670748	-0.0103139172718375	0.0048211497575082	-2.1393065535404907	0.0324133	0.0324133	chr3	124604152	1.4892767511698215	chr3:124604152:TTTA:T
chr3:124604321	['A', 'G']	98663	115704.145297499	-4042.535928992997	-0.0164133063619109	0.0043247588223614	-3.7951957637602223	0.000147615	0.000147615	chr3	124604321	3.8308695091374094	chr3:124604321:A:G
chr3:124604381	['C', 'A']	98663	16125.634415577832	-605.5848807614957	-0.0034770729311923	0.0077673160848619	-0.4476543626142599	0.654404	0.654404	chr3	124604381	0.1841540547330989	chr3:124604381:C:A
chr3:124604479	['G', 'C']	98663	53442.750053221134	-2226.8165612941966	-0.0102668398331058	0.0047774168171775	-2.149035812866624	0.031634	0.031634	chr3	124604479	1.4998458897126936	chr3:124604479:G:C
chr3:124604499	['C', 'T']	98663	114632.56091280498	-4181.068352777033	-0.016426326672395	0.0043109820184926	-3.81034451128108	0.000138857	0.000138857	chr3	124604499	3.857432221893234	chr3:124604499:C:T
chr3:124604585	['A', 'T']	98663	114337.54191207032	-4210.518643959344	-0.0163742023487935	0.004309069018107	-3.7999396807031407	0.000144818	0.000144818	chr3	124604585	3.8391774546110224	chr3:124604585:A:T
chr3:124604748	['A', 'G']	98663	114351.77041152558	-4210.2220665862105	-0.0164005016779132	0.0043097980721145	-3.8053990937599753	0.000141661	0.000141661	chr3	124604748	3.848749696796072	chr3:124604748:A:G
chr3:124604915	['G', 'A']	98663	11516.517435377598	-781.8834608811777	-0.0160851584395706	0.0090686187421689	-1.7737164718122829	0.0761131	0.0761131	chr3	124604915	1.1185405893780571	chr3:124604915:G:A
chr3:124604931	['A', 'G']	98663	94798.4931997282	-4354.116125416744	-0.0149414118891472	0.0042583759314586	-3.508711332592251	0.000450484	0.000450484	chr3	124604931	3.346320629402141	chr3:124604931:A:G
chr3:124605320	['C', 'T']	98663	114403.1208106165	-4202.472471851702	-0.0161246950833407	0.0043154313746814	-3.736519870978336	0.00018669	0.00018669	chr3	124605320	3.728878944295867	chr3:124605320:C:T
chr3:124605487	['T', 'C']	98663	114377.62713256932	-4214.111700532151	-0.0164033340008254	0.004311073761765	-3.804930026089264	0.00014193	0.00014193	chr3	124605487	3.847925797231772	chr3:124605487:T:C
chr3:124605686	['C', 'T']	98663	114352.49846412743	-4206.503079576154	-0.0162693015531549	0.004309254830372	-3.77543268931028	0.000159824	0.000159824	chr3	124605686	3.796358004215171	chr3:124605686:C:T
chr3:124605848	['G', 'A']	98663	114362.50069443745	-4212.648449935311	-0.0164309926899848	0.0043094313586859	-3.812798330542386	0.000137486	0.000137486	chr3	124605848	3.861741523159545	chr3:124605848:G:A
chr3:124606009	['A', 'G']	98663	114351.86226367274	-4207.727958010717	-0.0162996793711324	0.0043091042434324	-3.7826143092209934	0.000155281	0.000155281	chr3	124606009	3.8088816807811856	chr3:124606009:A:G
chr3:124606054	['AT', 'A']	98663	114356.86317603524	-4213.425907757498	-0.0164089582934864	0.0043091766084874	-3.807910369968795	0.000140231	0.000140231	chr3	124606054	3.853155968960487	chr3:124606054:AT:A
chr3:124606100	['A', 'C']	98663	114352.22625672838	-4211.519758807709	-0.0163353786542047	0.0043090288925013	-3.790965217854996	0.000150152	0.000150152	chr3	124606100	3.823468878695243	chr3:124606100:A:C
chr3:124606123	['T', 'C']	98663	114354.65798864565	-4210.41782070735	-0.0163164572285678	0.0043091877067068	-3.7864345531230814	0.000152915	0.000152915	chr3	124606123	3.815549910940156	chr3:124606123:T:C
chr3:124606948	['G', 'A']	98663	114396.11624229644	-4206.3673952208965	-0.016297036969106	0.0043091329522644	-3.7819758985486858	0.00015568	0.00015568	chr3	124606948	3.807767177075723	chr3:124606948:G:A
chr3:124607276	['A', 'G']	98663	115664.61872224815	-4052.9150378893305	-0.0166707936329978	0.0043228029701015	-3.856477787283015	0.000115106	0.000115106	chr3	124607276	3.93890203780395	chr3:124607276:A:G
chr3:124607378	['T', 'C']	98663	115670.48186785888	-4056.7814640666697	-0.0167429224835773	0.0043229910566425	-3.872994938967244	0.000107575	0.000107575	chr3	124607378	3.968288645245407	chr3:124607378:T:C
chr3:124607488	['A', 'G']	98663	115654.0998428709	-4057.300447467257	-0.0167651646724149	0.0043229854422377	-3.8781450681306175	0.000105324	0.000105324	chr3	124607488	3.977472655595784	chr3:124607488:A:G
chr3:124607807	['G', 'A']	98663	104196.1310823828	-3267.1831391715205	-0.012661927844459	0.0042774115157108	-2.960184634551044	0.00307528	0.00307528	chr3	124607807	2.512115336175102	chr3:124607807:G:A
chr3:124607811	['A', 'G']	98663	104184.5743431659	-3277.49422751975	-0.0128438386205647	0.0042777870959524	-3.0024492412718446	0.00267884	0.00267884	chr3	124607811	2.57205322487339	chr3:124607811:A:G
chr3:124607954	['G', 'T']	98663	104275.4370238879	-3262.979579521492	-0.0135151341124831	0.0042843491866248	-3.154536085591592	0.00160802	0.00160802	chr3	124607954	2.793708553948499	chr3:124607954:G:T
chr3:124608172	['G', 'A']	98663	12490.051830505749	-881.9864030352248	-0.0112906839543356	0.0087540137865903	-1.2897722381510424	0.197133	0.197133	chr3	124608172	0.7052406688800017	chr3:124608172:G:A
chr3:124608284	['G', 'A']	98663	35548.485437680574	-1565.4891806664143	-0.0126090259521319	0.0055360192755307	-2.277634040738242	0.0227505	0.0227505	chr3	124608284	1.6430090541780884	chr3:124608284:G:A
chr3:124608432	['T', 'C']	98663	113103.48814954486	-4455.120296018877	-0.0215589623554833	0.0043091992265443	-5.003008963401281	5.6539e-07	5.6539e-07	chr3	124608432	6.247651877104415	chr3:124608432:T:C
chr3:124608458	['G', 'A']	98663	112348.05151002122	-4494.63454684924	-0.0213588410583579	0.0043012639229213	-4.965712739582684	6.85632e-07	6.85632e-07	chr3	124608458	6.163908921103668	chr3:124608458:G:A
chr3:124609499	['C', 'G']	98663	69838.20199695893	-2308.0150821270795	-0.0168455410229004	0.004484679449462	-3.756241937184859	0.000172583	0.000172583	chr3	124609499	3.7630019859661497	chr3:124609499:C:G
chr3:124609541	['G', 'A']	98663	69835.90951758255	-2306.1019360498835	-0.0168173924529086	0.0044846080534246	-3.750025030630269	0.000176918	0.000176918	chr3	124609541	3.7522279788314488	chr3:124609541:G:A
chr3:124609584	['G', 'A']	98663	18983.539263088544	-428.0385551114602	0.0038937654527795	0.0072089890030297	0.5401264242660188	0.589111	0.589111	chr3	124609584	0.229802867953703	chr3:124609584:G:A
chr3:124609647	['C', 'T']	98663	69813.36834796358	-2301.8186723631284	-0.0167250159984894	0.0044848507278069	-3.72922467514714	0.000192177	0.000192177	chr3	124609647	3.716298590500953	chr3:124609647:C:T
chr3:124609659	['C', 'A']	98663	43380.19840256239	-2178.616842727145	-0.0090178389594549	0.0051391060627999	-1.754748559235167	0.0793054	0.0793054	chr3	124609659	1.1006972400423325	chr3:124609659:C:A
chr3:124609786	['A', 'T']	98663	43883.7821996959	-2221.300188366302	-0.0093534617360036	0.0051199644495999	-1.826860680006176	0.0677237	0.0677237	chr3	124609786	1.1692593227768202	chr3:124609786:A:T
chr3:124610314	['G', 'T']	98663	62261.83477784874	-2631.015347009701	-0.0059416465528799	0.0045741177747544	-1.298971046542159	0.193957	0.193957	chr3	124610314	0.7122945418875183	chr3:124610314:G:T
chr3:124610822	['G', 'A']	98663	87969.29034449195	-2654.2239357329104	-0.0118907263410224	0.0042995065169109	-2.7656025858440567	0.00568283	0.00568283	chr3	124610822	2.245435335538274	chr3:124610822:G:A
chr3:124611469	['A', 'G']	98663	74349.28924907758	-2899.467477013811	-0.0090130162439349	0.0043797049992786	-2.057904869259312	0.0396019	0.0396019	chr3	124611469	1.4022839772128524	chr3:124611469:A:G
chr3:124611568	['A', 'T']	98663	13626.690567414706	-1134.9628958184414	-0.0230840231350743	0.0083865716857003	-2.75249816017599	0.00591533	0.00591533	chr3	124611568	2.228021022264907	chr3:124611568:A:T
chr3:124611897	['G', 'A']	98663	92723.15715313888	-3595.8858257259267	-0.0195842970975452	0.0042855798557046	-4.569812664084708	4.88751e-06	4.88751e-06	chr3	124611897	5.310912341014926	chr3:124611897:G:A
chr3:124612128	['G', 'A']	98663	39140.10774066002	-1394.6628182096983	-0.002260367381656	0.0053451054510851	-0.4228854607905163	0.67238	0.67238	chr3	124612128	0.1723852131665613	chr3:124612128:G:A
chr3:124612637	['G', 'A']	98663	92697.0325098584	-3587.6181203280694	-0.0193024006177406	0.0042863332545383	-4.503243091820639	6.70008e-06	6.70008e-06	chr3	124612637	5.173920011724378	chr3:124612637:G:A
chr3:124612724	['T', 'C']	98663	132129.78405968996	-4919.133288602769	-0.0225459924921079	0.0045265762841429	-4.980804713506927	6.34271e-07	6.34271e-07	chr3	124612724	6.197725144865966	chr3:124612724:T:C
chr3:124612753	['C', 'T']	98663	132129.40958945767	-4919.424456574245	-0.0225538532754823	0.0045267220566803	-4.982380847129432	6.29126e-07	6.29126e-07	chr3	124612753	6.201262366280261	chr3:124612753:C:T
chr3:124612909	['TTAAA', 'T']	98663	132075.75714169862	-4914.616799752098	-0.0224821557506548	0.0045260981581129	-4.967226729353131	6.80304e-07	6.80304e-07	chr3	124612909	6.167296975500082	chr3:124612909:TTAAA:T
chr3:124614008	['T', 'A']	98663	57126.949336929225	-2030.1668001008952	-0.0143309767453787	0.004718726565146	-3.037043267400126	0.00238974	0.00238974	chr3	124614008	2.6216493470466933	chr3:124614008:T:A
chr3:124614654	['T', 'C']	98663	26264.133775023733	-1762.7056872093017	-0.0212865151398191	0.006298414404478	-3.379662526601129	0.00072603	0.00072603	chr3	124614654	3.139045433617711	chr3:124614654:T:C
chr3:124615404	['C', 'G']	98663	74474.83228919572	-2957.7736249931336	-0.0096031540286479	0.0043778809279433	-2.19356217921608	0.0282692	0.0282692	chr3	124615404	1.5486864815883572	chr3:124615404:C:G
chr3:124615752	['G', 'T']	98663	90068.43201378679	-3111.058035546819	-0.0168988288401526	0.0042879144494165	-3.941036846584466	8.1186e-05	8.1186e-05	chr3	124615752	4.0905188555735466	chr3:124615752:G:T
chr3:124615756	['A', 'G']	98663	18993.69515149672	-531.897989427553	0.0009886050586522	0.0072084001068126	0.1371462521507238	0.890915	0.890915	chr3	124615756	0.050163728950658	chr3:124615756:A:G
chr3:124616229	['C', 'T']	98663	23083.339614608783	-1259.6277687283316	-0.0079618558453578	0.0066160077282943	-1.2034229965161285	0.228816	0.228816	chr3	124616229	0.6405136106973708	chr3:124616229:C:T
chr3:124616589	['T', 'C']	98663	35098.69189128915	-1517.8031660371073	-0.0121854734114586	0.0055606870654975	-2.1913611156193373	0.028428	0.028428	chr3	124616589	1.54625369322961	chr3:124616589:T:C
chr3:124616726	['G', 'T']	98663	109037.20810608062	-3640.171244113665	-0.0166062301543204	0.0042968546789167	-3.864740931500807	0.000111278	0.000111278	chr3	124616726	3.953590688522564	chr3:124616726:G:T
chr3:124617039	['G', 'T']	98663	13228.876429711658	-1074.6666495281722	-0.0222972359728716	0.0085812056300704	-2.5983803365272045	0.00936786	0.00936786	chr3	124617039	2.0283596082945525	chr3:124617039:G:T
chr3:124617674	['C', 'T']	98663	46155.82407088258	-2623.219508884805	-0.0159913659017881	0.005047381090107	-3.168250151178725	0.00153406	0.00153406	chr3	124617674	2.814157653972876	chr3:124617674:C:T
chr3:124618265	['A', 'G']	98663	88018.62650419195	-4500.82921879558	-0.0154418873199086	0.004296760180923	-3.593844354746212	0.000325993	0.000325993	chr3	124618265	3.486791725373817	chr3:124618265:A:G
chr3:124618555	['G', 'A']	98663	88078.14173635397	-4479.402386476768	-0.0152648226814244	0.004296146074017	-3.5531433099413365	0.000380835	0.000380835	chr3	124618555	3.4192631453496274	chr3:124618555:G:A
chr3:124620246	['G', 'A']	98663	131872.43443304393	-4954.733655085106	-0.0228851194015588	0.0045212188405359	-5.061714597041316	4.16248e-07	4.16248e-07	chr3	124620246	6.38064784019085	chr3:124620246:G:A
chr3:124620627	['C', 'G']	98663	44038.46352366376	-468.2661422751446	-0.006905087633259	0.0052130275418347	-1.3245829947847994	0.185313	0.185313	chr3	124620627	0.7320941131677283	chr3:124620627:C:G
chr3:124620680	['G', 'A']	98663	87877.70439569352	-4505.746557883556	-0.0161659191473513	0.0042963411290381	-3.7627177781784944	0.000168174	0.000168174	chr3	124620680	3.774241146049044	chr3:124620680:G:A
chr3:124620903	['A', 'G']	98663	44032.496172758125	-474.8235011179954	-0.0070619566297556	0.0052131331542962	-1.3546472765491724	0.175533	0.175533	chr3	124620903	0.7556412246645661	chr3:124620903:A:G
chr3:124621246	['G', 'A']	98663	87818.91170268843	-4488.893043488227	-0.0159129569445886	0.0042966764922389	-3.7035501679803255	0.000212719	0.000212719	chr3	124621246	3.672193717306344	chr3:124621246:G:A
chr3:124621302	['C', 'T']	98663	131839.02630405256	-4965.864511855801	-0.0229134069234897	0.0045204455829316	-5.068838127375475	4.00973e-07	4.00973e-07	chr3	124621302	6.396884870137407	chr3:124621302:C:T
chr3:124621375	['G', 'C']	98663	87843.25840953794	-4485.554122562491	-0.0158295112428644	0.0042965933992881	-3.6842004285271415	0.000229544	0.000229544	chr3	124621375	3.6391340546772977	chr3:124621375:G:C
chr3:124621585	['G', 'A']	98663	20286.439294112883	-922.1695645140338	-0.0063882161147282	0.0070231707261979	-0.909591460008064	0.36304	0.36304	chr3	124621585	0.4400455214591393	chr3:124621585:G:A
chr3:124621744	['G', 'A']	98663	131832.68953423548	-4967.416656215472	-0.0229341814444269	0.0045203274560797	-5.073566388112157	3.91134e-07	3.91134e-07	chr3	124621744	6.407674430607354	chr3:124621744:G:A
chr3:124621983	['T', 'C']	98663	46532.546098715626	-2681.0861845937	-0.0169630016396194	0.005033697788726	-3.369888767977203	0.000752273	0.000752273	chr3	124621983	3.123624525262347	chr3:124621983:T:C
chr3:124622000	['G', 'A']	98663	131837.0261215967	-4964.298529933489	-0.0228623585234877	0.0045202897483239	-5.057719703026767	4.25058e-07	4.25058e-07	chr3	124622000	6.371551805570106	chr3:124622000:G:A
chr3:124622252	['G', 'A']	98663	44015.137855180576	-477.2813564330586	-0.0070857082101343	0.005213604666389	-1.3590804565245014	0.174124	0.174124	chr3	124622252	0.7591413647286634	chr3:124622252:G:A
chr3:124622301	['C', 'T']	98663	132043.07486213604	-4904.143198579491	-0.0222363249502683	0.0045247764757351	-4.914347718503668	8.9221e-07	8.9221e-07	chr3	124622301	6.049532913440871	chr3:124622301:C:T
chr3:124622305	['T', 'G']	98663	87840.02546505143	-4478.120858052169	-0.0156954464243477	0.0042967107095635	-3.652898108642248	0.000259431	0.000259431	chr3	124622305	3.5859781303161755	chr3:124622305:T:G
chr3:124622688	['T', 'C']	98663	44022.27802617839	-475.6364127926139	-0.0070655379270516	0.0052136397415175	-1.3552025604659634	0.175356	0.175356	chr3	124622688	0.7560793696609428	chr3:124622688:T:C
chr3:124622959	['T', 'C']	98663	87840.95439934287	-4490.734387597129	-0.0159533489279185	0.0042979687987165	-3.711834514173849	0.000205876	0.000205876	chr3	124622959	3.686394278321632	chr3:124622959:T:C
chr3:124623567	['T', 'C']	98663	44022.60098137614	-478.5413837801167	-0.0071095035889006	0.0052134267003917	-1.363691099438784	0.172668	0.172668	chr3	124623567	0.7627881413620349	chr3:124623567:T:C
chr3:124623780	['T', 'C']	98663	44018.492198509644	-477.115438054302	-0.0070647994011839	0.0052135477496555	-1.3550848175603003	0.175394	0.175394	chr3	124623780	0.7559852673637117	chr3:124623780:T:C
chr3:124623938	['G', 'A']	98663	44016.461293625136	-475.8821231907762	-0.007103161152036	0.0052127509571169	-1.3626511625954674	0.172996	0.172996	chr3	124623938	0.761963938478204	chr3:124623938:G:A
chr3:124624220	['T', 'A']	98663	40780.85336158308	-1795.0649045949506	-0.00424378878777	0.0052501184664172	-0.808322481657468	0.418907	0.418907	chr3	124624220	0.3778823824509714	chr3:124624220:T:A
chr3:124624547	['T', 'C']	98663	67688.34900907295	-2641.6135429785245	-0.0113184173250052	0.0044738620500615	-2.529898597309153	0.0114111	0.0114111	chr3	124624547	1.9426724887190607	chr3:124624547:T:C
chr3:124624819	['G', 'T']	98663	6791.275332204867	-237.48756825662207	-0.0130408556462639	0.0116710348804895	-1.1173692632916734	0.263839	0.263839	chr3	124624819	0.5786610077551391	chr3:124624819:G:T
chr3:124625241	['A', 'C']	98663	17457.946397437452	-615.268594885161	0.00665126404078	0.0074762941413039	0.889647185499845	0.373658	0.373658	chr3	124625241	0.4275257150840813	chr3:124625241:A:C
chr3:124625262	['A', 'G']	98663	23686.880943933666	-902.7774483052016	-0.0181099323127704	0.0065803419493428	-2.7521263259850666	0.00592205	0.00592205	chr3	124625262	2.2275279301732605	chr3:124625262:A:G
chr3:124625492	['A', 'G']	98663	52211.16747614658	-2113.802607865785	-0.0126667325021511	0.0048401231960311	-2.6170268790963296	0.00887129	0.00887129	chr3	124625492	2.052013223556478	chr3:124625492:A:G
chr3:124625532	['A', 'G']	98663	52175.45122173778	-2116.993001139448	-0.0126046424418471	0.0048410202691039	-2.603716105526669	0.00922329	0.00922329	chr3	124625532	2.035114135998489	chr3:124625532:A:G
chr3:124625729	['T', 'TTCA']	98663	52160.45876711911	-2111.8701742094627	-0.0124852179375959	0.0048417866618158	-2.5786385914230974	0.00992049	0.00992049	chr3	124625729	2.0034668763296364	chr3:124625729:T:TTCA
chr3:124625753	['AT', 'A']	98663	52160.45876711911	-2113.2609766397222	-0.0124862758308029	0.0048412178576028	-2.579160078738024	0.00990552	0.00990552	chr3	124625753	2.0041227208116714	chr3:124625753:AT:A
chr3:124625758	['G', 'A']	98663	52161.15964111923	-2110.98115738316	-0.0124327317186298	0.0048413285889544	-2.568041290771948	0.010229	0.010229	chr3	124625758	1.9901668213914367	chr3:124625758:G:A
chr3:124626036	['G', 'A']	98663	52263.713267571664	-2121.675076821846	-0.0125101686811057	0.0048389934644279	-2.5852832356707034	0.00973132	0.00973132	chr3	124626036	2.011828246079646	chr3:124626036:G:A
chr3:124626297	['T', 'C']	98663	52211.5254295707	-2101.9447075706207	-0.0124321490388078	0.004841235808219	-2.567970148799946	0.0102311	0.0102311	chr3	124626297	1.990077670466936	chr3:124626297:T:C
chr3:124626527	['C', 'T']	98663	6647.606392036816	165.1248714761354	0.0403457812862322	0.011786016389328	3.423190665402814	0.000619158	0.000619158	chr3	124626527	3.208198511283312	chr3:124626527:C:T
chr3:124627030	['G', 'A']	98663	124922.9923769362	-5126.417317049348	-0.0263768345321401	0.0044100725371342	-5.981043239093877	2.22473e-09	2.22473e-09	chr3	124627030	8.652722688784314	chr3:124627030:G:A
chr3:124627063	['C', 'A']	98663	52067.916024653314	-2075.67526573005	-0.0119156623516767	0.0048451341798768	-2.4593049251692003	0.0139223	0.0139223	chr3	124627063	1.856289012225796	chr3:124627063:C:A
chr3:124627136	['G', 'A']	98663	28355.310933825327	-1187.2410590469988	-0.0035620469433679	0.0060928355671203	-0.5846287667092763	0.558799	0.558799	chr3	124627136	0.2527443797498214	chr3:124627136:G:A
chr3:124627294	['G', 'T']	98663	52083.19724649729	-2072.696059274332	-0.0118121865513248	0.0048449099757701	-2.4380611013204936	0.014768	0.014768	chr3	124627294	1.8306783163181632	chr3:124627294:G:T
chr3:124627592	['A', 'T']	98663	52096.20054137352	-2070.4178820469265	-0.0117361744440502	0.004844684164832	-2.4224849432382016	0.0154166	0.0154166	chr3	124627592	1.812011395678864	chr3:124627592:A:T
chr3:124627783	['A', 'G']	98663	28383.17820467332	-1174.6080830224744	-0.0033157745419254	0.0060911764109978	-0.5443570039998649	0.586197	0.586197	chr3	124627783	0.2319564084952967	chr3:124627783:A:G
chr3:124627876	['G', 'A']	98663	52106.259337361655	-2067.6886855838	-0.0117842686718453	0.0048440400261139	-2.4327356108366227	0.014987	0.014987	chr3	124627876	1.824285292691305	chr3:124627876:G:A
chr3:124627936	['T', 'G']	98663	6668.540712584258	174.66063513277092	0.0414825918613715	0.0117707251108503	3.5242171973868133	0.000424928	0.000424928	chr3	124627936	3.3716846507771745	chr3:124627936:T:G
chr3:124628092	['G', 'A']	98663	52037.2487801909	-2063.755111173365	-0.0116932839489848	0.0048472457229171	-2.4123563395394885	0.0158516	0.0158516	chr3	124628092	1.7999268952064162	chr3:124628092:G:A
chr3:124628596	['T', 'C']	98663	28693.03340005105	-1179.2016091536473	-0.0032497279528502	0.0061054007360255	-0.5322710323787461	0.594539	0.594539	chr3	124628596	0.2258196516773205	chr3:124628596:T:C
chr3:124628612	['G', 'A']	98663	131685.80089281205	-4943.641718836891	-0.0215322677455011	0.0045204784166233	-4.763271884303133	1.90749e-06	1.90749e-06	chr3	124628612	5.719537730152219	chr3:124628612:G:A
chr3:124628621	['G', 'A']	98663	79555.27034134064	-2876.904505230268	-0.0104070447350017	0.0043677356354732	-2.382709395339608	0.0171876	0.0171876	chr3	124628621	1.7647847620287545	chr3:124628621:G:A
chr3:124628882	['GC', 'G']	98663	80003.61181632585	-2879.6482997814906	-0.0102624863222509	0.0043825352890885	-2.341677966131155	0.0191992	0.0191992	chr3	124628882	1.7167168672768651	chr3:124628882:GC:G
chr3:124628936	['G', 'A']	98663	132339.16782911943	-4870.630527949695	-0.0219207413063865	0.004531552787058	-4.837357598258866	1.31775e-06	1.31775e-06	chr3	124628936	5.880166975113005	chr3:124628936:G:A
chr3:124629115	['G', 'A']	98663	17300.578151924907	-563.0368970098193	-0.0148733431276077	0.0075533562827286	-1.969103875268897	0.048944	0.048944	chr3	124629115	1.3103005403593966	chr3:124629115:G:A
chr3:124629127	['C', 'T']	98663	79489.86237481245	-2872.618836605241	-0.0103824242061173	0.0043643937052711	-2.3788926726702004	0.0173666	0.0173666	chr3	124629127	1.760285198580658	chr3:124629127:C:T
chr3:124629154	['C', 'T']	98663	28067.98276718467	-1072.224631854938	-0.0135677516234258	0.0061302495742218	-2.213246207867188	0.026883	0.026883	chr3	124629154	1.570522267956547	chr3:124629154:C:T
chr3:124629169	['T', 'A']	98663	6042.306209329197	-392.16889271736176	-0.0224962705975262	0.0123203273428163	-1.8259474745728368	0.0678612	0.0678612	chr3	124629169	1.1683784649271165	chr3:124629169:T:A
chr3:124629374	['G', 'A']	98663	79491.11366239873	-2872.8978262310347	-0.0103599887657348	0.0043646977956821	-2.373586729414272	0.0176182	0.0176182	chr3	124629374	1.75403846425539	chr3:124629374:G:A
chr3:124629831	['C', 'T']	98663	79514.3255111148	-2875.97281252068	-0.010467478600691	0.0043652450182388	-2.39791318859671	0.0164906	0.0164906	chr3	124629831	1.7827635425393122	chr3:124629831:C:T
chr3:124630152	['C', 'T']	98663	79495.3374223178	-2868.6776086946243	-0.0103158660308361	0.0043646465681438	-2.3635054682613674	0.0181049	0.0181049	chr3	124630152	1.7422038696079818	chr3:124630152:C:T
chr3:124630273	['G', 'A']	98663	79521.89592182223	-2875.5753360321464	-0.0105277613782991	0.004363832165064	-2.412503730684759	0.0158452	0.0158452	chr3	124630273	1.8001022747224529	chr3:124630273:G:A
chr3:124630279	['G', 'A']	98663	44332.5373261425	-1999.609911701592	-0.0133930766176339	0.0050867062539442	-2.632956563443958	0.00846584	0.00846584	chr3	124630279	2.072329943725668	chr3:124630279:G:A
chr3:124631192	['C', 'G']	98663	7091.287495312135	195.89238869986804	0.044185246215823	0.0114281800900352	3.866341435619325	0.000110551	0.000110551	chr3	124631192	3.956437324613828	chr3:124631192:C:G
chr3:124631226	['T', 'C']	98663	50830.33421194025	-2247.96636580557	-0.0140457783382749	0.004860973314409	-2.8894991660703218	0.0038594	0.0038594	chr3	124631226	2.4134802074897257	chr3:124631226:T:C
chr3:124631591	['A', 'G']	98663	28793.62654327245	-1439.06914090094	-0.0049747354532676	0.0060192802018605	-0.8264668343118395	0.408541	0.408541	chr3	124631591	0.3887643523990199	chr3:124631591:A:G
chr3:124631772	['C', 'A']	98663	13246.939851605584	-392.8967017381455	0.0135639375184545	0.0085123826059445	1.5934360738181848	0.111066	0.111066	chr3	124631772	0.9544188688023512	chr3:124631772:C:A
chr3:124631774	['G', 'A']	98663	19657.996219262503	-1590.2380464129242	-0.0214124341447341	0.0071211363346381	-3.006884454743706	0.00264007	0.00264007	chr3	124631774	2.5783845578988425	chr3:124631774:G:A
chr3:124631808	['A', 'G']	98663	18957.11354052629	-461.8965045671816	0.0023591727895965	0.0072044401330401	0.3274609471424698	0.74332	0.74332	chr3	124631808	0.1288241817769182	chr3:124631808:A:G
chr3:124631831	['T', 'C']	98663	139803.83776824898	-4890.150739307637	-0.0199589518336619	0.0046921569768175	-4.253683739114617	2.10476e-05	2.10476e-05	chr3	124631831	4.676797418411685	chr3:124631831:T:C
chr3:124632003	['T', 'C']	98663	109363.0845083272	-2923.7182679269663	-0.00965453041313	0.0043278694324618	-2.230781349528411	0.0256979	0.0256979	chr3	124632003	1.5901023652163897	chr3:124632003:T:C
chr3:124632009	['C', 'G']	98663	128445.01856000326	-4383.385148374025	-0.0181733002181285	0.0044795249283074	-4.056970439719181	4.97516e-05	4.97516e-05	chr3	124632009	4.30319294788313	chr3:124632009:C:G
chr3:124632469	['G', 'A']	98663	117794.26591376816	-4003.533688560578	-0.0180989877214597	0.0043813280508629	-4.1309364446917005	3.61586e-05	3.61586e-05	chr3	124632469	4.441788393020931	chr3:124632469:G:A
chr3:124633223	['C', 'T']	98663	89875.57495919795	-2673.411487936246	-0.0157994413306321	0.0043187021366833	-3.658377176890884	0.000253949	0.000253949	chr3	124633223	3.5952534929961906	chr3:124633223:C:T
chr3:124633238	['T', 'C']	98663	53715.79986821429	-2063.998610213446	-0.0102829097433037	0.0047787209297999	-2.1518121468822	0.0314146	0.0314146	chr3	124633238	1.502868465755418	chr3:124633238:T:C
chr3:124633262	['C', 'T']	98663	20462.24437191481	-1594.2035296590211	-0.0191146783846523	0.0069985222727078	-2.731244917115413	0.00631068	0.00631068	chr3	124633262	2.199923841336503	chr3:124633262:C:T
chr3:124633389	['A', 'G']	98663	42665.810995762266	-1924.15517645548	-0.0112700983987363	0.0051667326368432	-2.181281515976049	0.029165	0.029165	chr3	124633389	1.5351380192339656	chr3:124633389:A:G
chr3:124633726	['A', 'G']	98663	124027.34204764318	-4326.006988414048	-0.0231733070977538	0.0044513842478132	-5.205865368539609	1.9348e-07	1.9348e-07	chr3	124633726	6.713363921283582	chr3:124633726:A:G
chr3:124633881	['G', 'A']	98663	7346.595692058182	-343.21967373431346	-0.0157682666870466	0.0112125962569972	-1.406299337426543	0.159638	0.159638	chr3	124633881	0.7968637218451978	chr3:124633881:G:A
chr3:124634546	['C', 'A']	98663	27461.22666869394	-1338.426262457495	-0.0035572162375943	0.0061384342484895	-0.579498955856636	0.562254	0.562254	chr3	124634546	0.2500674462138095	chr3:124634546:C:A
chr3:124634685	['T', 'C']	98663	117907.48621248992	-3983.251389879995	-0.0179644477257302	0.0043830078902115	-4.0986574005147896	4.15886e-05	4.15886e-05	chr3	124634685	4.381025699075036	chr3:124634685:T:C
chr3:124634739	['A', 'G']	98663	117903.68033941949	-3981.7963522933146	-0.0179478575776846	0.0043829122771855	-4.094961624285478	4.22574e-05	4.22574e-05	chr3	124634739	4.374097227595814	chr3:124634739:A:G
chr3:124634925	['T', 'C']	98663	117892.87261501656	-3983.59421371756	-0.017965115106989	0.0043827200224099	-4.099078885972359	4.15129e-05	4.15129e-05	chr3	124634925	4.381816926703264	chr3:124634925:T:C
chr3:124635021	['G', 'A']	98663	21924.444370109075	-1102.0733250724568	-0.0178406392366313	0.0067667184295268	-2.6365275018364707	0.00837725	0.00837725	chr3	124635021	2.076898523831757	chr3:124635021:G:A
chr3:124635468	['G', 'C']	98663	117799.2670289231	-3994.993071427684	-0.0182996023716783	0.0043816986089937	-4.176371769184912	2.9645e-05	2.9645e-05	chr3	124635468	4.528048545319018	chr3:124635468:G:C
chr3:124635760	['A', 'G']	98663	117815.24117969105	-4000.559456885123	-0.0183793003895787	0.0043822179179654	-4.194063538974254	2.7424e-05	2.7424e-05	chr3	124635760	4.561869199756896	chr3:124635760:A:G
chr3:124635837	['T', 'C']	98663	117809.62776527368	-4000.486841246989	-0.0183827993627169	0.0043820972377883	-4.194977510812808	2.73137e-05	2.73137e-05	chr3	124635837	4.563619464974109	chr3:124635837:T:C
chr3:124636030	['G', 'A']	98663	118087.11870798984	-3946.7475500352302	-0.0182615378040318	0.004388516189066	-4.161210080420868	3.16834e-05	3.16834e-05	chr3	124636030	4.499168219695949	chr3:124636030:G:A
chr3:124636308	['T', 'C']	98663	123917.09541090958	-4317.640137912084	-0.0231763920720815	0.0044509684909659	-5.207044740739565	1.92256e-07	1.92256e-07	chr3	124636308	6.716120097683982	chr3:124636308:T:C
chr3:124636517	['C', 'T']	98663	7957.967896929581	-361.72617436108817	-0.0121335059167285	0.0107922502181142	-1.124279522018777	0.260897	0.260897	chr3	124636517	0.5835309147324219	chr3:124636517:C:T
chr3:124636720	['CATA', 'C']	98663	52713.08265920567	-2069.341564618302	-0.0102856711647836	0.0048042121215086	-2.1409694044803405	0.0322789	0.0322789	chr3	124636720	1.491081273580387	chr3:124636720:CATA:C
chr3:124637087	['C', 'T']	98663	34579.154296835404	-558.5560861623125	0.0001197623917249	0.0056651714820758	0.0211401176652576	0.983134	0.983134	chr3	124637087	0.0073872843098698	chr3:124637087:C:T
chr3:124637815	['A', 'C']	98663	53668.159313924254	-1968.497338589883	-0.0106517888136493	0.0047825513345533	-2.2272189190508893	0.0259349	0.0259349	chr3	124637815	1.5861154222233909	chr3:124637815:A:C
chr3:124638690	['A', 'C']	98663	42029.09374112971	-941.3572152137564	-0.0027551305488436	0.0052359539407023	-0.5261945731466995	0.598754	0.598754	chr3	124638690	0.2227515722460651	chr3:124638690:A:C
chr3:124638882	['A', 'G']	98663	26847.721153943618	-1397.6167381873322	-0.0044390299555692	0.006199749527646	-0.7160014990564761	0.473992	0.473992	chr3	124638882	0.3242289882524445	chr3:124638882:A:G
chr3:124638929	['G', 'A']	98663	26844.90460793059	-1397.0583537899447	-0.0044283699045207	0.0062000964361112	-0.7142421009338875	0.475079	0.475079	chr3	124638929	0.3232341663513429	chr3:124638929:G:A
chr3:124639055	['C', 'G']	98663	95675.42466850496	-2914.763764826588	-0.010493880325655	0.0043190402823367	-2.4296787340861354	0.015114	0.015114	chr3	124639055	1.8206205821182435	chr3:124639055:C:G
chr3:124639194	['T', 'C']	98663	53667.2304557206	-1977.5225597203075	-0.0108059497744475	0.0047824758518702	-2.2594886224510304	0.0238552	0.0238552	chr3	124639194	1.622416938001208	chr3:124639194:T:C
chr3:124639245	['TC', 'T']	98663	124000.64982106836	-4327.131196970745	-0.0232526032517613	0.0044518501472345	-5.223132514063991	1.76277e-07	1.76277e-07	chr3	124639245	6.75380434921347	chr3:124639245:TC:T
chr3:124639425	['ATAT', 'A']	98663	26853.35475990147	-1393.6526921195966	-0.0043894608595438	0.0061986712858678	-0.7081293162860834	0.478867	0.478867	chr3	124639425	0.3197850903153165	chr3:124639425:ATAT:A
chr3:124639868	['A', 'G']	98663	42132.6866541639	-1880.843122646257	-0.0112034936226808	0.0051889994298534	-2.159085537420688	0.0308459	0.0308459	chr3	124639868	1.51080255369585	chr3:124639868:A:G
chr3:124640060	['A', 'G']	98663	42116.35544514293	-932.7422938031708	-0.0029385975294168	0.0052336859839732	-0.5614776160464244	0.574473	0.574473	chr3	124640060	0.2407303781620572	chr3:124640060:A:G
chr3:124640245	['A', 'G']	98663	42159.232336459885	-932.3750814630386	-0.0029627935247415	0.0052350304730213	-0.5659553540347604	0.571425	0.571425	chr3	124640245	0.2430407630352887	chr3:124640245:A:G
chr3:124640995	['C', 'T']	98663	42387.444276619884	-1904.4033924957344	-0.0117201654043983	0.0051780551014299	-2.2634300282284983	0.0236114	0.0236114	chr3	124640995	1.626878261364782	chr3:124640995:C:T
chr3:124641226	['C', 'T']	98663	7710.3125918568	-399.56845672354206	-0.0128910448595134	0.0109459123013226	-1.1777040144891116	0.238917	0.238917	chr3	124641226	0.6217529471797187	chr3:124641226:C:T
chr3:124641315	['A', 'G']	98663	9593.361270768077	-331.2335356133522	-0.0019321729557006	0.0099196382771992	-0.1947826021178394	0.845564	0.845564	chr3	124641315	0.0728535154524825	chr3:124641315:A:G
chr3:124641652	['T', 'C']	98663	42056.67278625372	-938.8222987703446	-0.002865219305433	0.0052348124137671	-0.547339441982254	0.584147	0.584147	chr3	124641652	0.2334778493681346	chr3:124641652:T:C
chr3:124641676	['G', 'A']	98663	42055.26251609177	-953.3176997828388	-0.003286860194022	0.0052348220062519	-0.6278838497462869	0.530081	0.530081	chr3	124641676	0.2756577621630051	chr3:124641676:G:A
chr3:124642048	['A', 'G']	98663	42058.80461273319	-947.8001838058718	-0.0030888123197064	0.0052346534941835	-0.5900700634986653	0.555145	0.555145	chr3	124642048	0.255593567372558	chr3:124642048:A:G
chr3:124642156	['C', 'T']	98663	42060.96833216758	-946.8360301550974	-0.0031213609710599	0.0052346497437942	-0.5962884096993	0.550984	0.550984	chr3	124642156	0.2588610124233531	chr3:124642156:C:T
chr3:124642172	['T', 'C']	98663	42052.37689196177	-949.6478483312688	-0.0031986025919173	0.0052352475665335	-0.6109744670652247	0.541218	0.541218	chr3	124642172	0.2666277679305164	chr3:124642172:T:C
chr3:124642251	['T', 'C']	98663	22021.490356534432	-1109.859615121596	-0.0183223709792695	0.0067541797982227	-2.712745518573675	0.00667399	0.00667399	chr3	124642251	2.175614448407638	chr3:124642251:T:C
chr3:124642355	['C', 'T']	98663	26956.191081059176	-1414.6018856099884	-0.0051138536290313	0.0061869065824155	-0.8265606666126121	0.408488	0.408488	chr3	124642355	0.3888206970515919	chr3:124642355:C:T
chr3:124642486	['G', 'A']	98663	22019.678168492974	-1109.9014546087858	-0.0182933256532314	0.0067533850587269	-2.708763900496413	0.0067546	0.0067546	chr3	124642486	2.170400364323127	chr3:124642486:G:A
chr3:124642579	['C', 'T']	98663	42047.76849917871	-945.7975244414966	-0.0030942783236609	0.0052355921314346	-0.5910082844465296	0.554516	0.554516	chr3	124642579	0.256085918204703	chr3:124642579:C:T
chr3:124642598	['C', 'A']	98663	22013.900587937147	-1112.1078067224587	-0.018407047253818	0.0067539696863692	-2.725367170505189	0.00642413	0.00642413	chr3	124642598	2.1921856791690715	chr3:124642598:C:A
chr3:124643006	['A', 'G']	98663	42076.529109814815	-957.9222781390812	-0.0034187095907546	0.0052356338489718	-0.6529695714733674	0.513777	0.513777	chr3	124643006	0.2892253414800689	chr3:124643006:A:G
chr3:124644154	['A', 'G']	98663	53035.82599527578	-2028.1567175322407	-0.0100254912237221	0.0047972330210556	-2.0898487064770515	0.0366339	0.0366339	chr3	124644154	1.4361168444171086	chr3:124644154:A:G
chr3:124644206	['TA', 'T']	98663	42060.67351614375	-949.2442573690852	-0.0031769561614262	0.0052348344450003	-0.6068876093035661	0.543927	0.543927	chr3	124644206	0.2644593826998606	chr3:124644206:TA:T
chr3:124644373	['G', 'A']	98663	64084.58872251341	-2062.9031616882453	-0.0108537861228896	0.004561143163216	-2.379619699381848	0.0173324	0.0173324	chr3	124644373	1.7611412968019715	chr3:124644373:G:A
chr3:124644820	['G', 'A']	98663	64087.042434564006	-2063.577643784812	-0.0108327867819277	0.0045610211861217	-2.3750792508681218	0.0175471	0.0175471	chr3	124644820	1.7557946488885523	chr3:124644820:G:A
chr3:124644949	['T', 'C']	98663	52621.1335002636	-2072.5426660980283	-0.0097934826279553	0.0048078850224216	-2.036962735648474	0.0416564	0.0416564	chr3	124644949	1.3803182650577648	chr3:124644949:T:C
chr3:124644974	['T', 'C']	98663	64093.9413726683	-2067.6918960162943	-0.0108943371763988	0.004561319644853	-2.38841783182024	0.016923	0.016923	chr3	124644974	1.7715226455549438	chr3:124644974:T:C
chr3:124644988	['G', 'A']	98663	42076.95590113746	-944.8698019113308	-0.0031348267021975	0.0052350342520038	-0.5988168465177909	0.549296	0.549296	chr3	124644988	0.2601935635205175	chr3:124644988:G:A
chr3:124645498	['G', 'T']	98663	42058.09932687239	-952.224944043527	-0.0032575851049249	0.0052352909715838	-0.6222357310427415	0.533788	0.533788	chr3	124645498	0.2726311937413964	chr3:124645498:G:T
chr3:124645637	['TC', 'T']	98663	23745.0340922774	-1072.705192913557	-0.0185397548230264	0.0068098476278276	-2.7224918729849024	0.0064803	0.0064803	chr3	124645637	2.1884048883688	chr3:124645637:TC:T
chr3:124645639	['TCTCTCTCTC', 'T']	98663	23710.6063585978	-1071.0148372997005	-0.0185732177293156	0.0068087526912138	-2.727844374973818	0.0063761	0.0063761	chr3	124645639	2.1954448802713507	chr3:124645639:TCTCTCTCTC:T
chr3:124645777	['G', 'A']	98663	42066.05443963378	-945.1625214427224	-0.0031196216929719	0.0052356050060685	-0.5958474119716902	0.551279	0.551279	chr3	124645777	0.2586285508870042	chr3:124645777:G:A
chr3:124645933	['C', 'T']	98663	42053.50831339471	-948.262039174727	-0.0031635764037011	0.005235669921464	-0.6042352652392682	0.545689	0.545689	chr3	124645933	0.2630548006376904	chr3:124645933:C:T
chr3:124645937	['C', 'G']	98663	42055.8201161718	-948.4232863231916	-0.0031616875248667	0.005235284593623	-0.6039189404751505	0.545899	0.545899	chr3	124645937	0.2628877012516127	chr3:124645937:C:G
chr3:124645956	['C', 'T']	98663	26857.449926004007	-1405.5263144320295	-0.0048983485780195	0.0061989536785444	-0.7901895758591582	0.429419	0.429419	chr3	124645956	0.3671187437549072	chr3:124645956:C:T
chr3:124645981	['A', 'G']	98663	42050.49091038133	-939.0000301732496	-0.0028530467582314	0.005235673101306	-0.5449245403651721	0.585807	0.585807	chr3	124645981	0.2322454430961922	chr3:124645981:A:G
chr3:124646073	['A', 'G']	98663	42054.95121753412	-945.9951095272112	-0.0031058800590505	0.0052351462660422	-0.593274743667971	0.552999	0.552999	chr3	124646073	0.2572756540386554	chr3:124646073:A:G
chr3:124646338	['T', 'C']	98663	41943.75377440927	-955.1640724982974	-0.0034392787774498	0.0052412248949122	-0.6561975199324901	0.511699	0.511699	chr3	124646338	0.290985431757424	chr3:124646338:T:C
chr3:124646567	['T', 'G']	98663	52902.63552188548	-2052.479257268302	-0.0100865838935985	0.0048011066834471	-2.100887265924395	0.0356534	0.0356534	chr3	124646567	1.4478990483975298	chr3:124646567:T:G
chr3:124646624	['C', 'G']	98663	8059.225265590786	-350.6753627528742	-0.0125331546486501	0.0107242102854789	-1.1686785614061157	0.242536	0.242536	chr3	124646624	0.6152237892639573	chr3:124646624:C:G
chr3:124646746	['A', 'G']	98663	42062.93722309524	-951.347928391692	-0.0033307510669291	0.0052347634242272	-0.6362753761734442	0.524598	0.524598	chr3	124646746	0.2801733694654889	chr3:124646746:A:G
chr3:124646829	['GAT', 'G']	98663	53624.69621985464	-1967.6083723971788	-0.0105162724188789	0.0047841855653161	-2.198132216090987	0.027942	0.027942	chr3	124646829	1.553742511683625	chr3:124646829:GAT:G
chr3:124646956	['C', 'T']	98663	53623.97857113895	-1966.5881202137784	-0.010448886408676	0.0047837305448979	-2.184254800852087	0.0289459	0.0289459	chr3	124646956	1.538412942592007	chr3:124646956:C:T
chr3:124646957	['G', 'A']	98663	42068.54302078055	-955.5300712220868	-0.0034010254479865	0.0052344305221861	-0.6497412533362038	0.515861	0.515861	chr3	124646957	0.28746730431322	chr3:124646957:G:A
chr3:124647121	['C', 'T']	98663	8106.821667866157	-365.8423315652351	-0.0142408190211668	0.0106961641905199	-1.331394953135494	0.183062	0.183062	chr3	124647121	0.737401797167771	chr3:124647121:C:T
chr3:124647202	['C', 'T']	98663	9603.876061791716	-331.9169704743912	-0.0022741773291923	0.0099173347917021	-0.2293133565577643	0.818626	0.818626	chr3	124647202	0.0869144660464626	chr3:124647202:C:T
chr3:124647427	['T', 'C']	98663	64189.40948026802	-2064.306547088988	-0.0107787963745109	0.0045593775742275	-2.364093826192277	0.0180762	0.0180762	chr3	124647427	1.7428928621618214	chr3:124647427:T:C
chr3:124647430	['T', 'C']	98663	42073.6908222844	-952.358459334292	-0.0033300645631119	0.0052339627289617	-0.6362415507251014	0.52462	0.52462	chr3	124647430	0.2801551568945966	chr3:124647430:T:C
chr3:124647500	['C', 'T']	98663	42067.52751842502	-951.0521055940828	-0.0032960026402915	0.0052343285152783	-0.6296896785654481	0.528899	0.528899	chr3	124647500	0.27662725410957	chr3:124647500:C:T
chr3:124647636	['A', 'G']	98663	8058.163347219266	-354.347329462756	-0.0128841532399911	0.0107241782765496	-1.2014116986626997	0.229594	0.229594	chr3	124647636	0.6390394655812919	chr3:124647636:A:G
chr3:124647815	['G', 'A']	98663	63917.42186517992	-2047.13158497209	-0.0105477121798961	0.0045640833952946	-2.3110252960694058	0.0208335	0.0208335	chr3	124647815	1.6812377630336293	chr3:124647815:G:A
chr3:124648037	['T', 'G']	98663	42078.54433857071	-952.7390349554936	-0.0032787507223362	0.0052337921362297	-0.6264579557219736	0.531016	0.531016	chr3	124648037	0.274892393029597	chr3:124648037:T:G
chr3:124648727	['G', 'T']	98663	22019.78545436116	-1119.353103350184	-0.0187547550257758	0.0067536153654416	-2.776994840681055	0.00548744	0.00548744	chr3	124648727	2.2606302153259263	chr3:124648727:G:T
chr3:124649498	['A', 'G']	98663	118686.27660005876	-4100.751041079543	-0.0184696822260529	0.0043871812537277	-4.2099200278902105	2.55687e-05	2.55687e-05	chr3	124649498	4.592291352426495	chr3:124649498:A:G
chr3:124650364	['A', 'G']	98663	89663.26687887756	-3783.812496466085	-0.0122714071493803	0.0042782464667802	-2.868326367979337	0.00412737	0.00412737	chr3	124650364	2.384326596846943	chr3:124650364:A:G
chr3:124650803	['T', 'C']	98663	52617.79939983168	-2077.3856288149027	-0.0100291776407023	0.0048080786548627	-2.0859013257945023	0.0369901	0.0369901	chr3	124650803	1.4319144946000024	chr3:124650803:T:C
chr3:124650897	['C', 'T']	98663	22164.12322366154	-1110.3928687961406	-0.0182316697297527	0.0067356174616755	-2.706755517736532	0.0067956	0.0067956	chr3	124650897	2.167772192325846	chr3:124650897:C:T
chr3:124651494	['T', 'C']	98663	89547.87511151662	-3795.742600920293	-0.0122789350370302	0.0042792809064649	-2.8693921491528545	0.00411349	0.00411349	chr3	124651494	2.38578955413756	chr3:124651494:T:C
chr3:124651679	['C', 'T']	98663	29014.40971870116	-297.12233603709416	-0.0102084082914412	0.0060955315512387	-1.674736354923256	0.0939891	0.0939891	chr3	124651679	1.0269225089996017	chr3:124651679:C:T
chr3:124651886	['T', 'C']	98663	119457.58749632449	-3952.466616317868	-0.0175616612526752	0.0044020746677352	-3.989405582188867	6.62868e-05	6.62868e-05	chr3	124651886	4.178572946073532	chr3:124651886:T:C
chr3:124651944	['T', 'A']	98663	36247.96307417626	-1754.8120720867566	-0.0061744275881205	0.0054927615675985	-1.124102605243798	0.260972	0.260972	chr3	124651944	0.5834060861399323	chr3:124651944:T:A
chr3:124652188	['C', 'T']	98663	89638.44503578452	-3784.311222528556	-0.0122839406106968	0.0042784036171105	-2.8711504827571552	0.00409068	0.00409068	chr3	124652188	2.388204492554867	chr3:124652188:C:T
chr3:124652310	['T', 'C']	98663	118663.2298382192	-4081.392719436382	-0.0182022718652437	0.0043868815567794	-4.149250812827214	3.33844e-05	3.33844e-05	chr3	124652310	4.476456424703248	chr3:124652310:T:C
chr3:124652648	['C', 'T']	98663	53416.872666085495	-2024.3645666956863	-0.0104735172237069	0.0047864650642424	-2.188152860855464	0.0286608	0.0286608	chr3	124652648	1.5427116914426329	chr3:124652648:C:T
chr3:124653167	['A', 'G']	98663	20279.87765714807	-1583.8287943918906	-0.0192372612421845	0.0070284789347217	-2.737044731990251	0.0062005	0.0062005	chr3	124653167	2.2075732881653773	chr3:124653167:A:G
chr3:124653228	['G', 'A']	98663	118623.05763498852	-4085.089413415444	-0.0181532728736378	0.0043866522270066	-4.138297711835055	3.50182e-05	3.50182e-05	chr3	124653228	4.455706181215401	chr3:124653228:G:A
chr3:124653256	['T', 'C']	98663	118914.15767542308	-4035.5657862715366	-0.0180816031961309	0.0043931961911771	-4.115819646854012	3.86119e-05	3.86119e-05	chr3	124653256	4.413278827248957	chr3:124653256:T:C
chr3:124654585	['T', 'C']	98663	9587.485870380508	-326.36434196577346	-0.0020334717968317	0.0099249607226037	-0.2048846190595617	0.837663	0.837663	chr3	124654585	0.0769306671417129	chr3:124654585:T:C
chr3:124654876	['G', 'T']	98663	26560.807622136635	-1356.794454843584	-0.0037338967413319	0.0062307624284071	-0.5992680324816294	0.548996	0.548996	chr3	124654876	0.2604308198199557	chr3:124654876:G:T
chr3:124655255	['C', 'T']	98663	22078.56644299384	-1110.0349399093595	-0.0185955153104889	0.0067458061126393	-2.7566038809872424	0.00584158	0.00584158	chr3	124655255	2.233469671299392	chr3:124655255:C:T
chr3:124655412	['G', 'A']	98663	52654.40415201063	-2041.9617394227607	-0.0096110858240423	0.0048057210323035	-1.9999258715679853	0.045511	0.045511	chr3	124655412	1.3418836217621073	chr3:124655412:G:A
chr3:124655558	['A', 'C']	98663	52688.80625215398	-2041.504841243778	-0.0097002168665203	0.0048045509254652	-2.0189643146681817	0.0434936	0.0434936	chr3	124655558	1.3615746439458702	chr3:124655558:A:C
chr3:124656093	['C', 'T']	98663	52687.94225038013	-2041.687607200036	-0.0096650652216616	0.0048041639538043	-2.0118100286748244	0.0442427	0.0442427	chr3	124656093	1.3541583771979238	chr3:124656093:C:T
chr3:124656952	['C', 'T']	98663	52662.07387020251	-2042.3549462028527	-0.0096728578215692	0.0048050753374502	-2.0130501901146074	0.0441121	0.0441121	chr3	124656952	1.3554422667125725	chr3:124656952:C:T
chr3:124657165	['T', 'C']	98663	119486.16580163816	-3924.1062231382607	-0.0172073943273336	0.0044024924883724	-3.908557339457295	9.29109e-05	9.29109e-05	chr3	124657165	4.031933333022888	chr3:124657165:T:C
chr3:124657806	['G', 'A']	98663	59322.41136699983	-1265.2740840680735	-0.0066348021983967	0.0047253707085776	-1.4040807817158234	0.160298	0.160298	chr3	124657806	0.7950718962009542	chr3:124657806:G:A
chr3:124658318	['G', 'A']	98663	30691.42180594412	-1649.641873812462	-0.0122305725469753	0.0058665932834701	-2.084782761647482	0.0370916	0.0370916	chr3	124658318	1.4307244323445176	chr3:124658318:G:A
chr3:124658349	['G', 'A']	98663	45316.13371986945	-1711.6015896243598	-0.0084413002491093	0.0050560113890787	-1.6695572061690769	0.0950102	0.0950102	chr3	124658349	1.0222297677014478	chr3:124658349:G:A
chr3:124658885	['G', 'A']	98663	22598.061386259047	-999.6802644145848	-0.0165349859199038	0.0066734254146426	-2.4777359290812244	0.0132236	0.0132236	chr3	124658885	1.878650296189492	chr3:124658885:G:A
chr3:124658920	['C', 'G']	98663	5363.054357300684	160.40515503377017	0.0385412127536102	0.0130853533386475	2.945370427237828	0.00322644	0.00322644	chr3	124658920	2.491276406772942	chr3:124658920:C:G
chr3:124658973	['A', 'G']	98663	123291.24353749776	-4311.94831724753	-0.0238056989700466	0.0044438044602794	-5.357053664901785	8.47789e-08	8.47789e-08	chr3	124658973	7.071712222670243	chr3:124658973:A:G
chr3:124659011	['G', 'A']	98663	22594.061021347334	-1000.3053954319026	-0.0165107067831531	0.0066741102254057	-2.4738438871301907	0.0133685	0.0133685	chr3	124659011	1.8739173196092715	chr3:124659011:G:A
chr3:124659068	['T', 'C']	98663	110642.69988545249	-4861.749365694824	-0.0215866853461706	0.0042886788751939	-5.0334114477606615	4.82673e-07	4.82673e-07	chr3	124659068	6.316346994280482	chr3:124659068:T:C
chr3:124659565	['A', 'G']	98663	41259.454642227145	-1977.0312170859984	-0.0139550178903093	0.0052273318424622	-2.6696254056325763	0.00759483	0.00759483	chr3	124659565	2.1194819427871345	chr3:124659565:A:G
chr3:124659673	['A', 'G']	98663	110566.58465906218	-4882.20805611741	-0.0218012115026477	0.0042873554034415	-5.085002163605914	3.68293e-07	3.68293e-07	chr3	124659673	6.433806535530816	chr3:124659673:A:G
chr3:124659824	['AATATT', 'A']	98663	22605.436765063667	-995.733653551658	-0.0161856507754002	0.0066729317999342	-2.425568140162897	0.0152862	0.0152862	chr3	124659824	1.8157004625367208	chr3:124659824:AATATT:A
chr3:124659991	['A', 'G']	98663	110557.16996299858	-4881.582277154305	-0.0218248183885544	0.0042873582652969	-5.090504930556054	3.57766e-07	3.57766e-07	chr3	124659991	6.446400934629463	chr3:124659991:A:G
chr3:124660184	['T', 'C']	98663	110572.68995124128	-4882.56056980979	-0.0218862192473844	0.0042875926291343	-5.10454726940868	3.32202e-07	3.32202e-07	chr3	124660184	6.478597757235771	chr3:124660184:T:C
chr3:124660419	['C', 'T']	98663	40732.210937737625	-2103.545296653563	-0.0145836336190334	0.0052698029251114	-2.7673963953263008	0.00565165	0.00565165	chr3	124660419	2.2478247413343166	chr3:124660419:C:T
chr3:124660641	['A', 'G']	98663	29842.675130699616	-855.4521638856987	-0.0057423654582277	0.0061259814556962	-0.937378851006504	0.348566	0.348566	chr3	124660641	0.4577149773307823	chr3:124660641:A:G
chr3:124660794	['C', 'A']	98663	110549.54190453984	-4887.631842993684	-0.0219907458616983	0.0042881236774533	-5.128290953295931	2.92936e-07	2.92936e-07	chr3	124660794	6.533227252966364	chr3:124660794:C:A
chr3:124660901	['G', 'C']	98663	110780.93028560994	-4837.548932781067	-0.0216456821015296	0.0042899487115776	-5.045673866242844	4.52726e-07	4.52726e-07	chr3	124660901	6.344164563308405	chr3:124660901:G:C
chr3:124660970	['T', 'C']	98663	110606.99493054842	-4886.204288522739	-0.0219931810554952	0.0042878149240015	-5.129228160568681	2.91482e-07	2.91482e-07	chr3	124660970	6.53538825923101	chr3:124660970:T:C
chr3:124661367	['G', 'T']	98663	10113.71755392475	-372.0461827017198	-0.0016550549885507	0.0096795138039875	-0.1709853430725932	0.864236	0.864236	chr3	124661367	0.0633676469860105	chr3:124661367:G:T
chr3:124661562	['C', 'A']	98663	5575.22603107674	120.57243269196732	0.0329962501846612	0.0128445091831454	2.5688992638160943	0.0102037	0.0102037	chr3	124661562	1.9912423186098624	chr3:124661562:C:A
chr3:124661600	['G', 'A']	98663	63753.81559794836	-3025.9087653168167	-0.0183536021541632	0.004563029611876	-4.022240422546246	5.769e-05	5.769e-05	chr3	124661600	4.238899461041858	chr3:124661600:G:A
chr3:124662145	['A', 'G']	98663	24395.053946642405	-1000.7097204291362	-0.0168521584976426	0.0066799750139583	-2.5227876545089853	0.0116444	0.0116444	chr3	124662145	1.9338828844073068	chr3:124662145:A:G
chr3:124662351	['C', 'T']	98663	22595.870621394453	-1005.946283555318	-0.016643031244413	0.0066737095740171	-2.493820125048524	0.0126393	0.0126393	chr3	124662351	1.8982769778380904	chr3:124662351:C:T
chr3:124662839	['C', 'G']	98663	12396.502579592334	-1006.491694745723	-0.0170733315279359	0.0088029851984104	-1.939493381292856	0.0524441	0.0524441	chr3	124662839	1.28030336317243	chr3:124662839:C:G
chr3:124663198	['C', 'T']	98663	22983.86362576656	-943.6293893786336	-0.0160922168074566	0.006622406583363	-2.429965089712846	0.015102	0.015102	chr3	124663198	1.8209655340679936	chr3:124663198:C:T
chr3:124663300	['A', 'G']	98663	5656.5479642321225	137.462150842149	0.0337328857564884	0.0127488675039961	2.645951551846848	0.00814744	0.00814744	chr3	124663300	2.08897882911564	chr3:124663300:A:G
chr3:124663829	['A', 'G']	98663	110958.11849441436	-4806.002887355604	-0.0214992145294149	0.0042908120105382	-5.010523527158207	5.43757e-07	5.43757e-07	chr3	124663829	6.264595139155825	chr3:124663829:A:G
chr3:124663877	['A', 'G']	98663	5878.012803357462	187.5798092288065	0.0357947833448092	0.0125177506549141	2.859521996530357	0.00424369	0.00424369	chr3	124663877	2.372256348664819	chr3:124663877:A:G
chr3:124664122	['A', 'AT']	98663	22680.2182586747	-982.9952554694128	-0.0162453115453021	0.0066627383282534	-2.438233462721133	0.014761	0.014761	chr3	124664122	1.8308842197642847	chr3:124664122:A:AT
chr3:124664138	['AC', 'A']	98663	22676.36689509752	-983.720961920611	-0.0162465255145557	0.0066632179166491	-2.438240159302158	0.0147607	0.0147607	chr3	124664138	1.8308930463795936	chr3:124664138:AC:A
chr3:124664567	['C', 'T']	98663	7616.312318796502	-254.18182317835067	-0.0073330647771718	0.0110708838978109	-0.6623739210761461	0.507733	0.507733	chr3	124664567	0.2943646087991585	chr3:124664567:C:T
chr3:124664696	['A', 'C']	98663	5629.9972016060365	135.37448698545123	0.0343528130160486	0.0127835163780426	2.687274142743229	0.00720499	0.00720499	chr3	124664696	2.1423666176186016	chr3:124664696:A:C
chr3:124664839	['T', 'C']	98663	31550.558248441543	-2026.6059315180728	-0.0148685136304831	0.0058043638258328	-2.5616095194290875	0.0104203	0.0104203	chr3	124664839	1.982119777536585	chr3:124664839:T:C
chr3:124664964	['T', 'G']	98663	5626.855465898956	137.52779433414068	0.0347960392611925	0.0127854416501942	2.721535963574932	0.00649907	0.00649907	chr3	124664964	2.187148785320971	chr3:124664964:T:G
chr3:124665007	['C', 'G']	98663	110574.93173639338	-4870.615149272928	-0.0216171929539459	0.0042866350375185	-5.0429282560196	4.59271e-07	4.59271e-07	chr3	124665007	6.3379309766103775	chr3:124665007:C:G
chr3:124665092	['A', 'C']	98663	5612.0807449008535	132.9474024902096	0.0344404776670582	0.0128031158926222	2.6900074916063628	0.00714624	0.00714624	chr3	124665092	2.1459224025017023	chr3:124665092:A:C
chr3:124665094	['AG', 'A']	98663	5627.285177076365	134.6764934487459	0.0342712130514294	0.0127842522690311	2.680736607055925	0.00734725	0.00734725	chr3	124665094	2.133875182454076	chr3:124665094:AG:A
chr3:124665340	['G', 'A']	98663	5628.1711331846745	135.74120296237987	0.0344085090812203	0.0127833959681171	2.6916563616614906	0.00711102	0.00711102	chr3	124665340	2.148068099889134	chr3:124665340:G:A
chr3:124665584	['C', 'T']	98663	5627.342215960348	137.30691182730973	0.0346435415413405	0.0127843095544689	2.709848458670212	0.00673256	0.00673256	chr3	124665584	2.171819767503856	chr3:124665584:C:T
chr3:124665707	['C', 'T']	98663	5630.285329116746	135.23769241637063	0.0343850133665848	0.0127817254523698	2.690169922262687	0.00714277	0.00714277	chr3	124665707	2.146133334103238	chr3:124665707:C:T
chr3:124665754	['A', 'G']	98663	5626.34215514358	135.99850396487986	0.0345348490311044	0.0127851849574617	2.701161472908466	0.00691096	0.00691096	chr3	124665754	2.1604616206802207	chr3:124665754:A:G
chr3:124666007	['T', 'G']	98663	5609.625420670638	129.89208208775517	0.0339397509636056	0.0128054048264561	2.650423897063023	0.00804037	0.00804037	chr3	124666007	2.094723965522572	chr3:124666007:T:G
chr3:124666454	['T', 'C']	98663	5626.171072369755	134.239115337073	0.0342156178833904	0.012785560059176	2.676114126016263	0.00744936	0.00744936	chr3	124666454	2.127881037373564	chr3:124666454:T:C
chr3:124666514	['A', 'G']	98663	5633.114188990584	127.45181082896488	0.0329255073544454	0.0127780154359104	2.57673091096086	0.0099754	0.0099754	chr3	124666514	2.001069680672814	chr3:124666514:A:G
chr3:124666772	['C', 'T']	98663	5625.34209432681	134.5272566899021	0.034292674030489	0.0127866501111966	2.6819122860381217	0.00732148	0.00732148	chr3	124666772	2.135401119643258	chr3:124666772:C:T
chr3:124666775	['C', 'A']	98663	5624.34203351004	135.08194810880846	0.0343493428011557	0.0127877204716925	2.686119303060534	0.00722994	0.00722994	chr3	124666775	2.140865306824008	chr3:124666775:C:A
chr3:124666976	['T', 'C']	98663	5626.114047090543	134.44688593271883	0.0342648953771066	0.0127855416037428	2.6799721465906274	0.00736405	0.00736405	chr3	124666976	2.132883271410503	chr3:124666976:T:C
chr3:124667095	['T', 'C']	98663	5626.570281694424	134.37253379112627	0.0342434332879173	0.0127855858011591	2.6782842663972994	0.00740126	0.00740126	chr3	124667095	2.130694339125024	chr3:124667095:T:C
chr3:124667113	['C', 'T']	98663	5632.171254814513	136.41152338445522	0.0350041456329021	0.0127794785887315	2.7390902836808584	0.00616205	0.00616205	chr3	124667113	2.210274782059974	chr3:124667113:C:T
chr3:124667492	['C', 'T']	98663	5626.114047090543	134.36758601089068	0.0342390069418568	0.01278553968362	2.677947727597417	0.0074087	0.0074087	chr3	124667492	2.1302579907193326	chr3:124667492:C:T
chr3:124667746	['A', 'G']	98663	22610.916692851137	-1010.0379245609876	-0.0169201718566792	0.0066702925793471	-2.5366461298966505	0.0111935	0.0111935	chr3	124667746	1.9510340964011248	chr3:124667746:A:G
chr3:124668071	['C', 'T']	98663	5616.871230792645	132.34206847323696	0.0342361710388884	0.0127981433258728	2.675088891189095	0.00747218	0.00747218	chr3	124668071	2.1265526747778067	chr3:124668071:C:T
chr3:124668169	['C', 'T']	98663	6950.986325254183	187.242751992192	0.036021070064952	0.01159347899884	3.107011283546211	0.00189043	0.00189043	chr3	124668169	2.7234393993258164	chr3:124668169:C:T
chr3:124668198	['G', 'A']	98663	5614.227612280683	133.92145914299232	0.0346871593946229	0.0127997702550546	2.7099829687118624	0.00672983	0.00672983	chr3	124668198	2.1719959062060994	chr3:124668198:G:A
chr3:124668201	['C', 'T']	98663	5629.28527843662	136.95052688937082	0.0344862581816573	0.0127829818419381	2.697825797461093	0.00698058	0.00698058	chr3	124668201	2.156108491369001	chr3:124668201:C:T
chr3:124668305	['A', 'C']	98663	5626.684351907228	133.35874427818854	0.0341382518991274	0.0127853406584112	2.670108901374358	0.00758391	0.00758391	chr3	124668305	2.1201068295116694	chr3:124668305:A:C
chr3:124668399	['G', 'A']	98663	5626.285126396238	136.4875588867049	0.0346012519233807	0.0127855394079582	2.706280182582166	0.00680533	0.00680533	chr3	124668399	2.1671508104012567	chr3:124668399:G:A
chr3:124668563	['A', 'T']	98663	31512.87459200844	-2022.058756600367	-0.0146937660369932	0.0058083296956748	-2.5297747901491854	0.0114151	0.0114151	chr3	124668563	1.942520279595738	chr3:124668563:A:T
chr3:124668592	['G', 'T']	98663	41219.77345349849	-1980.9730952921616	-0.0140688975466184	0.0052291113065099	-2.690494946837972	0.00713581	0.00713581	chr3	124668592	2.146556722119896	chr3:124668592:G:T
chr3:124668734	['C', 'A']	98663	5629.171163592135	135.60401584177944	0.034445831778237	0.0127823459718275	2.694797328609021	0.00704434	0.00704434	chr3	124668734	2.152159690671778	chr3:124668734:C:A
chr3:124669397	['T', 'C']	98663	5625.34209432681	135.8316074089328	0.0345431833134473	0.0127865892638522	2.7015166124950305	0.00690358	0.00690358	chr3	124669397	2.160925638096848	chr3:124669397:T:C
chr3:124669527	['A', 'G']	98663	5626.513248322419	136.0053437205474	0.0345107273204907	0.0127855508099325	2.6991975420942342	0.00695187	0.00695187	chr3	124669527	2.157898357792205	chr3:124669527:A:G
chr3:124669782	['C', 'T']	98663	22589.892322040418	-1010.002969944498	-0.0168368457361573	0.0066733401888395	-2.523001264691274	0.0116374	0.0116374	chr3	124669782	1.9341440378804	chr3:124669782:C:T
chr3:124670031	['G', 'A']	98663	5642.691413147152	134.17651419317437	0.0343455855422953	0.0127757887748899	2.6883338592603696	0.00718216	0.00718216	chr3	124670031	2.143744924141288	chr3:124670031:G:A
chr3:124670085	['T', 'C']	98663	5635.396290957823	134.8805608441111	0.0343794433880444	0.0127849218788556	2.689061670756301	0.00716652	0.00716652	chr3	124670085	2.144691682782076	chr3:124670085:T:C
chr3:124670252	['G', 'T']	98663	5624.228017717593	133.37105564640817	0.0340650976737031	0.0127874277131504	2.663952316123041	0.00772411	0.00772411	chr3	124670252	2.1121515500075003	chr3:124670252:G:T
chr3:124670599	['T', 'G']	98663	5625.399114093417	133.54114373960087	0.0342130859693015	0.0127860927887585	2.6758046054054403	0.00745624	0.00745624	chr3	124670599	2.1274801214429484	chr3:124670599:T:G
chr3:124670621	['T', 'C']	98663	5626.228098804975	134.69695018955176	0.0343365118287162	0.0127853137675134	2.685621366286906	0.00724072	0.00724072	chr3	124670621	2.140218246443768	chr3:124670621:T:C
chr3:124670750	['A', 'G']	98663	5628.114087633412	135.01306571644875	0.0343197326098408	0.0127833677095308	2.684717626033183	0.00726032	0.00726032	chr3	124670750	2.139044237265264	chr3:124670750:A:G
chr3:124670912	['C', 'T']	98663	5634.399752675966	135.62780090986664	0.0341278930944353	0.012777863402874	2.6708606923094287	0.00756694	0.00756694	chr3	124670912	2.121079709639176	chr3:124670912:C:T
chr3:124671395	['G', 'A']	98663	5608.227369018539	130.48283851316586	0.0340495958968128	0.0128064288010639	2.65878930229042	0.00784346	0.00784346	chr3	124671395	2.1054923139197337	chr3:124671395:G:A
chr3:124671505	['G', 'A']	98663	5624.285025035983	135.498531101448	0.0344724527829963	0.0127874031038984	2.6958134112849645	0.00702289	0.00702289	chr3	124671505	2.1534841339142186	chr3:124671505:G:A
chr3:124672780	['C', 'G']	98663	5625.114026819108	136.7330278215305	0.0347296844783587	0.0127865723677876	2.7161058866605265	0.00660663	0.00660663	chr3	124672780	2.180020014889557	chr3:124672780:C:G
chr3:124672807	['GC', 'G']	98663	5625.34209432681	135.75798254017622	0.0344196755289091	0.0127865852454025	2.6918582927591963	0.00710671	0.00710671	chr3	124672807	2.1483314062361165	chr3:124672807:GC:G
chr3:124672948	['A', 'G']	98663	111602.49181906652	-4838.918521634346	-0.0210814719137136	0.0042946882818492	-4.908731560986805	9.18133e-07	9.18133e-07	chr3	124672948	6.037094402696063	chr3:124672948:A:G
chr3:124672996	['C', 'T']	98663	5678.2877617628565	156.8810559058319	0.0358716910597539	0.0127319827775693	2.8174473439401075	0.00484167	0.00484167	chr3	124672996	2.315004814659475	chr3:124672996:C:T
chr3:124673010	['G', 'A']	98663	5634.0	138.23928667816426	0.0349488654970618	0.0127775590970456	2.735175414304476	0.00623582	0.00623582	chr3	124673010	2.2051064294253035	chr3:124673010:G:A
chr3:124673174	['T', 'C']	98663	5626.368627013654	135.53646085069832	0.0344935151216407	0.0127866462424998	2.6976201943393363	0.00698489	0.00698489	chr3	124673174	2.155840428886832	chr3:124673174:T:C
chr3:124673387	['A', 'AAAAC']	98663	111033.64528952447	-4868.955970410891	-0.0211078033588162	0.004290208025341	-4.919995308884367	8.66853e-07	8.66853e-07	chr3	124673387	6.062054543471428	chr3:124673387:A:AAAAC
chr3:124674012	['A', 'G']	98663	5629.74178408515	136.83377904259734	0.0345609379493447	0.0127828004108503	2.703706295844881	0.00685826	0.00685826	chr3	124674012	2.163786054592188	chr3:124674012:A:G
chr3:124674044	['T', 'C']	98663	5625.026225353538	138.6989662342859	0.0350047942065678	0.0127876903732007	2.737382059228441	0.00619414	0.00619414	chr3	124674044	2.208018982941075	chr3:124674044:T:C
chr3:124674064	['A', 'G']	98663	5624.513065866565	131.97594387627925	0.0342526595437124	0.012792616039792	2.677533620736212	0.00741787	0.00741787	chr3	124674064	2.12972078205855	chr3:124674064:A:G
chr3:124674193	['A', 'G']	98663	23201.292197589428	-902.953345002771	-0.0156001134049176	0.0066026444563637	-2.362706868137065	0.0181439	0.0181439	chr3	124674193	1.7412693563921189	chr3:124674193:A:G
chr3:124674227	['A', 'G']	98663	103561.04252752374	-4666.816048179026	-0.0198791195183004	0.0042532128762562	-4.673906549393911	2.95914e-06	2.95914e-06	chr3	124674227	5.528834487428363	chr3:124674227:A:G
chr3:124674748	['A', 'G']	98663	42030.668041968696	-1899.4087980726515	-0.0136588635265471	0.005190420003418	-2.631552652300257	0.00850089	0.00850089	chr3	124674748	2.0705356034792675	chr3:124674748:A:G
chr3:124674763	['A', 'G']	98663	117240.3180343821	-4900.274745885488	-0.0152029665323358	0.0043241864142449	-3.5157981354026164	0.000438631	0.000438631	chr3	124674763	3.3579006780548064	chr3:124674763:A:G
chr3:124675093	['T', 'C']	98663	117693.59365938725	-4827.524967397742	-0.0147106766767812	0.0043300572786432	-3.3973399726921367	0.000680712	0.000680712	chr3	124675093	3.167036593323936	chr3:124675093:T:C
chr3:124675429	['T', 'C']	98663	7653.465430734768	-259.5771431067461	-0.0085007772219171	0.0110465806390255	-0.769539235687605	0.441575	0.441575	chr3	124675429	0.3549955223925111	chr3:124675429:T:C
chr3:124675474	['C', 'A']	98663	7917.680083246909	-244.2528788069512	-0.0063851440114304	0.0110201444951126	-0.5794065598923985	0.562316	0.562316	chr3	124675474	0.2500195590073122	chr3:124675474:C:A
chr3:124675794	['C', 'A']	98663	7670.93298598088	-246.58339530861625	-0.0066663690810952	0.0110362499480834	-0.6040429595609995	0.545816	0.545816	chr3	124675794	0.2629537376110425	chr3:124675794:C:A
chr3:124675810	['A', 'G']	98663	47193.176425855534	-1840.6970819448525	-0.0069337056157193	0.0049842974303677	-1.3911099232309911	0.164195	0.164195	chr3	124675810	0.7846400719758446	chr3:124675810:A:G
chr3:124675820	['G', 'A']	98663	38447.18331947853	-1827.4077202884407	-0.0024725738800311	0.0053710844739871	-0.4603490956074423	0.645267	0.645267	chr3	124675820	0.1902605448485083	chr3:124675820:G:A
chr3:124676291	['G', 'A']	98663	22958.86159849982	-976.5030548825804	-0.0174438026966602	0.0066290950540918	-2.631400297374377	0.0085047	0.0085047	chr3	124676291	2.07034100135094	chr3:124676291:G:A
chr3:124676540	['C', 'T']	98663	129787.73197631985	-4395.392502581726	-0.0177045723707236	0.0045121918450507	-3.923718888447316	8.72515e-05	8.72515e-05	chr3	124676540	4.059227098052185	chr3:124676540:C:T
chr3:124676760	['A', 'G']	98663	41466.98549328901	-1996.3140831151088	-0.0137227004858274	0.0052176374507931	-2.63006017862382	0.0085383	0.0085383	chr3	124676760	2.0686285899799928	chr3:124676760:A:G
chr3:124677140	['G', 'A']	98663	41806.66105096704	-1998.5192584615145	-0.0138504838324402	0.0051998152947729	-2.663649196609616	0.00773107	0.00773107	chr3	124677140	2.1117603944469203	chr3:124677140:G:A
chr3:124677491	['T', 'G']	98663	103658.86080530383	-4793.701559221089	-0.0178302842563035	0.0042512700371377	-4.194107666778096	2.74187e-05	2.74187e-05	chr3	124677491	4.561953140217932	chr3:124677491:T:G
chr3:124677803	['A', 'T']	98663	116752.2001196136	-4882.004381138141	-0.0150153702425131	0.0043212841597853	-3.474747248109451	0.000511554	0.000511554	chr3	124677803	3.29110851510103	chr3:124677803:A:T
chr3:124679184	['A', 'G']	98663	41806.0507886947	-1993.443177991404	-0.0135887294999307	0.0052007732824722	-2.6128286625621064	0.00898099	0.00898099	chr3	124679184	2.0466757871813788	chr3:124679184:A:G
chr3:124679265	['C', 'T']	98663	41458.1009953577	-1990.2638048409824	-0.0133868604864678	0.005217414860272	-2.5658033422647706	0.0102952	0.0102952	chr3	124679265	1.9873652121297096	chr3:124679265:C:T
chr3:124679724	['A', 'T']	98663	130270.52394274827	-4392.638359408851	-0.0172998664544508	0.0045180125088635	-3.82908777266811	0.000128699	0.000128699	chr3	124679724	3.890424827580222	chr3:124679724:A:T
chr3:124679742	['A', 'C']	98663	130277.16553471868	-4399.04204717637	-0.017463224923637	0.0045180961619219	-3.865173360145685	0.000111081	0.000111081	chr3	124679742	3.954360219194313	chr3:124679742:A:C
chr3:124680269	['G', 'A']	98663	12502.633602951611	418.3366698383426	-0.0040094959690076	0.0090285556537042	-0.4440905193249401	0.656978	0.656978	chr3	124680269	0.1824491732690988	chr3:124680269:G:A
chr3:124680446	['A', 'G']	98663	41788.54128951823	-2001.727282682316	-0.0137183750148204	0.0052011439958817	-2.6375687782692663	0.00835158	0.00835158	chr3	124680446	2.078231354412317	chr3:124680446:A:G
chr3:124681245	['A', 'G']	98663	90919.82278404024	-2533.684840054263	-0.0139291154392762	0.0043235006081426	-3.221721632938556	0.00127464	0.00127464	chr3	124681245	2.8946124568692566	chr3:124681245:A:G
chr3:124681260	['A', 'G']	98663	41779.658040384384	-1992.083153206985	-0.0136120358148328	0.0052019838476478	-2.6167008997899326	0.00887976	0.00887976	chr3	124681260	2.0515987720687194	chr3:124681260:A:G
chr3:124681345	['C', 'T']	98663	7724.469748725383	-253.533162103336	-0.0072683348664253	0.0109965887192789	-0.6609626905189896	0.508638	0.508638	chr3	124681345	0.29359119710206	chr3:124681345:C:T
chr3:124681364	['G', 'A']	98663	18201.66034828796	631.0043809441851	0.011710285146627	0.0076109522559861	1.538609723562086	0.123903	0.123903	chr3	124681364	0.9069181781463532	chr3:124681364:G:A
chr3:124682378	['G', 'T']	98663	25929.36526648693	384.200524837617	0.0061867035137071	0.0064552578406256	0.9583975832493578	0.337865	0.337865	chr3	124682378	0.4712567951861928	chr3:124682378:G:T
chr3:124682845	['T', 'C']	98663	49412.52545826914	-559.3162222378938	-0.0065808595157048	0.0049947169387421	-1.3175640574663057	0.187653	0.187653	chr3	124682845	0.7266444881492145	chr3:124682845:T:C
chr3:124682950	['G', 'A']	98663	12837.040879833765	457.9204534114775	-0.0048354883759971	0.0089313149871277	-0.5414083349390687	0.588227	0.588227	chr3	124682950	0.2304550449736401	chr3:124682950:G:A
chr3:124683410	['A', 'G']	98663	7608.539815115146	-287.6796860639943	-0.0118590562485266	0.0110760669597618	-1.0706919966816095	0.284311	0.284311	chr3	124683410	0.546206337119674	chr3:124683410:A:G
chr3:124683518	['C', 'T']	98663	59709.47260489212	-1707.5640519375029	-0.0051833012184811	0.0046411695711108	-1.1168092738401258	0.264079	0.264079	chr3	124683518	0.5782661332373639	chr3:124683518:C:T
chr3:124683771	['G', 'T']	98663	41441.24062002613	-1972.824839712136	-0.0129770824269152	0.0052186785244455	-2.4866606299137675	0.0128965	0.0128965	chr3	124683771	1.8895281375247568	chr3:124683771:G:T
chr3:124684006	['T', 'C']	98663	116238.98796573227	-5008.773444294347	-0.015270020522226	0.0043131042944477	-3.540378224074743	0.000399738	0.000399738	chr3	124684006	3.39822456475998	chr3:124684006:T:C
chr3:124684708	['C', 'T']	98663	12739.516486078312	458.0207884176044	-0.0040797835098033	0.0089730903540159	-0.4546687204567604	0.649349	0.649349	chr3	124684708	0.1875218239458481	chr3:124684708:C:T
chr3:124685013	['G', 'A']	98663	129381.60427796644	-4545.747204691754	-0.0180577220945921	0.004497426898046	-4.015122981195618	5.94587e-05	5.94587e-05	chr3	124685013	4.225784590405189	chr3:124685013:G:A
chr3:124685552	['A', 'G']	98663	41454.8823302821	-1970.8696214933907	-0.0128568156851348	0.0052186991577451	-2.4636054496557414	0.0137564	0.0137564	chr3	124685552	1.861495204522959	chr3:124685552:A:G
chr3:124685667	['A', 'G']	98663	74202.04981802331	-3044.9221668474306	-0.0069901218675876	0.0043870172880379	-1.5933654710337035	0.111081	0.111081	chr3	124685667	0.9543602191943128	chr3:124685667:A:G
chr3:124685849	['G', 'A']	98663	74202.06642941873	-3047.6921106054297	-0.007019628741306	0.0043869630983102	-1.600111189448992	0.109577	0.109577	chr3	124685849	0.960280593856417	chr3:124685849:G:A
chr3:124686111	['T', 'A']	98663	41455.142874521	-1978.6978097596568	-0.0130395670807688	0.0052188947114481	-2.498530398048714	0.0124726	0.0124726	chr3	124686111	1.9040430053864483	chr3:124686111:T:A
chr3:124686329	['C', 'T']	98663	22744.38315578216	-1076.0731075217975	-0.019237104781597	0.0066553629989745	-2.890466648409887	0.00384754	0.00384754	chr3	124686329	2.414816856437621	chr3:124686329:C:T
chr3:124686550	['A', 'G']	98663	74197.58528102536	-3042.467242591545	-0.0069226620379447	0.0043875410744138	-1.5777999386295534	0.114615	0.114615	chr3	124686550	0.9407585412610412	chr3:124686550:A:G
chr3:124687251	['C', 'A']	98663	36386.90079779416	-2074.1664053148934	-0.0024071155973472	0.0055102066943832	-0.4368466975659793	0.662223	0.662223	chr3	124687251	0.1789957396219763	chr3:124687251:C:A
chr3:124687666	['G', 'C']	98663	38115.587753197615	-2011.193026206669	-0.0027428409120792	0.005392980280577	-0.5085946488544801	0.611038	0.611038	chr3	124687666	0.2139317804658891	chr3:124687666:G:C
chr3:124687805	['T', 'G']	98663	12733.032446404137	464.0226178402002	-0.0037446746939761	0.008971649817709	-0.4173897521707259	0.676394	0.676394	chr3	124687805	0.1698002534966032	chr3:124687805:T:G
chr3:124688243	['C', 'T']	98663	54838.080784560654	-1466.8853024058255	-0.0120739530294198	0.0048184523914088	-2.5057740636697616	0.01222	0.01222	chr3	124688243	1.9129287940934645	chr3:124688243:C:T
chr3:124688349	['T', 'C']	98663	5753.289066147079	217.0752604272731	0.0412814096618099	0.0126423796065575	3.2653195795827514	0.00109378	0.00109378	chr3	124688349	2.961070022055776	chr3:124688349:T:C
chr3:124688653	['C', 'T']	98663	12710.576563973116	456.39257493112814	-0.0041607997501145	0.0089808275902355	-0.463298032203444	0.643152	0.643152	chr3	124688653	0.1916863755049579	chr3:124688653:C:T
chr3:124688774	['TAA', 'T']	98663	37638.82615175604	-1993.5117824030144	-0.0029008533012511	0.0054199719355229	-0.5352155575269059	0.592502	0.592502	chr3	124688774	0.227310179347398	chr3:124688774:TAA:T
chr3:124688982	['T', 'C']	98663	5753.466514621663	220.20272598828976	0.0412496361868608	0.0126337120932882	3.265044816778366	0.00109484	0.00109484	chr3	124688982	2.960649344014989	chr3:124688982:T:C
chr3:124689108	['G', 'A']	98663	4240.042975005575	-39.59819366373039	-0.0080916880012923	0.0147159641380321	-0.5498578227966798	0.582418	0.582418	chr3	124689108	0.2347652113394669	chr3:124689108:G:A
chr3:124689302	['C', 'T']	98663	41451.20129139508	-1972.986649715312	-0.0129036591818731	0.0052190767042238	-2.4724026706544184	0.0134225	0.0134225	chr3	124689302	1.8721665873647249	chr3:124689302:C:T
chr3:124689643	['A', 'G']	98663	22637.06494414824	-1050.5409383197662	-0.0189200902232163	0.0066681759666436	-2.837371166846916	0.0045496	0.0045496	chr3	124689643	2.342026784755889	chr3:124689643:A:G
chr3:124689829	['C', 'T']	98663	5743.291055971134	221.49197600677425	0.041782081403702	0.0126426547257989	3.304850311101232	0.00095061	0.00095061	chr3	124689829	3.021997621429882	chr3:124689829:C:T
chr3:124689948	['G', 'A']	98663	5743.523921989985	223.9221859245025	0.0422137856262896	0.0126453957956891	3.3382731792926834	0.00084332	0.00084332	chr3	124689948	3.074007599914044	chr3:124689948:G:A
chr3:124690818	['G', 'A']	98663	22632.9821591485	-1050.775263244008	-0.0189072061072067	0.0066689727484023	-2.835100220155541	0.00458206	0.00458206	chr3	124690818	2.3389392282198846	chr3:124690818:G:A
chr3:124691101	['C', 'T']	98663	13114.196271818677	468.4295431271348	-0.0049377967374475	0.00884869346759	-0.5580255159174761	0.576828	0.576828	chr3	124691101	0.238953666543913	chr3:124691101:C:T
chr3:124691204	['G', 'A']	98663	37915.84296473498	-2055.3394039813097	-0.004243103121241	0.0054052771243871	-0.7849927068673986	0.43246	0.43246	chr3	124691204	0.3640540560203113	chr3:124691204:G:A
chr3:124691499	['A', 'G']	98663	38038.93979421158	-2023.681023215092	-0.0032627194466368	0.0053979457111388	-0.6044372472854038	0.545554	0.545554	chr3	124691499	0.2631622556323268	chr3:124691499:A:G
chr3:124693075	['C', 'A']	98663	79415.85412358594	-3889.9393854513096	-0.0106690544049675	0.0043411245874408	-2.4576706312077983	0.0139858	0.0139858	chr3	124693075	1.8543126865574864	chr3:124693075:C:A
chr3:124693261	['GT', 'G']	98663	56706.34546099651	-1270.9990781124395	0.001443763677644	0.0047202784100121	0.3058640936478825	0.759709	0.759709	chr3	124693261	0.1193527286343029	chr3:124693261:GT:G
chr3:124693306	['T', 'C']	98663	98202.4538591114	-3261.525290405249	-0.0072567594909767	0.0042827551661843	-1.6944138082593372	0.0901898	0.0901898	chr3	124693306	1.044842576140984	chr3:124693306:T:C
chr3:124693624	['T', 'C']	98663	12681.069101898438	451.66901767954494	-0.0038406871484902	0.0089916432208771	-0.4271396288915015	0.669279	0.669279	chr3	124693624	0.1743928016619723	chr3:124693624:T:C
chr3:124693677	['T', 'G']	98663	41816.78135168833	-1919.5221572988369	-0.0124017208227748	0.0052015771753949	-2.384223170125927	0.0171171	0.0171171	chr3	124693677	1.7665698121285276	chr3:124693677:T:G
chr3:124693787	['G', 'T']	98663	128735.40078262809	-4534.032758034175	-0.018372297647558	0.0044877680890993	-4.093860752783482	4.24587e-05	4.24587e-05	chr3	124693787	4.372033307190029	chr3:124693787:G:T
chr3:124693844	['G', 'T']	98663	22612.833541128173	-1058.6952905102212	-0.0190902840348143	0.0066730872297591	-2.860787425298387	0.00422679	0.00422679	chr3	124693844	2.373989328728056	chr3:124693844:G:T
chr3:124695052	['A', 'AT']	98663	12894.296641393405	488.7168999913748	-0.002936384728598	0.0089284243549314	-0.3288805070041482	0.742247	0.742247	chr3	124695052	0.12945154905166	chr3:124695052:A:AT
chr3:124695249	['TACTA', 'T']	98663	35619.97129303004	-618.8852268106061	-0.015588505646053	0.0056012616545879	-2.783034717416708	0.00538633	0.00538633	chr3	124695249	2.268707042534481	chr3:124695249:TACTA:T
chr3:124695607	['G', 'A']	98663	73189.99636020762	-2603.94657732034	-0.0118996346684177	0.0044053245717272	-2.701193629361156	0.00691029	0.00691029	chr3	124695607	2.160503726467049	chr3:124695607:G:A
chr3:124696407	['C', 'T']	98663	35633.48129759362	-621.6650323379893	-0.0154216052779801	0.0056045901727368	-2.751602669004709	0.00593152	0.00593152	chr3	124696407	2.226834000898175	chr3:124696407:C:T
chr3:124696821	['C', 'T']	98663	6184.125358550999	298.71213464966524	0.0391884008629665	0.0122206598993603	3.206733612234605	0.00134294	0.00134294	chr3	124696821	2.8719433903476728	chr3:124696821:C:T
chr3:124697339	['A', 'G']	98663	12900.569046436423	493.5188130460826	-0.0028721249177838	0.0089198926961768	-0.3219909718213216	0.74746	0.74746	chr3	124697339	0.1264120434638531	chr3:124697339:A:G
chr3:124697851	['A', 'G']	98663	83768.28261949416	-2179.787955255687	-0.0126363586881568	0.0043667887131492	-2.893741721486616	0.00380764	0.00380764	chr3	124697851	2.4193441194798573	chr3:124697851:A:G
chr3:124697864	['A', 'G']	98663	83821.29229053676	-2197.253810760733	-0.0129141708663732	0.004365778029998	-2.958045685703171	0.0030967	0.0030967	chr3	124697864	2.509100865891311	chr3:124697864:A:G
chr3:124697882	['A', 'C']	98663	20585.59020082926	-1051.5699670127844	-0.0190464074522658	0.0069695659535021	-2.732796788112061	0.00628102	0.00628102	chr3	124697882	2.2019698237148875	chr3:124697882:A:C
chr3:124698207	['C', 'T']	98663	22430.500790658065	-1079.3770388279888	-0.0187845446911353	0.006695380654406	-2.805597718894989	0.00502332	0.00502332	chr3	124698207	2.299009155145729	chr3:124698207:C:T
chr3:124698372	['T', 'C']	98663	7015.071101335874	-366.9131617362576	-0.0122394531736258	0.011488955371585	-1.0653234152077051	0.286732	0.286732	chr3	124698372	0.542523836010967	chr3:124698372:T:C
chr3:124699226	['A', 'G']	98663	7008.710368665931	-365.866251643914	-0.0122288314240728	0.0114939684069136	-1.0639346647861987	0.287361	0.287361	chr3	124699226	0.5415721736899674	chr3:124699226:A:G
chr3:124699536	['A', 'T']	98663	12783.16607537454	462.05383293038585	-0.0044803976977587	0.0089556530073317	-0.5002871029159759	0.616874	0.616874	chr3	124699536	0.2098035340103348	chr3:124699536:A:T
chr3:124699999	['C', 'T']	98663	37518.42241571552	-2000.708586439762	-0.0033669610056041	0.0054273192690232	-0.6203727547080709	0.535014	0.535014	chr3	124699999	0.2716348534120518	chr3:124699999:C:T
chr3:124700032	['T', 'C']	98663	22462.50435875604	-1076.3150355905502	-0.0187948006015267	0.006691381860408	-2.808807058633588	0.00497352	0.00497352	chr3	124700032	2.303336131291738	chr3:124700032:T:C
chr3:124701778	['T', 'G']	98663	121983.836423351	-4214.690076325881	-0.015417200519784	0.0044010478229727	-3.503074981214399	0.000460123	0.000460123	chr3	124701778	3.337126057273289	chr3:124701778:T:G
chr3:124701888	['C', 'T']	98663	27221.48313296977	-1645.294796615189	-0.0036488778772327	0.0061836457645369	-0.5900852047766072	0.555135	0.555135	chr3	124701888	0.2556013905249504	chr3:124701888:C:T
chr3:124703093	['T', 'C']	98663	122064.26930913884	-4208.077298852475	-0.0152333630376967	0.0044009692080641	-3.461365512347525	0.00053767	0.00053767	chr3	124703093	3.2694841948748072	chr3:124703093:T:C
chr3:124703415	['T', 'G']	98663	37723.49989862742	-2005.190002048139	-0.0031112961807711	0.0054142789052965	-0.5746464552698743	0.565532	0.565532	chr3	124703415	0.247542815972428	chr3:124703415:T:G
chr3:124703875	['G', 'A']	98663	42214.70161690914	-1960.0416879577303	-0.0126384677808331	0.0051815398342861	-2.439133575159387	0.0147243	0.0147243	chr3	124703875	1.8319653426096905	chr3:124703875:G:A
chr3:124704185	['T', 'C']	98663	5678.172653557673	-454.7464577300255	-0.0387974608757828	0.0127463924002417	-3.043799347888203	0.00233672	0.00233672	chr3	124704185	2.6313933242959267	chr3:124704185:T:C
chr3:124704828	['G', 'A']	98663	42195.13203109952	-1968.140093549304	-0.0128165007405386	0.0051818609826584	-2.473339362717402	0.0133874	0.0133874	chr3	124704828	1.873303760201948	chr3:124704828:G:A
chr3:124705267	['A', 'C']	98663	12887.08987602259	465.0893785749086	-0.0052354862166189	0.0089327265390364	-0.586101700722573	0.557809	0.557809	chr3	124705267	0.2535144828652275	chr3:124705267:A:C
chr3:124705807	['C', 'T']	98663	3133.82412778229	-164.19103879189922	0.0054194018128066	0.0174547219476426	0.3104834227129336	0.756194	0.756194	chr3	124705807	0.1213667728571502	chr3:124705807:C:T
chr3:124706041	['G', 'A']	98663	37595.3830658651	-2010.9039904330248	-0.003762940585814	0.0054229699071081	-0.693889261838212	0.487753	0.487753	chr3	124706041	0.3118000507300842	chr3:124706041:G:A
chr3:124708112	['A', 'T']	98663	84294.63107682014	-2244.20044670596	-0.013215412040167	0.0043621243784726	-3.029581665618257	0.00244956	0.00244956	chr3	124708112	2.610911918383694	chr3:124708112:A:T
chr3:124708475	['A', 'G']	98663	37599.24066339564	-1999.7350065228936	-0.0034985136228007	0.0054225555652744	-0.6451780125970287	0.518813	0.518813	chr3	124708475	0.2849891502488484	chr3:124708475:A:G
chr3:124708571	['T', 'C']	98663	128518.95992497967	-4547.098524494792	-0.0182295854054538	0.0044821977944687	-4.067108646555046	4.7637e-05	4.7637e-05	chr3	124708571	4.322055596569407	chr3:124708571:T:C
chr3:124708807	['C', 'T']	98663	12820.169450807874	455.368110955657	-0.0060675914213102	0.0089559745447751	-0.6774909186013722	0.498096	0.498096	chr3	124708807	0.3026869458903889	chr3:124708807:C:T
chr3:124709541	['G', 'T']	98663	36455.66509022263	-2123.300206204291	-0.0035560425576784	0.0055100233233995	-0.6453770427026868	0.518684	0.518684	chr3	124709541	0.285097148611165	chr3:124709541:G:T
chr3:124709994	['C', 'T']	98663	84119.37852248306	-2224.9693062758206	-0.0132585287216308	0.0043631098489597	-3.0387794899988125	0.00237601	0.00237601	chr3	124709994	2.624151735855962	chr3:124709994:C:T
chr3:124710049	['G', 'A']	98663	84122.642016483	-2221.268225264553	-0.0131864546592001	0.00436330217949	-3.0221273055952698	0.00251069	0.00251069	chr3	124710049	2.600206907199721	chr3:124710049:G:A
chr3:124710561	['G', 'A']	98663	36397.4268785922	-2114.8398254119616	-0.0033145870295958	0.0055096990964868	-0.601591297736988	0.547448	0.547448	chr3	124710561	0.2616571265071617	chr3:124710561:G:A
chr3:124710753	['C', 'T']	98663	12849.651188955786	456.51431972461	-0.0058594659886355	0.0089451368476781	-0.6550448683360809	0.51244	0.51244	chr3	124710753	0.2903569774807158	chr3:124710753:C:T
chr3:124711001	['T', 'C']	98663	42220.84238645581	-1978.9297161695984	-0.0129805046033503	0.0051813585221147	-2.5052318900434885	0.0122387	0.0122387	chr3	124711001	1.9122647106880497	chr3:124711001:T:C
chr3:124711181	['TA', 'T']	98663	22775.774998478475	-993.7494335699284	-0.0166290429306027	0.0066484616176256	-2.501186573224365	0.0123794	0.0123794	chr3	124711181	1.907300404023801	chr3:124711181:TA:T
chr3:124711190	['A', 'T']	98663	127256.9369589708	-4593.2830544903845	-0.0176979259341984	0.0044522682486374	-3.97503585719811	7.04187e-05	7.04187e-05	chr3	124711190	4.1523119967046	chr3:124711190:A:T
chr3:124712325	['G', 'A']	98663	42881.56178465344	103.80760145262568	-0.0051548379529715	0.0053178712847077	-0.9693423697175544	0.332377	0.332377	chr3	124712325	0.4783690363881673	chr3:124712325:G:A
chr3:124712681	['A', 'T']	98663	85359.99988840864	-1935.5626785571008	-0.0135854314477324	0.0043859144490157	-3.09751400891581	0.00195206	0.00195206	chr3	124712681	2.7095068376588527	chr3:124712681:A:T
chr3:124713413	['C', 'T']	98663	120421.7491129899	-3886.689732577917	-0.0138968243364893	0.0043855544047559	-3.168772532252442	0.00153131	0.00153131	chr3	124713413	2.8149368813716142	chr3:124713413:C:T
chr3:124713545	['T', 'G']	98663	120581.22089534075	-3900.7442580556617	-0.0139266476424334	0.0043871671743003	-3.1744055079584457	0.0015019	0.0015019	chr3	124713545	2.823358982707333	chr3:124713545:T:G
chr3:124714316	['G', 'A']	98663	12159.478910502678	483.4624262261588	-0.0012983752757754	0.0091850056875292	-0.1413581351983587	0.887587	0.887587	chr3	124714316	0.0517890672665392	chr3:124714316:G:A
chr3:124714703	['G', 'A']	98663	37659.29017707816	-173.2529964355268	-0.0067631454811374	0.0055170933566296	-1.2258530070023954	0.220257	0.220257	chr3	124714703	0.6570702803594348	chr3:124714703:G:A
chr3:124714813	['C', 'T']	98663	12547.144545583556	490.640292428344	-0.0028383304150611	0.0090468698283087	-0.3137361837770273	0.753722	0.753722	chr3	124714813	0.12278880814713	chr3:124714813:C:T
chr3:124714858	['G', 'A']	98663	20322.239051742505	-1023.2066174161018	-0.0172317418330803	0.0070054398792677	-2.4597658576839336	0.0139045	0.0139045	chr3	124714858	1.856844623566824	chr3:124714858:G:A
chr3:124714908	['C', 'T']	98663	35003.73544662155	-1964.364216402157	-0.0002281763291897	0.0055955181210233	-0.0407784094796296	0.967473	0.967473	chr3	124714908	0.0143611463241748	chr3:124714908:C:T
chr3:124716168	['T', 'C']	98663	12572.16623076455	490.77947220189606	-0.0030116594258016	0.0090397248739727	-0.3331583060091659	0.739015	0.739015	chr3	124716168	0.1313467465157079	chr3:124716168:T:C
chr3:124716246	['G', 'A']	98663	12562.63664375925	488.7691710945184	-0.003009463667405	0.0090411941474525	-0.3328613033105801	0.73924	0.73924	chr3	124716246	0.1312145416401177	chr3:124716246:G:A
chr3:124716263	['T', 'C']	98663	47812.36142477751	-1777.6672427622525	-0.0126999794174607	0.0049640047391821	-2.558414039619408	0.0105166	0.0105166	chr3	124716263	1.978124644203588	chr3:124716263:T:C
chr3:124716294	['C', 'T']	98663	35006.2576760499	-1942.7462679643843	0.0001523945677426	0.0055919378126419	0.027252550519808	0.978258	0.978258	chr3	124716294	0.009546591838579	chr3:124716294:C:T
chr3:124716490	['C', 'T']	98663	35020.90450269635	-1949.380484257896	4.47218362806057e-05	0.0055899858686617	0.0080003487184686	0.993617	0.993617	chr3	124716490	0.0027809866692731	chr3:124716490:C:T
chr3:124717041	['T', 'C']	98663	132528.49190548112	-4163.560892457745	-0.0158059342636301	0.0045742281280999	-3.455432003168543	0.000549643	0.000549643	chr3	124717041	3.259919298633697	chr3:124717041:T:C
chr3:124717498	['G', 'A']	98663	87425.10222064483	-2539.5449984449497	-0.009930150718848	0.00430945444845	-2.304270955322342	0.0212095	0.0212095	chr3	124717498	1.6734695695692694	chr3:124717498:G:A
chr3:124718102	['A', 'G']	98663	71990.76674489841	-1198.5253132152652	0.0174771444378109	0.0044441934255073	3.932579607696929	8.40965e-05	8.40965e-05	chr3	124718102	4.0752220786648365	chr3:124718102:A:G
chr3:124718452	['C', 'T']	98663	122716.85115420882	-4395.326491272028	-0.0176232775980101	0.0043794868374021	-4.024050819722111	5.72482e-05	5.72482e-05	chr3	124718452	4.242238163876404	chr3:124718452:C:T
chr3:124719482	['C', 'T']	98663	29845.11746878041	-511.3843474751706	-0.0070896699464039	0.005956042240423	-1.1903323818436156	0.233919	0.233919	chr3	124719482	0.6309345013202594	chr3:124719482:C:T
chr3:124719592	['T', 'C']	98663	66209.38172566192	-1373.4499994331682	0.0040397230450085	0.0044941202994787	0.8988907229468531	0.368713	0.368713	chr3	124719592	0.4333115498668048	chr3:124719592:T:C
chr3:124720720	['A', 'G']	98663	35361.88503766184	-737.003749470926	-0.0066553291348752	0.0055517606032484	-1.1987781193196785	0.230617	0.230617	chr3	124720720	0.6371086817157976	chr3:124720720:A:G
chr3:124721933	['G', 'A']	98663	53590.51800792694	-2815.6452468757134	-0.0222928028551536	0.0047721827328949	-4.671405958847345	2.99539e-06	2.99539e-06	chr3	124721933	5.523546624419526	chr3:124721933:G:A
chr3:124722390	['A', 'G']	98663	54981.145240919286	-2806.5777655238144	-0.0236119069902539	0.0047345272885699	-4.9871730694756655	6.13729e-07	6.13729e-07	chr3	124722390	6.212023354893661	chr3:124722390:A:G
chr3:124722654	['A', 'G']	98663	53503.14899010383	-2752.517397592157	-0.0242225493491749	0.0047759549103207	-5.071770945079575	3.94843e-07	3.94843e-07	chr3	124722654	6.403575557000852	chr3:124722654:A:G
chr3:124723299	['G', 'A']	98663	3900.0790585945815	-190.759700796457	-0.0105596206808908	0.0152985679568893	-0.690235890747908	0.490047	0.490047	chr3	124723299	0.3097622651515336	chr3:124723299:G:A
chr3:124724675	['T', 'C']	98663	79855.1874638849	-3718.896209451513	-0.0126438671801584	0.0043258011665583	-2.92289605863182	0.00346871	0.00346871	chr3	124724675	2.4598320076426363	chr3:124724675:T:C
chr3:124725460	['T', 'C']	98663	45256.963132285855	-543.818600892291	-0.0018503827131428	0.005097165323272	-0.3630219142970733	0.716589	0.716589	chr3	124725460	0.1447298627565217	chr3:124725460:T:C
chr3:124725752	['C', 'T']	98663	119990.24243775848	-4255.807887633254	-0.0146793345766121	0.0043650637623975	-3.3629141235154334	0.000771537	0.000771537	chr3	124725752	3.112643241978639	chr3:124725752:C:T
chr3:124727230	['T', 'C']	98663	23294.12488089688	-873.2486547095949	0.0069027695256499	0.0065760089701607	1.0496897977134676	0.293863	0.293863	chr3	124727230	0.5318550920743673	chr3:124727230:T:C
chr3:124728057	['G', 'A']	98663	36545.07443336172	-718.3807249682761	-0.0062608900996538	0.0054991280371859	-1.138524154614459	0.254904	0.254904	chr3	124728057	0.5936233494491416	chr3:124728057:G:A
chr3:124728697	['C', 'T']	98663	37561.24376097974	-747.4435176997256	-0.0066851090032278	0.0055250846819655	-1.20995593516397	0.226299	0.226299	chr3	124728697	0.6453173651590207	chr3:124728697:C:T
chr3:124728743	['C', 'T']	98663	37005.33473623694	-742.8879652421324	-0.0066545516275065	0.0055141212088306	-1.206819976472334	0.227504	0.227504	chr3	124728743	0.6430109631270626	chr3:124728743:C:T
chr3:124728918	['G', 'A']	98663	36646.68685975595	-712.2606118308267	-0.005856300194404	0.0055014571240143	-1.0644998338423342	0.287105	0.287105	chr3	124728918	0.5419592440987533	chr3:124728918:G:A
chr3:124729109	['T', 'A']	98663	36670.575125699455	-715.7582108223246	-0.0061636562050455	0.0054931996089582	-1.122052108755324	0.261843	0.261843	chr3	124729109	0.5819590318522749	chr3:124729109:T:A
chr3:124729538	['C', 'A']	98663	23270.35856993705	-866.727882609497	0.0071316350645303	0.0065791171683547	1.083980552715067	0.278376	0.278376	chr3	124729538	0.5553682098548004	chr3:124729538:C:A
chr3:124730362	['A', 'G']	98663	120447.75359365808	-4219.6473390422725	-0.0143365002455677	0.0043675974363684	-3.28246832599304	0.00102938	0.00102938	chr3	124730362	2.9874242739856136	chr3:124730362:A:G
chr3:124730405	['T', 'C']	98663	96866.70869869336	-3387.242178138543	-0.0167725850968359	0.0042757871006034	-3.922689484345157	8.76252e-05	8.76252e-05	chr3	124730405	4.057370977769396	chr3:124730405:T:C
chr3:124730444	['A', 'G']	98663	120616.59915543249	-4227.497810752539	-0.0143152484802302	0.0043767612609413	-3.2707400807946536	0.00107303	0.00107303	chr3	124730444	2.9693881357672045	chr3:124730444:A:G
chr3:124730970	['A', 'T']	98663	125098.09073030288	-4317.6892253220185	-0.0159358678790564	0.0044240259703737	-3.6021189716727755	0.000315789	0.000315789	chr3	124730970	3.5006030020113967	chr3:124730970:A:T
chr3:124731216	['CAAAT', 'C']	98663	56501.7645165876	-2886.850368866778	-0.0192667795762307	0.0047011474567419	-4.098314242111248	4.16502e-05	4.16502e-05	chr3	124731216	4.380382908814508	chr3:124731216:CAAAT:C
chr3:124731437	['G', 'T']	98663	36671.23009011018	-711.7229423161959	-0.006014050410008	0.0054923724888579	-1.0949822544280172	0.273527	0.273527	chr3	124731437	0.5629997977683756	chr3:124731437:G:T
chr3:124731474	['T', 'C']	98663	56465.63387495934	-2885.400480968076	-0.0191703103686789	0.0046993050803266	-4.079392599755721	4.5189e-05	4.5189e-05	chr3	124731474	4.344967269186328	chr3:124731474:T:C
chr3:124731590	['ATCT', 'A']	98663	36669.06153440655	-716.7791440817568	-0.0062299345678144	0.005492920352644	-1.1341752961729477	0.256724	0.256724	chr3	124731590	0.5905335291456697	chr3:124731590:ATCT:A
chr3:124732437	['T', 'C']	98663	56420.58073214992	-2877.3101416149893	-0.0190005438986826	0.0046990520603705	-4.043484442090744	5.27026e-05	5.27026e-05	chr3	124732437	4.2781679590227535	chr3:124732437:T:C
chr3:124732465	['T', 'G']	98663	36676.29332508768	-716.3158584113811	-0.0061260465698866	0.0054925131460421	-1.115344908059263	0.264705	0.264705	chr3	124732465	0.5772378552536159	chr3:124732465:T:G
chr3:124732723	['C', 'A']	98663	56435.86812173064	-2887.27601874389	-0.0192707965759292	0.0046985970008521	-4.101393793175738	4.10998e-05	4.10998e-05	chr3	124732723	4.386160291484216	chr3:124732723:C:A
chr3:124733312	['T', 'A']	98663	36669.31825922999	-716.1172322828165	-0.0061591109616735	0.0054930625661258	-1.1212526505077591	0.262183	0.262183	chr3	124733312	0.5813954714771512	chr3:124733312:T:A
chr3:124734175	['T', 'G']	98663	23544.534082154005	-847.1422711432095	0.0064578849811783	0.0065449453065482	0.986698082062988	0.323793	0.323793	chr3	124734175	0.4897325443850979	chr3:124734175:T:G
chr3:124734267	['A', 'G']	98663	56449.44287987995	-2892.247253402538	-0.0193382705782132	0.0046982916906567	-4.1160217056489286	3.85781e-05	3.85781e-05	chr3	124734267	4.413659165490349	chr3:124734267:A:G
chr3:124734346	['A', 'G']	98663	12898.438054981149	-501.8360070499609	0.0100032651339873	0.0086365806316104	1.1582437032284223	0.246767	0.246767	chr3	124734346	0.6077129186912515	chr3:124734346:A:G
chr3:124734536	['C', 'T']	98663	60176.978640579866	-2667.3481769642885	-0.0151809866592714	0.0046165351661132	-3.288394025611367	0.00100796	0.00100796	chr3	124734536	2.9965567021404573	chr3:124734536:C:T
chr3:124735602	['C', 'T']	98663	23290.37361612392	-871.5599619349117	0.0069836391759506	0.00657735803073	1.0617696563456531	0.288343	0.288343	chr3	124735602	0.5400905873370938	chr3:124735602:C:T
chr3:124735837	['C', 'T']	98663	36686.18033069413	-707.4662901822893	-0.0058650659714299	0.0054915700641363	-1.0680125907402789	0.285517	0.285517	chr3	124735837	0.5443680282714018	chr3:124735837:C:T
chr3:124737895	['G', 'C']	98663	36805.86523140546	-695.7674699988344	-0.0059908532664626	0.0054846716844704	-1.092290224668385	0.274708	0.274708	chr3	124737895	0.5611286929446913	chr3:124737895:G:C
chr3:124738425	['C', 'T']	98663	36664.54712084347	-701.5540709105677	-0.0058983777662535	0.0054924858246983	-1.0738994973332587	0.28287	0.28287	chr3	124738425	0.5484131095430951	chr3:124738425:C:T
chr3:124738636	['T', 'G']	98663	36693.975297754805	-699.0488064545408	-0.0056171274425046	0.0054916424891164	-1.0228501679847042	0.306381	0.306381	chr3	124738636	0.5137381706680539	chr3:124738636:T:G
chr3:124738640	['C', 'T']	98663	120367.07974738718	-4225.5362610071	-0.0145333344568392	0.0043669925078668	-3.3279961966177685	0.00087505	0.00087505	chr3	124738640	3.0579671308591747	chr3:124738640:C:T
chr3:124739486	['C', 'T']	98663	36614.019749381565	-691.949324339	-0.0056675197375108	0.0054971092608557	-1.0310000162937405	0.302543	0.302543	chr3	124739486	0.5192128909766114	chr3:124739486:C:T
chr3:124742697	['A', 'G']	98663	3917.953051024441	-193.5132214301685	-0.0111353211614247	0.0152584673444261	-0.7297797943967479	0.465527	0.465527	chr3	124742697	0.3320551254002339	chr3:124742697:A:G
chr3:124742908	['C', 'T']	98663	101446.3949558536	-3451.724979129596	-0.0174208388822894	0.0042789015377389	-4.071334366692343	4.6781e-05	4.6781e-05	chr3	124742908	4.3299304988620495	chr3:124742908:C:T
chr3:124742957	['C', 'T']	98663	36844.61407314304	-685.6791176969298	-0.0054933518231012	0.0054829071214937	-1.0019049568734386	0.316392	0.316392	chr3	124742957	0.4997745062103267	chr3:124742957:C:T
chr3:124743211	['T', 'G']	98663	36886.35890358136	-697.2137084507185	-0.0057524800089639	0.0054840523007054	-1.0489469635845674	0.294205	0.294205	chr3	124743211	0.5313499507316791	chr3:124743211:T:G
chr3:124743412	['C', 'T']	98663	36861.27337458162	-689.6522521224331	-0.005554871561	0.0054840484648863	-1.0129143818781237	0.311104	0.311104	chr3	124743412	0.5070944049415707	chr3:124743412:C:T
chr3:124743530	['C', 'T']	98663	3971.21376561739	-201.7227735713744	-0.0108083107847474	0.0151637307331793	-0.7127738532772855	0.475987	0.475987	chr3	124743530	0.3224049084252264	chr3:124743530:C:T
chr3:124743961	['C', 'T']	98663	36838.85394830209	-686.9409547163999	-0.0055220476546933	0.005483386544047	-1.0070505900570368	0.313913	0.313913	chr3	124743961	0.5031906985995482	chr3:124743961:C:T
chr3:124744139	['CT', 'C']	98663	23270.88689878871	-875.6193064656537	0.0066631011583651	0.0065786050960405	1.0128440696912209	0.311137	0.311137	chr3	124744139	0.5070483400955825	chr3:124744139:CT:C
chr3:124744809	['A', 'T']	98663	36830.22610467413	-685.6951638073936	-0.0055404193629952	0.0054837891342495	-1.0103268428743912	0.312341	0.312341	chr3	124744809	0.5053710035858955	chr3:124744809:A:T
chr3:124745295	['C', 'A']	98663	59954.87624078601	-2698.435610990747	-0.0153485301339985	0.0046220446031268	-3.3207230677988364	0.000898171	0.000898171	chr3	124745295	3.046640971476932	chr3:124745295:C:A
chr3:124745795	['T', 'G']	98663	56449.44287987996	-2865.071805442604	-0.018711051194552	0.0046986377966267	-3.982228893656156	6.83209e-05	6.83209e-05	chr3	124745795	4.16544642126432	chr3:124745795:T:G
chr3:124746494	['GAGA', 'G']	98663	4670.378693426588	-103.87520218604246	-0.0135954827196942	0.0140981920896879	-0.9643422811382028	0.334877	0.334877	chr3	124746494	0.4751146796207782	chr3:124746494:GAGA:G
chr3:124746698	['G', 'A']	98663	36857.40983139751	-692.367708190948	-0.0054584042654224	0.005491696130235	-0.9939377809654512	0.320256	0.320256	chr3	124746698	0.4945027249947304	chr3:124746698:G:A
chr3:124747110	['G', 'A']	98663	36641.02714019221	-699.9200761164652	-0.0053227091679264	0.005494288930156	-0.9687712524021208	0.332662	0.332662	chr3	124747110	0.4779968057823847	chr3:124747110:G:A
chr3:124747236	['G', 'A']	98663	36836.3470389068	-690.6951978157372	-0.0057125292565823	0.0054833234050622	-1.0418005349289476	0.297507	0.297507	chr3	124747236	0.5265028113619578	chr3:124747236:G:A
chr3:124747266	['C', 'CA']	98663	36840.10732676478	-688.9267074783659	-0.0056679644670967	0.0054830757747926	-1.0337198864101194	0.30127	0.30127	chr3	124747266	0.5210441125454651	chr3:124747266:C:CA
chr3:124748514	['C', 'T']	98663	4650.047130607529	-97.08561562111488	-0.0113555176272259	0.0141251508191178	-0.8039218676417078	0.421444	0.421444	chr3	124748514	0.3752601247325384	chr3:124748514:C:T
chr3:124750575	['C', 'A']	98663	4694.193351311925	-90.12158362668976	-0.0093090919581256	0.0143180080357606	-0.6501666946180825	0.515586	0.515586	chr3	124750575	0.2876988838036897	chr3:124750575:C:A
chr3:124750717	['G', 'A']	98663	55568.4432881648	-2890.404327476516	-0.0196869951148821	0.004782905399564	-4.116116349839744	3.85623e-05	3.85623e-05	chr3	124750717	4.413837071047231	chr3:124750717:G:A
chr3:124752033	['C', 'T']	98663	55817.406401443724	-2893.6720468259464	-0.0178904254185606	0.0047146772229213	-3.7946235919571625	0.000147956	0.000147956	chr3	124752033	3.829867418377256	chr3:124752033:C:T
chr3:124752250	['T', 'A']	98663	56394.14859164923	-2858.3881274616333	-0.018583580392205	0.0047006500542661	-3.9534064815863146	7.71001e-05	7.71001e-05	chr3	124752250	4.112945058662143	chr3:124752250:T:A
chr3:124752624	['C', 'T']	98663	36698.3232568984	-668.4694643207166	-0.0048274764542542	0.0054920751697449	-0.8789895085282393	0.379409	0.379409	chr3	124752624	0.4208923713809935	chr3:124752624:C:T
chr3:124752887	['T', 'C']	98663	121370.44424392968	-4141.14161638356	-0.0154609515361144	0.0043812943131644	-3.52885481572396	0.000417552	0.000417552	chr3	124752887	3.3792894317808826	chr3:124752887:T:C
chr3:124752891	['A', 'G']	98663	93772.4633891638	-3134.7185699172064	-0.0168770816369729	0.0042854370795471	-3.938240446352831	8.21377e-05	8.21377e-05	chr3	124752891	4.085457462321098	chr3:124752891:A:G
chr3:124753052	['G', 'T']	98663	36603.04882202667	-682.5144096807895	-0.004682659746102	0.0054959611039225	-0.8520183563089657	0.394206	0.394206	chr3	124753052	0.4042767698407947	chr3:124753052:G:T
chr3:124753213	['A', 'G']	98663	60092.5355382962	-2677.2227381904254	-0.0150161386857702	0.0046201730527138	-3.2501247278930148	0.00115393	0.00115393	chr3	124753213	2.937820535665382	chr3:124753213:A:G
chr3:124753350	['T', 'A']	98663	37638.20743985157	-745.3031163530401	-0.0051812523221582	0.005438158289048	-0.952758644887698	0.340715	0.340715	chr3	124753350	0.4676087461684665	chr3:124753350:T:A
chr3:124753452	['T', 'C']	98663	36816.58256285482	-691.1049874919402	-0.0056781820629575	0.0054841857212051	-1.0353737731751558	0.300497	0.300497	chr3	124753452	0.5221598594015057	chr3:124753452:T:C
chr3:124753745	['C', 'G']	98663	23285.700937233785	-863.7452685112002	0.0070424419864498	0.0065788549167475	1.0704662248322474	0.284412	0.284412	chr3	124753745	0.546052083667173	chr3:124753745:C:G
chr3:124753817	['A', 'G']	98663	96915.32688466414	-3357.640934144228	-0.0162377273466663	0.0042764615089933	-3.797000700817373	0.000146545	0.000146545	chr3	124753817	3.834028994758494	chr3:124753817:A:G
chr3:124754050	['A', 'G']	98663	125159.2509327224	-4286.390063033919	-0.0154920025488422	0.0044256480449301	-3.5005048733121336	0.000464583	0.000464583	chr3	124754050	3.3329366859289604	chr3:124754050:A:G
chr3:124754306	['G', 'A']	98663	2596.3157494448005	73.36013235251663	-0.0003052608502003	0.0187441426296469	-0.0162856662068661	0.987007	0.987007	chr3	124754306	0.005679767238577	chr3:124754306:G:A
chr3:124754828	['A', 'G']	98663	36896.4520589668	-707.6355052478642	-0.0064141496444422	0.0054844598228795	-1.1695134710777395	0.2422	0.2422	chr3	124754828	0.6158258611929666	chr3:124754828:A:G
chr3:124755032	['AG', 'A']	98663	36818.95629517738	-689.726102714503	-0.0056084793953019	0.0054852168676495	-1.0224717692347454	0.30656	0.30656	chr3	124755032	0.5134845126015496	chr3:124755032:AG:A
chr3:124755047	['C', 'T']	98663	36820.82273860942	-682.525936968205	-0.0055244703356107	0.005484601203248	-1.0072692855661285	0.313808	0.313808	chr3	124755047	0.5033359890104956	chr3:124755047:C:T
chr3:124755065	['A', 'T']	98663	3387.064218509204	154.32256908078972	0.0331361649634773	0.016401977480166	2.020254265288863	0.0433597	0.0433597	chr3	124755065	1.362913731285059	chr3:124755065:A:T
chr3:124755076	['A', 'G']	98663	23287.56553836167	-867.9059036349818	0.0066903661157527	0.0065760439379388	1.017384643243381	0.308973	0.308973	chr3	124755076	0.5100794702947125	chr3:124755076:A:G
chr3:124755083	['A', 'G']	98663	23306.338640166323	-871.0031854433026	0.0065419735712619	0.0065746025966342	0.9950371106249106	0.319721	0.319721	chr3	124755083	0.4952288373454649	chr3:124755083:A:G
chr3:124755094	['C', 'T']	98663	56680.95818716418	-2852.165790356108	-0.0188750275495779	0.0046932349896586	-4.021752073179458	5.78098e-05	5.78098e-05	chr3	124755094	4.23799853311661	chr3:124755094:C:T
chr3:124755585	['T', 'C']	98663	36838.58769261964	-684.2119998694494	-0.0055344472119933	0.0054837105638555	-1.0092522476427168	0.312856	0.312856	chr3	124755585	0.504655511640897	chr3:124755585:T:C
chr3:124755586	['G', 'T']	98663	36835.72027979117	-682.1144332368297	-0.0054683566981849	0.0054838619966395	-0.9971725585975592	0.318683	0.318683	chr3	124755586	0.4966411031503979	chr3:124755586:G:T
chr3:124755777	['G', 'A']	98663	36830.959214915	-689.229556332518	-0.0056218388744619	0.005484599408596	-1.0250226963979872	0.305355	0.305355	chr3	124755777	0.5151949643053151	chr3:124755777:G:A
chr3:124755865	['C', 'T']	98663	36816.08984834355	-681.5750536423336	-0.0052938396747376	0.0054853168991301	-0.965092768947792	0.334501	0.334501	chr3	124755865	0.4756025795588405	chr3:124755865:C:T
chr3:124756354	['T', 'G']	98663	25795.1905356183	-949.7159792084456	0.0055933905796565	0.0062974457300515	0.8881998860212206	0.374435	0.374435	chr3	124756354	0.4266235627212548	chr3:124756354:T:G
chr3:124756364	['T', 'G']	98663	36488.32254809004	-673.0779688900269	-0.005520109149676	0.0055035881855836	-1.0030018532519664	0.315862	0.315862	chr3	124756364	0.5005026190552387	chr3:124756364:T:G
chr3:124756786	['A', 'T']	98663	36957.60545956032	-671.627799511984	-0.005547507778921	0.0054760471220005	-1.0130496789615575	0.311039	0.311039	chr3	124756786	0.5071851530217594	chr3:124756786:A:T
chr3:124756900	['C', 'T']	98663	56121.32155097241	-2919.5706060353496	-0.0186906938810678	0.0047077867056867	-3.970165823037511	7.18735e-05	7.18735e-05	chr3	124756900	4.143431205933904	chr3:124756900:C:T
chr3:124756957	['G', 'T']	98663	97133.14717872805	-3362.6665079068352	-0.0169575772982533	0.0042781910509796	-3.9637260459348087	7.38409e-05	7.38409e-05	chr3	124756957	4.131703018609288	chr3:124756957:G:T
chr3:124756958	['T', 'G']	98663	36820.65981158666	-693.3375964895606	-0.005805465900462	0.00548567816984	-1.0582950221870795	0.289924	0.289924	chr3	124756958	0.5377158321229558	chr3:124756958:T:G
chr3:124757052	['C', 'T']	98663	36832.91938346092	-685.4410479789923	-0.0055712243711669	0.0054847813260954	-1.0157605271627093	0.309746	0.309746	chr3	124757052	0.5089942933107184	chr3:124757052:C:T
chr3:124757248	['A', 'G']	98663	97161.45211757431	-3365.73602441438	-0.0170033011070268	0.0042785666650457	-3.974064783409204	7.07065e-05	7.07065e-05	chr3	124757248	4.15054065997433	chr3:124757248:A:G
chr3:124757331	['G', 'A']	98663	60093.87265723989	-2706.153276887401	-0.0159180929190728	0.0046192550525004	-3.4460303096829894	0.000569123	0.000569123	chr3	124757331	3.244793862869548	chr3:124757331:G:A
chr3:124757345	['T', 'C']	98663	36648.71453478353	-696.067340633613	-0.005153984196738	0.0054945642651893	-0.9380150905488588	0.348239	0.348239	chr3	124757345	0.4581225929650201	chr3:124757345:T:C
chr3:124757841	['G', 'C']	98663	36792.84788646731	-694.6340247873298	-0.0058050447720885	0.0054861721033482	-1.0581229795080174	0.290002	0.290002	chr3	124757841	0.537599006977014	chr3:124757841:G:C
chr3:124758081	['T', 'C']	98663	36980.87266092246	-656.8418355672858	-0.0045729170483671	0.0054735838458581	-0.8354520871782157	0.403465	0.403465	chr3	124758081	0.3941941337204727	chr3:124758081:T:C
chr3:124758142	['CA', 'C']	98663	36941.87212390277	-666.4183184130327	-0.0053997389400573	0.0054780779638663	-0.985699542006206	0.324283	0.324283	chr3	124758142	0.4890758179002925	chr3:124758142:CA:C
chr3:124758413	['A', 'G']	98663	36865.85750633553	-681.4576310468702	-0.0053401857397289	0.0054817767006992	-0.9741706076877932	0.329974	0.329974	chr3	124758413	0.4815202786111298	chr3:124758413:A:G
chr3:124758833	['C', 'T']	98663	125536.8094953264	-4365.306066057058	-0.016453652246729	0.004430380522082	-3.713823714401121	0.000204263	0.000204263	chr3	124758833	3.689810293921124	chr3:124758833:C:T
chr3:124759211	['G', 'A']	98663	36863.16487662397	-687.2813457951423	-0.0054628431747935	0.0054837748661853	-0.9961829776198872	0.319164	0.319164	chr3	124759211	0.4959861006642445	chr3:124759211:G:A
chr3:124759847	['C', 'G']	98663	125567.54498732896	-4366.0935644103765	-0.0163825832793144	0.0044305102271676	-3.697674181826122	0.000217702	0.000217702	chr3	124759847	3.662137581133577	chr3:124759847:C:G
chr3:124759887	['A', 'G']	98663	97153.70934876928	-3368.3607716047904	-0.0169085760388438	0.0042781935743214	-3.9522699815016056	7.74672e-05	7.74672e-05	chr3	124759887	4.11088214103244	chr3:124759887:A:G
chr3:124760113	['G', 'C']	98663	36920.07325199879	-676.2070907731278	-0.0056538150431639	0.0054864973588973	-1.0304962662554216	0.30278	0.30278	chr3	124760113	0.5188728153559248	chr3:124760113:G:C
chr3:124760365	['C', 'T']	98663	56824.91139471468	-2850.0289812547394	-0.0190112811301789	0.004689531806657	-4.05398276714773	5.03915e-05	5.03915e-05	chr3	124760365	4.297642713840559	chr3:124760365:C:T
chr3:124760453	['T', 'C']	98663	36848.36129300383	-686.2756476610797	-0.0055859008962293	0.0054833589870329	-1.0187005646427476	0.308348	0.308348	chr3	124760453	0.5109588641398354	chr3:124760453:T:C
chr3:124760733	['C', 'T']	98663	36842.97475848226	-690.7306453474399	-0.0057121110258902	0.0054835488441445	-1.0416814344582344	0.297562	0.297562	chr3	124760733	0.52642253093541	chr3:124760733:C:T
chr3:124760734	['T', 'A']	98663	97214.67705112476	-3358.868372202232	-0.0168257069464165	0.0042779963651525	-3.933081169370444	8.39212e-05	8.39212e-05	chr3	124760734	4.076128314737613	chr3:124760734:T:A
chr3:124761583	['A', 'G']	98663	40634.706681938886	-555.6118232412738	-0.0017865089866989	0.0053081624846903	-0.3365588359157361	0.73645	0.73645	chr3	124761583	0.1328567334937471	chr3:124761583:A:G
chr3:124761796	['T', 'C']	98663	97347.66671059838	-3366.8965278236897	-0.0168828387997751	0.004277465581963	-3.946925691457461	7.92159e-05	7.92159e-05	chr3	124761796	4.1011876392538	chr3:124761796:T:C
chr3:124761996	['A', 'G']	98663	36845.97524506574	-686.5508787462475	-0.0056493242505997	0.0054831514235993	-1.0303060802379371	0.302869	0.302869	chr3	124761996	0.5187451763796609	chr3:124761996:A:G
chr3:124762205	['G', 'A']	98663	36626.68214303818	-712.7949648734149	-0.0056964638232839	0.0054949008986164	-1.036681812536094	0.299887	0.299887	chr3	124762205	0.5230423603512943	chr3:124762205:G:A
chr3:124762614	['A', 'T']	98663	126706.12654583792	-4163.144508745387	-0.0157370486163066	0.0044617967703711	-3.527065311627299	0.000420384	0.000420384	chr3	124762614	3.3763538217683062	chr3:124762614:A:T
chr3:124763140	['A', 'G']	98663	37039.12623150213	-676.5195976465886	-0.0062818474979814	0.0054733773765274	-1.147709552226598	0.251091	0.251091	chr3	124763140	0.6001688536765093	chr3:124763140:A:G
chr3:124763375	['C', 'T']	98663	25103.2721725557	-1293.7019424175612	-0.0159860249106882	0.0063724252030696	-2.508624958514642	0.0121218	0.0121218	chr3	124763375	1.9164328857783208	chr3:124763375:C:T
chr3:124763647	['TTTGTTGAAC', 'T']	98663	23040.33525589693	-820.6667088429439	0.007974076949041	0.006609678067685	1.2064244078734483	0.227657	0.227657	chr3	124763647	0.6427189914588666	chr3:124763647:TTTGTTGAAC:T
chr3:124764022	['C', 'T']	98663	33161.36107366224	-765.0359846642159	-0.0157487863331556	0.0057259081094514	-2.750443428730548	0.00595255	0.00595255	chr3	124764022	2.225296947937716	chr3:124764022:C:T
chr3:124764242	['C', 'G']	98663	42268.71256538133	-2278.5038287390985	-0.018208634761289	0.005182395509682	-3.513555599388474	0.00044235	0.00044235	chr3	124764242	3.3542339683925206	chr3:124764242:C:G
chr3:124764343	['G', 'A']	98663	24130.690345862226	-811.3245540584669	-0.0101938698569591	0.0064898145540272	-1.5707490209613777	0.116244	0.116244	chr3	124764343	0.9346294542155512	chr3:124764343:G:A
chr3:124764383	['G', 'A']	98663	2320.023514625692	-66.67723845357716	0.0126144149873165	0.0196789507770534	0.6410105462546052	0.521517	0.521517	chr3	124764383	0.2827315302175877	chr3:124764383:G:A
chr3:124764680	['T', 'A']	98663	8330.337728945155	-51.69112385146124	0.0075318373492741	0.0105649302423837	0.7129093308215486	0.475904	0.475904	chr3	124764680	0.3224806449162518	chr3:124764680:T:A
chr3:124764694	['G', 'A']	98663	34788.23115832581	-563.2243559504927	-0.0062902518063796	0.0056186642380032	-1.119527976744716	0.262918	0.262918	chr3	124764694	0.5801796800287742	chr3:124764694:G:A
chr3:124764850	['T', 'C']	98663	34857.77263004229	-555.6118278511217	-0.0061454298227001	0.0056154923460899	-1.0943706168487914	0.273795	0.273795	chr3	124764850	0.5625744871451878	chr3:124764850:T:C
chr3:124764986	['C', 'T']	98663	41738.23038326255	-547.4561978273922	-0.0044718870050281	0.0052400854467554	-0.8533996345034892	0.39344	0.39344	chr3	124764986	0.405121488605358	chr3:124764986:C:T
chr3:124765226	['T', 'C']	98663	34826.1768301336	-552.7686354449189	-0.0059992505198779	0.005615006262899	-1.0684316702401169	0.285328	0.285328	chr3	124765226	0.5446556077722434	chr3:124765226:T:C
chr3:124765340	['G', 'T']	98663	46218.4951696453	-219.51458007417887	0.0001560364477552	0.005101071827014	0.0305889532723057	0.975597	0.975597	chr3	124765340	0.0107295438292468	chr3:124765340:G:T
chr3:124765472	['A', 'G']	98663	34812.64550366458	-562.4801125543648	-0.0062988248511272	0.0056174370152395	-1.121298705092569	0.262163	0.262163	chr3	124765472	0.581428601851531	chr3:124765472:A:G
chr3:124765702	['ATTCATCT', 'A']	98663	34805.822198570764	-566.4840893273474	-0.0063779621470105	0.0056174021850796	-1.1353935390189829	0.256213	0.256213	chr3	124765702	0.5913988383499961	chr3:124765702:ATTCATCT:A
chr3:124766218	['T', 'C']	98663	4178.296444210184	331.9743777410512	0.0264874851770192	0.0149080008601123	1.77672951763029	0.0756158	0.0756158	chr3	124766218	1.1213874487333373	chr3:124766218:T:C
chr3:124766388	['A', 'G']	98663	34810.52822519335	-557.9000868816064	-0.0060467008123288	0.0056167340863977	-1.0765510204537443	0.281684	0.281684	chr3	124766388	0.5502378207779981	chr3:124766388:A:G
chr3:124766953	['G', 'A']	98663	34784.288348471324	-564.5280832181276	-0.0061928305114522	0.0056187207878632	-1.1021780126232903	0.270387	0.270387	chr3	124766953	0.5680141927747291	chr3:124766953:G:A
chr3:124767023	['A', 'G']	98663	34890.011678121766	-537.036130526684	-0.0060786802719511	0.0056126253551618	-1.0830368833296065	0.278795	0.278795	chr3	124767023	0.5547150192823543	chr3:124767023:A:G
chr3:124767179	['A', 'G']	98663	34818.293518368344	-557.3437379456536	-0.0059948908638579	0.0056166731650637	-1.0673383847838531	0.285822	0.285822	chr3	124767179	0.5439043461857636	chr3:124767179:A:G
chr3:124767496	['G', 'A']	98663	34787.93630954191	-563.6988986979549	-0.0061639334772818	0.0056183794130373	-1.0971016772164932	0.2726	0.2726	chr3	124767496	0.5644741485013453	chr3:124767496:G:A
chr3:124768253	['C', 'T']	98663	34803.054935474385	-557.979450550267	-0.0060276948554713	0.0056177153857132	-1.07297975095014	0.283283	0.283283	chr3	124768253	0.5477794869963911	chr3:124768253:C:T
chr3:124768528	['G', 'A']	98663	2981.0	131.3654759674948	0.0219997955815938	0.0175545439303529	1.2532251289966472	0.210127	0.210127	chr3	124768528	0.6775181398947443	chr3:124768528:G:A
chr3:124768596	['T', 'C']	98663	46225.09069437404	-217.128621786924	0.0002478593007548	0.005100728500638	0.0485929217216373	0.961244	0.961244	chr3	124768596	0.0171663580097831	chr3:124768596:T:C
chr3:124769002	['A', 'G']	98663	46623.56085841436	-156.79218387205725	6.88870560330084e-05	0.0050920345280297	0.0135283953111102	0.989206	0.989206	chr3	124769002	0.0047132581023003	chr3:124769002:A:G
chr3:124769420	['G', 'A']	98663	34808.1751880309	-560.0212351380844	-0.0061420167403858	0.0056173273119801	-1.093405528868991	0.274218	0.274218	chr3	124769420	0.5619040409976361	chr3:124769420:G:A
chr3:124769710	['G', 'A']	98663	4648.23556123173	-240.38816390679693	-0.0084998386322048	0.0140123457470758	-0.6065964104531624	0.54412	0.54412	chr3	124769710	0.2643053106131098	chr3:124769710:G:A
chr3:124769763	['T', 'G']	98663	46210.43059455624	-213.19962885931096	0.0003286796557534	0.0051014852334214	0.0644282283912487	0.948629	0.948629	chr3	124769763	0.0229036029105199	chr3:124769763:T:G
chr3:124770765	['T', 'TGAA']	98663	4167.422389587748	333.1076322205047	0.0270944620299299	0.0149321760580492	1.814501913492003	0.0696035	0.0696035	chr3	124770765	1.1573689214171854	chr3:124770765:T:TGAA
chr3:124771087	['TG', 'T']	98663	34800.23261801705	-560.9521503227726	-0.006151698526631	0.0056177650266666	-1.0950437580478862	0.2735	0.2735	chr3	124771087	0.5630426693305504	chr3:124771087:TG:T
chr3:124771241	['A', 'G']	98663	46228.36450294594	-219.3076176921273	0.0002161995907443	0.0051013663629512	0.0423807222148424	0.966195	0.966195	chr3	124771241	0.0149352142910516	chr3:124771241:A:G
chr3:124771243	['T', 'A']	98663	2004.3859940797213	4.916510883443798	0.0093854243661363	0.0212219618572886	0.4422505529531408	0.658309	0.658309	chr3	124771243	0.1815702074574902	chr3:124771243:T:A
chr3:124771728	['G', 'A']	98663	41660.18950873809	-530.5896774678812	-0.0038807417835155	0.005250689430328	-0.7390918535574209	0.459853	0.459853	chr3	124771728	0.3373809759091676	chr3:124771728:G:A
chr3:124771790	['G', 'A']	98663	3040.4873696169684	149.52911045625552	0.0274987124528232	0.017545855637977	1.5672483018328125	0.11706	0.11706	chr3	124771790	0.9315914802218384	chr3:124771790:G:A
chr3:124772079	['GT', 'G']	98663	34801.05452997172	-561.3356757060571	-0.0062378047680636	0.0056182025531749	-1.1102847768524493	0.266879	0.266879	chr3	124772079	0.5736855983478693	chr3:124772079:GT:G
chr3:124772670	['T', 'C']	98663	4635.802072709566	372.066232440157	0.021944289343518	0.0143750421907783	1.526554778224962	0.126875	0.126875	chr3	124772670	0.8966239447427119	chr3:124772670:T:C
chr3:124772812	['T', 'C']	98663	45964.05278910745	-233.9103838290708	0.0009574307415392	0.0051100984733487	0.1873605267163845	0.851378	0.851378	chr3	124772812	0.0698775763835087	chr3:124772812:T:C
chr3:124773027	['T', 'C']	98663	37916.45520021356	-685.5855661451103	-0.0066020374189052	0.0057242536226536	-1.1533446723565473	0.248772	0.248772	chr3	124773027	0.6041985023164392	chr3:124773027:T:C
chr3:124773153	['C', 'T']	98663	34702.86904472287	-579.0089672752695	-0.0065043907952862	0.0056237539884968	-1.156592341804205	0.247442	0.247442	chr3	124773153	0.6065265827177229	chr3:124773153:C:T
chr3:124773887	['T', 'C']	98663	5166.34617569486	-210.6801577323543	-0.0114781793268965	0.0133261814760099	-0.8613254552746209	0.389061	0.389061	chr3	124773887	0.4099823012797425	chr3:124773887:T:C
chr3:124774581	['A', 'G']	98663	34783.288196415524	-551.9998276765425	-0.0056652567983206	0.0056175060844112	-1.0085003403987345	0.313217	0.313217	chr3	124774581	0.5041546744371125	chr3:124774581:A:G
chr3:124774714	['T', 'C']	98663	8309.758012852999	-60.59698194944436	0.0074227854266692	0.0105702474187568	0.7022338392474655	0.482535	0.482535	chr3	124774714	0.3164711802360709	chr3:124774714:T:C
chr3:124774782	['A', 'AG']	98663	34760.87551190041	-559.7486228298235	-0.0057739755700508	0.0056185448083423	-1.0276638821991246	0.30411	0.30411	chr3	124774782	0.5169692987857788	chr3:124774782:A:AG
chr3:124775013	['T', 'C']	98663	11050.904111672036	349.6755793686001	0.0223706863730285	0.0093132053484076	2.402039419956888	0.0163058	0.0163058	chr3	124775013	1.787657888850518	chr3:124775013:T:C
chr3:124775183	['G', 'A']	98663	44889.54978561218	-993.9476474915537	0.0056782334357568	0.0050763829709811	1.118558916499437	0.263331	0.263331	chr3	124775183	0.5794980116252235	chr3:124775183:G:A
chr3:124775274	['ATGTT', 'A']	98663	5963.318833375608	-419.0562248413736	-0.0030952951304404	0.0124199278052838	-0.2492200581974057	0.803191	0.803191	chr3	124775274	0.0951811665738515	chr3:124775274:ATGTT:A
chr3:124775439	['C', 'T']	98663	34774.75411847	-558.502694385063	-0.0058464076614131	0.0056174231988961	-1.040763256462858	0.297988	0.297988	chr3	124775439	0.5258012246442678	chr3:124775439:C:T
chr3:124776870	['CTTTT', 'C']	98663	34742.52133234672	-546.461021244315	-0.0053765943848567	0.0056192912691545	-0.9568100543871204	0.338665	0.338665	chr3	124776870	0.4702296840530147	chr3:124776870:CTTTT:C
chr3:124776880	['A', 'G']	98663	34745.39540966321	-546.3464169861558	-0.0053683352419067	0.0056193723238309	-0.9553264906723457	0.339415	0.339415	chr3	124776880	0.4692689685201745	chr3:124776880:A:G
chr3:124777291	['G', 'A']	98663	3068.031096065354	162.18497544022037	0.0273770663830614	0.0173226995842551	1.5804156996375367	0.114015	0.114015	chr3	124777291	0.9430380084118952	chr3:124777291:G:A
chr3:124777311	['G', 'A']	98663	34737.81668440526	-547.0906594573756	-0.0053823011353113	0.0056195416713163	-0.9577829385595724	0.338175	0.338175	chr3	124777311	0.4708585013017293	chr3:124777311:G:A
chr3:124777630	['T', 'C']	98663	34744.930207097896	-545.386506785613	-0.0053145924525108	0.0056193599607313	-0.9457647293730588	0.344271	0.344271	chr3	124777630	0.463099558969497	chr3:124777630:T:C
chr3:124777682	['T', 'C']	98663	27658.083617159315	-947.3449343609695	0.004136476601034	0.0061176845567976	0.676150684565427	0.498947	0.498947	chr3	124777682	0.3019455842964605	chr3:124777682:T:C
chr3:124779119	['C', 'T']	98663	6191.313760668167	-40.18477538220343	0.0126809876518638	0.0122183775227222	1.037861829713581	0.299337	0.299337	chr3	124779119	0.5238395982193492	chr3:124779119:C:T
chr3:124779248	['C', 'CA']	98663	34751.16998803901	-541.4811892757778	-0.0052492490925498	0.0056185986954769	-0.9342630390697954	0.350171	0.350171	chr3	124779248	0.455719823590893	chr3:124779248:C:CA
chr3:124779258	['G', 'A']	98663	34748.16971435523	-541.0532335495398	-0.005204173923935	0.0056186445691286	-0.9262329837571698	0.354327	0.354327	chr3	124779258	0.4505957528199793	chr3:124779258:G:A
chr3:124779326	['G', 'A']	98663	27106.373684850696	-1142.478104480205	-0.0125430185478246	0.0061710578008671	-2.032555674014616	0.0421001	0.0421001	chr3	124779326	1.375716872587215	chr3:124779326:G:A
chr3:124779429	['C', 'T']	98663	34746.339094733645	-542.1715846046503	-0.0052368488221303	0.0056190267316402	-0.9319850344619436	0.351347	0.351347	chr3	124779429	0.4542637503635862	chr3:124779429:C:T
chr3:124779896	['T', 'C']	98663	34745.98686211302	-541.9826873898842	-0.0052926266766032	0.0056192492643146	-0.9418743372383064	0.346259	0.346259	chr3	124779896	0.4605989295533733	chr3:124779896:T:C
chr3:124780217	['CAAAGCCACTGCTCCATTCACCCCCA', 'C']	98663	3060.558365857368	162.95851718645454	0.0277416909212901	0.0173437369960125	1.5995221172731238	0.109708	0.109708	chr3	124780217	0.9597617021502144	chr3:124780217:CAAAGCCACTGCTCCATTCACCCCCA:C
chr3:124780838	['C', 'T']	98663	4856.88608647169	103.48023226000484	0.0076670346653555	0.0138396339667091	0.553991144837961	0.579586	0.579586	chr3	124780838	0.2368821135324352	chr3:124780838:C:T
chr3:124780882	['G', 'A']	98663	3410.103689438476	189.0679645203256	0.0182908702260545	0.0165472961874543	1.1053691200573357	0.269002	0.269002	chr3	124780882	0.5702444910543397	chr3:124780882:G:A
chr3:124781247	['C', 'T']	98663	6768.274399699977	8.170447565389546	0.0068317861307032	0.0117574687514277	0.5810592632766831	0.561202	0.561202	chr3	124781247	0.2508807899112898	chr3:124781247:C:T
chr3:124781694	['C', 'G']	98663	140946.2855665713	-3742.1568109889495	0.0162298458586522	0.0047030669286813	3.450906845419407	0.00055894	0.00055894	chr3	124781694	3.2526348094077773	chr3:124781694:C:G
chr3:124781940	['G', 'A']	98663	9820.3934859958	137.70640497180628	0.0188152543480781	0.0098009099831984	1.9197456542640303	0.0548929	0.0548929	chr3	124781940	1.2604838247707923	chr3:124781940:G:A
chr3:124781973	['C', 'T']	98663	45078.13779994525	-357.237232740325	0.0005470160603704	0.0051154479425737	0.1069341466302236	0.914841	0.914841	chr3	124781973	0.0386543800570372	chr3:124781973:C:T
chr3:124782225	['A', 'G']	98663	78113.58475014448	-1472.8635586217267	0.0006032084016833	0.0043764754947348	0.1378297222066153	0.890375	0.890375	chr3	124782225	0.0504270426473743	chr3:124782225:A:G
chr3:124782369	['G', 'A']	98663	33161.70555200762	-1156.502305274546	0.0006208714939195	0.005686273969656	0.1091877558543109	0.913054	0.913054	chr3	124782369	0.0395035365856234	chr3:124782369:G:A
chr3:124782375	['G', 'A']	98663	78346.05785743974	-1509.8583812846832	0.0002752242778789	0.0043735195345446	0.0629297012863478	0.949823	0.949823	chr3	124782375	0.0223573181693052	chr3:124782375:G:A
chr3:124782735	['G', 'A']	98663	6819.622083240417	-16.8668321524444	0.0152279136927208	0.0116222912592042	1.3102333570122082	0.19012	0.19012	chr3	124782735	0.7209721943772791	chr3:124782735:G:A
chr3:124783484	['G', 'A']	98663	4584.37171962901	-251.2520777377531	-0.0084872211893598	0.0140971723513476	-0.6020513176565143	0.547141	0.547141	chr3	124783484	0.2619007401547324	chr3:124783484:G:A
chr3:124784363	['G', 'A']	98663	6819.760339374773	-13.076190101063126	0.0158428158483555	0.0116276875834854	1.362507870512166	0.173041	0.173041	chr3	124784363	0.761850983783788	chr3:124784363:G:A
chr3:124785438	['A', 'C']	98663	40129.76165614007	-450.3730227485028	-0.0008556550142067	0.0053171790434474	-0.1609227387708846	0.872155	0.872155	chr3	124785438	0.0594063250873309	chr3:124785438:A:C
chr3:124786296	['G', 'C']	98663	13129.72999493158	-464.8127935525972	0.0149101451783639	0.0085492645587261	1.7440266441568266	0.0811576	0.0811576	chr3	124786296	1.0906708044450988	chr3:124786296:G:C
chr3:124786548	['A', 'G']	98663	6823.345790508627	-10.713387077816016	0.0159134128407739	0.0116207956833384	1.36939098443923	0.17088	0.17088	chr3	124786548	0.7673087646515376	chr3:124786548:A:G
chr3:124787422	['G', 'A']	98663	6823.622448152129	-10.471149447301189	0.0159332600330875	0.0116209244594826	1.371083693783588	0.170352	0.170352	chr3	124787422	0.76865276327682	chr3:124787422:G:A
chr3:124788137	['C', 'G']	98663	37755.65345741717	-384.2254704006913	-0.0020434378674224	0.0054480413179217	-0.3750775275327612	0.707604	0.707604	chr3	124788137	0.1502097207410912	chr3:124788137:C:G
chr3:124792205	['C', 'A']	98663	74900.62818680372	-1388.9770485220554	-0.0013702480298421	0.0044160826199496	-0.3102858682154407	0.756344	0.756344	chr3	124792205	0.1212806339667567	chr3:124792205:C:A
chr3:124793927	['G', 'C']	98663	50262.09432049709	-521.4448057675079	-0.0004312866011197	0.0049235465509356	-0.0875967347232275	0.930197	0.930197	chr3	124793927	0.0314250654754877	chr3:124793927:G:C
chr3:124794295	['C', 'T']	98663	6819.276467428212	-13.59495993276527	0.0154837714218057	0.011625616892877	1.3318666496994744	0.182907	0.182907	chr3	124794295	0.7377696734016599	chr3:124794295:C:T
chr3:124794497	['T', 'C']	98663	22984.02841358338	-820.5731535991996	-0.0029986195634082	0.0066160202411168	-0.4532361531744676	0.65038	0.65038	chr3	124794497	0.1868328223081883	chr3:124794497:T:C
chr3:124796461	['A', 'G']	98663	45014.38741396264	-354.30538148327355	0.0005902703115188	0.0051200657225817	0.1152856903604848	0.908219	0.908219	chr3	124796461	0.0418094168714718	chr3:124796461:A:G
chr3:124796467	['G', 'A']	98663	3197.162024367005	161.38105086673454	0.0150574472045733	0.0170428926928437	0.8835030224004115	0.376967	0.376967	chr3	124796467	0.423696666624949	chr3:124796467:G:A
chr3:124796548	['G', 'A']	98663	2955.0	127.66375450850347	0.0193764352884893	0.0176213554378868	1.0995995941849614	0.271509	0.271509	chr3	124796548	0.5662157698115825	chr3:124796548:G:A
chr3:124796651	['T', 'C']	98663	6836.147923594772	-7.0532191255949055	0.0160050010023862	0.0116135619151587	1.3781302514515854	0.168166	0.168166	chr3	124796651	0.7742618058329284	chr3:124796651:T:C
chr3:124797029	['A', 'G']	98663	36366.31732114258	-597.6902390950125	-0.003573419888646	0.0055205488444443	-0.647294316079123	0.517443	0.517443	chr3	124797029	0.2861374838398864	chr3:124797029:A:G
chr3:124797384	['G', 'A']	98663	34622.2109659304	-580.4317168388945	-0.0060198859086568	0.0056238715604189	-1.0704166771917474	0.284434	0.284434	chr3	124797384	0.5460184911707622	chr3:124797384:G:A
chr3:124797848	['G', 'A']	98663	34719.33416797606	-546.3172398740438	-0.0050116503092291	0.0056204128525331	-0.8916872195554769	0.372563	0.372563	chr3	124797848	0.4288002779790183	chr3:124797848:G:A
chr3:124799473	['T', 'C']	98663	6814.552551822007	-20.415134626966275	0.0148675705186685	0.0116277788957916	1.2786251486128122	0.201032	0.201032	chr3	124799473	0.6967348066726666	chr3:124799473:T:C
chr3:124799474	['G', 'A']	98663	6814.34533438748	-20.147606972270776	0.0149119035115403	0.0116277595940667	1.282439956803834	0.199691	0.199691	chr3	124799474	0.6996415081809575	chr3:124799474:G:A
chr3:124799671	['AGAAG', 'A']	98663	6786.343915343915	-11.492831909699934	0.0147181216862533	0.0116518012543709	1.2631627818687765	0.206534	0.206534	chr3	124799671	0.6850084437803927	chr3:124799671:AGAAG:A
chr3:124802188	['T', 'C']	98663	43668.63906009245	-652.4158625927925	-0.0028683210762243	0.0051494376795599	-0.5570163685269641	0.577518	0.577518	chr3	124802188	0.2384344751953873	chr3:124802188:T:C
chr3:124802416	['G', 'A']	98663	23306.59846733973	-869.5711438534003	-0.0020900739822122	0.006569679189432	-0.318139428417502	0.75038	0.75038	chr3	124802416	0.1247187497960898	chr3:124802416:G:A
chr3:124802671	['G', 'T']	98663	28953.05417815439	-974.129314485896	-0.005815486217171	0.0060091408211392	-0.9677733290444854	0.33316	0.33316	chr3	124802671	0.4773471465872291	chr3:124802671:G:T
chr3:124802672	['C', 'T']	98663	28953.467291045832	-975.5676759569194	-0.0058629918287737	0.0060090642336257	-0.9756913224467472	0.32922	0.32922	chr3	124802672	0.482513789420277	chr3:124802672:C:T
chr3:124803628	['G', 'A']	98663	3025.183970726862	125.75149508542565	0.0179076111601976	0.0174416116161879	1.026717688380197	0.304556	0.304556	chr3	124803628	0.5163328401250509	chr3:124803628:G:A
chr3:124803759	['T', 'G']	98663	4935.700361889121	-194.1552241203449	-0.0056431882776067	0.0136179625645797	-0.4143929938744767	0.678587	0.678587	chr3	124803759	0.1683944645882547	chr3:124803759:T:G
chr3:124804124	['A', 'G']	98663	3010.1830584753234	105.3090799277237	0.012772721196071	0.0174743041437305	0.7309430516381209	0.464816	0.464816	chr3	124804124	0.3327189309789261	chr3:124804124:A:G
chr3:124804362	['A', 'G']	98663	7256.721371646415	47.16253066993437	0.0145879806512734	0.0112953266841599	1.29150586425544	0.196531	0.196531	chr3	124804362	0.7065689360413606	chr3:124804362:A:G
chr3:124806164	['T', 'A']	98663	3618.6968695511127	-136.74461143621468	-0.0045972214618831	0.0158122161681442	-0.2907385917949205	0.771252	0.771252	chr3	124806164	0.1128036967508087	chr3:124806164:T:A
chr3:124806202	['A', 'G']	98663	8949.2698760251	154.80167765691633	0.0077933937051296	0.0102886864326997	0.7574721764637012	0.448769	0.448769	chr3	124806202	0.3479771508471052	chr3:124806202:A:G
chr3:124806224	['G', 'A']	98663	37143.152832407446	-618.1613849482856	-0.004396735346645	0.0054729756049594	-0.8033537263825802	0.421772	0.421772	chr3	124806224	0.3749222549642965	chr3:124806224:G:A
chr3:124806342	['T', 'C']	98663	4562.959867747144	-123.247726097352	-0.0103117324490082	0.0141620055661411	-0.7281265637729872	0.466538	0.466538	chr3	124806342	0.3311129767445055	chr3:124806342:T:C
chr3:124807339	['C', 'T']	98663	37162.779948299445	-608.7671568075377	-0.0042675231526954	0.0054716880537414	-0.7799280790098009	0.435435	0.435435	chr3	124807339	0.361076665566044	chr3:124807339:C:T
chr3:124807641	['A', 'G']	98663	11967.366633883214	273.57589328491474	0.0104647094311314	0.0090287347697902	1.159044949038256	0.246441	0.246441	chr3	124807641	0.6082870376095127	chr3:124807641:A:G
chr3:124807869	['G', 'A']	98663	3731.0347976204384	-173.37775768595634	-0.0008968799213969	0.0161265717919213	-0.0556150391397015	0.955649	0.955649	chr3	124807869	0.0197015903118238	chr3:124807869:G:A
chr3:124809577	['T', 'C']	98663	76968.78601995706	-1425.9207288561554	-0.0024122143265384	0.0043982960449439	-0.5484429201420867	0.583389	0.583389	chr3	124809577	0.2340417639087305	chr3:124809577:T:C
chr3:124809641	['C', 'T']	98663	6900.468735427097	326.47826509217515	0.0252440709961429	0.0116773677771053	2.161794633687605	0.0306364	0.0306364	chr3	124809641	1.5137622688041277	chr3:124809641:C:T
chr3:124810666	['T', 'G']	98663	3538.107581593351	-148.85092749249029	-0.0038363654394228	0.0159831652662501	-0.2400253876823559	0.810311	0.810311	chr3	124810666	0.0913482654901775	chr3:124810666:T:G
chr3:124811167	['G', 'C']	98663	5055.256188043545	-43.74855832035564	-0.0085131440084595	0.0135136964796652	-0.62996412722971	0.52872	0.52872	chr3	124811167	0.2767742611376264	chr3:124811167:G:C
chr3:124811398	['C', 'T']	98663	4382.35533931377	-32.52451254266352	-0.0051822337931251	0.0144816450003136	-0.3578484207431526	0.720458	0.720458	chr3	124811398	0.1423913318519379	chr3:124811398:C:T
chr3:124812347	['C', 'T']	98663	3021.0	128.68641471698612	0.0185660095717585	0.0174460281229664	1.0641969301492602	0.287242	0.287242	chr3	124812347	0.541752058041721	chr3:124812347:C:T
chr3:124813927	['A', 'C']	98663	11955.787094485	273.5805749891573	0.010443259066698	0.0090304685000543	1.1564470953677728	0.247501	0.247501	chr3	124813927	0.606423042008778	chr3:124813927:A:C
chr3:124814150	['C', 'T']	98663	3613.146484355204	-141.91648929198763	-0.0055670546204281	0.0158219136986365	-0.3518572232452452	0.724946	0.724946	chr3	124814150	0.1396943420847957	chr3:124814150:C:T
chr3:124814468	['T', 'C']	98663	8162.601966558516	319.4269140736697	0.0155883137670615	0.0110279450268556	1.4135284252052682	0.157504	0.157504	chr3	124814468	0.8027084123133102	chr3:124814468:T:C
chr3:124814540	['A', 'G']	98663	4546.658977764711	-124.47266875691751	-0.0102596615122087	0.0141850856747105	-0.7232710289864442	0.469515	0.469515	chr3	124814540	0.3283505283964504	chr3:124814540:A:G
chr3:124816070	['A', 'C']	98663	4548.18439270619	-252.8524385813734	-0.0076652353091772	0.0141547011644564	-0.5415328250394491	0.588142	0.588142	chr3	124816070	0.2305178059457943	chr3:124816070:A:C
chr3:124816431	['G', 'A']	98663	11446.464063085985	203.88233339762672	0.0115354915885	0.0091773707310534	1.2569495040085354	0.208775	0.208775	chr3	124816431	0.6803215076433637	chr3:124816431:G:A
chr3:124816788	['C', 'A']	98663	11952.484578193576	279.9085230218453	0.0114548870049006	0.0090310751911305	1.2683857417276811	0.204663	0.204663	chr3	124816788	0.6889606641682249	chr3:124816788:C:A
chr3:124817057	['A', 'C']	98663	43549.12456529893	-995.7395818119276	-0.005175576701877	0.0051349134635543	-1.0079189724639703	0.313496	0.313496	chr3	124817057	0.5037679961060245	chr3:124817057:A:C
chr3:124817302	['C', 'T']	98663	37093.51154068383	-627.1811588391577	-0.0054817113397678	0.0054811765062178	-1.0000975764143725	0.317266	0.317266	chr3	124817302	0.4985764668329653	chr3:124817302:C:T
chr3:124819342	['G', 'A']	98663	24385.965970948084	-849.7828241378207	-0.0014951251674511	0.0064335442234398	-0.2323952576565609	0.816232	0.816232	chr3	124819342	0.0881863829136468	chr3:124819342:G:A
chr3:124820456	['C', 'T']	98663	3047.0308832174496	123.31167065122963	0.0148880221977619	0.0173765000452662	0.856790617154103	0.391563	0.391563	chr3	124820456	0.4071983527601315	chr3:124820456:C:T
chr3:124820478	['G', 'A']	98663	4540.138049868235	-239.09115072425203	-0.003520292379821	0.0141677131690082	-0.2484728719326161	0.803769	0.803769	chr3	124820478	0.0948687478187297	chr3:124820478:G:A
chr3:124821709	['C', 'T']	98663	24415.979747605285	-857.3868153019847	-0.0017842041838337	0.0064291807864438	-0.2775165675222222	0.781384	0.781384	chr3	124821709	0.1071354858458806	chr3:124821709:C:T
chr3:124821855	['T', 'A']	98663	24422.91139343184	-851.1512353108992	-0.0015573533024205	0.0064297419780092	-0.2422108550773866	0.808617	0.808617	chr3	124821855	0.0922571324945739	chr3:124821855:T:A
chr3:124822069	['TAA', 'T']	98663	24427.73311303925	-858.2538639254369	-0.0018588344874402	0.0064282453737136	-0.2891666978117166	0.772454	0.772454	chr3	124822069	0.1121273735743146	chr3:124822069:TAA:T
chr3:124823409	['A', 'G']	98663	29929.977179643138	-895.636693169872	-0.0034759816830176	0.0059252303091042	-0.5866407720349219	0.557446	0.557446	chr3	124823409	0.2537971965091888	chr3:124823409:A:G
chr3:124823684	['C', 'T']	98663	73208.26009550558	-1308.5086932405811	-0.0022207999511176	0.0044439393046026	-0.4997367873178467	0.617262	0.617262	chr3	124823684	0.2095304583289996	chr3:124823684:C:T
chr3:124823728	['C', 'T']	98663	37032.13145249585	-643.9719326003415	-0.0053831929476004	0.0054829632092564	-0.9818035872486636	0.326199	0.326199	chr3	124823728	0.4865173746726516	chr3:124823728:C:T
chr3:124824001	['G', 'A']	98663	37041.01718666028	-651.3027198681394	-0.0055119770540277	0.0054825549910693	-1.005366487523844	0.314723	0.314723	chr3	124824001	0.5020715176267084	chr3:124824001:G:A
chr3:124824522	['CT', 'C']	98663	43789.76981246834	-336.6334669399007	-0.0003513932701624	0.0051819214902611	-0.0678113844107615	0.945936	0.945936	chr3	124824522	0.024138246036992	chr3:124824522:CT:C
chr3:124825171	['T', 'C']	98663	4596.943554499445	-243.59216528676143	-0.0036201392366029	0.0141517999392488	-0.255807688926044	0.7981	0.7981	chr3	124825171	0.0979426891915333	chr3:124825171:T:C
chr3:124825241	['T', 'G']	98663	12997.982283744046	-480.7129830978642	0.0134205228319071	0.0085922784106696	1.5619283024211563	0.118308	0.118308	chr3	124825241	0.926985887338389	chr3:124825241:T:G
chr3:124825419	['T', 'C']	98663	73215.35735212121	-1239.1937818396327	-0.0019766382141328	0.0044470043743478	-0.4444875803439611	0.656691	0.656691	chr3	124825419	0.1826389357104585	chr3:124825419:T:C
chr3:124825836	['T', 'C']	98663	3432.3478860247524	-178.6402982850422	-0.0022772397981874	0.0162198486812364	-0.1403983380450312	0.888346	0.888346	chr3	124825836	0.0514178488344992	chr3:124825836:T:C
chr3:124826160	['A', 'G']	98663	3428.312729336875	-179.37034197036627	-0.0025580200479336	0.0162289247865452	-0.1576210427726152	0.874756	0.874756	chr3	124826160	0.0581130699848617	chr3:124826160:A:G
chr3:124826903	['G', 'A']	98663	40715.95212415484	-512.4605468593345	-0.0035187881182297	0.0053103182565321	-0.6626322469282016	0.507568	0.507568	chr3	124826903	0.2945057661311121	chr3:124826903:G:A
chr3:124827200	['A', 'G']	98663	44810.083462587296	-542.7481735302846	-0.0036067569135244	0.0051249385209396	-0.7037658888565953	0.48158	0.48158	chr3	124827200	0.3173315576098621	chr3:124827200:A:G
chr3:124827211	['G', 'A']	98663	44804.536455059686	-539.0566952916821	-0.003521624646657	0.005125403727341	-0.687092146101824	0.492026	0.492026	chr3	124827211	0.3080119473176331	chr3:124827211:G:A
chr3:124827615	['G', 'A']	98663	12001.851514352906	453.07553093470926	0.0049652840317992	0.0090478621691811	0.5487798044395443	0.583158	0.583158	chr3	124827615	0.2342137621679193	chr3:124827615:G:A
chr3:124827976	['C', 'T']	98663	2923.868422658409	-216.2902951141777	-0.0101705918624115	0.0175635235485689	-0.5790746847741858	0.56254	0.56254	chr3	124827976	0.2498465911514583	chr3:124827976:C:T
chr3:124829024	['T', 'C']	98663	47596.82418172788	-850.0051707384857	0.0147038931832312	0.004957596062395	2.965932076387785	0.00301839	0.00301839	chr3	124829024	2.520224646632933	chr3:124829024:T:C
chr3:124829657	['G', 'A']	98663	2369.0480230283497	104.54672112595544	0.0183295273559987	0.0196641198891259	0.9321305738241958	0.351271	0.351271	chr3	124829657	0.4543577029260124	chr3:124829657:G:A
chr3:124829752	['T', 'C']	98663	27483.064104123583	-650.8928688153976	-0.004114272652225	0.0061334600251031	-0.6707914676848075	0.502355	0.502355	chr3	124829752	0.2989892707974985	chr3:124829752:T:C
chr3:124830013	['C', 'T']	98663	45603.0843165876	-973.9902740562987	0.015778278338464	0.0050346971417044	3.133908136750912	0.00172545	0.00172545	chr3	124830013	2.763097621152973	chr3:124830013:C:T
chr3:124830289	['G', 'T']	98663	164460.66893049376	-5444.943838906953	-0.0019206111857505	0.0056938247949152	-0.3373147673011863	0.73588	0.73588	chr3	124830289	0.1331930003185109	chr3:124830289:G:T
chr3:124831344	['T', 'G']	98663	13532.743225570995	-584.3080675847754	0.006697427716927	0.0084271933202184	0.7947400115835325	0.426767	0.426767	chr3	124831344	0.3698091700160603	chr3:124831344:T:G
chr3:124831517	['C', 'T']	98663	85777.17153747124	-3469.436133395025	-0.0072910498401467	0.0042921853070945	-1.6986801171178287	0.0893826	0.0893826	chr3	124831517	1.0487470165448702	chr3:124831517:C:T
chr3:124831699	['G', 'A']	98663	7986.404731496686	-474.9094201513064	-0.0053542275017232	0.0107596644907945	-0.4976203027802676	0.618753	0.618753	chr3	124831699	0.2084826823932642	chr3:124831699:G:A
chr3:124831733	['C', 'T']	98663	7980.485317818298	-470.4141178563896	-0.0046679138693559	0.0107632138109833	-0.4336914560400666	0.664513	0.664513	chr3	124831733	0.177496518448805	chr3:124831733:C:T
chr3:124832190	['T', 'TA']	98663	85086.48634594333	-3556.8972458895173	-0.00692137051505	0.0043006089598195	-1.6093931300697677	0.107534	0.107534	chr3	124832190	0.968454199210826	chr3:124832190:T:TA
chr3:124832479	['C', 'T']	98663	43237.69707045108	-797.6103360723827	0.0140280834575243	0.005131037241813	2.733966408041051	0.00625876	0.00625876	chr3	124832479	2.203511701693877	chr3:124832479:C:T
chr3:124833120	['C', 'T']	98663	85335.97385654041	-3424.695877794811	-0.0069652178063116	0.0042945806376417	-1.6218621546564935	0.104836	0.104836	chr3	124833120	0.979489557842454	chr3:124833120:C:T
chr3:124834245	['A', 'C']	98663	7977.71948041412	-466.6846788707993	-0.0042295520207985	0.0107668124972181	-0.3928323282207568	0.694444	0.694444	chr3	124834245	0.158362770043807	chr3:124834245:A:C
chr3:124834726	['T', 'G']	98663	7991.739080086107	-469.4972929713875	-0.0046710846547792	0.0107690355978854	-0.4337514359871214	0.66447	0.66447	chr3	124834726	0.1775246221382101	chr3:124834726:T:G
chr3:124835196	['T', 'TC']	98663	27421.22342506715	-651.9475749354639	-0.0043102772107674	0.0061387216896799	-0.7021457281592727	0.48259	0.48259	chr3	124835196	0.3164216815772846	chr3:124835196:T:TC
chr3:124835283	['C', 'A']	98663	163464.59758149527	-5411.543750124812	-0.000388938424787	0.005630851646578	-0.0690727529686241	0.944932	0.944932	chr3	124835283	0.0245994434350209	chr3:124835283:C:A
chr3:124837571	['T', 'C']	98663	27236.14078339145	-682.8907698928542	-0.0042221613535025	0.0061596630749966	-0.68545329543123	0.49306	0.49306	chr3	124837571	0.3071002286266575	chr3:124837571:T:C
chr3:124838687	['C', 'T']	98663	33176.03507313661	-1394.3492209763224	0.0131941447440043	0.0057114655707889	2.3101154301770297	0.0208838	0.0208838	chr3	124838687	1.6801904745933032	chr3:124838687:C:T
chr3:124838796	['T', 'C']	98663	85615.76830813843	-3448.6559932976543	-0.0068980681741111	0.0042939707646562	-1.6064543873678128	0.108177	0.108177	chr3	124838796	0.9658650667237894	chr3:124838796:T:C
chr3:124839894	['G', 'A']	98663	35482.596342736666	-1082.7687698885838	-0.0030696274000663	0.005523222323924	-0.5557674886216623	0.578371	0.578371	chr3	124839894	0.2377934910519077	chr3:124839894:G:A
chr3:124840410	['GT', 'G']	98663	35724.586783060106	-1092.034332057777	-0.0042014189169248	0.005508804504261	-0.7626734464210931	0.44566	0.44566	chr3	124840410	0.3509963440579804	chr3:124840410:GT:G
chr3:124840813	['G', 'A']	98663	27454.400081103016	-635.4024129937425	-0.0033636312559197	0.0061387096047113	-0.5479378358830106	0.583736	0.583736	chr3	124840813	0.2337835221785632	chr3:124840813:G:A
chr3:124841061	['T', 'C']	98663	13445.545109924082	-573.4509647997126	0.0074722141032791	0.0084520687460056	0.8840692530820313	0.376661	0.376661	chr3	124841061	0.4240493449191885	chr3:124841061:T:C
chr3:124842633	['C', 'G']	98663	35703.61874448826	-1095.608850318346	-0.004360214201416	0.0055094393506108	-0.7914079680235685	0.428708	0.428708	chr3	124842633	0.3678384121659756	chr3:124842633:C:G
chr3:124842634	['C', 'T']	98663	38858.36309638444	-762.7195948374169	0.0120687541974904	0.0053402993877589	2.259939625324092	0.0238272	0.0238272	chr3	124842634	1.6229269897977203	chr3:124842634:C:T
chr3:124842997	['C', 'T']	98663	38848.875064627	-759.8724740653646	0.0121398290023325	0.0053405826439812	2.273128198102885	0.0230206	0.0230206	chr3	124842997	1.6378833612755872	chr3:124842997:C:T
chr3:124843475	['C', 'T']	98663	2365.263704739894	114.01520400408462	0.0167959664160417	0.0197013586347568	0.8525283320517067	0.393923	0.393923	chr3	124843475	0.4045886612790262	chr3:124843475:C:T
chr3:124844427	['G', 'C']	98663	64535.00647829924	-3088.389832390446	-0.0095168702789667	0.004534743804449	-2.0986566583165547	0.0358497	0.0358497	chr3	124844427	1.4455144742748345	chr3:124844427:G:C
chr3:124844726	['C', 'T']	98663	27450.504024165264	-636.309341351236	-0.0035121447075183	0.006138839209102	-0.572118699950789	0.567243	0.567243	chr3	124844726	0.2462308547733587	chr3:124844726:C:T
chr3:124846691	['T', 'C']	98663	27633.960590334085	-660.3522090919811	-0.0043520775640975	0.0061208712107755	-0.7110225675776237	0.477072	0.477072	chr3	124846691	0.3214160720227904	chr3:124846691:T:C
chr3:124847380	['A', 'G']	98663	35886.819700548425	-1115.9987901573363	-0.0049537861509553	0.0054988891332041	-0.9008703450743728	0.367659	0.367659	chr3	124847380	0.4345547983785011	chr3:124847380:A:G
chr3:124848791	['AT', 'A']	98663	157921.2134710719	-5085.015582733872	-0.0017585187470983	0.0053204578901393	-0.3305201889404081	0.741008	0.741008	chr3	124848791	0.1301771033066362	chr3:124848791:AT:A
chr3:124849379	['A', 'G']	98663	27648.48370452219	-659.1155744171812	-0.0042702264430142	0.0061200195934555	-0.6977471849241405	0.485337	0.485337	chr3	124849379	0.3139565986840897	chr3:124849379:A:G
chr3:124849964	['C', 'T']	98663	157994.82445131533	-5081.2280641020425	-0.0019827839557387	0.0053260205090101	-0.3722824484780851	0.709683	0.709683	chr3	124849964	0.1489355978916136	chr3:124849964:C:T
chr3:124851102	['G', 'A']	98663	27458.783088198023	-637.2414024643109	-0.0034668833736327	0.00613795290387	-0.5648273012076696	0.572193	0.572193	chr3	124851102	0.2424574594981954	chr3:124851102:G:A
chr3:124851971	['T', 'G']	98663	82277.51241864522	-3278.8844625013007	-0.0059273194559265	0.0043159681844681	-1.3733464202208947	0.169648	0.169648	chr3	124851971	0.7704512559368342	chr3:124851971:T:G
chr3:124852164	['G', 'A']	98663	10785.87456287061	-268.25208007524355	0.0314416591333954	0.0093549792819429	3.3609544378237737	0.000777031	0.000777031	chr3	124852164	3.109561654480454	chr3:124852164:G:A
chr3:124852622	['G', 'T']	98663	27270.80447476736	-676.5480751540675	-0.0037099860582606	0.0061595226569997	-0.6023171380081774	0.546964	0.546964	chr3	124852622	0.2620412570593575	chr3:124852622:G:T
chr3:124853768	['T', 'C']	98663	35821.08291011567	-1092.557186783495	-0.0048745062680908	0.0055040680531843	-0.8856188224763415	0.375825	0.375825	chr3	124853768	0.4250143338658232	chr3:124853768:T:C
chr3:124854152	['G', 'A']	98663	157980.6194309001	-5086.596001511271	-0.0019754305175541	0.0053243447357344	-0.3710185225791276	0.710625	0.710625	chr3	124854152	0.14835951796819	chr3:124854152:G:A
chr3:124854558	['T', 'C']	98663	38244.36489801712	-853.4355779038573	0.0122233816507936	0.0053706241591582	2.2759704065215063	0.0228499	0.0228499	chr3	124854558	1.641115696230596	chr3:124854558:T:C
chr3:124855051	['A', 'G']	98663	35215.71086804464	-1129.6142337439546	-0.0036026164224723	0.0055412526572565	-0.6501447678539835	0.5156	0.5156	chr3	124855051	0.2876870913186346	chr3:124855051:A:G
chr3:124855495	['T', 'C']	98663	38222.0361986822	-858.9280147141194	0.0120738598067337	0.0053718340202787	2.24762339289612	0.0246024	0.0246024	chr3	124855495	1.6090225247699688	chr3:124855495:T:C
chr3:124855872	['C', 'T']	98663	158098.62651542795	-5066.391461147339	-0.0022577912642014	0.0053317090203051	-0.4234648319334332	0.671957	0.671957	chr3	124855872	0.1726585175119863	chr3:124855872:C:T
chr3:124856014	['A', 'G']	98663	35819.16527601765	-1090.2491510214888	-0.0048372283789798	0.005504601374797	-0.8787608855978564	0.379533	0.379533	chr3	124856014	0.420750456672794	chr3:124856014:A:G
chr3:124856214	['A', 'G']	98663	158176.4447891008	-5062.711103896407	-0.0022489704339868	0.0053347718876087	-0.4215682472216956	0.673341	0.673341	chr3	124856214	0.1717649403640201	chr3:124856214:A:G
chr3:124856563	['C', 'T']	98663	35226.35555713244	-1134.421687451285	-0.0037078739077491	0.0055405306496655	-0.6692272170668206	0.503352	0.503352	chr3	124856563	0.2981282014397236	chr3:124856563:C:T
chr3:124856813	['A', 'G']	98663	2836.114981907378	149.5436667261801	0.0064236895279382	0.0180344991961028	0.356188960840474	0.7217	0.7217	chr3	124856813	0.1416432947022266	chr3:124856813:A:G
chr3:124857435	['G', 'A']	98663	38127.11519433913	-826.7578316706338	0.0127988689388952	0.005378312460575	2.379718365698453	0.0173278	0.0173278	chr3	124857435	1.7612565733802072	chr3:124857435:G:A
chr3:124857508	['T', 'C']	98663	38130.66184431964	-826.8477675986085	0.0128804441258568	0.0053781344442262	2.394965068172448	0.0166238	0.0166238	chr3	124857508	1.7792696947278792	chr3:124857508:T:C
chr3:124858082	['C', 'G']	98663	35316.61849705111	-1135.4151526070077	-0.0037397646229205	0.0055449289722905	-0.6744477055719098	0.500028	0.500028	chr3	124858082	0.3010056758539429	chr3:124858082:C:G
chr3:124858230	['T', 'G']	98663	30847.31756057993	-857.7333857682216	-0.0023272916909289	0.0058501821439443	-0.3978152532118936	0.690767	0.690767	chr3	124858230	0.1606684181518165	chr3:124858230:T:G
chr3:124858443	['T', 'C']	98663	83468.68794038628	-3221.6774239614547	-0.0062799037424246	0.0043072218422993	-1.4579940324299958	0.144845	0.144845	chr3	124858443	0.8390964918988685	chr3:124858443:T:C
chr3:124858617	['C', 'T']	98663	35213.49504267959	-1133.7326737757055	-0.0037922646423689	0.0055409977424461	-0.6844010444759303	0.493724	0.493724	chr3	124858617	0.3065157611454109	chr3:124858617:C:T
chr3:124858678	['T', 'C']	98663	35217.56948090783	-1134.8296095621308	-0.0037993883000749	0.0055406623167364	-0.6857281824590402	0.492886	0.492886	chr3	124858678	0.3072535174287535	chr3:124858678:T:C
chr3:124858708	['T', 'C']	98663	82929.49172250887	-3306.5218564907186	-0.0064879360174097	0.0043116413666019	-1.5047485321171294	0.132392	0.132392	chr3	124858708	0.8781382570475642	chr3:124858708:T:C
chr3:124858824	['T', 'C']	98663	158125.62952601063	-5075.976129565771	-0.0024890788559884	0.005333387959287	-0.4666975054110304	0.640717	0.640717	chr3	124858824	0.1933337528174953	chr3:124858824:T:C
chr3:124858899	['C', 'T']	98663	35230.85666210532	-1133.5916126416505	-0.0038131175054765	0.0055392104880394	-0.6883864611590482	0.491211	0.491211	chr3	124858899	0.3087319163257432	chr3:124858899:C:T
chr3:124858979	['C', 'T']	98663	84357.2450731925	-3124.314630735704	-0.0066746151680691	0.004301929072304	-1.5515400314339225	0.120776	0.120776	chr3	124858979	0.9180193579591496	chr3:124858979:C:T
chr3:124861162	['C', 'T']	98663	35224.71232779507	-1134.7950892814304	-0.0039040480417269	0.0055401973728939	-0.704676707156311	0.481013	0.481013	chr3	124861162	0.3178431860960827	chr3:124861162:C:T
chr3:124861211	['T', 'C']	98663	38223.64899494176	-855.3543976291518	0.0121676189300053	0.0053713991457999	2.265260614549503	0.0234989	0.0234989	chr3	124861211	1.6289524668819324	chr3:124861211:T:C
chr3:124862130	['G', 'A']	98663	35232.92814134533	-1130.1908083154651	-0.0037392260133322	0.0055395488578097	-0.6750055120572941	0.499674	0.499674	chr3	124862130	0.3013132480164866	chr3:124862130:G:A
chr3:124863472	['T', 'C']	98663	35827.26814928943	-1097.585772009091	-0.0051829449266203	0.0055038276489411	-0.9416982611396812	0.346349	0.346349	chr3	124863472	0.4604860619469023	chr3:124863472:T:C
chr3:124864270	['T', 'C']	98663	158177.08014152764	-5060.631244507464	-0.0022604899272565	0.0053357195460108	-0.4236523130130738	0.67182	0.67182	chr3	124864270	0.1727470714077992	chr3:124864270:T:C
chr3:124864292	['G', 'C']	98663	35216.99157380278	-1129.800157460532	-0.0036944811626096	0.0055414121914058	-0.6667039077763207	0.504963	0.504963	chr3	124864292	0.2967404426427676	chr3:124864292:G:C
chr3:124864336	['G', 'A']	98663	30636.21027341018	-891.8388576964368	-0.0022976484946791	0.0058701058780381	-0.3914151707681031	0.695491	0.695491	chr3	124864336	0.1577084856225127	chr3:124864336:G:A
chr3:124864546	['T', 'C']	98663	157960.41413496336	-5083.751662001872	-0.002195617683858	0.0053241385011199	-0.4123892876558734	0.680055	0.680055	chr3	124864546	0.1674559619546888	chr3:124864546:T:C
chr3:124864706	['C', 'G']	98663	35236.07120407172	-1127.778365492317	-0.0036341016581127	0.0055401706364125	-0.6559548246091528	0.511855	0.511855	chr3	124864706	0.2908530499979829	chr3:124864706:C:G
chr3:124864942	['C', 'T']	98663	35215.20925587995	-1134.3261954503982	-0.0039414435377819	0.0055413162077177	-0.7112829136681278	0.476911	0.476911	chr3	124864942	0.321562660404869	chr3:124864942:C:T
chr3:124865872	['C', 'T']	98663	35231.42759389733	-1131.1932711454808	-0.0037949139432162	0.0055399915386662	-0.6850035630433217	0.493343	0.493343	chr3	124865872	0.3068510295837697	chr3:124865872:C:T
chr3:124865940	['G', 'A']	98663	35229.71313876752	-1132.2820667344258	-0.0037915884089043	0.0055398195558404	-0.6844245323671329	0.493709	0.493709	chr3	124865940	0.3065289557970562	chr3:124865940:G:A
chr3:124866367	['G', 'A']	98663	35227.49934114498	-1131.7907132784578	-0.0037628464548788	0.0055400882410571	-0.6792033431873362	0.497011	0.497011	chr3	124866367	0.3036339992215273	chr3:124866367:G:A
chr3:124867461	['T', 'C']	98663	157997.41246173496	-5099.174088400862	-0.0024695127239917	0.0053258342625216	-0.4636856128569236	0.642874	0.642874	chr3	124867461	0.1918741382218077	chr3:124867461:T:C
chr3:124867519	['T', 'C']	98663	2834.2872695204405	147.9701263140858	0.0058953806934979	0.0180318125805191	0.3269433212647232	0.743711	0.743711	chr3	124867519	0.1285957949492898	chr3:124867519:T:C
chr3:124868222	['T', 'C']	98663	35233.999604658944	-1133.2225854789597	-0.0037753628202989	0.0055396690739871	-0.6815141427900541	0.495548	0.495548	chr3	124868222	0.3049142723078789	chr3:124868222:T:C
chr3:124869070	['G', 'T']	98663	83265.31809840522	-3218.82559920572	-0.0061383694417796	0.0043079754946728	-1.424884948712022	0.154194	0.154194	chr3	124869070	0.8119325252318101	chr3:124869070:G:T
chr3:124869354	['T', 'G']	98663	38295.04581855044	-837.0885586793578	0.0124150509590491	0.0053674883472158	2.313009392090952	0.0207242	0.0207242	chr3	124869354	1.683522225182578	chr3:124869354:T:G
chr3:124870082	['T', 'G']	98663	35246.073028810075	-1130.27627079326	-0.0035816847866562	0.0055401299373443	-0.6464983361695519	0.517958	0.517958	chr3	124870082	0.2857054547485011	chr3:124870082:T:G
chr3:124870980	['C', 'A']	98663	35285.7256944446	-1131.435519144083	-0.0036251825993839	0.0055424133850179	-0.6540801538159207	0.513062	0.513062	chr3	124870980	0.2898301502275866	chr3:124870980:C:A
chr3:124871102	['A', 'G']	98663	158187.8596685083	-5062.4636496651165	-0.0019668787900917	0.0053366450832845	-0.3685609140942094	0.712456	0.712456	chr3	124871102	0.1472419517366578	chr3:124871102:A:G
chr3:124871226	['G', 'A']	98663	39389.9580561415	-952.0559781446376	0.0111714912431795	0.0053131661414159	2.102605291428432	0.0355028	0.0355028	chr3	124871226	1.449737394083048	chr3:124871226:G:A
chr3:124871529	['G', 'A']	98663	82816.2541750742	-3225.402246185774	-0.0062690157316816	0.0043120638553435	-1.453831840619211	0.145996	0.145996	chr3	124871529	0.835659042857515	chr3:124871529:G:A
chr3:124871668	['A', 'T']	98663	158184.70177021666	-5068.646497417915	-0.0022256809281493	0.0053367672207575	-0.4170466569147829	0.676645	0.676645	chr3	124871668	0.1696391230100345	chr3:124871668:A:T
chr3:124872572	['G', 'A']	98663	35605.33053897072	-1186.29223992769	-0.0034035845696912	0.0055173099560124	-0.6168920355801755	0.537307	0.537307	chr3	124872572	0.2697775014347113	chr3:124872572:G:A
chr3:124873138	['T', 'C']	98663	35255.143973564984	-1125.0477277905543	-0.003354827016136	0.0055393737979879	-0.6056328997610936	0.54476	0.54476	chr3	124873138	0.263794788791743	chr3:124873138:T:C
chr3:124873292	['G', 'C']	98663	35253.64507856057	-1121.944984758046	-0.0032384338884518	0.0055399185405411	-0.5845634488581366	0.558843	0.558843	chr3	124873292	0.2527101846189771	chr3:124873292:G:C
chr3:124873853	['A', 'G']	98663	122111.17914170145	-4011.644258611208	0.0012165374324499	0.0043777899945712	0.2778884857333225	0.781099	0.781099	chr3	124873853	0.1072939181983799	chr3:124873853:A:G
chr3:124873965	['T', 'C']	98663	25015.57800508917	-1508.0281091571644	-0.0091981665994463	0.0064095951588273	-1.4350620236566107	0.151273	0.151273	chr3	124873965	0.8202385802213857	chr3:124873965:T:C
chr3:124873991	['C', 'T']	98663	158156.4419507547	-5068.04890796881	-0.0023664125091241	0.0053363046367009	-0.4434552879250734	0.657437	0.657437	chr3	124873991	0.1821458578393503	chr3:124873991:C:T
chr3:124875214	['G', 'A']	98663	30834.25041817462	-855.9540855275771	-0.0022071039299516	0.005852841981384	-0.3770995248072131	0.7061	0.7061	chr3	124875214	0.1511337885052206	chr3:124875214:G:A
chr3:124875956	['G', 'A']	98663	159227.98014191585	-5750.241982096636	-0.0121808028324246	0.0053771155490107	-2.2653042735274225	0.0234962	0.0234962	chr3	124875956	1.629002369748505	chr3:124875956:G:A
chr3:124876108	['T', 'C']	98663	123737.84536699104	-4647.342544807988	-0.0058175065348753	0.0043962128327193	-1.3232995662943954	0.185739	0.185739	chr3	124876108	0.7310968969792799	chr3:124876108:T:C
chr3:124876211	['T', 'C']	98663	39350.78608427689	-1493.0064935418716	0.0024309175153764	0.0053249901761888	0.4565111737194333	0.648023	0.648023	chr3	124876211	0.1884095796296873	chr3:124876211:T:C
chr3:124876492	['G', 'C']	98663	39362.979278813495	-1495.0554742012685	0.0024564282644885	0.0053244267407114	0.4613507489372129	0.644548	0.644548	chr3	124876492	0.1907447348522415	chr3:124876492:G:C
chr3:124876927	['CTCAG', 'C']	98663	39384.78206830831	-1496.1179799298866	0.0022935426340144	0.0053239997062314	0.4307931556288472	0.66662	0.66662	chr3	124876927	0.1761216607334856	chr3:124876927:CTCAG:C
chr3:124877577	['A', 'C']	98663	39402.79240960557	-1496.8634804013152	0.0022912197011481	0.0053221720268639	0.4305046303620249	0.66683	0.66683	chr3	124877577	0.1759848699397495	chr3:124877577:A:C
chr3:124877793	['T', 'C']	98663	159378.5384475034	-5747.730434670359	-0.01253308068556	0.0053834617866435	-2.328070892349371	0.0199104	0.0199104	chr3	124877793	1.7009200149074093	chr3:124877793:T:C
chr3:124877805	['A', 'G']	98663	39420.964131746805	-1495.2085294397032	0.0024278031108988	0.0053232587764666	0.4560745988212728	0.648337	0.648337	chr3	124877805	0.1881991929007162	chr3:124877805:A:G
chr3:124878143	['T', 'C']	98663	159301.14598643733	-5756.134074111133	-0.0126836498424448	0.0053805138839502	-2.357330566561577	0.0184088	0.0184088	chr3	124878143	1.73497452058691	chr3:124878143:T:C
chr3:124879179	['A', 'T']	98663	83992.0260434091	-3176.76033035662	-0.006737234904003	0.0043037602526115	-1.5654298819073258	0.117485	0.117485	chr3	124879179	0.9300175787801412	chr3:124879179:A:T
chr3:124879679	['A', 'G']	98663	84038.18363002311	-3183.2995345265026	-0.0068348298715025	0.0043037718866307	-1.5881022627463688	0.112266	0.112266	chr3	124879679	0.9497517508455624	chr3:124879679:A:G
chr3:124880449	['C', 'A']	98663	2730.1383567475523	154.1151495051446	0.0119685168002369	0.0183725733972339	0.651433881441933	0.514768	0.514768	chr3	124880449	0.288388458378706	chr3:124880449:C:A
chr3:124880554	['C', 'T']	98663	38215.42266013847	-1728.4839293166388	-0.0001136854572842	0.0053930730374798	-0.0210799031450576	0.983182	0.983182	chr3	124880554	0.0073660810697644	chr3:124880554:C:T
chr3:124881069	['G', 'A']	98663	38342.92888726626	-896.1885078354163	0.0123307673976081	0.0053634977748342	2.299016036785645	0.0215061	0.0215061	chr3	124881069	1.667438339126513	chr3:124881069:G:A
chr3:124881805	['T', 'TA']	98663	38006.957538080846	-1763.0590931570805	-0.0003081824776856	0.0054061267883573	-0.0570061505677826	0.95454	0.95454	chr3	124881805	0.0202058677781312	chr3:124881805:T:TA
chr3:124881947	['A', 'G']	98663	159153.42272367858	-5754.613035233074	-0.0125079294485931	0.0053725288770067	-2.328126983574605	0.0199074	0.0199074	chr3	124881947	1.7009854571693213	chr3:124881947:A:G
chr3:124883125	['C', 'T']	98663	83329.27003517875	-3257.7433282755337	-0.0069704717932687	0.0043065262932294	-1.6185833589887482	0.10554	0.10554	chr3	124883125	0.9765829101588952	chr3:124883125:C:T
chr3:124883225	['T', 'G']	98663	159254.36949448052	-5774.734440830836	-0.0131622153105244	0.0053787454336826	-2.4470790582689257	0.0144037	0.0144037	chr3	124883225	1.8415259326840752	chr3:124883225:T:G
chr3:124883737	['G', 'A']	98663	82536.69241295425	-3242.4735048315	-0.006750744925911	0.0043114876615027	-1.5657576817831262	0.117409	0.117409	chr3	124883737	0.9302986109203952	chr3:124883737:G:A
chr3:124883876	['A', 'G']	98663	27681.01403110363	-621.4602170736879	-0.0037932883991488	0.0061199209453618	-0.6198263724343874	0.535374	0.535374	chr3	124883876	0.2713427237929227	chr3:124883876:A:G
chr3:124884035	['G', 'C']	98663	82567.7797345662	-3240.911607885353	-0.0066648794342639	0.0043116816232591	-1.5457726280879889	0.122163	0.122163	chr3	124884035	0.9130603106974776	chr3:124884035:G:C
chr3:124884171	['T', 'C']	98663	82565.5948031145	-3238.385039839392	-0.0066800519110346	0.0043115168007553	-1.5493507783303364	0.121301	0.121301	chr3	124884171	0.9161356188144514	chr3:124884171:T:C
chr3:124884280	['G', 'C']	98663	82613.53804662486	-3277.8888938451246	-0.0071524838297169	0.0043160436744665	-1.6571852300824812	0.0974852	0.0974852	chr3	124884280	1.0110613129806092	chr3:124884280:G:C
chr3:124884400	['A', 'G']	98663	27296.46991970478	-676.4486089326539	-0.0036339008784772	0.0061589170570509	-0.5900227012015176	0.555177	0.555177	chr3	124884400	0.2555685342318569	chr3:124884400:A:G
chr3:124884912	['G', 'A']	98663	81381.74536919696	-3426.232502716381	-0.0072587695820162	0.0043238145836738	-1.6787883572585216	0.0931965	0.0931965	chr3	124884912	1.0306003972943956	chr3:124884912:G:A
chr3:124885016	['A', 'T']	98663	82042.96785442748	-3318.060973072695	-0.0068489346172087	0.0043164880089957	-1.586691449839626	0.112586	0.112586	chr3	124885016	0.948515610379528	chr3:124885016:A:T
chr3:124886011	['A', 'G']	98663	83877.15261952067	-3222.700530747627	-0.0068942550327933	0.0043032481192091	-1.602104931393154	0.109136	0.109136	chr3	124886011	0.9620319678129272	chr3:124886011:A:G
chr3:124886684	['C', 'G']	98663	158006.8340429846	-5025.466258620879	-0.0011423955624121	0.0053267994808393	-0.2144619046617708	0.830187	0.830187	chr3	124886684	0.0808240715747829	chr3:124886684:C:G
chr3:124887906	['T', 'A']	98663	123175.6522413792	-5112.137994568397	-0.0072170319739624	0.0043922896596695	-1.643113850215761	0.100363	0.100363	chr3	124887906	0.9984263654525553	chr3:124887906:T:A
chr3:124888208	['T', 'C']	98663	133376.9626884588	-5372.386538318029	-0.0078196536985863	0.0045463655677353	-1.719979087049432	0.0854394	0.0854394	chr3	124888208	1.0683418101470274	chr3:124888208:T:C
chr3:124888913	['G', 'A']	98663	129179.567418521	-5364.253333811838	-0.0073600753400864	0.0044726648811775	-1.6455682541878174	0.0998559	0.0998559	chr3	124888913	1.000626269684178	chr3:124888913:G:A
chr3:124890491	['G', 'A']	98663	81811.09635464182	-3313.8149851427884	-0.0063186401680995	0.0043168303304485	-1.463722148987722	0.143273	0.143273	chr3	124890491	0.8438356453027813	chr3:124890491:G:A
chr3:124891119	['A', 'G']	98663	159146.4215173449	-5793.9629966977	-0.0132948575617145	0.0053701081895861	-2.4757150307504427	0.0132986	0.0132986	chr3	124891119	1.876194076647768	chr3:124891119:A:G
chr3:124892249	['T', 'C']	98663	133614.86485965358	-5381.885017828763	-0.0081902812622273	0.0045544204334162	-1.79831471028331	0.0721302	0.0721302	chr3	124892249	1.1418828636122913	chr3:124892249:T:C
chr3:124893531	['A', 'T']	98663	6111.929212959209	-312.2177356894448	5.623239130736221e-05	0.0122277449039489	0.0045987540424728	0.996331	0.996331	chr3	124893531	0.0015963567646685	chr3:124893531:A:T
chr3:124894543	['G', 'T']	98663	39198.95952274754	-1553.0590558747338	0.0014005655871084	0.0053313397364489	0.2627042462766225	0.792779	0.792779	chr3	124894543	0.100847862439168	chr3:124894543:G:T
chr3:124894788	['T', 'A']	98663	39258.17272174354	-1558.217251494293	0.0011717830824222	0.0053291612383517	0.2198813340435963	0.825964	0.825964	chr3	124894788	0.0830388811809059	chr3:124894788:T:A
chr3:124894905	['G', 'A']	98663	28386.100333871207	-771.1383899656936	-0.0058686130390675	0.0060618712751049	-0.968119046534182	0.332987	0.332987	chr3	124894905	0.4775727212638647	chr3:124894905:G:A
chr3:124895317	['T', 'C']	98663	47848.63929074707	-1990.100443538401	0.0005072581418193	0.0049679941516977	0.1021052212080347	0.918673	0.918673	chr3	124895317	0.0368390474468054	chr3:124895317:T:C
chr3:124895367	['C', 'T']	98663	28478.17504966956	-774.9479577959753	-0.005183538926486	0.0060506243839754	-0.8566948793275315	0.391616	0.391616	chr3	124895367	0.407139572819464	chr3:124895367:C:T
chr3:124895470	['C', 'T']	98663	81771.43192968941	-3153.7761089825394	-0.0064905969380094	0.0043188529515466	-1.502852032895711	0.13288	0.13288	chr3	124895470	0.876540380556662	chr3:124895470:C:T
chr3:124896517	['A', 'G']	98663	161303.06289282668	-5985.042044394223	-0.0144094303775776	0.0054968837817232	-2.621381668189513	0.00875876	0.00875876	chr3	124896517	2.057557373657941	chr3:124896517:A:G
chr3:124897103	['C', 'T']	98663	8062.817207788914	-463.0335948561178	-0.0023199204726515	0.0107188116840853	-0.2164344836933771	0.82865	0.82865	chr3	124897103	0.0816288653064211	chr3:124897103:C:T
chr3:124900068	['C', 'T']	98663	47695.15171022486	-2015.0321029537688	0.0010133116782758	0.0049720757911544	0.2038005293641318	0.83851	0.83851	chr3	124900068	0.0764917536674099	chr3:124900068:C:T
chr3:124900636	['C', 'T']	98663	47696.18507968047	-2019.0315323599343	0.0009262864096599	0.0049718018526042	0.1863079899643913	0.852204	0.852204	chr3	124900636	0.0694564316776323	chr3:124900636:C:T
chr3:124900666	['C', 'A']	98663	7785.552373905286	-398.2650373482678	0.0011815935093883	0.0108946802495651	0.1084560062637454	0.913634	0.913634	chr3	124900666	0.0392277469510841	chr3:124900666:C:A
chr3:124901151	['C', 'T']	98663	39452.59821184199	-1571.205252911565	0.001880090130932	0.0053178511590082	0.3535432028305677	0.723682	0.723682	chr3	124901151	0.1404522293608091	chr3:124901151:C:T
chr3:124902344	['G', 'C']	98663	113894.62446525964	-3860.0974066677536	-0.0074221067349223	0.00430966235381	-1.7222014454010877	0.0850362	0.0850362	chr3	124902344	1.070396155303956	chr3:124902344:G:C
chr3:124903136	['A', 'C']	98663	43172.44236191406	-1518.8658369146997	-0.0014962116572644	0.0051422035025736	-0.2909670254231647	0.771077	0.771077	chr3	124903136	0.1129022509952782	chr3:124903136:A:C
chr3:124905218	['AC', 'A']	98663	112895.4569779964	-3978.100797926086	-0.009883788966505	0.0042978300436862	-2.299716104647952	0.0214664	0.0214664	chr3	124905218	1.6682407823558678	chr3:124905218:AC:A
chr3:124905721	['A', 'G']	98663	39714.64803738698	-1547.81287255771	0.0018511666077812	0.0053027803369084	0.3490935867919657	0.72702	0.72702	chr3	124905721	0.1384536417267056	chr3:124905721:A:G
chr3:124906273	['A', 'G']	98663	111885.81441982118	-4134.41595432931	-0.008870140673686	0.0042908959850796	-2.0672001149711625	0.0387179	0.0387179	chr3	124906273	1.4120882061969289	chr3:124906273:A:G
chr3:124907128	['A', 'G']	98663	47820.72437528512	-2001.924367344298	0.0013660156761001	0.0049662789757396	0.2750581839588889	0.783272	0.783272	chr3	124907128	0.1060873981131313	chr3:124907128:A:G
chr3:124907663	['G', 'T']	98663	14769.306500725375	-722.3421299627971	-0.0131356472441033	0.0081063313011185	-1.6204182577994135	0.105146	0.105146	chr3	124907663	0.9782072442422378	chr3:124907663:G:T
chr3:124908177	['T', 'G']	98663	49005.41737464262	-1935.232150064665	0.0013512031404637	0.004928179990079	0.2741789348570511	0.783948	0.783948	chr3	124908177	0.1057127435171285	chr3:124908177:T:G
chr3:124908728	['A', 'G']	98663	47795.39101524489	-1981.38238522991	0.0018736652806413	0.004966939056596	0.3772273545722628	0.706005	0.706005	chr3	124908728	0.1511922232191307	chr3:124908728:A:G
chr3:124910176	['C', 'T']	98663	39475.40165438382	-1567.726196000405	0.0019590627427352	0.0053163771860853	0.3684958147557313	0.712504	0.712504	chr3	124910176	0.1472126931818362	chr3:124910176:C:T
chr3:124910212	['G', 'A']	98663	28438.32355445624	-826.104919652957	-0.0058050649998224	0.0060589280851802	-0.958100990507083	0.338014	0.338014	chr3	124910212	0.4710653115660422	chr3:124910212:G:A
chr3:124911301	['C', 'A']	98663	47746.32326764789	-1988.251989938391	0.0013471802530425	0.0049689172261718	0.271121492213002	0.786298	0.786298	chr3	124911301	0.104412828988536	chr3:124911301:C:A
chr3:124911867	['G', 'A']	98663	39499.00856667815	-1551.3648463371994	0.0019259194746809	0.0053140214621064	0.3624222236237482	0.717037	0.717037	chr3	124911867	0.1444584336191792	chr3:124911867:G:A
chr3:124913280	['A', 'G']	98663	40345.996401090815	-1492.8515436830598	0.0009467892714721	0.0052683827285279	0.1797115586051281	0.857379	0.857379	chr3	124913280	0.0668271579793522	chr3:124913280:A:G
chr3:124913819	['G', 'A']	98663	39614.62120244504	-1552.913204805648	0.0014465919198142	0.0053057522668822	0.2726459599034902	0.785126	0.785126	chr3	124913819	0.1050606404349262	chr3:124913819:G:A
chr3:124913857	['G', 'A']	98663	8314.792360421021	-386.3898122210417	0.0047445193882527	0.0105893503132634	0.4480463152031292	0.654121	0.654121	chr3	124913857	0.1843419079881684	chr3:124913857:G:A
chr3:124913888	['G', 'A']	98663	105380.74482800587	-3422.3611158217564	-0.0076129851837187	0.0042646850460557	-1.785122488883394	0.0742445	0.0742445	chr3	124913888	1.1293357131639117	chr3:124913888:G:A
chr3:124914253	['T', 'C']	98663	77011.36913091979	-2641.609552683709	-0.0051491981892533	0.0043598865744998	-1.1810394837723746	0.23759	0.23759	chr3	124914253	0.6241718424627866	chr3:124914253:T:C
chr3:124914295	['A', 'G']	98663	40079.53075768942	-1592.849588680801	0.001234115381902	0.0052814006081419	0.2336719884493363	0.81524	0.81524	chr3	124914295	0.0887145196872368	chr3:124914295:A:G
chr3:124914698	['G', 'A']	98663	48202.37411304384	-1943.1365268053275	0.0005608595389374	0.0049502668382164	0.1132988497928176	0.909794	0.909794	chr3	124914698	0.0410569316250829	chr3:124914698:G:A
chr3:124914793	['G', 'A']	98663	8298.925252402383	-389.4103348534425	0.0040703468587296	0.0105961450089176	0.3841346881629194	0.700879	0.700879	chr3	124914793	0.1543569523159988	chr3:124914793:G:A
chr3:124915080	['G', 'A']	98663	40190.629410393376	-1474.4469484837982	0.0016408398174431	0.0052737440244837	0.3111337618635625	0.7557	0.7557	chr3	124915080	0.1216505777822245	chr3:124915080:G:A
chr3:124916151	['G', 'A']	98663	37860.83738963843	-902.6611944801728	0.0105159420237011	0.0053826411863687	1.9536769514438628	0.0507423	0.0507423	chr3	124916151	1.2946298513699062	chr3:124916151:G:A
chr3:124916557	['G', 'A']	98663	40100.31587003904	-1505.8791801843204	0.0009399862292346	0.0052786428103023	0.1780734675587636	0.858666	0.858666	chr3	124916557	0.0661757332171755	chr3:124916557:G:A
chr3:124916597	['A', 'G']	98663	48198.67851168451	-1964.1110710619853	0.0003460618137304	0.0049497736989661	0.0699146738370646	0.944262	0.944262	chr3	124916597	0.0249074873046017	chr3:124916597:A:G
chr3:124917063	['G', 'A']	98663	33856.804184533044	-944.2022179621016	0.0105444751010988	0.0056341421909495	1.87153159145274	0.0612744	0.0612744	chr3	124917063	1.2127209326742512	chr3:124917063:G:A
chr3:124917447	['G', 'A']	98663	148728.22309977387	-4698.921589805301	-0.0005059010158956	0.0049376472709544	-0.1024579092296775	0.918393	0.918393	chr3	124917447	0.0369714351300727	chr3:124917447:G:A
chr3:124918200	['A', 'G']	98663	13380.357557254987	-870.4122064061917	-0.0122973418869441	0.0084485565257791	-1.4555553779419232	0.145519	0.145519	chr3	124918200	0.8370802983863961	chr3:124918200:A:G
chr3:124919042	['A', 'G']	98663	13633.454550984408	-659.8116789387483	0.0034700046710205	0.0083835497591682	0.4139063726825033	0.678944	0.678944	chr3	124919042	0.1681660452982149	chr3:124919042:A:G
chr3:124919425	['AG', 'A']	98663	28705.838448466107	-800.9679754181442	-0.0046475965268829	0.00606145121023	-0.7667465043749174	0.443234	0.443234	chr3	124919425	0.3533669327425602	chr3:124919425:AG:A
chr3:124920497	['G', 'C']	98663	74539.3543956044	-2568.9657327222503	-0.0045530689040399	0.0043875155700392	-1.0377328197149174	0.299397	0.299397	chr3	124920497	0.5237525556628837	chr3:124920497:G:C
chr3:124920909	['G', 'A']	98663	148051.0080183276	-4691.296061179836	-0.0002067827057109	0.0049157035215161	-0.0420657398896939	0.966446	0.966446	chr3	124920909	0.0148224070851912	chr3:124920909:G:A
chr3:124921383	['T', 'C']	98663	39673.23795428049	-1641.8424000308055	0.0002092375797731	0.0053021302771505	0.0394629269436911	0.968521	0.968521	chr3	124921383	0.0138909582332081	chr3:124921383:T:C
chr3:124922544	['T', 'C']	98663	8152.652626136674	-456.5351336378328	-0.0037508796677382	0.0106705528266554	-0.3515169015768766	0.725201	0.725201	chr3	124922544	0.1395416057152735	chr3:124922544:T:C
chr3:124923732	['C', 'T']	98663	9215.225411848603	-320.8458633546328	0.0044363006340226	0.0102482699834331	0.432882880836881	0.665101	0.665101	chr3	124923732	0.1771123991901232	chr3:124923732:C:T
chr3:124923739	['CT', 'C']	98663	33828.08578466154	-934.9525564201276	0.0104036385907282	0.0056336362469733	1.8467004496993336	0.0647936	0.0647936	chr3	124923739	1.188467889529896	chr3:124923739:CT:C
chr3:124923988	['C', 'T']	98663	159553.49165703627	-5669.365208493687	-0.0101199685656815	0.0053977788187212	-1.8748394303564744	0.0608178	0.0608178	chr3	124923988	1.215969293911403	chr3:124923988:C:T
chr3:124924704	['G', 'T']	98663	146933.295638863	-5312.403185656248	-0.0088855168494283	0.0048540107492513	-1.830551539425148	0.0671705	0.0671705	chr3	124924704	1.1728214189123725	chr3:124924704:G:T
chr3:124924715	['G', 'A']	98663	155579.92258568085	-5671.660053516468	-0.0091565188947719	0.0051831018608106	-1.7666098681186144	0.0772967	0.0772967	chr3	124924715	1.1118390468628236	chr3:124924715:G:A
chr3:124924986	['C', 'T']	98663	149168.74993410514	-5475.181332598369	-0.0096090949810738	0.0049300739284948	-1.9490772593764287	0.051289	0.051289	chr3	124924986	1.2899757684467377	chr3:124924986:C:T
chr3:124925564	['C', 'T']	98663	34500.19612573618	-1192.0270172899243	-0.0032916309553131	0.0055946039091622	-0.5883581766928048	0.556293	0.556293	chr3	124925564	0.2546964048812108	chr3:124925564:C:T
chr3:124925903	['C', 'A']	98663	9101.645748864745	-356.02495753130546	-0.0008473402632068	0.0101423796906452	-0.0835445220009291	0.933419	0.933419	chr3	124925903	0.0299233631774818	chr3:124925903:C:A
chr3:124925910	['C', 'T']	98663	44147.29147404702	-1489.7566706840064	-0.003603041885436	0.0051023448621699	-0.7061541277129179	0.480094	0.480094	chr3	124925910	0.3186737216150337	chr3:124925910:C:T
chr3:124926018	['A', 'G']	98663	44271.07678037408	-1460.3887036317783	-0.0028381884904795	0.0050947848715837	-0.5570771999244956	0.577476	0.577476	chr3	124926018	0.2384660604127096	chr3:124926018:A:G
chr3:124926187	['C', 'T']	98663	44266.97336861206	-1457.5711312216529	-0.0028417432642332	0.0050946888827245	-0.55778543688296	0.576992	0.576992	chr3	124926187	0.2388302082999724	chr3:124926187:C:T
chr3:124926518	['G', 'T']	98663	39775.62831714882	-1997.6744896290097	-0.0017262513601611	0.0053159616901498	-0.3247298345583892	0.745386	0.745386	chr3	124926518	0.127618768517845	chr3:124926518:G:T
chr3:124926606	['A', 'G']	98663	83942.0603446528	-2280.604245668226	0.0057006321408045	0.0042955624120574	1.3270979662181244	0.184479	0.184479	chr3	124926606	0.7340530642105806	chr3:124926606:A:G
chr3:124926728	['C', 'A']	98663	112938.03838121692	-4417.708968515894	-0.0067093896929401	0.0042915422990802	-1.5633982436519809	0.117962	0.117962	chr3	124926728	0.9282578727631654	chr3:124926728:C:A
chr3:124926870	['A', 'G']	98663	83981.833568206	-2276.264920542354	0.0058207488497834	0.0042950354170696	1.3552272064277295	0.175348	0.175348	chr3	124926870	0.7560991832693181	chr3:124926870:A:G
chr3:124927387	['A', 'C']	98663	84150.46979389491	-2237.130959886012	0.0064456564331532	0.0042925772098868	1.5015819443637286	0.133208	0.133208	chr3	124927387	0.8754696921963154	chr3:124927387:A:C
chr3:124927993	['G', 'A']	98663	31991.215215408018	-1007.5082680777932	-0.0036716403967406	0.0057685635825407	-0.6364912762430635	0.524458	0.524458	chr3	124927993	0.28028928554209	chr3:124927993:G:A
chr3:124928155	['G', 'A']	98663	83780.89386993396	-2306.221548848476	0.0053023651789692	0.0043000143505294	1.2331040658774444	0.21754	0.21754	chr3	124928155	0.6624608758032888	chr3:124928155:G:A
chr3:124928359	['G', 'A']	98663	83852.59822397029	-2297.5548639119497	0.00554824056955	0.0042975323796784	1.2910293813691347	0.196697	0.196697	chr3	124928359	0.7062022638395925	chr3:124928359:G:A
chr3:124929185	['T', 'A']	98663	2868.6978172933614	-137.08431646098342	-0.0017557351922332	0.017729587315336	-0.0990285425715751	0.921116	0.921116	chr3	124929185	0.0356856738339858	chr3:124929185:T:A
chr3:124929492	['C', 'T']	98663	36620.96937813592	-710.5657185057204	0.013146322116673	0.0054598451471185	2.407819592394686	0.0160499	0.0160499	chr3	124929492	1.7945276691521612	chr3:124929492:C:T
chr3:124929621	['A', 'G']	98663	44615.06976909199	-1473.8562817260306	-0.0028031086187703	0.0050801658304415	-0.5517750231642866	0.581104	0.581104	chr3	124929621	0.2357461351068321	chr3:124929621:A:G
chr3:124929861	['T', 'C']	98663	32176.95677954935	-968.5513350287462	-0.002415798253539	0.0057514806363745	-0.4200306679745422	0.674464	0.674464	chr3	124929861	0.1710412261530779	chr3:124929861:T:C
chr3:124929976	['A', 'G']	98663	84157.76560456606	-2248.118160494752	0.006629731734213	0.0042936600084477	1.5440746871361504	0.122573	0.122573	chr3	124929976	0.9116051843232696	chr3:124929976:A:G
chr3:124930675	['C', 'T']	98663	176639.27428281802	-6146.748869295501	-0.0147932464622979	0.0069661060382339	-2.123603399245464	0.0337058	0.0337058	chr3	124930675	1.4722953605156264	chr3:124930675:C:T
chr3:124930910	['T', 'A']	98663	23046.868734478747	-972.2555463724732	0.0052398054440799	0.0066211710781815	0.7913714027638465	0.428729	0.428729	chr3	124930910	0.3678171390365869	chr3:124930910:T:A
chr3:124931190	['C', 'T']	98663	91793.05410243764	-4616.0712633727	0.0007762777472631	0.0043721971596074	0.1775486600729664	0.859078	0.859078	chr3	124931190	0.0659674026044937	chr3:124931190:C:T
chr3:124931608	['C', 'T']	98663	10771.69132316198	-545.9977947205853	-0.0031259983779409	0.0093470685382978	-0.3344362315449803	0.738051	0.738051	chr3	124931608	0.1319136269936241	chr3:124931608:C:T
chr3:124931826	['T', 'C']	98663	176625.78213995954	-6574.832210458753	-0.0014818068955777	0.0069704296748723	-0.2125847278711568	0.831651	0.831651	chr3	124931826	0.0800588859357678	chr3:124931826:T:C
chr3:124931827	['G', 'A']	98663	176136.8323209376	-6596.885985037157	-0.0022921265163816	0.0068941376735264	-0.3324747234427047	0.739532	0.739532	chr3	124931827	0.1310430290737938	chr3:124931827:G:A
chr3:124931937	['T', 'A']	98663	52904.04470380648	-2420.392365145939	-0.0069023852849424	0.0048371672028314	-1.426947838582495	0.153598	0.153598	chr3	124931937	0.8136144392173892	chr3:124931937:T:A
chr3:124933038	['C', 'T']	98663	10499.489847844374	-629.7581779808804	-0.007727096748926	0.0094526023020142	-0.8174570876931426	0.413669	0.413669	chr3	124933038	0.3833470235409975	chr3:124933038:C:T
chr3:124933416	['C', 'G']	98663	28310.304091314567	-46.95515946497088	0.0111343932009895	0.0061893714415386	1.7989537881445257	0.072029	0.072029	chr3	124933416	1.1424926146207364	chr3:124933416:C:G
chr3:124933710	['A', 'T']	98663	35163.20757394531	-1520.3005074052603	-0.0125251139680348	0.0055347563600394	-2.262992831710773	0.0236383	0.0236383	chr3	124933710	1.626383759904439	chr3:124933710:A:T
chr3:124934204	['C', 'T']	98663	113280.07412137982	-5111.410183024536	0.0012001659787572	0.0043648192991407	0.2749634971128081	0.783345	0.783345	chr3	124934204	0.1060469242804053	chr3:124934204:C:T
chr3:124934310	['G', 'A']	98663	34673.02857780074	-1460.72774915247	-0.0116692708113394	0.0055676541990073	-2.095904378080784	0.0360932	0.0360932	chr3	124934310	1.4425746119628415	chr3:124934310:G:A
chr3:124934369	['A', 'G']	98663	28851.80156107452	33.38001185291149	0.0109853359629802	0.006143020329556	1.788262999900291	0.0737367	0.0737367	chr3	124934369	1.1323163026379544	chr3:124934369:A:G
chr3:124934435	['C', 'T']	98663	35661.084330022306	-1404.0365676073127	-0.0114181156497529	0.0055022039287554	-2.075189469092566	0.0379716	0.0379716	chr3	124934435	1.4205411027145345	chr3:124934435:C:T
chr3:124935024	['C', 'T']	98663	177098.3598601186	-6572.751099799597	-0.0007145863097335	0.0070378337397395	-0.1015349802452152	0.919126	0.919126	chr3	124935024	0.036624948511844	chr3:124935024:C:T
chr3:124936225	['G', 'C']	98663	96206.27789606016	-3257.291209659008	0.0004799676263036	0.0042550377736018	0.1127998508688676	0.910189	0.910189	chr3	124936225	0.040868417421329	chr3:124936225:G:C
chr3:124936697	['T', 'C']	98663	136705.78374624933	-4952.067978831482	0.0042882590869062	0.0046136835004549	0.9294653797737394	0.35265	0.35265	chr3	124936697	0.4526561118193793	chr3:124936697:T:C
chr3:124937160	['TG', 'T']	98663	55455.11718789599	-2166.446400366099	-0.0026674637205815	0.0047214199166322	-0.5649706587598341	0.572095	0.572095	chr3	124937160	0.2425318478677851	chr3:124937160:TG:T
chr3:124937350	['A', 'T']	98663	4611.467395821718	372.1619883840624	0.0224018785383147	0.0142903054412576	1.5676276921022303	0.116971	0.116971	chr3	124937350	0.931921797237556	chr3:124937350:A:T
chr3:124937668	['A', 'G']	98663	13472.365493193316	-799.9586216858211	-0.0093421071471601	0.0084173091205013	-1.1098686068694297	0.267058	0.267058	chr3	124937668	0.5733944077573201	chr3:124937668:A:G
chr3:124937942	['A', 'C']	98663	13432.31443748352	-814.2235599061115	-0.0097407694762429	0.0084303862553566	-1.1554357275212144	0.247915	0.247915	chr3	124937942	0.6056971956196395	chr3:124937942:A:C
chr3:124937943	['G', 'T']	98663	13432.816890844037	-812.2262597163487	-0.0095715079842331	0.0084298381191401	-1.1354320034332448	0.256197	0.256197	chr3	124937943	0.5914259600365858	chr3:124937943:G:T
chr3:124938011	['T', 'G']	98663	188290.72526859923	-7181.545193899696	-0.0102535868936427	0.0103810599816709	-0.9877206096243272	0.323292	0.323292	chr3	124938011	0.4904050420597773	chr3:124938011:T:G
chr3:124938064	['A', 'G']	98663	13380.678100103389	-816.0246892669289	-0.0090772289577337	0.0084454984258029	-1.0748008584076905	0.282467	0.282467	chr3	124938064	0.5490322825526551	chr3:124938064:A:G
chr3:124939968	['G', 'A']	98663	55394.1759315574	-2180.9773126605173	-0.0028609071512219	0.0047220477538557	-0.6058615457427129	0.544608	0.544608	chr3	124939968	0.2639159833957294	chr3:124939968:G:A
chr3:124940140	['C', 'T']	98663	3576.072490649801	149.40930271379278	0.0029746134377895	0.0159850485411347	0.1860872320865886	0.852377	0.852377	chr3	124940140	0.0693682775264042	chr3:124940140:C:T
chr3:124940494	['C', 'T']	98663	13417.815978592498	-820.8680228483125	-0.0103170986532044	0.0084349129365411	-1.223142281470309	0.221279	0.221279	chr3	124940494	0.6550597998859904	chr3:124940494:C:T
chr3:124941134	['A', 'C']	98663	135694.7560444017	-5103.09123963696	0.0035744570211172	0.0045975653305607	0.7774673689479377	0.436885	0.436885	chr3	124941134	0.3596328660916679	chr3:124941134:A:C
chr3:124941940	['A', 'G']	98663	13471.232672966184	-837.8676708411275	-0.0116775320332771	0.0084211475293883	-1.3866913021680944	0.165539	0.165539	chr3	124941940	0.7810996726468584	chr3:124941940:A:G
chr3:124941951	['T', 'C']	98663	32101.626832086604	-1281.9609543523325	-0.0092135024059127	0.0057493211847658	-1.6025374317799472	0.10904	0.10904	chr3	124941951	0.9624141571733827	chr3:124941951:T:C
chr3:124942007	['T', 'A']	98663	13474.229113872729	-827.2023286092711	-0.0108121907958779	0.008419214206323	-1.2842280206812755	0.199065	0.199065	chr3	124942007	0.7010050917709945	chr3:124942007:T:A
chr3:124942111	['A', 'T']	98663	13489.683624237265	-825.1336426323617	-0.0108408471358805	0.0084129220778683	-1.2885947397990491	0.197542	0.197542	chr3	124942111	0.7043405535614062	chr3:124942111:A:T
chr3:124942216	['C', 'G']	98663	13490.91432249693	-827.129509765303	-0.0109767228009225	0.0084129993291759	-1.3047335880386588	0.191987	0.191987	chr3	124942216	0.7167281776475347	chr3:124942216:C:G
chr3:124942442	['C', 'T']	98663	41614.06135771558	-1108.6773062782818	0.0025688214474817	0.0052172095541088	0.492374596197437	0.622456	0.622456	chr3	124942442	0.2058913424371613	chr3:124942442:C:T
chr3:124942538	['T', 'C']	98663	37667.19953979646	-1912.2878653733849	0.004474777916647	0.0054272267715969	0.8245054251400616	0.409654	0.409654	chr3	124942538	0.3875828001858953	chr3:124942538:T:C
chr3:124942684	['T', 'C']	98663	13339.216798102458	-809.7317631154107	-0.0103551606938637	0.0084563115197747	-1.2245481578639268	0.220748	0.220748	chr3	124942684	0.656103222486061	chr3:124942684:T:C
chr3:124942863	['T', 'C']	98663	13340.163350127224	-813.4338406281593	-0.0106024873067405	0.0084563727309576	-1.2537866581881252	0.209923	0.209923	chr3	124942863	0.6779399757774904	chr3:124942863:T:C
chr3:124943048	['A', 'G']	98663	18426.241112609096	-860.3201032969308	0.0048426296746054	0.0073270749222458	0.6609226363855827	0.508663	0.508663	chr3	124943048	0.2935698516751908	chr3:124943048:A:G
chr3:124943212	['T', 'C']	98663	18417.680053520384	-859.1720742900957	0.0047261022746179	0.0073285537898118	0.6448888020973812	0.519001	0.519001	chr3	124943212	0.284831805361439	chr3:124943212:T:C
chr3:124944242	['T', 'G']	98663	13392.720621725512	-807.4800726524046	-0.0102005783740529	0.0084743487701478	-1.2037005616273388	0.228708	0.228708	chr3	124944242	0.6407186438974509	chr3:124944242:T:G
chr3:124945192	['A', 'G']	98663	42282.42831076151	-1077.7563385362184	0.0034340813805261	0.0051868540144648	0.6620740377402919	0.507925	0.507925	chr3	124945192	0.294200410729496	chr3:124945192:A:G
chr3:124946423	['A', 'G']	98663	18363.930639177768	-854.5140501845949	0.0057052207997338	0.0073382896661103	0.7774591981673418	0.43689	0.43689	chr3	124946423	0.3596278957677069	chr3:124946423:A:G
chr3:124946484	['G', 'A']	98663	41640.79845723438	-1071.840454727073	0.0034981468060663	0.0052153634030331	0.6707388413301895	0.502388	0.502388	chr3	124946484	0.2989607426705886	chr3:124946484:G:A
chr3:124947879	['C', 'G']	98663	109495.5371063062	-3842.983088860059	-0.0017160151880616	0.0042775982942511	-0.401163239280298	0.688301	0.688301	chr3	124947879	0.1622215994798764	chr3:124947879:C:G
chr3:124948112	['C', 'T']	98663	187062.06372777585	-7304.108241393588	-0.0112439025963418	0.0098092118411915	-1.1462595342395996	0.251691	0.251691	chr3	124948112	0.5991323137333986	chr3:124948112:C:T
chr3:124949298	['C', 'T']	98663	15339.575912408758	-691.7398689258836	0.0044533143799365	0.0079391036510591	0.5609341527292522	0.574844	0.574844	chr3	124949298	0.2404499972777887	chr3:124949298:C:T
chr3:124949360	['G', 'C']	98663	32768.62081622308	-1184.7440577926193	-0.009236997252501	0.0057067727009972	-1.6186026212130131	0.105536	0.105536	chr3	124949360	0.976599370371594	chr3:124949360:G:C
chr3:124950380	['C', 'A']	98663	9611.779362424611	-646.6232650117255	-0.0088397390363	0.0098450506289917	-0.8978866000210093	0.369248	0.369248	chr3	124950380	0.4326818483283111	chr3:124950380:C:A
chr3:124951780	['C', 'A']	98663	15437.408194295216	-657.456271613686	0.0059274850608699	0.0079154764594722	0.7488475382649543	0.453951	0.453951	chr3	124951780	0.3429910228655594	chr3:124951780:C:A
chr3:124952794	['T', 'C']	98663	33086.70096101212	-1200.4277120047598	-0.0102652247239102	0.0056855432852822	-1.80549583546097	0.0710002	0.0710002	chr3	124952794	1.14874042791791	chr3:124952794:T:C
chr3:124953413	['A', 'G']	98663	187827.6522113757	-7266.743317335902	-0.0135196241929595	0.0101672481844023	-1.3297230428288471	0.183613	0.183613	chr3	124953413	0.7360965735247837	chr3:124953413:A:G
chr3:124953514	['T', 'C']	98663	187800.42072027328	-7276.512737442703	-0.0138983549676676	0.0101624101556674	-1.3676238957858542	0.171433	0.171433	chr3	124953514	0.7659055748374293	chr3:124953514:T:C
chr3:124953969	['G', 'A']	98663	187951.5249244866	-7238.349321498794	-0.0129352572416907	0.0102225755263177	-1.2653618658418648	0.205745	0.205745	chr3	124953969	0.6866707101803087	chr3:124953969:G:A
chr3:124955157	['T', 'C']	98663	8745.456947598952	-626.4688146839943	-0.0181695634735537	0.0103453326076319	-1.7563053951643586	0.0790394	0.0790394	chr3	124955157	1.102156365202794	chr3:124955157:T:C
chr3:124955672	['G', 'A']	98663	31573.08017720288	-1226.7837122251094	-0.0091031483676507	0.0057936323262493	-1.5712333567332013	0.116132	0.116132	chr3	124955672	0.9350480945720392	chr3:124955672:G:A
chr3:124955933	['C', 'T']	98663	4084.490342401168	327.2996113311861	0.0261273806845547	0.0150650465144582	1.7343046806712283	0.0828672	0.0828672	chr3	124955933	1.0816173352855774	chr3:124955933:C:T
chr3:124956026	['A', 'G']	98663	16161.42271584412	-715.9743425613445	0.0049509618347606	0.0077497385124005	0.6388553403238705	0.522919	0.522919	chr3	124956026	0.2815655780111446	chr3:124956026:A:G
chr3:124956733	['C', 'A']	98663	79397.2305725764	-2540.139791753732	-0.00028239951221	0.0043429452213488	-0.0650248846846782	0.948154	0.948154	chr3	124956733	0.0231211184441537	chr3:124956733:C:A
chr3:124957358	['A', 'G']	98663	7374.96213073839	-176.3135360487237	-0.0048043545694984	0.0113416114675094	-0.423604227958397	0.671855	0.671855	chr3	124957358	0.1727244464324591	chr3:124957358:A:G
chr3:124957794	['GA', 'G']	98663	16213.958061736528	-1046.0097627812825	-0.0119556740572798	0.0077375554205451	-1.5451487462738671	0.122313	0.122313	chr3	124957794	0.9125273816536448	chr3:124957794:GA:G
chr3:124959342	['G', 'A']	98663	3271.8565494069467	-65.3599445734542	-0.0117305134839899	0.0166484271404908	-0.7046019053331439	0.48106	0.48106	chr3	124959342	0.3178007530568732	chr3:124959342:G:A
chr3:124959386	['C', 'T']	98663	22568.659918700014	-347.29659185430853	0.0019066889172912	0.0067703900337415	0.28162172456667	0.778234	0.778234	chr3	124959386	0.1088897993741853	chr3:124959386:C:T
chr3:124960617	['C', 'T']	98663	146577.7702515028	-5151.648357090195	0.004142894292787	0.0048781930221763	0.8492682175455895	0.395734	0.395734	chr3	124960617	0.4025966351571565	chr3:124960617:C:T
chr3:124962066	['T', 'C']	98663	147001.36914343637	-5225.9336604351965	0.0025649407737235	0.0048859238663089	0.5249653584269177	0.599608	0.599608	chr3	124962066	0.2221325814063504	chr3:124962066:T:C
chr3:124962724	['T', 'C']	98663	23879.662358593843	-1481.0740551755812	-0.0108315228254385	0.0065165443265999	-1.66215746913978	0.0964844	0.0964844	chr3	124962724	1.015542899522454	chr3:124962724:T:C
chr3:124964604	['G', 'A']	98663	146886.79791170364	-5323.467689281339	0.0033165529972882	0.0048845452240444	0.6789891064908773	0.497146	0.497146	chr3	124964604	0.3035160505365262	chr3:124964604:G:A
chr3:124967413	['T', 'C']	98663	34675.158033390115	-2101.2818517768937	-0.008293925732594	0.0056810030192628	-1.4599403845538224	0.14431	0.14431	chr3	124967413	0.8407035733116146	chr3:124967413:T:C
chr3:124967889	['C', 'A']	98663	46174.340002838086	-790.8396331256599	0.0050562123350703	0.0050607899611028	0.9990954720374176	0.317751	0.317751	chr3	124967889	0.4979130739956741	chr3:124967889:C:A
chr3:124968588	['G', 'A']	98663	17012.37943337894	-668.9125973397952	-0.0031789475708351	0.0075351993765145	-0.4218796891749373	0.673114	0.673114	chr3	124968588	0.1719113765216727	chr3:124968588:G:A
chr3:124968616	['C', 'T']	98663	61854.65778642825	-2510.950263589305	-0.0039468467905405	0.004586721065738	-0.8604941817854858	0.389519	0.389519	chr3	124968616	0.4094713534114313	chr3:124968616:C:T
chr3:124968923	['G', 'T']	98663	120245.6250114038	-3959.8584531367296	-0.0043432533428964	0.0043544095523749	-0.9974379512665708	0.318554	0.318554	chr3	124968923	0.4968169372244733	chr3:124968923:G:T
chr3:124969425	['T', 'C']	98663	48738.90389976381	-1625.5156064010694	-0.0018909982215587	0.0049077038779456	-0.3853122088430253	0.700007	0.700007	chr3	124969425	0.1548976170626387	chr3:124969425:T:C
chr3:124969572	['C', 'T']	98663	10139.513845810783	-307.7837791558723	-0.0054354775757922	0.0096162339666947	-0.5652397388226748	0.571912	0.571912	chr3	124969572	0.24267079088276	chr3:124969572:C:T
chr3:124969947	['A', 'T']	98663	121195.98683476535	-4157.849933233186	-0.0059229053599769	0.0043705341928958	-1.3551902578875414	0.17536	0.17536	chr3	124969947	0.7560694631957249	chr3:124969947:A:T
chr3:124973155	['A', 'G']	98663	118273.96918023484	-3974.171781973699	-0.0056907777033774	0.0043402962946723	-1.311149589110481	0.18981	0.18981	chr3	124973155	0.7216809108211887	chr3:124973155:A:G
chr3:124973202	['G', 'T']	98663	61134.24492487506	-2459.6779775012224	-0.0050279014151928	0.0046038628889167	-1.0921049424162634	0.27479	0.27479	chr3	124973202	0.5609990759204968	chr3:124973202:G:T
chr3:124973350	['T', 'C']	98663	60829.26299994932	-2429.933778339137	-0.0047816822375013	0.0046091844270363	-1.0374248011108271	0.29954	0.29954	chr3	124973350	0.523545174545697	chr3:124973350:T:C
chr3:124973845	['C', 'T']	98663	118641.66983322352	-3993.100287988829	-0.0055516471772547	0.0043433906752319	-1.27818278215518	0.201188	0.201188	chr3	124973845	0.696397926643956	chr3:124973845:C:T
chr3:124973941	['C', 'T']	98663	118575.83470864924	-3992.75332382864	-0.0053622937029273	0.0043428341083026	-1.2347452306952522	0.216928	0.216928	chr3	124973941	0.6636843877706515	chr3:124973941:C:T
chr3:124974455	['G', 'T']	98663	118688.26229192436	-3971.5754668137374	-0.0051643817945564	0.0043433516733264	-1.1890314630224803	0.23443	0.23443	chr3	124974455	0.6299868124458763	chr3:124974455:G:T
chr3:124974674	['C', 'T']	98663	45698.63179021419	-1555.6638496904895	-0.0025659568604822	0.0050199560369392	-0.511151261405622	0.609246	0.609246	chr3	124974674	0.2152073134910104	chr3:124974674:C:T
chr3:124974690	['A', 'T']	98663	57649.02325652128	-1492.7172942038271	-0.0006612989287538	0.004679187787981	-0.1413277172701817	0.887611	0.887611	chr3	124974690	0.0517773242749784	chr3:124974690:A:T
chr3:124974833	['G', 'A']	98663	57649.10175986376	-1491.971402337059	-0.0006532932727409	0.0046796892819163	-0.1396018481965165	0.888975	0.888975	chr3	124974833	0.0511104522071912	chr3:124974833:G:A
chr3:124974982	['C', 'T']	98663	57644.348079515854	-1492.4850862819787	-0.0006565508015966	0.0046796585185004	-0.1402988698857019	0.888424	0.888424	chr3	124974982	0.0513797178782019	chr3:124974982:C:T
chr3:124975159	['G', 'C']	98663	57661.76647271106	-1493.8332142750153	-0.0007308402926328	0.0046793805264003	-0.1561831290508478	0.875889	0.875889	chr3	124975159	0.0575509277839056	chr3:124975159:G:C
chr3:124975221	['A', 'G']	98663	57654.6871952394	-1489.5738494460395	-0.0006018947173001	0.0046795826727215	-0.1286214518249039	0.897657	0.897657	chr3	124975221	0.0468895781027263	chr3:124975221:A:G
chr3:124975364	['C', 'G']	98663	57652.01199176896	-1496.458496200606	-0.0007977444025076	0.0046792816873223	-0.1704843725627714	0.86463	0.86463	chr3	124975364	0.0631696998590126	chr3:124975364:C:G
chr3:124975459	['C', 'T']	98663	57642.76358365097	-1499.3053765613474	-0.000821551577888	0.004679456664261	-0.1755655916556686	0.860636	0.860636	chr3	124975459	0.0651804915391361	chr3:124975459:C:T
chr3:124975695	['T', 'C']	98663	57681.17008803602	-1500.3737202665743	-0.0008310599065738	0.0046803745840882	-0.1775626911143322	0.859067	0.859067	chr3	124975695	0.0659729635313084	chr3:124975695:T:C
chr3:124975875	['G', 'A']	98663	57658.25956372777	-1491.0027718970643	-0.0006573797372226	0.0046786862442978	-0.1405051980187455	0.888261	0.888261	chr3	124975875	0.0514594056120983	chr3:124975875:G:A
chr3:124975902	['T', 'A']	98663	57653.1808229176	-1499.554830704781	-0.0008347960396353	0.0046793000847674	-0.1784019029582708	0.858408	0.858408	chr3	124975902	0.0663062435821037	chr3:124975902:T:A
chr3:124976250	['T', 'C']	98663	57614.85450526718	-1494.7949846232773	-0.0004785803427406	0.0046797316043877	-0.1022666219344458	0.918545	0.918545	chr3	124976250	0.0368995625231584	chr3:124976250:T:C
chr3:124976259	['G', 'C']	98663	57660.46766244833	-1500.9307560349353	-0.0008494418780272	0.0046799542565402	-0.1815064488803857	0.85597	0.85597	chr3	124976259	0.0675414561905704	chr3:124976259:G:C
chr3:124976733	['G', 'T']	98663	57630.35516804383	-1493.5488230917	-0.0006312126225889	0.0046798378793651	-0.1348791643770711	0.892708	0.892708	chr3	124976733	0.0492905732800343	chr3:124976733:G:T
chr3:124976840	['T', 'C']	98663	57647.10137464012	-1496.240206187971	-0.0007771033480142	0.0046795610784131	-0.1660632984574237	0.868107	0.868107	chr3	124976840	0.0614267418216568	chr3:124976840:T:C
chr3:124976964	['G', 'A']	98663	57617.007734336206	-1504.6102142382897	-0.000793707392635	0.0046795885867601	-0.1696105069750592	0.865317	0.865317	chr3	124976964	0.0628247640606882	chr3:124976964:G:A
chr3:124977335	['T', 'C']	98663	57659.01284325551	-1499.317032643467	-0.0007897806639339	0.0046788723777503	-0.1687972229568795	0.865956	0.865956	chr3	124977335	0.0625041743136777	chr3:124977335:T:C
chr3:124979760	['C', 'T']	98663	10501.38367967562	-115.84884391052604	-0.0045882131416133	0.0095016885028591	-0.48288397796167	0.629179	0.629179	chr3	124979760	0.201225781179583	chr3:124979760:C:T
chr3:124980358	['A', 'T']	98663	16987.86090332259	-722.5110193901417	-0.0046249848434492	0.0075471276217582	-0.6128139174585462	0.540001	0.540001	chr3	124980358	0.2676054359287356	chr3:124980358:A:T
chr3:124980402	['T', 'G']	98663	118822.65626964017	-3961.375823898253	-0.0048307278797266	0.0043447492251387	-1.1118542473697006	0.266204	0.266204	chr3	124980402	0.5747854230729288	chr3:124980402:T:G
chr3:124980549	['C', 'T']	98663	56947.85269518146	-1500.7474514839362	0.0008198775108531	0.0046935843264586	0.1746804688756466	0.861331	0.861331	chr3	124980549	0.064829921892549	chr3:124980549:C:T
chr3:124981071	['C', 'T']	98663	118847.12121766312	-3956.309442371895	-0.0043907989452122	0.004356772230704	-1.0078100742261498	0.313548	0.313548	chr3	124981071	0.5036959650743561	chr3:124981071:C:T
chr3:124981549	['A', 'G']	98663	57042.922935761206	-1498.2647961061475	0.0009812420998647	0.0046925467838444	0.2091065140241184	0.834366	0.834366	chr3	124981549	0.0786434015053443	chr3:124981549:A:G
chr3:124981946	['A', 'G']	98663	45762.23382812185	-1535.587391130262	-0.0020522736553483	0.0050181967167679	-0.4089663620580728	0.682565	0.682565	chr3	124981946	0.1658559848774419	chr3:124981946:A:G
chr3:124982344	['T', 'C']	98663	56969.04187277003	-1486.449700517816	0.0011584707195796	0.0046927307068631	0.2468649474996185	0.805013	0.805013	chr3	124982344	0.0941971062375006	chr3:124982344:T:C
chr3:124983338	['T', 'C']	98663	57017.44752529456	-1485.6417267800696	0.0013037598041645	0.0046923291633903	0.2778491786843433	0.781129	0.781129	chr3	124983338	0.1072772383866511	chr3:124983338:T:C
chr3:124983407	['T', 'G']	98663	57015.58257704041	-1481.758840567023	0.0012957995661957	0.0046928235834369	0.2761236477691532	0.782454	0.782454	chr3	124983407	0.1065411849423957	chr3:124983407:T:G
chr3:124983421	['C', 'CA']	98663	57008.2232631707	-1478.4085141188327	0.0014548981865204	0.0046930859655871	0.3100088507197136	0.756555	0.756555	chr3	124983421	0.1211594941731872	chr3:124983421:C:CA
chr3:124983463	['C', 'T']	98663	135629.23752598214	-4141.483903017998	0.0059778495292177	0.0045917620924089	1.3018639487224986	0.192966	0.192966	chr3	124983463	0.7145192055682402	chr3:124983463:C:T
chr3:124983580	['C', 'T']	98663	57004.6442222875	-1473.7288095893498	0.0015719469965685	0.0046928749161861	0.3349646058425179	0.737652	0.737652	chr3	124983580	0.1321484757436802	chr3:124983580:C:T
chr3:124984263	['C', 'G']	98663	57029.826450134846	-1506.280834137478	0.0008425348585811	0.0046917532225547	0.179577829143026	0.857484	0.857484	chr3	124984263	0.0667739748146832	chr3:124984263:C:G
chr3:124984753	['C', 'G']	98663	11058.914281659014	5.599842296555103	0.0100749851568604	0.0092555667085886	1.0885324987730247	0.276363	0.276363	chr3	124984753	0.5585201015708112	chr3:124984753:C:G
chr3:124984849	['A', 'C']	98663	78800.9737639772	-2655.4005580825465	0.0042794054527975	0.0043415529965609	0.9856854116919452	0.32429	0.32429	chr3	124984849	0.4890664432844097	chr3:124984849:A:C
chr3:124985589	['G', 'A']	98663	56890.95576010706	-1489.560718892198	0.0011470288624821	0.0046944821261994	0.244335547915011	0.806971	0.806971	chr3	124985589	0.0931420721754222	chr3:124985589:G:A
chr3:124986267	['A', 'G']	98663	136802.70595807652	-4062.231812765153	0.0048806327209665	0.0046171827178074	1.057058604621182	0.290487	0.290487	chr3	124986267	0.5368732985734617	chr3:124986267:A:G
chr3:124987374	['G', 'GCCACACCT']	98663	20920.484278705808	-1207.022731196301	-0.001322250995463	0.0069013801822033	-0.1915922555422728	0.848062	0.848062	chr3	124987374	0.0715723962414071	chr3:124987374:G:GCCACACCT
chr3:124987570	['C', 'T']	98663	45756.043089373146	-1536.4915924758434	-0.0019672537689611	0.0050181024682206	-0.3920314065764177	0.695036	0.695036	chr3	124987570	0.1579927001632133	chr3:124987570:C:T
chr3:124987789	['A', 'G']	98663	137854.06380020708	-4210.791768890758	0.0042519673035771	0.0046386673813261	0.9166355235329536	0.359336	0.359336	chr3	124987789	0.4444992709162862	chr3:124987789:A:G
chr3:124988431	['A', 'G']	98663	135176.77180105844	-4261.625115788576	0.0051517571456795	0.004583984249462	1.123860132434836	0.261075	0.261075	chr3	124988431	0.5832347133240116	chr3:124988431:A:G
chr3:124988951	['C', 'T']	98663	124853.98188508642	-4087.034189806329	0.003651687819742	0.0044123088677088	0.8276138251487036	0.407891	0.407891	chr3	124988951	0.389455877162578	chr3:124988951:C:T
chr3:124989506	['CA', 'C']	98663	125057.0127524126	-4105.775994152835	0.0034384342725543	0.0044141401281259	0.7789590209530007	0.436006	0.436006	chr3	124989506	0.360507534242969	chr3:124989506:CA:C
chr3:124989738	['A', 'G']	98663	135167.9199367442	-4264.463125809124	0.0050846157082848	0.0045842124835064	1.1091579473200277	0.267365	0.267365	chr3	124989738	0.5728954456220445	chr3:124989738:A:G
chr3:124990407	['T', 'C']	98663	136657.70191498633	-4073.472631807667	0.0055550525302717	0.0046128951091377	1.204244275849162	0.228498	0.228498	chr3	124990407	0.6411175968753786	chr3:124990407:T:C
chr3:124991248	['C', 'T']	98663	45647.43923123895	-1499.471241640805	-0.0010322662741254	0.0050321200996618	-0.2051354605377622	0.837467	0.837467	chr3	124991248	0.0770322971272562	chr3:124991248:C:T
chr3:124991528	['T', 'C']	98663	135065.42748679692	-4254.687829420177	0.0052385652275497	0.0045823900433639	1.1431949655041005	0.25296	0.25296	chr3	124991528	0.5969481474118661	chr3:124991528:T:C
chr3:124991833	['C', 'T']	98663	20848.32439281515	-1154.336000630118	0.0011456780228746	0.0069127101127612	0.1657350017845552	0.868366	0.868366	chr3	124991833	0.0612971892496939	chr3:124991833:C:T
chr3:124992527	['C', 'T']	98663	45330.540136068186	-1472.876926387583	-0.0005482316919281	0.0050357777919083	-0.108867331836808	0.913308	0.913308	chr3	124992527	0.0393827381906561	chr3:124992527:C:T
chr3:124992542	['G', 'A']	98663	45299.6418361347	-1485.0185489499986	-0.0008640416221314	0.0050367840093126	-0.171546292343275	0.863795	0.863795	chr3	124992542	0.0635893141559597	chr3:124992542:G:A
chr3:124993352	['A', 'T']	98663	18692.94731293965	-770.2122271720543	-0.0077293550024455	0.0072361366201875	-1.0681604574576415	0.285451	0.285451	chr3	124993352	0.5444684312219464	chr3:124993352:A:T
chr3:124993491	['T', 'C']	98663	136536.51602404876	-4073.3543674467664	0.0055947328787353	0.0046112618715366	1.213275895968792	0.225027	0.225027	chr3	124993491	0.6477653696774792	chr3:124993491:T:C
chr3:124993552	['A', 'G']	98663	46001.92630213086	-1498.8108166905872	-0.0015201515840956	0.0050090676465535	-0.3034799470399513	0.761525	0.761525	chr3	124993552	0.1183158346997991	chr3:124993552:A:G
chr3:124994496	['G', 'T']	98663	45272.48413004237	-1466.8573177484918	-0.0008444495418175	0.0050388020334478	-0.1675893468749192	0.866907	0.866907	chr3	124994496	0.0620274902437259	chr3:124994496:G:T
chr3:124994523	['G', 'T']	98663	10339.285626352956	-94.1039173344097	0.0053633977944194	0.0096049516782839	0.5583992480197107	0.576573	0.576573	chr3	124994523	0.2391456987940838	chr3:124994523:G:T
chr3:124994839	['C', 'A']	98663	78850.38945767866	-2719.116150273568	0.0034621834197787	0.0043407268677544	0.7976045315124382	0.425102	0.425102	chr3	124994839	0.3715068517797119	chr3:124994839:C:A
chr3:124996188	['G', 'A']	98663	9981.809365972327	-25.50309245977797	0.0052650144920216	0.0097048039479897	0.5425163166858432	0.587464	0.587464	chr3	124996188	0.2310187419590102	chr3:124996188:G:A
chr3:124996326	['T', 'C']	98663	47848.78960759864	-1224.7264801236674	0.0012747380816244	0.0049561707653817	0.2572022115396812	0.797023	0.797023	chr3	124996326	0.0985291458197503	chr3:124996326:T:C
chr3:124996330	['C', 'T']	98663	10061.407910074093	-33.23592746955473	0.0044480620533737	0.0096691639686074	0.460025506632747	0.645499	0.645499	chr3	124996330	0.1901044262013072	chr3:124996330:C:T
chr3:124996682	['T', 'C']	98663	46973.5698210756	-1325.8550036720465	0.0003001274106309	0.0049789004175409	0.0602798580934744	0.951933	0.951933	chr3	124996682	0.0213936175338636	chr3:124996682:T:C
chr3:124997200	['T', 'C']	98663	46960.08665145756	-1325.34328000111	0.0004338825093512	0.0049795041361964	0.087133677869121	0.930565	0.930565	chr3	124997200	0.0312532859879186	chr3:124997200:T:C
chr3:124998213	['G', 'A']	98663	10757.436128482956	7.791748824753259	0.0091066276459429	0.0093767096858376	0.9711965018707364	0.331453	0.331453	chr3	124998213	0.4795780458045458	chr3:124998213:G:A
chr3:124998815	['C', 'T']	98663	10764.436412288793	1.7706024160674527	0.0086243355276124	0.0093741053663527	0.9200169179416892	0.357566	0.357566	chr3	124998815	0.4466437838201716	chr3:124998815:C:T
chr3:124999039	['A', 'C']	98663	10476.33602660151	-88.510619893897	0.005339860634628	0.0094871441411461	0.5628522719992053	0.573537	0.573537	chr3	124999039	0.2414385596676808	chr3:124999039:A:C
chr3:124999525	['A', 'G']	98663	47779.71689391253	-1248.603854236006	0.0007530646738351	0.0049576244473452	0.1519003066556143	0.879266	0.879266	chr3	124999525	0.0558797200841079	chr3:124999525:A:G
chr3:124999925	['A', 'G']	98663	58589.064263338754	-1227.4889970435026	0.0034966040823723	0.0046647816350957	0.7495750832290756	0.453512	0.453512	chr3	124999925	0.3434112169504499	chr3:124999925:A:G
chr3:125000312	['G', 'A']	98663	15636.109359795651	-950.3953256936842	-0.0077284562356186	0.0078653605749867	-0.9825940161213352	0.32581	0.32581	chr3	125000312	0.4870355901374851	chr3:125000312:G:A
chr3:125000843	['T', 'C']	98663	58636.48052553681	-1208.433407950588	0.003739775930023	0.0046642637314249	0.8017934116432572	0.422674	0.422674	chr3	125000843	0.3739944661615534	chr3:125000843:T:C
chr3:125002659	['C', 'T']	98663	58260.99110917368	-1168.518470108864	0.0043044509274981	0.004672533565992	0.9212241852743586	0.356936	0.356936	chr3	125002659	0.4474096475812367	chr3:125002659:C:T
chr3:125002947	['G', 'A']	98663	47484.03187412557	-1181.4489435297942	0.0020228897785537	0.0049700005249712	0.4070200331750305	0.683994	0.683994	chr3	125002947	0.164947707897311	chr3:125002947:G:A
chr3:125003816	['C', 'A']	98663	58247.722963863984	-1165.3912326137574	0.0044135400169952	0.0046726486486622	0.9445478033660384	0.344892	0.344892	chr3	125003816	0.4623168792659811	chr3:125003816:C:A
chr3:125004294	['T', 'C']	98663	10436.952054655663	-83.40295082177539	0.0070739206692337	0.0094974156966619	0.7448258447526982	0.456379	0.456379	chr3	125004294	0.3406743475885	chr3:125004294:T:C
chr3:125004916	['A', 'G']	98663	77938.53862140981	-2703.8900105373286	0.0037724778330349	0.0043507719619167	0.8670824088360111	0.385899	0.385899	chr3	125004916	0.4135263468368558	chr3:125004916:A:G
chr3:125005979	['G', 'A']	98663	47408.28557961318	-1236.7089149776166	0.0014973388178451	0.0049693460111332	0.3013150653004561	0.763175	0.763175	chr3	125005979	0.117375864640279	chr3:125005979:G:A
chr3:125006815	['C', 'A']	98663	122970.1882184782	-4175.8749703295525	0.0038686834126118	0.0043922444529109	0.880798747448579	0.378429	0.378429	chr3	125006815	0.4220155898775739	chr3:125006815:C:A
chr3:125007747	['A', 'G']	98663	136091.72526358475	-4013.408915985476	0.006195384367881	0.0046011836172479	1.346476229433037	0.178152	0.178152	chr3	125007747	0.7492092977357092	chr3:125007747:A:G
chr3:125007861	['G', 'A']	98663	45503.68962546247	-1394.0872695940488	0.0015033251641126	0.0050291791784903	0.298920581422583	0.765001	0.765001	chr3	125007861	0.1163379971415483	chr3:125007861:G:A
chr3:125008814	['AAAAACAC', 'A']	98663	136008.21984873663	-4037.802896026258	0.0057339199069711	0.0045990237105683	1.2467689378932616	0.212485	0.212485	chr3	125008814	0.6726717227767754	chr3:125008814:AAAAACAC:A
chr3:125008934	['C', 'T']	98663	123255.74778025542	-4217.97346805899	0.0032755152756894	0.0043938045410459	0.7454849766507254	0.45598	0.45598	chr3	125008934	0.3410542057568889	chr3:125008934:C:T
chr3:125009249	['A', 'AATC']	98663	11101.900187522171	-5.303265692196051	0.0053154926361963	0.0092387243841435	0.5753491948866181	0.565056	0.565056	chr3	125009249	0.2479085091968394	chr3:125009249:A:AATC
chr3:125009550	['T', 'C']	98663	136221.94882919415	-4037.5983409289497	0.0056789397948037	0.0046028757378819	1.2337808183839762	0.217288	0.217288	chr3	125009550	0.6629642574700272	chr3:125009550:T:C
chr3:125009628	['C', 'G']	98663	125137.4149857076	-4047.169337046656	0.0037649870563251	0.0044122762244631	0.8532981311212562	0.393496	0.393496	chr3	125009628	0.4050596780107794	chr3:125009628:C:G
chr3:125009782	['A', 'G']	98663	129914.43448995933	-4188.101406221425	0.004185025328654	0.004481111931901	0.9339256399423684	0.350345	0.350345	chr3	125009782	0.4555040762235088	chr3:125009782:A:G
chr3:125010349	['T', 'G']	98663	126642.41792860182	-4732.9091379977735	0.0025654726626809	0.0044524371941886	0.5761951378066498	0.564485	0.564485	chr3	125010349	0.2483475940468631	chr3:125010349:T:G
chr3:125012641	['C', 'G']	98663	126703.55784864275	-3111.6086211412585	0.0035223676819979	0.004477816023158	0.7866262623969341	0.431503	0.431503	chr3	125012641	0.3650161805306566	chr3:125012641:C:G
chr3:125013774	['A', 'G']	98663	98455.95383258478	-4238.585407303855	-0.0020717743459698	0.0042619420653734	-0.4861103961975919	0.62689	0.62689	chr3	125013774	0.2028086578679444	chr3:125013774:A:G
chr3:125014132	['G', 'T']	98663	126430.34728924204	-3057.497986752054	0.0034875500092165	0.0044761947067703	0.7791327763159065	0.435903	0.435903	chr3	125014132	0.3606101420422786	chr3:125014132:G:T
chr3:125014805	['T', 'G']	98663	127422.20638202978	-2952.6947422211138	0.0037352356665346	0.0044939869318518	0.8311630014009536	0.405884	0.405884	chr3	125014805	0.391598068290175	chr3:125014805:T:G
chr3:125015482	['C', 'T']	98663	100706.26922453112	-4002.4642608900735	-0.0014162395265324	0.0042555520399303	-0.3327980749016052	0.739287	0.739287	chr3	125015482	0.1311869305912071	chr3:125015482:C:T
chr3:125016314	['A', 'C']	98663	100721.47986618007	-4003.163400682181	-0.0014598114198975	0.004255571960449	-0.3430353037065234	0.731573	0.731573	chr3	125016314	0.1357423313085133	chr3:125016314:A:C
chr3:125017141	['A', 'G']	98663	126771.54683523763	-2993.6512262268125	0.0042501881204469	0.0044813676614712	0.94841317238665	0.342921	0.342921	chr3	125017141	0.4648059184870954	chr3:125017141:A:G
chr3:125017529	['C', 'T']	98663	99904.25161440748	-3988.586241216645	-0.0022358618601112	0.0042539754537509	-0.5255935029290588	0.599172	0.599172	chr3	125017529	0.222448489917435	chr3:125017529:C:T
chr3:125017747	['A', 'G']	98663	125639.67876919336	-3248.4493943393027	0.0020513064656694	0.0044503734312629	0.4609290652464009	0.644851	0.644851	chr3	125017747	0.1905406223464323	chr3:125017747:A:G
chr3:125019263	['C', 'T']	98663	100583.33088011685	-4006.8166121303534	-0.0022281329922812	0.0042541371990425	-0.5237567309259977	0.600449	0.600449	chr3	125019263	0.2215238741214911	chr3:125019263:C:T
chr3:125020290	['G', 'C']	98663	100142.40485218378	-4079.885956476256	-0.0021932175515923	0.004254324042899	-0.5155266804965386	0.606186	0.606186	chr3	125020290	0.2173940979798729	chr3:125020290:G:C
chr3:125021048	['G', 'A']	98663	100851.3770654664	-3963.035399891644	-0.0020557042399521	0.0042543171125411	-0.4832042806334884	0.628952	0.628952	chr3	125021048	0.2013824975286147	chr3:125021048:G:A
chr3:125021611	['G', 'A']	98663	100854.28872782562	-3962.597190572932	-0.0020796052556951	0.0042541882058269	-0.4888371541359432	0.624958	0.624958	chr3	125021611	0.2041491682257548	chr3:125021611:G:A
chr3:125022428	['T', 'A']	98663	101730.76639050676	-3916.98365340176	-0.0012690234996449	0.0042916002951955	-0.2956993690828087	0.76746	0.76746	chr3	125022428	0.1149442506807129	chr3:125022428:T:A
chr3:125022612	['G', 'A']	98663	23725.2872608104	619.7969297557198	0.0082397056592095	0.0067585938574085	1.219144963146069	0.222792	0.222792	chr3	125022612	0.6521004078350814	chr3:125022612:G:A
chr3:125022713	['AG', 'A']	98663	100424.01738230944	-4033.178160347137	-0.002629000684204	0.0042571288404249	-0.6175525295921206	0.536872	0.536872	chr3	125022713	0.2701292456225141	chr3:125022713:AG:A
chr3:125023158	['T', 'C']	98663	100628.597670151	-4023.4296174850806	-0.0026090515071439	0.0042552812137005	-0.613132570121022	0.53979	0.53979	chr3	125023158	0.2677751653242352	chr3:125023158:T:C
chr3:125023510	['G', 'A']	98663	125441.24245742086	-3255.572585733958	0.001038314443474	0.0044455095645947	0.2335647755081704	0.815323	0.815323	chr3	125023510	0.0886703061952968	chr3:125023510:G:A
chr3:125023665	['T', 'TA']	98663	100881.38223546823	-3961.588280946015	-0.0020480542227321	0.0042546185225027	-0.4813719988995326	0.630253	0.630253	chr3	125023665	0.2004850784078118	chr3:125023665:T:TA
chr3:125024868	['C', 'T']	98663	100660.22267161336	-4003.597035545636	-0.0023760218395348	0.0042544133019066	-0.558484019046765	0.576515	0.576515	chr3	125024868	0.2391893885731322	chr3:125024868:C:T
chr3:125024869	['T', 'C']	98663	100660.22267161336	-4003.7864622189113	-0.0023927010859859	0.0042543223013278	-0.5624165064407959	0.573834	0.573834	chr3	125024869	0.2412137231256972	chr3:125024869:T:C
chr3:125027205	['A', 'G']	98663	100699.43344619934	-4029.482018438399	-0.0019587321411938	0.0042535406228474	-0.4604945185365595	0.645162	0.645162	chr3	125027205	0.1903312204466241	chr3:125027205:A:G
chr3:125027503	['T', 'C']	98663	125558.81644010582	-3255.430350841461	0.0010069790673242	0.0044464992385166	0.2264655886144251	0.82084	0.82084	chr3	125027503	0.0857414882995092	chr3:125027503:T:C
chr3:125029792	['T', 'C']	98663	100686.26658895084	-4003.2016204148495	-0.0026056293412622	0.0042543149274834	-0.6124674326363372	0.54023	0.54023	chr3	125029792	0.2674213022798296	chr3:125029792:T:C
chr3:125030432	['G', 'A']	98663	101153.50485082572	-3929.819947143792	-0.0022189218654009	0.0042545564922329	-0.5215401110437223	0.601992	0.601992	chr3	125030432	0.2204092801357649	chr3:125030432:G:A
chr3:125030647	['T', 'C']	98663	8089.327957915649	234.2297565621626	0.0097915368816078	0.010787638462689	0.9076626840502304	0.364059	0.364059	chr3	125030647	0.4388282281695236	chr3:125030647:T:C
chr3:125030956	['C', 'T']	98663	101046.72480812708	-3938.0100481281206	-0.0023104555011818	0.0042540274433446	-0.543121907874975	0.587047	0.587047	chr3	125030956	0.2313271269916973	chr3:125030956:C:T
chr3:125031127	['G', 'A']	98663	125173.25476499458	-3262.13813851792	0.0013502294284289	0.0044424573067406	0.3039375136774401	0.761176	0.761176	chr3	125031127	0.1185149135430366	chr3:125031127:G:A
chr3:125031164	['C', 'T']	98663	21266.58657286799	-1110.020033295986	0.0051501095802348	0.0068482451809465	0.7520334690357937	0.452033	0.452033	chr3	125031164	0.3448298590055268	chr3:125031164:C:T
chr3:125033910	['T', 'A']	98663	100623.45701540953	-4082.409986352082	-0.0030232365911909	0.0042529701074703	-0.7108530073796305	0.477177	0.477177	chr3	125033910	0.3213204975536866	chr3:125033910:T:A
chr3:125034082	['T', 'C']	98663	98940.21096994929	-3922.996920431058	-0.0032273788146924	0.0042725263758239	-0.7553794946602462	0.450023	0.450023	chr3	125034082	0.3467652895183811	chr3:125034082:T:C
chr3:125034184	['A', 'G']	98663	100941.5080645979	-4071.688325267547	-0.0035835469674698	0.0042535383602857	-0.84248610543368	0.399518	0.399518	chr3	125034184	0.3984636490794763	chr3:125034184:A:G
chr3:125034250	['T', 'C']	98663	100547.22581530898	-4015.3234364132727	-0.0028018507121088	0.0042662445446901	-0.656748735980488	0.511344	0.511344	chr3	125034250	0.2912868356031348	chr3:125034250:T:C
chr3:125034349	['T', 'C']	98663	100445.37937186996	-3964.842406523695	-0.0026888853936231	0.0042520161549553	-0.6323789222883014	0.527141	0.527141	chr3	125034349	0.2780732038926517	chr3:125034349:T:C
chr3:125035099	['A', 'G']	98663	125730.0354416521	-3287.122359275837	0.0014746455844527	0.0044487180032459	0.3314765250071578	0.740285	0.740285	chr3	125035099	0.1306010504060288	chr3:125035099:A:G
chr3:125035268	['T', 'TG']	98663	74489.27927023442	-3088.2101012594794	0.0017769339275491	0.0043955641543674	0.4042561694347195	0.686025	0.686025	chr3	125035268	0.1636600575232568	chr3:125035268:T:TG
chr3:125035318	['G', 'T']	98663	100713.58194352922	-3980.12765270173	-0.0030446982076312	0.0042531665170958	-0.715866212948148	0.474076	0.474076	chr3	125035318	0.3241520301933699	chr3:125035318:G:T
chr3:125036381	['C', 'T']	98663	23786.26823605746	619.4681057671036	0.0096519467237375	0.00673784418628	1.4324977629181912	0.152005	0.152005	chr3	125036381	0.8181421262874953	chr3:125036381:C:T
chr3:125037175	['T', 'C']	98663	46923.90239106418	-2564.131617879355	-0.0038887678971676	0.005022609318663	-0.7742525150657787	0.438783	0.438783	chr3	125037175	0.3577502068703719	chr3:125037175:T:C
chr3:125037823	['G', 'C']	98663	6031.305651847798	227.1564381762176	0.0022445992222899	0.0125624400295247	0.1786754179136063	0.858193	0.858193	chr3	125037823	0.0664150321871405	chr3:125037823:G:C
chr3:125037927	['C', 'T']	98663	56442.720758618605	-813.1635249867111	-0.0027901296727842	0.0047677319929545	-0.5852110976261512	0.558407	0.558407	chr3	125037927	0.2530491461830353	chr3:125037927:C:T
chr3:125038051	['A', 'G']	98663	45380.75974335324	-1173.2293407482812	-0.0047465673828709	0.0050767524144145	-0.9349613680970316	0.34981	0.34981	chr3	125038051	0.4561677795264598	chr3:125038051:A:G
chr3:125038474	['T', 'C']	98663	168712.6799148548	-5751.039874525975	-0.0070076558911583	0.0060376039915115	-1.1606683547000722	0.24578	0.24578	chr3	125038474	0.609453460111198	chr3:125038474:T:C
chr3:125038933	['T', 'C']	98663	7232.3927760431425	393.93340319566175	-0.0041176535474398	0.0116191001078526	-0.3543866142143768	0.72305	0.72305	chr3	125038933	0.1408316695474126	chr3:125038933:T:C
chr3:125039044	['T', 'C']	98663	113804.60895525418	-3783.784013076851	0.0001549066016732	0.0043138482986808	0.0359091444454872	0.971355	0.971355	chr3	125039044	0.0126220199739247	chr3:125039044:T:C
chr3:125040357	['T', 'A']	98663	6176.3772163704725	296.25131076166525	-0.004387719606591	0.0124047778253321	-0.3537120671061725	0.723555	0.723555	chr3	125040357	0.1405284510153734	chr3:125040357:T:A
chr3:125040503	['T', 'C']	98663	6621.604020110692	330.7020342288135	-0.0083790976077992	0.0120470672944534	-0.6955300740834301	0.486725	0.486725	chr3	125040503	0.3127163462093277	chr3:125040503:T:C
chr3:125041002	['C', 'T']	98663	47288.27219924583	-2618.142641719778	-0.0071019334748339	0.0050097438379685	-1.4176240751091451	0.156304	0.156304	chr3	125041002	0.8060299077408948	chr3:125041002:C:T
chr3:125041242	['G', 'A']	98663	92433.48465617048	-3576.749888269737	-0.0074487396811447	0.0042535519698299	-1.7511810679587303	0.0799178	0.0799178	chr3	125041242	1.0973564799999294	chr3:125041242:G:A
chr3:125041270	['G', 'T']	98663	6172.250235660203	289.4304797182902	-0.0052632479954891	0.012406505687744	-0.4242329087624223	0.671397	0.671397	chr3	125041270	0.1730206036396246	chr3:125041270:G:T
chr3:125041604	['G', 'C']	98663	92930.31499280162	-3554.0081749802093	-0.0081762166710561	0.004253113847432	-1.922407197256843	0.0545574	0.0545574	chr3	125041604	1.2631463346961231	chr3:125041604:G:C
chr3:125041724	['A', 'C']	98663	47389.322835364	-2636.3670456238624	-0.0073982790552324	0.0050053366861166	-1.4780782031612818	0.13939	0.13939	chr3	125041724	0.855768381909453	chr3:125041724:A:C
chr3:125041839	['G', 'T']	98663	43760.43534408484	-1170.461983904832	-0.005295204825546	0.0051459446347284	-1.0290054016147667	0.30348	0.30348	chr3	125041839	0.5178699246079703	chr3:125041839:G:T
chr3:125041908	['G', 'T']	98663	6133.55950088187	273.2596229782935	-0.0070241251428562	0.0124348414215161	-0.5648745251147588	0.57216	0.57216	chr3	125041908	0.2424825072201951	chr3:125041908:G:T
chr3:125042376	['C', 'T']	98663	46559.13470856563	-2541.871113288501	-0.0057463492291822	0.005036812481932	-1.1408701931619405	0.253927	0.253927	chr3	125042376	0.595291118237816	chr3:125042376:C:T
chr3:125042503	['G', 'A']	98663	6120.1860936549765	266.0008207776637	-0.0071805590550884	0.0124417184763171	-0.5771356319271124	0.563849	0.563849	chr3	125042503	0.248837185461715	chr3:125042503:G:A
chr3:125042751	['A', 'C']	98663	120435.63421260724	-3378.361444647238	0.0003738408944677	0.0043789224245125	0.0853728059613626	0.931965	0.931965	chr3	125042751	0.0306003972943954	chr3:125042751:A:C
chr3:125044080	['C', 'T']	98663	12982.921119850796	-105.30490152839104	0.0108250266215147	0.0085683553620035	1.263372743562719	0.206458	0.206458	chr3	125044080	0.6851682840726853	chr3:125044080:C:T
chr3:125044385	['A', 'G']	98663	81977.77980785808	-2817.775912544512	0.0071995670110509	0.004311944495383	1.669679890072753	0.0949859	0.0949859	chr3	125044385	1.0223408579392768	chr3:125044385:A:G
chr3:125045266	['A', 'G']	98663	46438.82408749506	-485.6932409292581	-0.0006451328801268	0.0050798749625681	-0.126997787323635	0.898942	0.898942	chr3	125045266	0.0462683281694812	chr3:125045266:A:G
chr3:125045463	['C', 'T']	98663	46097.67223500551	-479.3667366614867	-0.0001916935323444	0.0050925800868134	-0.0376417315145996	0.969973	0.969973	chr3	125045463	0.0132403545112919	chr3:125045463:C:T
chr3:125045570	['G', 'A']	98663	102579.5954504906	-4653.4391962713535	-0.0013233382475597	0.0042887640007568	-0.3085593535401415	0.757657	0.757657	chr3	125045570	0.1205273599627159	chr3:125045570:G:A
chr3:125046317	['C', 'T']	98663	26420.548361902864	-1315.6987190310838	-0.006404493657369	0.0062539399525733	-1.0240734170678711	0.305803	0.305803	chr3	125046317	0.5145582583708704	chr3:125046317:C:T
chr3:125046763	['A', 'G']	98663	21825.884866053777	-1584.458539048176	-0.0197075112861437	0.0068027841320118	-2.8969773115989645	0.0037686	0.0037686	chr3	125046763	2.423819956212283	chr3:125046763:A:G
chr3:125047642	['T', 'C']	98663	84547.56932885974	-2002.7014164231905	0.0027112205057786	0.004301962735455	0.6302287287227998	0.528546	0.528546	chr3	125047642	0.2769172095357275	chr3:125047642:T:C
chr3:125048253	['T', 'C']	98663	66859.77658053988	-2281.0107170206857	0.0023896480959808	0.0044934687711099	0.5318047632476497	0.594862	0.594862	chr3	125048253	0.2255837730777513	chr3:125048253:T:C
chr3:125048832	['G', 'A']	98663	23996.94577061477	-1708.6525844306996	-0.0229370580469207	0.0065065831765973	-3.5252078432532388	0.000423342	0.000423342	chr3	125048832	3.373308642786582	chr3:125048832:G:A
chr3:125049376	['G', 'A']	98663	19694.397289571847	-988.848513832126	-0.0014379523785012	0.0070904561780362	-0.202801109321497	0.839291	0.839291	chr3	125049376	0.0760874339478904	chr3:125049376:G:A
chr3:125049522	['A', 'G']	98663	100308.31684643772	-3461.993187969733	0.0061150362277807	0.0042549335270095	1.4371637509642758	0.150675	0.150675	chr3	125049522	0.8219587998600508	chr3:125049522:A:G
chr3:125050166	['T', 'A']	98663	20251.99111303157	-1012.067927055959	-0.0013283915330943	0.0070634191596156	-0.188066360366844	0.850825	0.850825	chr3	125050166	0.070159757600369	chr3:125050166:T:A
chr3:125050213	['G', 'A']	98663	3959.163716365556	-76.68913927387095	-0.0169320247174162	0.01511740934659	-1.1200348108080782	0.262702	0.262702	chr3	125050213	0.5805366208353326	chr3:125050213:G:A
chr3:125050840	['A', 'G']	98663	4006.730984844644	-75.8955218918949	-0.0160862030221702	0.0150281274977325	-1.0704063446758263	0.284439	0.284439	chr3	125050840	0.5460108568748488	chr3:125050840:A:G
chr3:125050868	['T', 'C']	98663	4864.098600257447	85.98935143988655	0.0041435852537693	0.0137131717678135	0.3021609678582803	0.76253	0.76253	chr3	125050868	0.117743065321296	chr3:125050868:T:C
chr3:125051238	['A', 'G']	98663	36207.3395983496	-1221.8412742812998	0.0102233619080095	0.005495727050041	1.860238293299748	0.0628548	0.0628548	chr3	125051238	1.20166155116953	chr3:125051238:A:G
chr3:125051456	['C', 'G']	98663	4827.195704395948	80.05868483389445	0.0036986639229191	0.0137546037839052	0.2689037053358899	0.788004	0.788004	chr3	125051456	0.1034715779755226	chr3:125051456:C:G
chr3:125052109	['AC', 'A']	98663	34632.90213158644	-1208.8733303022473	0.0082597051039617	0.0055905292750269	1.4774459979769663	0.139559	0.139559	chr3	125052109	0.8552421511187237	chr3:125052109:AC:A
chr3:125052861	['C', 'T']	98663	63738.460219152	-2222.0559987940114	-0.0003129641769547	0.0045493054437734	-0.0687938369543998	0.945154	0.945154	chr3	125052861	0.0244974233413046	chr3:125052861:C:T
chr3:125053033	['A', 'C']	98663	4863.197163968823	81.78925664804882	0.0032823708540931	0.0137084266221428	0.2394418370953864	0.810763	0.810763	chr3	125053033	0.0911060790003474	chr3:125053033:A:C
chr3:125053238	['C', 'T']	98663	76075.79493963442	-2348.146940149073	-0.0009557529172929	0.0043635348714388	-0.2190318045923495	0.826626	0.826626	chr3	125053238	0.0826909389055706	chr3:125053238:C:T
chr3:125053679	['A', 'G']	98663	2085.0422659409496	239.87819784489068	0.0080502843629547	0.0211642624971941	0.3803715987751531	0.70367	0.70367	chr3	125053679	0.1526309641242123	chr3:125053679:A:G
chr3:125053747	['C', 'T']	98663	34707.165974010175	-1226.860509395185	0.0078375316895982	0.005583713852444	1.403641357117125	0.160429	0.160429	chr3	125053747	0.794717123573186	chr3:125053747:C:T
chr3:125054069	['G', 'A']	98663	40839.1392557753	-1078.466298050057	0.0059813426772648	0.0052239493249292	1.1449848199562878	0.252218	0.252218	chr3	125054069	0.598223922434945	chr3:125054069:G:A
chr3:125054831	['G', 'A']	98663	80355.28883955273	-3042.519617503581	-0.0042157853660734	0.0043144024333505	-0.9771423577655182	0.328501	0.328501	chr3	125054831	0.4834633040529953	chr3:125054831:G:A
chr3:125055588	['T', 'G']	98663	28879.15404723611	-915.178541202811	0.0043526714533564	0.0060175949853766	0.7233240960772228	0.469483	0.469483	chr3	125055588	0.3283801289353787	chr3:125055588:T:G
chr3:125058001	['A', 'C']	98663	136535.44484544976	-4907.979076524804	0.0019318514509268	0.0046031918364421	0.4196765026460283	0.674723	0.674723	chr3	125058001	0.1708744853348004	chr3:125058001:A:C
chr3:125059839	['C', 'T']	98663	101037.45726045176	-3881.5034326427126	-0.002565281568286	0.0042477093492081	-0.60392116253534	0.545897	0.545897	chr3	125059839	0.2628892923711329	chr3:125059839:C:T
chr3:125059843	['G', 'C']	98663	3975.120869653355	-89.2305564178277	-0.0171305975690261	0.0150809700622095	-1.1359082007564387	0.255998	0.255998	chr3	125059843	0.591763427627044	chr3:125059843:G:C
chr3:125061567	['G', 'A']	98663	3894.315767067052	-93.422455401241	-0.0188065189887788	0.0152226935872858	-1.2354264953796503	0.216675	0.216675	chr3	125061567	0.6641911947641029	chr3:125061567:G:A
chr3:125061971	['G', 'A']	98663	8935.181125267329	-557.9088972225808	-0.0205280585100859	0.0101951842301508	-2.0135054008516167	0.0440642	0.0440642	chr3	125061971	1.355914110229015	chr3:125061971:G:A
chr3:125062999	['C', 'T']	98663	19383.964664024414	-432.570304035232	0.0035620997989858	0.007126393400962	0.4998460790145261	0.617185	0.617185	chr3	125062999	0.2095846375285114	chr3:125062999:C:T
chr3:125063270	['T', 'G']	98663	19460.972469159577	-427.5043655545386	0.0033322960530138	0.0071122513384987	0.4685290064168642	0.639407	0.639407	chr3	125063270	0.194222613537067	chr3:125063270:T:G
chr3:125063752	['C', 'T']	98663	19396.555722250385	-425.8910103513993	0.0040806969009536	0.0071253391877063	0.5727021259555305	0.566848	0.566848	chr3	125063752	0.2465333813383144	chr3:125063752:C:T
chr3:125064020	['G', 'A']	98663	19108.774708845616	-441.87247127152926	0.0035671072666607	0.007177960977569	0.4969527248487185	0.619223	0.619223	chr3	125064020	0.2081529208852843	chr3:125064020:G:A
chr3:125066157	['C', 'T']	98663	148959.05865777392	-5815.214227980917	-0.0006247379723994	0.0049617494675835	-0.125910825703924	0.899803	0.899803	chr3	125066157	0.0458525632028216	chr3:125066157:C:T
chr3:125066464	['A', 'G']	98663	19103.161721925462	-450.7065707528734	0.0037496884810704	0.0071801569229051	0.5222293219119921	0.601512	0.601512	chr3	125066464	0.2207557041814961	chr3:125066464:A:G
chr3:125066845	['G', 'T']	98663	169229.291352869	-6179.139828104857	0.0010561174007801	0.0061159594537749	0.1726822109862495	0.862902	0.862902	chr3	125066845	0.0640385244191575	chr3:125066845:G:T
chr3:125067303	['G', 'A']	98663	19460.36688933716	-512.8092222580551	0.0022728467442618	0.007119048531796	0.319262712441214	0.749528	0.749528	chr3	125067303	0.1252121386417774	chr3:125067303:G:A
chr3:125067533	['A', 'G']	98663	168597.4910645461	-6235.853264609873	0.0023939294450837	0.0060739587557071	0.394130013285721	0.693486	0.693486	chr3	125067533	0.1589623019794757	chr3:125067533:A:G
chr3:125069169	['G', 'A']	98663	168985.7020526076	-6143.2630155568	0.0026470147371473	0.0060974859501213	0.4341157583306315	0.664205	0.664205	chr3	125069169	0.1776978594448959	chr3:125069169:G:A
chr3:125069790	['T', 'C']	98663	169635.03536530974	-6328.963271805178	-0.0030966432281082	0.006156884145039	-0.5029562283713516	0.614996	0.614996	chr3	125069790	0.2111277089133263	chr3:125069790:T:C
chr3:125070647	['A', 'T']	98663	169450.45720396534	-6307.640409049912	-0.0025163936505258	0.0061382170881848	-0.4099551407801312	0.68184	0.68184	chr3	125070647	0.1663175245654581	chr3:125070647:A:T
chr3:125070806	['T', 'C']	98663	169473.33008616322	-6306.729466748428	-0.002485728623583	0.0061394193931992	-0.4048800813862857	0.685567	0.685567	chr3	125070806	0.1639500954938843	chr3:125070806:T:C
chr3:125071161	['T', 'C']	98663	169816.32705231255	-6307.165023209963	-0.0025566835892768	0.006171269548479	-0.4142881086610362	0.678664	0.678664	chr3	125071161	0.1683451875199123	chr3:125071161:T:C
chr3:125071205	['A', 'G']	98663	169641.87762900497	-6337.085997557759	-0.0033909400330075	0.0061561994228228	-0.5508171194773646	0.58176	0.58176	chr3	125071205	0.2352561427941453	chr3:125071205:A:G
chr3:125071689	['T', 'C']	98663	169648.07258056343	-6336.841861037861	-0.0032955481563066	0.0061565642727152	-0.5352901407871085	0.59245	0.59245	chr3	125071689	0.2273482961876978	chr3:125071689:T:C
chr3:125071936	['A', 'T']	98663	150514.4086490213	-5757.662590654247	-0.0023839995517115	0.0050125485578285	-0.4756062757712833	0.634356	0.634356	chr3	125071936	0.1976669480421284	chr3:125071936:A:T
chr3:125073079	['T', 'G']	98663	19117.968851993755	-579.3363721909703	0.0009751004868108	0.0071794608807898	0.1358180653118374	0.891965	0.891965	chr3	125073079	0.0496521866609696	chr3:125073079:T:G
chr3:125073387	['A', 'C']	98663	19162.52488596047	-575.6670787957607	0.0006709412030391	0.0071725638915038	0.0935427293765707	0.925473	0.925473	chr3	125073387	0.0336362469511178	chr3:125073387:A:C
chr3:125073459	['T', 'C']	98663	169598.90868912946	-6277.491295545537	-0.0019553379702447	0.0061514780883004	-0.3178647379015479	0.750588	0.750588	chr3	125073459	0.1245983831356225	chr3:125073459:T:C
chr3:125073782	['C', 'T']	98663	169423.30315132224	-6297.850698044195	-0.0021447971683641	0.0061366678775617	-0.3495051730282565	0.726711	0.726711	chr3	125073782	0.1386382659755235	chr3:125073782:C:T
chr3:125073783	['A', 'G']	98663	169827.49159689422	-6299.821127385793	-0.0024891860633556	0.0061721534301115	-0.403292965986859	0.686734	0.686734	chr3	125073783	0.1632114502804005	chr3:125073783:A:G
chr3:125074050	['C', 'A']	98663	83350.58561855622	-3503.704888110409	-0.0028574012811965	0.0043027255696812	-0.6640909895185837	0.506634	0.506634	chr3	125074050	0.295305668242859	chr3:125074050:C:A
chr3:125076033	['T', 'G']	98663	146087.88405282953	-5918.915229952151	-0.0055167319390935	0.0048740426247917	-1.1318596007004094	0.257696	0.257696	chr3	125076033	0.588892322587667	chr3:125076033:T:G
chr3:125076638	['G', 'A']	98663	6189.12545990817	74.77447965605384	-0.0029491124580355	0.0122695170401462	-0.2403609244264405	0.810051	0.810051	chr3	125076638	0.0914876375147794	chr3:125076638:G:A
chr3:125076740	['A', 'G']	98663	73131.41224291203	-2504.8878842344097	-0.0010883532154761	0.0044010586517026	-0.247293504042516	0.804682	0.804682	chr3	125076740	0.0943757133345421	chr3:125076740:A:G
chr3:125078876	['T', 'C']	98663	105404.53464121242	-2491.887112090254	0.0026473855966426	0.0042690563083199	0.6201336795401794	0.535171	0.535171	chr3	125078876	0.2715074282768688	chr3:125078876:T:C
chr3:125078885	['A', 'G']	98663	21525.5991234122	-598.0958162406116	0.0021464910161087	0.0068037648182936	0.3154857749252806	0.752394	0.752394	chr3	125078885	0.1235546764088481	chr3:125078885:A:G
chr3:125079430	['G', 'A']	98663	7055.429062306779	169.01750206223454	-0.0037069148487133	0.0115887658311362	-0.3198714084595407	0.749066	0.749066	chr3	125079430	0.1254799150468555	chr3:125079430:G:A
chr3:125080172	['T', 'A']	98663	6972.130657800036	141.82150990009828	-0.0064382782384942	0.0116685265196736	-0.5517644603745843	0.581111	0.581111	chr3	125080172	0.2357409036111564	chr3:125080172:T:A
chr3:125080513	['C', 'T']	98663	18445.934794948207	-473.7328527354656	0.0098256936208502	0.0072784012146119	1.34997966327062	0.177026	0.177026	chr3	125080513	0.7519629436535606	chr3:125080513:C:T
chr3:125081238	['A', 'G']	98663	18448.93494698859	-464.8332304155511	0.0104801190052491	0.0072771154056611	1.44014742394992	0.149829	0.149829	chr3	125081238	0.8244041190729019	chr3:125081238:A:G
chr3:125081346	['T', 'C']	98663	37631.628316251525	-515.8983176570366	0.0015854250175311	0.0054204527913756	0.2924894060610045	0.769913	0.769913	chr3	125081346	0.1135583472361097	chr3:125081346:T:C
chr3:125082025	['A', 'G']	98663	105462.99872255012	-2485.1852232682686	0.0029763933303672	0.0042667078789494	0.6975854487371258	0.485438	0.485438	chr3	125082025	0.3138662301788635	chr3:125082025:A:G
chr3:125082480	['C', 'T']	98663	25527.328592859893	88.73102051765235	0.004548398963141	0.006394953084401	0.711248214507751	0.476932	0.476932	chr3	125082480	0.3215435373749333	chr3:125082480:C:T
chr3:125082955	['G', 'A']	98663	19547.386859390208	-396.15205091214943	0.0098845023739169	0.0071052400964991	1.3911567012052406	0.164181	0.164181	chr3	125082955	0.7846771034443463	chr3:125082955:G:A
chr3:125083059	['C', 'T']	98663	105609.90108074129	-2449.946989243036	0.0032362356005152	0.0042703672552625	0.7578354289147247	0.448551	0.448551	chr3	125083059	0.3481881707706945	chr3:125083059:C:T
chr3:125083387	['T', 'C']	98663	105446.36889285504	-2462.1975613456707	0.0034035802817067	0.0042676560834708	0.7975291858425971	0.425146	0.425146	chr3	125083387	0.3714619026419996	chr3:125083387:T:C
chr3:125083495	['G', 'A']	98663	42522.464804152136	-1809.862451312288	-0.00247591097481	0.0051743978351843	-0.4784925809095421	0.632301	0.632301	chr3	125083495	0.1990761313385475	chr3:125083495:G:A
chr3:125083705	['G', 'A']	98663	105374.44886288753	-2453.0387332314804	0.0035184462388831	0.0042667619604959	0.8246174198277042	0.409591	0.409591	chr3	125083705	0.3876495947404275	chr3:125083705:G:A
chr3:125083833	['A', 'G']	98663	105429.05732361384	-2467.141742954133	0.0032491456779472	0.0042670620431644	0.7614479576532469	0.446391	0.446391	chr3	125083833	0.3502845700958795	chr3:125083833:A:G
chr3:125084044	['C', 'T']	98663	105351.55921532842	-2478.2243947337915	0.0031631179035463	0.0042665633867644	0.7413737045039099	0.458469	0.458469	chr3	125084044	0.3386900244085567	chr3:125084044:C:T
chr3:125084188	['G', 'T']	98663	25544.6247098298	91.98994018185562	0.0047149376063454	0.0063930281652053	0.7375124095349611	0.460813	0.460813	chr3	125084188	0.3364752775261926	chr3:125084188:G:T
chr3:125084199	['G', 'A']	98663	105418.82168452424	-2469.81872633397	0.003224011664521	0.0042667415851161	0.7556144660289597	0.449882	0.449882	chr3	125084199	0.346901382822562	chr3:125084199:G:A
chr3:125084566	['G', 'A']	98663	105431.37201828822	-2463.5514636255352	0.0033679751494069	0.0042666506582307	0.7893721373484986	0.429896	0.429896	chr3	125084566	0.3666365957902027	chr3:125084566:G:A
chr3:125084575	['C', 'A']	98663	55675.90025241004	-2363.156292828837	-0.0038255809336615	0.004726050687929	-0.8094667590918162	0.418249	0.418249	chr3	125084575	0.378565088727794	chr3:125084575:C:A
chr3:125084714	['T', 'C']	98663	105435.8924075013	-2464.65467575317	0.0033311621039738	0.0042665983822979	0.7807536134159739	0.434949	0.434949	chr3	125084714	0.3615616633144875	chr3:125084714:T:C
chr3:125084755	['A', 'G']	98663	105363.29030655688	-2470.506677956263	0.0030880788239679	0.0042658453328277	0.7239078267099164	0.469124	0.469124	chr3	125084755	0.3287123483341392	chr3:125084755:A:G
chr3:125084771	['G', 'A']	98663	100937.39188613828	-2134.4442201936195	0.005780345461181	0.0042643926767032	1.3554908985656078	0.175264	0.175264	chr3	125084771	0.7563072807513088	chr3:125084771:G:A
chr3:125084947	['T', 'G']	98663	54090.38586995082	-2479.549347791735	-0.0043934589598192	0.0047859669764396	-0.917987729845888	0.358628	0.358628	chr3	125084947	0.445355805764429	chr3:125084947:T:G
chr3:125085360	['A', 'C']	98663	47892.193649763794	8.414806564747074	0.0088000115553724	0.0050293258814102	1.749739778823977	0.0801663	0.0801663	chr3	125085360	1.0960081603924423	chr3:125085360:A:C
chr3:125085395	['T', 'A']	98663	18608.69747805462	-453.68657710429335	0.0108402205220222	0.0072546861323384	1.4942370109853442	0.135117	0.135117	chr3	125085395	0.8692900059615412	chr3:125085395:T:A
chr3:125086476	['T', 'C']	98663	105849.45676834646	-2472.6791040711632	0.0027295975824287	0.0042701925988796	0.6392211871532174	0.522681	0.522681	chr3	125086476	0.2817632866731149	chr3:125086476:T:C
chr3:125086619	['A', 'C']	98663	7080.645893729602	193.46377318508044	-0.0015673842162885	0.011584427733094	-0.135300961981132	0.892374	0.892374	chr3	125086619	0.0494530917062449	chr3:125086619:A:C
chr3:125086649	['G', 'A']	98663	5546.505950088185	227.73908895893	0.0033324660994957	0.0129569103591722	0.2571960449766242	0.797028	0.797028	chr3	125086649	0.0985264213493168	chr3:125086649:G:A
chr3:125086899	['T', 'G']	98663	105694.63696185584	-2485.505532930513	0.0028657810761549	0.0042689215030294	0.6713126662369392	0.502023	0.502023	chr3	125086899	0.2992763853564462	chr3:125086899:T:G
chr3:125087609	['G', 'C']	98663	5677.460351730779	245.9796485204644	0.0034183460347683	0.0128144975090676	0.2667561511756111	0.789657	0.789657	chr3	125087609	0.1025615104245307	chr3:125087609:G:C
chr3:125089072	['C', 'T']	98663	5106.966945500637	241.31293007853887	0.0073288110975177	0.0135064186187527	0.5426169071453324	0.587395	0.587395	chr3	125089072	0.2310697545814369	chr3:125089072:C:T
chr3:125090328	['T', 'C']	98663	18853.71982889695	-476.62005289005873	0.0089962007815255	0.0072089657827314	1.2479183634184077	0.212064	0.212064	chr3	125090328	0.6735330510889966	chr3:125090328:T:C
chr3:125091121	['C', 'T']	98663	134501.53835470622	-4248.3776235214045	0.0013675417658631	0.0045697796149427	0.2992577062997439	0.764744	0.764744	chr3	125091121	0.1164839217013922	chr3:125091121:C:T
chr3:125091853	['G', 'A']	98663	97213.79436182832	-3749.744515093145	-0.0012363599056209	0.004251085234077	-0.2908339488726841	0.771179	0.771179	chr3	125091853	0.1128448052311266	chr3:125091853:G:A
chr3:125091946	['G', 'A']	98663	16893.4244700587	-712.2425132699046	0.0041060430348303	0.007601677845223	0.5401495720330562	0.589095	0.589095	chr3	125091946	0.2298146633642015	chr3:125091946:G:A
chr3:125092470	['G', 'A']	98663	94188.36506198742	-4139.036296379976	-0.0006482035502148	0.0042652327788397	-0.1519737805239161	0.879208	0.879208	chr3	125092470	0.0559083688784143	chr3:125092470:G:A
chr3:125092528	['A', 'G']	98663	3364.1022906953176	-40.88689468977475	-0.0110899013174979	0.0163991190064512	-0.6762498225139626	0.498884	0.498884	chr3	125092528	0.3020004243493278	chr3:125092528:A:G
chr3:125093098	['A', 'G']	98663	79178.2351671076	-3168.3148849461227	-0.0004112446917646	0.0043465914253938	-0.0946131466054264	0.924622	0.924622	chr3	125093098	0.0340357773862198	chr3:125093098:A:G
chr3:125093371	['T', 'C']	98663	109059.266515938	-3975.210668710739	-0.0013569169621673	0.0042683901414958	-0.3178990010720501	0.750562	0.750562	chr3	125093371	0.1246134271439237	chr3:125093371:T:C
chr3:125093542	['C', 'T']	98663	71028.1180328866	-3202.999879596516	-0.00068843507969	0.0044611244596016	-0.154318734194555	0.877359	0.877359	chr3	125093542	0.0568226645399188	chr3:125093542:C:T
chr3:125094678	['C', 'G']	98663	103509.39296538442	-3874.383752590796	-0.0018222517005127	0.004250756200177	-0.4286888296338592	0.668151	0.668151	chr3	125094678	0.175125377261061	chr3:125094678:C:G
chr3:125095503	['G', 'A']	98663	93363.46286478869	-3820.195979962374	-8.530566065181853e-05	0.0042570872064308	-0.0200385043846305	0.984013	0.984013	chr3	125095503	0.0069991639762088	chr3:125095503:G:A
chr3:125096617	['G', 'A']	98663	95664.17934628324	-3968.184437053735	-0.0020093671061359	0.0042468412935961	-0.4731439126689056	0.636112	0.636112	chr3	125096617	0.196466411553438	chr3:125096617:G:A
chr3:125096670	['G', 'C']	98663	102560.63207193324	-4225.398744187892	-0.0022243021601827	0.004253026365898	-0.5229927982619245	0.60098	0.60098	chr3	125096670	0.2211399806331427	chr3:125096670:G:C
chr3:125096838	['TTTG', 'T']	98663	98698.01774613898	-4013.142162156572	-0.0021977138935849	0.004250285000388	-0.5170744769784412	0.605105	0.605105	chr3	125096838	0.2181692584649642	chr3:125096838:TTTG:T
chr3:125097052	['A', 'G']	98663	71391.26043493692	-3366.06207875198	-0.002618660617034	0.0044606805345604	-0.5870540597438405	0.557169	0.557169	chr3	125097052	0.2540130550324704	chr3:125097052:A:G
chr3:125097585	['G', 'A']	98663	95926.77293937952	-3984.2198164365086	-0.0013228286964693	0.0042675377724134	-0.3099746896256063	0.756581	0.756581	chr3	125097585	0.1211445693329474	chr3:125097585:G:A
chr3:125098250	['C', 'T']	98663	95955.42370389897	-4043.227078867584	-0.0022983965554581	0.0042503189544776	-0.540758606606876	0.588675	0.588675	chr3	125098250	0.2301244075249992	chr3:125098250:C:T
chr3:125099249	['G', 'A']	98663	23693.641619024453	-999.0425949478724	-0.0073883230076224	0.0065339074208271	-1.1307664054240674	0.258156	0.258156	chr3	125099249	0.5881177767309949	chr3:125099249:G:A
chr3:125099400	['A', 'G']	98663	100364.20691123254	-4183.0313508111085	-0.0015187624383809	0.0042463436341891	-0.3576635734688989	0.720596	0.720596	chr3	125099400	0.1423081529583144	chr3:125099400:A:G
chr3:125099494	['G', 'A']	98663	108083.52770991514	-4067.699780903188	-0.0015466063625079	0.0042615122240663	-0.3629243050797175	0.716662	0.716662	chr3	125099494	0.1446856227773326	chr3:125099494:G:A
chr3:125099967	['A', 'G']	98663	8533.124338570702	163.05258398943178	0.0061588842257372	0.0105039488241153	0.5863398926313766	0.557648	0.557648	chr3	125099967	0.2536398510543588	chr3:125099967:A:G
chr3:125100437	['C', 'T']	98663	70952.71023781756	-3265.4975115080483	-0.0014143951818745	0.0044628799026202	-0.3169243207831193	0.751302	0.751302	chr3	125100437	0.1241854550470949	chr3:125100437:C:T
chr3:125100521	['C', 'T']	98663	8134.390940243733	112.45118326516209	0.0018047677836176	0.0107187532237187	0.1683747863160043	0.866289	0.866289	chr3	125100521	0.0623372001682708	chr3:125100521:C:T
chr3:125100689	['C', 'T']	98663	8449.810281451571	104.46829783880476	0.0028083441070685	0.0108098958456489	0.2597938173658689	0.795023	0.795023	chr3	125100689	0.0996203070308317	chr3:125100689:C:T
chr3:125101449	['C', 'T']	98663	70713.05097220249	-2392.727923101416	0.0029686733860526	0.0044255905930049	0.6707971114058676	0.502351	0.502351	chr3	125101449	0.2989927288796193	chr3:125101449:C:T
chr3:125101978	['C', 'T']	98663	38922.28444273229	-1575.0014648955057	0.0016762826201256	0.0053577711323306	0.3128693963820936	0.754381	0.754381	chr3	125101978	0.1224092583659938	chr3:125101978:C:T
chr3:125103016	['C', 'A']	98663	35619.52715496269	-1655.083361064414	-0.0052470022505128	0.0055303484199191	-0.9487652227505664	0.342742	0.342742	chr3	125103016	0.4650326733623817	chr3:125103016:C:A
chr3:125103903	['G', 'C']	98663	110286.59463213812	-2627.371919298831	0.0031988612797196	0.0043230815444168	0.7399493270838011	0.459333	0.459333	chr3	125103903	0.3378723523110739	chr3:125103903:G:C
chr3:125104088	['A', 'G']	98663	17157.869306027274	-1157.171760958064	-0.0087267569555297	0.007558116345284	-1.154620616679834	0.248249	0.248249	chr3	125104088	0.6051124922599996	chr3:125104088:A:G
chr3:125104167	['G', 'C']	98663	52395.49688282461	-2850.555782934083	0.0006613325462187	0.0048716455100991	0.1357513687824397	0.892018	0.892018	chr3	125104167	0.049626381922306	chr3:125104167:G:C
chr3:125106058	['T', 'C']	98663	44942.86490898954	-1630.7691371135638	-0.0033088728526245	0.0050738190446655	-0.6521464055962684	0.514308	0.514308	chr3	125106058	0.2887767202271629	chr3:125106058:T:C
chr3:125106232	['C', 'T']	98663	38990.11332556135	-1651.160886226941	-0.005943461372082	0.0053378042201638	-1.1134655987625552	0.265511	0.265511	chr3	125106232	0.5759174815868807	chr3:125106232:C:T
chr3:125106422	['T', 'G']	98663	174621.85787419532	-6307.774196346122	-0.0025777820858851	0.0066651722891058	-0.3867540063590725	0.698939	0.698939	chr3	125106422	0.1555607257126982	chr3:125106422:T:G
chr3:125107195	['T', 'C']	98663	6162.312290944475	60.259048031160354	0.0155307888952696	0.0122757749448997	1.2651575126605166	0.205818	0.205818	chr3	125107195	0.6865166462945298	chr3:125107195:T:C
chr3:125107564	['T', 'C']	98663	7778.813371857263	279.6841204392835	0.0265097824970715	0.0110011489570342	2.409728529320659	0.0159662	0.0159662	chr3	125107564	1.796798434857504	chr3:125107564:T:C
chr3:125108410	['C', 'T']	98663	38405.00657914743	-1782.9107424868637	-0.0076339131552406	0.00536851352219	-1.4219789376867311	0.155036	0.155036	chr3	125108410	0.8095674451458474	chr3:125108410:C:T
chr3:125108694	['A', 'T']	98663	112715.99111940149	-3983.68904488304	0.0027320842887537	0.004306405978078	0.6344232993037567	0.525806	0.525806	chr3	125108694	0.2791744624441405	chr3:125108694:A:T
chr3:125109122	['T', 'C']	98663	38558.55188774888	-1791.090049387578	-0.007461072131003	0.0053619044410444	-1.391496661874446	0.164078	0.164078	chr3	125109122	0.7849496463638341	chr3:125109122:T:C
chr3:125111278	['G', 'C']	98663	112645.11775022549	-3902.609446269909	0.0036244467773024	0.0043089096581098	0.841151721638168	0.400265	0.400265	chr3	125111278	0.3976523838429848	chr3:125111278:G:C
chr3:125111471	['A', 'G']	98663	159074.18447408968	-4794.607096459836	0.0077802219580338	0.0053769082294063	1.4469694527207655	0.147909	0.147909	chr3	125111471	0.8300053991510622	chr3:125111471:A:G
chr3:125112204	['C', 'T']	98663	23434.137652806778	-948.01109522418	0.0071160382914713	0.0065951322650921	1.0789834085870174	0.280598	0.280598	chr3	125112204	0.551915428788982	chr3:125112204:C:T
chr3:125112570	['T', 'C']	98663	37134.15109890111	-1187.2741610587016	-0.0016329279121643	0.0054259819843268	-0.3009460622761274	0.763456	0.763456	chr3	125112570	0.1172159874325019	chr3:125112570:T:C
chr3:125112685	['G', 'A']	98663	37572.42734202364	-1826.3986131197937	-0.0074497229298835	0.0054151703541117	-1.375713494262843	0.168913	0.168913	chr3	125112685	0.7723369246681856	chr3:125112685:G:A
chr3:125113199	['C', 'G']	98663	112995.32424706272	-4004.2017276542542	0.0019964701639812	0.0043075987289993	0.4634763564536982	0.643024	0.643024	chr3	125113199	0.1917728173198683	chr3:125113199:C:G
chr3:125113903	['T', 'C']	98663	37577.94963955837	-1832.6478822960016	-0.0074622347384645	0.0054161010024829	-1.3777872190794802	0.168272	0.168272	chr3	125113903	0.7739881434249661	chr3:125113903:T:C
chr3:125114022	['A', 'G']	98663	38539.374790904185	-1667.0302776349165	-0.0054646392868326	0.0053632847077982	-1.0188978554293402	0.308254	0.308254	chr3	125114022	0.5110912791550808	chr3:125114022:A:G
chr3:125114528	['G', 'A']	98663	65282.925137863946	-1343.158998525006	0.0046093255962508	0.0045574690309246	1.0113783692164	0.311838	0.311838	chr3	125114528	0.5060709636027659	chr3:125114528:G:A
chr3:125114730	['C', 'T']	98663	60013.59844483418	-1038.355452686575	0.0072869608310069	0.0046690829241555	1.5606835323715855	0.118602	0.118602	chr3	125114730	0.9259079873491576	chr3:125114730:C:T
chr3:125115124	['A', 'G']	98663	81299.89646572174	-2962.609808759849	-0.0034050154472246	0.0043292786273402	-0.7865087328224325	0.431571	0.431571	chr3	125115124	0.3649477460167435	chr3:125115124:A:G
chr3:125115214	['A', 'G']	98663	82684.59906530684	-2756.305489158021	-0.0017354014176239	0.0043113948431929	-0.4025150747591285	0.687306	0.687306	chr3	125115214	0.1628498647981748	chr3:125115214:A:G
chr3:125115873	['C', 'T']	98663	36518.59094226403	-1734.2184670337806	-0.0063771576639322	0.0054716517893635	-1.165490405717871	0.243823	0.243823	chr3	125115873	0.6129253294725799	chr3:125115873:C:T
chr3:125116823	['C', 'T']	98663	113070.06648283696	-3992.7589425533806	0.001955997910869	0.0043084390200654	0.4539922467880927	0.649835	0.649835	chr3	125116823	0.1871969013358861	chr3:125116823:C:T
chr3:125117396	['G', 'A']	98663	37729.60777395999	-1636.0701173095692	-0.0054622698174122	0.0054308890737464	-1.0057781963946737	0.314525	0.314525	chr3	125117396	0.5023448289769388	chr3:125117396:G:A
chr3:125118145	['G', 'A']	98663	37046.75097556278	-1737.7944685669906	-0.0047213265127473	0.0054432786561719	-0.8673681453720913	0.385742	0.385742	chr3	125118145	0.4137030721135056	chr3:125118145:G:A
chr3:125119252	['G', 'A']	98663	141133.17868294072	-4071.456188821784	-0.0006513224351543	0.0047312907012182	-0.1376627386236682	0.890507	0.890507	chr3	125119252	0.0503626623327704	chr3:125119252:G:A
chr3:125120094	['G', 'T']	98663	79767.12720987758	-3010.31119777045	0.0015568325042251	0.0043318648477723	0.3593908302623345	0.719304	0.719304	chr3	125120094	0.143087524610798	chr3:125120094:G:T
chr3:125120323	['C', 'T']	98663	10377.62817047091	-389.9519375549156	-0.0042898456424765	0.0096163317442493	-0.4461000053416303	0.655526	0.655526	chr3	125120323	0.1834100782948776	chr3:125120323:C:T
chr3:125121174	['G', 'A']	98663	62295.83960303704	-2173.648562543077	0.0026385610815531	0.0045706447913369	0.577284213062049	0.563749	0.563749	chr3	125121174	0.2489142154818182	chr3:125121174:G:A
chr3:125121292	['C', 'T']	98663	32580.320872905664	-811.987769386215	0.0010283775812658	0.0057226997090785	0.1797014754477602	0.857387	0.857387	chr3	125121292	0.0668231056995015	chr3:125121292:C:T
chr3:125121468	['T', 'A']	98663	115090.99614756844	-5162.062713307488	0.0018793189882138	0.0043616657049326	0.4308718538627231	0.666562	0.666562	chr3	125121468	0.1761594486423627	chr3:125121468:T:A
chr3:125122169	['A', 'G']	98663	31735.789852501413	-923.9455228585992	0.0005231591192298	0.0057863525394633	0.0904125899108031	0.92796	0.92796	chr3	125122169	0.0324707437743261	chr3:125122169:A:G
chr3:125122636	['C', 'T']	98663	26720.979138790903	-1009.1194481757652	0.0084310880824095	0.0062424839034877	1.3505982895204585	0.176827	0.176827	chr3	125122636	0.7524514211343788	chr3:125122636:C:T
chr3:125122733	['G', 'A']	98663	31717.82214540589	-913.632896840252	0.0006982311849229	0.0057881197469832	0.1206317794801744	0.903983	0.903983	chr3	125122733	0.0438397366436777	chr3:125122733:G:A
chr3:125122817	['A', 'C']	98663	33626.13472553095	-1435.6276579540388	-0.0037342055633793	0.0056479612545882	-0.6611599115248535	0.508511	0.508511	chr3	125122817	0.2936996480752966	chr3:125122817:A:C
chr3:125123469	['G', 'A']	98663	28214.147366820423	-770.4819384658332	0.0122431735567097	0.0060934722100995	2.009227766135921	0.0445157	0.0445157	chr3	125123469	1.351486793044952	chr3:125123469:G:A
chr3:125123556	['C', 'T']	98663	31680.77981651376	-918.8240418324788	0.0006008590838998	0.005790974590403	0.1037578518986493	0.917362	0.917362	chr3	125123556	0.0374592536656826	chr3:125123556:C:T
chr3:125123612	['G', 'A']	98663	31687.02910642959	-921.0669288622676	0.0005681143738277	0.0057906915769504	0.0981082080228675	0.921847	0.921847	chr3	125123612	0.0353411533168403	chr3:125123612:G:A
chr3:125123747	['G', 'A']	98663	31693.212269267024	-924.1404364233316	0.0003792042739158	0.005790449654622	0.0654878803087723	0.947786	0.947786	chr3	125123747	0.0232897106689577	chr3:125123747:G:A
chr3:125123752	['A', 'G']	98663	31691.139294656696	-923.6673870268772	0.0003963072966429	0.0057902707150398	0.0684436559440237	0.945433	0.945433	chr3	125123752	0.0243692428753112	chr3:125123752:A:G
chr3:125123755	['G', 'T']	98663	33604.1307111359	-1439.5159850717748	-0.0040669935698561	0.0056495357905699	-0.7198810168871944	0.4716	0.4716	chr3	125123755	0.3264262035769484	chr3:125123755:G:T
chr3:125123811	['A', 'G']	98663	33626.13472553095	-1449.0649210500844	-0.0044000334455817	0.0056479238167658	-0.77905325714916	0.43595	0.43595	chr3	125123811	0.3605633180004522	chr3:125123811:A:G
chr3:125123903	['A', 'G']	98663	27624.31974575241	-871.9096774768988	0.0099676225672029	0.0061418965892504	1.6228900018682146	0.104616	0.104616	chr3	125123903	0.98040188927071	chr3:125123903:A:G
chr3:125124147	['C', 'G']	98663	32089.22812975165	-845.2947685305202	0.0011637137337594	0.0057637616554128	0.201901779312229	0.839994	0.839994	chr3	125124147	0.0757238160526394	chr3:125124147:C:G
chr3:125124549	['A', 'C']	98663	31668.419512788547	-915.3028004196276	0.0008682497909706	0.0057925823070976	0.1498899359456271	0.880852	0.880852	chr3	125124549	0.0550970552460492	chr3:125124549:A:C
chr3:125124645	['C', 'T']	98663	31656.09616398363	-916.0531155236836	0.0008172756920409	0.0057932240803273	0.1410744139547934	0.887811	0.887811	chr3	125124645	0.0516794783580662	chr3:125124645:C:T
chr3:125124803	['G', 'A']	98663	31658.60438079021	-915.445695352372	0.000850476533127	0.0057923235762727	0.1468282152970281	0.883268	0.883268	chr3	125124803	0.0539075033739888	chr3:125124803:G:A
chr3:125124986	['G', 'A']	98663	35120.051314802426	-443.2776980362035	-0.0047396281560456	0.00562153012772	-0.8431206536943263	0.399163	0.399163	chr3	125124986	0.3988497219952682	chr3:125124986:G:A
chr3:125125225	['C', 'T']	98663	31651.077593899547	-911.7686047699592	0.0009849575693365	0.0057948615557168	0.1699708543278059	0.865033	0.865033	chr3	125125225	0.0629673243912202	chr3:125125225:C:T
chr3:125125339	['C', 'T']	98663	31649.528625876825	-913.4208897170028	0.0008568779746816	0.0057937320662364	0.1478974113551419	0.882424	0.882424	chr3	125125339	0.0543226885485751	chr3:125125339:C:T
chr3:125126004	['A', 'G']	98663	29656.00578796388	-588.5936842972108	0.0119040825693323	0.0059607354193024	1.9970828651081705	0.0458189	0.0458189	chr3	125126004	1.338955341372386	chr3:125126004:A:G
chr3:125126295	['A', 'G']	98663	31785.22159488307	-929.3732153210108	8.354840061790679e-05	0.0057824150463421	0.0144487035171848	0.988472	0.988472	chr3	125126295	0.0050356282397581	chr3:125126295:A:G
chr3:125126557	['A', 'T']	98663	59347.62429673481	-3421.657113606906	-0.0008033855560548	0.004708354884658	-0.1706297795590274	0.864515	0.864515	chr3	125126557	0.0632274669814835	chr3:125126557:A:T
chr3:125127100	['C', 'T']	98663	31743.5043132723	-916.1963287033864	0.0007449202422133	0.005785598357557	0.1287542266463071	0.897552	0.897552	chr3	125127100	0.0469403810127517	chr3:125127100:C:T
chr3:125127412	['T', 'C']	98663	3325.2696264761034	194.51503417836807	-0.0117862480589029	0.0168885242610122	-0.6978850180599804	0.485251	0.485251	chr3	125127412	0.3140335609493174	chr3:125127412:T:C
chr3:125127564	['A', 'C']	98663	31766.15145924356	-908.6270135819772	0.0006975094558775	0.0057846203701667	0.1205799881829507	0.904024	0.904024	chr3	125127564	0.0438200397356888	chr3:125127564:A:C
chr3:125129058	['T', 'C']	98663	97015.88313939344	-3627.464686899788	-0.002944182051174	0.0042502513688366	-0.6927077473019801	0.488495	0.488495	chr3	125129058	0.3111398771520096	chr3:125129058:T:C
chr3:125129614	['G', 'A']	98663	26745.43970847608	-1010.0426347727775	0.0057387281299743	0.0062454099476539	0.918871327594772	0.358165	0.358165	chr3	125129614	0.4459168558111969	chr3:125129614:G:A
chr3:125129831	['G', 'A']	98663	3448.1397946462057	129.0669607502909	-0.0170639543266112	0.0164859497219	-1.035060437188125	0.300643	0.300643	chr3	125129831	0.5219489035655787	chr3:125129831:G:A
chr3:125129911	['C', 'T']	98663	81390.54908818132	-4036.419979163815	-0.0007362119041798	0.0043807791508751	-0.1680550146045907	0.86654	0.86654	chr3	125129911	0.0622113851966606	chr3:125129911:C:T
chr3:125130434	['A', 'G']	98663	54691.61877433487	-3016.391989353034	-0.004368170344555	0.0048023011593214	-0.9095994190360616	0.363036	0.363036	chr3	125130434	0.440050306572344	chr3:125130434:A:G
chr3:125130535	['T', 'C']	98663	41280.09197429504	-518.7434510851605	-0.0004845778281695	0.0053040919256198	-0.0913592439506903	0.927207	0.927207	chr3	125130535	0.0328232983021203	chr3:125130535:T:C
chr3:125130630	['C', 'T']	98663	193378.7599562119	-6828.838067539121	0.0045107948874998	0.0155377629269298	0.2903117333372214	0.771578	0.771578	chr3	125130630	0.1126201638882023	chr3:125130630:C:T
chr3:125130926	['G', 'A']	98663	173694.2814413136	-6658.707066811398	-0.0039886175437548	0.0065951509692302	-0.6047803245693332	0.545326	0.545326	chr3	125130926	0.2633437955694707	chr3:125130926:G:A
chr3:125131069	['G', 'C']	98663	173724.32549464807	-6651.699288603338	-0.0038489945789944	0.006597316245346	-0.5834182318771942	0.559613	0.559613	chr3	125131069	0.2521122052547507	chr3:125131069:G:C
chr3:125131085	['A', 'T']	98663	173705.80298607313	-6656.31744247589	-0.0038748781378373	0.0065958034474764	-0.5874762898400017	0.556885	0.556885	chr3	125131085	0.2542344799104967	chr3:125131085:A:T
chr3:125131144	['A', 'G']	98663	15319.950235189164	0.4726965175210961	0.0063721487840749	0.007990918301736	0.797423843351091	0.425207	0.425207	chr3	125131144	0.3713995944865829	chr3:125131144:A:G
chr3:125131279	['A', 'G']	98663	49648.070589308685	-2681.70657535693	-0.0041438829785495	0.004940414340704	-0.8387723564819514	0.401599	0.401599	chr3	125131279	0.396207377274946	chr3:125131279:A:G
chr3:125131401	['T', 'G']	98663	54650.8626314029	-3003.144929148172	-0.0040215939050357	0.0048032604975016	-0.8372633354213337	0.402447	0.402447	chr3	125131401	0.3952913056641099	chr3:125131401:T:G
chr3:125131520	['TG', 'T']	98663	49639.54058793715	-2670.1003381253427	-0.0041792593806362	0.0049392062576655	-0.8461398780725401	0.397477	0.397477	chr3	125131520	0.4006879967234311	chr3:125131520:TG:T
chr3:125131971	['C', 'A']	98663	2779.028166872757	110.88780018132825	-0.0127502323093302	0.018193913137967	-0.7007965912909131	0.483432	0.483432	chr3	125131971	0.3156646055554847	chr3:125131971:C:A
chr3:125131974	['T', 'C']	98663	15347.555553302987	0.908100116090056	0.0062629220494053	0.0079850813029971	0.784327899961977	0.43285	0.43285	chr3	125131974	0.3636625781466915	chr3:125131974:T:C
chr3:125132240	['G', 'A']	98663	26693.95225109233	-1020.5992465801104	0.0061508761552999	0.0062547139071128	0.9833984809928954	0.325414	0.325414	chr3	125132240	0.4875637667281247	chr3:125132240:G:A
chr3:125132389	['A', 'G']	98663	193418.8415957997	-6803.986808469264	0.0091820305767618	0.0156133851282364	0.5880871125222152	0.556475	0.556475	chr3	125132389	0.2545543418520598	chr3:125132389:A:G
chr3:125132657	['C', 'T']	98663	15352.556060129951	3.474417174665722	0.0063275394916187	0.0079840963456773	0.7925179278484615	0.428061	0.428061	chr3	125132657	0.3684943382865626	chr3:125132657:C:T
chr3:125132676	['T', 'C']	98663	15316.483846442366	-3.385960899248908	0.0061833471513323	0.0079913060609223	0.773759270911802	0.439075	0.439075	chr3	125132676	0.357461289999095	chr3:125132676:T:C
chr3:125133229	['A', 'C']	98663	174424.60729598507	-6624.826654765909	-0.0044211917505227	0.0066732392375526	-0.6625255881196497	0.507636	0.507636	chr3	125133229	0.2944475866424308	chr3:125133229:A:C
chr3:125133718	['G', 'A']	98663	49798.561540800816	-2699.305184184463	-0.0044015587386862	0.004933325496976	-0.8922092696669199	0.372283	0.372283	chr3	125133718	0.4291267950326399	chr3:125133718:G:A
chr3:125133803	['G', 'T']	98663	15321.19277951254	11.077510977015116	0.0068406639602763	0.0079918887910666	0.8559508445516414	0.392027	0.392027	chr3	125133803	0.4066840208693322	chr3:125133803:G:T
chr3:125134100	['T', 'C']	98663	15336.170956553517	4.303343610322997	0.0064838864085383	0.007989488377267	0.8115521423107945	0.417051	0.417051	chr3	125134100	0.3798108331215636	chr3:125134100:T:C
chr3:125134140	['C', 'T']	98663	49864.12956335732	-2719.701852846004	-0.0046399214304452	0.0049311605263487	-0.9409390356798748	0.346738	0.346738	chr3	125134140	0.4599985601723786	chr3:125134140:C:T
chr3:125134141	['G', 'A']	98663	15331.283273682173	9.472092047851111	0.0067353198175854	0.0079893956994659	0.8430324483784924	0.399212	0.399212	chr3	125134141	0.3987964126365333	chr3:125134141:G:A
chr3:125134409	['C', 'T']	98663	40957.56638486802	-527.9146941540756	-0.0007963984178847	0.0053172581491277	-0.1497761431830032	0.880942	0.880942	chr3	125134409	0.0550526839933314	chr3:125134409:C:T
chr3:125134943	['C', 'T']	98663	15314.93134800369	4.227943947769436	0.0064405338568602	0.0079903640467842	0.8060375996826117	0.420223	0.420223	chr3	125134943	0.3765201811073108	chr3:125134943:C:T
chr3:125135164	['C', 'T']	98663	16480.503345024026	-771.2714799284373	0.0006619022007278	0.0076752241967356	0.086238809937224	0.931277	0.931277	chr3	125135164	0.0309211228009363	chr3:125135164:C:T
chr3:125135314	['C', 'T']	98663	49833.576332008764	-2717.1740255871	-0.004683455475095	0.0049305125028977	-0.9498922216184348	0.342169	0.342169	chr3	125135314	0.4657593394436334	chr3:125135314:C:T
chr3:125135792	['A', 'T']	98663	65341.93410915581	-2693.968165434449	-0.0017953243050725	0.0045242015930139	-0.3968267700194425	0.691496	0.691496	chr3	125135792	0.160210327749829	chr3:125135792:A:T
chr3:125136847	['C', 'T']	98663	43803.32335110805	-638.5370578038437	0.0018324520520068	0.0051528353896329	0.3556201418142609	0.722126	0.722126	chr3	125136847	0.1413870180391669	chr3:125136847:C:T
chr3:125137101	['C', 'A']	98663	145270.61348822594	-6160.849565063921	-0.0038352467570145	0.0048786981290526	-0.7861209395546809	0.431799	0.431799	chr3	125137101	0.3647183677798908	chr3:125137101:C:A
chr3:125137599	['C', 'T']	98663	11971.21334374018	-23.091766385307224	-0.0048444310271221	0.0089460876310509	-0.5415139250712905	0.588155	0.588155	chr3	125137599	0.2305082066213636	chr3:125137599:C:T
chr3:125138176	['T', 'C']	98663	52238.66471754776	-465.7784897729697	0.0032677353366321	0.0048820558887722	0.6693359132055905	0.503283	0.503283	chr3	125138176	0.2981877390463004	chr3:125138176:T:C
chr3:125138711	['A', 'G']	98663	15093.490123569827	-78.46830707994198	0.003657497084832	0.0080515373704121	0.4542607102927443	0.649642	0.649642	chr3	125138711	0.1873259052899748	chr3:125138711:A:G
chr3:125139141	['G', 'A']	98663	2101.1703714966297	264.777558198258	-0.0037203767536414	0.0210866943681948	-0.1764324312137269	0.859955	0.859955	chr3	125139141	0.0655242740622572	chr3:125139141:G:A
chr3:125140328	['G', 'C']	98663	49796.54242098647	-680.2667987456404	0.0030345696298452	0.0049330486718351	0.6151509607377093	0.538456	0.538456	chr3	125140328	0.26884977934451	chr3:125140328:G:C
chr3:125140512	['T', 'C']	98663	99691.46908272318	-2311.0909769752984	0.0065328424134927	0.0042641192680208	1.532049645629362	0.125513	0.125513	chr3	125140512	0.9013112898333692	chr3:125140512:T:C
chr3:125140525	['A', 'G']	98663	2874.262189064813	164.09357468692372	0.0004650729003696	0.0179689001210378	0.0258821016999875	0.979351	0.979351	chr3	125140525	0.0090616288883211	chr3:125140525:A:G
chr3:125140638	['C', 'T']	98663	80481.3414762706	-1465.141346294295	0.004984016563194	0.0043545321121613	1.1445584588237816	0.252395	0.252395	chr3	125140638	0.5979192528110968	chr3:125140638:C:T
chr3:125140756	['A', 'G']	98663	2905.795196479989	178.78168839568266	0.0055386951023583	0.0179004925243704	0.3094157937172812	0.757006	0.757006	chr3	125140756	0.1209006782851785	chr3:125140756:A:G
chr3:125141021	['A', 'G']	98663	31904.91035335618	201.7638979961044	0.0041396770373811	0.0059034153100869	0.7012342550773738	0.483158	0.483158	chr3	125141021	0.3159108251340626	chr3:125141021:A:G
chr3:125141035	['A', 'C']	98663	112216.2968704062	-2735.2706754159344	0.0059224236667497	0.0043012038066502	1.376922353131223	0.168539	0.168539	chr3	125141035	0.7732995872260415	chr3:125141035:A:C
chr3:125141190	['C', 'G']	98663	136260.93363715452	-4751.281489257559	2.035325147904591e-05	0.0046079468963836	0.0044169891573662	0.996476	0.996476	chr3	125141190	0.0015331567658857	chr3:125141190:C:G
chr3:125141294	['T', 'C']	98663	29202.847815509384	521.964757576144	0.0056186462162783	0.0061550162231604	0.912856443031974	0.36132	0.36132	chr3	125141294	0.4421079984396159	chr3:125141294:T:C
chr3:125141312	['C', 'T']	98663	139995.0270549716	-4019.976679793684	0.0075409338337714	0.0046632630196016	1.617093825090673	0.105861	0.105861	chr3	125141312	0.9752640078279302	chr3:125141312:C:T
chr3:125141430	['A', 'G']	98663	29163.41461757639	505.3770068301041	0.005283469549502	0.00615857809139	0.8579041251240274	0.390947	0.390947	chr3	125141430	0.4078821151557923	chr3:125141430:A:G
chr3:125142345	['C', 'G']	98663	97009.88271367176	-3770.563536419372	0.0041719246117974	0.0042608901108154	0.9791204427468916	0.327523	0.327523	chr3	125142345	0.484758196672658	chr3:125142345:C:G
chr3:125142463	['C', 'T']	98663	38287.88067266074	-478.599374720115	0.0045095205936858	0.0054067684596669	0.8340509913316299	0.404254	0.404254	chr3	125142463	0.393345674156668	chr3:125142463:C:T
chr3:125142598	['A', 'T']	98663	63836.76421931859	-2724.303634706048	0.0027362579755167	0.0045572051452052	0.6004245778568241	0.548225	0.548225	chr3	125142598	0.2610411637719187	chr3:125142598:A:T
chr3:125142885	['C', 'T']	98663	63820.99659388114	-2730.8475178923427	0.0027134232443562	0.0045582055319722	0.5952832151432711	0.551656	0.551656	chr3	125142885	0.258331653923803	chr3:125142885:C:T
chr3:125142926	['T', 'C']	98663	63925.42291941208	-2708.1256633879016	0.0029485794670661	0.0045554362050984	0.6472661089548449	0.517461	0.517461	chr3	125142926	0.2861223765436057	chr3:125142926:T:C
chr3:125142986	['C', 'T']	98663	66459.08316185338	-2618.849448277389	0.0024722090253444	0.0045042691264322	0.5488590836717334	0.583103	0.583103	chr3	125142986	0.2342547241764617	chr3:125142986:C:T
chr3:125143166	['T', 'C']	98663	63726.272069259176	-2768.582803091372	0.002133089618503	0.0045609856711029	0.4676817188919679	0.640013	0.640013	chr3	125143166	0.1938112044990423	chr3:125143166:T:C
chr3:125143172	['G', 'A']	98663	181052.6804926258	-6834.193669268387	0.0013371086866476	0.0078421053986869	0.170503789310399	0.864614	0.864614	chr3	125143172	0.0631777365637352	chr3:125143172:G:A
chr3:125143308	['T', 'C']	98663	16067.4656678898	-830.3742092537254	-0.0005614409140055	0.0077713154137732	-0.0722452872020235	0.942407	0.942407	chr3	125143308	0.025761496697378	chr3:125143308:T:C
chr3:125143842	['A', 'G']	98663	184604.7135933157	-6850.32114677892	0.0049719997995658	0.0088680997759413	0.5606612380540168	0.57503	0.57503	chr3	125143842	0.240309497058915	chr3:125143842:A:G
chr3:125144024	['C', 'A']	98663	86937.81159214623	-2863.6455519189176	-0.0031759303071601	0.0042717284943468	-0.7434766304467075	0.457195	0.457195	chr3	125144024	0.3398985278049347	chr3:125144024:C:A
chr3:125144359	['A', 'G']	98663	185974.7698989469	-6845.762902766965	0.008086663041763	0.0093349019544119	0.866282589924903	0.386337	0.386337	chr3	125144359	0.4130336969125541	chr3:125144359:A:G
chr3:125145670	['G', 'GT']	98663	66108.07082175954	-2780.814025950945	0.0003598787281579	0.0045124828737346	0.0797518213869826	0.936435	0.936435	chr3	125145670	0.0285223625717382	chr3:125145670:G:GT
chr3:125145978	['G', 'A']	98663	8278.090734921441	362.7569661743229	0.0131383403218293	0.0107998718259423	1.2165274304709617	0.223787	0.223787	chr3	125145978	0.6501651456550652	chr3:125145978:G:A
chr3:125146298	['G', 'C']	98663	104898.63201321804	-2766.5057418990536	0.0038499816355319	0.0042607021484799	0.9036026226112756	0.366208	0.366208	chr3	125146298	0.436272172546869	chr3:125146298:G:C
chr3:125146707	['C', 'T']	98663	43151.4967000882	-2752.9016212305896	-0.0068300197441117	0.0051765844590015	-1.3194066083931235	0.187036	0.187036	chr3	125146707	0.7280747940164061	chr3:125146707:C:T
chr3:125146899	['A', 'G']	98663	185685.8820214469	-6873.741397715972	0.0090319198526791	0.0092281681411671	0.978733776250505	0.327714	0.327714	chr3	125146899	0.4845050050842923	chr3:125146899:A:G
chr3:125147381	['C', 'T']	98663	12138.49211932008	245.89449308876155	-0.0149641470987737	0.0090536107523475	-1.652837470938727	0.0983671	0.0983671	chr3	125147381	1.0071501320323668	chr3:125147381:C:T
chr3:125147536	['AG', 'A']	98663	31903.20361885454	-1164.5490883410655	0.0055558741027452	0.0058060603341386	0.9569094675226866	0.338615	0.338615	chr3	125147536	0.4702938073820207	chr3:125147536:AG:A
chr3:125147540	['C', 'T']	98663	39223.1558416544	-2514.7481759189664	-0.0098860909722328	0.0053512241786421	-1.8474447420256488	0.0646857	0.0646857	chr3	125147540	1.1891917177471447	chr3:125147540:C:T
chr3:125147915	['T', 'C']	98663	12049.488510931593	375.1448633038861	-0.0157196334982984	0.0091070502716575	-1.7260949516464437	0.0843335	0.0843335	chr3	125147915	1.073999875255203	chr3:125147915:T:C
chr3:125148073	['T', 'A']	98663	175512.33672207582	-7192.76549754175	-0.0130396990528615	0.0069500476663245	-1.8762028231897512	0.0606304	0.0606304	chr3	125148073	1.2173095665626632	chr3:125148073:T:A
chr3:125148231	['G', 'C']	98663	75168.38057008474	-3142.2818216720334	-0.0096134513807456	0.0043645964065663	-2.202598014854842	0.0276254	0.0276254	chr3	125148231	1.5586914249254722	chr3:125148231:G:C
chr3:125148401	['T', 'C']	98663	33550.76075783839	-552.9145355379683	-0.0040926618169731	0.0056828984773716	-0.7201715521171846	0.471421	0.471421	chr3	125148401	0.3265910752249697	chr3:125148401:T:C
chr3:125148438	['C', 'T']	98663	29930.42688155695	-418.5601807063273	-0.0082592722550627	0.0059691925494306	-1.3836498297999362	0.166469	0.166469	chr3	125148438	0.7786666293193365	chr3:125148438:C:T
chr3:125148994	['G', 'A']	98663	29396.78770893094	-402.809310206202	-0.007069528445579	0.0060092646529406	-1.1764381923368146	0.239423	0.239423	chr3	125148994	0.6208341317354301	chr3:125148994:G:A
chr3:125149369	['G', 'C']	98663	29354.27272635122	-409.5440308675163	-0.007168398431611	0.0060129219580312	-1.1921655530613544	0.233199	0.233199	chr3	125149369	0.6322733162432682	chr3:125149369:G:C
chr3:125149878	['T', 'C']	98663	53524.90257528138	-2250.950603735436	0.0025820879145026	0.0047947305108635	0.5385261817431332	0.590215	0.590215	chr3	125149878	0.2289897573327593	chr3:125149878:T:C
chr3:125149965	['G', 'A']	98663	29321.2690467502	-400.65558574878366	-0.0069103753761796	0.006017422857464	-1.1483945103854367	0.250809	0.250809	chr3	125149965	0.600656883390733	chr3:125149965:G:A
chr3:125150047	['C', 'T']	98663	29299.15746738436	-402.7437925060407	-0.007045819566472	0.0060194118635076	-1.170516277377026	0.241796	0.241796	chr3	125150047	0.6165508878933466	chr3:125150047:C:T
chr3:125150509	['C', 'T']	98663	13440.089777507472	406.90755508125216	-0.0157599425198784	0.0086673538197464	-1.818310737929404	0.0690197	0.0690197	chr3	125150509	1.1610269327383558	chr3:125150509:C:T
chr3:125150863	['C', 'T']	98663	124430.74572439454	-4825.491885608214	-0.0065014440805836	0.0044119196043638	-1.4736089193812532	0.14059	0.14059	chr3	125150863	0.8520455690691795	chr3:125150863:C:T
chr3:125150941	['C', 'T']	98663	43167.12529270441	-1666.8686408699243	0.0028671266968706	0.0051396818007115	0.5578412843522087	0.576954	0.576954	chr3	125150941	0.2388588113547397	chr3:125150941:C:T
chr3:125151084	['C', 'T']	98663	183377.5862568801	-6628.1711026689145	-0.0076784368269379	0.0083473061789753	-0.9198700349913904	0.357643	0.357643	chr3	125151084	0.4465502708044356	chr3:125151084:C:T
chr3:125151569	['A', 'G']	98663	21645.071374266336	486.44393985118	0.0008323527676437	0.0070194224088245	0.1185785267171534	0.90561	0.90561	chr3	125151569	0.0430587905276667	chr3:125151569:A:G
chr3:125151590	['A', 'G']	98663	16314.637858496984	466.5363826730469	0.0069177944713551	0.0079607049299786	0.8689927000439314	0.384853	0.384853	chr3	125151590	0.4147051236858511	chr3:125151590:A:G
chr3:125151599	['C', 'T']	98663	41618.32734571405	-2227.6353860788377	-0.0066513904099775	0.0052204277939846	-1.2741083053848092	0.202628	0.202628	chr3	125151599	0.6933005421678542	chr3:125151599:C:T
chr3:125152623	['A', 'G']	98663	127462.1297723079	-4621.884202178119	-0.0046776013081425	0.0044510649551018	-1.0508948656840085	0.293309	0.293309	chr3	125152623	0.5326746107652055	chr3:125152623:A:G
chr3:125152690	['T', 'A']	98663	127440.95854875007	-4617.365519805948	-0.0045462616232637	0.004450533951522	-1.0215092554701073	0.307016	0.307016	chr3	125152690	0.5128389908725112	chr3:125152690:T:A
chr3:125152841	['G', 'A']	98663	36540.55535844619	-378.9130140995568	0.0011375036465733	0.0055534920883078	0.2048267339694639	0.837708	0.837708	chr3	125152841	0.0769073370832479	chr3:125152841:G:A
chr3:125152898	['A', 'G']	98663	127488.05685781495	-4603.149439748243	-0.0043372470740349	0.0044508141187232	-0.9744839839052032	0.329819	0.329819	chr3	125152898	0.4817243294147404	chr3:125152898:A:G
chr3:125153214	['C', 'T']	98663	36569.48260168865	-388.0325342232172	0.0007678513662104	0.0055512975803132	0.1383192587141334	0.889988	0.889988	chr3	125153214	0.0506158490504996	chr3:125153214:C:T
chr3:125153535	['T', 'C']	98663	36622.96954031728	-381.7986991493076	0.0010081587529175	0.0055482427285534	0.1817077590584133	0.855812	0.855812	chr3	125153535	0.0676216282315611	chr3:125153535:T:C
chr3:125153742	['G', 'A']	98663	126399.53011535264	-4567.013558489675	-0.0039265915265419	0.0044378161405795	-0.8848026601726698	0.376265	0.376265	chr3	125153742	0.4245061776774982	chr3:125153742:G:A
chr3:125153969	['A', 'G']	98663	43941.78984287888	-1703.2316700491356	0.0001354128902133	0.0051046898182185	0.026527153467792	0.978837	0.978837	chr3	125153969	0.0092896226956828	chr3:125153969:A:G
chr3:125154451	['A', 'G']	98663	90618.85855913388	-4273.661224368388	-0.0051403714970243	0.0043009746644979	-1.1951643285544384	0.232026	0.232026	chr3	125154451	0.6344633469028303	chr3:125154451:A:G
chr3:125155509	['C', 'T']	98663	52972.64405061236	-998.9149445847388	0.0087777061683446	0.0048281619925006	1.8180222995787387	0.0690638	0.0690638	chr3	125155509	1.1607495297567816	chr3:125155509:C:T
chr3:125155953	['A', 'G']	98663	34471.93964276301	-1361.2287188460782	-0.0011488130283386	0.0055832783063632	-0.2057595851937655	0.836979	0.836979	chr3	125155953	0.0772854384207576	chr3:125155953:A:G
chr3:125155991	['T', 'C']	98663	159400.23404427862	-5385.268586608495	-0.002757815699657	0.0053898815852336	-0.5116653596272837	0.608886	0.608886	chr3	125155991	0.2154640114811083	chr3:125155991:T:C
chr3:125156083	['C', 'T']	98663	37257.28670336243	-1549.327609225332	-0.0060423169522124	0.0054071784594993	-1.1174620918230154	0.2638	0.2638	chr3	125156083	0.5787252087896535	chr3:125156083:C:T
chr3:125156334	['C', 'T']	98663	99247.07695894576	-3261.343870439211	-0.0005461232147067	0.0042446024962105	-0.1286629820329102	0.897625	0.897625	chr3	125156334	0.0469050602647737	chr3:125156334:C:T
chr3:125156929	['A', 'G']	98663	11249.02613173313	24.36076986360584	0.004856030443031	0.0092341812740426	0.5258755810524699	0.598976	0.598976	chr3	125156929	0.2225905787398716	chr3:125156929:A:G
chr3:125157372	['C', 'T']	98663	9523.579158093193	-77.57615264844887	-0.0040306297024173	0.0099858485024345	-0.4036341730434506	0.686483	0.686483	chr3	125157372	0.1633702131214834	chr3:125157372:C:T
chr3:125157549	['T', 'C']	98663	10150.925963468286	55.45171148250611	0.0003597120085543	0.0097202213676045	0.0370065654835	0.97048	0.97048	chr3	125157549	0.0130134102798825	chr3:125157549:T:C
chr3:125157913	['T', 'G']	98663	10056.01922901483	20.30369869720079	-0.0016988361408906	0.0097571317488558	-0.1741122478017017	0.861778	0.861778	chr3	125157913	0.0646045970433775	chr3:125157913:T:G
chr3:125160226	['G', 'T']	98663	33663.70599444546	-1397.2131652037983	-0.000438197224253	0.0056455276532593	-0.0776184709679154	0.938132	0.938132	chr3	125160226	0.027736049852994	chr3:125160226:G:T
chr3:125160259	['A', 'C']	98663	160173.7406570238	-5367.7206148098085	-0.0038729254249906	0.0054276406769275	-0.7135559731236781	0.475503	0.475503	chr3	125160259	0.3228467387069338	chr3:125160259:A:C
chr3:125160859	['GCC', 'G']	98663	160061.22663475582	-5401.537872853048	-0.0044301746092629	0.0054227145551279	-0.8169662194506674	0.41395	0.41395	chr3	125160859	0.3830521130710729	chr3:125160859:GCC:G
chr3:125161421	['C', 'T']	98663	11200.567617425855	-404.3023649408612	0.0051555206914514	0.0091831783657385	0.5614091860271592	0.57452	0.57452	chr3	125161421	0.2406948481968428	chr3:125161421:C:T
chr3:125161533	['A', 'G']	98663	160189.85966832913	-5366.691640356656	-0.003914627875831	0.005429062839698	-0.7210503896191308	0.47088	0.47088	chr3	125161533	0.3270897552444642	chr3:125161533:A:G
chr3:125161667	['C', 'G']	98663	151402.8912475827	-5401.11718960525	-0.0018538492172057	0.0051409407304316	-0.3606050554584208	0.718395	0.718395	chr3	125161667	0.1436366990021749	chr3:125161667:C:G
chr3:125162312	['A', 'C']	98663	160214.11926047556	-5371.780387653235	-0.0040998737419196	0.005430639858383	-0.7549522429830825	0.450279	0.450279	chr3	125162312	0.3465183070827902	chr3:125162312:A:C
chr3:125162316	['A', 'G']	98663	10162.515011453708	37.00983014173401	-0.0004227604778378	0.0097134338302894	-0.0435232776816333	0.965284	0.965284	chr3	125162316	0.0153448923692004	chr3:125162316:A:G
chr3:125162507	['A', 'G']	98663	160172.85777277703	-5382.942841820111	-0.0043187340939592	0.0054287768484683	-0.7955261773520368	0.426309	0.426309	chr3	125162507	0.3702754986710048	chr3:125162507:A:G
chr3:125162888	['A', 'G']	98663	149993.08102656624	-5409.2764610559125	-0.0033244670718584	0.0049770781493092	-0.6679555699401379	0.504164	0.504164	chr3	125162888	0.2974281684960113	chr3:125162888:A:G
chr3:125162977	['A', 'C']	98663	10161.544886870488	40.27029045204538	-0.0001596860242772	0.0097138973293508	-0.0164389244464009	0.986884	0.986884	chr3	125162977	0.0057338920320364	chr3:125162977:A:C
chr3:125163271	['A', 'G']	98663	160166.72720453326	-5364.393931827478	-0.0038085963385568	0.0054283438663234	-0.7016129472166956	0.482922	0.482922	chr3	125163271	0.3161230094247382	chr3:125163271:A:G
chr3:125163305	['C', 'T']	98663	160174.3393248175	-5360.51514900963	-0.003662594253222	0.0054291922864378	-0.6746112607525805	0.499924	0.499924	chr3	125163305	0.3010960134427088	chr3:125163305:C:T
chr3:125163434	['C', 'T']	98663	150060.67533956157	-5401.983725909804	-0.0034846895298588	0.0049848243678316	-0.6990596403649575	0.484516	0.484516	chr3	125163434	0.3146918768237901	chr3:125163434:C:T
chr3:125164216	['G', 'A']	98663	10085.511109083904	34.06044935204107	-0.0003859807324535	0.0097476557997668	-0.0395972878384572	0.968414	0.968414	chr3	125164216	0.0139389407515796	chr3:125164216:G:A
chr3:125164288	['G', 'A']	98663	149973.20055142773	-5435.248272590642	-0.0037143803487985	0.0049765449370096	-0.7463773352422528	0.455441	0.455441	chr3	125164288	0.3415678756263237	chr3:125164288:G:A
chr3:125165041	['G', 'A']	98663	10066.306081491992	37.44800309976648	4.744804642338241e-05	0.0097551864865088	0.0048638789723806	0.996119	0.996119	chr3	125165041	0.0016887760780876	chr3:125165041:G:A
chr3:125165664	['A', 'G']	98663	37417.41320169481	-1511.1558454941942	-0.0056332351652051	0.0053972807356085	-1.0437172793403	0.296619	0.296619	chr3	125165664	0.5278010335811647	chr3:125165664:A:G
chr3:125166087	['C', 'T']	98663	37259.643518893936	-1524.5460703460108	-0.0059354655627205	0.0054066071271531	-1.097817064034739	0.272287	0.272287	chr3	125166087	0.5649730930083243	chr3:125166087:C:T
chr3:125166331	['CTT', 'C']	98663	149557.15838342474	-5440.174965228188	-0.0045570633871433	0.0049621203995061	-0.9183701765069904	0.358427	0.358427	chr3	125166331	0.4455992827449923	chr3:125166331:CTT:C
chr3:125166443	['A', 'C']	98663	9785.99186035904	-27.31907773875479	-0.0021631817116548	0.0098708978278095	-0.2191474118555352	0.826536	0.826536	chr3	125166443	0.082738225866449	chr3:125166443:A:C
chr3:125167978	['C', 'T']	98663	159750.1914994983	-5361.853058115896	-0.0045840574014727	0.0054045978027171	-0.848177342478308	0.396341	0.396341	chr3	125167978	0.4019309991956103	chr3:125167978:C:T
chr3:125168110	['C', 'T']	98663	8162.413651199092	-220.0284580032624	-0.0012031400339593	0.0106886929368876	-0.1125619419571116	0.910378	0.910378	chr3	125168110	0.0407782458897407	chr3:125168110:C:T
chr3:125168389	['C', 'A']	98663	28323.44487131403	-1527.4349664091476	0.000245160955968	0.0060665498625126	0.0404119246563858	0.967765	0.967765	chr3	125168389	0.0142300885528019	chr3:125168389:C:A
chr3:125168477	['A', 'T']	98663	151386.08438253956	-5182.472189923639	-0.0040094292196765	0.0050206033101664	-0.7985951034127113	0.424527	0.424527	chr3	125168477	0.3720946833278798	chr3:125168477:A:T
chr3:125168674	['G', 'A']	98663	29563.39712128124	-1588.2140360615165	-0.0006347164126173	0.0059605468301255	-0.1064862722677316	0.915197	0.915197	chr3	125168674	0.0384854121585478	chr3:125168674:G:A
chr3:125169165	['T', 'C']	98663	185007.6254409082	-6544.394764786302	-0.0138557130077379	0.0088419742204912	-1.5670383855708738	0.117109	0.117109	chr3	125169165	0.9314097274712704	chr3:125169165:T:C
chr3:125169247	['C', 'T']	98663	185678.76389860228	-6563.684751407216	-0.0141645003342614	0.0090780246189958	-1.5603064464731835	0.118691	0.118691	chr3	125169247	0.925582211108798	chr3:125169247:C:T
chr3:125169443	['A', 'G']	98663	185678.6458443137	-6563.82097389785	-0.0141584528155643	0.0090775150365959	-1.5597278284293228	0.118827	0.118827	chr3	125169443	0.9250848672780676	chr3:125169443:A:G
chr3:125169645	['T', 'G']	98663	185684.88201131133	-6562.674793675844	-0.0139629493991015	0.0090811041988935	-1.5375827755398683	0.124154	0.124154	chr3	125169645	0.9060392837619092	chr3:125169645:T:G
chr3:125169783	['T', 'C']	98663	185681.4098805976	-6562.869879953722	-0.013967757418576	0.0090815449195384	-1.5380375852708814	0.124043	0.124043	chr3	125169783	0.9064277388254692	chr3:125169783:T:C
chr3:125170061	['G', 'C']	98663	119106.31525540564	-3680.249483825175	-0.0012376836960502	0.0043534918716267	-0.2842967743012599	0.776184	0.776184	chr3	125170061	0.1100353139063996	chr3:125170061:G:C
chr3:125170326	['G', 'A']	98663	185687.17424181	-6564.351407753914	-0.0140825285678957	0.0090820162397812	-1.5505949555794842	0.121002	0.121002	chr3	125170326	0.9172074513216866	chr3:125170326:G:A
chr3:125170483	['A', 'G']	98663	11226.568935109168	12.51801459993882	0.0042621663505899	0.0092414583254535	0.4612006244567251	0.644656	0.644656	chr3	125170483	0.1906719708767104	chr3:125170483:A:G
chr3:125170548	['C', 'T']	98663	185682.5279498069	-6562.2508469722	-0.0138602038297606	0.0090805424636507	-1.5263629772387324	0.126923	0.126923	chr3	125170548	0.8964596713017872	chr3:125170548:C:T
chr3:125170685	['C', 'T']	98663	185653.49928382112	-6566.719442231147	-0.0143806197672475	0.0090806441957898	-1.5836563416849845	0.113275	0.113275	chr3	125170685	0.9458659291487764	chr3:125170685:C:T
chr3:125170741	['C', 'T']	98663	185689.6976833781	-6558.844372680756	-0.0137515203254432	0.0090836557234094	-1.5138751119776783	0.130061	0.130061	chr3	125170741	0.8858529111553359	chr3:125170741:C:T
chr3:125172252	['T', 'C']	98663	66047.01623736258	-2879.9048736300288	-0.0031793150473724	0.0045183308073937	-0.7036481353179926	0.481654	0.481654	chr3	125172252	0.317264828670219	chr3:125172252:T:C
chr3:125172303	['T', 'C']	98663	127923.45592723651	-3840.737554656439	0.0009357997785684	0.0044552695775578	0.2100433570355223	0.833634	0.833634	chr3	125172303	0.0790245808592549	chr3:125172303:T:C
chr3:125172580	['C', 'A']	98663	65972.69867304631	-2911.815573360708	-0.0037202370116942	0.0045122043594211	-0.8244832714472863	0.409667	0.409667	chr3	125172580	0.3875690184611129	chr3:125172580:C:A
chr3:125172977	['G', 'A']	98663	64330.469311589855	-3102.230175374077	-0.0032087264140341	0.004550493499386	-0.705138116221261	0.480726	0.480726	chr3	125172977	0.3181023884784467	chr3:125172977:G:A
chr3:125173024	['C', 'A']	98663	66008.24078489451	-2913.5246513008115	-0.0037547459071145	0.0045139799486634	-0.8318038515492958	0.405522	0.405522	chr3	125173024	0.3919855798759402	chr3:125173024:C:A
chr3:125173199	['G', 'A']	98663	66138.04653241107	-2927.483886706648	-0.0039420511966334	0.0045139894908033	-0.8732964940802201	0.382504	0.382504	chr3	125173199	0.4173640188924697	chr3:125173199:G:A
chr3:125173702	['A', 'G']	98663	185662.8178768005	-6575.416887251588	-0.0143211335003724	0.0090698345517683	-1.5789850871734206	0.114343	0.114343	chr3	125173702	0.941790417453618	chr3:125173702:A:G
chr3:125173812	['C', 'T']	98663	33544.37992620824	-1353.3265255203164	-0.0001288918277576	0.0056500296965579	-0.0228125929738423	0.9818	0.9818	chr3	125173812	0.0079769722361493	chr3:125173812:C:T
chr3:125173928	['T', 'C']	98663	30786.87733934161	-1755.9751291506004	-0.004833463264547	0.0058697953958491	-0.8234466346075866	0.410256	0.410256	chr3	125173928	0.3869450586652734	chr3:125173928:T:C
chr3:125173996	['GC', 'G']	98663	119563.44857160236	-3651.395877554053	0.0003536422580375	0.0043573204719584	0.0811604884959549	0.935314	0.935314	chr3	125173996	0.0290425649839439	chr3:125173996:GC:G
chr3:125175213	['G', 'A']	98663	31618.40937522177	-1785.8747536559288	-0.0048945216547029	0.0058036304787983	-0.8433551502948855	0.399032	0.399032	chr3	125175213	0.3989922750747542	chr3:125175213:G:A
chr3:125176024	['T', 'C']	98663	4222.385164311634	-175.0741282990315	-0.0002554938135719	0.0146251255740487	-0.0174695124686897	0.986062	0.986062	chr3	125176024	0.0060957773393693	chr3:125176024:T:C
chr3:125176049	['C', 'T']	98663	11283.009480545184	-51.40342792844381	0.0020600714085188	0.0093369110960721	0.220637359328124	0.825375	0.825375	chr3	125176049	0.0833486897189332	chr3:125176049:C:T
chr3:125176072	['AACATTTTTCT', 'A']	98663	52324.44038445942	-1525.1921920138566	0.0033692143493454	0.0048212050537357	0.6988324105266597	0.484658	0.484658	chr3	125176072	0.3145646141921646	chr3:125176072:AACATTTTTCT:A
chr3:125176319	['T', 'C']	98663	9085.36833943178	-353.8224872360418	0.0007942081199422	0.0101376601057222	0.0783423503707673	0.937556	0.937556	chr3	125176319	0.0280027825179571	chr3:125176319:T:C
chr3:125176474	['T', 'C']	98663	37287.15716863318	-1236.2528814677937	-0.0019206539140002	0.0054308939498547	-0.3536533638355418	0.723599	0.723599	chr3	125176474	0.1405020419984897	chr3:125176474:T:C
chr3:125176808	['T', 'C']	98663	12648.793238369031	140.91689268127467	-0.0006167228517137	0.0087749554745453	-0.0702821630836501	0.943969	0.943969	chr3	125176808	0.0250422677252378	chr3:125176808:T:C
chr3:125176917	['C', 'T']	98663	4996.076149337874	-196.15084012992807	-0.009744771879611	0.013494093555982	-0.7221509054449274	0.470203	0.470203	chr3	125176917	0.3277146043065934	chr3:125176917:C:T
chr3:125177045	['G', 'A']	98663	14151.539153659476	45.20255174279446	0.0140590399325029	0.0082763072579843	1.6987092786991314	0.0893771	0.0893771	chr3	125177045	1.0487737409089324	chr3:125177045:G:A
chr3:125177541	['G', 'A']	98663	15845.409019949717	-986.3610150085508	-0.0056665724367481	0.0078242064227731	-0.7242360605741455	0.468923	0.468923	chr3	125177541	0.3288984652178316	chr3:125177541:G:A
chr3:125178282	['C', 'T']	98663	11015.223289851108	-77.09401435718536	-0.0022930388985347	0.009322547296171	-0.2459669901032932	0.805708	0.805708	chr3	125178282	0.09382232415711	chr3:125178282:C:T
chr3:125178896	['A', 'T']	98663	14240.876401419157	63.29154599184665	0.0125476540476877	0.0082518336593499	1.520589794423488	0.128366	0.128366	chr3	125178896	0.8915499915921775	chr3:125178896:A:T
chr3:125180821	['A', 'G']	98663	30363.30846739449	-1883.438645175443	-0.0100061397417051	0.0058951731780071	-1.6973444951599612	0.0896347	0.0896347	chr3	125180821	1.0475238307269257	chr3:125180821:A:G
chr3:125181999	['C', 'A']	98663	29866.557344962188	-1495.279008930931	0.0018724914260975	0.0059448293808268	0.3149781610447296	0.752779	0.752779	chr3	125181999	0.1233325047658818	chr3:125181999:C:A
chr3:125182287	['A', 'G']	98663	130020.44165390811	-6285.69648658237	-0.0083608662303303	0.0045838731775725	-1.8239741603754145	0.068159	0.068159	chr3	125182287	1.16647678997944	chr3:125182287:A:G
chr3:125182673	['AT', 'A']	98663	130293.57953969388	-6226.367598561154	-0.0085466617528767	0.0045863897755736	-1.8634835177757616	0.0623972	0.0623972	chr3	125182673	1.2048348983277162	chr3:125182673:AT:A
chr3:125184308	['C', 'G']	98663	16716.52487481501	420.8019190541683	0.0165755714353734	0.0077557452870593	2.1371990468833726	0.0325843	0.0325843	chr3	125184308	1.4869916044030067	chr3:125184308:C:G
chr3:125184317	['T', 'G']	98663	132690.31187396086	-6420.242749442312	-0.0075315945734199	0.0046444871532929	-1.6216202833244984	0.104888	0.104888	chr3	125184317	0.9792741956185622	chr3:125184317:T:G
chr3:125185055	['T', 'C']	98663	14445.903416117584	24.98076610676885	0.0127836660036316	0.0081979884360926	1.5593661912658967	0.118913	0.118913	chr3	125185055	0.9247706641395734	chr3:125185055:T:C
chr3:125185111	['G', 'A']	98663	14985.797218110674	117.33876201912524	0.0126420374564193	0.0080598918166348	1.5685120525225096	0.116765	0.116765	chr3	125185111	0.9326873163397572	chr3:125185111:G:A
chr3:125185787	['T', 'C']	98663	189857.6972197164	-6357.857443555698	-0.0078952100519032	0.01112966958417	-0.7093840470459943	0.478088	0.478088	chr3	125185787	0.32049215695091	chr3:125185787:T:C
chr3:125186667	['C', 'T']	98663	74459.03744361665	-3226.933669132562	0.0053114614875816	0.004410671138027	1.20422976943087	0.228504	0.228504	chr3	125186667	0.6411061931314495	chr3:125186667:C:T
chr3:125187158	['C', 'A']	98663	4236.214681019279	-83.46548599399384	-0.0199286028179439	0.0147165410191012	-1.3541635084003578	0.175687	0.175687	chr3	125187158	0.7552603730359615	chr3:125187158:C:A
chr3:125187644	['A', 'T']	98663	30672.19162095571	-1917.301573540843	-0.0101929936349133	0.0058693389360556	-1.7366510515004163	0.0824519	0.0824519	chr3	125187644	1.0837993321357977	chr3:125187644:A:T
chr3:125190797	['C', 'T']	98663	5183.105066845055	-57.45092957007356	-0.0224317373758535	0.0133599120266645	-1.6790333148214565	0.0931487	0.0931487	chr3	125190797	1.0308232018172947	chr3:125190797:C:T
chr3:125191022	['C', 'T']	98663	116486.96161411326	-4639.689414992119	-0.001226279402663	0.0043307618701798	-0.2831555831103973	0.777058	0.777058	chr3	125191022	0.1095465640306633	chr3:125191022:C:T
chr3:125191595	['A', 'C']	98663	107535.5287695396	-4755.811513540246	-0.0012554817298817	0.004303910434395	-0.2917072158027339	0.770511	0.770511	chr3	125191595	0.1132211568090268	chr3:125191595:A:C
chr3:125191671	['G', 'A']	98663	18402.373034937817	-456.4145716423855	-0.0024864675069139	0.0072948678532461	-0.3408516174569939	0.733216	0.733216	chr3	125191671	0.1347680665741231	chr3:125191671:G:A
chr3:125191845	['T', 'C']	98663	18787.665916532354	-419.0375418466992	0.0007753064890618	0.0072270065675535	0.1072790624741779	0.914568	0.914568	chr3	125191845	0.0387839983047222	chr3:125191845:T:C
chr3:125192711	['C', 'T']	98663	14643.593681265776	-971.7526943078308	-0.0106888996079236	0.0081105841270818	-1.3178951651870066	0.187542	0.187542	chr3	125192711	0.7269014568662692	chr3:125192711:C:T
chr3:125192966	['A', 'G']	98663	4714.4300484521655	-96.76352267211062	-0.0166806201523079	0.0139706029168432	-1.1939799772132598	0.232489	0.232489	chr3	125192966	0.6335975905259175	chr3:125192966:A:G
chr3:125192997	['C', 'T']	98663	125911.86653691366	-5198.857670026274	-0.0019015578080841	0.0044510381020286	-0.4272166996767422	0.669222	0.669222	chr3	125192997	0.1744297904807829	chr3:125192997:C:T
chr3:125193363	['C', 'T']	98663	76835.46026741817	-2654.6527815439285	0.0064901141209615	0.0043510205596473	1.491630304198675	0.135799	0.135799	chr3	125193363	0.8671034281120777	chr3:125193363:C:T
chr3:125193687	['T', 'C']	98663	9182.744574527393	96.87065952735452	-0.0025245239911021	0.0102173557754374	-0.2470819306469764	0.804845	0.804845	chr3	125193687	0.0942877496025982	chr3:125193687:T:C
chr3:125193703	['A', 'G']	98663	76442.94619088652	-2668.4033328268383	0.0062047645737637	0.0043557846249827	1.424488377633741	0.154308	0.154308	chr3	125193703	0.81161155763231	chr3:125193703:A:G
chr3:125193822	['G', 'T']	98663	18382.86319726719	-511.7087381195598	-0.0031410491115601	0.0072968669578465	-0.4304654490352911	0.666858	0.666858	chr3	125193822	0.1759666344221546	chr3:125193822:G:T
chr3:125194891	['G', 'A']	98663	191044.87267511984	-6697.967127809235	0.0101561758353755	0.0122633707734414	0.8281716359233477	0.407575	0.407575	chr3	125194891	0.3897924627790248	chr3:125194891:G:A
chr3:125195169	['T', 'A']	98663	9184.279262112304	100.9127521027892	-0.0019993957554624	0.010216487272108	-0.1957028577641381	0.844843	0.844843	chr3	125195169	0.0732239899481993	chr3:125195169:T:A
chr3:125195801	['A', 'G']	98663	77039.54839854402	-2684.1905957939025	0.0059725010163204	0.0043499255949207	1.3730122242307714	0.169752	0.169752	chr3	125195801	0.7701851002059469	chr3:125195801:A:G
chr3:125196617	['T', 'C']	98663	191049.745547796	-6704.001120067876	0.0093112145908485	0.012270628954525	0.7588212980244019	0.447961	0.447961	chr3	125196617	0.3487597945332651	chr3:125196617:T:C
chr3:125196879	['C', 'T']	98663	35974.9278618061	-2087.071820410747	-0.0050312494968427	0.0055202522638092	-0.911416590474978	0.362078	0.362078	chr3	125196879	0.4411978622828583	chr3:125196879:C:T
chr3:125196974	['T', 'C']	98663	18807.143720161774	514.296047350206	0.0185958930401689	0.0074422440323554	2.4986943399494224	0.0124668	0.0124668	chr3	125196974	1.904245007683252	chr3:125196974:T:C
chr3:125197035	['G', 'A']	98663	54843.78500608271	-1567.11081301216	0.0038366386027506	0.0047400492325647	0.8094090197191371	0.418282	0.418282	chr3	125197035	0.3785308240850964	chr3:125197035:G:A
chr3:125197422	['T', 'A']	98663	30234.19317064269	-2026.6308912425457	-0.0121174274598078	0.00591105615981	-2.049959792667123	0.040371	0.040371	chr3	125197422	1.3939304928710068	chr3:125197422:T:A
chr3:125197549	['T', 'C']	98663	191142.7493183592	-6714.44355516299	0.0046797150752184	0.0123431368021768	0.3791349922001331	0.704588	0.704588	chr3	125197549	0.1520647576608251	chr3:125197549:T:C
chr3:125197727	['T', 'A']	98663	181962.06567197465	-6826.099973807126	0.0021856975788929	0.0080640541545184	0.2710420263817604	0.786359	0.786359	chr3	125197727	0.1043791382811416	chr3:125197727:T:A
chr3:125197734	['T', 'C']	98663	9183.465395609071	105.20725852712847	-0.0010271751547767	0.0102117913774608	-0.1005871660327833	0.919878	0.919878	chr3	125197734	0.036269767698105	chr3:125197734:T:C
chr3:125198012	['T', 'C']	98663	18681.082765681385	-489.5708182230308	-0.0037619495752293	0.007250691257826	-0.5188401273008107	0.603873	0.603873	chr3	125198012	0.2190543878666776	chr3:125198012:T:C
chr3:125198647	['C', 'T']	98663	138240.6335284998	-3969.393781592199	0.008557413777849	0.0048663260462016	1.7584957720883445	0.0786663	0.0786663	chr3	125198647	1.1042112760082146	chr3:125198647:C:T
chr3:125198839	['G', 'A']	98663	71197.28339346475	-3283.165520970042	0.004176216349752	0.0044754537796035	0.9331380806086544	0.350751	0.350751	chr3	125198839	0.4550010821132509	chr3:125198839:G:A
chr3:125198953	['A', 'T']	98663	16649.136940378186	-692.880454814282	-0.0043366609720172	0.0076454240560196	-0.5672230788301136	0.570564	0.570564	chr3	125198953	0.2436956338261109	chr3:125198953:A:T
chr3:125199019	['C', 'T']	98663	68657.18039418451	-1712.0051915642846	0.0021929772724652	0.0044833741456957	0.489135459410762	0.624747	0.624747	chr3	125199019	0.2042958206542116	chr3:125199019:C:T
chr3:125199053	['T', 'C']	98663	70646.09792408242	-2327.5684220413154	0.0004103708399486	0.0044279124557837	0.0926781737548993	0.926159	0.926159	chr3	125199053	0.0333144486367481	chr3:125199053:T:C
chr3:125199088	['T', 'G']	98663	4409.536314887836	-251.75105041975164	-0.0270564599133975	0.0143546219940305	-1.8848604947346643	0.0594516	0.0594516	chr3	125199088	1.2258364528733712	chr3:125199088:T:G
chr3:125199641	['A', 'G']	98663	189465.60165419936	-6921.523173375093	0.0006012923291772	0.0109922309544909	0.0547015734719049	0.956376	0.956376	chr3	125199641	0.0193713309234173	chr3:125199641:A:G
chr3:125199910	['C', 'T']	98663	189782.6177197997	-6893.877656961681	-0.0006370677662752	0.0111882909585709	-0.0569405790959709	0.954593	0.954593	chr3	125199910	0.0201817546256722	chr3:125199910:C:T
chr3:125200035	['C', 'T']	98663	123064.1722326986	-5037.655394855459	0.0030852027078394	0.0044231017871539	0.6975201693978382	0.485479	0.485479	chr3	125200035	0.313829551299477	chr3:125200035:C:T
chr3:125200224	['G', 'A']	98663	66186.06244424621	-1931.0055393216064	-0.0033674678957416	0.0045081991939389	-0.7469651962737265	0.455086	0.455086	chr3	125200224	0.3419065246699823	chr3:125200224:G:A
chr3:125200540	['T', 'G']	98663	129338.5291559376	-4847.5237001140085	0.0037731662304788	0.0044822217713161	0.8418071266855041	0.399898	0.399898	chr3	125200540	0.3980507678873232	chr3:125200540:T:G
chr3:125200773	['C', 'T']	98663	21264.72423090568	-802.3175182442549	0.0091787412234412	0.0068832501960024	1.3334894071948709	0.182374	0.182374	chr3	125200773	0.7390370764318577	chr3:125200773:C:T
chr3:125200883	['G', 'A']	98663	9031.189964521032	103.80544316884496	0.000764301084602	0.0102931412719192	0.0742534338557189	0.940809	0.940809	chr3	125200883	0.0264985366849844	chr3:125200883:G:A
chr3:125200933	['T', 'C']	98663	98487.93257287712	-4115.236576991485	0.0004708663460001	0.0042691465956181	0.1102951925997228	0.912175	0.912175	chr3	125200933	0.039921834650255	chr3:125200933:T:C
chr3:125202470	['A', 'G']	98663	3112.410096300052	-53.736449980939945	-0.0064739426852802	0.0170455581382575	-0.3798023293088879	0.704093	0.704093	chr3	125202470	0.1523699733589005	chr3:125202470:A:G
chr3:125202613	['C', 'T']	98663	100214.6736015511	-4140.028233020686	0.0015322723078693	0.0043886121804341	0.349147348836318	0.726979	0.726979	chr3	125202613	0.1384781342796754	chr3:125202613:C:T
chr3:125202809	['C', 'T']	98663	21699.27839901053	-855.1605638630414	0.0076914147360668	0.0068247020143132	1.1269964197610085	0.259747	0.259747	chr3	125202809	0.5854494597129203	chr3:125202809:C:T
chr3:125202854	['A', 'G']	98663	140615.75637971063	-4490.578520994407	0.0050200405820773	0.0046870005623751	1.0710561083298658	0.284147	0.284147	chr3	125202854	0.546456924839464	chr3:125202854:A:G
chr3:125202980	['T', 'C']	98663	132788.91316355972	-4831.483040247167	0.0048588277595061	0.0045464285360156	1.0687131054663686	0.285202	0.285202	chr3	125202980	0.5448474332874993	chr3:125202980:T:C
chr3:125203746	['A', 'G']	98663	3294.3005047945344	-40.21542618393938	0.000210376889227	0.0165735800769498	0.0126935090819433	0.989872	0.989872	chr3	125203746	0.0044209602384809	chr3:125203746:A:G
chr3:125203984	['T', 'C']	98663	21756.76412751508	-865.5639377819621	0.0061916708990223	0.0068150656819233	0.908526958947076	0.363602	0.363602	chr3	125203984	0.4393737365981038	chr3:125203984:T:C
chr3:125204141	['G', 'A']	98663	5416.274483569503	-7.959847319015113	-0.0046899720490709	0.0130458418130403	-0.3594993804372897	0.719222	0.719222	chr3	125204141	0.1431370366078764	chr3:125204141:G:A
chr3:125204161	['T', 'G']	98663	2489.1513729385647	-107.06919393612246	-0.0066359339570812	0.0189966311861545	-0.3493216187677383	0.726849	0.726849	chr3	125204161	0.1385558027284849	chr3:125204161:T:G
chr3:125204537	['A', 'C']	98663	61121.584956353385	-3010.8339569171894	-0.0089843764678971	0.0046120275099882	-1.948031846826535	0.051414	0.051414	chr3	125204537	1.288918606785567	chr3:125204537:A:C
chr3:125204682	['C', 'T']	98663	173392.30193804734	-6369.648309959124	-0.0027185126779916	0.0065349856236168	-0.4159936738295441	0.677416	0.677416	chr3	125204682	0.169144549897399	chr3:125204682:C:T
chr3:125204742	['G', 'A']	98663	175720.68611451797	-6145.977523231129	-0.0002710038251782	0.0068057066989929	-0.0398200858726985	0.968237	0.968237	chr3	125204742	0.0140183253423096	chr3:125204742:G:A
chr3:125204847	['T', 'A']	98663	67147.88925157378	-3768.031040837333	-0.0084493331156311	0.0045273004634157	-1.86630712582666	0.0620014	0.0620014	chr3	125204847	1.2075985039628734	chr3:125204847:T:A
chr3:125205687	['C', 'T']	98663	175821.128148471	-6129.999210041473	-0.0027008085242208	0.0068231193591171	-0.3958319328844793	0.69223	0.69223	chr3	125205687	0.1597495830942893	chr3:125205687:C:T
chr3:125205827	['A', 'C']	98663	20038.62481374487	-557.0559588000515	0.0039274715578535	0.0070628619643286	0.5560736678260847	0.578162	0.578162	chr3	125205827	0.2379504559594475	chr3:125205827:A:C
chr3:125206355	['A', 'G']	98663	15906.450980193404	-768.4633218951936	0.0037202738393227	0.0078422374688596	0.4743893377490102	0.635223	0.635223	chr3	125206355	0.1970737854672226	chr3:125206355:A:G
chr3:125207037	['C', 'T']	98663	93474.211134539	-2415.7620328585867	-0.0057887151235307	0.0042815019488524	-1.3520290759372964	0.176369	0.176369	chr3	125207037	0.753577747503872	chr3:125207037:C:T
chr3:125207090	['G', 'A']	98663	114562.73958396688	-3032.8956246619587	-0.0037255173476102	0.0043275357663591	-0.8608865527053883	0.389303	0.389303	chr3	125207090	0.4097122495609913	chr3:125207090:G:A
chr3:125207156	['T', 'A']	98663	93446.67824773416	-2425.1115006246705	-0.0061390413514133	0.0042831401328378	-1.4333038754316405	0.151774	0.151774	chr3	125207156	0.8188026199006575	chr3:125207156:T:A
chr3:125207210	['A', 'G']	98663	93424.88508951564	-2426.466369326452	-0.0061073322809255	0.0042825402722017	-1.4261003733154956	0.153843	0.153843	chr3	125207210	0.812922259770992	chr3:125207210:A:G
chr3:125207383	['T', 'C']	98663	93554.01613884272	-2419.935365262772	-0.0058597689804524	0.0042817952356631	-1.3685308750045555	0.171149	0.171149	chr3	125207383	0.7666256340414455	chr3:125207383:T:C
chr3:125207502	['A', 'C']	98663	152920.54848847352	-5417.482611366183	-0.0040962558990947	0.0050833764065493	-0.8058140046086634	0.420352	0.420352	chr3	125207502	0.3763868819047284	chr3:125207502:A:C
chr3:125207609	['A', 'T']	98663	93366.08732234454	-2409.2024648552733	-0.0056791643576869	0.0042821853289985	-1.3262303990507445	0.184766	0.184766	chr3	125207609	0.7333779431315866	chr3:125207609:A:T
chr3:125207793	['T', 'C']	98663	114555.73837763324	-3033.644448962057	-0.0038694147863793	0.0043278944292077	-0.8940640419197298	0.37129	0.37129	chr3	125207793	0.4302867475239166	chr3:125207793:T:C
chr3:125207848	['C', 'T']	98663	93463.2094619252	-2417.794770897645	-0.0061424558493695	0.0042820130249157	-1.4344785533412585	0.151439	0.151439	chr3	125207848	0.8197622668197205	chr3:125207848:C:T
chr3:125207859	['G', 'A']	98663	93463.47300132787	-2417.0981049139546	-0.0061283554533215	0.0042820897918227	-1.4311599595656317	0.152388	0.152388	chr3	125207859	0.8170492307587025	chr3:125207859:G:A
chr3:125207860	['A', 'G']	98663	93466.36795369536	-2415.9808108960788	-0.0061090531456719	0.0042821118879871	-1.4266449138823374	0.153685	0.153685	chr3	125207860	0.8133685185453365	chr3:125207860:A:G
chr3:125207904	['G', 'C']	98663	93461.20915781362	-2410.6344196350424	-0.0060210970842942	0.004282302151779	-1.4060420939220388	0.159715	0.159715	chr3	125207904	0.7966542941851817	chr3:125207904:G:C
chr3:125208132	['A', 'G']	98663	93484.95035633548	-2418.0141839015887	-0.006152689535812	0.0042819746448881	-1.436881356398776	0.150755	0.150755	chr3	125208132	0.8217282749662578	chr3:125208132:A:G
chr3:125208340	['T', 'G']	98663	175343.8807996026	-6135.179222188232	-0.0031101660358219	0.0067589312882608	-0.4601564808365211	0.645405	0.645405	chr3	125208340	0.1901676744077906	chr3:125208340:T:G
chr3:125208361	['G', 'A']	98663	86609.84639406264	-2428.7956475214924	-0.0069028264255487	0.0042928896633243	-1.6079673522760154	0.107846	0.107846	chr3	125208361	0.9671959582122764	chr3:125208361:G:A
chr3:125208595	['C', 'T']	98663	86603.45533994363	-2426.47017801924	-0.0068561437208851	0.0042925421002769	-1.5972222428390142	0.110219	0.110219	chr3	125208595	0.957743533579574	chr3:125208595:C:T
chr3:125208615	['G', 'A']	98663	86619.36139923951	-2432.3638998163724	-0.0069836920602999	0.0042926630430114	-1.6268903452996448	0.103764	0.103764	chr3	125208615	0.9839532949767528	chr3:125208615:G:A
chr3:125208866	['A', 'C']	98663	3162.114768275956	166.00826858819832	-0.004461658696602	0.0172586587903767	-0.2585171160049718	0.796008	0.796008	chr3	125208866	0.0990825675156019	chr3:125208866:A:C
chr3:125208947	['T', 'C']	98663	86652.46974674045	-2427.0803073207	-0.0067061297000616	0.0042924040770036	-1.5623248836215955	0.118215	0.118215	chr3	125208947	0.927327413438586	chr3:125208947:T:C
chr3:125209124	['T', 'C']	98663	86676.35527663153	-2423.696677748476	-0.0067629954593765	0.0042921400988292	-1.575669783290916	0.115105	0.115105	chr3	125209124	0.938905810816377	chr3:125209124:T:C
chr3:125209731	['A', 'G']	98663	107584.5372138759	-3076.5821775436098	-0.0048548543680579	0.0042805425902684	-1.1341679858752631	0.256727	0.256727	chr3	125209731	0.5905284541396975	chr3:125209731:A:G
chr3:125209780	['G', 'A']	98663	107564.99248874832	-3078.198250809048	-0.0048724475062712	0.0042801732219749	-1.1383762417033694	0.254966	0.254966	chr3	125209780	0.5935177293577039	chr3:125209780:G:A
chr3:125210152	['G', 'A']	98663	107663.64207004916	-3056.779534961601	-0.0047227592257257	0.004282075330892	-1.1029136250019893	0.270067	0.270067	chr3	125210152	0.5685284798387508	chr3:125210152:G:A
chr3:125210658	['A', 'G']	98663	175378.44285192993	-6133.41363276712	-0.0029351317613934	0.0067625090215203	-0.4340299956795531	0.664268	0.664268	chr3	125210658	0.1776566684649055	chr3:125210658:A:G
chr3:125210904	['T', 'C']	98663	175365.88711508442	-6131.34542209639	-0.0027813214521553	0.0067614344076086	-0.4113507999168785	0.680816	0.680816	chr3	125210904	0.166970246357578	chr3:125210904:T:C
chr3:125211018	['ACTGT', 'A']	98663	107604.17810440956	-3071.7546236994262	-0.0050226111720356	0.0042819550240694	-1.1729714917141556	0.24081	0.24081	chr3	125211018	0.6183254823035648	chr3:125211018:ACTGT:A
chr3:125211200	['A', 'G']	98663	107672.18706538268	-3059.4507984349525	-0.0048024282775673	0.0042819159510483	-1.1215606126952529	0.262052	0.262052	chr3	125211200	0.5816125213815395	chr3:125211200:A:G
chr3:125211564	['A', 'G']	98663	108949.5638938448	-3165.054034002224	-0.0051709174803239	0.0042860276645835	-1.206459193684751	0.227643	0.227643	chr3	125211564	0.6427456996633408	chr3:125211564:A:G
chr3:125212126	['T', 'G']	98663	107667.46415101989	-3061.500559072811	-0.0047549504065256	0.0042821215068195	-1.11041930943647	0.266821	0.266821	chr3	125212126	0.5737799925020741	chr3:125212126:T:G
chr3:125212258	['G', 'A']	98663	15530.25925700674	-753.3833344586059	0.0035505122744077	0.0079274136112682	0.4478777629769337	0.654242	0.654242	chr3	125212258	0.1842615791612906	chr3:125212258:G:A
chr3:125212648	['G', 'A']	98663	20982.27599663481	-624.4710403728518	0.0049184738272765	0.0068923494079192	0.7136135352664051	0.475468	0.475468	chr3	125212648	0.3228787066783514	chr3:125212648:G:A
chr3:125212939	['A', 'AG']	98663	83783.7378659476	-3827.176295498539	0.0051167452327538	0.0043464012622769	1.1772371955536722	0.239104	0.239104	chr3	125212939	0.6214131584580571	chr3:125212939:A:AG
chr3:125213023	['A', 'C']	98663	91633.50126702886	-2280.998432478387	-0.0057521354437255	0.0042922991372602	-1.3401059105580104	0.180214	0.180214	chr3	125213023	0.7442114736978432	chr3:125213023:A:C
chr3:125214181	['C', 'T']	98663	175249.0911099848	-6129.053305974003	-0.0021426049348108	0.0067459929158363	-0.3176115008631321	0.75078	0.75078	chr3	125214181	0.1244873050508625	chr3:125214181:C:T
chr3:125215003	['T', 'C']	98663	3575.250217033897	-0.4390322882528679	0.0004973410282361	0.0159770308071315	0.0311285015494985	0.975167	0.975167	chr3	125215003	0.010921003821581	chr3:125215003:T:C
chr3:125215098	['A', 'G']	98663	60921.52412478584	-1974.856702604657	-0.0059127196968929	0.0045957503163545	-1.286562430481011	0.19825	0.19825	chr3	125215098	0.7027868040103585	chr3:125215098:A:G
chr3:125215296	['G', 'A']	98663	22155.73679194591	-524.1101106821433	-0.0009562111076462	0.0067346310701811	-0.1419841855747796	0.887093	0.887093	chr3	125215296	0.0520308477335545	chr3:125215296:G:A
chr3:125215478	['T', 'C']	98663	23165.46495895196	-778.5080411908499	0.0069792528317673	0.0065999730662191	1.0574668656588213	0.290301	0.290301	chr3	125215478	0.5371514681513304	chr3:125215478:T:C
chr3:125215501	['T', 'C']	98663	20007.30862688792	-886.8076110441526	0.0048882098299671	0.0070581909670121	0.6925584548240782	0.488588	0.488588	chr3	125215501	0.3110572037518195	chr3:125215501:T:C
chr3:125215502	['G', 'A']	98663	20185.124881789	-906.7503354980852	0.0041732029661902	0.007068266819347	0.5904138981804569	0.554915	0.554915	chr3	125215502	0.2557735355405258	chr3:125215502:G:A
chr3:125215518	['T', 'C']	98663	20145.86925636356	-888.7477250198061	0.0051539469245043	0.007046925545424	0.7313752488631111	0.464552	0.464552	chr3	125215518	0.3329656658488729	chr3:125215518:T:C
chr3:125216090	['AATTTTTGT', 'A']	98663	7757.515719868086	201.77336860410253	0.0005608819401817	0.011405022113296	0.0491785052768901	0.960777	0.960777	chr3	125216090	0.0173774020379597	chr3:125216090:AATTTTTGT:A
chr3:125216419	['G', 'T']	98663	81894.96255005179	-3055.961660425701	-0.0019117139731291	0.0043085261879042	-0.443704851672029	0.657257	0.657257	chr3	125216419	0.1822647798200257	chr3:125216419:G:T
chr3:125216522	['T', 'C']	98663	170931.97449129596	-5179.159474767351	0.0093384258008144	0.0062301773328343	1.4989020860769102	0.133902	0.133902	chr3	125216522	0.873212936188312	chr3:125216522:T:C
chr3:125216764	['T', 'A']	98663	82707.92696542956	-3065.9398604070743	-0.0023658508604226	0.0043242582587656	-0.5471113700544811	0.584303	0.584303	chr3	125216764	0.2333618838761076	chr3:125216764:T:A
chr3:125217013	['A', 'C']	98663	82028.00585311436	-3044.984049181864	-0.0021542197317535	0.0043012607067266	-0.5008344944970743	0.616489	0.616489	chr3	125217013	0.2100746681062394	chr3:125217013:A:C
chr3:125218726	['T', 'C']	98663	75563.01978792856	-2087.6615812206915	0.0037490465008838	0.0043816263954954	0.855628974834106	0.392205	0.392205	chr3	125218726	0.4064868740579134	chr3:125218726:T:C
chr3:125219066	['T', 'C']	98663	3888.197044334975	-199.689924056554	0.0040094270530949	0.0152698586914549	0.2625713265662802	0.792882	0.792882	chr3	125219066	0.1007914413861196	chr3:125219066:T:C
chr3:125219209	['A', 'G']	98663	43249.38354636959	-1294.1032566006393	0.0072396585781366	0.005126565904599	1.4121848256436085	0.157899	0.157899	chr3	125219209	0.8016206204404526	chr3:125219209:A:G
chr3:125219259	['G', 'A']	98663	25462.548455760865	-680.4862133630124	-0.0036091594482275	0.0063744304279147	-0.5661932448776	0.571264	0.571264	chr3	125219259	0.2431631435116022	chr3:125219259:G:A
chr3:125219425	['G', 'GA']	98663	14309.870227150634	-685.4986808146313	0.0023879379337119	0.0082157686658991	0.2906530150518363	0.771317	0.771317	chr3	125219425	0.1127670965840215	chr3:125219425:G:GA
chr3:125220356	['C', 'T']	98663	25478.32412269142	-811.910791387659	0.0025985389122868	0.0063636939589266	0.4083381333324135	0.683026	0.683026	chr3	125220356	0.1655627641931186	chr3:125220356:C:T
chr3:125220624	['G', 'A']	98663	19448.18270371084	-362.67598246964513	0.0065513752358138	0.0071652333948346	0.914328239542999	0.360547	0.360547	chr3	125220624	0.4430381137179958	chr3:125220624:G:A
chr3:125221092	['A', 'G']	98663	24551.741911287707	-1242.5445077276245	-0.013425832713987	0.0064249106713275	-2.08965282177424	0.0366516	0.0366516	chr3	125221092	1.4359070617867342	chr3:125221092:A:G
chr3:125222061	['C', 'T']	98663	145657.28680033248	-6368.506422924302	-0.0097342787990728	0.0048977210163806	-1.987511899211122	0.0468685	0.0468685	chr3	125222061	1.3291189456081716	chr3:125222061:C:T
chr3:125222203	['C', 'T']	98663	24150.161162135304	-1179.3613773148352	-0.0111747314505759	0.0064698604537052	-1.72719821865342	0.0841352	0.0841352	chr3	125222203	1.075022268560723	chr3:125222203:C:T
chr3:125222940	['A', 'C']	98663	145835.64990319015	-6403.758208365168	-0.01054491877619	0.0049048315183933	-2.149904382371989	0.0315652	0.0315652	chr3	125222940	1.5007914545982717	chr3:125222940:A:C
chr3:125223413	['C', 'A']	98663	6544.13265626742	-432.197172258249	-0.0032410529711323	0.0119390363741723	-0.2714668813760942	0.786033	0.786033	chr3	125223413	0.1045592206055608	chr3:125223413:C:A
chr3:125223626	['C', 'T']	98663	145875.82820941668	-6306.117542109468	-0.0085338273320545	0.0049046044046313	-1.7399624165398777	0.0818687	0.0818687	chr3	125223626	1.0868821057544371	chr3:125223626:C:T
chr3:125224974	['A', 'T']	98663	3912.356883653982	-152.97894552444723	0.0061800734431974	0.0152438397431581	0.4054144852822406	0.685174	0.685174	chr3	125224974	0.1641991253778152	chr3:125224974:A:T
chr3:125225046	['G', 'A']	98663	145684.0082216499	-6365.224283645868	-0.0097397825656178	0.004899047105688	-1.9880973494436287	0.0468037	0.0468037	chr3	125225046	1.329719813035573	chr3:125225046:G:A
chr3:125225299	['T', 'C']	98663	145738.29418979463	-6366.543721954988	-0.0096525332879948	0.0049007291904562	-1.9696116461183808	0.0488857	0.0488857	chr3	125225299	1.3108181617216668	chr3:125225299:T:C
chr3:125225334	['C', 'T']	98663	145671.24097838867	-6360.318758779462	-0.0095387994078906	0.0048981726593916	-1.9474200015389784	0.0514872	0.0514872	chr3	125225334	1.288300725527862	chr3:125225334:C:T
chr3:125226730	['GA', 'G']	98663	145668.28780383966	-6359.850565957001	-0.0095534199396947	0.0048981252789483	-1.9504237633027253	0.0511285	0.0511285	chr3	125226730	1.2913369483506918	chr3:125226730:GA:G
chr3:125226900	['T', 'G']	98663	145697.4878093288	-6361.03170284077	-0.0096650932696295	0.0048986657272755	-1.973005264640696	0.0484977	0.0484977	chr3	125226900	1.3142788572945168	chr3:125226900:T:G
chr3:125228657	['A', 'C']	98663	6654.653934316481	-432.1116169204333	-0.0021384218157333	0.0118495376812413	-0.1804645778812645	0.856788	0.856788	chr3	125228657	0.067126624774565	chr3:125228657:A:C
chr3:125229552	['C', 'T']	98663	145841.12896620235	-6306.290854935975	-0.008502991517946	0.0049041776623224	-1.733826158720227	0.0829521	0.0829521	chr3	125229552	1.0811726149817826	chr3:125229552:C:T
chr3:125229708	['G', 'A']	98663	145857.17505676748	-6310.390501094246	-0.0085865902597517	0.004904285549891	-1.750834076115844	0.0799776	0.0799776	chr3	125229708	1.0970316324905116	chr3:125229708:G:A
chr3:125232977	['C', 'T']	98663	145664.14570999923	-6362.86545401823	-0.0095649786436618	0.0048982528665229	-1.9527327200752824	0.0508541	0.0508541	chr3	125232977	1.2936740272919722	chr3:125232977:C:T
chr3:125234476	['A', 'T']	98663	145824.69211041165	-6405.938899918138	-0.0104710204743274	0.0049038949822694	-2.1352456592538327	0.0327434	0.0327434	chr3	125234476	1.4848762264337791	chr3:125234476:A:T
chr3:125237174	['C', 'T']	98663	145656.76305839664	-6363.241846391787	-0.0095383326622823	0.0048975561008995	-1.9475698625545856	0.0514693	0.0514693	chr3	125237174	1.2884517382624516	chr3:125237174:C:T
chr3:125239683	['G', 'T']	98663	145645.71432626128	-6373.917026226583	-0.0098212579676761	0.0048972866373655	-2.0054488730027287	0.0449178	0.0449178	chr3	125239683	1.3475815229194386	chr3:125239683:G:T
chr3:125241998	['C', 'T']	98663	145672.48223355398	-6363.121735917135	-0.0095902604950939	0.0048978900902601	-1.9580391389682	0.0502282	0.0502282	chr3	125241998	1.2990523851308045	chr3:125241998:C:T
chr3:125242241	['G', 'A']	98663	25724.825139879988	-814.3316881380102	0.004247451094871	0.0062930785964697	0.6749400996284615	0.499715	0.499715	chr3	125242241	0.3012776140966255	chr3:125242241:G:A
chr3:125243339	['G', 'T']	98663	62419.55104420114	-3306.527346403984	-0.0071791362321872	0.0046020362237836	-1.559991248022976	0.118765	0.118765	chr3	125243339	0.92531152691719	chr3:125243339:G:T
chr3:125244788	['G', 'A']	98663	16223.80880265985	-728.6235133551835	0.0056527562146127	0.0077340441095422	0.7308926784679661	0.464846	0.464846	chr3	125244788	0.3326909017931325	chr3:125244788:G:A
chr3:125245070	['T', 'C']	98663	151764.61463612405	-5933.417869237686	-0.0104028393079298	0.0050644936030952	-2.054072948492229	0.0399713	0.0399713	chr3	125245070	1.3982517268050612	chr3:125245070:T:C
chr3:125245925	['T', 'A']	98663	146444.78009913932	-6297.327778699603	-0.0094609980494217	0.0049264167470704	-1.920462383749376	0.0548024	0.0548024	chr3	125245925	1.2612004217358317	chr3:125245925:T:A
chr3:125246519	['A', 'ATAT']	98663	145826.99471816712	-6399.8691215451245	-0.0102711954411229	0.0049043962190797	-2.094283369921162	0.0362373	0.0362373	chr3	125246519	1.440844168577576	chr3:125246519:A:ATAT
chr3:125247084	['T', 'C']	98663	145830.03930374482	-6396.434340690625	-0.010192270520648	0.0049039224409789	-2.0783914597583406	0.0376759	0.0376759	chr3	125247084	1.4239363644847256	chr3:125247084:T:C
chr3:125247582	['G', 'C']	98663	145846.73809668643	-6406.297592523712	-0.0104217492233027	0.0049053630980326	-2.124562242391918	0.0336256	0.0336256	chr3	125247582	1.4733299575660614	chr3:125247582:G:C
chr3:125248469	['G', 'A']	98663	145690.8695912243	-6362.648231296934	-0.0095814013960144	0.0048989050944994	-1.955825069314484	0.0504886	0.0504886	chr3	125248469	1.2968066717030953	chr3:125248469:G:A
chr3:125249776	['G', 'A']	98663	145827.08261019422	-6402.164544845989	-0.010329159023102	0.0049041857035789	-2.106192474637345	0.0351902	0.0351902	chr3	125249776	1.453578264888322	chr3:125249776:G:A
chr3:125250540	['A', 'C']	98663	146038.321558173	-6350.6836019138655	-0.0092880376438457	0.0049107643396455	-1.891362932825262	0.0585788	0.0585788	chr3	125250540	1.232259529184229	chr3:125250540:A:C
chr3:125252389	['G', 'A']	98663	146446.62347550155	-6311.796110067427	-0.0097765774215601	0.0049269776482007	-1.984295062741008	0.0472257	0.0472257	chr3	125252389	1.3258215960554829	chr3:125252389:G:A
chr3:125253396	['T', 'G']	98663	120196.71033797624	-5637.727824560714	-0.0103231156223303	0.0043916227051342	-2.3506380933547733	0.0187432	0.0187432	chr3	125253396	1.7271562606360225	chr3:125253396:T:G
chr3:125254454	['C', 'T']	98663	146285.58430235507	-6252.089947330451	-0.008550509761474	0.0049205983096716	-1.7376971708232312	0.0822673	0.0822673	chr3	125254454	1.0847727559373102	chr3:125254454:C:T
chr3:125254646	['C', 'T']	98663	2694.3003892470506	362.2248324919046	0.0073365641681527	0.0192489090362443	0.3811418171460263	0.703099	0.703099	chr3	125254646	0.1529835197503103	chr3:125254646:C:T
chr3:125257186	['G', 'A']	98663	146428.80957111437	-6300.072489738192	-0.0095033806849727	0.0049260278451529	-1.929217816810315	0.0537067	0.0537067	chr3	125257186	1.2699715319629823	chr3:125257186:G:A
chr3:125258456	['A', 'G']	98663	146586.68843971085	-6288.145119328988	-0.0094490943259519	0.0049339542303935	-1.9151159262371689	0.0554806	0.0554806	chr3	125258456	1.2558588508561406	chr3:125258456:A:G
chr3:125258585	['C', 'T']	98663	146438.13718572588	-6290.53610887666	-0.0092814588826729	0.0049260947078842	-1.884141380355105	0.0595488	0.0595488	chr3	125258585	1.2251269857954652	chr3:125258585:C:T
chr3:125258624	['A', 'T']	98663	145807.46799947278	-6392.972952629697	-0.0101641600909439	0.0049033631755482	-2.0728956283780806	0.0381846	0.0381846	chr3	125258624	1.4181117544578117	chr3:125258624:A:T
chr3:125258807	['T', 'C']	98663	146020.43896077567	-6349.421517786967	-0.0093194761260982	0.004913682998583	-1.896637639991372	0.0578787	0.0578787	chr3	125258807	1.2374812320306592	chr3:125258807:T:C
chr3:125259586	['A', 'G']	98663	145825.25814986014	-6402.055816947883	-0.0103451106945485	0.0049039539628618	-2.109544822992437	0.0349001	0.0349001	chr3	125259586	1.4571733286458066	chr3:125259586:A:G
chr3:125260371	['A', 'G']	98663	145837.21575266094	-6396.765308795473	-0.0102062141988067	0.0049042910943914	-2.081078386737412	0.0374293	0.0374293	chr3	125260371	1.4267882949529056	chr3:125260371:A:G
chr3:125260560	['C', 'T']	98663	15992.29672089605	-752.8624673458162	0.0062142109750356	0.0077890770330579	0.7978109535522249	0.424982	0.424982	chr3	125260560	0.3716294639878573	chr3:125260560:C:T
chr3:125260941	['T', 'C']	98663	32735.322524732408	-1143.026952564138	0.004432878209297	0.0056976065421729	0.7780246277950988	0.436556	0.436556	chr3	125260941	0.3599600384852323	chr3:125260941:T:C
chr3:125262791	['T', 'C']	98663	146048.164639215	-6353.450069031185	-0.0093484408484096	0.0049109775230316	-1.9035804591992207	0.0569678	0.0569678	chr3	125262791	1.2443705519371913	chr3:125262791:T:C
chr3:125263091	['T', 'C']	98663	146455.8128554196	-6297.455190574608	-0.0093938987913567	0.0049266892569286	-1.9067366138722224	0.0565576	0.0565576	chr3	125263091	1.2475090279394314	chr3:125263091:T:C
chr3:125264485	['T', 'C']	98663	6611.005088800586	-426.16007947241377	-0.0021260187630628	0.0118883042464058	-0.178832802306993	0.858069	0.858069	chr3	125264485	0.0664777877755643	chr3:125264485:T:C
chr3:125266261	['T', 'C']	98663	145720.40072183864	-6347.078610443917	-0.0091615312360634	0.0049003626221671	-1.8695618962198068	0.0615476	0.0615476	chr3	125266261	1.2107888773724418	chr3:125266261:T:C
chr3:125266355	['G', 'T']	98663	6538.457953589279	-430.6938035387517	-0.0030807056011026	0.0119484526423951	-0.2578330176555048	0.796536	0.796536	chr3	125266355	0.0987945911773068	chr3:125266355:G:T
chr3:125266694	['G', 'C']	98663	6580.801391184433	-425.9035905072189	-0.0021094423973911	0.0119135985281949	-0.1770617326409708	0.85946	0.85946	chr3	125266694	0.0657743309414646	chr3:125266694:G:C
chr3:125267035	['C', 'T']	98663	16963.33593162531	-725.1922716088933	0.0068433735799216	0.0077621277865441	0.8816362945975779	0.377976	0.377976	chr3	125267035	0.422535775291004	chr3:125267035:C:T
chr3:125267581	['CAAT', 'C']	98663	61132.827599841854	-3239.2945820053424	-0.0053806151323092	0.0046494468940842	-1.1572591869272302	0.247169	0.247169	chr3	125267581	0.6070059994941371	chr3:125267581:CAAT:C
chr3:125267696	['C', 'T']	98663	3003.091313602271	145.16621253360515	-0.0199007465285283	0.0178478102470238	-1.1150245466021145	0.264843	0.264843	chr3	125267696	0.5770115013070074	chr3:125267696:C:T
chr3:125267742	['G', 'A']	98663	145687.7194351806	-6359.779643007697	-0.0095218247607998	0.0048989364356674	-1.9436514202296515	0.0519403	0.0519403	chr3	125267742	1.2844955462745191	chr3:125267742:G:A
chr3:125270550	['A', 'C']	98663	61311.59281934842	-3253.092468194617	-0.0055289101001063	0.0046448538130105	-1.1903302714542796	0.233919	0.233919	chr3	125270550	0.6309345013202594	chr3:125270550:A:C
chr3:125270887	['A', 'G']	98663	6597.936228446309	-425.72838763804856	-0.0019038442405416	0.0118935691010736	-0.1600734165129403	0.872824	0.872824	chr3	125270887	0.0590733204808246	chr3:125270887:A:G
chr3:125271560	['G', 'A']	98663	6188.188161362255	-336.31304813921093	-0.0025975364365478	0.0121597267697155	-0.21361799370502	0.830845	0.830845	chr3	125271560	0.0804799893607854	chr3:125271560:G:A
chr3:125271625	['T', 'C']	98663	16305.487380136645	-716.5191492762829	0.0064195973028649	0.007717102690025	0.8318662535309719	0.405486	0.405486	chr3	125271625	0.3920241358491458	chr3:125271625:T:C
chr3:125271701	['G', 'T']	98663	145696.67394499687	-6365.587936745397	-0.0095977043070921	0.0048990110367766	-1.959110570489136	0.0501027	0.0501027	chr3	125271701	1.3001388696715686	chr3:125271701:G:T
chr3:125271869	['C', 'T']	98663	145867.7413305491	-6306.8005030918175	-0.0085278019438716	0.0049038586651683	-1.7389983125826862	0.0820382	0.0820382	chr3	125271869	1.08598387705359	chr3:125271869:C:T
chr3:125271994	['G', 'A']	98663	146359.18507968044	-6254.779301187398	-0.0086857238631281	0.0049230933524156	-1.764281771920128	0.0776876	0.0776876	chr3	125271994	1.1096482949871491	chr3:125271994:G:A
chr3:125272044	['A', 'G']	98663	145831.2149619868	-6313.375958124477	-0.0086164137722333	0.0049025433262567	-1.7575395460731686	0.078829	0.078829	chr3	125272044	1.1033139827259215	chr3:125272044:A:G
chr3:125272633	['ATATT', 'A']	98663	145693.63714436349	-6363.0241616258745	-0.0095357551018988	0.0048996228239658	-1.9462222796530284	0.0516309	0.0516309	chr3	125272633	1.2870903045164608	chr3:125272633:ATATT:A
chr3:125273706	['T', 'C']	98663	120077.9456458922	-5590.041595351252	-0.0094617726139079	0.0043912993582314	-2.154663538520074	0.0311906	0.0311906	chr3	125273706	1.5059762708285305	chr3:125273706:T:C
chr3:125274206	['G', 'A']	98663	16732.847979890124	-703.3110632241629	0.0023862455411339	0.0076144223743584	0.3133849718094952	0.753989	0.753989	chr3	125274206	0.1226349900375846	chr3:125274206:G:A
chr3:125275118	['G', 'C']	98663	61291.69711806505	-3248.085929908725	-0.0053287928901836	0.0046446837500239	-1.1472886372847453	0.251265	0.251265	chr3	125275118	0.5998680023166245	chr3:125275118:G:C
chr3:125275189	['A', 'G']	98663	15452.879474105684	-293.8095770102032	0.0207340420045446	0.0079324106717907	2.6138387007973525	0.00895449	0.00895449	chr3	125275189	2.0479591442083724	chr3:125275189:A:G
chr3:125275343	['C', 'T']	98663	145668.004815393	-6362.206906742268	-0.0094907100071409	0.0048987269804308	-1.937382925207704	0.0527014	0.0527014	chr3	125275343	1.2781778477058834	chr3:125275343:C:T
chr3:125277125	['C', 'T']	98663	16250.647086251813	-727.8163094237099	0.0055836633537827	0.0077283205482579	0.7224937577209217	0.469993	0.469993	chr3	125277125	0.3279086103281385	chr3:125277125:C:T
chr3:125277307	['T', 'C']	98663	16041.438822885411	-748.2721176043954	0.0066407799962825	0.0077789714889826	0.8536835500281644	0.393282	0.393282	chr3	125277307	0.405295930222761	chr3:125277307:T:C
chr3:125281487	['A', 'G']	98663	145687.7662007237	-6359.032513447062	-0.0094946959707303	0.0048986222209883	-1.9382380478433068	0.052597	0.052597	chr3	125281487	1.2790390261999034	chr3:125281487:A:G
chr3:125281626	['A', 'G']	98663	59630.31836246399	-3473.7578531566846	-0.0064316535732624	0.0046927745165031	-1.3705439182394306	0.17052	0.17052	chr3	125281626	0.7682246760249054	chr3:125281626:A:G
chr3:125282216	['C', 'G']	98663	24707.75638634337	-1134.1640603472613	-0.0116221842135757	0.0064025477894999	-1.8152436491978765	0.0694895	0.0694895	chr3	125282216	1.158080813202146	chr3:125282216:C:G
chr3:125283331	['T', 'C']	98663	145697.72065158992	-6358.307558188625	-0.0094782529739395	0.004899161257205	-1.934668502695264	0.0530338	0.0530338	chr3	125283331	1.2754472535168295	chr3:125283331:T:C
chr3:125283720	['G', 'A']	98663	145890.22273694884	-6312.111266273484	-0.0086147901619065	0.0049053400712964	-1.7562065089668148	0.0790563	0.0790563	chr3	125283720	1.1020635154064728	chr3:125283720:G:A
chr3:125285527	['T', 'C']	98663	16261.966820416648	-738.1287684324647	0.0050512876416295	0.0077252190939035	0.6538698230081075	0.513197	0.513197	chr3	125285527	0.289715891048578	chr3:125285527:T:C
chr3:125285741	['C', 'T']	98663	16242.634038541466	-735.6274143144284	0.004933697357516	0.0077304679364778	0.6382145813237657	0.523335	0.523335	chr3	125285741	0.2812202192091855	chr3:125285741:C:T
chr3:125286115	['T', 'C']	98663	146297.7248370452	-6254.875106978682	-0.0086106754065176	0.0049207975554282	-1.7498536181434718	0.0801467	0.0801467	chr3	125286115	1.0961143547982324	chr3:125286115:T:C
chr3:125286687	['A', 'T']	98663	16252.61239924976	-735.6555511784927	0.0051491372258827	0.0077283443637602	0.6662665356926967	0.505242	0.505242	chr3	125286687	0.2965005543754719	chr3:125286687:A:T
chr3:125287107	['T', 'G']	98663	145745.20362899135	-6346.441277699844	-0.0092917303691844	0.0049007216828507	-1.8959922579768664	0.057964	0.057964	chr3	125287107	1.2368416522211123	chr3:125287107:T:G
chr3:125287166	['T', 'C']	98663	64551.77677530541	-3644.031335401807	-0.0083123834435449	0.0045892929350895	-1.811255799338661	0.0701043	0.0701043	chr3	125287166	1.1542553428179567	chr3:125287166:T:C
chr3:125291066	['G', 'A']	98663	145681.6249252385	-6359.4606387151325	-0.0094686896388188	0.0048989597079241	-1.932795981869997	0.0532642	0.0532642	chr3	125291066	1.2735645914662208	chr3:125291066:G:A
chr3:125291088	['T', 'C']	98663	24317.957699364422	-1198.9642101266843	-0.0115822536481142	0.0064506809953907	-1.795508668990163	0.0725758	0.0725758	chr3	125291088	1.1392081682600417	chr3:125291088:T:C
chr3:125291220	['A', 'C']	98663	145685.91503274604	-6363.721752138495	-0.0096222053145303	0.0048993481681355	-1.9639766320571537	0.0495356	0.0495356	chr3	125291220	1.3050825722472654	chr3:125291220:A:C
chr3:125291274	['G', 'T']	98663	145891.5737153169	-6313.295433648775	-0.0086194079164089	0.0049058667614021	-1.7569592358732011	0.0789279	0.0789279	chr3	125291274	1.1027694521236189	chr3:125291274:G:T
chr3:125293409	['C', 'T']	98663	3013.0916176768696	148.58938244508764	-0.0189390206055129	0.0178193506971973	-1.0628344953383602	0.28786	0.28786	chr3	125293409	0.540818678943316	chr3:125293409:C:T
chr3:125294225	['A', 'G']	98663	145710.7222329221	-6362.294397329161	-0.0095646921465741	0.0048991017743081	-1.952335874452173	0.0509012	0.0509012	chr3	125294225	1.2932719790142213	chr3:125294225:A:G
chr3:125296986	['T', 'C']	98663	145685.94093837155	-6365.678215949088	-0.0098001425484963	0.0049012279822162	-1.9995279925878808	0.045554	0.045554	chr3	125296986	1.3414734825404575	chr3:125296986:T:C
chr3:125297583	['T', 'C']	98663	16311.141113499049	-735.6949730047842	0.00499892325193	0.0077008221174824	0.649141504071564	0.516248	0.516248	chr3	125297583	0.2871416178355838	chr3:125297583:T:C
chr3:125298749	['C', 'T']	98663	145691.59953551093	-6375.889327488045	-0.0099609582600127	0.0049008867352047	-2.032480813820826	0.0421077	0.0421077	chr3	125298749	1.3756384798950552	chr3:125298749:C:T
chr3:125299618	['A', 'T']	98663	16280.650127213565	-731.7187271744452	0.0054782087952407	0.0077225501242079	0.7093782114884745	0.478091	0.478091	chr3	125299618	0.3204894317635848	chr3:125299618:A:T
chr3:125300795	['ACAT', 'A']	98663	145682.00779586795	-6363.12241059742	-0.0095396487976167	0.0048990607952061	-1.9472403377707697	0.0515088	0.0515088	chr3	125300795	1.2881185677557807	chr3:125300795:ACAT:A
chr3:125300947	['A', 'G']	98663	145710.82876087358	-6360.536615708182	-0.0095138862274409	0.0049005128537796	-1.941406238757864	0.0522119	0.0522119	chr3	125300947	1.2822305024510046	chr3:125300947:A:G
chr3:125303027	['A', 'C']	98663	145692.14996756142	-6354.52628598447	-0.0093892495449626	0.0048988066349305	-1.91664016252722	0.0552865	0.0552865	chr3	125303027	1.2573809028954042	chr3:125303027:A:C
chr3:125305399	['T', 'G']	98663	146499.90910933842	-6344.456323990847	-0.0089122351980737	0.0049262873301663	-1.8091180235264137	0.0704357	0.0704357	chr3	125305399	1.1522071649602137	chr3:125305399:T:G
chr3:125305426	['T', 'C']	98663	146291.34463883878	-6399.875359972453	-0.0099902173536191	0.0049191973002173	-2.030863318529184	0.0422715	0.0422715	chr3	125305426	1.3739523410007766	chr3:125305426:T:C
chr3:125305926	['C', 'T']	98663	145895.0957077977	-6314.308191594219	-0.0086369107100701	0.0049058399288225	-1.7605365921800613	0.07832	0.07832	chr3	125305926	1.1061273212049183	chr3:125305926:C:T
chr3:125307450	['T', 'C']	98663	120059.01157165608	-5603.097652013563	-0.0099146517206866	0.0043928807549775	-2.256981756095361	0.0240114	0.0240114	chr3	125307450	1.619582517387827	chr3:125307450:T:C
chr3:125307451	['T', 'C']	98663	120027.0945133389	-5607.94640258781	-0.0099176689538386	0.0043916869228128	-2.258282324798896	0.0239302	0.0239302	chr3	125307451	1.6210536716944015	chr3:125307451:T:C
chr3:125307454	['T', 'C']	98663	120032.09664270292	-5605.702715412791	-0.0099119533470732	0.0043914126923559	-2.257121806002604	0.0240026	0.0240026	chr3	125307454	1.6197417122678013	chr3:125307454:T:C
chr3:125307885	['C', 'T']	98663	145793.90340776485	-6361.804008329576	-0.0096549229356978	0.0049071274242159	-1.9675305124648288	0.0491249	0.0491249	chr3	125307885	1.3086983206774307	chr3:125307885:C:T
chr3:125308818	['A', 'G']	98663	120029.63060514814	-5596.49831253901	-0.0097942902805586	0.0043903005737395	-2.2308928776181665	0.0256905	0.0256905	chr3	125308818	1.5902274432179735	chr3:125308818:A:G
chr3:125309805	['C', 'T']	98663	145696.72052994903	-6361.56185387053	-0.0095191222165614	0.0048992540886135	-1.9429737760866568	0.0520222	0.0520222	chr3	125309805	1.2838112855954107	chr3:125309805:C:T
chr3:125310048	['C', 'T']	98663	2685.109458746134	357.082883373272	0.0064786801908017	0.0192818790965131	0.3359983826458784	0.736873	0.736873	chr3	125310048	0.1326073563091207	chr3:125310048:C:T
chr3:125310621	['A', 'G']	98663	145711.9216224984	-6363.656264435286	-0.0095976943616073	0.0048998701621195	-1.958765037450645	0.0501431	0.0501431	chr3	125310621	1.2997888201329588	chr3:125310621:A:G
chr3:125310896	['A', 'AAG']	98663	22575.745800853507	-495.3410130303881	0.0195614546499025	0.0067019323067182	2.918778309696356	0.00351485	0.00351485	chr3	125310896	2.454093204232298	chr3:125310896:A:AAG
chr3:125310917	['C', 'A']	98663	145698.5811343707	-6369.179776834929	-0.0096621120323943	0.0048988368075	-1.9723278018981587	0.048575	0.048575	chr3	125310917	1.31358719072818	chr3:125310917:C:A
chr3:125311035	['G', 'A']	98663	6543.862230106438	-431.8705060381276	-0.0032500292726252	0.011938189209493	-0.2722380434413664	0.78544	0.78544	chr3	125311035	0.1048869852442057	chr3:125311035:G:A
chr3:125311537	['T', 'C']	98663	145694.82405661335	-6365.400476796978	-0.0096287793942093	0.0048997288138395	-1.9651657795860715	0.0493979	0.0493979	chr3	125311537	1.306291513379947	chr3:125311537:T:C
chr3:125312160	['A', 'G']	98663	145695.67380307958	-6367.823736796723	-0.00961705793058	0.0048987233899247	-1.9631763553662784	0.0496285	0.0496285	chr3	125312160	1.304268850967648	chr3:125312160:A:G
chr3:125314078	['G', 'A']	98663	6540.529114283983	-431.1915123739375	-0.003118214777941	0.0119525393958214	-0.2608830370415848	0.794183	0.794183	chr3	125314078	0.1000794135264934	chr3:125314078:G:A
chr3:125314499	['C', 'T']	98663	24239.93094569526	-1182.1837790324912	-0.0113780776646284	0.0064612563145041	-1.760969865734473	0.0782466	0.0782466	chr3	125314499	1.1065345244948548	chr3:125314499:C:T
chr3:125314833	['G', 'A']	98663	145816.1739584916	-6371.937456664668	-0.0100759757741614	0.0049099777634258	-2.0521428527063565	0.0401584	0.0401584	chr3	125314833	1.396223598776719	chr3:125314833:G:A
chr3:125314991	['T', 'G']	98663	145910.05633502966	-6315.661512038788	-0.0087290233493056	0.0049063057819311	-1.7791437666711978	0.0752193	0.0752193	chr3	125314991	1.1236707124923473	chr3:125314991:T:G
chr3:125315240	['C', 'T']	98663	145899.1814431109	-6310.703821289114	-0.0085812212502323	0.0049054693469799	-1.7493170669826787	0.0802393	0.0802393	chr3	125315240	1.0956128687147493	chr3:125315240:C:T
chr3:125316002	['C', 'T']	98663	24253.458212117217	-1183.3615371636297	-0.0115136536001339	0.0064595376262364	-1.7824268959080534	0.0746827	0.0746827	chr3	125316002	1.1267799894119723	chr3:125316002:C:T
chr3:125317525	['G', 'A']	98663	151598.41318761525	-5896.013601648439	-0.0097077816352301	0.0050576141347386	-1.9194389640268328	0.0549317	0.0549317	chr3	125317525	1.2601769604325856	chr3:125317525:G:A
chr3:125317595	['C', 'T']	98663	145817.68307442355	-6380.7584174416215	-0.0099065277764843	0.0049090818700027	-2.018000114648486	0.043594	0.043594	chr3	125317595	1.360573280139757	chr3:125317595:C:T
chr3:125318038	['T', 'C']	98663	145710.44439826024	-6362.520742076628	-0.0095596705204648	0.004900048445837	-1.9509338787428696	0.0510677	0.0510677	chr3	125318038	1.2918537015688163	chr3:125318038:T:C
chr3:125318502	['A', 'AG']	98663	62364.029207147614	-3113.0115568434503	-0.0060173824431411	0.0046253436909412	-1.300958987096719	0.193276	0.193276	chr3	125318502	0.7138220710344569	chr3:125318502:A:AG
chr3:125319096	['T', 'C']	98663	6581.200669065841	-427.8157152721007	-0.0023214763686928	0.0119059426615135	-0.194984675694523	0.845405	0.845405	chr3	125319096	0.0729351879406549	chr3:125319096:T:C
chr3:125320175	['C', 'T']	98663	145679.62460084955	-6367.097262096162	-0.0097192784797063	0.0048988816219742	-1.9839790445455725	0.0472609	0.0472609	chr3	125320175	1.325498012256929	chr3:125320175:C:T
chr3:125320262	['T', 'C']	98663	145686.05545192814	-6368.440752142909	-0.0097234752699432	0.0048990545949469	-1.98476564845234	0.0471733	0.0471733	chr3	125320262	1.3263037416966243	chr3:125320262:T:C
chr3:125320747	['C', 'A']	98663	59517.2874305527	-3483.6967103296665	-0.0069614052197096	0.0046949586692323	-1.4827404691185242	0.138147	0.138147	chr3	125320747	0.8596585417832449	chr3:125320747:C:A
chr3:125322210	['T', 'C']	98663	65677.94966129889	-3503.717456004258	-0.0073408804610508	0.0045434138133096	-1.6157190964085653	0.106158	0.106158	chr3	125322210	0.9740472721061848	chr3:125322210:T:C
chr3:125323130	['T', 'C']	98663	145702.99033448938	-6362.414953561869	-0.0095830822507314	0.0049004675254411	-1.955544486516892	0.0505217	0.0505217	chr3	125323130	1.2965220443360737	chr3:125323130:T:C
chr3:125323893	['A', 'T']	98663	145708.1194017745	-6369.311589265324	-0.0097706994251421	0.0049004057921076	-1.993855170295988	0.0461706	0.0461706	chr3	125323893	1.3356344816326144	chr3:125323893:A:T
chr3:125323938	['A', 'G']	98663	145704.687705317	-6370.308429872191	-0.009754572354475	0.0048992630887911	-1.991028482792058	0.0464805	0.0464805	chr3	125323938	1.3327292088003204	chr3:125323938:A:G
chr3:125324493	['C', 'T']	98663	145826.6484434397	-6308.132430700066	-0.0085389350326494	0.0049027362987597	-1.7416672062924414	0.0815698	0.0815698	chr3	125324493	1.0884706025328872	chr3:125324493:C:T
chr3:125325464	['C', 'T']	98663	145832.5179185126	-6312.8081487566105	-0.0086541052141614	0.0049029319001955	-1.765087786313398	0.0775521	0.0775521	chr3	125325464	1.1104064376174452	chr3:125325464:C:T
chr3:125325534	['T', 'C']	98663	145837.78140553253	-6311.995329771272	-0.0086202034096173	0.0049029607555711	-1.758162840651415	0.0787229	0.0787229	chr3	125325534	1.1038989157098538	chr3:125325534:T:C
chr3:125325546	['A', 'G']	98663	16280.950472965444	-723.2099289656244	0.0060203682803958	0.007723144211667	0.779522965698491	0.435674	0.435674	chr3	125325546	0.3608383569645273	chr3:125325546:A:G
chr3:125326317	['C', 'T']	98663	6543.591743630817	-425.0161724220016	-0.0023156864748585	0.0119389364836368	-0.1939608672876683	0.846207	0.846207	chr3	125326317	0.0725233864157389	chr3:125326317:C:T
chr3:125326635	['T', 'C']	98663	35764.66046194818	-985.6727874260991	0.0025575838451286	0.0055129340119963	0.4639242623915501	0.642703	0.642703	chr3	125326635	0.1919896728912105	chr3:125326635:T:C
chr3:125326745	['T', 'A']	98663	54685.48769880957	-2796.151748076986	-0.0046707849177566	0.0050826478298695	-0.9189668602076808	0.358115	0.358115	chr3	125326745	0.4459774877543767	chr3:125326745:T:A
chr3:125330649	['C', 'T']	98663	2707.4390604884084	360.884443391235	0.0058773734774513	0.0191998480800077	0.3061156240903412	0.759517	0.759517	chr3	125330649	0.1194625010328391	chr3:125330649:C:T
chr3:125332084	['A', 'G']	98663	16304.94932422157	-723.3245124246664	0.0060303033527933	0.00771853038217	0.7812761049335903	0.434642	0.434642	chr3	125332084	0.3618683095688381	chr3:125332084:A:G
chr3:125332643	['G', 'A']	98663	145858.43709764085	-6309.462233199231	-0.0086565633731105	0.0049047297585077	-1.764941964049057	0.0775766	0.0775766	chr3	125332643	1.1102692584250056	chr3:125332643:G:A
chr3:125333540	['G', 'A']	98663	145663.62200573765	-6355.4074597058	-0.0095754829337615	0.0048984239373898	-1.954808945928806	0.0506084	0.0506084	chr3	125333540	1.295777392826664	chr3:125333540:G:A
chr3:125333853	['C', 'T']	98663	145662.09811852485	-6360.511849802089	-0.0097097701421978	0.0048986543712388	-1.9821300721288264	0.0474675	0.0474675	chr3	125333853	1.3236036409337533	chr3:125333853:C:T
chr3:125334848	['C', 'A']	98663	145649.8108258816	-6361.959375953183	-0.0097208302038402	0.0048983253068111	-1.9845211567152163	0.0472005	0.0472005	chr3	125334848	1.3260534008131408	chr3:125334848:C:A
chr3:125334893	['C', 'T']	98663	14510.617797915904	-714.9749948849689	0.0105114940670633	0.0081573988366814	1.288584054490043	0.197546	0.197546	chr3	125334893	0.7043317596829403	chr3:125334893:C:T
chr3:125335087	['T', 'TTC']	98663	146311.69299001468	-6252.959912663241	-0.0088592240135319	0.0049225553057266	-1.7997205644851897	0.0719078	0.0719078	chr3	125335087	1.1432239981674996	chr3:125335087:T:TTC
chr3:125335525	['T', 'C']	98663	24316.16141852024	-1188.1552747195003	-0.0114769836704744	0.0064523528264368	-1.7787284699389776	0.0752874	0.0752874	chr3	125335525	1.1232777006698045	chr3:125335525:T:C
chr3:125337951	['T', 'A']	98663	145632.27615096726	-6366.518151504635	-0.0097790889506722	0.0049000876551446	-1.995696738282834	0.0459697	0.0459697	chr3	125337951	1.3375283304626489	chr3:125337951:T:A
chr3:125338817	['T', 'C']	98663	145659.66869405677	-6363.103788260357	-0.0097407385483247	0.0048991201090627	-1.988262857713077	0.0467854	0.0467854	chr3	125338817	1.3298896530943003	chr3:125338817:T:C
chr3:125339626	['C', 'T']	98663	59415.27053360503	-3475.4924432710263	-0.0069955489235003	0.0046977328146551	-1.4891329923398129	0.136456	0.136456	chr3	125339626	0.8650073635514133	chr3:125339626:C:T
chr3:125339886	['T', 'C']	98663	16268.648910828864	-731.0883380243663	0.0054330570498406	0.0077255643986495	0.7032569750878434	0.481897	0.481897	chr3	125339886	0.3170457773458162	chr3:125339886:T:C
chr3:125340088	['T', 'G']	98663	145660.0031122645	-6367.090695801519	-0.0098422998577234	0.0048989077475208	-2.0090804654780965	0.0445313	0.0445313	chr3	125340088	1.3513346263467587	chr3:125340088:T:G
chr3:125340769	['G', 'A']	98663	16242.280219390295	-732.4137477164538	0.005581986366546	0.0077318520608848	0.7219468663640242	0.470329	0.470329	chr3	125340769	0.32759824227947	chr3:125340769:G:A
chr3:125343666	['T', 'C']	98663	24277.659529602584	-1199.7888726132237	-0.0118505616130735	0.0064578469615576	-1.8350638662727268	0.0664992	0.0664992	chr3	125343666	1.177183579323593	chr3:125343666:T:C
chr3:125345142	['T', 'C']	98663	145775.9828264396	-6379.425176398308	-0.0099814880534112	0.0049018119807072	-2.036285376243889	0.0417244	0.0417244	chr3	125345142	1.379609899791021	chr3:125345142:T:C
chr3:125345712	['T', 'G']	98663	16307.966950192107	-721.4069791979438	0.0061637681366312	0.0077153796842424	0.7988936888251665	0.424354	0.424354	chr3	125345712	0.3722716997681334	chr3:125345712:T:G
chr3:125347937	['G', 'A']	98663	141833.7511531482	-6037.563763669936	-0.0064811950976876	0.0047768490276552	-1.356792952878596	0.17485	0.17485	chr3	125347937	0.7573343633547365	chr3:125347937:G:A
chr3:125348330	['G', 'C']	98663	145698.53458430906	-6368.485878109548	-0.0096549051632791	0.0049005984038061	-1.970148207978132	0.0488242	0.0488242	chr3	125348330	1.3113648640346176	chr3:125348330:G:C
chr3:125348732	['C', 'T']	98663	60960.12151654925	-3249.11105422685	-0.0052471579399362	0.0046543654027219	-1.127362698439539	0.259592	0.259592	chr3	125348732	0.5857086955750209	chr3:125348732:C:T
chr3:125350005	['T', 'C']	98663	61282.69584080934	-3243.701099985688	-0.00543115055337	0.0046453678504674	-1.1691540321878948	0.242344	0.242344	chr3	125350005	0.6155677281555739	chr3:125350005:T:C
chr3:125350660	['C', 'T']	98663	141912.8904759491	-5987.22708171503	-0.0055154852606252	0.0047784946439226	-1.154230708961845	0.248408	0.248408	chr3	125350660	0.6048344217808492	chr3:125350660:C:T
chr3:125350728	['G', 'A']	98663	142407.65061633283	-5924.646040752647	-0.0054702298567458	0.0047938955403894	-1.141082405876021	0.253838	0.253838	chr3	125350728	0.5954433627181769	chr3:125350728:G:A
chr3:125351901	['A', 'G']	98663	142028.35107051622	-5962.397448430791	-0.0053938565846764	0.0047799855174051	-1.1284252985779912	0.259143	0.259143	chr3	125351901	0.5864605178776323	chr3:125351901:A:G
chr3:125353340	['G', 'T']	98663	142297.74938672077	-5930.768827345588	-0.0057192397647233	0.0047917118009754	-1.1935692300106835	0.232649	0.232649	chr3	125353340	0.63329880986364	chr3:125353340:G:T
chr3:125353856	['G', 'A']	98663	25772.65706697484	-810.5875936246159	0.0044584345783544	0.0062907600073588	0.7087274944742844	0.478495	0.478495	chr3	125353856	0.3201225959932082	chr3:125353856:G:A
chr3:125354467	['T', 'C']	98663	145783.8207490751	-6374.768805131577	-0.0099330523670836	0.0049026622202391	-2.026052769060456	0.0427621	0.0427621	chr3	125354467	1.3689409752121484	chr3:125354467:T:C
chr3:125355330	['T', 'G']	98663	6617.670734797724	-435.9314851665295	-0.0033176375425887	0.0118815990262749	-0.2792248362574873	0.780073	0.780073	chr3	125355330	0.1078647537021985	chr3:125355330:T:G
chr3:125356169	['A', 'C']	98663	120349.83575795055	-5594.428484203026	-0.0104394392515605	0.004391581070244	-2.377148249020113	0.017449	0.017449	chr3	125356169	1.7582294573538757	chr3:125356169:A:C
chr3:125356235	['T', 'C']	98663	145702.0120536891	-6366.944963324978	-0.0099028904541997	0.0048990826966106	-2.021376463200118	0.0432435	0.0432435	chr3	125356235	1.364079162795239	chr3:125356235:T:C
chr3:125356456	['A', 'G']	98663	145768.45851032546	-6368.078306714718	-0.0099715190794874	0.0049012037935226	-2.034504072788347	0.0419035	0.0419035	chr3	125356456	1.3777497009667732	chr3:125356456:A:G
chr3:125357407	['A', 'C']	98663	145647.71456954314	-6374.111288064172	-0.0100169022196325	0.0048968861854431	-2.04556565954289	0.0408018	0.0408018	chr3	125357407	1.3893206772820836	chr3:125357407:A:C
chr3:125357423	['C', 'A']	98663	32777.66109185266	-1137.6616349610388	0.0039710624249044	0.0056942937396213	0.6973757601005823	0.485569	0.485569	chr3	125357423	0.3137490475478948	chr3:125357423:C:A
chr3:125357565	['A', 'AG']	98663	16940.54530987086	-638.7850679810545	0.0058273266236587	0.0075821655625586	0.7685570270892659	0.442158	0.442158	chr3	125357565	0.3544225128530233	chr3:125357565:A:AG
chr3:125357940	['CT', 'C']	98663	141765.49492676498	-6018.350700163302	-0.0061892297990202	0.0047734244913451	-1.2966015928903976	0.194771	0.194771	chr3	125357940	0.7104757059663707	chr3:125357940:CT:C
chr3:125358566	['A', 'G']	98663	6616.335299722273	-440.558694363314	-0.0040019480349174	0.0118823861890923	-0.3367966645109644	0.736271	0.736271	chr3	125358566	0.1329623050346479	chr3:125358566:A:G
chr3:125360476	['G', 'A']	98663	16256.283909689068	-717.8509373798664	0.006276812620238	0.0077292106013404	0.8120897390413231	0.416742	0.416742	chr3	125360476	0.3801327283666704	chr3:125360476:G:A
chr3:125360677	['C', 'T']	98663	142403.97010219397	-5940.187334866576	-0.0056611403795555	0.0047951511614589	-1.1805968548097077	0.237766	0.237766	chr3	125360677	0.6238502484056685	chr3:125360677:C:T
chr3:125361336	['T', 'C']	98663	61323.37557666768	-3253.030882892453	-0.0056033948140977	0.0046456109401873	-1.20616962682453	0.227755	0.227755	chr3	125361336	0.642532080003378	chr3:125361336:T:C
chr3:125361668	['T', 'A']	98663	145953.58628589966	-6324.369770120376	-0.0090457903486393	0.004906651354372	-1.8435771558497245	0.0652478	0.0652478	chr3	125361668	1.1854341271156237	chr3:125361668:T:A
chr3:125362577	['C', 'T']	98663	141881.58799789095	-6017.352802918693	-0.0060650314659689	0.0047796953606925	-1.26891590536224	0.204474	0.204474	chr3	125362577	0.6893619070913453	chr3:125362577:C:T
chr3:125363831	['C', 'T']	98663	141832.06473105616	-6049.118822995863	-0.0066916491844596	0.0047789107700184	-1.400245684945861	0.161443	0.161443	chr3	125363831	0.7919807807941055	chr3:125363831:C:T
chr3:125364351	['A', 'G']	98663	60726.61837462997	-3337.5582862924207	-0.0064446074443303	0.0046605117723781	-1.3828111072535465	0.166726	0.166726	chr3	125364351	0.777996669061929	chr3:125364351:A:G
chr3:125364650	['AGTT', 'A']	98663	141670.53855121235	-6016.68126446448	-0.0057170004232262	0.0047723645652619	-1.1979387460966988	0.230944	0.230944	chr3	125364650	0.6364933163823207	chr3:125364650:AGTT:A
chr3:125368834	['C', 'T']	98663	145678.3426876869	-6316.168894735066	-0.0092772253266172	0.0048973290748519	-1.8943438729196744	0.0581823	0.0581823	chr3	125368834	1.2352091146880513	chr3:125368834:C:T
chr3:125372911	['G', 'A']	98663	141902.02398840117	-5917.977399419709	-0.0057665544692967	0.004781007716599	-1.2061378711596848	0.227767	0.227767	chr3	125372911	0.6425091984135359	chr3:125372911:G:A
chr3:125375621	['C', 'T']	98663	5660.114736319316	-360.01582686070566	-0.0011763658761535	0.0127991784162433	-0.0919094833978247	0.92677	0.92677	chr3	125375621	0.0330280329801735	chr3:125375621:C:T
chr3:125376022	['A', 'G']	98663	5794.528574614309	-341.5972718620701	0.0001176128652212	0.0126630761826946	0.0092878589313068	0.992589	0.992589	chr3	125376022	0.0032305420197873	chr3:125376022:A:G
chr3:125377667	['C', 'A']	98663	5611.796297985791	-356.8709880448054	-0.0007544541743322	0.0128457244557451	-0.0587319288165832	0.953166	0.953166	chr3	125377667	0.0208314575926165	chr3:125377667:C:A
chr3:125380145	['A', 'G']	98663	15413.249769398406	-771.0595273698217	0.0092898164492884	0.0079357557494474	1.1706278195287665	0.241751	0.241751	chr3	125380145	0.6166317207875308	chr3:125380145:A:G
chr3:125382954	['T', 'G']	98663	61383.198702417736	-3393.8527819736146	-0.0071156214864368	0.0046462701329026	-1.531469605274859	0.125657	0.125657	chr3	125382954	0.9008133130666692	chr3:125382954:T:G
chr3:125383231	['G', 'A']	98663	3259.165166534898	129.4415932164869	-0.0256219370060111	0.0171658601422296	-1.4926101455865095	0.135542	0.135542	chr3	125383231	0.8679261103843842	chr3:125383231:G:A
chr3:125383800	['T', 'C']	98663	145596.18399391786	-6158.452374436761	-0.0073700746207478	0.0049026892080897	-1.5032718387669295	0.132772	0.132772	chr3	125383800	0.8768935027362776	chr3:125383800:T:C
chr3:125385772	['T', 'A']	98663	145959.14930154293	-6146.294146438303	-0.0071823497029684	0.0049135872643237	-1.4617323996904532	0.143818	0.143818	chr3	125385772	0.8421867550417714	chr3:125385772:T:A
chr3:125386962	['G', 'A']	98663	5642.171558889115	-353.97619259864007	-0.000125736528581	0.0128172941148601	-0.0098099120964448	0.992173	0.992173	chr3	125386962	0.0034125955930796	chr3:125386962:G:A
chr3:125387599	['A', 'G']	98663	61783.02886282304	-3335.83981818552	-0.0065142689576231	0.0046357047444844	-1.4052381065411497	0.159954	0.159954	chr3	125387599	0.7960048949596399	chr3:125387599:A:G
chr3:125391958	['C', 'T']	98663	19026.771384262967	-832.3917036134897	-0.0087751661109069	0.0071935641813156	-1.219863462635018	0.22252	0.22252	chr3	125391958	0.6526309487312096	chr3:125391958:C:T
chr3:125392472	['C', 'T']	98663	5608.170525035475	-368.49446726885566	-0.0034309492317558	0.0128497201983659	-0.2670057541168962	0.789465	0.789465	chr3	125392472	0.1026671191627236	chr3:125392472:C:T
chr3:125392783	['A', 'G']	98663	151325.67526332333	-6478.129571387969	-0.0064201543518284	0.0051248186360291	-1.2527573769523552	0.210297	0.210297	chr3	125392783	0.677166922714244	chr3:125392783:A:G
chr3:125396208	['A', 'G']	98663	19881.62718840286	-801.5485212654609	0.0134244372127924	0.0070669382545262	1.899611504910808	0.057487	0.057487	chr3	125396208	1.2404303547292397	chr3:125396208:A:G
chr3:125396880	['C', 'A']	98663	59005.97083569864	-3243.520212436721	-0.0035350931824759	0.0047007061382291	-0.7520344983334085	0.452032	0.452032	chr3	125396880	0.3448308197649455	chr3:125396880:C:A
chr3:125399238	['C', 'A']	98663	45066.39479366239	-1466.0090503336537	0.0077838442687018	0.0050516504219656	1.540851725379882	0.123356	0.123356	chr3	125399238	0.9088397217030776	chr3:125399238:C:A
chr3:125402542	['G', 'A']	98663	11368.921838730932	-559.1245956730407	-0.0004763140606815	0.0091074695665885	-0.0522992755780367	0.95829	0.95829	chr3	125402542	0.018503043801538	chr3:125402542:G:A
chr3:125403237	['A', 'G']	98663	62294.52189781023	-3416.740200831672	-0.0031766500483299	0.0046321320519009	-0.685785727336139	0.49285	0.49285	chr3	125403237	0.3072852391095189	chr3:125403237:A:G
