## Supplementary material for "Characterization of shared and ancestry-specific signals driving complex traits using multi-ancestry fine-mapping": s2_gwas_temp.txt

locus	alleles	n	sum_x	y_transpose_x	beta	standard_error	t_stat	p_value	p_value_str	chrom	pos	-log10pvalue	rsid
chr3:124127185	['T', 'C']	19959	19116.6623728134	2884.934710077484	0.0265803574597331	0.0101347119668036	2.622704774126517	0.00873011	0.00873011	chr3	124127185	2.058980284118939	chr3:124127185:T:C
chr3:124129928	['C', 'T']	19959	9638.965876634764	1030.82759619758	-0.031099872463521	0.0119706627158966	-2.59800757916446	0.00938353	0.00938353	chr3	124129928	2.027633753185614	chr3:124129928:C:T
chr3:124132417	['T', 'C']	19959	13179.301593665428	2123.360338285864	0.0331708468384205	0.0107611637053162	3.0824590859103123	0.00205578	0.00205578	chr3	124132417	2.6870233633626643	chr3:124132417:T:C
chr3:124133125	['G', 'A']	19959	11631.748346361996	1363.173295019238	-0.0196556817896329	0.011219522414871	-1.7519178680529324	0.0798033	0.0798033	chr3	124133125	1.0979791494743605	chr3:124133125:G:A
chr3:124134481	['C', 'T']	19959	1180.236532197444	115.7926116911058	-0.0310269491590881	0.0300313988470362	-1.033150314346749	0.301546	0.301546	chr3	124134481	0.5206464280600467	chr3:124134481:C:T
chr3:124134555	['T', 'C']	19959	13364.01744098632	2163.5563917325394	0.0347666382947235	0.010722523924626	3.242393165929535	0.00118725	0.00118725	chr3	124134555	2.925457821745944	chr3:124134555:T:C
chr3:124134932	['T', 'A']	19959	5744.287804389218	713.2983622328376	-0.0099720573934413	0.0143932134163802	-0.6928305101133728	0.488424	0.488424	chr3	124134932	0.311203003999311	chr3:124134932:T:A
chr3:124135888	['T', 'A']	19959	18861.670124793265	2835.477336125652	0.0250965479682463	0.0101304538041583	2.4773369933284486	0.0132449	0.0132449	chr3	124135888	1.877951316310664	chr3:124135888:T:A
chr3:124137060	['AG', 'A']	19959	5286.589234701549	656.2998006424419	-0.0100834573785717	0.0148961560137862	-0.6769167407510807	0.498467	0.498467	chr3	124137060	0.302363587988822	chr3:124137060:AG:A
chr3:124137902	['T', 'C']	19959	18899.84079975947	2836.3200637576697	0.024644482644374	0.0101296109631086	2.432915018565625	0.0149865	0.0149865	chr3	124137902	1.8242997819729017	chr3:124137902:T:C
chr3:124139067	['A', 'G']	19959	18972.654069767443	2850.6040013191	0.0248036303584793	0.0101299227076664	2.448550800857304	0.0143518	0.0143518	chr3	124139067	1.8430936263834272	chr3:124139067:A:G
chr3:124139159	['A', 'G']	19959	547.0822309079977	51.6274712263516	-0.0320462394604188	0.0435950394667394	-0.7350891260201353	0.462294	0.462294	chr3	124139159	0.3350817431264892	chr3:124139159:A:G
chr3:124139562	['G', 'A']	19959	445.0	75.16725848827737	0.047832181310082	0.0483201472154694	0.9899013986192652	0.322234	0.322234	chr3	124139562	0.4918286376183794	chr3:124139562:G:A
chr3:124139902	['C', 'T']	19959	18997.759196151143	2857.126603358088	0.0258187801862892	0.0101371608826441	2.546943911139233	0.0108745	0.0108745	chr3	124139902	1.9635907023947496	chr3:124139902:C:T
chr3:124141394	['A', 'G']	19959	19144.796030871003	2885.831766625771	0.0263557628558544	0.0101382048875355	2.599647881279024	0.00933882	0.00933882	chr3	124141394	2.0297079952756363	chr3:124141394:A:G
chr3:124141419	['T', 'C']	19959	476.0	-6.445414870798478	-0.1267210585591649	0.04655448543006	-2.721994613162276	0.00649455	0.00649455	chr3	124141419	2.1874509353203373	chr3:124141419:T:C
chr3:124141718	['T', 'C']	19959	19135.0	2888.313999828288	0.0267299464305393	0.0101318387449514	2.638212776911654	0.0083409	0.0083409	chr3	124141718	2.0787870855798403	chr3:124141718:T:C
chr3:124142211	['G', 'C']	19959	5645.565716290023	701.1195456995431	-0.009461111575242	0.0145141391359065	-0.6518548214710306	0.514502	0.514502	chr3	124142211	0.2886129326852691	chr3:124142211:G:C
chr3:124142929	['T', 'C']	19959	6349.272463041844	833.998213681117	-0.0023862334023003	0.0138377059885396	-0.1724442912919678	0.86309	0.86309	chr3	124142929	0.063943915217121	chr3:124142929:T:C
chr3:124143172	['A', 'G']	19959	5814.165221748935	739.2433827206859	-0.0070987536968627	0.0143318761877309	-0.4953122399243037	0.620385	0.620385	chr3	124143172	0.2073387113355159	chr3:124143172:A:G
chr3:124143293	['T', 'C']	19959	18916.791130042595	2842.2945880793964	0.0247860180975288	0.0101258600103215	2.447793873534092	0.0143819	0.0143819	chr3	124143293	1.8421837353017383	chr3:124143293:T:C
chr3:124143878	['T', 'A']	19959	18969.8513229104	2853.6401745999115	0.0252940197212552	0.0101226958565028	2.4987434256464742	0.0124714	0.0124714	chr3	124143878	1.9040847912570933	chr3:124143878:T:A
chr3:124144919	['C', 'T']	19959	6331.317216153923	829.6102931452932	-0.0021043495193347	0.0138525855172203	-0.1519102348596836	0.879259	0.879259	chr3	124144919	0.0558831775969364	chr3:124144919:C:T
chr3:124145129	['C', 'A']	19959	16212.686096631918	2441.0362976508245	0.0236511435444381	0.0103050563498899	2.295100845779518	0.0217377	0.0217377	chr3	124145129	1.662786409198694	chr3:124145129:C:A
chr3:124146406	['A', 'G']	19959	5477.548880092199	696.8931411464775	-0.0060868787030196	0.0146865686761636	-0.4144520641433878	0.678548	0.678548	chr3	124146406	0.1684194252366779	chr3:124146406:A:G
chr3:124148247	['T', 'A']	19959	5473.822760072159	701.8524749902908	-0.0051516443674266	0.0146917669483066	-0.3506483859669699	0.725856	0.725856	chr3	124148247	0.1391495288982124	chr3:124148247:T:A
chr3:124149917	['G', 'A']	19959	5433.088849912303	685.7757369581359	-0.0067187834267805	0.0147429796593699	-0.4557276467861348	0.648591	0.648591	chr3	124149917	0.1880290819927648	chr3:124149917:G:A
chr3:124149923	['C', 'T']	19959	5432.816596512327	685.549265450927	-0.0067659119447714	0.0147428882090533	-0.4589271687359526	0.646291	0.646291	chr3	124149923	0.1895718918532087	chr3:124149923:C:T
chr3:124151663	['TATG', 'T']	19959	5975.496942968829	783.4751639202698	-0.001305259858008	0.0141801079235125	-0.0920486547104331	0.92666	0.92666	chr3	124151663	0.0330795832335582	chr3:124151663:TATG:T
chr3:124152350	['C', 'T']	19959	5985.599789547527	790.4871623292161	-0.0006076922569336	0.0141705502366703	-0.0428841679951892	0.965794	0.965794	chr3	124152350	0.0151154969839075	chr3:124152350:C:T
chr3:124153201	['T', 'C']	19959	5448.560295447696	688.626146743848	-0.007102926580646	0.014757691889039	-0.4813033524518602	0.630306	0.630306	chr3	124153201	0.2004485587247911	chr3:124153201:T:C
chr3:124153203	['G', 'A']	19959	11279.026912395888	1276.2514826005493	-0.0257624949633761	0.0113618447345355	-2.267457051676508	0.023373	0.023373	chr3	124153203	1.6312855409313725	chr3:124153203:G:A
chr3:124153460	['T', 'C']	19959	5466.528826338281	703.855109588273	-0.0046511363304724	0.014719536848539	-0.3159838776404236	0.752018	0.752018	chr3	124153460	0.1237717641861268	chr3:124153460:T:C
chr3:124153810	['C', 'G']	19959	5473.113267148014	698.5697418719678	-0.0055813576165848	0.0146976802898285	-0.3797441165220752	0.704139	0.704139	chr3	124153810	0.1523416008376474	chr3:124153810:C:G
chr3:124155301	['T', 'C']	19959	5801.58134990229	736.7061900916225	-0.0071052624685457	0.0143405734376364	-0.4954657147738686	0.620277	0.620277	chr3	124155301	0.207414322266074	chr3:124155301:T:C
chr3:124155566	['A', 'G']	19959	6619.663326151225	878.7303700082533	-0.0002767905418055	0.0135915334317601	-0.0203649237369176	0.983752	0.983752	chr3	124155566	0.0071143716970916	chr3:124155566:A:G
chr3:124156996	['G', 'A']	19959	444.0	73.71530433183679	0.0430029519744417	0.0483707820381419	0.889027428593826	0.373999	0.373999	chr3	124156996	0.4271295590162645	chr3:124156996:G:A
chr3:124159826	['C', 'T']	19959	5986.199699323478	794.2829881756809	0.0003684025542645	0.0141705385111483	0.0259977808164944	0.979259	0.979259	chr3	124159826	0.0091024283250282	chr3:124159826:C:T
chr3:124161594	['C', 'T']	19959	5420.0	694.8902799016333	-0.0048856691147814	0.0147643430036129	-0.3309100251589862	0.740716	0.740716	chr3	124161594	0.1303482741729478	chr3:124161594:C:T
chr3:124162988	['A', 'G']	19959	5493.55048353961	710.9383998373538	-0.0037957492173169	0.0146699419136384	-0.2587433024385803	0.795836	0.795836	chr3	124162988	0.0991764192387332	chr3:124162988:A:G
chr3:124163052	['C', 'A']	19959	571.0	66.1963335228042	-0.0193722353143688	0.0427786924160801	-0.4528477664989822	0.650663	0.650663	chr3	124163052	0.1866438887520844	chr3:124163052:C:A
chr3:124163836	['G', 'T']	19959	6018.904690318701	805.4306346909534	0.0014058747191553	0.0141301235494639	0.0994948638795625	0.920746	0.920746	chr3	124163836	0.0358601591759558	chr3:124163836:G:T
chr3:124166412	['T', 'C']	19959	5495.376666332566	707.1722952449591	-0.0046914777998293	0.0146690305575195	-0.3198219392504051	0.749107	0.749107	chr3	124166412	0.1254561446628445	chr3:124166412:T:C
chr3:124167172	['G', 'A']	19959	3025.151568293416	408.1142079959326	0.0039557039628445	0.0190847566029463	0.207270338581834	0.835801	0.835801	chr3	124167172	0.0778971135773867	chr3:124167172:G:A
chr3:124168921	['A', 'G']	19959	1187.2379353545475	125.10913844210006	-0.0247541854692929	0.0299267587127389	-0.8271589217831281	0.408157	0.408157	chr3	124168921	0.389172750835995	chr3:124168921:A:G
chr3:124169335	['A', 'G']	19959	5721.57333266523	745.6672757100919	-0.0029147232979641	0.014380966737362	-0.2026792322933071	0.839388	0.839388	chr3	124169335	0.0760372438105366	chr3:124169335:A:G
chr3:124169598	['C', 'G']	19959	5493.55048353961	711.1330925785554	-0.0043800971995851	0.0146572198706671	-0.2988354707259897	0.765069	0.765069	chr3	124169598	0.1162993949536891	chr3:124169598:C:G
chr3:124169631	['G', 'T']	19959	19240.78409261765	2896.983894659037	0.0257468448095506	0.0101140971590483	2.545639457943778	0.0109152	0.0109152	chr3	124169631	1.9619683022726968	chr3:124169631:G:T
chr3:124173682	['C', 'T']	19959	5671.136557253821	728.6382236934899	-0.0043272568269806	0.014442004914683	-0.2996299234451258	0.764463	0.764463	chr3	124173682	0.1166435295906948	chr3:124173682:C:T
chr3:124175478	['T', 'C']	19959	833.8148166902938	96.86463138647854	-0.0210606761262425	0.035903331282666	-0.586593928023902	0.557483	0.557483	chr3	124175478	0.2537683715421527	chr3:124175478:T:C
chr3:124176617	['C', 'T']	19959	5440.362884634659	690.6913286096275	-0.0064202920486954	0.0147289464494544	-0.4358962177456494	0.662917	0.662917	chr3	124176617	0.1785408436894756	chr3:124176617:C:T
chr3:124177883	['C', 'T']	19959	5444.545572981911	689.7791365181359	-0.0069449900539341	0.0147249836563514	-0.471646707121371	0.637184	0.637184	chr3	124177883	0.1957351380795572	chr3:124177883:C:T
chr3:124178511	['T', 'C']	19959	10970.297849947376	1214.0624277234283	-0.0277390908665253	0.0114139657340281	-2.430276339784987	0.0150961	0.0150961	chr3	124178511	1.8211352359681685	chr3:124178511:T:C
chr3:124179032	['A', 'G']	19959	5490.825315694528	703.7877249764196	-0.0059123518618327	0.0146663017664996	-0.4031249292400081	0.686861	0.686861	chr3	124179032	0.163131142184697	chr3:124179032:A:G
chr3:124180030	['A', 'C']	19959	11823.592394027455	1665.6837316239569	0.0065659054243316	0.0110695128844763	0.5931521551900936	0.553086	0.553086	chr3	124180030	0.2572073344791215	chr3:124180030:A:C
chr3:124180988	['C', 'T']	19959	11650.753582570953	1355.031828440402	-0.0222715030751275	0.0116541037777589	-1.9110438262641125	0.0560133	0.0560133	chr3	124180988	1.25170884030087	chr3:124180988:C:T
chr3:124181470	['G', 'A']	19959	1173.0587734241908	120.83666841528542	-0.0269862008021154	0.0301633206649837	-0.8946694265476998	0.370975	0.370975	chr3	124181470	0.4306553564978331	chr3:124181470:G:A
chr3:124183410	['G', 'A']	19959	1171.0	120.31261020512672	-0.0266944779698532	0.0301848069714471	-0.8843680198155489	0.376508	0.376508	chr3	124183410	0.4242257915245194	chr3:124183410:G:A
chr3:124184457	['G', 'A']	19959	6078.218140816837	743.6731037969055	-0.0110386241945058	0.0140688611692599	-0.7846139116522725	0.432689	0.432689	chr3	124184457	0.3638241454761657	chr3:124184457:G:A
chr3:124185344	['T', 'C']	19959	3997.2002705681934	535.4993232220651	0.0004836271050952	0.0167566910082173	0.0288617308069973	0.976975	0.976975	chr3	124185344	0.0101165493835421	chr3:124185344:T:C
chr3:124188191	['A', 'T']	19959	5485.3741605693085	680.7596317055256	-0.0096978783310251	0.0146669144468309	-0.6612078066031528	0.508487	0.508487	chr3	124188191	0.2937201457902726	chr3:124188191:A:T
chr3:124189185	['C', 'T']	19959	5486.549782031367	679.0866804132439	-0.0101775124151128	0.014664654334319	-0.6940165232053831	0.48768	0.48768	chr3	124189185	0.3118650546765123	chr3:124189185:C:T
chr3:124189286	['T', 'G']	19959	19843.982711966328	2961.5404379180954	0.0240241193204943	0.0101298605388295	2.3716140245372115	0.01772	0.01772	chr3	124189286	1.751536282448968	chr3:124189286:T:G
chr3:124190984	['G', 'A']	19959	9328.336874812068	990.5550576265584	-0.0310309975413235	0.0121248183827701	-2.5592958642102035	0.0104958	0.0104958	chr3	124190984	1.9789844534756496	chr3:124190984:G:A
chr3:124192469	['A', 'G']	19959	4522.453174324799	594.0453623534166	-0.0020009728230157	0.0158687341270346	-0.1260953020573186	0.899658	0.899658	chr3	124192469	0.0459225538278057	chr3:124192469:A:G
chr3:124193435	['A', 'C']	19959	19819.965169890747	2963.154728370061	0.0242821601822821	0.0101320493832341	2.396569466238758	0.0165585	0.0165585	chr3	124193435	1.7809790076011591	chr3:124193435:A:C
chr3:124194473	['ACTAC', 'A']	19959	611.0612316480433	62.31564273119295	-0.0337699195022806	0.0413580516812578	-0.8165258789882517	0.414209	0.414209	chr3	124194473	0.3827804689194544	chr3:124194473:ACTAC:A
chr3:124196578	['C', 'T']	19959	5560.114307191179	701.9192950363395	-0.0074258535585174	0.0145777772599516	-0.5093954603708956	0.610481	0.610481	chr3	124196578	0.2143278480558096	chr3:124196578:C:T
chr3:124196898	['GTGCTATCATTATGCT', 'G']	19959	617.0309149213348	75.61384306918113	-0.0133242252479041	0.0412423156237089	-0.3230717055141419	0.746644	0.746644	chr3	124196898	0.1268864205252462	chr3:124196898:GTGCTATCATTATGCT:G
chr3:124197183	['A', 'G']	19959	13460.02315093205	1975.3736664096025	0.0140640386082432	0.0106932185849352	1.315229694084519	0.188448	0.188448	chr3	124197183	0.7248084673604254	chr3:124197183:A:G
chr3:124197224	['G', 'A']	19959	13573.760575380917	2009.1171143748336	0.0157785198824644	0.0106717452741795	1.4785322809982004	0.139281	0.139281	chr3	124197224	0.8561081237623304	chr3:124197224:G:A
chr3:124199554	['TAAG', 'T']	19959	12773.5599599098	1860.55030523348	0.0124511219281014	0.0108405668162004	1.1485674263355057	0.250748	0.250748	chr3	124199554	0.600762522285322	chr3:124199554:TAAG:T
chr3:124200567	['T', 'C']	19959	19807.969731896766	2958.108802351528	0.0243053520042549	0.0101354679903519	2.398049308368552	0.0164918	0.0164918	chr3	124200567	1.7827319406317184	chr3:124200567:T:C
chr3:124201433	['G', 'A']	19959	16691.181367144432	2519.787568053218	0.0240316111210488	0.0102461928489246	2.345418583798285	0.0190155	0.0190155	chr3	124201433	1.7208922506160036	chr3:124201433:G:A
chr3:124201548	['A', 'G']	19959	5158.393641560528	857.8262834323897	0.0280519949080047	0.015075674569702	1.8607455857651345	0.0627948	0.0627948	chr3	124201548	1.2020763184412888	chr3:124201548:A:G
chr3:124203417	['G', 'A']	19959	2676.1340815713	374.66701736479337	0.0104326960988221	0.0202098306492295	0.5162188778271553	0.605707	0.605707	chr3	124203417	0.2177374072780774	chr3:124203417:G:A
chr3:124203562	['C', 'T']	19959	2682.403187011425	375.643419522582	0.0108375217337091	0.0201921612606141	0.5367192542607256	0.591468	0.591468	chr3	124203562	0.2280687468929536	chr3:124203562:C:T
chr3:124204386	['A', 'G']	19959	17517.388343189337	2229.643685242888	-0.0113471498256461	0.0102665910842484	-1.1052500029007228	0.269065	0.269065	chr3	124204386	0.5701427916284878	chr3:124204386:A:G
chr3:124204441	['G', 'A']	19959	17512.50969681784	2231.764453514932	-0.0109606926690275	0.0102670102281435	-1.067564210560787	0.28573	0.28573	chr3	124204441	0.5440441588106173	chr3:124204441:G:A
chr3:124204599	['GA', 'G']	19959	28134.819261412034	3702.003854752669	-0.0096394600963838	0.011130175002781	-0.8660654566505317	0.386465	0.386465	chr3	124204599	0.4128898316166776	chr3:124204599:GA:G
chr3:124204974	['CT', 'C']	19959	27791.35453315291	3661.909134842708	-0.0089906715369624	0.0110525986715982	-0.8134441323799867	0.415973	0.415973	chr3	124204974	0.3809348576702705	chr3:124204974:CT:C
chr3:124205075	['G', 'A']	19959	9305.797474064051	942.7330346945682	-0.0367062077595324	0.0121443347265892	-3.0224963808982004	0.00251017	0.00251017	chr3	124205075	2.6002968651477207	chr3:124205075:G:A
chr3:124205956	['T', 'G']	19959	26568.304873157525	3488.9666622000705	-0.0075819615793864	0.0107437423026762	-0.7057095531319493	0.480377	0.480377	chr3	124205956	0.318417794383633	chr3:124205956:T:G
chr3:124206424	['A', 'G']	19959	8933.237897163477	1257.216147711625	0.0072529402076314	0.012031569920746	0.6028257538631895	0.546631	0.546631	chr3	124206424	0.262305742663157	chr3:124206424:A:G
chr3:124206430	['A', 'G']	19959	1301.0651868924742	184.9211433843033	-0.0012703453238025	0.0283699790400025	-0.0447778026910541	0.964285	0.964285	chr3	124206430	0.0157945888829673	chr3:124206430:A:G
chr3:124206448	['A', 'G']	19959	1301.130380317683	184.80187586517968	-0.0013698029724677	0.028370002120965	-0.0482834991209077	0.961491	0.961491	chr3	124206448	0.0170547766034841	chr3:124206448:A:G
chr3:124206748	['T', 'A']	19959	2340.117246217056	318.2210367686372	0.0077344375523946	0.021607986404616	0.3579434662520118	0.720389	0.720389	chr3	124206748	0.1424329272736229	chr3:124206748:T:A
chr3:124208167	['G', 'A']	19959	17514.0	2238.647589321225	-0.0103727733467703	0.0102624050095863	-1.010754626920379	0.312146	0.312146	chr3	124208167	0.5056422259707445	chr3:124208167:G:A
chr3:124208687	['A', 'G']	19959	2419.6061441315023	340.29043818271816	0.0117047581650613	0.0212395713588335	0.5510825980107817	0.581583	0.581583	chr3	124208687	0.235388296636804	chr3:124208687:A:G
chr3:124208987	['C', 'A']	19959	9911.50259930349	1467.6435126661745	0.0122893130400107	0.0117692781261907	1.0441857952751328	0.296412	0.296412	chr3	124208987	0.5281042182760797	chr3:124208987:C:A
chr3:124209101	['T', 'G']	19959	26607.666232399657	3498.974531787603	-0.0074684830322848	0.0107769187836408	-0.6930072669399593	0.488313	0.488313	chr3	124209101	0.3113017136574867	chr3:124209101:T:G
chr3:124209631	['A', 'G']	19959	1024.6202627208204	127.97821087725605	-0.0192816566327737	0.0319529040942582	-0.6034398806410396	0.546223	0.546223	chr3	124209631	0.2626300168239301	chr3:124209631:A:G
chr3:124209832	['T', 'C']	19959	28203.239176187613	3712.0838110108953	-0.0093577455565001	0.0111551340359135	-0.8388734305095047	0.40155	0.40155	chr3	124209832	0.3962603697573861	chr3:124209832:T:C
chr3:124209931	['A', 'G']	19959	28206.23962717979	3712.6425075749376	-0.0092344746977853	0.011156516125141	-0.8277202842001515	0.407839	0.407839	chr3	124209931	0.3895112467409668	chr3:124209931:A:G
chr3:124210139	['T', 'C']	19959	2360.2365084932603	346.6072156935561	0.0179703007432283	0.0215038197373639	0.8356794728893727	0.403345	0.403345	chr3	124210139	0.3943233223478142	chr3:124210139:T:C
chr3:124210196	['A', 'G']	19959	20016.01999799519	2590.671093829649	-0.007247146726913	0.0102024791125713	-0.7103319347141026	0.477507	0.477507	chr3	124210196	0.3210202575062236	chr3:124210196:A:G
chr3:124211695	['C', 'T']	19959	8648.299909801563	871.5534764177459	-0.037061148036315	0.0124705907962932	-2.971883902030617	0.00296332	0.00296332	chr3	124211695	2.528221447834753	chr3:124211695:C:T
chr3:124212414	['C', 'T']	19959	8646.165981758044	872.7680353076568	-0.0370534076624134	0.0124739000865786	-2.970474944101989	0.00297694	0.00297694	chr3	124212414	2.526229918437423	chr3:124212414:C:T
chr3:124212925	['A', 'G']	19959	2397.961154829332	331.7645837218207	0.0091978150148347	0.0213379077310472	0.4310551498660596	0.666433	0.666433	chr3	124212925	0.1762435059544162	chr3:124212925:A:G
chr3:124213166	['A', 'T']	19959	10906.836317135554	1194.2528151412746	-0.026466846520029	0.0114685217303791	-2.307781869560449	0.0210215	0.0210215	chr3	124213166	1.6773362978948212	chr3:124213166:A:T
chr3:124213325	['T', 'C']	19959	2344.11744663794	341.461339486408	0.0163706409412517	0.0215832586242624	0.7584879200237599	0.448168	0.448168	chr3	124213325	0.3485591560998411	chr3:124213325:T:C
chr3:124214795	['C', 'T']	19959	2358.236308062334	349.6092296391054	0.0191998339442011	0.0215111654682292	0.892552008516611	0.372108	0.372108	chr3	124214795	0.4293309929225478	chr3:124214795:C:T
chr3:124215795	['C', 'T']	19959	4793.5238764044925	752.4986559060358	0.019518411386888	0.0155647445303096	1.2540142466764757	0.209852	0.209852	chr3	124215795	0.6780868873777961	chr3:124215795:C:T
chr3:124216461	['A', 'G']	19959	2267.1135885359254	272.2404112600071	-0.0101839329849012	0.0218649239803729	-0.4657657622794772	0.641388	0.641388	chr3	124216461	0.1928791697311439	chr3:124216461:A:G
chr3:124217539	['A', 'G']	19959	2419.121204529512	339.89522242154726	0.0112645512294004	0.0212388796451123	0.5303740789355961	0.595858	0.595858	chr3	124217539	0.2248572254345445	chr3:124217539:A:G
chr3:124217708	['C', 'T']	19959	4790.240004008418	750.6404430786208	0.019228519532664	0.0155564792970917	1.2360457122363702	0.216456	0.216456	chr3	124217708	0.6646303713626004	chr3:124217708:C:T
chr3:124217881	['A', 'G']	19959	2419.242421205592	339.680884811744	0.0111346760355803	0.0212389323101964	0.5242578050985551	0.600105	0.600105	chr3	124217881	0.2217727547313818	chr3:124217881:A:G
chr3:124219370	['C', 'T']	19959	17290.59891761876	2184.094523402533	-0.012253568834647	0.0102568040396937	-1.1946770931009216	0.232227	0.232227	chr3	124219370	0.6340872881748658	chr3:124219370:C:T
chr3:124220760	['A', 'G']	19959	8273.243535778713	1116.383342886179	-0.0002006477298822	0.0124173103576898	-0.0161587110334258	0.987108	0.987108	chr3	124220760	0.0056353283454927	chr3:124220760:A:G
chr3:124222321	['A', 'G']	19959	4355.218208237298	551.4587995476205	-0.0091645767922368	0.0163155835583532	-0.5617069569996918	0.574322	0.574322	chr3	124222321	0.2408445472995362	chr3:124222321:A:G
chr3:124223261	['C', 'T']	19959	8102.841820368886	1054.0011179265728	-0.0056665922049934	0.0125096905682907	-0.4529762086487567	0.650571	0.650571	chr3	124223261	0.1867052998317237	chr3:124223261:C:T
chr3:124223492	['A', 'G']	19959	7758.388716304239	1026.2612432752203	-0.0029976098921519	0.0126999747772092	-0.2360327437446018	0.81341	0.81341	chr3	124223492	0.0896904927156419	chr3:124223492:A:G
chr3:124224197	['T', 'A']	19959	5177.23632517377	699.0386110501115	0.0075186962477754	0.0150278344559767	0.5003180112078709	0.616857	0.616857	chr3	124224197	0.2098155025937503	chr3:124224197:T:A
chr3:124224940	['A', 'T']	19959	963.1447684906794	93.06061548439908	-0.0448409598620242	0.0328495405066871	-1.3650407028645055	0.172256	0.172256	chr3	124224940	0.7638256418644062	chr3:124224940:A:T
chr3:124225251	['T', 'C']	19959	2376.3571858087794	312.45207847658884	0.0133783570084504	0.0212570117752035	0.6293620735561896	0.529119	0.529119	chr3	124225251	0.2764466432175138	chr3:124225251:T:C
chr3:124225477	['G', 'A']	19959	4336.8691556001	552.9431362275934	-0.00863082041907	0.0163380836042186	-0.5282639401380874	0.597322	0.597322	chr3	124225477	0.2237914894339945	chr3:124225477:G:A
chr3:124226203	['G', 'A']	19959	12625.060397975045	1757.6633686284947	0.0054493359344971	0.0108852650164547	0.5006158257295209	0.616647	0.616647	chr3	124226203	0.2099633770101783	chr3:124226203:G:A
chr3:124226480	['C', 'T']	19959	1123.1688214070955	116.84121933091473	-0.0357964920414492	0.0304906229000797	-1.1740164233035617	0.240402	0.240402	chr3	124226480	0.6190619235854764	chr3:124226480:C:T
chr3:124226875	['A', 'G']	19959	7764.057003910556	1023.2313949111468	-0.0036615015696757	0.0126993770918455	-0.2883213517635321	0.773104	0.773104	chr3	124226875	0.1117620797064945	chr3:124226875:A:G
chr3:124228048	['G', 'A']	19959	8100.0	1055.676945621576	-0.0053692683655361	0.0125118816419995	-0.4291335643323831	0.667831	0.667831	chr3	124228048	0.1753334253288745	chr3:124228048:G:A
chr3:124228383	['C', 'T']	19959	8100.652781954886	1058.1293127807958	-0.0050716980009875	0.0125137862309849	-0.4052888476254812	0.68527	0.68527	chr3	124228383	0.1641382804686748	chr3:124228383:C:T
chr3:124228524	['A', 'T']	19959	7761.166566446182	1024.260407967044	-0.0032200593118404	0.0126978359184629	-0.2535911892796141	0.799814	0.799814	chr3	124228524	0.0970109982150841	chr3:124228524:A:T
chr3:124229537	['C', 'T']	19959	4344.435335972341	554.2165328333367	-0.0081279036907478	0.0163167090015139	-0.4981337652092544	0.618395	0.618395	chr3	124229537	0.2087340305405532	chr3:124229537:C:T
chr3:124230682	['C', 'T']	19959	9424.36093013932	1209.5213100701103	-0.0082391659204187	0.0119660001367888	-0.6885480382945884	0.491116	0.491116	chr3	124230682	0.3088159168182665	chr3:124230682:C:T
chr3:124231251	['C', 'G']	19959	8103.406002605471	1055.0828414516347	-0.0055548352598496	0.0125096114966565	-0.4440453855289025	0.657015	0.657015	chr3	124231251	0.1824247151542767	chr3:124231251:C:G
chr3:124231266	['C', 'T']	19959	8102.0	1056.8321644427947	-0.0053773931677662	0.012513476042945	-0.4297281705987687	0.667398	0.667398	chr3	124231266	0.1756150991350247	chr3:124231266:C:T
chr3:124231940	['G', 'A']	19959	2026.2030365285364	363.3567111404216	0.0449421939612419	0.0231207281272292	1.9438053037920384	0.051933	0.051933	chr3	124231940	1.2845565889047834	chr3:124231940:G:A
chr3:124232290	['C', 'T']	19959	4355.436438342436	550.1706664172515	-0.0093206542353632	0.0163040243288904	-0.5716781358604326	0.567546	0.567546	chr3	124232290	0.2459989328369566	chr3:124232290:C:T
chr3:124232472	['T', 'G']	19959	963.0	93.16099855804516	-0.0446953688321796	0.0328494244826151	-1.3606134517161406	0.173651	0.173651	chr3	124232472	0.7603227113844229	chr3:124232472:T:G
chr3:124232749	['T', 'C']	19959	1122.112441749762	114.46762133252344	-0.0374643827537896	0.0305032954999568	-1.228207711322294	0.219383	0.219383	chr3	124232749	0.658797028959301	chr3:124232749:T:C
chr3:124232923	['G', 'A']	19959	523.1834903769046	59.39994746012189	-0.0203059252644878	0.044528484538504	-0.4560210273253117	0.64838	0.64838	chr3	124232923	0.1881703899117392	chr3:124232923:G:A
chr3:124233370	['C', 'T']	19959	4364.218659184287	555.2880400900038	-0.0084428734653268	0.0162909249954062	-0.5182562357697659	0.604285	0.604285	chr3	124233370	0.2187581859899693	chr3:124233370:C:T
chr3:124233429	['A', 'G']	19959	1123.0562681631427	114.93806096252705	-0.0370198802112098	0.0304906722494841	-1.2141378815232953	0.224709	0.224709	chr3	124233429	0.6483795329566528	chr3:124233429:A:G
chr3:124234679	['C', 'T']	19959	616.2659403554574	81.37231057190087	0.0021078787417357	0.0413374160403302	0.050992029585962	0.959332	0.959332	chr3	124234679	0.0180310687254467	chr3:124234679:C:T
chr3:124235399	['G', 'A']	19959	1483.1486195319935	142.54644565673874	-0.0425697127121888	0.0266517099592282	-1.5972600924035247	0.110224	0.110224	chr3	124235399	0.9577238325919274	chr3:124235399:G:A
chr3:124236092	['G', 'A']	19959	5174.036933099474	706.5243790661123	0.0080005202539609	0.0150178427054009	0.5327343221595804	0.594223	0.594223	chr3	124236092	0.2260505424014754	chr3:124236092:G:A
chr3:124236271	['A', 'G']	19959	531.1064394888499	61.54493300255089	-0.0179685161328347	0.0442135840635723	-0.406402613888953	0.684451	0.684451	chr3	124236271	0.164657637656113	chr3:124236271:A:G
chr3:124236735	['G', 'A']	19959	11871.78442573662	1633.3372847456983	0.008186223683106	0.0110734092777299	0.739268591794	0.459753	0.459753	chr3	124236735	0.3374754282036535	chr3:124236735:G:A
chr3:124237419	['G', 'A']	19959	1131.9641460234675	110.51962135534497	-0.0399541011317151	0.0303654773429443	-1.31577385332949	0.188265	0.188265	chr3	124237419	0.7252304113678791	chr3:124237419:G:A
chr3:124237749	['T', 'C']	19959	7051.059831629585	848.2861982137265	-0.0157611928273035	0.0134080060081266	-1.1755060982036056	0.239806	0.239806	chr3	124237749	0.6201399549557159	chr3:124237749:T:C
chr3:124238548	['A', 'G']	19959	15905.18757203708	2139.784227005305	-0.0004244419591217	0.0103393813928234	-0.0410510013119691	0.967256	0.967256	chr3	124238548	0.0144585676198376	chr3:124238548:A:G
chr3:124238711	['C', 'T']	19959	4262.8543222250055	554.0021886693993	-0.0070167823958054	0.016433606037947	-0.4269776444441271	0.6694	0.6694	chr3	124238711	0.1743142919782416	chr3:124238711:C:T
chr3:124238972	['A', 'G']	19959	1670.1673598236207	207.04811271807884	-0.0216396707859388	0.0251940609625236	-0.858919521474844	0.390395	0.390395	chr3	124238972	0.4084957532141446	chr3:124238972:A:G
chr3:124239095	['T', 'C']	19959	532.0266559775529	55.090612872750285	-0.0213795340597848	0.0441163237131167	-0.4846173085231091	0.627953	0.627953	chr3	124239095	0.2020728604101071	chr3:124239095:T:C
chr3:124239977	['T', 'G']	19959	5513.552487848875	895.2015047930773	0.0253198994405884	0.0146047879024955	1.7336711501480937	0.0829919	0.0829919	chr3	124239977	1.0809642926476075	chr3:124239977:T:G
chr3:124240738	['T', 'C']	19959	11100.78089606094	1479.721323877204	0.0035364194472255	0.0112575700768323	0.3141370138573082	0.75342	0.75342	chr3	124240738	0.1229628553640348	chr3:124240738:T:C
chr3:124241161	['A', 'C']	19959	28524.14568507567	3942.183329683302	0.0110218517609889	0.0111883230031156	0.9851209835396832	0.324577	0.324577	chr3	124241161	0.4886822581603874	chr3:124241161:A:C
chr3:124241399	['C', 'T']	19959	11089.222400400902	1478.9271338657416	0.0035269299386536	0.0112578249522912	0.3132869762676314	0.754066	0.754066	chr3	124241399	0.1225906406270716	chr3:124241399:C:T
chr3:124241883	['A', 'G']	19959	20952.099513955007	3028.8318567555057	0.0217175452441412	0.010195407139271	2.130130258407117	0.0331731	0.0331731	chr3	124241883	1.479213942107711	chr3:124241883:A:G
chr3:124242241	['T', 'A']	19959	8527.990928227746	1194.4436867806696	0.0044122784579792	0.0123165672043321	0.358239303596484	0.720168	0.720168	chr3	124242241	0.1425661800102429	chr3:124242241:T:A
chr3:124242649	['C', 'G']	19959	28545.150947178507	3903.54839201337	0.0085278151526128	0.0111537249846541	0.7645710436957955	0.444536	0.444536	chr3	124242649	0.3520930626616854	chr3:124242649:C:G
chr3:124242808	['G', 'A']	19959	19579.829022556387	2817.231610304955	0.0163869412022532	0.0100644055307078	1.6282075630055317	0.103497	0.103497	chr3	124242808	0.9850722386353576	chr3:124242808:G:A
chr3:124243883	['T', 'C']	19959	3001.902420688619	289.87824773003155	-0.0343981142172702	0.0194736224378451	-1.7663952521961583	0.0773449	0.0773449	chr3	124243883	1.1115683177096642	chr3:124243883:T:C
chr3:124244821	['G', 'A']	19959	22896.294332815552	3243.3586214289858	0.0139349784864714	0.0101304507107026	1.3755536534765795	0.168975	0.168975	chr3	124244821	0.7721775448844692	chr3:124244821:G:A
chr3:124244834	['G', 'T']	19959	28829.66666666667	3910.9131012093794	0.0031681934281843	0.0112140598541179	0.2825197537197826	0.777548	0.777548	chr3	124244834	0.1092727913793552	chr3:124244834:G:T
chr3:124245002	['C', 'A']	19959	5940.67879699248	662.3358093389973	-0.0234107805935414	0.0142123829746847	-1.647210086812387	0.0995306	0.0995306	chr3	124245002	1.002043377866659	chr3:124245002:C:A
chr3:124245043	['ATTG', 'A']	19959	25645.56421052632	3565.1039171502307	0.0117204710689564	0.0105008133161816	1.116148884476906	0.264372	0.264372	chr3	124245043	0.5777845434731775	chr3:124245043:ATTG:A
chr3:124245542	['TA', 'T']	19959	16528.96887686062	2216.6946089383578	0.0025939872387502	0.0102462926162724	0.2531634939481115	0.800144	0.800144	chr3	124245542	0.0968318470360403	chr3:124245542:TA:T
chr3:124245568	['T', 'C']	19959	4330.301759133965	432.4991354327519	-0.0299229403429037	0.0163844414468583	-1.8263021318093968	0.0678197	0.0678197	chr3	124245568	1.1686441356524877	chr3:124245568:T:C
chr3:124245638	['A', 'T']	19959	27081.21157894736	3632.675923841877	0.0015544926766674	0.0108088406937059	0.1438167811625433	0.885647	0.885647	chr3	124245638	0.0527393441403696	chr3:124245638:A:T
chr3:124245665	['T', 'TA']	19959	3869.744962406015	518.796270421129	-0.0008021655366765	0.0171735405787916	-0.0467093860462973	0.962745	0.962745	chr3	124245665	0.0164887282004774	chr3:124245665:T:TA
chr3:124245835	['C', 'T']	19959	25642.138962666	3567.655336133784	0.0119106878162346	0.0104975256873762	1.134618592127644	0.256549	0.256549	chr3	124245835	0.590829673837785	chr3:124245835:C:T
chr3:124246129	['G', 'A']	19959	25642.28474797073	3567.0865414264654	0.0118971855675932	0.0104971569655124	1.1333721698818533	0.257072	0.257072	chr3	124246129	0.5899452236593935	chr3:124246129:G:A
chr3:124246158	['G', 'A']	19959	25640.854028863498	3565.831508269269	0.0117715375081043	0.0104977384684447	1.1213403290135773	0.262157	0.262157	chr3	124246158	0.5814385414567016	chr3:124246158:G:A
chr3:124246902	['A', 'G']	19959	4512.452172170166	606.051858372071	-0.0033703929438591	0.0160290441275544	-0.210267868566497	0.833461	0.833461	chr3	124246902	0.0791147172289746	chr3:124246902:A:G
chr3:124247719	['T', 'C']	19959	3909.1958613087486	393.0549691991297	-0.0284655735510694	0.0171483043846454	-1.6599643272344429	0.0969373	0.0969373	chr3	124247719	1.013509080873123	chr3:124247719:T:C
chr3:124249073	['A', 'G']	19959	3996.802255639097	538.86082477279	-0.0014353191374728	0.0169201926106952	-0.0848287705995473	0.932398	0.932398	chr3	124249073	0.0303986667150552	chr3:124249073:A:G
chr3:124249105	['T', 'C']	19959	5661.851022248948	591.0465183019882	-0.0319198289511839	0.0144211648504903	-2.2134015720719376	0.0268812	0.0268812	chr3	124249105	1.570551347904457	chr3:124249105:T:C
chr3:124249670	['G', 'A']	19959	21154.299438709026	2963.898111171282	0.0123241157798494	0.0101336081861834	1.2161626494157023	0.223937	0.223937	chr3	124249670	0.6498741441687799	chr3:124249670:G:A
chr3:124249808	['A', 'T']	19959	27289.10177390259	3804.94321653083	0.012517418558105	0.0108544705512322	1.1532039724115355	0.24884	0.24884	chr3	124249808	0.604079807329368	chr3:124249808:A:T
chr3:124249969	['A', 'T']	19959	3888.974240753733	390.9546550372113	-0.0285173566994128	0.0171807822451456	-1.6598404131144977	0.0969623	0.0969623	chr3	124249969	1.013397091347536	chr3:124249969:A:T
chr3:124250670	['A', 'T']	19959	2666.0	293.8622022541536	-0.0167283732430358	0.0200318026240995	-0.8350907582780648	0.403677	0.403677	chr3	124250670	0.3939659943539654	chr3:124250670:A:T
chr3:124250727	['G', 'T']	19959	12838.929795550212	1649.7227576622165	-0.0097564727996725	0.0109014387876968	-0.8949711124997138	0.370813	0.370813	chr3	124250727	0.4308450487203734	chr3:124250727:G:T
chr3:124251611	['G', 'T']	19959	5905.887702946482	666.9286629114099	-0.0219565755040108	0.0142327660616166	-1.542678029622365	0.122925	0.122925	chr3	124251611	0.9103597830378009	chr3:124251611:G:T
chr3:124251620	['T', 'C']	19959	5906.887853277209	668.9403591178174	-0.0215750798133911	0.0142304370732541	-1.5161220770893309	0.129504	0.129504	chr3	124251620	0.8877168172885272	chr3:124251620:T:C
chr3:124251838	['A', 'G']	19959	7562.378895680929	928.0453492470688	-0.0135353620807093	0.0128490552981822	-1.0534130149338128	0.292165	0.292165	chr3	124251838	0.534371811732636	chr3:124251838:A:G
chr3:124252017	['T', 'C']	19959	2719.136236095801	298.1907551246524	-0.0161047699344076	0.0198421012645052	-0.811646393681947	0.417004	0.417004	chr3	124252017	0.3798597791519118	chr3:124252017:T:C
chr3:124252288	['T', 'C']	19959	491.0738123872519	59.44082310088607	-0.0201844525807315	0.0459055842469004	-0.4396949284464105	0.660163	0.660163	chr3	124252288	0.1803488201240453	chr3:124252288:T:C
chr3:124253471	['A', 'G']	19959	5934.594678558902	673.861153472718	-0.0207982780662967	0.0142096707845271	-1.463670649494847	0.1433	0.1433	chr3	124253471	0.8437538096026556	chr3:124253471:A:G
chr3:124253823	['A', 'T']	19959	12212.447506890505	1537.6842194536507	-0.0134419995655658	0.0110431996286121	-1.217219648075416	0.223535	0.223535	chr3	124253823	0.6506544675351309	chr3:124253823:A:T
chr3:124254949	['T', 'A']	19959	3984.0540775162153	409.2489379620588	-0.0268728058551016	0.0171895146407958	-1.5633254583770828	0.117992	0.117992	chr3	124254949	0.9281474373856994	chr3:124254949:T:A
chr3:124255317	['C', 'T']	19959	2677.268276795109	295.9431749078281	-0.0163943665135058	0.0199922899606564	-0.8200344505691419	0.412206	0.412206	chr3	124255317	0.3848856909946352	chr3:124255317:C:T
chr3:124255509	['T', 'C']	19959	3016.453397474444	292.3620213188671	-0.0340303546392886	0.0194400744458812	-1.7505259423787147	0.080043	0.080043	chr3	124255509	1.0966766424367576	chr3:124255509:T:C
chr3:124255560	['G', 'A']	19959	2675.402134696332	295.9105624407737	-0.016171549630605	0.0199982913758142	-0.8086465651842019	0.418728	0.418728	chr3	124255560	0.3780679972198004	chr3:124255560:G:A
chr3:124255729	['A', 'G']	19959	12333.325531275064	1572.0147896373587	-0.0113334090399681	0.0110123204807941	-1.029157211664343	0.303418	0.303418	chr3	124255729	0.5179586586554434	chr3:124255729:A:G
chr3:124255850	['G', 'A']	19959	461.0	-0.477841539451738	-0.117059885118468	0.0470213403206831	-2.4895054951672067	0.0128002	0.0128002	chr3	124255850	1.892783244553866	chr3:124255850:G:A
chr3:124256029	['G', 'A']	19959	5702.0	808.2064407267723	0.0026654912926636	0.0144502114194236	0.1844603663778058	0.853654	0.853654	chr3	124256029	0.0687181203405534	chr3:124256029:G:A
chr3:124256040	['T', 'C']	19959	12334.325882117086	1571.4907708375358	-0.0115282948027047	0.0110134513228754	-1.046746788516694	0.295229	0.295229	chr3	124256040	0.529840984513693	chr3:124256040:T:C
chr3:124256123	['G', 'A']	19959	12337.09060839932	1572.9404944838172	-0.0113989534528272	0.0110133186899898	-1.0350153095259014	0.300674	0.300674	chr3	124256123	0.521904124758557	chr3:124256123:G:A
chr3:124256454	['G', 'A']	19959	3916.0	400.4048640301549	-0.0267717916171247	0.0171409309197049	-1.561863340009635	0.118336	0.118336	chr3	124256454	0.9268831148569396	chr3:124256454:G:A
chr3:124256598	['T', 'G']	19959	12349.950127813136	1568.0732044477268	-0.0120720194604555	0.0110104204591323	-1.0964176622739794	0.272909	0.272909	chr3	124256598	0.5639821419193792	chr3:124256598:T:G
chr3:124256718	['G', 'A']	19959	3017.6047607116016	297.11828721276976	-0.0324054534707159	0.0194371671222389	-1.667190144886869	0.0954923	0.0954923	chr3	124256718	1.02003164624171	chr3:124256718:G:A
chr3:124257483	['G', 'A']	19959	25744.86966325917	3266.422551838045	-0.0175328301544475	0.0105591084717165	-1.6604460690417924	0.0968405	0.0968405	chr3	124257483	1.0139429769060548	chr3:124257483:G:A
chr3:124257947	['T', 'C']	19959	18460.924942378995	2156.250509213956	-0.0257616824385224	0.0102256996762287	-2.5193075539280216	0.0117663	0.0117663	chr3	124257947	1.9293600827985125	chr3:124257947:T:C
chr3:124258111	['G', 'A']	19959	5984.899579073963	943.8648242519428	0.025750916115006	0.0140959477677418	1.826831124753186	0.0677401	0.0677401	chr3	124258111	1.169154166572166	chr3:124258111:G:A
chr3:124258631	['G', 'A']	19959	2346.1175468483816	404.54104120807096	0.0355273695666823	0.0214969371999779	1.652671226425635	0.0984135	0.0984135	chr3	124258631	1.0069453225711316	chr3:124258631:G:A
chr3:124259175	['A', 'G']	19959	3322.8324145534725	410.1702633272106	-0.0087223530162867	0.018453482735502	-0.4726670375075652	0.636456	0.636456	chr3	124259175	0.196231614976102	chr3:124259175:A:G
chr3:124259560	['G', 'A']	19959	6573.98812387252	837.5999248745902	-0.0084804022325229	0.0136973663884052	-0.6191264796495162	0.53584	0.53584	chr3	124259560	0.2709648698042083	chr3:124259560:G:A
chr3:124259787	['T', 'C']	19959	2357.0	409.3268838726976	0.0373611954247598	0.0214560420650029	1.7412901835096577	0.0816481	0.0816481	chr3	124259787	1.0880539171014283	chr3:124259787:T:C
chr3:124259971	['A', 'C']	19959	3319.831662824496	413.6262847533176	-0.0077864454529821	0.0184660296614977	-0.4216632159547078	0.673275	0.673275	chr3	124259971	0.1718075114248549	chr3:124259971:A:C
chr3:124260018	['T', 'A']	19959	2691.4045399879733	356.76721776776554	0.0020180574833526	0.0199054917941985	0.1013819454559178	0.919248	0.919248	chr3	124260018	0.0365673063488565	chr3:124260018:T:A
chr3:124260474	['A', 'G']	19959	17440.747657463548	2519.995548349386	0.0143764198400212	0.0101555851594117	1.415617083048906	0.156903	0.156903	chr3	124260474	0.8043687525826618	chr3:124260474:A:G
chr3:124260804	['A', 'G']	19959	17440.747657463548	2519.373018766326	0.0143136388074809	0.010156694826543	1.4092811738395783	0.158768	0.158768	chr3	124260804	0.7992370259886028	chr3:124260804:A:G
chr3:124260846	['TG', 'T']	19959	4116.412486846721	555.0463197444082	0.0010667646539436	0.0164196868488987	0.0649686357456447	0.9482	0.9482	chr3	124260846	0.0231000490170621	chr3:124260846:TG:T
chr3:124260916	['G', 'A']	19959	17435.494262089705	2514.928988849888	0.0140057341190628	0.0101558214081535	1.3790843257462606	0.167884	0.167884	chr3	124260916	0.7749906918477737	chr3:124260916:G:A
chr3:124261761	['A', 'G']	19959	17597.526735154097	2518.5747138321817	0.0123481740359158	0.0101558581606372	1.2158671222660122	0.22405	0.22405	chr3	124261761	0.649655051750938	chr3:124261761:A:G
chr3:124263764	['C', 'T']	19959	29133.378983764283	3851.334231461042	-0.007421355629169	0.0113412789445661	-0.6543667310753164	0.512883	0.512883	chr3	124263764	0.2899816958037131	chr3:124263764:C:T
chr3:124264125	['G', 'A']	19959	7826.548200933408	889.4170898585451	-0.02654777682053	0.0127184759237566	-2.087339472093661	0.0368701	0.0368701	chr3	124264125	1.433325684488017	chr3:124264125:G:A
chr3:124264757	['C', 'T']	19959	7815.0	885.7668483427258	-0.0266408562217085	0.0127110548503237	-2.0958808325046387	0.0361053	0.0361053	chr3	124264757	1.4424290420886687	chr3:124264757:C:T
chr3:124265817	['T', 'C']	19959	13529.35571478679	1967.9703077201384	0.0148318917907256	0.0106366368375407	1.3944155485668348	0.163208	0.163208	chr3	124265817	0.7872585571587372	chr3:124265817:T:C
chr3:124266837	['C', 'T']	19959	25969.90348767288	3484.8807160868814	-0.0010034211014665	0.0106054720271458	-0.0946135258193328	0.924623	0.924623	chr3	124266837	0.0340353076869838	chr3:124266837:C:T
chr3:124266927	['C', 'G']	19959	17972.900491031163	2617.0363064809026	0.0199542368334314	0.0101432294433613	1.9672469152801448	0.0491686	0.0491686	chr3	124266927	1.3083121573988905	chr3:124266927:C:G
chr3:124267191	['A', 'G']	19959	2206.1105321174464	264.0698845785864	-0.0077641777829679	0.0218906998067105	-0.354679286250494	0.722834	0.722834	chr3	124267191	0.1409614276867778	chr3:124267191:A:G
chr3:124267268	['G', 'C']	19959	7734.162507516537	853.919074252979	-0.0297824038769485	0.0127664420811142	-2.3328664077054326	0.019665	0.019665	chr3	124267268	1.7063060492542346	chr3:124267268:G:C
chr3:124267419	['G', 'A']	19959	469.0	58.98170815573607	-0.006455156429195	0.0472867253255011	-0.1365109633784233	0.891419	0.891419	chr3	124267419	0.0499181134546697	chr3:124267419:G:A
chr3:124267672	['C', 'A']	19959	2202.1103316965628	264.1268022644687	-0.0076647900905656	0.0219070002878068	-0.3498785771610976	0.726434	0.726434	chr3	124267672	0.1388038373024651	chr3:124267672:C:A
chr3:124268369	['G', 'A']	19959	25955.3004309049	3481.882547889822	-0.0010828816193869	0.0106004973079467	-0.1021538507042661	0.918636	0.918636	chr3	124268369	0.0368565392196455	chr3:124268369:G:A
chr3:124269192	['T', 'C']	19959	25861.18286143824	3501.930639749149	0.0020461480388304	0.010586944626668	0.1932708737964199	0.846749	0.846749	chr3	124269192	0.0722453075793915	chr3:124269192:T:C
chr3:124270597	['G', 'A']	19959	7916.56977443609	896.3553324748584	-0.0274285888604224	0.0126495233431716	-2.16834959834504	0.0301439	0.0301439	chr3	124270597	1.5208005596223622	chr3:124270597:G:A
chr3:124270618	['T', 'G']	19959	7914.775862068966	892.4101651685899	-0.0279812316882497	0.012653319560189	-2.21137477443363	0.0270212	0.0270212	chr3	124270618	1.5682953680524778	chr3:124270618:T:G
chr3:124270679	['G', 'A']	19959	17879.47905181918	2582.771214312194	0.0181594945762783	0.0101434139632772	1.790274422597965	0.073425	0.073425	chr3	124270679	1.1341560448051622	chr3:124270679:G:A
chr3:124271385	['G', 'A']	19959	25798.292564385207	3476.604195218405	0.0003712873684988	0.01057473775778	0.0351107873314081	0.971992	0.971992	chr3	124271385	0.0123373095286154	chr3:124271385:G:A
chr3:124271916	['C', 'T']	19959	7826.176337943476	888.7818180107836	-0.026311064571114	0.0127055077066945	-2.070839290999023	0.0383866	0.0383866	chr3	124271916	1.4158203527596394	chr3:124271916:C:T
chr3:124272803	['T', 'G']	19959	1292.0647359454856	143.82139201207076	-0.0199844560664502	0.0282713694006409	-0.706879662716203	0.47965	0.47965	chr3	124272803	0.3190755511940076	chr3:124272803:T:G
chr3:124272807	['C', 'T']	19959	10617.127787521924	1489.5415906217218	0.0064426943561268	0.011398253633468	0.5652352161395624	0.57192	0.57192	chr3	124272807	0.2426647159419378	chr3:124272807:C:T
chr3:124273400	['C', 'A']	19959	7750.388315462471	878.1767958990586	-0.0270185170935261	0.0127534762503647	-2.118521771093861	0.0341432	0.0341432	chr3	124273400	1.4666957779718794	chr3:124273400:C:A
chr3:124273749	['AAC', 'A']	19959	17848.78854537255	2567.994778328016	0.0170820628193829	0.0101452498589598	1.6837498392705244	0.0922457	0.0922457	chr3	124273749	1.035053869177543	chr3:124273749:AAC:A
chr3:124275717	['C', 'G']	19959	8857.775194186921	1059.291208086716	-0.0180943247015807	0.0121190364883159	-1.4930497749574108	0.13544	0.13544	chr3	124275717	0.8682530548991212	chr3:124275717:C:G
chr3:124276804	['G', 'A']	19959	10402.042341033222	1454.4671646478778	0.0062457266454966	0.0114929918337177	0.5434378389770733	0.586834	0.586834	chr3	124276804	0.2314847319374466	chr3:124276804:G:A
chr3:124277776	['G', 'A']	19959	8008.802525429674	899.1814696345874	-0.0284085691948306	0.0126008130119686	-2.254502877540307	0.0241754	0.0241754	chr3	124277776	1.616626331459827	chr3:124277776:G:A
chr3:124280583	['C', 'A']	19959	7959.0	892.215163761896	-0.028774145545379	0.0126281339399792	-2.2785746241004965	0.0227029	0.0227029	chr3	124280583	1.6439186637956584	chr3:124280583:C:A
chr3:124281150	['C', 'T']	19959	14771.480182392144	1740.5942724670654	-0.0250784584217738	0.0104637998336472	-2.3966875150967626	0.0165532	0.0165532	chr3	124281150	1.7811180376584346	chr3:124281150:C:T
chr3:124283813	['CT', 'C']	19959	11025.076248245436	1229.8544472593474	-0.0303092925447809	0.0113411192849805	-2.6725133369261607	0.00753466	0.00753466	chr3	124283813	2.12293634035736	chr3:124283813:CT:C
chr3:124284381	['T', 'C']	19959	22113.755713712915	2760.0565583344987	-0.0161135634028369	0.0101157461274305	-1.5929189206461325	0.111194	0.111194	chr3	124284381	0.953918646541672	chr3:124284381:T:C
chr3:124286203	['TTC', 'T']	19959	474.9267997580146	58.75671467977793	-0.0085792171095074	0.0471402935523849	-0.1819932898799996	0.85559	0.85559	chr3	124286203	0.0677343000357583	chr3:124286203:TTC:T
chr3:124286974	['A', 'G']	19959	6301.894451962111	705.0233726024404	-0.0255587930963295	0.0138554584750633	-1.8446732125342151	0.0650999	0.0650999	chr3	124286974	1.1864196785513403	chr3:124286974:A:G
chr3:124288383	['G', 'A']	19959	586.0	20.4172529113134	-0.0918116452383831	0.0418630299664524	-2.1931438147682534	0.0283085	0.0283085	chr3	124288383	1.5480831422555863	chr3:124288383:G:A
chr3:124289240	['T', 'C']	19959	16137.234076672514	1881.990645633934	-0.0260615315307862	0.0102561208121661	-2.541071035344213	0.0110589	0.0110589	chr3	124289240	1.9562880690248363	chr3:124289240:T:C
chr3:124289692	['G', 'T']	19959	22208.789043704888	2773.712566444856	-0.0158392237082237	0.0101202591059428	-1.5651006108057666	0.117575	0.117575	chr3	124289692	0.9296850125818829	chr3:124289692:G:T
chr3:124289791	['T', 'C']	19959	641.0642381119407	74.20242312537117	-0.0068805702219686	0.0398753001342947	-0.1725521864110318	0.863005	0.863005	chr3	124289791	0.0639866881015701	chr3:124289791:T:C
chr3:124289812	['A', 'G']	19959	8363.514208389715	934.9944291137016	-0.0292813511272579	0.01240991720047	-2.359512207394	0.0183086	0.0183086	chr3	124289812	1.7373448635366675	chr3:124289812:A:G
chr3:124290066	['G', 'C']	19959	602.0904990980157	71.7554622577325	-0.0030622636225831	0.041134340851321	-0.0744454283016626	0.940657	0.940657	chr3	124290066	0.0265687083079559	chr3:124290066:G:C
chr3:124291417	['G', 'A']	19959	541.0271069245416	56.83167698921794	-0.03664588927183	0.0435836288054894	-0.840817762912262	0.40046	0.40046	chr3	124291417	0.3974408569750955	chr3:124291417:G:A
chr3:124292446	['G', 'A']	19959	468.0469008367991	40.78524378818997	-0.0354088423047178	0.0466443668061449	-0.7591236569225559	0.447788	0.447788	chr3	124292446	0.3489275489964092	chr3:124292446:G:A
chr3:124292548	['T', 'C']	19959	21771.817443609027	2704.402269518797	-0.0158412655216704	0.0100787328664698	-1.5717517004911918	0.116024	0.116024	chr3	124292548	0.9354521660363057	chr3:124292548:T:C
chr3:124293086	['C', 'T']	19959	15796.540146351244	1892.0380342976048	-0.0216240876093568	0.0103034940400833	-2.0987140406189693	0.0358547	0.0358547	chr3	124293086	1.445453906934112	chr3:124293086:C:T
chr3:124293288	['G', 'C']	19959	6302.578881427283	711.4036351649673	-0.0242442638652918	0.0138524616580597	-1.7501772943862102	0.0801031	0.0801031	chr3	124293288	1.0963506763397033	chr3:124293288:G:C
chr3:124293570	['A', 'G']	19959	2897.725919615116	285.89630286824826	-0.0323411848855917	0.0197610749093134	-1.6366106112147432	0.101728	0.101728	chr3	124293570	0.9925594937653212	chr3:124293570:A:G
chr3:124293638	['A', 'G']	19959	4448.5601944667205	589.1562538928075	0.0058117346966527	0.0159329259630845	0.3647625495855619	0.715293	0.715293	chr3	124293638	0.1455160250272159	chr3:124293638:A:G
chr3:124293774	['C', 'A']	19959	451.0	22.18693740604184	-0.0744970588800103	0.0475807571838876	-1.565697212259526	0.117435	0.117435	chr3	124293774	0.9302024478796052	chr3:124293774:C:A
chr3:124294935	['G', 'A']	19959	451.0225974546548	19.956947090316422	-0.0784381959710154	0.0475789198247344	-1.6485913564233208	0.0992471	0.0992471	chr3	124294935	1.0032821744630636	chr3:124294935:G:A
chr3:124294972	['C', 'T']	19959	2592.2597584807336	285.7420114052208	-0.0200054342157749	0.0208571808442923	-0.959162907255966	0.337488	0.337488	chr3	124294972	0.4717416646890585	chr3:124294972:C:T
chr3:124295033	['G', 'A']	19959	8364.257215874924	938.3893431512818	-0.028636720070484	0.0123997410588688	-2.309461135884112	0.0209282	0.0209282	chr3	124295033	1.679268123007903	chr3:124295033:G:A
chr3:124295100	['A', 'C']	19959	16028.606153229442	1895.252822496638	-0.0236121250676531	0.0102668349433905	-2.299844615974259	0.0214673	0.0214673	chr3	124295100	1.668222574512902	chr3:124295100:A:C
chr3:124295164	['T', 'C']	19959	16036.410402886348	1894.5788236312112	-0.0236863360506869	0.0102650634438816	-2.30747098448815	0.0210388	0.0210388	chr3	124295164	1.676979034871941	chr3:124295164:T:C
chr3:124295173	['T', 'C']	19959	16031.212828864947	1896.1693963043867	-0.0235671227173004	0.0102677962297401	-2.295246437501308	0.0217293	0.0217293	chr3	124295173	1.6629542640630002	chr3:124295173:T:C
chr3:124296212	['C', 'T']	19959	1640.0	194.3506012567665	-0.0061258130589711	0.0252029820906617	-0.2430590569375856	0.807962	0.807962	chr3	124296212	0.0926090644461992	chr3:124296212:C:T
chr3:124297616	['T', 'C']	19959	2646.1325784146707	287.3828402055844	-0.0221069007239543	0.0206502892695925	-1.0705370968583316	0.284391	0.284391	chr3	124297616	0.5460841516559991	chr3:124297616:T:C
chr3:124297984	['CAT', 'C']	19959	1640.0	194.3506012567665	-0.0061258130589711	0.0252029820906617	-0.2430590569375856	0.807962	0.807962	chr3	124297984	0.0926090644461992	chr3:124297984:CAT:C
chr3:124299183	['C', 'T']	19959	6287.315011524201	708.5187994248565	-0.0244504948639832	0.0138689322577678	-1.762968800304634	0.0779211	0.0779211	chr3	124299183	1.1083449252187876	chr3:124299183:C:T
chr3:124299575	['T', 'C']	19959	13411.687847657233	1602.8371264070872	-0.0201840374565825	0.0106728426999291	-1.891158524871401	0.0586177	0.0586177	chr3	124299575	1.2319712261040785	chr3:124299575:T:C
chr3:124300540	['T', 'C']	19959	13421.362233136211	1600.672961956664	-0.0207006211142823	0.0106689725639887	-1.940263787363524	0.0523617	0.0523617	chr3	124300540	1.280986261879989	chr3:124300540:T:C
chr3:124300620	['G', 'A']	19959	445.022296823329	43.21461205898362	-0.0289966304622621	0.0477580326280927	-0.6071571391574748	0.543754	0.543754	chr3	124300620	0.2645975352390754	chr3:124300620:G:A
chr3:124302135	['T', 'A']	19959	8518.987770649557	984.0312829925072	-0.0249436991375875	0.0123124253685909	-2.0258964737539817	0.0427887	0.0427887	chr3	124302135	1.3686709079868062	chr3:124302135:T:A
chr3:124302405	['A', 'G']	19959	2643.397324113049	293.5325789741983	-0.0198187156308187	0.0206612809015171	-0.959220085399617	0.33746	0.33746	chr3	124302405	0.4717776978219822	chr3:124302405:A:G
chr3:124302841	['A', 'AC']	19959	21527.47150804391	2688.839241800152	-0.014163111135445	0.0100754164511333	-1.4057097494815576	0.159826	0.159826	chr3	124302841	0.7963525695900263	chr3:124302841:A:AC
chr3:124303015	['A', 'C']	19959	8524.281268791341	979.9802952905718	-0.0255119459998781	0.0123088396573185	-2.0726523953628155	0.0382175	0.0382175	chr3	124303015	1.4177377257508053	chr3:124303015:A:C
chr3:124303156	['G', 'A']	19959	562.0281591341818	38.02583909321034	-0.0629805319707823	0.0431191751742651	-1.4606154156763878	0.144137	0.144137	chr3	124303156	0.8412245213844192	chr3:124303156:G:A
chr3:124303895	['G', 'A']	19959	8515.413162247503	976.697800442524	-0.025791592021124	0.01231661001235	-2.0940495798163927	0.0362682	0.0362682	chr3	124303895	1.4404739980304242	chr3:124303895:G:A
chr3:124305705	['T', 'TAG']	19959	22234.68410765298	2785.7111943964824	-0.014902552946358	0.0101226903898136	-1.4721929025266105	0.140985	0.140985	chr3	124305705	0.8508270913429512	chr3:124305705:T:TAG
chr3:124306282	['C', 'A']	19959	2638.396572459411	288.4723808174172	-0.0221468301506019	0.020673075053313	-1.0712886251072098	0.284053	0.284053	chr3	124306282	0.5466006196007147	chr3:124306282:C:A
chr3:124307656	['T', 'C']	19959	3193.9608089120816	418.0093585201288	0.0058182867026147	0.0186356271199689	0.3122130886800265	0.754882	0.754882	chr3	124307656	0.1221209301641822	chr3:124307656:T:C
chr3:124307711	['T', 'A']	19959	13197.481806775411	1615.6555893308555	-0.0166824075918696	0.0107334173986537	-1.554249403732506	0.120141	0.120141	chr3	124307711	0.9203087575004126	chr3:124307711:T:A
chr3:124307728	['G', 'A']	19959	536.0205310978362	63.77840515732125	-0.0317897025250961	0.0442716705349397	-0.7180597014067344	0.472729	0.472729	chr3	124307728	0.3253877546811026	chr3:124307728:G:A
chr3:124308419	['T', 'C']	19959	21674.547164134205	2693.0275529233054	-0.0155047264965954	0.0100792335172073	-1.5382842822448406	0.123995	0.123995	chr3	124308419	0.9065958270651068	chr3:124308419:T:C
chr3:124308641	['A', 'G']	19959	547.548673454035	105.7988558272028	0.0596057309624993	0.0431496407231927	1.38137258997991	0.16718	0.16718	chr3	124308641	0.77681567910496	chr3:124308641:A:G
chr3:124308652	['C', 'T']	19959	9429.44881889764	1094.8150337283964	-0.0249607109069081	0.0118807755283076	-2.1009327924288845	0.0356594	0.0356594	chr3	124308652	1.4478259684764618	chr3:124308652:C:T
chr3:124309378	['G', 'A']	19959	9424.888849912304	1090.859056346608	-0.0252985231477472	0.0118775002717665	-2.129953489277798	0.0331877	0.0331877	chr3	124309378	1.479022844365125	chr3:124309378:G:A
chr3:124309450	['A', 'G']	19959	634.0953096812989	75.8981883230604	-0.0055696026426176	0.0400780309017974	-0.1389689692156974	0.889476	0.889476	chr3	124309450	0.0508657656331004	chr3:124309450:A:G
chr3:124309517	['G', 'A']	19959	636.0956103427541	74.22910618414608	-0.009849796740742	0.0400180998119845	-0.2461335442467013	0.805581	0.805581	chr3	124309517	0.0938907853696124	chr3:124309517:G:A
chr3:124309672	['A', 'T']	19959	2641.2646690384327	288.0546895102354	-0.0221459031512959	0.0206644462720286	-1.0716910997645557	0.283872	0.283872	chr3	124309672	0.5468774424343139	chr3:124309672:A:T
chr3:124309687	['T', 'C']	19959	9432.362934749926	1089.5384154899234	-0.025541256558117	0.0118740986344832	-2.1510059284789347	0.0314877	0.0314877	chr3	124309687	1.5018590609826583	chr3:124309687:T:C
chr3:124310185	['G', 'A']	19959	21652.50909637648	2694.4317243034457	-0.015168805322358	0.0100698209156364	-1.5063629680647	0.13199	0.13199	chr3	124310185	0.8794589711375806	chr3:124310185:G:A
chr3:124310239	['A', 'G']	19959	2640.984807460892	289.30919338633504	-0.0216871288525843	0.0206698568735497	-1.0492152405920314	0.294092	0.294092	chr3	124310239	0.5315167891723259	chr3:124310239:A:G
chr3:124310240	['TA', 'T']	19959	2640.85239408373	288.844055865327	-0.0218255245467452	0.0206697271234385	-1.055917401154081	0.291019	0.291019	chr3	124310240	0.5360786559426634	chr3:124310240:TA:T
chr3:124310815	['G', 'A']	19959	9425.19450571486	1091.9235390219253	-0.0252457473193105	0.0118755332454189	-2.1258622074128057	0.033527	0.033527	chr3	124310815	1.4746053055552255	chr3:124310815:G:A
chr3:124311340	['A', 'G']	19959	13419.102000902669	1607.2797987995102	-0.0199945376479101	0.0106739241733124	-1.873213386497688	0.0610535	0.0610535	chr3	124311340	1.2142894343052313	chr3:124311340:A:G
chr3:124311640	['A', 'G']	19959	9431.472542338912	1091.579687530892	-0.02548281245957	0.0118714436314215	-2.14656391006413	0.03184	0.03184	chr3	124311640	1.4970269409343686	chr3:124311640:A:G
chr3:124312880	['G', 'A']	19959	8382.41998196212	940.8901050202412	-0.0284555308036364	0.0123934304965904	-2.296017298153636	0.0216852	0.0216852	chr3	124312880	1.6638365680508045	chr3:124312880:G:A
chr3:124312932	['C', 'T']	19959	653.0981659651233	75.55230890320499	-0.0119477507061398	0.0395275616343042	-0.3022637929624003	0.762454	0.762454	chr3	124312932	0.1177863528320528	chr3:124312932:C:T
chr3:124313024	['G', 'A']	19959	2643.0	290.8372359938799	-0.021201766611821	0.0206587804115031	-1.0262835554423917	0.30477	0.30477	chr3	124313024	0.5160277849560656	chr3:124313024:G:A
chr3:124314276	['T', 'C']	19959	16574.449516983364	1996.7969171367577	-0.0222016708620831	0.0105204013864323	-2.1103444675329115	0.0348411	0.0348411	chr3	124314276	1.4579081419425406	chr3:124314276:T:C
chr3:124314745	['C', 'T']	19959	9413.471640444935	1096.1500374476043	-0.0245165518114094	0.0118825997415683	-2.06323130835118	0.0391036	0.0391036	chr3	124314745	1.4077832582521097	chr3:124314745:C:T
chr3:124314821	['A', 'AT']	19959	6601.322976697569	796.0329183703661	-0.0096453357283606	0.0136039591234459	-0.7090094612043666	0.478327	0.478327	chr3	124314821	0.3202751039282464	chr3:124314821:A:AT
chr3:124315520	['G', 'C']	19959	9428.47239202325	1093.200532512039	-0.024862918684038	0.0118768385909416	-2.0933953504260696	0.0363265	0.0363265	chr3	124315520	1.4397764436982698	chr3:124315520:G:C
chr3:124315894	['G', 'A']	19959	4228.4237109786045	580.5371821720935	0.0108226796753711	0.0163011886431497	0.6639196633013132	0.506749	0.506749	chr3	124315894	0.2952070996550038	chr3:124315894:G:A
chr3:124316447	['T', 'C']	19959	15979.601242671744	1887.0257984954555	-0.0236030847517095	0.0102714359290806	-2.2979342824778906	0.0215758	0.0215758	chr3	124316447	1.6660330922920468	chr3:124316447:T:C
chr3:124317018	['C', 'T']	19959	9381.94012126071	1081.9103583268295	-0.0256499810492887	0.0119041276243547	-2.1547132102995232	0.0311962	0.0311962	chr3	124317018	1.5058983040437235	chr3:124317018:C:T
chr3:124319504	['A', 'C']	19959	11776.95028565701	1653.8688613173122	0.0051021663663938	0.0110548997849042	0.4615298614792535	0.644424	0.644424	chr3	124319504	0.1908282937129803	chr3:124319504:A:C
chr3:124321463	['G', 'A']	19959	11685.170917472566	1634.5982696696465	0.0039325448427163	0.0110795681769409	0.3549366527569942	0.722641	0.722641	chr3	124321463	0.141077401792875	chr3:124321463:G:A
chr3:124322793	['A', 'G']	19959	9569.876860622464	1367.0040170424338	0.0085291772031464	0.0117716897474657	0.7245499487431412	0.468737	0.468737	chr3	124322793	0.3290707638648754	chr3:124322793:A:G
chr3:124323468	['G', 'C']	19959	19913.995490304154	2479.312916267408	-0.0139075601509177	0.010104238783676	-1.3764085003004969	0.168711	0.168711	chr3	124323468	0.7728566003773304	chr3:124323468:G:C
chr3:124323511	['T', 'C']	19959	6937.347579917828	760.0145671222662	-0.0294856840442172	0.0134758894160681	-2.188032502630933	0.0286788	0.0286788	chr3	124323511	1.5424390247016355	chr3:124323511:T:C
chr3:124324034	['A', 'G']	19959	11755.177932554994	1651.2102301068337	0.0048802368074146	0.0110590746435633	0.4412879887970602	0.659009	0.659009	chr3	124324034	0.1811086542623679	chr3:124324034:A:G
chr3:124324360	['C', 'T']	19959	11751.355098972688	1649.1349276010278	0.0047118205046965	0.0110619539025272	0.4259483040893942	0.67015	0.67015	chr3	124324360	0.1738279780736278	chr3:124324360:C:T
chr3:124324919	['T', 'C']	19959	11765.305263157892	1653.3657109386563	0.0052817059349451	0.0110603068058555	0.4775370184260139	0.632985	0.632985	chr3	124324919	0.1986065814430158	chr3:124324919:T:C
chr3:124325676	['T', 'C']	19959	24149.04966422772	3053.5129728417232	-0.0187877183320971	0.0103580482976594	-1.813828029392608	0.0697192	0.0697192	chr3	124325676	1.1566476048893373	chr3:124325676:T:C
chr3:124326102	['C', 'T']	19959	22812.28591471664	2940.099250932288	-0.0131721430498415	0.010248432101191	-1.285283731187586	0.198708	0.198708	chr3	124326102	0.7017846478075711	chr3:124326102:C:T
chr3:124326550	['G', 'A']	19959	8796.322158749248	1211.6352085179572	0.0084690495868874	0.0121834643869483	0.6951265516859052	0.486984	0.486984	chr3	124326550	0.3124853074216289	chr3:124326550:G:A
chr3:124326860	['G', 'A']	19959	24045.819042846408	3032.9322771090297	-0.0197424582358005	0.0103419383718299	-1.9089707872922976	0.0562802	0.0562802	chr3	124326860	1.2496443679049882	chr3:124326860:G:A
chr3:124327549	['G', 'A']	19959	30135.549363536127	4135.9514046095865	0.0062015894713366	0.0117131954857909	0.5294532545674373	0.596497	0.596497	chr3	124327549	0.2243917362127877	chr3:124327549:G:A
chr3:124327602	['C', 'T']	19959	20349.097724766965	2776.761290606657	-0.0015957018968727	0.0100949144788087	-0.15806987768172	0.874403	0.874403	chr3	124327602	0.0582883610295216	chr3:124327602:C:T
chr3:124328247	['G', 'A']	19959	8539.711450764218	1076.7606590678374	-0.0055558932452422	0.0122523261873632	-0.4534561976461654	0.650225	0.650225	chr3	124328247	0.1869363366649894	chr3:124328247:G:A
chr3:124328562	['C', 'T']	19959	17611.294241467447	2644.8050044535444	0.0191360758375743	0.0101582504221742	1.8837964257902624	0.0596071	0.0596071	chr3	124328562	1.2247020069179548	chr3:124328562:C:T
chr3:124330378	['G', 'T']	19959	16904.163332832002	2491.8716735015923	0.0143498423909594	0.0103093002309712	1.3919317576812449	0.163959	0.163959	chr3	124330378	0.7852647391467429	chr3:124330378:G:T
chr3:124330904	['A', 'G']	19959	26754.02134696332	3716.489427872081	0.0063313636945833	0.0107360216419342	0.5897308990001892	0.555378	0.555378	chr3	124330904	0.2554113278047719	chr3:124330904:A:G
chr3:124331221	['A', 'T']	19959	10785.161463292408	1337.5339845280314	-0.0107657720072805	0.0112689906276935	-0.9553448363710212	0.339415	0.339415	chr3	124331221	0.4692689685201745	chr3:124331221:A:T
chr3:124332092	['C', 'T']	19959	5604.40397915205	871.9421067623803	0.0248619801683838	0.0145786272335397	1.705371827546704	0.0881407	0.0881407	chr3	124332092	1.0548235047118482	chr3:124332092:C:T
chr3:124332814	['T', 'C']	19959	26506.640272627043	3683.038807636748	0.0061068986785296	0.01070020309328	0.5707273614614712	0.568191	0.568191	chr3	124332814	0.2455056496720287	chr3:124332814:T:C
chr3:124332983	['T', 'C']	19959	10896.545946487624	1350.263925023873	-0.0108253610379981	0.0112413582502058	-0.9629940436957368	0.335562	0.335562	chr3	124332983	0.474227225807316	chr3:124332983:T:C
chr3:124333716	['C', 'T']	19959	5435.089250814333	864.2253784307348	0.0283387229039041	0.0147589760897489	1.920100874991398	0.0548594	0.0548594	chr3	124333716	1.2607489466059718	chr3:124333716:C:T
chr3:124333999	['T', 'A']	19959	16802.841867922638	2506.045296319216	0.0170001112157491	0.0103000255261581	1.650492144177247	0.0988581	0.0988581	chr3	124333999	1.004987740703536	chr3:124333999:T:A
chr3:124334654	['G', 'A']	19959	16799.050067658998	2505.1524840214897	0.016963242826286	0.0103000179260424	1.6469139129744883	0.0995915	0.0995915	chr3	124334654	1.0017777264420051	chr3:124334654:G:A
chr3:124336117	['C', 'T']	19959	28206.47932641708	3940.975319670933	0.0107460342290797	0.0110969238509565	0.968379559363513	0.332867	0.332867	chr3	124336117	0.4777292580974426	chr3:124336117:C:T
chr3:124337391	['A', 'G']	19959	5332.870338813152	851.1509103611769	0.0285278316777253	0.0148791869722059	1.9172977482583429	0.0552144	0.0552144	chr3	124337391	1.2579476428330671	chr3:124337391:A:G
chr3:124337584	['G', 'A']	19959	5329.267010722517	851.9434120018786	0.0288785398158321	0.0148800828487082	1.9407512787026648	0.0523025	0.0523025	chr3	124337584	1.2814775518544108	chr3:124337584:G:A
chr3:124337785	['T', 'G']	19959	19577.961817908505	2884.87898668713	0.0158819444216788	0.0101429353353457	1.5658134353212267	0.117408	0.117408	chr3	124337785	0.930302309924146	chr3:124337785:T:G
chr3:124339858	['T', 'C']	19959	20020.01834310629	2827.567354341629	0.0054128221973287	0.0101208088940973	0.5348211051080738	0.59278	0.59278	chr3	124339858	0.2271064575863606	chr3:124339858:T:C
chr3:124339914	['G', 'A']	19959	12086.211103873327	1721.8713122008132	-0.0005244029358459	0.0110535893220906	-0.0474418689319288	0.962162	0.962162	chr3	124339914	0.0167517992898252	chr3:124339914:G:A
chr3:124340045	['G', 'A']	19959	12086.605571700573	1718.6607378784531	-0.000789995773692	0.0110533402793756	-0.0714712253241796	0.943023	0.943023	chr3	124340045	0.0254777148435078	chr3:124340045:G:A
chr3:124341511	['C', 'T']	19959	5317.266409459866	848.4419377152504	0.0285738224428592	0.0148951102046092	1.918335752495285	0.0550827	0.0550827	chr3	124341511	1.2589847799916931	chr3:124341511:C:T
chr3:124342233	['T', 'C']	19959	13002.954449789537	1673.5892612355128	-0.0047237571947015	0.0106792571387837	-0.44233012964416	0.658255	0.658255	chr3	124342233	0.1816058333777431	chr3:124342233:T:C
chr3:124342595	['A', 'C']	19959	10952.097459538008	1341.9922160099345	-0.0128268644286618	0.0112381999112657	-1.1413628988574482	0.253733	0.253733	chr3	124342595	0.5956230456443107	chr3:124342595:A:C
chr3:124342739	['T', 'C']	19959	5749.0	774.0898723028757	0.0023017107761076	0.0143658517631665	0.1602209749935681	0.872709	0.872709	chr3	124342739	0.0591305452545656	chr3:124342739:T:C
chr3:124345166	['C', 'T']	19959	1731.0	310.5723038883909	0.0553753093682113	0.0248508948173679	2.2283024323739915	0.0258715	0.0258715	chr3	124345166	1.5871783906557966	chr3:124345166:C:T
chr3:124346586	['C', 'G']	19959	24916.24837158032	3470.628556946924	0.0127314042936265	0.0104149442035048	1.2224169467314223	0.221564	0.221564	chr3	124346586	0.6545008029302715	chr3:124346586:C:G
chr3:124347573	['G', 'A']	19959	26853.4180032077	3842.299623420952	0.0178534920317332	0.0107921494040111	1.654303639004244	0.0980816	0.0980816	chr3	124347573	1.0084124581447536	chr3:124347573:G:A
chr3:124348174	['ATGGGACAGAGAGG', 'A']	19959	1302.1304805331465	103.34505400825452	-0.0528758116520499	0.0285904404380846	-1.8494227735510969	0.0644116	0.0644116	chr3	124348174	1.1910359127282593	chr3:124348174:ATGGGACAGAGAGG:A
chr3:124348870	['AC', 'A']	19959	10262.113277529948	1389.807755164161	0.0050012399133282	0.0115413561217961	0.4333320851163466	0.664778	0.664778	chr3	124348870	0.1773233614211429	chr3:124348870:AC:A
chr3:124349489	['A', 'G']	19959	5180.297734790017	676.59454678117	-0.0027079036356282	0.0149097093142941	-0.1816201495646953	0.855883	0.855883	chr3	124349489	0.0675855997238739	chr3:124349489:A:G
chr3:124349761	['C', 'T']	19959	6704.335905401343	937.6749923669004	0.0090023606171659	0.0134219344832875	0.6707200536834181	0.502407	0.502407	chr3	124349761	0.2989443182354407	chr3:124349761:C:T
chr3:124350010	['C', 'G']	19959	10978.650180396871	1467.892215833183	0.0023973765657423	0.0112775132817363	0.2125802475998667	0.831657	0.831657	chr3	124350010	0.0800557527014042	chr3:124350010:C:G
chr3:124350307	['C', 'T']	19959	35247.531993786644	4821.917793989516	0.0080696535553366	0.0157100503036799	0.5136618533580619	0.607494	0.607494	chr3	124350307	0.2164580070790485	chr3:124350307:C:T
chr3:124351143	['C', 'G']	19959	657.0	64.31478776377216	-0.0306745119982063	0.0396790665538136	-0.7730653632339066	0.439493	0.439493	chr3	124351143	0.357048037736019	chr3:124351143:C:G
chr3:124351282	['G', 'A']	19959	5456.093460285643	695.0886771330541	-0.006444856058751	0.014567051432653	-0.4424269447078631	0.658185	0.658185	chr3	124351282	0.1816520194762541	chr3:124351282:G:A
chr3:124351953	['A', 'G']	19959	19254.96472592444	2698.915405983732	0.0059327005214637	0.0101139108217255	0.586588178009219	0.557487	0.557487	chr3	124351953	0.2537652554440915	chr3:124351953:A:G
chr3:124351987	['A', 'G']	19959	2601.0425542579324	236.1884197152892	-0.041901113368392	0.0203571445277726	-2.058300136899234	0.0395743	0.0395743	chr3	124351987	1.4025867583058085	chr3:124351987:A:G
chr3:124352392	['T', 'G']	19959	26277.266249060383	3727.905362579493	0.0175814461872018	0.0106473131097111	1.651256613385991	0.0987019	0.0987019	chr3	124352392	1.0056744871320509	chr3:124352392:T:G
chr3:124352842	['C', 'T']	19959	5526.830727600722	746.1249780828484	0.000506039689708	0.0145267786691516	0.0348349555832795	0.972212	0.972212	chr3	124352842	0.0122390227372843	chr3:124352842:C:T
chr3:124353680	['G', 'A']	19959	1995.49989976947	223.0444956569517	-0.0287883372681172	0.0232333558786842	-1.2390950932116345	0.215325	0.215325	chr3	124353680	0.6669055441117939	chr3:124353680:G:A
chr3:124354410	['G', 'A']	19959	17918.591079929844	2385.1698569557507	-0.0016531447861126	0.0100949742625746	-0.1637591878011392	0.869922	0.869922	chr3	124354410	0.0605196858735795	chr3:124354410:G:A
chr3:124354564	['A', 'G']	19959	2624.394467829224	269.8534243602226	-0.0286434105203051	0.0202584364646736	-1.4139003555507872	0.157407	0.157407	chr3	124354564	0.8029759581664365	chr3:124354564:A:G
chr3:124355506	['C', 'T']	19959	23237.14970930232	3122.444709221458	-0.0042375575942376	0.0102636832642591	-0.4128690924235635	0.679707	0.679707	chr3	124355506	0.1676782574490504	chr3:124355506:C:T
chr3:124355921	['G', 'A']	19959	5491.550283108683	758.7581680822718	0.0048764385243602	0.0145650095444253	0.3348050345924206	0.737776	0.737776	chr3	124355921	0.1320754765652957	chr3:124355921:G:A
chr3:124357164	['T', 'C']	19959	21301.26900526184	2758.837390209996	-0.0069782283588274	0.0100990196454641	-0.6909807688077578	0.489586	0.489586	chr3	124357164	0.310171009591413	chr3:124357164:T:C
chr3:124358816	['A', 'G']	19959	13967.099368610943	1668.28455303798	-0.0196740446149504	0.0105491995464722	-1.864979852573712	0.0621989	0.0621989	chr3	124358816	1.2062172958261328	chr3:124358816:A:G
chr3:124360023	['A', 'C']	19959	7948.796512501878	1051.8474094623248	0.0008219078470206	0.0126547630188604	0.0649484977154995	0.948216	0.948216	chr3	124360023	0.0230927207602761	chr3:124360023:A:C
chr3:124360425	['A', 'C']	19959	28745.76096216488	3875.1403994981297	-0.0030198822103352	0.0112410512923561	-0.268647667535218	0.788204	0.788204	chr3	124360425	0.1033613654948769	chr3:124360425:A:C
chr3:124360442	['C', 'T']	19959	5471.274125663895	753.712173320342	0.0043991848393578	0.0145876426163593	0.3015692771650708	0.762984	0.762984	chr3	124360442	0.1174845692332823	chr3:124360442:C:T
chr3:124361896	['T', 'C']	19959	7953.684589075559	1048.884246292876	-0.0003156395392434	0.0126875869978003	-0.0248778226543922	0.980153	0.980153	chr3	124361896	0.0087061264816556	chr3:124361896:T:C
chr3:124363043	['A', 'G']	19959	3214.0	318.5661822226214	-0.03285012811387	0.0186217825902911	-1.7640700053601257	0.0777355	0.0777355	chr3	124363043	1.10938060368075	chr3:124363043:A:G
chr3:124364323	['C', 'T']	19959	24789.72609741431	3410.520576868525	0.0036342426452773	0.0103457693816579	0.3512781419350526	0.725383	0.725383	chr3	124364323	0.1394326267163032	chr3:124364323:C:T
chr3:124365110	['A', 'G']	19959	23002.067261427423	3039.005784803308	-0.0076421729660557	0.0101894451012701	-0.7500087482784654	0.453258	0.453258	chr3	124365110	0.3436545218707463	chr3:124365110:A:G
chr3:124366127	['T', 'A']	19959	26843.689883248982	3627.0904115460175	-0.0004944549744829	0.0107166992704296	-0.0461387374979604	0.9632	0.9632	chr3	124366127	0.0162835260862506	chr3:124366127:T:A
chr3:124366167	['T', 'A']	19959	4797.480733577191	518.4980046922028	-0.0239575119980049	0.0154584079231605	-1.5498046187609382	0.121204	0.121204	chr3	124366167	0.91648304725503	chr3:124366167:T:A
chr3:124366182	['T', 'C']	19959	7914.5861688799805	1059.7056775943029	0.0021410039921613	0.0126804784486924	0.1688425244224184	0.865922	0.865922	chr3	124366182	0.0625212263374191	chr3:124366182:T:C
chr3:124366263	['C', 'G']	19959	28758.99071518196	3866.89711942712	-0.0045435218297101	0.0112413265338236	-0.4041802198378738	0.686085	0.686085	chr3	124366263	0.1636220756283201	chr3:124366263:C:G
chr3:124368334	['C', 'T']	19959	2728.8013147166894	311.34247658962204	-0.021568031656095	0.0201551393923767	-1.070100843075925	0.284587	0.284587	chr3	124368334	0.5457849424710394	chr3:124368334:C:T
chr3:124368405	['G', 'A']	19959	9068.238685088214	1083.251734942849	-0.0174321063106892	0.0124960146773049	-1.395013271099083	0.163027	0.163027	chr3	124368405	0.7877404632037054	chr3:124368405:G:A
chr3:124368846	['G', 'A']	19959	1313.131582903242	96.55457097381688	-0.0587390406432056	0.0284312985662103	-2.0659992193608443	0.0388414	0.0388414	chr3	124368846	1.4107051247651416	chr3:124368846:G:A
chr3:124369162	['A', 'G']	19959	20587.18884378289	2768.914798667621	-0.0034547788196746	0.0100769473913249	-0.3428398189960602	0.731723	0.731723	chr3	124369162	0.1356532937214309	chr3:124369162:A:G
chr3:124369602	['G', 'A']	19959	28746.440274576613	3868.297678128996	-0.0039861078597616	0.0112326029973181	-0.3548694688767479	0.722691	0.722691	chr3	124369602	0.1410473537151962	chr3:124369602:G:A
chr3:124369838	['A', 'C']	19959	8742.587284049818	1084.437334620266	-0.011698458793242	0.0121959360156627	-0.9592095906553	0.337465	0.337465	chr3	124369838	0.4717712631146901	chr3:124369838:A:C
chr3:124370458	['C', 'T']	19959	11858.782471437162	1692.0377826268975	0.005968536132782	0.0110941761041306	0.5379882270446165	0.590591	0.590591	chr3	124370458	0.2287131755221745	chr3:124370458:C:T
chr3:124370484	['G', 'A']	19959	29201.77852954443	3936.413781871099	-0.0037115798734924	0.011413410885485	-0.3251946250539891	0.745037	0.745037	chr3	124370484	0.1278221587996033	chr3:124370484:G:A
chr3:124370900	['C', 'T']	19959	1333.066790259545	102.83820003859871	-0.0552565237344497	0.0282290691932827	-1.957433429919764	0.0503105	0.0503105	chr3	124370900	1.2983413665112242	chr3:124370900:C:T
chr3:124371260	['C', 'T']	19959	603.0302134482413	66.2879537802003	-0.0115216811546271	0.0417438973773546	-0.2760087552552641	0.782544	0.782544	chr3	124371260	0.1064912340754752	chr3:124371260:C:T
chr3:124371292	['G', 'A']	19959	11857.97058233938	1690.3730859453187	0.0058101934607077	0.0110931263846347	0.5237651910966714	0.600448	0.600448	chr3	124371292	0.2215245974049733	chr3:124371292:G:A
chr3:124371419	['T', 'C']	19959	492.09862189927344	49.53091300449104	-0.0356051394939057	0.0455533502432441	-0.7816140701788719	0.434451	0.434451	chr3	124371419	0.3620591988002069	chr3:124371419:T:C
chr3:124371735	['A', 'G']	19959	22621.53360060136	2981.773470588471	-0.0076494998530305	0.0101657719048131	-0.752476046546827	0.451774	0.451774	chr3	124371735	0.3450787667344821	chr3:124371735:A:G
chr3:124373103	['T', 'C']	19959	8731.686954340188	1066.278815335213	-0.0135754182146204	0.0121912075979562	-1.1135417148417843	0.265489	0.265489	chr3	124373103	0.5759534683236316	chr3:124373103:T:C
chr3:124373256	['C', 'T']	19959	5566.836740829825	764.8868708120939	0.0034642478267121	0.0144724593525904	0.2393682885757805	0.810822	0.810822	chr3	124373256	0.0910744761248354	chr3:124373256:C:T
chr3:124373257	['T', 'C']	19959	5567.557899483891	765.7886102717741	0.0035797783201495	0.0144717148851199	0.247363795415171	0.804629	0.804629	chr3	124373257	0.0944043188775964	chr3:124373257:T:C
chr3:124373298	['C', 'T']	19959	8656.433710792666	1070.5735059321134	-0.0115697802583464	0.0122157979701494	-0.9471162085864882	0.343591	0.343591	chr3	124373298	0.463958220572833	chr3:124373298:C:T
chr3:124373705	['C', 'T']	19959	977.146873120866	90.4408543181454	-0.04170199220534	0.0329594695162476	-1.2652507099600827	0.205796	0.205796	chr3	124373705	0.6865630707534208	chr3:124373705:C:T
chr3:124374070	['G', 'A']	19959	10627.714500677135	1303.995387858064	-0.0161280987769937	0.0114342506560069	-1.4105077160015589	0.158405	0.158405	chr3	124374070	0.8002311141724201	chr3:124374070:G:A
chr3:124374373	['G', 'A']	19959	1317.0659885760097	101.18684156226756	-0.0553032137352683	0.0283913383072712	-1.9478903437639208	0.0514421	0.0514421	chr3	124374373	1.288681310694327	chr3:124374373:G:A
chr3:124374443	['T', 'C']	19959	1344.1346895826027	110.52953189364187	-0.0508766524662636	0.0281237943426459	-1.809025192205881	0.0704621	0.0704621	chr3	124374443	1.1520444175722997	chr3:124374443:T:C
chr3:124374950	['G', 'A']	19959	9350.405441972338	1383.190540246917	0.010886664017178	0.011919218928091	0.913370589369782	0.361059	0.361059	chr3	124374950	0.4424218250173793	chr3:124374950:G:A
chr3:124375226	['T', 'C']	19959	492.09862189927344	49.60826825611059	-0.0354229976474085	0.04555327298945	-0.7776169597212556	0.436804	0.436804	chr3	124375226	0.3597133932658339	chr3:124375226:T:C
chr3:124376016	['T', 'A']	19959	13592.086002104948	1746.3048547577578	-0.0073609573502165	0.0106524250745214	-0.6910123562213544	0.489566	0.489566	chr3	124376016	0.310188751248764	chr3:124376016:T:A
chr3:124376784	['T', 'C']	19959	1341.2015935057125	109.03615549021472	-0.0520764366133179	0.0281528391882206	-1.8497756572668216	0.0643607	0.0643607	chr3	124376784	1.1913792410726334	chr3:124376784:T:C
chr3:124377750	['C', 'T']	19959	17791.565622650964	2377.9032126229035	-0.0004579283318868	0.0101491021006036	-0.045120083269202	0.964012	0.964012	chr3	124377750	0.0159175599754408	chr3:124377750:C:T
chr3:124377841	['C', 'T']	19959	17796.24147955092	2379.024183545	-0.0004885352075688	0.010152223812203	-0.048121004481952	0.96162	0.96162	chr3	124377841	0.0169965126881411	chr3:124377841:C:T
chr3:124378033	['A', 'G']	19959	3127.1566790259544	304.65503882043214	-0.0354190765846351	0.0188579556212064	-1.87820341165747	0.0603679	0.0603679	chr3	124378033	1.21919393155542	chr3:124378033:A:G
chr3:124378038	['A', 'G']	19959	1343.201894167168	109.99369166517	-0.0512655984882543	0.0281340069399109	-1.822193283656612	0.0684406	0.0684406	chr3	124378038	1.1646861917734426	chr3:124378038:A:G
chr3:124378595	['A', 'G']	19959	11628.33044349787	1515.320002140297	-0.0023985346555428	0.0110772785983664	-0.2165274290290588	0.828579	0.828579	chr3	124378595	0.0816660779164273	chr3:124378595:A:G
chr3:124379330	['C', 'T']	19959	12476.12543850857	1839.9572887628265	0.0103354916109089	0.0108637256717511	0.9513763439170972	0.341425	0.341425	chr3	124379330	0.4667046819191875	chr3:124379330:C:T
chr3:124382689	['C', 'T']	19959	30141.591578947373	4085.0901819397927	-0.0011477899539632	0.0117257500249853	-0.0978862717964761	0.922024	0.922024	chr3	124382689	0.0352577742479868	chr3:124382689:C:T
chr3:124383445	['C', 'T']	19959	506.0	51.40132511322092	-0.0290821414172045	0.0454676784597084	-0.639622307591006	0.522426	0.522426	chr3	124383445	0.2819752173081274	chr3:124383445:C:T
chr3:124383541	['A', 'G']	19959	3825.0	397.7140373007091	-0.028141907512768	0.0170564364523956	-1.6499289046285754	0.0989732	0.0989732	chr3	124383541	1.004482387905396	chr3:124383541:A:G
chr3:124385179	['A', 'T']	19959	1342.0672412065337	108.85757736965728	-0.0516013608998734	0.0281483418049199	-1.833193630285324	0.0667887	0.0667887	chr3	124385179	1.1752970097216866	chr3:124385179:A:T
chr3:124387209	['C', 'T']	19959	7741.16355983163	1104.4646466406314	0.0001102013576568	0.0127896917089335	0.0086164201737496	0.993125	0.993125	chr3	124387209	0.0029960854485452	chr3:124387209:C:T
chr3:124387662	['A', 'G']	19959	1351.0	105.13320338627744	-0.0542495571239616	0.0280569981926334	-1.9335481562031536	0.0531828	0.0531828	chr3	124387662	1.2742288014057723	chr3:124387662:A:G
chr3:124388137	['C', 'T']	19959	7744.3880148311455	1100.0446237145452	-0.0007328400406292	0.0127865214771994	-0.0573134798182634	0.954296	0.954296	chr3	124388137	0.0203168965455701	chr3:124388137:C:T
chr3:124388274	['T', 'C']	19959	1352.1354913063085	103.7247238576379	-0.0550422732855448	0.0280500925247312	-1.962284910005736	0.0497432	0.0497432	chr3	124388274	1.3032662798292556	chr3:124388274:T:C
chr3:124388488	['G', 'A']	19959	1352.0677422587432	103.76115267347105	-0.0550259333432346	0.0280500539545088	-1.961705080228186	0.0498107	0.0498107	chr3	124388488	1.3026773549951574	chr3:124388488:G:A
chr3:124388515	['C', 'T']	19959	7742.939711336072	1100.8339159526447	-0.0004907011584872	0.0127897934178994	-0.0383666211371744	0.969396	0.969396	chr3	124388515	0.0134987766304986	chr3:124388515:C:T
chr3:124390262	['C', 'T']	19959	2982.0	283.0218744672867	-0.0375941532319291	0.0192933641667721	-1.948553549653898	0.0513628	0.0513628	chr3	124390262	1.2893513090941204	chr3:124390262:C:T
chr3:124391713	['A', 'C']	19959	561.0562208748811	62.18642501446524	-0.0209485175016349	0.0426995670543669	-0.4906025739081234	0.623713	0.623713	chr3	124391713	0.2050152038895024	chr3:124391713:A:C
chr3:124393034	['C', 'T']	19959	1601.8077301694086	128.75375286852687	-0.0538361618328016	0.0263050581992673	-2.0466087330041023	0.0407096	0.0407096	chr3	124393034	1.3903031648435484	chr3:124393034:C:T
chr3:124393189	['T', 'C']	19959	1473.7256094496113	123.68293960830174	-0.050271701537998	0.027014551759943	-1.8609119257177693	0.0627713	0.0627713	chr3	124393189	1.2022388769733112	chr3:124393189:T:C
chr3:124393248	['G', 'C']	19959	29745.94211396783	3990.3576522266185	-0.002193223674287	0.0116259352940934	-0.1886492242392998	0.85037	0.85037	chr3	124393248	0.0703920695857415	chr3:124393248:G:C
chr3:124393258	['G', 'A']	19959	7934.770642201833	1083.6041523719673	0.0059196982901699	0.0126685699010128	0.4672743913815135	0.640309	0.640309	chr3	124393258	0.1936103938140214	chr3:124393258:G:A
chr3:124393836	['T', 'C']	19959	1557.078013829041	119.38379551656372	-0.0562047600331889	0.0262112343229647	-2.144300391986712	0.0320209	0.0320209	chr3	124393836	1.494566465685279	chr3:124393836:T:C
chr3:124394438	['A', 'G']	19959	1328.0665397334403	97.71408469309664	-0.0580595999613718	0.0282843249571095	-2.0527129443397927	0.0401134	0.0401134	chr3	124394438	1.3967105257855297	chr3:124394438:A:G
chr3:124394559	['A', 'G']	19959	29337.939820614323	3931.629009355972	-0.0030719920419017	0.0114747724027005	-0.2677170347342775	0.78892	0.78892	chr3	124394559	0.1029670339516297	chr3:124394559:A:G
chr3:124395082	['A', 'T']	19959	25809.879434756465	3589.986036191673	0.0104586294910825	0.0105711305301282	0.9893577097808915	0.3225	0.3225	chr3	124395082	0.4914702810287134	chr3:124395082:A:T
chr3:124395519	['A', 'G']	19959	686.0	66.49763242616976	-0.0296856378560935	0.0385918848974802	-0.7692196930767627	0.441772	0.441772	chr3	124395519	0.3548018136589027	chr3:124395519:A:G
chr3:124396641	['A', 'T']	19959	27834.0	3787.454493573019	0.0027325348693612	0.0110648813708832	0.2469556408035073	0.804945	0.804945	chr3	124396641	0.094233792939622	chr3:124396641:A:T
chr3:124397256	['G', 'C']	19959	2028.2032369594624	197.51332195038435	-0.0381851803395613	0.0230643277851572	-1.655594765009149	0.0978196	0.0978196	chr3	124397256	1.0095741174107489	chr3:124397256:G:C
chr3:124397284	['T', 'C']	19959	2028.4065146579808	197.6130901695752	-0.0381286164320324	0.0230644886607373	-1.653130793094005	0.09832	0.09832	chr3	124397284	1.0073581301216024	chr3:124397284:T:C
chr3:124398284	['G', 'T']	19959	2287.458431470809	238.13635835640767	-0.0277107994603752	0.0217250031754828	-1.2755256805507629	0.202138	0.202138	chr3	124398284	0.6943520356237629	chr3:124398284:G:T
chr3:124399199	['C', 'T']	19959	4268.427719597134	434.362964196152	-0.0291583695989199	0.0162413908900823	-1.7953123470924703	0.0726191	0.0726191	chr3	124399199	1.138949137789634	chr3:124399199:C:T
chr3:124399379	['C', 'A']	19959	2338.351473241131	227.8799182642848	-0.0335737864772183	0.0215065047301923	-1.561099160389608	0.118516	0.118516	chr3	124399379	0.9262230146948788	chr3:124399379:C:A
chr3:124400951	['A', 'G']	19959	32009.41503382611	4380.783064017234	0.0101386468083907	0.0127545181924957	0.794906295586763	0.426677	0.426677	chr3	124400951	0.3699007671296757	chr3:124400951:A:G
chr3:124401193	['C', 'T']	19959	2713.543823603107	322.7596017947776	-0.0134634653484687	0.0203340032433333	-0.6621158257601253	0.507905	0.507905	chr3	124401193	0.2942175117988464	chr3:124401193:C:T
chr3:124401385	['G', 'A']	19959	3058.3064588866064	312.5737762680461	-0.0310777445949689	0.0190826484556361	-1.6285865490431994	0.103416	0.103416	chr3	124401385	0.9854122642000264	chr3:124401385:G:A
chr3:124401670	['C', 'G']	19959	3062.4603126879138	311.77123273360843	-0.0312085275637697	0.019073723769375	-1.6362052812088286	0.101812	0.101812	chr3	124401670	0.9922010311677876	chr3:124401670:C:G
chr3:124401752	['T', 'C']	19959	2657.263313609469	330.59703694515	-0.0078399632337837	0.0205818578334797	-0.3809162077210935	0.703269	0.703269	chr3	124401752	0.1528785258052217	chr3:124401752:T:C
chr3:124401972	['T', 'G']	19959	3060.6133801052365	310.7788002497072	-0.0314905409646355	0.0190784064574734	-1.6505854949064676	0.098839	0.098839	chr3	124401972	1.0050716572064098	chr3:124401972:T:G
chr3:124403064	['A', 'G']	19959	3064.3070601793856	315.5568502276744	-0.0302820496776007	0.0190632965767818	-1.588500160800245	0.112189	0.112189	chr3	124403064	0.950049723057528	chr3:124403064:A:G
chr3:124403753	['A', 'G']	19959	3065.1535725022545	315.31534198074064	-0.0303845629904813	0.0190611984366548	-1.5940531279529404	0.11094	0.11094	chr3	124403753	0.9549118384571832	chr3:124403753:A:G
chr3:124404393	['G', 'T']	19959	7633.294692527439	1056.174226416549	0.0076628150019198	0.0127550720943955	0.6007661066288114	0.548003	0.548003	chr3	124404393	0.2612170639976026	chr3:124404393:G:T
chr3:124405779	['G', 'T']	19959	18891.036858733267	2325.0242824594266	-0.0175805478587503	0.010125425699756	-1.736277405025444	0.0825302	0.0825302	chr3	124405779	1.0833871024395316	chr3:124405779:G:T
chr3:124405890	['C', 'T']	19959	13081.621698822351	1594.4110341486053	-0.011757650007172	0.0108279465039797	-1.0858614791687942	0.277553	0.277553	chr3	124405890	0.5566540741278172	chr3:124405890:C:T
chr3:124406246	['A', 'G']	19959	13087.934445947976	1599.962365423209	-0.0113714665564609	0.0108313959997937	-1.049861583555576	0.293794	0.293794	chr3	124406246	0.5319570778224789	chr3:124406246:A:G
chr3:124406675	['T', 'C']	19959	29650.97118805432	3961.10700277308	-0.0072695331184867	0.011544113287475	-0.6297177563541352	0.528886	0.528886	chr3	124406675	0.2766379289220603	chr3:124406675:T:C
chr3:124408202	['A', 'T']	19959	20914.2393003909	2675.851739762127	-0.0095967008818378	0.0101275139041097	-0.947587035940138	0.343351	0.343351	chr3	124408202	0.4642616833976353	chr3:124408202:A:T
chr3:124408463	['G', 'A']	19959	16408.39894736842	1970.9142546604508	-0.0184503024114383	0.0102827664781247	-1.7942936320385212	0.0727815	0.0727815	chr3	124408463	1.1379789980076864	chr3:124408463:G:A
chr3:124408748	['A', 'AT']	19959	1033.2588453442918	89.04948688113444	-0.047774606529841	0.0321057065280066	-1.4880409651837452	0.136756	0.136756	chr3	124408748	0.864053610444417	chr3:124408748:A:AT
chr3:124408764	['T', 'A']	19959	30230.54389657246	4098.506146926628	-0.0012765949309257	0.0117753236028357	-0.1084127259668978	0.913669	0.913669	chr3	124408764	0.0392111100749136	chr3:124408764:T:A
chr3:124409114	['A', 'G']	19959	26001.421933737667	3598.671378938209	0.0080777826379431	0.0105821767407443	0.7633384733446573	0.445271	0.445271	chr3	124409114	0.351375589059436	chr3:124409114:A:G
chr3:124409772	['C', 'T']	19959	11460.148368993336	1434.293392455376	-0.0128282248860506	0.0111327493801011	-1.152296207168734	0.249213	0.249213	chr3	124409772	0.6034293067921334	chr3:124409772:C:T
chr3:124412425	['C', 'G']	19959	15981.202806314206	2089.003095344377	-0.009193229083729	0.0102880431122042	-0.8935838413063739	0.371555	0.371555	chr3	124412425	0.4299768900365903	chr3:124412425:C:G
chr3:124413007	['A', 'T']	19959	21742.53615997594	2862.4694008715937	-0.0102779021773902	0.0101292381352733	-1.0146767249551722	0.310272	0.310272	chr3	124413007	0.508257414857883	chr3:124413007:A:T
chr3:124413416	['A', 'T']	19959	11608.489700796872	1456.4859817499555	-0.0121731781262715	0.0110933337544673	-1.0973417365514055	0.272505	0.272505	chr3	124413416	0.5646255247543552	chr3:124413416:A:T
chr3:124413721	['T', 'G']	19959	26755.34051508167	3640.568220887648	-0.0019652429815644	0.0107724668563213	-0.1824320285943842	0.855246	0.855246	chr3	124413721	0.0679089483407835	chr3:124413721:T:G
chr3:124413828	['A', 'G']	19959	16126.463836399182	2107.33416096372	-0.0094063596153471	0.0102852588953954	-0.914547675562956	0.36044	0.36044	chr3	124413828	0.4431670189823205	chr3:124413828:A:G
chr3:124416840	['A', 'T']	19959	16159.619281455129	2097.999157778577	-0.0107146008790493	0.0102637103085105	-1.0439305628262787	0.29653	0.29653	chr3	124416840	0.5279313624165146	chr3:124416840:A:T
chr3:124417292	['C', 'G']	19959	26135.547308810263	3548.1986473687075	-0.0027212747779533	0.0106342151408742	-0.2558980368465323	0.798032	0.798032	chr3	124417292	0.0979796936808704	chr3:124417292:C:G
chr3:124417852	['A', 'G']	19959	15391.313439567048	2015.6628398387088	-0.0097155150969596	0.0103327906676191	-0.940260517171422	0.347095	0.347095	chr3	124417852	0.4595516424163142	chr3:124417852:A:G
chr3:124418246	['G', 'A']	19959	27316.474517664745	3721.0849575216857	-0.0015644992720172	0.0108724451776312	-0.1438958069189453	0.885584	0.885584	chr3	124418246	0.0527702385323167	chr3:124418246:G:A
chr3:124418969	['A', 'G']	19959	23944.79729323308	3232.7862484610205	-0.0010475700332307	0.0102453925717154	-0.1022479154310557	0.918561	0.918561	chr3	124418969	0.0368919976774602	chr3:124418969:A:G
chr3:124419890	['T', 'C']	19959	11613.07292502005	1465.8703475195507	-0.0112827570215153	0.0110939550560499	-1.0170184541501706	0.309157	0.309157	chr3	124419890	0.509820915663711	chr3:124419890:T:C
chr3:124420376	['A', 'G']	19959	3413.3420353760584	484.8215242845414	-0.0033105955801896	0.0179824026687835	-0.1841019601867051	0.853935	0.853935	chr3	124420376	0.0685751857696275	chr3:124420376:A:G
chr3:124421282	['T', 'G']	19959	27631.153187011427	3783.5588401584223	0.0010619241217037	0.0109662332570055	0.0968358137946208	0.922858	0.922858	chr3	124421282	0.0348651186498722	chr3:124421282:T:G
chr3:124422656	['G', 'A']	19959	11484.72624774504	1454.4561462050713	-0.0107532970183113	0.0111265402159761	-0.9664546938743064	0.333828	0.333828	chr3	124422656	0.4764772394497453	chr3:124422656:G:A
chr3:124423615	['C', 'T']	19959	2650.0	275.3110524594352	-0.0283271535305346	0.0203753032792672	-1.39026904985305	0.164463	0.164463	chr3	124423615	0.7839317919586374	chr3:124423615:C:T
chr3:124423738	['G', 'A']	19959	7518.130036079374	1023.4736383196184	0.003950384758311	0.012893259534852	0.3063914712670326	0.75931	0.75931	chr3	124423738	0.119580880490553	chr3:124423738:G:A
chr3:124424236	['C', 'CA']	19959	3410.854465270121	484.4550437965138	-0.0038176199045833	0.0180002227679104	-0.2120873699068385	0.832041	0.832041	chr3	124424236	0.0798552727056209	chr3:124424236:C:CA
chr3:124424354	['T', 'G']	19959	3419.342636668838	488.5803066084145	-0.0028148302638283	0.017971604012411	-0.1566265460714857	0.875541	0.875541	chr3	124424354	0.0577235118799771	chr3:124424354:T:G
chr3:124425199	['G', 'A']	19959	5325.533647341785	761.586550056232	0.0028426189906092	0.0148182777218454	0.1918319418739629	0.847876	0.847876	chr3	124425199	0.0716676577120008	chr3:124425199:G:A
chr3:124425752	['C', 'T']	19959	11100.224605362066	1523.1561564077972	-0.0025399095142462	0.0113615916258319	-0.2235522625607739	0.823108	0.823108	chr3	124425752	0.0845431772703706	chr3:124425752:C:T
chr3:124426578	['C', 'T']	19959	3774.5673481659655	519.0505114740855	-0.0073434720268588	0.0171738057735468	-0.4275972445298131	0.668949	0.668949	chr3	124426578	0.1746069911452786	chr3:124426578:C:T
chr3:124427625	['A', 'C']	19959	27370.11395069152	3727.8836447489393	-0.001430295819824	0.0108958921256768	-0.1312692713296502	0.895564	0.895564	chr3	124427625	0.0479033725690962	chr3:124427625:A:C
chr3:124427727	['A', 'T']	19959	676.0338711293716	62.783193306782366	-0.0472574603966395	0.0392436584423906	-1.204206291470329	0.228524	0.228524	chr3	124427727	0.6410681828141664	chr3:124427727:A:T
chr3:124427885	['T', 'C']	19959	26985.35203928249	3668.305202207293	-0.0017179243379405	0.0108033667050916	-0.1590174974927856	0.873657	0.873657	chr3	124427885	0.0586590390419103	chr3:124427885:T:C
chr3:124428676	['A', 'G']	19959	26989.352239703378	3667.390594356793	-0.0017777568234639	0.0108076399628923	-0.1644907518725442	0.869346	0.869346	chr3	124428676	0.0608073397954841	chr3:124428676:A:G
chr3:124430327	['A', 'G']	19959	7325.734078268277	936.3649244024951	-0.006606348829706	0.0130369948054984	-0.5067386256010278	0.612344	0.612344	chr3	124430327	0.2130045331975352	chr3:124430327:A:G
chr3:124431334	['T', 'G']	19959	3783.189548050907	515.2706462644124	-0.0086082808306667	0.0171499687102463	-0.5019414889966339	0.615714	0.615714	chr3	124431334	0.2106209713823339	chr3:124431334:T:G
chr3:124432930	['A', 'G']	19959	3782.7581057379102	516.2643732558313	-0.0083973469061556	0.0171517973073466	-0.48958991035644	0.62443	0.62443	chr3	124432930	0.2045162399442219	chr3:124432930:A:G
chr3:124434136	['T', 'C']	19959	3473.174015432408	387.17258681039584	-0.021680606589304	0.0180141264060856	-1.2035336102659844	0.228784	0.228784	chr3	124434136	0.6405743511844493	chr3:124434136:T:C
chr3:124435525	['A', 'G']	19959	12329.088603788714	1607.4122440065053	-0.004803654977485	0.0108853983920033	-0.4412934469182092	0.659005	0.659005	chr3	124435525	0.1811112903161998	chr3:124435525:A:G
chr3:124436005	['C', 'T']	19959	26962.40355800551	3664.932530643466	-0.0015816609311593	0.0107960388667187	-0.1465038196588164	0.883525	0.883525	chr3	124436005	0.0537811572965068	chr3:124436005:C:T
chr3:124437784	['G', 'A']	19959	27439.47421225109	3757.4120365429767	0.0018991734450842	0.0110241311312259	0.1722742066905268	0.863224	0.863224	chr3	124437784	0.0638764935769189	chr3:124437784:G:A
chr3:124438676	['AGAT', 'A']	19959	1569.4256410256403	128.34316488852764	-0.0478308239638207	0.0261615113007046	-1.828289788538804	0.067521	0.067521	chr3	124438676	1.1705611343435107	chr3:124438676:AGAT:A
chr3:124444315	['G', 'A']	19959	5512.552387633412	707.4126862188576	-0.0051638806960712	0.0147101136796871	-0.3510428816877168	0.72556	0.72556	chr3	124444315	0.1393266678692938	chr3:124444315:G:A
chr3:124444555	['T', 'C']	19959	1460.4390317245525	85.59302972381623	-0.0701496576122825	0.0272995839914883	-2.569623684894039	0.0101881	0.0101881	chr3	124444555	1.9919068009252408	chr3:124444555:T:C
chr3:124445309	['A', 'G']	19959	27698.16325917017	3857.808030025751	0.010825407117504	0.0109207884954194	0.9912660722295517	0.321568	0.321568	chr3	124445309	0.4927271754549323	chr3:124445309:A:G
chr3:124445682	['T', 'C']	19959	3961.595460012026	602.6123287167396	0.0180510289203267	0.016828565704143	1.0726421513084026	0.283445	0.283445	chr3	124445682	0.5475311996063748	chr3:124445682:T:C
chr3:124446370	['G', 'A']	19959	17705.54838386369	2526.2815981822764	0.0103831816684564	0.010072796656658	1.0308141842209444	0.30264	0.30264	chr3	124446370	0.5190736717153124	chr3:124446370:G:A
chr3:124447616	['C', 'T']	19959	5500.551185047852	704.2698203605636	-0.0052155700023827	0.0147311741101265	-0.3540498512469178	0.723305	0.723305	chr3	124447616	0.1406785327393223	chr3:124447616:C:T
chr3:124447656	['T', 'C']	19959	15812.9613611306	2217.0385077587566	0.0051914488824217	0.0102459602911726	0.5066825104616506	0.612383	0.612383	chr3	124447656	0.2129768739970767	chr3:124447656:T:C
chr3:124447661	['G', 'A']	19959	696.0348732337909	63.30202594403403	-0.0465278393424549	0.0386424303438526	-1.204060897009723	0.22858	0.22858	chr3	124447661	0.6409617716206163	chr3:124447661:G:A
chr3:124448061	['A', 'T']	19959	9055.361094407695	1213.434030956954	-0.0023276299224099	0.0119668660285802	-0.1945062238393035	0.845782	0.845782	chr3	124448061	0.0727415617805795	chr3:124448061:A:T
chr3:124448082	['G', 'A']	19959	6653.66683371755	976.5036134388744	0.0097155446079616	0.0135162680652546	0.7188037823056189	0.47227	0.47227	chr3	124448082	0.3258096412288549	chr3:124448082:G:A
chr3:124448660	['A', 'G']	19959	1521.2286530366805	142.63012312906747	-0.0354436226558251	0.0265246737138219	-1.336251033216502	0.181482	0.181482	chr3	124448660	0.7411664432908693	chr3:124448660:A:G
chr3:124449881	['G', 'T']	19959	4457.0	644.9108657710657	0.009529608750241	0.0159501849620708	0.5974607048697075	0.550207	0.550207	chr3	124449881	0.2594738886063958	chr3:124449881:G:T
chr3:124452192	['G', 'A']	19959	3760.376810141805	543.6675057389759	0.0039894177250812	0.0172638467194608	0.2310850988142858	0.817251	0.817251	chr3	124452192	0.0876445393383353	chr3:124452192:G:A
chr3:124453403	['G', 'A']	19959	693.0	61.57823426344356	-0.0488627023780242	0.0387227978366419	-1.2618587784942372	0.207014	0.207014	chr3	124453403	0.6840002829626576	chr3:124453403:G:A
chr3:124453470	['ATC', 'A']	19959	8868.888710728066	1205.1926680539434	-0.0003567965086737	0.0120240008568082	-0.0296736928849889	0.976328	0.976328	chr3	124453470	0.0104042554281933	chr3:124453470:ATC:A
chr3:124454658	['A', 'G']	19959	38623.0	5216.563744559002	-0.0089201123324041	0.02835321758321	-0.3146067040266506	0.753064	0.753064	chr3	124454658	0.123168113220654	chr3:124454658:A:G
chr3:124457575	['A', 'G']	19959	24555.151398215898	3375.758822346642	0.0094107562796151	0.0103714608576836	0.907370370360432	0.364222	0.364222	chr3	124457575	0.4386338251802042	chr3:124457575:A:G
chr3:124459316	['G', 'A']	19959	5182.259645255035	709.5519442168699	0.0044259033705731	0.0149705334110234	0.2956409934808451	0.767507	0.767507	chr3	124459316	0.1149176548768215	chr3:124459316:G:A
chr3:124459429	['T', 'C']	19959	19920.990478099626	2745.245062687159	0.0049847657113407	0.0100680243398193	0.4951086273824224	0.620529	0.620529	chr3	124459429	0.2072379172342731	chr3:124459429:T:C
chr3:124460809	['C', 'T']	19959	7959.595189175645	1159.0524227622436	0.0110493776095356	0.0125798716748834	0.878337863461396	0.379771	0.379771	chr3	124460809	0.4204782018444827	chr3:124460809:C:T
chr3:124460818	['G', 'A']	19959	8914.893320639374	1101.2740316581928	-0.0148369502195446	0.0121361648202607	-1.222540270281684	0.221518	0.221518	chr3	124460818	0.6545909783210088	chr3:124460818:G:A
chr3:124460823	['G', 'A']	19959	1986.1990279100064	127.34153936837684	-0.070822494739141	0.0234544108683499	-3.019581056061017	0.00253445	0.00253445	chr3	124460823	2.596116272181076	chr3:124460823:G:A
chr3:124461479	['T', 'A']	19959	13541.713906289153	1773.3237128427938	-0.0104083486193049	0.010677972151959	-0.9747495564872206	0.329696	0.329696	chr3	124461479	0.4818863218543163	chr3:124461479:T:A
chr3:124462414	['C', 'T']	19959	7960.994336975044	1161.55067421399	0.0115167237102544	0.012579677298761	0.9155023166920748	0.359939	0.359939	chr3	124462414	0.4437710942552341	chr3:124462414:C:T
chr3:124462607	['C', 'T']	19959	791.0	78.98918493610589	-0.0307894787643881	0.0364124047646783	-0.8455766369557453	0.397799	0.397799	chr3	124462607	0.4003363129537345	chr3:124462607:C:T
chr3:124462892	['G', 'A']	19959	8912.786218992733	1101.801911472993	-0.014710455335784	0.0121366788440184	-1.2120659634191575	0.225501	0.225501	chr3	124462892	0.6468515278724112	chr3:124462892:G:A
chr3:124463744	['G', 'C']	19959	9027.809270859434	1328.4641009781783	0.0162656953686528	0.0119936456633269	1.3561927561682594	0.175053	0.175053	chr3	124463744	0.756830442041014	chr3:124463744:G:C
chr3:124463846	['C', 'T']	19959	705.0353241807796	81.83840810481635	-0.0047643797257881	0.0384742564041272	-0.1238329254695363	0.901449	0.901449	chr3	124463846	0.0450588387087584	chr3:124463846:C:T
chr3:124465724	['G', 'A']	19959	3235.0	393.6727020891637	-0.0190586562570975	0.0185140957652853	-1.0294132912952354	0.303298	0.303298	chr3	124465724	0.5181304534935818	chr3:124465724:G:A
chr3:124466352	['A', 'G']	19959	790.0	78.37478539900275	-0.0309885830122019	0.0364347105622192	-0.8505236499486664	0.395044	0.395044	chr3	124466352	0.4033545299609159	chr3:124466352:A:G
chr3:124466494	['G', 'GA']	19959	21007.210072663496	2874.6868967463915	0.0037959932157703	0.0100927140680879	0.3761122320677702	0.706837	0.706837	chr3	124466494	0.1506807250463531	chr3:124466494:G:GA
chr3:124467029	['A', 'G']	19959	25203.31377167485	3464.443203784548	0.0046608329564728	0.0104239843273518	0.4471258599500274	0.654789	0.654789	chr3	124467029	0.1838986250441949	chr3:124467029:A:G
chr3:124467664	['A', 'T']	19959	4748.475823019492	531.2462406159523	-0.0270948363626832	0.015686493361058	-1.7272717196277023	0.0841344	0.0841344	chr3	124467664	1.0750263980717638	chr3:124467664:A:T
chr3:124467966	['G', 'C']	19959	1575.3946577127392	93.42473505299452	-0.0696482064267998	0.0262660530091823	-2.6516434122192485	0.00801644	0.00801644	chr3	124467966	2.0960184536115904	chr3:124467966:G:C
chr3:124468160	['C', 'G']	19959	15237.526882798016	2022.514261962426	-0.0042402029877779	0.0103342796670936	-0.4103046486422823	0.681587	0.681587	chr3	124468160	0.1664787015190942	chr3:124468160:C:G
chr3:124468623	['A', 'G']	19959	12087.816897173783	1666.0711323255057	0.0042857168852235	0.0110167130485894	0.3890195620346339	0.697266	0.697266	chr3	124468623	0.1566015112935588	chr3:124468623:A:G
chr3:124469099	['A', 'G']	19959	8048.8065340482035	1073.6713717711882	-0.0037114453527161	0.0125187448628855	-0.2964710434925069	0.766873	0.766873	chr3	124469099	0.1152765525647431	chr3:124469099:A:G
chr3:124470562	['C', 'T']	19959	1846.0	159.16453289196366	-0.0413634737850337	0.0241567124264274	-1.712297313262798	0.0868574	0.0868574	chr3	124470562	1.0611931750031829	chr3:124470562:C:T
chr3:124470809	['T', 'C']	19959	15017.257215874924	1990.834720876232	-0.0038442033847517	0.0103599558934504	-0.3710636825376857	0.710594	0.710594	chr3	124470809	0.1483784638575162	chr3:124470809:T:C
chr3:124471399	['C', 'A']	19959	1211.485589694752	113.20092785903245	-0.0407012915018509	0.0295423583765619	-1.377726550570254	0.168303	0.168303	chr3	124471399	0.773908142658557	chr3:124471399:C:A
chr3:124471442	['C', 'T']	19959	12717.371747957292	1845.4887173304564	0.0130114888558472	0.010892749762224	1.1945091129304155	0.232293	0.232293	chr3	124471442	0.633963877187186	chr3:124471442:C:T
chr3:124471961	['C', 'T']	19959	25318.87226552674	3487.095621536076	0.0041357289546865	0.0104895373295173	0.3942718181714894	0.693385	0.693385	chr3	124471961	0.159025557671966	chr3:124471961:C:T
chr3:124472306	['T', 'C']	19959	8323.834093300597	1113.7284804847036	-0.0028766195606359	0.0123492242673552	-0.2329392922468972	0.815811	0.815811	chr3	124472306	0.0884104431632074	chr3:124472306:T:C
chr3:124474037	['C', 'T']	19959	1684.2531569452794	151.2119922641396	-0.0377432828096551	0.0252131642548593	-1.4969673154919805	0.134418	0.134418	chr3	124474037	0.8715425707372453	chr3:124474037:C:T
chr3:124474085	['G', 'A']	19959	4279.214400240505	565.0152571342076	-0.006084613018259	0.0163195896301098	-0.3728410552084515	0.709271	0.709271	chr3	124474085	0.1491877968093691	chr3:124474085:G:A
chr3:124476757	['C', 'T']	19959	11290.697083583884	1477.1365529612706	-0.001797758683496	0.0111882033741565	-0.1606834112122628	0.872344	0.872344	chr3	124476757	0.0593122216715068	chr3:124476757:C:T
chr3:124477247	['A', 'T']	19959	1361.1363932454778	139.88535121265937	-0.0224604002426878	0.0279313923762724	-0.8041274828020325	0.421333	0.421333	chr3	124477247	0.3753745243608387	chr3:124477247:A:T
chr3:124480213	['G', 'C']	19959	12830.499899759428	1669.204606763692	-0.0047994358478418	0.0107667494193577	-0.4457646092527085	0.655772	0.655772	chr3	124480213	0.183247130675341	chr3:124480213:G:C
chr3:124480339	['C', 'A']	19959	27731.336490753267	3795.303397042509	0.0038130133498375	0.0109784995160373	0.3473164383044804	0.728357	0.728357	chr3	124480339	0.1376557015563582	chr3:124480339:C:A
chr3:124481077	['A', 'G']	19959	1456.0729532017235	82.49084503925855	-0.0701985703897196	0.0272711088986252	-2.574100329057701	0.0100573	0.0100573	chr3	124481077	1.9975185950738787	chr3:124481077:A:G
chr3:124481954	['T', 'A']	19959	915.045846277182	100.13399941612106	-0.0204008660458159	0.0338319832186414	-0.6030053252856614	0.546512	0.546512	chr3	124481954	0.2624002976180908	chr3:124481954:T:A
chr3:124481994	['G', 'T']	19959	16713.83740855797	2322.171271440837	0.0048366652600135	0.0102484071200101	0.4719431228068525	0.636973	0.636973	chr3	124481994	0.1958789761411449	chr3:124481994:G:T
chr3:124483260	['G', 'T']	19959	17061.709675802977	2357.4245907496347	0.0034479201882922	0.0102211547488875	0.3373317666154582	0.73587	0.73587	chr3	124483260	0.1331989020610882	chr3:124483260:G:T
chr3:124483509	['G', 'T']	19959	8558.28638003608	1260.818861688509	0.0166179241797673	0.0122362985267673	1.358084239561098	0.174452	0.174452	chr3	124483509	0.7583240472305747	chr3:124483509:G:T
chr3:124484149	['C', 'T']	19959	16758.839663292914	2317.355736801316	0.0037352899958595	0.0102429969433113	0.3646676862769797	0.715363	0.715363	chr3	124484149	0.1454735261822699	chr3:124484149:C:T
chr3:124484925	['G', 'A']	19959	16750.553233082708	2312.7688355815367	0.0034040167644649	0.0102490881997677	0.3321287414174156	0.739796	0.739796	chr3	124484925	0.130888021199354	chr3:124484925:G:A
chr3:124486099	['T', 'C']	19959	16575.81345228549	2295.9516909422177	0.0043143360404033	0.0102725275745734	0.41998777896515	0.674499	0.674499	chr3	124486099	0.171018689868732	chr3:124486099:T:C
chr3:124486248	['G', 'A']	19959	12811.567577048358	1698.9496928209264	-0.0034624193283468	0.0107767835598395	-0.3212850391882994	0.747998	0.747998	chr3	124486248	0.1260995633522833	chr3:124486248:G:A
chr3:124486610	['T', 'C']	19959	8579.42985269065	1263.424540858812	0.0165845420732262	0.0122242388376509	1.3566932300230763	0.174894	0.174894	chr3	124486610	0.7572250893868939	chr3:124486610:T:C
chr3:124487133	['C', 'G']	19959	1783.5361599759435	152.95552809379717	-0.0503657437229189	0.0245571101690469	-2.05096378915148	0.0402835	0.0402835	chr3	124487133	1.3948728031469346	chr3:124487133:C:G
chr3:124490148	['C', 'T']	19959	17782.56381859183	2531.022315630204	0.0117045286841264	0.0101576989585442	1.152281509020408	0.249219	0.249219	chr3	124490148	0.6034188509349991	chr3:124490148:C:T
chr3:124490149	['T', 'G']	19959	17782.781931151978	2531.457559903045	0.0117438620489718	0.0101576615078525	1.1561580428618397	0.24763	0.24763	chr3	124490149	0.6061967423449187	chr3:124490149:T:G
chr3:124490591	['A', 'G']	19959	30245.030716039488	4030.1010057780254	-0.0041560208825988	0.0117699256080911	-0.3531051105150422	0.724013	0.724013	chr3	124490591	0.1402536357675248	chr3:124490591:A:G
chr3:124491497	['C', 'A']	19959	23513.71240290653	3263.4368072104257	0.0087452447478737	0.010273997834636	0.8512017316561533	0.394668	0.394668	chr3	124491497	0.4037680851241523	chr3:124491497:C:A
chr3:124491697	['G', 'A']	19959	24062.205581721617	3333.197358273504	0.0084627657973765	0.0103391930415791	0.8185131821548739	0.413074	0.413074	chr3	124491697	0.3839721398379522	chr3:124491697:G:A
chr3:124491780	['C', 'T']	19959	1408.1411033722502	184.5379387512673	0.0016888623768606	0.0274199905814764	0.0615923762571082	0.950888	0.950888	chr3	124491780	0.0218706332691486	chr3:124491780:C:T
chr3:124492095	['AC', 'A']	19959	1390.139299493912	187.3536846178908	0.0056384844448465	0.0275998081314143	0.2042943348736116	0.838126	0.838126	chr3	124492095	0.0766906866307565	chr3:124492095:AC:A
chr3:124492203	['T', 'C']	19959	7638.148075766687	1095.154377663497	0.0126089763199763	0.012845396339001	0.9815949611218404	0.326311	0.326311	chr3	124492203	0.4863682858235892	chr3:124492203:T:C
chr3:124497761	['A', 'G']	19959	11908.19326552087	1685.0065991254842	0.0082112793490426	0.0110547614635142	0.7427821374657093	0.457622	0.457622	chr3	124497761	0.339493105174529	chr3:124497761:A:G
chr3:124498822	['T', 'C']	19959	23761.381019191263	3347.6033736601576	0.0137467637543399	0.0102913901982105	1.3357538184423523	0.181645	0.181645	chr3	124498822	0.7407765521216378	chr3:124498822:T:C
chr3:124499753	['G', 'A']	19959	22712.13793967332	3129.830752414397	0.0069933990125878	0.0101943083839019	0.6860101489210683	0.492715	0.492715	chr3	124499753	0.3074042160525386	chr3:124499753:G:A
chr3:124500627	['A', 'G']	19959	1406.140902941324	110.40145392336969	-0.0499687728338946	0.0275178834328905	-1.81586541551266	0.069406	0.069406	chr3	124500627	1.1586029840947605	chr3:124500627:A:G
chr3:124500865	['C', 'T']	19959	23238.4929344558	3253.138164290061	0.0109360530601079	0.010233740515492	1.0686271596932406	0.285251	0.285251	chr3	124500865	0.5447728244076596	chr3:124500865:C:T
chr3:124500883	['CT', 'C']	19959	23239.328706719447	3253.11347963527	0.0109684727090989	0.010233391450348	1.071831636883771	0.283809	0.283809	chr3	124500883	0.5469738365446408	chr3:124500883:CT:C
chr3:124501035	['A', 'G']	19959	7804.173030667467	1184.5325993128376	0.0197143698593869	0.0126391622409487	1.559784539794563	0.118827	0.118827	chr3	124501035	0.9250848672780676	chr3:124501035:A:G
chr3:124501492	['T', 'C']	19959	10305.0	1512.6037820345464	0.014254908186535	0.011457618301677	1.2441423523812571	0.213462	0.213462	chr3	124501492	0.6706794258340608	chr3:124501492:T:C
chr3:124501771	['C', 'T']	19959	10300.064244550238	1510.7282799333327	0.0139680323224303	0.0114567382638472	1.2191979951665408	0.222783	0.222783	chr3	124501771	0.6521179521332923	chr3:124501771:C:T
chr3:124501855	['G', 'T']	19959	1830.18339429774	181.07340751143343	-0.0361183546463459	0.0245544965034396	-1.4709466610845117	0.141321	0.141321	chr3	124501855	0.849793298119832	chr3:124501855:G:T
chr3:124502299	['G', 'A']	19959	6619.326584815836	982.3927059525828	0.0166238543498464	0.0135574490005769	1.2261786379678812	0.220146	0.220146	chr3	124502299	0.6572892011593024	chr3:124502299:G:A
chr3:124503902	['T', 'C']	19959	10341.072463041844	1525.819561479353	0.015481883566067	0.0114457292911509	1.3526340849277718	0.176188	0.176188	chr3	124503902	0.7540236743079388	chr3:124503902:T:C
chr3:124504049	['C', 'T']	19959	884.1328923631991	49.21923944897019	-0.0662749716755505	0.0346999289457979	-1.9099454577867727	0.0561546	0.0561546	chr3	124504049	1.2506146619708265	chr3:124504049:C:T
chr3:124504088	['G', 'A']	19959	10336.625250601444	1523.341963832609	0.0152653083442265	0.0114476316495835	1.3334905255081204	0.182386	0.182386	chr3	124504088	0.7390085012932202	chr3:124504088:G:A
chr3:124504451	['A', 'G']	19959	22456.00085208762	2958.806075035809	-0.0095619287000749	0.0102066103362964	-0.9368368522967052	0.348854	0.348854	chr3	124504451	0.4573562929859174	chr3:124504451:A:G
chr3:124506061	['C', 'G']	19959	11938.79449789537	1604.3823914764482	-0.0045233705031286	0.0110390671160205	-0.409760213937286	0.681986	0.681986	chr3	124506061	0.1662245405710188	chr3:124506061:C:G
chr3:124506087	['G', 'A']	19959	1492.0	140.44240904701445	-0.0377997706479766	0.0267069943992991	-1.4153509782054916	0.156981	0.156981	chr3	124506087	0.8041529087022108	chr3:124506087:G:A
chr3:124506146	['G', 'A']	19959	21651.254359591105	2893.337532979004	-0.0045967862305402	0.0101220612970913	-0.4541353876073864	0.649736	0.649736	chr3	124506146	0.1872630695618494	chr3:124506146:G:A
chr3:124506244	['A', 'G']	19959	10947.64552014432	1415.923605202675	-0.0116952979834145	0.0113310658203823	-1.032144563345227	0.302017	0.302017	chr3	124506244	0.5199686106905305	chr3:124506244:A:G
chr3:124506358	['G', 'A']	19959	10939.096156736983	1420.9873208145486	-0.0110279001378366	0.0113333657837002	-0.9730472260673976	0.330542	0.330542	chr3	124506358	0.4807733494632321	chr3:124506358:G:A
chr3:124506996	['C', 'T']	19959	9184.840741668757	1330.5616299817518	0.0133615634256716	0.011908489256065	1.1220200260806792	0.261867	0.261867	chr3	124506996	0.5819192271222795	chr3:124506996:C:T
chr3:124508700	['G', 'A']	19959	13819.07711966326	1871.461671170332	0.0029973937589929	0.0105540656383274	0.2840037064112793	0.77641	0.77641	chr3	124508700	0.1099088796246706	chr3:124508700:G:A
chr3:124509576	['T', 'C']	19959	10985.651232711964	1407.1607133743755	-0.0139671815260378	0.0113244958349705	-1.2333601185941203	0.217456	0.217456	chr3	124509576	0.6626286048717553	chr3:124509576:T:C
chr3:124510192	['T', 'C']	19959	20478.052011825424	2480.130994161508	-0.0298056689258368	0.0101407755057091	-2.939190292602027	0.00329448	0.00329448	chr3	124510192	2.482213124606353	chr3:124510192:T:C
chr3:124510273	['G', 'A']	19959	6693.006013229105	869.0908986187856	-0.0072344695852989	0.013425781892018	-0.5388490326660272	0.589997	0.589997	chr3	124510273	0.2291501966404967	chr3:124510273:G:A
chr3:124510540	['A', 'G']	19959	3518.705186670008	403.1688859336023	-0.0185823200104563	0.0177644294528935	-1.0460409133730724	0.295555	0.295555	chr3	124510540	0.5293616891520362	chr3:124510540:A:G
chr3:124511043	['G', 'A']	19959	5472.822609741431	801.4779126710581	0.0127938866604248	0.014642676917207	0.8737395991705883	0.382271	0.382271	chr3	124511043	0.4176286473581343	chr3:124511043:G:A
chr3:124512361	['G', 'A']	19959	5467.547877937565	803.8169430696881	0.0134220177492031	0.0146490938440656	0.916235358451228	0.359555	0.359555	chr3	124512361	0.4442346675355818	chr3:124512361:G:A
chr3:124512684	['A', 'T']	19959	5279.141481035522	722.4639113244021	0.0056789444829815	0.0149114584029658	0.3808443365842774	0.703323	0.703323	chr3	124512684	0.152845180098671	chr3:124512684:A:T
chr3:124513189	['C', 'T']	19959	6700.335704980459	865.0855928457129	-0.0079137436638635	0.0134194001170281	-0.5897241005446726	0.555382	0.555382	chr3	124513189	0.255408199896083	chr3:124513189:C:T
chr3:124513343	['C', 'T']	19959	6696.342019543973	862.2597730678478	-0.008323097609891	0.0134241258177979	-0.6200103994001712	0.535258	0.535258	chr3	124513343	0.2714368329921581	chr3:124513343:C:T
chr3:124514169	['G', 'A']	19959	1432.0	120.38358900988162	-0.0455146443666385	0.0272978809441579	-1.6673325105251124	0.095464	0.095464	chr3	124514169	1.0201603723840562	chr3:124514169:G:A
chr3:124514228	['T', 'A']	19959	9947.993685793035	1178.6160828677218	-0.0249903087476662	0.011729428995544	-2.130564817533744	0.0331372	0.0331372	chr3	124514228	1.4796841910260123	chr3:124514228:T:A
chr3:124514238	['C', 'T']	19959	18491.779464822608	2217.6958261417662	-0.0295971090506679	0.0101804662379877	-2.9072449491780894	0.00365029	0.00365029	chr3	124514238	2.437672631325249	chr3:124514238:C:T
chr3:124514479	['A', 'G']	19959	1742.0872832949194	175.60000447548697	-0.0299245328560302	0.0248102438733663	-1.2061361834558209	0.227779	0.227779	chr3	124514479	0.6424863180291881	chr3:124514479:A:G
chr3:124514698	['C', 'T']	19959	1037.4158187559524	135.87280558413292	-0.0092131833728121	0.0313366885292026	-0.2940062848129731	0.768756	0.768756	chr3	124514698	0.114211481614286	chr3:124514698:C:T
chr3:124517167	['G', 'A']	19959	1729.0866319270467	179.00204916620035	-0.0275742001784448	0.0248654710915492	-1.108935361687805	0.267471	0.267471	chr3	124517167	0.5727232985874975	chr3:124517167:G:A
chr3:124518070	['C', 'T']	19959	5715.28635133781	652.9780085826246	-0.02204314958889	0.0144926767218211	-1.520985392277496	0.128279	0.128279	chr3	124518070	0.8918444342766083	chr3:124518070:C:T
chr3:124518098	['A', 'G']	19959	1425.0	120.6460263634294	-0.0455071672070518	0.0273440612511698	-1.664243171087282	0.0960796	0.0960796	chr3	124518098	1.0173688136625438	chr3:124518098:A:G
chr3:124518744	['C', 'T']	19959	19288.96642950196	2792.2444296855933	0.0196783243201883	0.0101293455570786	1.942704413557764	0.0520659	0.0520659	chr3	124518744	1.2834466200865915	chr3:124518744:C:T
chr3:124522275	['C', 'G']	19959	1421.07119951899	120.91845702527723	-0.0439378622197434	0.0273777899135002	-1.604872502804811	0.108538	0.108538	chr3	124522275	0.9644181853082876	chr3:124522275:C:G
chr3:124522293	['G', 'A']	19959	9561.832589845122	1196.0983013300015	-0.0108900888787019	0.0117871221021856	-0.9238971806937222	0.355551	0.355551	chr3	124522293	0.4490980955531155	chr3:124522293:G:A
chr3:124522510	['G', 'A']	19959	9554.43610944077	1190.6173073477185	-0.0115822799078213	0.0117910461537695	-0.9822945103237136	0.325967	0.325967	chr3	124522510	0.4868263644821534	chr3:124522510:G:A
chr3:124524801	['T', 'G']	19959	1048.0525102715703	141.13543913314433	-0.0067195526992752	0.0311587323170337	-0.21565552253234	0.829258	0.829258	chr3	124524801	0.081310330071855	chr3:124524801:T:G
chr3:124525632	['G', 'A']	19959	3653.9153553172296	569.7102903349398	0.024791043490415	0.0175082264343858	1.415965436780389	0.156801	0.156801	chr3	124525632	0.8046511719251962	chr3:124525632:G:A
chr3:124527971	['A', 'G']	19959	4006.401463145763	628.2594605130795	0.02601783487197	0.0168116630343438	1.5476062551824437	0.121733	0.121733	chr3	124527971	0.9145916750553104	chr3:124527971:A:G
chr3:124528302	['G', 'A']	19959	36181.62559502931	4971.588918319903	0.0172198085281422	0.0175592335366075	0.9806697138711902	0.326768	0.326768	chr3	124528302	0.4857604799972651	chr3:124528302:G:A
chr3:124529031	['T', 'C']	19959	29623.936958155853	4150.890072559699	0.0215303227170422	0.0115696550515637	1.860930392573136	0.0627687	0.0627687	chr3	124529031	1.2022568659115476	chr3:124529031:T:C
chr3:124530128	['T', 'C']	19959	1659.3325482335258	196.2556271149857	-0.020404478884193	0.0250737975965638	-0.8137769640044202	0.415782	0.415782	chr3	124530128	0.3811343160384235	chr3:124530128:T:C
chr3:124530229	['T', 'C']	19959	4072.61214672279	636.0683528916529	0.0248472115280534	0.0166961018478955	1.4882043577845854	0.136713	0.136713	chr3	124530229	0.8641901865307429	chr3:124530229:T:C
chr3:124531778	['C', 'T']	19959	11720.93625338278	1631.9411284324428	0.0090060108899985	0.0110837262653246	0.8125436044170248	0.416489	0.416489	chr3	124531778	0.3803964643709675	chr3:124531778:C:T
chr3:124533137	['C', 'A']	19959	4338.652134696332	450.6029774737829	-0.0383461810626352	0.0162421278729074	-2.3609087037541605	0.0182398	0.0182398	chr3	124533137	1.7389799280346083	chr3:124533137:C:A
chr3:124533290	['A', 'G']	19959	12425.735378138626	1806.9450030412168	0.0143316719655022	0.0109378662745454	1.3102804153726784	0.190116	0.190116	chr3	124533290	0.7209813317442179	chr3:124533290:A:G
chr3:124533537	['C', 'T']	19959	1039.364524859663	137.84141822769763	-0.008265143829057	0.0312798741030438	-0.2642320043178439	0.791604	0.791604	chr3	124533537	0.1014920199563707	chr3:124533537:C:T
chr3:124534290	['A', 'G']	19959	36619.83475298126	5028.88095560035	0.0180018148988114	0.0186143761568856	0.9670920339789332	0.33351	0.33351	chr3	124534290	0.4768911396193701	chr3:124534290:A:G
chr3:124534636	['A', 'G']	19959	1576.0789658282392	182.0215137828248	-0.0216406180415089	0.025717213336057	-0.8414837859266621	0.400087	0.400087	chr3	124534636	0.397845559893156	chr3:124534636:A:G
chr3:124534734	['A', 'G']	19959	1576.1579395700758	182.0207665104707	-0.0216507337627799	0.0257172736325839	-0.8418751564453675	0.399868	0.399868	chr3	124534734	0.3980833495036039	chr3:124534734:A:G
chr3:124535591	['T', 'G']	19959	1527.1530290123765	223.7063320666818	0.0030527531190876	0.0263108527976997	0.1160263843426072	0.907633	0.907633	chr3	124535591	0.0420897222875851	chr3:124535591:T:G
chr3:124537288	['T', 'C']	19959	29455.951646038982	4133.15134968026	0.0228270679336395	0.0115064008866369	1.9838582158344489	0.0472853	0.0472853	chr3	124537288	1.325273851252178	chr3:124537288:T:C
chr3:124539058	['T', 'A']	19959	29321.345394407133	4117.674056937924	0.0233337376021773	0.0114689767702574	2.0345090995989144	0.0419135	0.0419135	chr3	124539058	1.3776460717545695	chr3:124539058:T:A
chr3:124539853	['G', 'A']	19959	32117.264133921417	4571.041859501997	0.0351096096048134	0.0128151770114476	2.739689789181244	0.00615519	0.00615519	chr3	124539853	2.21075853661114	chr3:124539853:G:A
chr3:124541948	['C', 'T']	19959	2188.4385868203453	283.72408505695125	-0.00388477194714	0.0222525459173661	-0.1745765163934963	0.861414	0.861414	chr3	124541948	0.0647880742110571	chr3:124541948:C:T
chr3:124542272	['T', 'A']	19959	4562.914457529441	587.1715381606664	-0.0071347101717436	0.015838597071203	-0.4504635189385326	0.652381	0.652381	chr3	124542272	0.1854986958771865	chr3:124542272:T:A
chr3:124542337	['A', 'C']	19959	36544.49293445581	5021.549588027177	0.0188545260804569	0.0184108309599725	1.0240996792295238	0.305801	0.305801	chr3	124542337	0.5145610987347784	chr3:124542337:A:C
chr3:124542925	['G', 'C']	19959	12581.891160553218	1824.8106342871536	0.0131452820197485	0.0108922148413052	1.2068511511450586	0.227504	0.227504	chr3	124542925	0.6430109631270626	chr3:124542925:G:C
chr3:124543022	['A', 'G']	19959	36539.98451360698	5022.625791228814	0.0198503818632786	0.0184026523735773	1.0786696102448807	0.280748	0.280748	chr3	124543022	0.5516833288939583	chr3:124543022:A:G
chr3:124544748	['T', 'C']	19959	19214.888153938664	2737.027867992153	0.014204884177929	0.0101264823811424	1.4027461504679497	0.160708	0.160708	chr3	124544748	0.7939625036387865	chr3:124544748:T:C
chr3:124545335	['G', 'A']	19959	535.0	96.6144657614912	0.0537964480916908	0.0439616315074026	1.2237136395320578	0.221075	0.221075	chr3	124545335	0.6554603663128297	chr3:124545335:G:A
chr3:124547547	['C', 'A']	19959	3979.398757328256	401.4062537377092	-0.0398995432969797	0.0168363019049359	-2.369851973566844	0.0178047	0.0178047	chr3	124547547	1.7494653395658135	chr3:124547547:C:A
chr3:124547700	['G', 'A']	19959	10976.849789494789	1544.6671734127724	0.0078848783977218	0.0113549919653895	0.6943975320947188	0.487441	0.487441	chr3	124547700	0.3120779439143675	chr3:124547700:G:A
chr3:124547790	['C', 'T']	19959	29658.483640599552	4177.808309531528	0.0230971855947522	0.0116109183285527	1.9892643235594365	0.0466857	0.0466857	chr3	124547790	1.3308161250469477	chr3:124547790:C:T
chr3:124548449	['C', 'T']	19959	704.0	96.80285190541576	0.0086694881997698	0.0384885823847215	0.2252483116450466	0.821788	0.821788	chr3	124548449	0.085240204728848	chr3:124548449:C:T
chr3:124549819	['A', 'G']	19959	10899.730530219504	1521.8261513115383	0.0066379322998825	0.0113740261245989	0.5836044534420843	0.559493	0.559493	chr3	124549819	0.2522053427020133	chr3:124549819:A:G
chr3:124550093	['A', 'G']	19959	13140.633525432224	1890.0597591049475	0.0103467419942417	0.0107713704237612	0.960578049698972	0.336776	0.336776	chr3	124550093	0.472658865625332	chr3:124550093:A:G
chr3:124552267	['A', 'G']	19959	18261.489700796872	2558.068147263584	0.0096486026984423	0.0101163308938461	0.9537650359293468	0.340214	0.340214	chr3	124552267	0.4682478188902791	chr3:124552267:A:G
chr3:124552353	['C', 'T']	19959	19719.988024852188	2736.6749007946696	0.007163683712734	0.0100898345997081	0.7099902027077135	0.477719	0.477719	chr3	124552353	0.3208274854676167	chr3:124552353:C:T
chr3:124552983	['C', 'G']	19959	644.0	76.0892528029957	-0.0103886414201633	0.0401866679043003	-0.2585096491429104	0.796016	0.796016	chr3	124552983	0.0990782028127391	chr3:124552983:C:G
chr3:124553170	['A', 'G']	19959	10806.541437017737	1535.7535493984565	0.0114328435847936	0.0114230335936908	1.0008587903574255	0.316907	0.316907	chr3	124553170	0.4990681677904572	chr3:124553170:A:G
chr3:124554822	['A', 'G']	19959	17655.538361312952	2508.845026098644	0.0127276668593223	0.0101560831719804	1.2532062453403856	0.210145	0.210145	chr3	124554822	0.6774809387455883	chr3:124554822:A:G
chr3:124554938	['G', 'A']	19959	571.0858388454601	57.06828877537549	-0.0454887438188574	0.0424442466940835	-1.0717293240404766	0.283855	0.283855	chr3	124554938	0.5469034514358043	chr3:124554938:G:A
chr3:124555060	['A', 'G']	19959	36381.29120521172	5001.696782553229	0.0172782002904437	0.0180479020709137	0.9573522851882884	0.338401	0.338401	chr3	124555060	0.4705683622587817	chr3:124555060:A:G
chr3:124556912	['A', 'T']	19959	9859.988024252145	1399.4887241276654	0.0107425760355692	0.0117480477076037	0.914413722427796	0.360511	0.360511	chr3	124556912	0.443081479442699	chr3:124556912:A:T
chr3:124558518	['A', 'G']	19959	5723.0	873.3452103432836	0.0184320551301021	0.0143713897564918	1.2825520316694512	0.199664	0.199664	chr3	124558518	0.6997002326292767	chr3:124558518:A:G
chr3:124558533	['C', 'T']	19959	5149.031921824104	687.212156338916	0.0033076687762483	0.0150914957903414	0.2191743497265025	0.826516	0.826516	chr3	124558533	0.0827487347792219	chr3:124558533:C:T
chr3:124559321	['G', 'A']	19959	4818.241406954605	620.9600755302093	-0.0023951328518772	0.0155441083989515	-0.1540862164882216	0.877543	0.877543	chr3	124559321	0.0567315937166329	chr3:124559321:G:A
chr3:124560344	['C', 'T']	19959	5711.572330510598	871.7701818972774	0.0181647515880776	0.014379226177301	1.263263500003393	0.206509	0.206509	chr3	124560344	0.685061016331245	chr3:124560344:C:T
chr3:124562585	['C', 'T']	19959	1162.0	69.88961287271754	-0.0754953296887613	0.0299227749206763	-2.52300563329756	0.0116434	0.0116434	chr3	124562585	1.9339201824330687	chr3:124562585:C:T
chr3:124563980	['T', 'C']	19959	22508.024216237965	3240.2460138017445	0.0196521209468618	0.0101861652692609	1.929295316478573	0.0537084	0.0537084	chr3	124563980	1.2699577852808253	chr3:124563980:T:C
chr3:124564096	['T', 'A']	19959	20587.29799859197	2991.5623950420418	0.0222261132250527	0.01008220492907	2.204489333575048	0.0275013	0.0275013	chr3	124564096	1.5606467763703842	chr3:124564096:T:A
chr3:124564518	['C', 'A']	19959	20579.710460209004	2997.4204738990934	0.0226003110986611	0.0100766774658506	2.242833629959137	0.0249185	0.0249185	chr3	124564518	1.6034781041207986	chr3:124564518:C:A
chr3:124564601	['G', 'A']	19959	20530.057223029515	2977.475361701523	0.021406341310173	0.0100513296081729	2.129702451779816	0.0332084	0.0332084	chr3	124564601	1.478752048457936	chr3:124564601:G:A
chr3:124565054	['A', 'G']	19959	20433.07125676488	2950.4374895914566	0.0205493270274734	0.0100501323414936	2.044682231957486	0.0408993	0.0408993	chr3	124565054	1.388284124969159	chr3:124565054:A:G
chr3:124565071	['C', 'T']	19959	20432.071106434152	2952.9337557579315	0.0206787055419924	0.010049397561918	2.0577059883026223	0.0396313	0.0396313	chr3	124565071	1.4019616815500762	chr3:124565071:C:T
chr3:124565146	['A', 'C']	19959	19133.79327453142	2735.603622422277	0.016091572049532	0.0100702175757914	1.597936879558177	0.110073	0.110073	chr3	124565146	0.9583191968232836	chr3:124565146:A:C
chr3:124565208	['G', 'A']	19959	20411.045297389384	2951.633872146925	0.0207202489441177	0.0100490672107463	2.061907688502649	0.0392294	0.0392294	chr3	124565208	1.4063883342024002	chr3:124565208:G:A
chr3:124565409	['G', 'A']	19959	1015.0508567992784	132.7961504433843	0.0030277999737577	0.0322580147678042	0.0938619439401996	0.92522	0.92522	chr3	124565409	0.0337549878817919	chr3:124565409:G:A
chr3:124565802	['C', 'T']	19959	20438.16805332799	2944.051132121748	0.0197487499356937	0.0100516823532514	1.9647208538484684	0.0494604	0.0494604	chr3	124565802	1.305742375700352	chr3:124565802:C:T
chr3:124566257	['T', 'C']	19959	20441.14494061044	2949.203873796542	0.0202614131383962	0.0100522291772089	2.015613928135893	0.0438537	0.0438537	chr3	124566257	1.3579937586994608	chr3:124566257:T:C
chr3:124566610	['C', 'T']	19959	18961.900085183144	2785.428441546452	0.023170933838219	0.0101143222150671	2.2909032701866607	0.0219794	0.0219794	chr3	124566610	1.65798416724673	chr3:124566610:C:T
chr3:124566719	['C', 'T']	19959	20436.047802775967	2948.042459608262	0.0202315897362082	0.0100507014914116	2.0129530016881154	0.044133	0.044133	chr3	124566719	1.3552365497981715	chr3:124566719:C:T
chr3:124566735	['A', 'C']	19959	1482.2970684039092	184.80542337895747	-0.0013171822201856	0.0267143956243261	-0.0493060834580977	0.960676	0.960676	chr3	124566735	0.0174230588848486	chr3:124566735:A:C
chr3:124566800	['A', 'G']	19959	1290.1292779475873	163.1848007728522	-0.0019140307088158	0.0285754315229151	-0.0669816904525463	0.946597	0.946597	chr3	124566800	0.0238348762524641	chr3:124566800:A:G
chr3:124567045	['G', 'A']	19959	3360.336723956507	369.7488243024639	-0.0263537319654474	0.0182396939192139	-1.4448560421118708	0.148514	0.148514	chr3	124567045	0.8282326046891288	chr3:124567045:G:A
chr3:124567737	['T', 'C']	19959	887.1333433553818	103.98199390781306	-0.0116586268116326	0.034185967225295	-0.341035452786783	0.73308	0.73308	chr3	124567737	0.1348486288203656	chr3:124567737:T:C
chr3:124567859	['C', 'T']	19959	3350.3357218018737	370.7606059053661	-0.0256325725732729	0.0182653477932711	-1.4033443470874327	0.16053	0.16053	chr3	124567859	0.7944437943060827	chr3:124567859:C:T
chr3:124568124	['G', 'A']	19959	5190.260046096803	685.2214912495681	-0.0025756403523771	0.0150504677013435	-0.1711335756128842	0.86412	0.86412	chr3	124568124	0.0634259430314738	chr3:124568124:G:A
chr3:124568429	['A', 'G']	19959	34658.47296687879	4797.605765240578	0.0236058705283008	0.0150185369215888	1.5717823015348362	0.116017	0.116017	chr3	124568429	0.9354783688312792	chr3:124568429:A:G
chr3:124568807	['G', 'A']	19959	12388.344827586205	1868.93467255952	0.0221209462069706	0.0109591541342028	2.0184902900427857	0.0435536	0.0435536	chr3	124568807	1.3609759417925342	chr3:124568807:G:A
chr3:124569366	['G', 'A']	19959	1291.0	164.26788506990576	-0.0006832290522236	0.0285664116871389	-0.0239172164745918	0.980919	0.980919	chr3	124569366	0.0083668532779626	chr3:124569366:G:A
chr3:124569478	['T', 'C']	19959	20453.12378470482	2945.485887270367	0.0199481911726595	0.0100535516322435	1.9841934375392407	0.047248	0.047248	chr3	124569478	1.3256165703789968	chr3:124569478:T:C
chr3:124570032	['C', 'T']	19959	12308.700195459329	1872.960432129281	0.0235796536039434	0.0109704425295197	2.149380350017272	0.0316163	0.0316163	chr3	124570032	1.5000889561497015	chr3:124570032:C:T
chr3:124570115	['T', 'C']	19959	23258.826651297983	3260.349132209594	0.0140856067256192	0.0102224402559651	1.3779103983904284	0.168246	0.168246	chr3	124570115	0.7740552522069746	chr3:124570115:T:C
chr3:124570440	['A', 'G']	19959	1469.0736045695962	164.99801654134384	-0.0161722718571873	0.0268635861837516	-0.6020146285222765	0.547171	0.547171	chr3	124570440	0.261876928235535	chr3:124570440:A:G
chr3:124570566	['A', 'T']	19959	20447.171210906174	2943.8066294812515	0.0198076195091736	0.0100553333943989	1.969862035624491	0.048868	0.048868	chr3	124570566	1.3109754347949865	chr3:124570566:A:T
chr3:124570727	['C', 'T']	19959	20443.02425092695	2942.320843539651	0.0196466791515599	0.0100550593027488	1.9539098239021888	0.0507258	0.0507258	chr3	124570727	1.2947710949531517	chr3:124570727:C:T
chr3:124570785	['A', 'T']	19959	20443.218345864665	2942.7110777815296	0.0196531052636016	0.0100570727579585	1.95415760993172	0.0506965	0.0506965	chr3	124570785	1.2950220225829483	chr3:124570785:A:T
chr3:124571459	['T', 'C']	19959	20588.220679631115	2945.6508465088195	0.0167818179813074	0.0100711019644206	1.6663338372101255	0.0956626	0.0956626	chr3	124571459	1.019257819676598	chr3:124571459:T:C
chr3:124571473	['C', 'G']	19959	20586.219977947072	2938.6121115858905	0.0161319725829136	0.0100681916103203	1.6022711135510823	0.109112	0.109112	chr3	124571473	0.9621274836262008	chr3:124571473:C:G
chr3:124572096	['A', 'G']	19959	21430.99280355248	2803.173141947113	-0.0091990197712223	0.010345835775961	-0.8891519226118558	0.373932	0.373932	chr3	124572096	0.4272073676118846	chr3:124572096:A:G
chr3:124572222	['G', 'A']	19959	14555.751391186648	1946.3927114964072	-0.00200720686902	0.0105010225509682	-0.1911439442471187	0.848415	0.848415	chr3	124572222	0.0713916617494872	chr3:124572222:G:A
chr3:124572398	['A', 'G']	19959	14588.385505938955	1958.7026267850435	-0.0011848016765681	0.010495619414269	-0.1128853505260824	0.910123	0.910123	chr3	124572398	0.0408999103036681	chr3:124572398:A:G
chr3:124572504	['A', 'G']	19959	14700.68272025659	1989.1422580690305	-0.0002599090858997	0.0104835177517363	-0.024792163475539	0.980221	0.980221	chr3	124572504	0.0086759975115905	chr3:124572504:A:G
chr3:124572732	['T', 'C']	19959	14680.67770873008	1990.8486100253165	3.978916811662246e-05	0.0104814982713395	0.0037961336334349	0.996971	0.996971	chr3	124572732	0.0013174743093563	chr3:124572732:T:C
chr3:124573024	['G', 'A']	19959	1297.12997945583	112.88488381993152	-0.0578192080509966	0.0284844394557051	-2.0298524090989623	0.0423848	0.0423848	chr3	124573024	1.3727898617953664	chr3:124573024:G:A
chr3:124573174	['T', 'G']	19959	14576.112119085808	1961.977162927468	-0.0009322533554927	0.0104968896620151	-0.0888123420851309	0.929232	0.929232	chr3	124573174	0.0318758427976253	chr3:124573174:T:G
chr3:124573258	['A', 'G']	19959	14631.733089487923	1975.263385128149	-0.00109803130677	0.0104826377111905	-0.1047476157263211	0.916577	0.916577	chr3	124573258	0.0378310448638796	chr3:124573258:A:G
chr3:124573372	['G', 'A']	19959	14569.729982964223	1959.299822321188	-0.0011952559554181	0.0104957363320652	-0.1138801430983482	0.909334	0.909334	chr3	124573372	0.0412765703376238	chr3:124573372:G:A
chr3:124573449	['T', 'A']	19959	12740.1134268741	1877.307483672238	0.0165139406116999	0.011040215049397	1.495798817125564	0.134722	0.134722	chr3	124573449	0.8705614785276464	chr3:124573449:T:A
chr3:124573524	['C', 'G']	19959	12454.367983159584	1849.8463317282472	0.0176365311300071	0.010926279591398	1.6141387361066504	0.106513	0.106513	chr3	124573524	0.9725973829885136	chr3:124573524:C:G
chr3:124573582	['G', 'T']	19959	9846.97344024054	1319.6487681706003	-0.0060662569095439	0.0117174605704501	-0.5177108873608903	0.604666	0.604666	chr3	124573582	0.218484450821078	chr3:124573582:G:T
chr3:124574036	['G', 'T']	19959	14562.37768756578	1955.1752200535504	-0.0015717808526588	0.0104978546389586	-0.1497240061627257	0.880984	0.880984	chr3	124574036	0.0550319789600401	chr3:124574036:G:T
chr3:124574527	['C', 'T']	19959	12203.057031171697	1808.5079840003857	0.0176655314478855	0.0109886897866866	1.6076103512620934	0.107936	0.107936	chr3	124574527	0.9668336804908926	chr3:124574527:C:T
chr3:124574981	['T', 'G']	19959	21471.22730006013	3056.212611698459	0.0105904420410274	0.0102541580379798	1.032794891769952	0.301712	0.301712	chr3	124574981	0.5204074162746561	chr3:124574981:T:G
chr3:124575184	['A', 'G']	19959	33913.39830635867	4700.850644477491	0.0225566325221178	0.014196834582639	1.588849429132732	0.11211	0.11211	chr3	124575184	0.9503556474307	chr3:124575184:A:G
chr3:124575434	['A', 'C']	19959	1987.0	284.66463305497973	0.0139231438987664	0.0232873778427551	0.5978837116304204	0.549924	0.549924	chr3	124575434	0.25969732625353	chr3:124575434:A:C
chr3:124575853	['G', 'A']	19959	31416.592451506185	4339.137791694329	0.0128087863841943	0.0124203457690299	1.0312745411752566	0.302425	0.302425	chr3	124575853	0.5193823106798502	chr3:124575853:G:A
chr3:124576025	['G', 'A']	19959	24929.2333767927	3496.640233597572	0.0116328714148835	0.0105671104812164	1.100856420074483	0.270972	0.270972	chr3	124576025	0.5670755831984398	chr3:124576025:G:A
chr3:124576477	['C', 'G']	19959	32210.06905883532	4481.338534937766	0.0209131994809472	0.0128719952282349	1.6247053475496758	0.104241	0.104241	chr3	124576477	0.9819614310215004	chr3:124576477:C:G
chr3:124576916	['T', 'C']	19959	888.0	103.4848562526458	-0.014386639103317	0.0341705951558947	-0.4210239545925854	0.673742	0.673742	chr3	124576916	0.1715063785792047	chr3:124576916:T:C
chr3:124577079	['T', 'C']	19959	33653.68614089588	4659.678872426722	0.0198142168622319	0.0139169407229254	1.4237480245634682	0.154535	0.154535	chr3	124577079	0.8109731435180527	chr3:124577079:T:C
chr3:124577889	['AC', 'A']	19959	24842.018722633224	3485.901684288311	0.0107116625151736	0.010602033494934	1.0103403767109345	0.312344	0.312344	chr3	124577889	0.5053668322565191	chr3:124577889:AC:A
chr3:124578072	['T', 'G']	19959	24930.7472940469	3506.108410025928	0.0115491827058679	0.0105697917435625	1.092659437959302	0.274557	0.274557	chr3	124578072	0.5613674792078592	chr3:124578072:T:G
chr3:124578700	['T', 'C']	19959	21716.44026260399	3093.3522676712128	0.0115854843756977	0.0102595543186997	1.1292385629833106	0.258811	0.258811	chr3	124578700	0.5870172692020302	chr3:124578700:T:C
chr3:124578701	['G', 'A']	19959	22684.68282048712	3230.705770503813	0.012410280762896	0.0103272426168246	1.2017032254745157	0.229493	0.229493	chr3	124578701	0.6392305567835255	chr3:124578701:G:A
chr3:124578728	['C', 'T']	19959	21737.49500777683	3094.527794618939	0.0115345251458567	0.0102753126355547	1.1225473671667037	0.261643	0.261643	chr3	124578728	0.5822908798887336	chr3:124578728:C:T
chr3:124578729	['CT', 'C']	19959	1327.0664896282192	168.30928401199662	0.0003304328572281	0.0282075776388768	0.0117143294421974	0.990654	0.990654	chr3	124578729	0.0040780025570393	chr3:124578729:CT:C
chr3:124578798	['A', 'C']	19959	21739.337996389884	3095.692830784048	0.0116746117560219	0.0102668338932469	1.1371189869645233	0.255502	0.255502	chr3	124578798	0.5926056959771578	chr3:124578798:A:C
chr3:124578886	['TG', 'T']	19959	27964.4065554052	3896.565511642542	0.0111084445139705	0.0110552520788698	1.0048115081158857	0.315	0.315	chr3	124578886	0.5016894462103995	chr3:124578886:TG:T
chr3:124579018	['A', 'G']	19959	7389.370227477703	923.4950686922316	-0.0093235296363639	0.0129713636196683	-0.7187779103059608	0.472286	0.472286	chr3	124579018	0.3257949280478236	chr3:124579018:A:G
chr3:124579159	['C', 'G']	19959	5934.892062537583	720.4032958101161	-0.0148282817118445	0.014190487885051	-1.0449451655193147	0.296061	0.296061	chr3	124579159	0.5286187982855721	chr3:124579159:C:G
chr3:124579327	['C', 'T']	19959	3903.195560677423	421.1905729653005	-0.031513210806432	0.0170062647301496	-1.853035414094411	0.063892	0.063892	chr3	124579327	1.1945535170115598	chr3:124579327:C:T
chr3:124579365	['T', 'C']	19959	5409.084039087948	641.9626153810243	-0.0169340103809725	0.0147076325488699	-1.1513756768606265	0.249592	0.249592	chr3	124579365	0.6027693389076232	chr3:124579365:T:C
chr3:124579378	['A', 'G']	19959	2881.0	228.9991783175545	-0.0627157344619684	0.0195648196938079	-3.205536030665157	0.00135023	0.00135023	chr3	124579378	2.869592246895476	chr3:124579378:A:G
chr3:124579576	['G', 'A']	19959	7296.827954294878	862.8078347243985	-0.01785627358651	0.0130579639297334	-1.3674623151508822	0.171496	0.171496	chr3	124579576	0.7657460050567009	chr3:124579576:G:A
chr3:124579605	['T', 'G']	19959	11743.53029619606	1792.9017380653777	0.0230392380940013	0.0111250150351624	2.0709399511984574	0.0383772	0.0383772	chr3	124579605	1.4159267145642995	chr3:124579605:T:G
chr3:124579717	['T', 'C']	19959	17307.468604359812	2646.842697271535	0.0266485348426386	0.0102974267598021	2.5878829210678145	0.00966378	0.00966378	chr3	124579717	2.0148529655062184	chr3:124579717:T:C
chr3:124579754	['A', 'G']	19959	7548.891099528916	886.6110866917425	-0.0179113254069899	0.0128751909665352	-1.391150271366414	0.164195	0.164195	chr3	124579754	0.7846400719758446	chr3:124579754:A:G
chr3:124579965	['C', 'A']	19959	7303.097714972941	870.2725130434725	-0.0170727511585313	0.0130469199831183	-1.308565636994948	0.190697	0.190697	chr3	124579965	0.7196561391180949	chr3:124579965:C:A
chr3:124580056	['C', 'T']	19959	3899.390740091196	424.3109110546471	-0.0307776059868155	0.0170118584061562	-1.809185407731691	0.0704373	0.0704373	chr3	124580056	1.1521972997458565	chr3:124580056:C:T
chr3:124580175	['A', 'G']	19959	7317.03072597651	873.3760725154006	-0.0166814977038408	0.0130522983000542	-1.2780506023043885	0.201246	0.201246	chr3	124580175	0.6962727429858913	chr3:124580175:A:G
chr3:124580200	['A', 'G']	19959	7301.829207176506	871.3634728448031	-0.016673922825822	0.0130476239453426	-1.277927912060477	0.20129	0.20129	chr3	124580200	0.696177800137153	chr3:124580200:A:G
chr3:124580207	['C', 'T']	19959	7301.731673097159	870.9296207481694	-0.0166396843388991	0.0130470203328202	-1.2753627965951355	0.202196	0.202196	chr3	124580207	0.6942274402144075	chr3:124580207:C:T
chr3:124580248	['G', 'A']	19959	985.1974442495616	112.041102792516	-0.0186817997455945	0.0326007516703217	-0.5730481289056157	0.566619	0.566619	chr3	124580248	0.2467088667079088	chr3:124580248:G:A
chr3:124580249	['C', 'T']	19959	33276.33617319836	4611.444380717653	0.0210908542606931	0.0135867401173087	1.5523115978221025	0.120604	0.120604	chr3	124580249	0.918638287974314	chr3:124580249:C:T
chr3:124580279	['C', 'T']	19959	6888.112512176406	884.8440482566689	-0.0030556553259479	0.0140572809038114	-0.21737171981243	0.827921	0.827921	chr3	124580279	0.0820111015012414	chr3:124580279:C:T
chr3:124580569	['A', 'C']	19959	7337.735280853835	879.3048394955819	-0.0163213858125546	0.0130257547653173	-1.253008835696203	0.210217	0.210217	chr3	124580569	0.6773321660068403	chr3:124580569:A:C
chr3:124580774	['G', 'A']	19959	7311.732675251791	872.4140011112657	-0.0168330722395797	0.0130439853281508	-1.2904853705448094	0.196897	0.196897	chr3	124580774	0.7057609008927161	chr3:124580774:G:A
chr3:124580883	['A', 'G']	19959	8973.945809103669	1125.9650765563456	-0.0065047438486081	0.0121339364568967	-0.5360786148596465	0.59191	0.59191	chr3	124580883	0.227744322795281	chr3:124580883:A:G
chr3:124581216	['T', 'C']	19959	7318.466700075169	872.1051909446096	-0.0168542697102396	0.013038191601519	-1.2926846164981958	0.196135	0.196135	chr3	124581216	0.7074449002100853	chr3:124581216:T:C
chr3:124581254	['A', 'G']	19959	7311.128302832789	872.3476757968451	-0.0166120902376853	0.0130430338573433	-1.2736369788944903	0.202807	0.202807	chr3	124581254	0.6929170591567096	chr3:124581254:A:G
chr3:124581265	['C', 'T']	19959	6338.270258080682	805.6844622300893	-0.0054800846176676	0.0138840569823795	-0.3947034087098967	0.693066	0.693066	chr3	124581265	0.1592254059784288	chr3:124581265:C:T
chr3:124581287	['A', 'G']	19959	17089.281096521998	2140.782314740084	-0.0109523728798223	0.0102630310399734	-1.0671674710096817	0.285909	0.285909	chr3	124581287	0.5437721734674146	chr3:124581287:A:G
chr3:124581348	['G', 'A']	19959	17640.90943282684	2440.031233804993	0.0046199782140944	0.0101884621047704	0.4534519701389731	0.650228	0.650228	chr3	124581348	0.1869343329271446	chr3:124581348:G:A
chr3:124581358	['G', 'A']	19959	33464.413262493115	4624.742643290704	0.0182698061272121	0.013762910956863	1.3274667099478423	0.18437	0.18437	chr3	124581358	0.7343097443149346	chr3:124581358:G:A
chr3:124581518	['C', 'G']	19959	6276.257830117764	813.118164926944	-0.0024610243874062	0.0139387481751095	-0.1765599289469125	0.859856	0.859856	chr3	124581518	0.0655742739212602	chr3:124581518:C:G
chr3:124581540	['G', 'T']	19959	17086.42430468554	2139.143057056315	-0.0111208973424186	0.0102639903209975	-1.083486733192655	0.278606	0.278606	chr3	124581540	0.5550095349370638	chr3:124581540:G:T
chr3:124581622	['G', 'C']	19959	7312.732775467255	872.671472476064	-0.0167549792473442	0.0130417617056492	-1.2847174810812976	0.198906	0.198906	chr3	124581622	0.7013521161838121	chr3:124581622:G:C
chr3:124581918	['G', 'A']	19959	7313.465697820095	869.3573968548136	-0.0172329643863777	0.0130419078528165	-1.3213530244852951	0.186399	0.186399	chr3	124581918	0.729556421894306	chr3:124581918:G:A
chr3:124581944	['T', 'C']	19959	7309.563602646351	869.8161521320249	-0.0170539911321979	0.0130439308793409	-1.3074272847618482	0.191083	0.191083	chr3	124581944	0.7187779489188385	chr3:124581944:T:C
chr3:124582174	['C', 'T']	19959	7312.831963516088	872.2096834104021	-0.0167793931555646	0.0130424805038671	-1.2865185537819623	0.198277	0.198277	chr3	124582174	0.7027276607437991	chr3:124582174:C:T
chr3:124582219	['C', 'T']	19959	7312.366369375689	869.7496511889811	-0.0171477384305784	0.0130415123172635	-1.314858124841806	0.188573	0.188573	chr3	124582219	0.724520489702804	chr3:124582219:C:T
chr3:124582310	['T', 'C']	19959	7343.851109880717	870.596397213951	-0.0177387738059063	0.0130552584660944	-1.3587455087140048	0.174243	0.174243	chr3	124582310	0.7588446601306008	chr3:124582310:T:C
chr3:124582543	['A', 'G']	19959	7314.565356856455	869.1241822433286	-0.0173453107048817	0.0130423604778644	-1.3299211238886022	0.183559	0.183559	chr3	124582543	0.7362243169376359	chr3:124582543:A:G
chr3:124582633	['G', 'A']	19959	7313.099218280216	870.5188014323563	-0.0170582073336221	0.013041837741479	-1.307960401881798	0.190902	0.190902	chr3	124582633	0.7191895216617871	chr3:124582633:G:A
chr3:124582810	['C', 'T']	19959	6199.424318489879	798.9477348033178	-0.0036283636693923	0.014030615243916	-0.2586033189788814	0.795944	0.795944	chr3	124582810	0.0991174867177598	chr3:124582810:C:T
chr3:124582993	['G', 'A']	19959	3199.923898330575	428.5530644857493	0.0053630799920094	0.0186585046409015	0.2874335374257659	0.773783	0.773783	chr3	124582993	0.1113808159527087	chr3:124582993:G:A
chr3:124583323	['A', 'G']	19959	7316.663386716202	863.9676435203393	-0.018096412566788	0.0130545622592603	-1.3862136628864137	0.165697	0.165697	chr3	124583323	0.7806853545573694	chr3:124583323:A:G
chr3:124583354	['T', 'TGTTCTCTC']	19959	6385.959861695732	827.6078331469688	-0.0023077127496753	0.0138225596823228	-0.1669526341511585	0.867409	0.867409	chr3	124583354	0.0617760760423877	chr3:124583354:T:TGTTCTCTC
chr3:124583355	['A', 'C']	19959	6388.240477145148	827.1256605904272	-0.0022735953198376	0.0138201215428505	-0.1645134098703921	0.869329	0.869329	chr3	124583355	0.0608158324766264	chr3:124583355:A:C
chr3:124583357	['T', 'TGA']	19959	6386.879999999998	827.4099716125626	-0.0022989515458638	0.0138238390423619	-0.1663034081067458	0.86792	0.86792	chr3	124583357	0.0615203038093793	chr3:124583357:T:TGA
chr3:124583541	['G', 'A']	19959	1305.0	84.59862322461821	-0.072687437106988	0.0284823123354652	-2.552020224020926	0.0107174	0.0107174	chr3	124583541	1.969910560035739	chr3:124583541:G:A
chr3:124583754	['G', 'C']	19959	1287.1289773011977	124.04967452426544	-0.0469049171107735	0.0285847409663882	-1.6409075445506849	0.100832	0.100832	chr3	124583754	0.9964016185060944	chr3:124583754:G:C
chr3:124584113	['T', 'G']	19959	7312.366369375689	871.459903420865	-0.0167821329481116	0.0130436377658643	-1.2866144590453934	0.198244	0.198244	chr3	124584113	0.7027999480523447	chr3:124584113:T:G
chr3:124584186	['C', 'T']	19959	733.0367271269666	97.4921076894138	0.0128455845717393	0.0379327832249578	0.3386407081062159	0.734884	0.734884	chr3	124584186	0.1337812080392589	chr3:124584186:C:T
chr3:124584243	['T', 'C']	19959	5031.25207936667	685.5190448709766	0.0075440514778223	0.0152969516010935	0.4931735207479565	0.621895	0.621895	chr3	124584243	0.2062829348750741	chr3:124584243:T:C
chr3:124584329	['G', 'A']	19959	7312.1981656893695	869.8009223646409	-0.0171081267805259	0.0130450125550575	-1.3114687861218737	0.189715	0.189715	chr3	124584329	0.7218983298404497	chr3:124584329:G:A
chr3:124584546	['A', 'G']	19959	17993.60611375595	2291.4097497389616	-0.0084107335357612	0.0101923621542466	-0.8251996356170421	0.409268	0.409268	chr3	124584546	0.3879922108072474	chr3:124584546:A:G
chr3:124585462	['G', 'A']	19959	5560.557197975648	666.2458666630748	-0.01790918404841	0.0145789093368505	-1.2284309912773597	0.2193	0.2193	chr3	124585462	0.6589613683224771	chr3:124585462:G:A
chr3:124585536	['C', 'T']	19959	5253.263202725724	698.0064726213927	0.0003436769430901	0.0149421695669014	0.0230004713540033	0.98165	0.98165	chr3	124585536	0.0080433290798807	chr3:124585536:C:T
chr3:124585642	['T', 'C']	19959	4602.691822008419	576.017942378091	-0.0062282798663324	0.0158093532165564	-0.3939617124759957	0.693614	0.693614	chr3	124585642	0.1588821495840589	chr3:124585642:T:C
chr3:124585834	['A', 'G']	19959	5829.584155935261	654.7204096279871	-0.0231170629524458	0.0143635978473473	-1.60942009085245	0.10754	0.10754	chr3	124585834	0.9684299678588996	chr3:124585834:A:G
chr3:124586137	['C', 'G']	19959	5846.292915121756	649.9677664669398	-0.0240741927298419	0.014344252209184	-1.678316330385505	0.093301	0.093301	chr3	124586137	1.0301137014608472	chr3:124586137:C:G
chr3:124586448	['T', 'G']	19959	30012.51112447384	4196.964988170449	0.0161535542205884	0.0117155979008016	1.378807497266799	0.16797	0.16797	chr3	124586448	0.7747682777853537	chr3:124586448:T:G
chr3:124586998	['A', 'C']	19959	5873.882892363198	639.3783982309137	-0.0261853396077502	0.014325447988607	-1.827889754552548	0.067581	0.067581	chr3	124586998	1.1701753862327895	chr3:124586998:A:C
chr3:124587137	['G', 'A']	19959	6231.93671076368	693.7482872541353	-0.0238724580813979	0.0139650711236539	-1.7094404940740286	0.0873849	0.0873849	chr3	124587137	1.0585636064186623	chr3:124587137:G:A
chr3:124587213	['A', 'C']	19959	6230.936560432952	688.3975460837647	-0.0247438356334103	0.0139656711417361	-1.7717612982783126	0.0764495	0.0764495	chr3	124587213	1.116625350643434	chr3:124587213:A:C
chr3:124587228	['G', 'GATAAAGGC']	19959	784.0	95.12297961767074	-0.0087249542742382	0.036382520053396	-0.2398117079694652	0.810479	0.810479	chr3	124587228	0.0912582335018002	chr3:124587228:G:GATAAAGGC
chr3:124587356	['G', 'A']	19959	6012.807547737182	650.970479124879	-0.0267745542837554	0.0141811816333149	-1.888034084610806	0.0590359	0.0590359	chr3	124587356	1.2288838115712837	chr3:124587356:G:A
chr3:124587365	['A', 'G']	19959	6013.506464869199	650.5321966199269	-0.0268868512532487	0.0141804879905098	-1.8960455571939776	0.0579685	0.0579685	chr3	124587365	1.236807937340996	chr3:124587365:A:G
chr3:124587519	['C', 'G']	19959	6038.907696933254	656.7367807216174	-0.0260485781558472	0.0141542249052756	-1.8403394272856464	0.0657333	0.0657333	chr3	124587519	1.1822145643449935	chr3:124587519:C:G
chr3:124587571	['G', 'A']	19959	6032.720300751881	649.9205771118443	-0.0273396863570534	0.0141591477289853	-1.9308850278527725	0.0535114	0.0535114	chr3	124587571	1.2715536865828188	chr3:124587571:G:A
chr3:124587974	['G', 'A']	19959	6195.620834794809	680.4757666744978	-0.0252419222647258	0.0139878048318845	-1.8045663753606351	0.0711576	0.0711576	chr3	124587974	1.1477787082038209	chr3:124587974:G:A
chr3:124588039	['AGAT', 'A']	19959	6082.609510447463	665.8131702553829	-0.0257825957883539	0.0141068970450814	-1.8276588895460424	0.0676157	0.0676157	chr3	124588039	1.1699524515183628	chr3:124588039:AGAT:A
chr3:124588593	['T', 'G']	19959	6056.641449842084	660.770443882483	-0.0263741426508826	0.0141321487498247	-1.8662514185049035	0.0620209	0.0620209	chr3	124588593	1.2074619359026633	chr3:124588593:T:G
chr3:124588615	['G', 'A']	19959	6051.819275296948	663.1524910475715	-0.0258208303311504	0.0141331152420938	-1.826973734300704	0.0677187	0.0677187	chr3	124588615	1.1692913876606452	chr3:124588615:G:A
chr3:124588679	['GCCT', 'G']	19959	6049.909350571257	662.0219393413079	-0.0260434744319977	0.0141361956033955	-1.842325556512673	0.0654424	0.0654424	chr3	124588679	1.184140781958313	chr3:124588679:GCCT:G
chr3:124588704	['G', 'T']	19959	6051.51598676957	662.5725147607102	-0.0259242832762721	0.0141329698721049	-1.8343124984254229	0.0666225	0.0666225	chr3	124588704	1.1763790744993383	chr3:124588704:G:T
chr3:124588711	['T', 'C']	19959	1350.202946482261	91.46258463476003	-0.0680211911264602	0.0280838560968888	-2.422074479081088	0.015441	0.015441	chr3	124588711	1.811324577030168	chr3:124588711:T:C
chr3:124589361	['C', 'T']	19959	3267.1636937568896	435.9339291161568	0.0057424554328247	0.0184438346200531	0.3113482391878125	0.755539	0.755539	chr3	124589361	0.1217431129958485	chr3:124589361:C:T
chr3:124589374	['C', 'T']	19959	31955.80321707757	4434.937335275056	0.01555584747457	0.0126645213040517	1.2283012599610297	0.219348	0.219348	chr3	124589374	0.6588663211082436	chr3:124589374:C:T
chr3:124589377	['T', 'C']	19959	7133.787110353813	828.9804602398699	-0.0182518255975123	0.0132573522829716	-1.376732337493651	0.16861	0.16861	chr3	124589377	0.7731166716090832	chr3:124589377:T:C
chr3:124589477	['C', 'T']	19959	6065.303888165146	662.5951395870316	-0.0260038218161246	0.014119369095477	-1.8417127309501744	0.065532	0.065532	chr3	124589477	1.1835465774168317	chr3:124589477:C:T
chr3:124589486	['G', 'A']	19959	6069.60820764644	659.038851675447	-0.0267417806067003	0.0141145614087501	-1.8946235616022788	0.0581567	0.0581567	chr3	124589486	1.2354002447289862	chr3:124589486:G:A
chr3:124589787	['T', 'C']	19959	6085.219543973941	664.2687831696671	-0.0261948343580868	0.0141033741550761	-1.8573452047756	0.0632768	0.0632768	chr3	124589787	1.1987554918599712	chr3:124589787:T:C
chr3:124590088	['T', 'C']	19959	3429.515484064943	458.76866128763527	0.0052878924621941	0.018062437662106	0.2927563023947696	0.769711	0.769711	chr3	124590088	0.1136723068598202	chr3:124590088:T:C
chr3:124590491	['A', 'G']	19959	24540.147639571016	3546.962910298768	0.0226380016904601	0.0103586001481476	2.1854305955142217	0.0288689	0.0288689	chr3	124590491	1.5395697638515762	chr3:124590491:A:G
chr3:124590647	['G', 'A']	19959	5309.596150954743	647.9196901234329	-0.0153222193707964	0.0148931528845502	-1.0288096475992885	0.303582	0.303582	chr3	124590647	0.5177239822245862	chr3:124590647:G:A
chr3:124590827	['A', 'G']	19959	1610.161346895826	198.67127203658688	-0.0088478105082922	0.0256477200561059	-0.3449745431148317	0.730117	0.730117	chr3	124590827	0.1366075393550773	chr3:124590827:A:G
chr3:124591070	['T', 'C']	19959	4897.226821689887	587.591579827161	-0.0131198131264827	0.0153400506063226	-0.8552653092992525	0.392415	0.392415	chr3	124591070	0.4062544001383666	chr3:124591070:T:C
chr3:124591172	['T', 'G']	19959	24548.91986970684	3547.732028204576	0.0225522621929762	0.0103574728638685	2.177390420364852	0.0294631	0.0294631	chr3	124591172	1.53072156020675	chr3:124591172:T:G
chr3:124591363	['T', 'C']	19959	33426.34950142807	4647.303397646831	0.0231770567433152	0.0137346018119698	1.687493897574536	0.0915241	0.0915241	chr3	124591363	1.0384645330496052	chr3:124591363:T:C
chr3:124591491	['T', 'C']	19959	4898.736319903788	586.8470494591029	-0.0132145554013963	0.0153380493077568	-0.8615538479664074	0.388943	0.388943	chr3	124591491	0.410114040317736	chr3:124591491:T:C
chr3:124591687	['A', 'G']	19959	6583.659718394549	958.4621040648324	0.0110423776482455	0.0135917516348547	0.8124322710494849	0.416553	0.416553	chr3	124591687	0.3803297334092717	chr3:124591687:A:G
chr3:124591821	['C', 'T']	19959	4898.245415372282	588.395593779178	-0.0129361459697123	0.015337909145387	-0.8434100011345395	0.399009	0.399009	chr3	124591821	0.3990173083075994	chr3:124591821:C:T
chr3:124592489	['T', 'C']	19959	4858.21704921319	588.2258261985792	-0.0121064089205499	0.0153757919343386	-0.7873681545802401	0.431076	0.431076	chr3	124592489	0.3654461556608661	chr3:124592489:T:C
chr3:124592585	['GTTC', 'G']	19959	4861.243561479107	590.3366121614575	-0.011815248025121	0.0153716770888883	-0.768637537517744	0.442118	0.442118	chr3	124592585	0.3544618032539568	chr3:124592585:GTTC:G
chr3:124592743	['G', 'C']	19959	4859.730457005411	592.0539130720342	-0.0113836494144909	0.0153737729555979	-0.7404590563011996	0.45903	0.45903	chr3	124592743	0.3381589301300661	chr3:124592743:G:C
chr3:124593036	['T', 'C']	19959	4924.22045112782	592.8468377328417	-0.0129186894910009	0.0152820784746877	-0.8453489826268505	0.397926	0.397926	chr3	124593036	0.4001976836542402	chr3:124593036:T:C
chr3:124593505	['C', 'T']	19959	4922.246617897585	593.6091001125595	-0.0126127970867121	0.0152810802656787	-0.8253864823313873	0.409162	0.409162	chr3	124593505	0.3881047072097233	chr3:124593505:C:T
chr3:124594137	['C', 'T']	19959	15345.075319468808	2187.5601764109847	0.0117090661571589	0.0102828448186151	1.1386991016301191	0.254842	0.254842	chr3	124594137	0.5937289952335549	chr3:124594137:C:T
chr3:124594257	['C', 'T']	19959	1159.1742333132893	117.85260627967604	-0.0250875979480976	0.0301212223644233	-0.8328877774140092	0.404918	0.404918	chr3	124594257	0.3926329169166478	chr3:124594257:C:T
chr3:124594483	['C', 'T']	19959	6676.0	845.4258966166415	-0.0078911638069945	0.0134916011376542	-0.584894537459365	0.558625	0.558625	chr3	124594483	0.2528796323315844	chr3:124594483:C:T
chr3:124594757	['A', 'G']	19959	5008.007317928926	596.0646238517396	-0.0146708528686664	0.0151729437297524	-0.9669088035895422	0.333601	0.333601	chr3	124594757	0.476772656194278	chr3:124594757:A:G
chr3:124594803	['A', 'T']	19959	5054.759771497294	600.1302604552591	-0.0150378623760429	0.0151182631206342	-0.9946818795287712	0.319903	0.319903	chr3	124594803	0.4949816871514773	chr3:124594803:A:T
chr3:124594969	['T', 'A']	19959	1185.5345864661656	117.41806163576727	-0.034131466097674	0.0296628071882089	-1.1506485505944082	0.249891	0.249891	chr3	124594969	0.6022493850128964	chr3:124594969:T:A
chr3:124595106	['A', 'T']	19959	6677.007216959855	844.3609655839077	-0.0082515624523704	0.0134927581193891	-0.6115549081483125	0.540839	0.540839	chr3	124595106	0.2669319988820696	chr3:124595106:A:T
chr3:124595713	['A', 'G']	19959	16517.482711966324	2367.146304999453	0.0144333463492433	0.0101772247112974	1.4182006154606397	0.156148	0.156148	chr3	124595713	0.8064635739987931	chr3:124595713:A:G
chr3:124595950	['A', 'T']	19959	4961.99443748434	585.6420449055992	-0.0162321192327734	0.0152354622626965	-1.0654169169856549	0.2867	0.2867	chr3	124595950	0.5425723070535154	chr3:124595950:A:T
chr3:124596201	['G', 'A']	19959	1702.4279340043463	194.1715068767916	-0.0177789241499622	0.0254243235392325	-0.6992879917739957	0.48438	0.48438	chr3	124596201	0.3148137971329394	chr3:124596201:G:A
chr3:124596214	['T', 'C']	19959	5029.68809463881	594.5974017508838	-0.0157240302922277	0.0151823673117022	-1.0356771094655322	0.300365	0.300365	chr3	124596214	0.5223506748384394	chr3:124596214:T:C
chr3:124596274	['A', 'G']	19959	5013.270033095977	597.6395616173014	-0.0143229991158659	0.0151714763613949	-0.9440741806981936	0.345143	0.345143	chr3	124596274	0.4620009303075501	chr3:124596274:A:G
chr3:124596338	['T', 'G']	19959	31271.96767241379	4402.929192348815	0.0253440097496117	0.0122671727052265	2.0660025222285823	0.0388411	0.0388411	chr3	124596338	1.4107084791459756	chr3:124596338:T:G
chr3:124596489	['C', 'A']	19959	24551.212221553287	3550.032079601611	0.02250915862739	0.0103766413099299	2.169214291511633	0.0300782	0.0300782	chr3	124596489	1.5217481572246072	chr3:124596489:C:A
chr3:124597417	['A', 'G']	19959	16520.48316295851	2368.53505052817	0.0144585648568633	0.0101761763695849	1.4208249082708275	0.155383	0.155383	chr3	124597417	0.8085964978263156	chr3:124597417:A:G
chr3:124597798	['CTT', 'C']	19959	6683.669739940873	845.0489410794057	-0.0080723119326841	0.013486899683265	-0.5985298417174812	0.549493	0.549493	chr3	124597798	0.2600378356895114	chr3:124597798:CTT:C
chr3:124597945	['C', 'T']	19959	5013.502380117252	597.3572641436932	-0.0143470362410412	0.015163040067476	-0.94618468177862	0.344066	0.344066	chr3	124597945	0.4633582414794373	chr3:124597945:C:T
chr3:124598304	['A', 'G']	19959	5011.004259584064	596.7424576592763	-0.0142911585782917	0.0151692869149698	-0.9421114293901636	0.346147	0.346147	chr3	124598304	0.4607394279961868	chr3:124598304:A:G
chr3:124598529	['A', 'G']	19959	5011.753307276007	597.8195512681856	-0.014115503759531	0.0151683057080827	-0.9305919877398902	0.352076	0.352076	chr3	124598529	0.4533635785163331	chr3:124598529:A:G
chr3:124598732	['A', 'G']	19959	6696.342019543973	848.899350535616	-0.0077393930021473	0.0134752963555751	-0.5743393538759044	0.565745	0.565745	chr3	124598732	0.2473792756092127	chr3:124598732:A:G
chr3:124598896	['G', 'C']	19959	6697.335554664796	849.4380349636377	-0.0076485553635374	0.0134741960456785	-0.5676446548356816	0.570283	0.570283	chr3	124598896	0.2439095744366971	chr3:124598896:G:C
chr3:124598929	['A', 'G']	19959	5015.005061388123	598.0433188870877	-0.0142733478070015	0.0151623044495473	-0.941370611208618	0.346526	0.346526	chr3	124598929	0.46026417452141	chr3:124598929:A:G
chr3:124598996	['C', 'T']	19959	6697.013231093069	849.3187651808147	-0.0075462748529132	0.0134756195547441	-0.5599946497641023	0.575489	0.575489	chr3	124598996	0.2399629731375032	chr3:124598996:C:T
chr3:124599012	['A', 'G']	19959	5018.034010534235	596.1153516578103	-0.0147841268168361	0.0151663353490379	-0.9747988869159396	0.329672	0.329672	chr3	124599012	0.4819179371816305	chr3:124599012:A:G
chr3:124599179	['G', 'A']	19959	5015.251277683135	597.2600534691909	-0.0144672746288004	0.0151611883980644	-0.9542309117831004	0.339978	0.339978	chr3	124599179	0.4685491852745999	chr3:124599179:G:A
chr3:124599288	['A', 'G']	19959	5013.25588854365	598.5910144973064	-0.0140041189924169	0.015164275462264	-0.9234941047639118	0.355761	0.355761	chr3	124599288	0.4488416628095391	chr3:124599288:A:G
chr3:124600053	['T', 'G']	19959	5017.010926770588	594.841179882127	-0.014850052691341	0.015165291320979	-0.97921315041262	0.327487	0.327487	chr3	124600053	0.4848059351846327	chr3:124600053:T:G
chr3:124600451	['G', 'A']	19959	5012.0	596.1953343036777	-0.0144982450564012	0.0151636824917039	-0.9561163697758248	0.339025	0.339025	chr3	124600451	0.4697682753611595	chr3:124600451:G:A
chr3:124600481	['A', 'G']	19959	6698.0	849.817957103667	-0.0075925248554168	0.0134736449266975	-0.5635093470789437	0.573094	0.573094	chr3	124600481	0.241774138358743	chr3:124600481:A:G
chr3:124601063	['G', 'A']	19959	5011.502179686326	597.1886101437798	-0.0142826819260393	0.0151647516178742	-0.9418342143635712	0.346289	0.346289	chr3	124601063	0.4605613037585828	chr3:124601063:G:A
chr3:124601366	['G', 'C']	19959	5011.004259584064	596.1799904625298	-0.0144911218560878	0.0151658835865678	-0.9555079183729446	0.339332	0.339332	chr3	124601366	0.4693751831838935	chr3:124601366:G:C
chr3:124601596	['A', 'G']	19959	5011.251077262251	595.2713529731342	-0.0146665194851386	0.0151645935072772	-0.9671554650047394	0.333478	0.333478	chr3	124601596	0.476932811803672	chr3:124601596:A:G
chr3:124601715	['AT', 'A']	19959	24370.66310883945	3333.074876441181	0.0073663498137707	0.0103318330584654	0.7129760781156935	0.475869	0.475869	chr3	124601715	0.3225125859502452	chr3:124601715:AT:A
chr3:124601832	['C', 'T']	19959	1357.4080589385055	87.73016797807021	-0.0713492431707508	0.0280009595443138	-2.548099934141	0.0108386	0.0108386	chr3	124601832	1.9650268111132068	chr3:124601832:C:T
chr3:124601958	['A', 'G']	19959	5034.974320241694	601.0823171457247	-0.0142710237737714	0.0151759868643502	-0.9403687484268588	0.34704	0.34704	chr3	124601958	0.4596204653298819	chr3:124601958:A:G
chr3:124601959	['G', 'A']	19959	6779.981116751282	864.1730001485763	-0.0068669602075939	0.0135160557595025	-0.5080594760617275	0.611417	0.611417	chr3	124601959	0.2136624902034009	chr3:124601959:G:A
chr3:124602128	['G', 'T']	19959	1074.9694599067243	162.8957429760431	0.0238152928012108	0.0311137755270121	0.7654260017571654	0.444027	0.444027	chr3	124602128	0.3525906208887731	chr3:124602128:G:T
chr3:124602134	['A', 'G']	19959	4965.248772422086	583.8331053469302	-0.0165080518229571	0.0152282092111001	-1.084044196800502	0.278358	0.278358	chr3	124602134	0.5553962925681859	chr3:124602134:A:G
chr3:124602287	['A', 'G']	19959	9019.903843263017	1154.5438807850312	-0.0048805577805158	0.0120546216700259	-0.4048702575752658	0.685577	0.685577	chr3	124602287	0.1639437607182239	chr3:124602287:A:G
chr3:124602288	['A', 'G']	19959	24374.106043900967	3329.296440672472	0.0069823116320477	0.0103322899560682	0.6757758117257386	0.499191	0.499191	chr3	124602288	0.3017332532246143	chr3:124602288:A:G
chr3:124602857	['C', 'T']	19959	6126.227762465547	701.8221264493466	-0.0191543585132853	0.0139758490073304	-1.3705327313738696	0.170536	0.170536	chr3	124602857	0.7681839278092719	chr3:124602857:C:T
chr3:124602884	['C', 'G']	19959	24372.442250839304	3330.764861210202	0.0071418695598892	0.0103323800991873	0.6912124303722549	0.48944	0.48944	chr3	124602884	0.3103005403593966	chr3:124602884:C:G
chr3:124602953	['TG', 'T']	19959	23628.97316021775	3226.867858170396	0.005680204621725	0.0104411493188888	0.5440210122700885	0.586433	0.586433	chr3	124602953	0.2317815988808182	chr3:124602953:TG:T
chr3:124603046	['A', 'G']	19959	1188.059525002505	123.29432272139226	-0.0236583975401588	0.0297838356239386	-0.7943368288382398	0.427009	0.427009	chr3	124603046	0.3695629713235807	chr3:124603046:A:G
chr3:124603295	['T', 'A']	19959	24377.66416115454	3329.675834248161	0.0070100281566831	0.010334065147269	0.6783417809723847	0.497563	0.497563	chr3	124603295	0.3031519223149804	chr3:124603295:T:A
chr3:124603386	['C', 'T']	19959	24527.457784236107	3337.362807151672	0.0054767988645979	0.0103454406795786	0.5293925154303843	0.596539	0.596539	chr3	124603386	0.2243611581443179	chr3:124603386:C:T
chr3:124603546	['T', 'C']	19959	24375.0	3328.6160982806728	0.0069320877138674	0.0103324304980431	0.6709058159336604	0.502288	0.502288	chr3	124603546	0.2990471973053837	chr3:124603546:T:C
chr3:124603664	['T', 'C']	19959	31259.264695565023	4399.548772483011	0.0257315272153515	0.0122568389034044	2.099360807312594	0.0357976	0.0357976	chr3	124603664	1.446146089045952	chr3:124603664:T:C
chr3:124603671	['C', 'T']	19959	24375.663860493085	3329.8825173267232	0.0070355415299947	0.01033264840119	0.6809039906152702	0.49594	0.49594	chr3	124603671	0.3045708623104275	chr3:124603671:C:T
chr3:124603676	['A', 'G']	19959	24411.33844534657	3333.5328923594006	0.0067096239350024	0.0103377202234667	0.6490429021063524	0.516318	0.516318	chr3	124603676	0.2870827342121064	chr3:124603676:A:G
chr3:124603969	['G', 'A']	19959	1653.0828239302537	191.57039010731663	-0.0146258680111107	0.025291842021296	-0.5782840173837694	0.563079	0.563079	chr3	124603969	0.2494306693455233	chr3:124603969:G:A
chr3:124604152	['TTTA', 'T']	19959	7090.907317593018	892.4745467268644	-0.0091406955761128	0.0136739167262135	-0.6684767619353515	0.503837	0.503837	chr3	124604152	0.2977099426223547	chr3:124604152:TTTA:T
chr3:124604321	['A', 'G']	19959	31262.265296918064	4395.545860209758	0.0251375482564803	0.012257046414109	2.050865062201668	0.0402931	0.0402931	chr3	124604321	1.3947693183375482	chr3:124604321:A:G
chr3:124604381	['C', 'A']	19959	2765.138540935965	355.1087095765148	-0.0086326758959362	0.0199296291153709	-0.4331578799566419	0.664905	0.664905	chr3	124604381	0.1772404011977372	chr3:124604381:C:A
chr3:124604479	['G', 'C']	19959	6693.006013229105	854.1396526111806	-0.0066808593009383	0.0134835952064901	-0.49548055979333	0.620266	0.620266	chr3	124604479	0.2074220241180872	chr3:124604479:G:C
chr3:124604499	['C', 'T']	19959	26307.590407938256	3560.3076399655733	0.0044233414833473	0.0106625271979865	0.4148492567674429	0.678257	0.678257	chr3	124604499	0.1686057153758971	chr3:124604499:C:T
chr3:124604585	['A', 'T']	19959	24376.106545053623	3329.905046868353	0.0070584015708838	0.0103314755770442	0.6831939463291293	0.494492	0.494492	chr3	124604585	0.3058407301213205	chr3:124604585:A:T
chr3:124604748	['A', 'G']	19959	24377.328221320106	3330.08902244523	0.0069728509862479	0.0103333947919918	0.6747880175498283	0.499818	0.499818	chr3	124604748	0.3011881076335185	chr3:124604748:A:G
chr3:124604915	['G', 'A']	19959	1164.0583224772022	117.10231867981815	-0.0255618035679269	0.0300625666568415	-0.8502867988522078	0.395176	0.395176	chr3	124604915	0.4032094390440967	chr3:124604915:G:A
chr3:124604931	['A', 'G']	19959	12102.339920750368	1514.5080089877397	-0.0109127513023027	0.0110263695688802	-0.9896957683244988	0.322335	0.322335	chr3	124604931	0.4916925350660345	chr3:124604931:A:G
chr3:124605320	['C', 'T']	19959	24390.216446741262	3335.2617279367287	0.0074005920929593	0.0103457320741457	0.7153280251142077	0.474415	0.474415	chr3	124605320	0.3238415879527284	chr3:124605320:C:T
chr3:124605487	['T', 'C']	19959	24389.217352056177	3326.937129321904	0.0064576189735509	0.0103408381953969	0.6244773249063533	0.532321	0.532321	chr3	124605487	0.2738264006237461	chr3:124605487:T:C
chr3:124605686	['C', 'T']	19959	24375.88519168128	3336.429254822084	0.0076698856322764	0.010332584270974	0.7423008059873676	0.457914	0.457914	chr3	124605686	0.3392160783989228	chr3:124605686:C:T
chr3:124605848	['G', 'A']	19959	24377.22136486622	3332.841409835939	0.0072728501978462	0.0103319633649041	0.7039175363852818	0.481492	0.481492	chr3	124605848	0.3174109242917173	chr3:124605848:G:A
chr3:124606009	['A', 'G']	19959	24379.32882273342	3336.213522450518	0.0076247185362845	0.0103338653012586	0.7378380029160881	0.460622	0.460622	chr3	124606009	0.3366553233183137	chr3:124606009:A:G
chr3:124606054	['AT', 'A']	19959	24377.88559258332	3335.7685406991686	0.0075607805022137	0.0103330749675454	0.731706730664489	0.464356	0.464356	chr3	124606054	0.3331489385082025	chr3:124606054:AT:A
chr3:124606100	['A', 'C']	19959	24377.88559258332	3333.9300998190733	0.0073716895292025	0.0103330468740238	0.7134090863106596	0.475601	0.475601	chr3	124606100	0.3227572409035871	chr3:124606100:A:C
chr3:124606123	['T', 'C']	19959	24378.88579303433	3334.3339768252254	0.0073887772278255	0.0103338264098648	0.7150088393948729	0.474612	0.474612	chr3	124606123	0.32366128536036	chr3:124606123:T:C
chr3:124606948	['G', 'A']	19959	24527.91566023553	3340.5571064849964	0.0058166146633906	0.0103456834051791	0.5622262382858922	0.573968	0.573968	chr3	124606948	0.2411123198159984	chr3:124606948:G:A
chr3:124607276	['A', 'G']	19959	31580.0	4401.110483161641	0.0210073672196959	0.0124368017569721	1.689129378292059	0.0912103	0.0912103	chr3	124607276	1.0399561158318658	chr3:124607276:A:G
chr3:124607378	['T', 'C']	19959	31583.0	4402.128494751528	0.0210723745699418	0.0124391150355593	1.694041297126273	0.090273	0.090273	chr3	124607378	1.0444421245969049	chr3:124607378:T:C
chr3:124607488	['A', 'G']	19959	31577.746392062538	4401.976027537727	0.0210216022521066	0.0124368625052639	1.6902657115658557	0.0909928	0.0909928	chr3	124607488	1.04099297079955	chr3:124607488:A:G
chr3:124607807	['G', 'A']	19959	30536.179672229737	4318.358732873793	0.0266714684760815	0.0119495765697994	2.232001135796663	0.0256259	0.0256259	chr3	124607807	1.591320872934437	chr3:124607807:G:A
chr3:124607811	['A', 'G']	19959	30610.668387290767	4318.786777569163	0.0253592590164742	0.0119875072029095	2.1154739335897346	0.0344019	0.0344019	chr3	124607811	1.4634175708956612	chr3:124607811:A:G
chr3:124607954	['G', 'T']	19959	32335.72064351225	4528.416733338745	0.025718387522511	0.0129809662487956	1.9812383014937087	0.0475783	0.0475783	chr3	124607954	1.32259107961294	chr3:124607954:G:T
chr3:124608172	['G', 'A']	19959	561.7599337748344	54.748716208208094	-0.0500994081068111	0.0430480961489237	-1.1638007853702417	0.244519	0.244519	chr3	124608172	0.6116873889961538	chr3:124608172:G:A
chr3:124608284	['G', 'A']	19959	1386.2083583884546	104.8194105445778	-0.0678250984551548	0.0277441682486648	-2.4446614455064366	0.0145074	0.0145074	chr3	124608284	1.8384104143597009	chr3:124608284:G:A
chr3:124608432	['T', 'C']	19959	32549.26161246681	4483.5661348928725	0.0074003579626009	0.0130186282543668	0.5684437575148247	0.56974	0.56974	chr3	124608432	0.2443232887591395	chr3:124608432:T:C
chr3:124608458	['G', 'A']	19959	29100.374022850272	3934.894818237819	-0.0071972486153739	0.0113229613698322	-0.6356330627912977	0.525023	0.525023	chr3	124608458	0.2798216707763508	chr3:124608458:G:A
chr3:124609499	['C', 'G']	19959	23954.20102240265	3342.3511487187616	0.004176798212938	0.0103362289823792	0.4040930420619028	0.686149	0.686149	chr3	124609499	0.1635815652680434	chr3:124609499:C:G
chr3:124609541	['G', 'A']	19959	23950.199819576	3344.833343502967	0.0044910041147614	0.0103352765454906	0.4345315865515893	0.663907	0.663907	chr3	124609541	0.1778927522819143	chr3:124609541:G:A
chr3:124609584	['G', 'A']	19959	3527.3534599388686	446.1989182623746	-0.0026047177278536	0.0178144340654149	-0.1462138914034008	0.883754	0.883754	chr3	124609584	0.0536686075101827	chr3:124609584:G:A
chr3:124609647	['C', 'T']	19959	23947.399659267423	3343.54913426704	0.0044034491857395	0.0103350242320298	0.4260705235787044	0.670061	0.670061	chr3	124609647	0.1738856588551558	chr3:124609647:C:T
chr3:124609659	['C', 'A']	19959	8564.429101112335	1125.6989499228448	-0.0012452540321174	0.0122468269499768	-0.1016797279167702	0.919012	0.919012	chr3	124609659	0.0366788177762849	chr3:124609659:C:A
chr3:124609786	['A', 'T']	19959	8571.717865196693	1131.1125313956604	-0.000802303247029	0.0122428897828064	-0.0655321791882676	0.947751	0.947751	chr3	124609786	0.0233057486643842	chr3:124609786:A:T
chr3:124610314	['G', 'T']	19959	11330.973987570169	1445.2743397678992	-0.0055212364473715	0.0111974936892526	-0.4930778798000888	0.621963	0.621963	chr3	124610314	0.2062354503152628	chr3:124610314:G:T
chr3:124610822	['G', 'A']	19959	28338.09907787912	4041.1895543776886	0.0218935879335129	0.011135607341111	1.9660883562843487	0.0493023	0.0493023	chr3	124610822	1.30713281999237	chr3:124610822:G:A
chr3:124611469	['A', 'G']	19959	5809.873271196633	625.9847071456868	-0.0295491548267235	0.0144874262278634	-2.039641435405008	0.0413992	0.0413992	chr3	124611469	1.3830080511240874	chr3:124611469:A:G
chr3:124611568	['A', 'T']	19959	939.0	101.58414452758925	-0.0178957272862667	0.033357934421424	-0.5364758818751452	0.591636	0.591636	chr3	124611568	0.2279454078230998	chr3:124611568:A:T
chr3:124611897	['G', 'A']	19959	29245.465277081872	4140.8492795610455	0.0158343700831846	0.0114852811824991	1.3786662974618713	0.168013	0.168013	chr3	124611897	0.7746571134536835	chr3:124611897:G:A
chr3:124612128	['G', 'A']	19959	3992.800200451016	472.1139390016232	-0.0135487914693	0.0170016341521435	-0.7969111291335398	0.425512	0.425512	chr3	124612128	0.3710881877291087	chr3:124612128:G:A
chr3:124612637	['G', 'A']	19959	29247.86158857429	4143.771022132218	0.0161081089850963	0.0114854710956876	1.4024769947089335	0.160788	0.160788	chr3	124612637	0.7937463668329203	chr3:124612637:G:A
chr3:124612724	['T', 'C']	19959	34946.2527059531	4797.238781048866	0.00777647127733	0.0153537659627292	0.5064862455378802	0.612521	0.612521	chr3	124612724	0.2128790171221605	chr3:124612724:T:C
chr3:124612753	['C', 'T']	19959	34944.75082673614	4796.919473516226	0.0076504812646842	0.0153514453798531	0.4983557623000501	0.618239	0.618239	chr3	124612753	0.2088436020702641	chr3:124612753:C:T
chr3:124612909	['TTAAA', 'T']	19959	34944.25240529164	4796.211622175987	0.0074657252973786	0.0153517086232887	0.4863123369898393	0.626751	0.626751	chr3	124612909	0.2029049644393343	chr3:124612909:TTAAA:T
chr3:124614008	['T', 'A']	19959	27848.97654605593	4033.705276046255	0.0252487793606292	0.0111102962856631	2.272556798796672	0.0230635	0.0230635	chr3	124614008	1.6370747857080696	chr3:124614008:T:A
chr3:124614654	['T', 'C']	19959	7922.594396332083	970.2064932328524	-0.0160038519926637	0.0127726663501045	-1.2529765950186875	0.210229	0.210229	chr3	124614654	0.6773073755044487	chr3:124614654:T:C
chr3:124615404	['C', 'G']	19959	5813.456349604089	627.0145757737555	-0.0295761652713732	0.0144832321669835	-2.0420970216023977	0.041155	0.041155	chr3	124615404	1.3855773939755025	chr3:124615404:C:G
chr3:124615752	['G', 'T']	19959	27198.813671444324	3897.9163579575375	0.0201503835276047	0.0108594818439026	1.855556629427836	0.0635315	0.0635315	chr3	124615752	1.1970108907054682	chr3:124615752:G:T
chr3:124615756	['A', 'G']	19959	2354.235907200481	284.0337016313838	-0.0107599770014592	0.0215094272822742	-0.5002447001611434	0.616908	0.616908	chr3	124615756	0.2097795978329738	chr3:124615756:A:G
chr3:124616229	['C', 'T']	19959	5351.340583341686	621.5488433016039	-0.0218572473496617	0.0147969954021509	-1.47714091649204	0.139654	0.139654	chr3	124616229	0.8549466206285754	chr3:124616229:C:T
chr3:124616589	['T', 'C']	19959	1387.2085087191822	105.12327419002754	-0.0668695985267501	0.0277545869344208	-2.40931701432816	0.0159914	0.0159914	chr3	124616589	1.7961135133857824	chr3:124616589:T:C
chr3:124616726	['G', 'T']	19959	29634.362857142853	4190.447540500722	0.0193127525795491	0.0115762435127208	1.6683091158480556	0.0952701	0.0952701	chr3	124616726	1.0210433789261537	chr3:124616726:G:T
chr3:124617039	['G', 'T']	19959	945.7646066554288	107.03096825035816	-0.0154879964425127	0.0335719275911225	-0.4613377173674205	0.644561	0.644561	chr3	124617039	0.1907359755801163	chr3:124617039:G:T
chr3:124617674	['C', 'T']	19959	9431.945132033872	1134.20398476816	-0.0178821157728061	0.011860044865855	-1.5077612247731484	0.131631	0.131631	chr3	124617674	0.8806418193581949	chr3:124617674:C:T
chr3:124618265	['A', 'G']	19959	15393.88295471641	1847.2424580653053	-0.0232354444054802	0.0103544624450405	-2.244002962858721	0.0248431	0.0248431	chr3	124618265	1.6047942124853192	chr3:124618265:A:G
chr3:124618555	['G', 'A']	19959	15821.963616317533	1889.486168465024	-0.0241947483687919	0.0102869761881073	-2.3519786501268745	0.0186835	0.0186835	chr3	124618555	1.7285417636357283	chr3:124618555:G:A
chr3:124620246	['G', 'A']	19959	33669.74778251065	4664.5076393528525	0.0129512009372886	0.0139121912960942	0.9309245870508313	0.351904	0.351904	chr3	124620246	0.4535757966258639	chr3:124620246:G:A
chr3:124620627	['C', 'G']	19959	17854.683704149127	2772.344543327459	0.0302751806387336	0.0101067060097783	2.995553705573527	0.00274284	0.00274284	chr3	124620627	2.5617995256597013	chr3:124620627:C:G
chr3:124620680	['G', 'A']	19959	15814.961862283251	1888.765503594541	-0.0245491335853682	0.0102860484364791	-2.3866437861896004	0.0170122	0.0170122	chr3	124620680	1.7692395202452345	chr3:124620680:G:A
chr3:124620903	['A', 'G']	19959	17859.684455802766	2774.657436115332	0.0304232848369093	0.0101077573300299	3.0098946624413325	0.00261665	0.00261665	chr3	124620903	2.582254364190111	chr3:124620903:A:G
chr3:124621246	['G', 'A']	19959	15808.376127480456	1889.8724982842416	-0.024432511412458	0.0102847339768017	-2.37560946812704	0.0175294	0.0175294	chr3	124621246	1.756232948774923	chr3:124621246:G:A
chr3:124621302	['C', 'T']	19959	33667.74738160862	4656.964239863855	0.0117264651514982	0.0139135714097742	0.842807702360336	0.399346	0.399346	chr3	124621302	0.3986506612668865	chr3:124621302:C:T
chr3:124621375	['G', 'C']	19959	15811.58440647392	1890.169799354364	-0.0243889168773757	0.0102846423467573	-2.37139183406464	0.0177307	0.0177307	chr3	124621375	1.751274118311308	chr3:124621375:G:C
chr3:124621585	['G', 'A']	19959	1618.0	190.70984652800672	-0.0130740933508981	0.0255949438833559	-0.5108076583594326	0.609491	0.609491	chr3	124621585	0.2150327029729091	chr3:124621585:G:A
chr3:124621744	['G', 'A']	19959	33667.0	4662.497117085091	0.0127274752971628	0.0139094377892827	0.9150244237024024	0.36019	0.36019	chr3	124621744	0.4434683487211088	chr3:124621744:G:A
chr3:124621983	['T', 'C']	19959	9438.364438207878	1134.028979121877	-0.0182276704628203	0.0118572044917963	-1.5372654216625423	0.124244	0.124244	chr3	124621983	0.9057245750679448	chr3:124621983:T:C
chr3:124622000	['G', 'A']	19959	33667.37365335471	4661.871775725814	0.0125010301497088	0.0139102011053416	0.8986951414317321	0.368826	0.368826	chr3	124622000	0.4331784714076614	chr3:124622000:G:A
chr3:124622252	['G', 'A']	19959	17854.367313185983	2772.683588694422	0.0302881192786133	0.0101064841400311	2.996899699139081	0.00273076	0.00273076	chr3	124622252	2.563716467291909	chr3:124622252:G:A
chr3:124622301	['C', 'T']	19959	34978.25751653638	4809.7277048216365	0.0102005878266732	0.0153992867181513	0.6624065135854437	0.507718	0.507718	chr3	124622301	0.2943774393881855	chr3:124622301:C:T
chr3:124622305	['T', 'G']	19959	15809.168328739665	1889.4101951082407	-0.024522416031642	0.010285130514789	-2.3842591006872644	0.0171228	0.0171228	chr3	124622305	1.766425215995378	chr3:124622305:T:G
chr3:124622688	['T', 'C']	19959	17856.36791459931	2770.9221109375408	0.0301086450150471	0.0101054080041946	2.9794586228036826	0.00289106	0.00289106	chr3	124622688	2.538942895047254	chr3:124622688:T:C
chr3:124622959	['T', 'C']	19959	15814.54646150762	1892.5268633829128	-0.0242403820660822	0.0102849577207902	-2.356877171899531	0.018439	0.018439	chr3	124622959	1.7342626356825093	chr3:124622959:T:C
chr3:124623567	['T', 'C']	19959	17859.36881671929	2775.0249340879213	0.030522384106931	0.0101066372290125	3.020033609132832	0.00253066	0.00253066	chr3	124623567	2.5967661993864484	chr3:124623567:T:C
chr3:124623780	['T', 'C']	19959	17852.261126704092	2773.2455470046334	0.0303984868279184	0.0101068276888984	3.00771792728877	0.00263545	0.00263545	chr3	124623780	2.579145218845753	chr3:124623780:T:C
chr3:124623938	['G', 'A']	19959	17932.796963471465	2783.100197002643	0.0300489906776898	0.0100980495381623	2.9757222485519974	0.0029265	0.0029265	chr3	124623938	2.533651471549801	chr3:124623938:G:A
chr3:124624220	['T', 'A']	19959	4691.470110738086	523.1072577233059	-0.0280157011676248	0.0156956351638293	-1.784935803820613	0.0742869	0.0742869	chr3	124624220	1.1290877644267032	chr3:124624220:T:A
chr3:124624547	['T', 'C']	19959	16173.810351738652	2003.614124595884	-0.0177137343721803	0.0102360307896007	-1.7305276563037073	0.0835515	0.0835515	chr3	124624547	1.07804574881218	chr3:124624547:T:C
chr3:124624819	['G', 'T']	19959	6997.701207596332	895.7631065321091	-0.0105052927349924	0.0133733637572319	-0.7855385470474059	0.432147	0.432147	chr3	124624819	0.3643684975614368	chr3:124624819:G:T
chr3:124625241	['A', 'C']	19959	3957.1982663593535	610.1423916790776	0.0207213778934613	0.0168981677614881	1.2262499808225718	0.220119	0.220119	chr3	124625241	0.6573424688550134	chr3:124625241:A:C
chr3:124625262	['A', 'G']	19959	17720.214815557338	2460.895256122073	0.0052691863761401	0.0102098558580205	0.5160882239097306	0.605799	0.605799	chr3	124625262	0.2176714478979144	chr3:124625262:A:G
chr3:124625492	['A', 'G']	19959	22366.206075492504	3126.4670744955906	0.0061609840615062	0.0101724306838398	0.6056550546265921	0.544751	0.544751	chr3	124625492	0.2638019638461248	chr3:124625492:A:G
chr3:124625532	['A', 'G']	19959	22336.47647206214	3122.377771946204	0.0064828200703871	0.0101661051643369	0.6376896525848621	0.523683	0.523683	chr3	124625532	0.2809315241050561	chr3:124625532:A:G
chr3:124625729	['T', 'TTCA']	19959	22318.47286394387	3117.295511305017	0.0058515687584202	0.0101658803962604	0.5756086566366427	0.564886	0.564886	chr3	124625729	0.2480391885812337	chr3:124625729:T:TTCA
chr3:124625753	['AT', 'A']	19959	22318.70936701248	3115.493875861013	0.0056961423642745	0.0101647867970026	0.5603799152928783	0.575227	0.575227	chr3	124625753	0.2401607372360729	chr3:124625753:AT:A
chr3:124625758	['G', 'A']	19959	22319.59136012829	3116.462683920431	0.0057505613796645	0.0101653940367397	0.5656998006059528	0.571604	0.571604	chr3	124625758	0.2429047407420727	chr3:124625758:G:A
chr3:124626036	['G', 'A']	19959	22387.851844426623	3141.737168664106	0.0072181765543232	0.0101706375424596	0.7097073830612259	0.477894	0.477894	chr3	124626036	0.3206684220493027	chr3:124626036:G:A
chr3:124626297	['T', 'C']	19959	22391.731318598708	3138.6555632719715	0.0068471853083131	0.0101727756539495	0.6730891883627349	0.500898	0.500898	chr3	124626297	0.3002507023705733	chr3:124626297:T:C
chr3:124626527	['C', 'T']	19959	1401.2106133493687	253.35635318969457	0.0450644052668467	0.0274768965231042	1.6400835235869475	0.101004	0.101004	chr3	124626527	0.9956614267764766	chr3:124626527:C:T
chr3:124627030	['G', 'A']	19959	29289.402435357788	3929.821462951596	-0.0090605682506891	0.0114205460593404	-0.793356832817884	0.427579	0.427579	chr3	124627030	0.3689836327618551	chr3:124627030:G:A
chr3:124627063	['C', 'A']	19959	22380.4852919068	3141.982521405263	0.0073224148094266	0.0101705336114506	0.7199636802913244	0.471556	0.471556	chr3	124627063	0.3264667248845956	chr3:124627063:C:A
chr3:124627136	['G', 'A']	19959	4652.165430490128	671.4309299895564	0.004156126545942	0.0158172953269319	0.2627583578632105	0.79274	0.79274	chr3	124627136	0.1008692276638013	chr3:124627136:G:A
chr3:124627294	['G', 'T']	19959	22386.243222929297	3143.679696158114	0.0075076342814522	0.0101704656326494	0.7381799961401009	0.460414	0.460414	chr3	124627294	0.3368514790685158	chr3:124627294:G:T
chr3:124627592	['A', 'T']	19959	22381.971179389508	3146.6256116572063	0.0077949293213703	0.0101731623121593	0.7662248062289837	0.443552	0.443552	chr3	124627592	0.3530554581564368	chr3:124627592:A:T
chr3:124627783	['A', 'G']	19959	4725.947131044851	691.2177351877108	0.0060136433847873	0.0157180685554625	0.3825942967208529	0.702025	0.702025	chr3	124627783	0.1536474218178826	chr3:124627783:A:G
chr3:124627876	['G', 'A']	19959	22401.611907386992	3144.587688663659	0.0072993186927022	0.0101775325377688	0.7171992489942398	0.47326	0.47326	chr3	124627876	0.3249002006099439	chr3:124627876:G:A
chr3:124627936	['T', 'G']	19959	1633.0	271.585268872001	0.0295262120859884	0.0255142890922437	1.1572422017811297	0.247187	0.247187	chr3	124627936	0.6069743732948891	chr3:124627936:T:G
chr3:124628092	['G', 'A']	19959	22383.27950030101	3142.343214359603	0.0073103229877882	0.0101802729905642	0.7180871273848891	0.472712	0.472712	chr3	124628092	0.3254033728025784	chr3:124628092:G:A
chr3:124628596	['T', 'C']	19959	4763.87238885236	694.9648159737463	0.0055441890865597	0.0157441953005197	0.3521417881787029	0.724736	0.724736	chr3	124628596	0.1398201653230474	chr3:124628596:T:C
chr3:124628612	['G', 'A']	19959	30755.11371841155	4183.890788276681	-0.0025997860315024	0.0120232888802944	-0.2162291913124869	0.828811	0.828811	chr3	124628612	0.0815444935935345	chr3:124628612:G:A
chr3:124628621	['G', 'A']	19959	8358.451740943592	1043.220466126305	-0.0132546315624495	0.0124139353906723	-1.067721970939924	0.285659	0.285659	chr3	124628621	0.5441520884640542	chr3:124628621:G:A
chr3:124628882	['GC', 'G']	19959	8553.857142857165	1071.9944500223737	-0.0133347050350979	0.0124821054784354	-1.0683057484280545	0.285396	0.285396	chr3	124628882	0.5445521180822737	chr3:124628882:GC:G
chr3:124628936	['G', 'A']	19959	34929.50012526933	4748.452447969948	-0.0004046750591095	0.0153673793720588	-0.0263333812039105	0.978992	0.978992	chr3	124628936	0.0092208570937476	chr3:124628936:G:A
chr3:124629115	['G', 'A']	19959	12549.515058882484	1957.2546484797776	0.0295579359857511	0.0108576545889954	2.722313161049448	0.0064883	0.0064883	chr3	124629115	2.187869077827041	chr3:124629115:G:A
chr3:124629127	['C', 'T']	19959	8346.25450992183	1043.6537240448374	-0.0128689350517067	0.0124019600867159	-1.0376533194531927	0.299444	0.299444	chr3	124629127	0.5236843845099688	chr3:124629127:C:T
chr3:124629154	['C', 'T']	19959	3476.0	423.87497883901193	-0.0114134257720926	0.0178132902235246	-0.6407253027865598	0.521709	0.521709	chr3	124629154	0.2825716712005255	chr3:124629154:C:T
chr3:124629169	['T', 'A']	19959	2807.281304805332	298.0975026047252	-0.0372269560033657	0.0197810271223038	-1.8819526293147328	0.059857	0.059857	chr3	124629169	1.222885053551542	chr3:124629169:T:A
chr3:124629374	['G', 'A']	19959	8369.320888397579	1045.083418733375	-0.0132181048764036	0.0124121247432076	-1.0649349043673595	0.286918	0.286918	chr3	124629374	0.5422422051333768	chr3:124629374:G:A
chr3:124629831	['C', 'T']	19959	8353.533624191366	1040.923701589411	-0.0134392441297393	0.012404177526413	-1.083445000776732	0.278624	0.278624	chr3	124629831	0.5549814772205843	chr3:124629831:C:T
chr3:124630152	['C', 'T']	19959	8344.672362816338	1036.3107309992658	-0.0140029275183619	0.0124040478808491	-1.1288998279328877	0.258954	0.258954	chr3	124630152	0.5867773761521282	chr3:124630152:C:T
chr3:124630273	['G', 'A']	19959	8560.857844365386	1077.7156403562478	-0.0118727338656823	0.012296439065114	-0.9655424471110708	0.334285	0.334285	chr3	124630273	0.4758831105847676	chr3:124630273:G:A
chr3:124630279	['G', 'A']	19959	2612.0	232.5574823335981	-0.0553359756911956	0.0204639712518516	-2.7040682871458195	0.00685543	0.00685543	chr3	124630279	2.1639652993324776	chr3:124630279:G:A
chr3:124631192	['C', 'G']	19959	1530.1533296587663	281.5199933675003	0.0457071652307956	0.0262917240322432	1.7384620793502144	0.0821449	0.0821449	chr3	124631192	1.0854193947439874	chr3:124631192:C:G
chr3:124631226	['T', 'C']	19959	8236.237973541793	822.3621012562156	-0.0507881775796155	0.0124232156902069	-4.088166771478588	4.36499e-05	4.36499e-05	chr3	124631226	4.360016746906818	chr3:124631226:T:C
chr3:124631591	['A', 'G']	19959	7096.711128927193	1016.1575622805988	0.0119124437040555	0.0131415186924647	0.9064739002263124	0.364696	0.364696	chr3	124631591	0.4380690000189696	chr3:124631591:A:G
chr3:124631772	['C', 'A']	19959	546.0	8.319699780837041	-0.1072050989626206	0.0437093145521339	-2.4526831422797217	0.014188	0.014188	chr3	124631772	1.8480788202000948	chr3:124631772:C:A
chr3:124631774	['G', 'A']	19959	1130.0	90.8196450442126	-0.0540189985481431	0.0303915498619984	-1.77743480649825	0.075512	0.075512	chr3	124631774	1.121984026918294	chr3:124631774:G:A
chr3:124631808	['A', 'G']	19959	9922.491431148526	1247.7124164941029	-0.0122027128343717	0.0116927378695937	-1.0436146752339408	0.296676	0.296676	chr3	124631808	0.5277175850924885	chr3:124631808:A:G
chr3:124631831	['T', 'C']	19959	35179.0	4762.183665719885	-0.0068010600973747	0.0156916477529915	-0.4334191159802293	0.664715	0.664715	chr3	124631831	0.1773645207990116	chr3:124631831:T:C
chr3:124632003	['T', 'C']	19959	26956.350586231085	3697.548403305152	0.0021129513960298	0.0108110572827915	0.195443548282106	0.845048	0.845048	chr3	124632003	0.073118621768563	chr3:124632003:T:C
chr3:124632009	['C', 'G']	19959	30396.568851473246	4075.608398811398	-0.0063664432418262	0.0118603483964039	-0.5367838303768956	0.591423	0.591423	chr3	124632009	0.22810179009253	chr3:124632009:C:G
chr3:124632469	['G', 'A']	19959	30083.01448113444	4084.365871787672	-0.0023951729289267	0.0117748530584927	-0.2034142521378843	0.838813	0.838813	chr3	124632469	0.0763348474192417	chr3:124632469:G:A
chr3:124633223	['C', 'T']	19959	23258.66128789777	3112.779939569872	-0.0055763987696183	0.0102649340238357	-0.5432474048707625	0.586966	0.586966	chr3	124633223	0.2313870545275763	chr3:124633223:C:T
chr3:124633238	['T', 'C']	19959	9983.000350754122	1299.1390173571046	-0.0047606247662291	0.0116680701708309	-0.4080044683078968	0.683275	0.683275	chr3	124633238	0.1654044691656084	chr3:124633238:T:C
chr3:124633262	['C', 'T']	19959	1651.0	152.4733775406828	-0.0430725979847184	0.0253298474258426	-1.700468118129045	0.0890585	0.0890585	chr3	124633262	1.0503246239050978	chr3:124633262:C:T
chr3:124633389	['A', 'G']	19959	1542.2318099819604	116.07718003432234	-0.058560470333872	0.0263094909268087	-2.225830613628493	0.0260367	0.0260367	chr3	124633389	1.5844140609106632	chr3:124633389:A:G
chr3:124633726	['A', 'G']	19959	37223.0	5115.497164935341	0.020376139659011	0.0205850056951664	0.9898534865985256	0.322258	0.322258	chr3	124633726	0.4917962925541413	chr3:124633726:A:G
chr3:124633881	['G', 'A']	19959	6359.637270130781	838.278268848975	-0.005006934359148	0.0138905889685823	-0.3604551520797823	0.718511	0.718511	chr3	124633881	0.1435665786741781	chr3:124633881:G:A
chr3:124634546	['C', 'A']	19959	5387.8098316295855	726.3928460380012	-0.0036121507221707	0.0147977760766648	-0.2441009178309458	0.807155	0.807155	chr3	124634546	0.0930430586101661	chr3:124634546:C:A
chr3:124634685	['T', 'C']	19959	30180.04840892008	4083.095157168092	-0.0047467868927571	0.0118238643173539	-0.4014581667509682	0.688087	0.688087	chr3	124634685	0.1623566471842682	chr3:124634685:T:C
chr3:124634739	['A', 'G']	19959	30178.04800801804	4084.406813852469	-0.0045025626464849	0.0118204150628835	-0.3809140899479173	0.703271	0.703271	chr3	124634739	0.1528772907333947	chr3:124634739:A:G
chr3:124634925	['T', 'C']	19959	30178.536079374622	4085.690333130002	-0.0042000162965317	0.0118234811668383	-0.355226708383627	0.722424	0.722424	chr3	124634925	0.1412078345461164	chr3:124634925:T:C
chr3:124635021	['G', 'A']	19959	5214.044951140066	718.6293197326031	-0.0056767885978995	0.0150681072021475	-0.3767419836972303	0.706369	0.706369	chr3	124635021	0.1509683686382438	chr3:124635021:G:A
chr3:124635468	['G', 'C']	19959	30177.07171853857	4082.660902250496	-0.0047593967242463	0.0118239219949575	-0.4025226761709068	0.687304	0.687304	chr3	124635468	0.1628511285587524	chr3:124635468:G:C
chr3:124635760	['A', 'G']	19959	30180.07262065855	4079.279849437397	-0.0052454479675348	0.0118241523252483	-0.4436214811216618	0.657321	0.657321	chr3	124635760	0.1822224927182124	chr3:124635760:A:G
chr3:124635837	['T', 'C']	19959	30178.04800801804	4078.504921405528	-0.0052056350192279	0.0118222066889632	-0.4403268489703961	0.659705	0.659705	chr3	124635837	0.1806502243261251	chr3:124635837:T:C
chr3:124636030	['G', 'A']	19959	32127.0	4247.508238662272	-0.0201704929673982	0.0127896176290363	-1.5770989839137213	0.114789	0.114789	chr3	124636030	0.9400997275146156	chr3:124636030:G:A
chr3:124636308	['T', 'C']	19959	37220.86486621906	5111.042154337095	0.018404859971898	0.0205786900092811	0.8943649942536315	0.371137	0.371137	chr3	124636308	0.4304657470933608	chr3:124636308:T:C
chr3:124636517	['C', 'T']	19959	6381.8777443609015	843.3561261045788	-0.0045906090790538	0.0138814419576176	-0.3307011687308685	0.740874	0.740874	chr3	124636517	0.1302556459446244	chr3:124636517:C:T
chr3:124636720	['CATA', 'C']	19959	7847.966021850257	1013.0720427420188	-0.00707941544419	0.0127336562863987	-0.5559609341546143	0.578244	0.578244	chr3	124636720	0.2378888648788482	chr3:124636720:CATA:C
chr3:124637087	['C', 'T']	19959	6547.312152342772	970.7899437251082	0.0141595944509711	0.013641622423744	1.0379699724224525	0.299297	0.299297	chr3	124637087	0.5238976362836824	chr3:124637087:C:T
chr3:124637815	['A', 'C']	19959	13362.008418520749	1662.1809420343025	-0.0133673811223575	0.0106957435851075	-1.2497851146104448	0.211393	0.211393	chr3	124637815	0.674909397878671	chr3:124637815:A:C
chr3:124638690	['A', 'C']	19959	10480.150503683655	1408.2751394030895	-0.0021191118743241	0.0115041114893766	-0.184204740738218	0.853855	0.853855	chr3	124638690	0.068615874096152	chr3:124638690:A:C
chr3:124638882	['A', 'G']	19959	2378.476672513155	293.53985813381627	-0.015313132054039	0.0213113721896962	-0.7185427534995961	0.472431	0.472431	chr3	124638882	0.3256616125673771	chr3:124638882:A:G
chr3:124638929	['G', 'A']	19959	2378.1191502154525	293.3064362208261	-0.0153928793274431	0.0213111396748856	-0.7222926395430219	0.470123	0.470123	chr3	124638929	0.3277885011437245	chr3:124638929:G:A
chr3:124639055	['C', 'G']	19959	23829.77574542721	3068.6240935428805	-0.0141912959614447	0.0103204482337476	-1.375065853732937	0.169126	0.169126	chr3	124639055	0.7717896225114058	chr3:124639055:C:G
chr3:124639194	['T', 'C']	19959	13355.684091820369	1660.4662975010367	-0.0135046117592306	0.0106934638983057	-1.2628846824245925	0.206645	0.206645	chr3	124639194	0.6847750984813772	chr3:124639194:T:C
chr3:124639245	['TC', 'T']	19959	37219.72961868016	5109.821946090482	0.018207137903619	0.0205748490656199	0.8849220640963396	0.376209	0.376209	chr3	124639245	0.4245708190897768	chr3:124639245:TC:T
chr3:124639425	['ATAT', 'A']	19959	2377.119100110232	295.2582249998204	-0.0146129512175055	0.0213148364257187	-0.6855765123242228	0.492988	0.492988	chr3	124639425	0.3071636519138658	chr3:124639425:ATAT:A
chr3:124639868	['A', 'G']	19959	1530.1533296587663	119.26138357503254	-0.0557572085277758	0.0263995549142269	-2.1120510822600216	0.0346945	0.0346945	chr3	124639868	1.4597393669661956	chr3:124639868:A:G
chr3:124640060	['A', 'G']	19959	10835.886165413533	1469.9480411853926	-8.317094101731757e-05	0.0114022504518288	-0.0072942566354501	0.99418	0.99418	chr3	124640060	0.002534977846592	chr3:124640060:A:G
chr3:124640245	['A', 'G']	19959	10842.95174800622	1469.8030216435725	-6.369630109905406e-05	0.0114065067537584	-0.0055842075469832	0.995545	0.995545	chr3	124640245	0.0019391044864078	chr3:124640245:A:G
chr3:124640995	['C', 'T']	19959	2526.126565788155	312.59814016480004	-0.0097107153179325	0.0207304471053798	-0.4684276836177097	0.639484	0.639484	chr3	124640995	0.1941703171722525	chr3:124640995:C:T
chr3:124641226	['C', 'T']	19959	4829.483940472015	666.431533033412	0.0010513529413763	0.0156022592544532	0.0673846604027076	0.946276	0.946276	chr3	124641226	0.0239821745973899	chr3:124641226:C:T
chr3:124641315	['A', 'G']	19959	453.0453976048505	24.638915615162304	-0.073299074980868	0.0478213990480434	-1.5327672640281529	0.125349	0.125349	chr3	124641315	0.9018791263744064	chr3:124641315:A:G
chr3:124641652	['T', 'C']	19959	10524.581930246542	1451.1345341791591	0.0024996113725273	0.0115107311616185	0.2171548737809181	0.82809	0.82809	chr3	124641652	0.0819224598585272	chr3:124641652:T:C
chr3:124641676	['G', 'A']	19959	10525.109346028565	1451.5672081610642	0.0025303152971492	0.0115124667782449	0.219789150830016	0.826038	0.826038	chr3	124641676	0.0829999734898954	chr3:124641676:G:A
chr3:124642048	['A', 'G']	19959	10524.10914557755	1451.0434222790043	0.0024469403378721	0.0115139908941179	0.2125188703355858	0.831704	0.831704	chr3	124642048	0.0800312098142559	chr3:124642048:A:G
chr3:124642156	['C', 'T']	19959	10526.10954647958	1451.6338359019758	0.0025555031936362	0.0115141100731382	0.2219453503052779	0.824359	0.824359	chr3	124642156	0.0838836162578765	chr3:124642156:C:T
chr3:124642172	['T', 'C']	19959	10524.054567319738	1451.7531289151088	0.0025308743108458	0.0115136254350425	0.2198155850322335	0.826017	0.826017	chr3	124642172	0.0830110145074408	chr3:124642172:T:C
chr3:124642251	['T', 'C']	19959	5291.386015037593	717.4147578219942	-0.0086987278638587	0.0149718176134661	-0.5810068014744442	0.561242	0.561242	chr3	124642251	0.250849836421791	chr3:124642251:T:C
chr3:124642355	['C', 'T']	19959	2374.237911509746	295.11137720886626	-0.0143861575267477	0.0213160095716504	-0.6748991868478468	0.499748	0.499748	chr3	124642355	0.3012489352602743	chr3:124642355:C:T
chr3:124642486	['G', 'A']	19959	5289.7950992182805	717.211229610308	-0.0088356539577974	0.0149711999467557	-0.590176738619549	0.555079	0.555079	chr3	124642486	0.2556452027827804	chr3:124642486:G:A
chr3:124642579	['C', 'T']	19959	10523.108945126534	1451.1151430465582	0.0025198163110023	0.0115139316317445	0.2188493376193963	0.82677	0.82677	chr3	124642579	0.0826152904758511	chr3:124642579:C:T
chr3:124642598	['C', 'A']	19959	5288.8549017642345	716.2733978524844	-0.0089630518838968	0.0149731835776143	-0.598606958729678	0.549442	0.549442	chr3	124642598	0.2600781456597881	chr3:124642598:C:A
chr3:124643006	['A', 'G']	19959	10525.80108281532	1452.6226693662286	0.0025418237259017	0.0115153453109924	0.220733608698242	0.825302	0.825302	chr3	124643006	0.0833871024395316	chr3:124643006:A:G
chr3:124644154	['A', 'G']	19959	9436.363937055228	1215.787384311832	-0.0049482764209657	0.0119058915262123	-0.4156157823268818	0.677696	0.677696	chr3	124644154	0.168965077711095	chr3:124644154:A:G
chr3:124644206	['TA', 'T']	19959	10525.527357450646	1451.1814744660117	0.0024323061840469	0.0115134927277773	0.2112570217879033	0.832689	0.832689	chr3	124644206	0.0795171724269129	chr3:124644206:TA:T
chr3:124644373	['G', 'A']	19959	15816.169731896767	2168.1282942240937	-0.0022289495741553	0.0103715529887271	-0.2149099152825039	0.82984	0.82984	chr3	124644373	0.0810056351125029	chr3:124644373:G:A
chr3:124644820	['G', 'A']	19959	15815.754473011575	2169.1972770580487	-0.0021511773440479	0.0103704463044687	-0.2074334393034768	0.835673	0.835673	chr3	124644820	0.0779636293518376	chr3:124644820:G:A
chr3:124644949	['T', 'C']	19959	6331.268854923578	816.1958364530622	-0.0076720647529469	0.0138382970305803	-0.5544081570147662	0.579306	0.579306	chr3	124644949	0.2370919733939221	chr3:124644949:T:C
chr3:124644974	['T', 'C']	19959	15816.54716319166	2171.78956231522	-0.0019199687523776	0.0103730446408103	-0.1850921131510381	0.853159	0.853159	chr3	124644974	0.0689700234776507	chr3:124644974:T:C
chr3:124644988	['G', 'A']	19959	10663.73997594226	1463.3926861100044	0.0017932702813037	0.0114673618838204	0.1563803688653049	0.875735	0.875735	chr3	124644988	0.0576272927462325	chr3:124644988:G:A
chr3:124645498	['G', 'T']	19959	10524.636564097424	1451.591066240043	0.0025202524803849	0.0115142250686603	0.2188816412182707	0.826744	0.826744	chr3	124645498	0.0826289482453413	chr3:124645498:G:T
chr3:124645637	['TC', 'T']	19959	5440.277829313557	735.5668105983374	-0.0090614629001606	0.0150376429350214	-0.6025853213376425	0.546791	0.546791	chr3	124645637	0.2621786423897027	chr3:124645637:TC:T
chr3:124645639	['TCTCTCTCTC', 'T']	19959	5436.823377960871	737.9914191362499	-0.00844549934548	0.0150349650719712	-0.5617239085725887	0.57431	0.57431	chr3	124645639	0.2408536216310594	chr3:124645639:TCTCTCTCTC:T
chr3:124645777	['G', 'A']	19959	10523.690858059344	1452.6064559159713	0.0026485852530298	0.0115159691450052	0.2299923888019981	0.8181	0.8181	chr3	124645777	0.0871936073387076	chr3:124645777:G:A
chr3:124645933	['C', 'T']	19959	10522.581629585087	1453.720780514144	0.0027294864769719	0.0115136659737036	0.2370649351132746	0.812609	0.812609	chr3	124645933	0.0901183719816819	chr3:124645933:C:T
chr3:124645937	['C', 'G']	19959	10523.054467104272	1452.1920956970264	0.0025718047325907	0.0115135295898932	0.2233723996200406	0.823248	0.823248	chr3	124645937	0.0844693156904777	chr3:124645937:C:G
chr3:124645956	['C', 'T']	19959	2443.122407054815	301.8124811981496	-0.0142896809371472	0.021041284721243	-0.6791258768871944	0.497066	0.497066	chr3	124645956	0.3035859421866516	chr3:124645956:C:T
chr3:124645981	['A', 'G']	19959	10522.636062944772	1454.8038744859775	0.0029741226308465	0.0115140849186082	0.2583029960149076	0.796176	0.796176	chr3	124645981	0.0989909179660141	chr3:124645981:A:G
chr3:124646073	['A', 'G']	19959	10527.054867966126	1450.7507269560692	0.0023007637174476	0.0115121530123612	0.1998552064915418	0.841596	0.841596	chr3	124646073	0.0748963373325128	chr3:124646073:A:G
chr3:124646338	['T', 'C']	19959	10509.64214701748	1450.7448982681308	0.0025300757709058	0.0115250913159223	0.2195276116737134	0.826241	0.826241	chr3	124646338	0.0828932581224908	chr3:124646338:T:C
chr3:124646567	['T', 'G']	19959	8059.018893454947	1050.122236287854	-0.0037204022202905	0.0125962856780999	-0.295357085046017	0.767724	0.767724	chr3	124646567	0.1147948825992938	chr3:124646567:T:G
chr3:124646624	['C', 'G']	19959	6733.036090225562	912.4422564846176	0.0001089601009599	0.0135927720812783	0.0080160323669362	0.993604	0.993604	chr3	124646624	0.0027866688035347	chr3:124646624:C:G
chr3:124646746	['A', 'G']	19959	10629.130192934104	1462.5544746105584	0.0014204432595206	0.0114752456291355	0.1237832553156097	0.901488	0.901488	chr3	124646746	0.0450400499382169	chr3:124646746:A:G
chr3:124646829	['GAT', 'G']	19959	13240.98045406706	1648.5224081118554	-0.0124096726752158	0.0107082638199362	-1.1588874614866975	0.246516	0.246516	chr3	124646829	0.6081548878017442	chr3:124646829:GAT:G
chr3:124646956	['C', 'T']	19959	13241.317129397612	1648.4075781316972	-0.0124795793216788	0.010707003750921	-1.16555290462146	0.243809	0.243809	chr3	124646956	0.6129502668136417	chr3:124646956:C:T
chr3:124646957	['G', 'A']	19959	10633.13099473816	1465.5352460289514	0.0016753901649192	0.0114739331433572	0.1460170757478394	0.883909	0.883909	chr3	124646957	0.0535924440730711	chr3:124646957:G:A
chr3:124647121	['C', 'T']	19959	6758.35444750689	910.1882697244675	-0.0010779310627345	0.0135710803155006	-0.0794285375721609	0.936693	0.936693	chr3	124647121	0.0284027252836942	chr3:124647121:C:T
chr3:124647202	['C', 'T']	19959	453.0453976048505	24.59654700556326	-0.0746636375042998	0.0478151011341379	-1.5615074680035153	0.11842	0.11842	chr3	124647202	0.9265749432540186	chr3:124647202:C:T
chr3:124647427	['T', 'C']	19959	15924.39356584486	2184.665757265146	-0.0024908203648161	0.0103472528043743	-0.2407228674033264	0.809772	0.809772	chr3	124647427	0.0916372441837169	chr3:124647427:T:C
chr3:124647430	['T', 'C']	19959	10631.065290374305	1461.3500766936806	0.0012001057827684	0.0114734622739407	0.1045983988193556	0.916696	0.916696	chr3	124647430	0.0377746636883329	chr3:124647430:T:C
chr3:124647500	['C', 'T']	19959	10630.663125187932	1462.11751075638	0.0013553661511697	0.0114739998912453	0.1181249925062236	0.90597	0.90597	chr3	124647500	0.0428861831732653	chr3:124647500:C:T
chr3:124647636	['A', 'G']	19959	6738.337608978855	910.442512567848	-0.0002593172694184	0.0135882813694763	-0.0190838901820912	0.984774	0.984774	chr3	124647636	0.0066634261668998	chr3:124647636:A:G
chr3:124647815	['G', 'A']	19959	14916.242032471437	1989.2894374688635	-0.0091640700132122	0.0104727999305177	-0.8750353366828008	0.381565	0.381565	chr3	124647815	0.4184314688840544	chr3:124647815:G:A
chr3:124648037	['T', 'G']	19959	10632.53271870929	1460.8324460995548	0.0011572450777327	0.0114734037472516	0.1008632750337858	0.91966	0.91966	chr3	124648037	0.0363727024540036	chr3:124648037:T:G
chr3:124648727	['G', 'T']	19959	5280.26455556669	713.4984861035852	-0.0089548193794143	0.0149776879304476	-0.5978772839304745	0.549929	0.549929	chr3	124648727	0.2596933775941918	chr3:124648727:G:T
chr3:124649498	['A', 'G']	19959	27558.90387892152	3683.252793401402	-0.0088487777866145	0.0109768070459064	-0.8061340378497852	0.420175	0.420175	chr3	124649498	0.3765697912566782	chr3:124649498:A:G
chr3:124650364	['A', 'G']	19959	22092.106874436315	2950.358928651728	-0.003155505182503	0.0102139055674176	-0.3089420752595525	0.757369	0.757369	chr3	124650364	0.1206924750330775	chr3:124650364:A:G
chr3:124650803	['T', 'C']	19959	6337.952645820806	828.8266922994019	-0.0058937669141309	0.0138348818346719	-0.4260077523293673	0.670107	0.670107	chr3	124650803	0.1738558453598696	chr3:124650803:T:C
chr3:124650897	['C', 'T']	19959	5299.265507565889	719.0699117889704	-0.0082761165338535	0.0149598164767936	-0.5532231325626079	0.580117	0.580117	chr3	124650897	0.2364844075921963	chr3:124650897:C:T
chr3:124651494	['T', 'C']	19959	22088.21335872125	2949.548191457528	-0.0031834362280739	0.0102123395418988	-0.3117244794900367	0.755253	0.755253	chr3	124651494	0.121907540955896	chr3:124651494:T:C
chr3:124651679	['C', 'T']	19959	5496.044004234077	745.7973056003759	-0.0074930198118313	0.0147633318313853	-0.5075425992865599	0.61178	0.61178	chr3	124651679	0.2134047248531607	chr3:124651679:C:T
chr3:124651886	['T', 'C']	19959	32521.51766474568	4324.247233523787	-0.0163680341553649	0.0130467819216482	-1.254564861562212	0.209651	0.209651	chr3	124651886	0.6785030617438561	chr3:124651886:T:C
chr3:124651944	['T', 'A']	19959	11112.681305459468	1457.2159640412387	-0.0069983675113465	0.0113114847045558	-0.6186957498627833	0.536124	0.536124	chr3	124651944	0.2707347508156111	chr3:124651944:T:A
chr3:124652188	['C', 'T']	19959	22086.426359308447	2951.700743973751	-0.0029204229093397	0.0102133357508286	-0.2859421231797683	0.774925	0.774925	chr3	124652188	0.1107403280257066	chr3:124652188:C:T
chr3:124652310	['T', 'C']	19959	27551.38039883756	3690.321187528095	-0.0078951497707086	0.010969691017679	-0.7197239883953506	0.471703	0.471703	chr3	124652310	0.3263313616612251	chr3:124652310:T:C
chr3:124652648	['C', 'T']	19959	10956.74481307006	1483.2738096801863	0.0023422938389984	0.011337364750668	0.2065994956068104	0.836325	0.836325	chr3	124652648	0.0776249207929116	chr3:124652648:C:T
chr3:124653167	['A', 'G']	19959	1535.0	161.10464802734853	-0.0319272162422376	0.0262590436989666	-1.2158560154836884	0.224054	0.224054	chr3	124653167	0.6496472982922423	chr3:124653167:A:G
chr3:124653228	['G', 'A']	19959	27543.03984762668	3691.776610923008	-0.0075065395728582	0.0109666014774233	-0.6844909599671151	0.493673	0.493673	chr3	124653228	0.3065606245966808	chr3:124653228:G:A
chr3:124653256	['T', 'C']	19959	29501.868741542625	3862.0406633449297	-0.0193246889455789	0.0115140877437261	-1.6783517179733791	0.0932941	0.0932941	chr3	124653256	1.030145820545716	chr3:124653256:T:C
chr3:124654585	['T', 'C']	19959	453.0	25.638041380922783	-0.0709453014739664	0.0478185938933014	-1.483634203721424	0.137922	0.137922	chr3	124654585	0.860366453791215	chr3:124654585:T:C
chr3:124654876	['G', 'T']	19959	2102.210652903744	252.26791798718745	-0.0176733597139802	0.0225794821045327	-0.7827176740440994	0.433802	0.433802	chr3	124654876	0.3627084500466722	chr3:124654876:G:T
chr3:124655255	['C', 'T']	19959	5295.061187672263	718.2204350573036	-0.008696546370054	0.014964140304914	-0.5811591038877256	0.56114	0.56114	chr3	124655255	0.2509287721803404	chr3:124655255:C:T
chr3:124655412	['G', 'A']	19959	7851.393376089789	1014.9231500591222	-0.0063376199991157	0.0127421318880223	-0.4973751688344387	0.61893	0.61893	chr3	124655412	0.2083584662186526	chr3:124655412:G:A
chr3:124655558	['A', 'C']	19959	7855.787192463797	1010.7557284586368	-0.0071350591532653	0.0127351252879099	-0.5602661137569629	0.575304	0.575304	chr3	124655558	0.2401026063814389	chr3:124655558:A:C
chr3:124656093	['C', 'T']	19959	7847.1794948887555	1011.6755641050936	-0.0067651756139266	0.0127436309000461	-0.5308671968757482	0.595517	0.595517	chr3	124656093	0.2251058363628806	chr3:124656093:C:T
chr3:124656952	['C', 'T']	19959	7822.175736620566	1013.7020167351816	-0.005944963871497	0.0127674015071686	-0.4656361647402603	0.641481	0.641481	chr3	124656952	0.1928162024493906	chr3:124656952:C:T
chr3:124657165	['T', 'C']	19959	32855.230680565306	4352.760603731217	-0.0206016388712966	0.0132999164846459	-1.5490051306021504	0.121396	0.121396	chr3	124657165	0.9157956230346272	chr3:124657165:T:C
chr3:124657806	['G', 'A']	19959	6953.348381601363	882.4912124112692	-0.0060743714258611	0.0133266165193328	-0.4558074749917991	0.648533	0.648533	chr3	124657806	0.1880679203458709	chr3:124657806:G:A
chr3:124658318	['G', 'A']	19959	9999.503006614552	1321.9905598734035	-0.0037620261476911	0.0116796862867436	-0.3220999310538859	0.74738	0.74738	chr3	124658318	0.1264585281158365	chr3:124658318:G:A
chr3:124658349	['G', 'A']	19959	4701.235544643752	554.1267337824161	-0.018623317185565	0.0156369681656928	-1.1909800536925217	0.233676	0.233676	chr3	124658349	0.631385890101589	chr3:124658349:G:A
chr3:124658885	['G', 'A']	19959	6589.330143300932	990.784201763903	0.0112663907775735	0.0136968817315571	0.822551511970505	0.410773	0.410773	chr3	124658885	0.3863981101973854	chr3:124658885:G:A
chr3:124658920	['C', 'G']	19959	523.0	38.884516094977926	-0.0554361182100897	0.0443377847783957	-1.2503132145001037	0.2112	0.2112	chr3	124658920	0.6753060861382254	chr3:124658920:C:G
chr3:124658973	['A', 'G']	19959	37151.861408958815	5090.195464222011	0.0154996049786329	0.0203664664203075	0.7610355502404741	0.446645	0.446645	chr3	124658973	0.350037523389189	chr3:124658973:A:G
chr3:124659011	['G', 'A']	19959	6586.990078171978	992.3030354445056	0.0115405040799386	0.0137010200695723	0.8423098441821942	0.399625	0.399625	chr3	124659011	0.3983473507202556	chr3:124659011:G:A
chr3:124659068	['T', 'C']	19959	30561.0	4047.8457452706857	-0.0164589055629215	0.0119364591684129	-1.3788767113179	0.167948	0.167948	chr3	124659068	0.7748251635647139	chr3:124659068:T:C
chr3:124659565	['A', 'G']	19959	1472.5164394546914	107.08434071225744	-0.0614878913517156	0.0268930028052344	-2.28638995046502	0.0222419	0.0222419	chr3	124659565	1.652828116178548	chr3:124659565:A:G
chr3:124659673	['A', 'G']	19959	30221.54254359591	4039.782149063873	-0.011799255242327	0.0118051208479886	-0.999503130401022	0.317563	0.317563	chr3	124659673	0.4981701039524545	chr3:124659673:A:G
chr3:124659824	['AATATT', 'A']	19959	6583.989627179795	991.8292567022166	0.0114449073927935	0.0136997642724653	0.8354090745777484	0.403497	0.403497	chr3	124659824	0.3941596899091701	chr3:124659824:AATATT:A
chr3:124659991	['A', 'G']	19959	30082.564962406017	3967.5043346567336	-0.0173668271871261	0.0117187989759653	-1.4819630597593354	0.138366	0.138366	chr3	124659991	0.8589706138274266	chr3:124659991:A:G
chr3:124660184	['T', 'C']	19959	30082.014380918976	3966.096475813155	-0.0174705945537312	0.0117188253207028	-1.4908144865737654	0.136026	0.136026	chr3	124660184	0.8663780726789184	chr3:124660184:T:C
chr3:124660419	['C', 'T']	19959	19330.716691729325	2488.057180975483	-0.0125675544582678	0.0101590200513312	-1.237083340200811	0.216071	0.216071	chr3	124660419	0.6654035181011473	chr3:124660419:C:T
chr3:124660641	['A', 'G']	19959	9091.480010747016	1368.4270631177817	0.0161798239157618	0.0126390153269376	1.2801490857660112	0.200508	0.200508	chr3	124660641	0.6978682949313638	chr3:124660641:A:G
chr3:124660794	['C', 'A']	19959	29840.46561748196	3941.771138983333	-0.0159306042628252	0.0116346314897012	-1.3692401239288632	0.17094	0.17094	chr3	124660794	0.7671563003768795	chr3:124660794:C:A
chr3:124660901	['G', 'C']	19959	31921.39739413681	4217.060565423272	-0.0193483712567819	0.0126790823779702	-1.5260072203962969	0.127024	0.127024	chr3	124660901	0.896114215399689	chr3:124660901:G:C
chr3:124660970	['T', 'C']	19959	30100.08095643892	3971.830409341271	-0.0170755443753292	0.0117231737003539	-1.456563283269765	0.145253	0.145253	chr3	124660970	0.8378748890925991	chr3:124660970:T:C
chr3:124661367	['G', 'T']	19959	475.0	7.315839363890861	-0.1104407977294376	0.0467357169986868	-2.363091973801124	0.0181327	0.0181327	chr3	124661367	1.7415375236598265	chr3:124661367:G:T
chr3:124661562	['C', 'A']	19959	848.0	98.50119729070632	-0.0158860393205844	0.0349977095186682	-0.4539165430843583	0.649894	0.649894	chr3	124661562	0.1871574725404221	chr3:124661562:C:A
chr3:124661600	['G', 'A']	19959	27767.39122156529	3762.747101283376	-0.0033583769393961	0.0110247350897351	-0.3046220078814424	0.760657	0.760657	chr3	124661600	0.1188111337522792	chr3:124661600:G:A
chr3:124662145	['A', 'G']	19959	8789.314169601768	1324.7928311969042	0.0159416767910701	0.0128575673500804	1.2398672592580595	0.215039	0.215039	chr3	124662145	0.6674827682295598	chr3:124662145:A:G
chr3:124662351	['C', 'T']	19959	6575.976845587128	988.1986681029427	0.0112370664595439	0.0137019609423849	0.8201064436538953	0.412165	0.412165	chr3	124662351	0.3849288901701829	chr3:124662351:C:T
chr3:124662839	['C', 'G']	19959	400.0	65.96715055088775	0.0228903936679606	0.0508339217825539	0.4502976135871645	0.652501	0.652501	chr3	124662839	0.1854188184047785	chr3:124662839:C:G
chr3:124663198	['C', 'T']	19959	8132.0	1254.051482302575	0.0178463870190648	0.012582467427652	1.4183535241938707	0.156103	0.156103	chr3	124663198	0.806588750551124	chr3:124663198:C:T
chr3:124663300	['A', 'G']	19959	1157.6380088229396	120.00775745670192	-0.0363559135227569	0.030214052960656	-1.2032782748510635	0.228883	0.228883	chr3	124663300	0.6403864628098056	chr3:124663300:A:G
chr3:124663829	['A', 'G']	19959	32212.84185207456	4274.609771765955	-0.0173701227951312	0.0128547296499837	-1.351263174574289	0.176626	0.176626	chr3	124663829	0.7529453662997757	chr3:124663829:A:G
chr3:124663877	['A', 'G']	19959	2983.747469179112	372.4931494352168	-0.0105371488043542	0.0193078884879566	-0.5457431977052729	0.585249	0.585249	chr3	124663877	0.2326593196985792	chr3:124663877:A:G
chr3:124664122	['A', 'AT']	19959	6877.37830117765	1038.012445706915	0.0119482992238667	0.0134324932125287	0.8895071849150312	0.373741	0.373741	chr3	124664122	0.4274292567207542	chr3:124664122:A:AT
chr3:124664138	['AC', 'A']	19959	6879.033974744438	1040.247037418975	0.0122753830657177	0.0134316332580538	0.9139158901883504	0.360772	0.360772	chr3	124664138	0.4427671760008486	chr3:124664138:AC:A
chr3:124664567	['C', 'T']	19959	8442.268941671678	1092.1278571051955	-0.0098846942321571	0.0124154520299167	-0.7961606398493288	0.425948	0.425948	chr3	124664567	0.3706434166050168	chr3:124664567:C:T
chr3:124664696	['A', 'C']	19959	1105.6093342690997	127.591543910816	-0.0191628169596002	0.030825809683902	-0.6216484548533212	0.53418	0.53418	chr3	124664696	0.2723123762402138	chr3:124664696:A:C
chr3:124664839	['T', 'C']	19959	1500.225496091401	118.43135735031458	-0.0556378489142909	0.0267305119016661	-2.081435967966741	0.0374067	0.0374067	chr3	124664839	1.4270506033496502	chr3:124664839:T:C
chr3:124664964	['T', 'G']	19959	1105.1107380868868	127.56582491117784	-0.019163329725716	0.0308253549524653	-0.6216742598833692	0.534163	0.534163	chr3	124664964	0.2723261976556074	chr3:124664964:T:G
chr3:124665007	['C', 'G']	19959	30657.53602565388	4010.770797915941	-0.0225230055681014	0.0119999520696343	-1.8769246274820983	0.060543	0.060543	chr3	124665007	1.217936062877873	chr3:124665007:C:G
chr3:124665092	['A', 'C']	19959	859.2583070215006	102.861190871248	-0.0136743258377467	0.0347867970592125	-0.3930895337811897	0.694258	0.694258	chr3	124665092	0.1584791071328542	chr3:124665092:A:C
chr3:124665094	['AG', 'A']	19959	1102.1104374404972	124.08456632341448	-0.0218372626165272	0.0308637960614275	-0.7075365121343133	0.479241	0.479241	chr3	124665094	0.3194460342913991	chr3:124665094:AG:A
chr3:124665340	['G', 'A']	19959	1104.1106378714237	127.93321224970582	-0.0184585309688943	0.0308385802852298	-0.5985532018066054	0.549478	0.549478	chr3	124665340	0.2600496911747407	chr3:124665340:G:A
chr3:124665584	['C', 'T']	19959	1105.1107380868868	127.49069319104122	-0.0192198294008653	0.0308253307668729	-0.6235076452616817	0.532958	0.532958	chr3	124665584	0.273307014401085	chr3:124665584:C:T
chr3:124665707	['C', 'T']	19959	1105.1107380868868	127.51758377632336	-0.01921592455077	0.030825319837634	-0.6233811896189867	0.533041	0.533041	chr3	124665707	0.273239384990418	chr3:124665707:C:T
chr3:124665754	['A', 'G']	19959	1105.0	127.5688000959138	-0.0191627080652496	0.0308252584473026	-0.6216560389269473	0.534175	0.534175	chr3	124665754	0.2723164413167278	chr3:124665754:A:G
chr3:124666007	['T', 'G']	19959	856.0857844365386	101.5107044213474	-0.0149834308380913	0.0348437028839225	-0.4300183275011492	0.667187	0.667187	chr3	124666007	0.1757524244255759	chr3:124666007:T:G
chr3:124666454	['T', 'C']	19959	1102.0552159535025	126.41542187406436	-0.0200312875169473	0.0308640500768037	-0.6490168162344353	0.516335	0.516335	chr3	124666454	0.2870684351083551	chr3:124666454:T:C
chr3:124666514	['A', 'G']	19959	1102.0	126.40010490231008	-0.0200555309180301	0.0308640078845719	-0.6498031944858123	0.515827	0.515827	chr3	124666514	0.2874959292703583	chr3:124666514:A:G
chr3:124666772	['C', 'T']	19959	1102.0552159535025	126.47767233793458	-0.0199988105658869	0.0308640582123291	-0.6479643871944907	0.517015	0.517015	chr3	124666772	0.2864968566686741	chr3:124666772:C:T
chr3:124666775	['C', 'A']	19959	1102.110437440497	126.52995885722318	-0.0199542361169636	0.0308641064168806	-0.646519158774349	0.517951	0.517951	chr3	124666775	0.2857113241084031	chr3:124666775:C:A
chr3:124666976	['T', 'C']	19959	1102.0	126.40010490231008	-0.0200555309180301	0.0308640078845719	-0.6498031944858123	0.515827	0.515827	chr3	124666976	0.2874959292703583	chr3:124666976:T:C
chr3:124667095	['T', 'C']	19959	1101.1655141310885	126.17704678335868	-0.0198030861644298	0.0308772036166832	-0.6413497287600902	0.521303	0.521303	chr3	124667095	0.2829097757833266	chr3:124667095:T:C
chr3:124667113	['C', 'T']	19959	1108.0	127.29920256845011	-0.0205640434575279	0.0307875975064917	-0.6679327106699977	0.504184	0.504184	chr3	124667113	0.2974109405357451	chr3:124667113:C:T
chr3:124667492	['C', 'T']	19959	1102.0	126.40010490231008	-0.0200555309180301	0.0308640078845719	-0.6498031944858123	0.515827	0.515827	chr3	124667492	0.2874959292703583	chr3:124667492:C:T
chr3:124667746	['A', 'G']	19959	6573.3293416173965	991.8713874151669	0.0123611520396276	0.0137140155770669	0.9013517572707418	0.367412	0.367412	chr3	124667746	0.4348466633577138	chr3:124667746:A:G
chr3:124668071	['C', 'T']	19959	1103.5529099202968	127.20041459441472	-0.0192914013519113	0.0308512683917722	-0.6253033459413984	0.531779	0.531779	chr3	124668071	0.2742688169935379	chr3:124668071:C:T
chr3:124668169	['C', 'T']	19959	1506.1509244876484	150.6485067714081	-0.0335599897614775	0.0264796113586335	-1.2673898157699135	0.205031	0.205031	chr3	124668169	0.6881804701096227	chr3:124668169:C:T
chr3:124668198	['G', 'A']	19959	856.0857844365385	101.56591553920218	-0.014928834113588	0.0348437422958222	-0.4284509392487952	0.668327	0.668327	chr3	124668198	0.1750109932917674	chr3:124668198:G:A
chr3:124668201	['C', 'T']	19959	1105.0553662691652	127.63570056408814	-0.0191283137407319	0.0308252930689016	-0.6205395581471296	0.53491	0.53491	chr3	124668201	0.2717192830094068	chr3:124668201:C:T
chr3:124668305	['A', 'C']	19959	1105.1107380868868	127.63609226164569	-0.0191239422315606	0.0308253528441762	-0.6203965394405415	0.535004	0.535004	chr3	124668305	0.271642970929363	chr3:124668305:A:C
chr3:124668399	['G', 'A']	19959	1105.0	127.5688000959138	-0.0191627080652496	0.0308252584473026	-0.6216560389269473	0.534175	0.534175	chr3	124668399	0.2723164413167278	chr3:124668399:G:A
chr3:124668563	['A', 'T']	19959	1503.1506238412587	122.7998434857976	-0.0530436789770232	0.0267067634854876	-1.986151523221714	0.0470302	0.0470302	chr3	124668563	1.3276231743750837	chr3:124668563:A:T
chr3:124668592	['G', 'T']	19959	1472.295063893761	106.8551251435847	-0.0616948598242611	0.026892882117665	-2.2940962428023246	0.0217953	0.0217953	chr3	124668592	1.661637148786793	chr3:124668592:G:T
chr3:124668734	['C', 'A']	19959	1105.0	127.5688000959138	-0.0191627080652496	0.0308252584473026	-0.6216560389269473	0.534175	0.534175	chr3	124668734	0.2723164413167278	chr3:124668734:C:A
chr3:124669397	['T', 'C']	19959	1104.0553161639443	126.01097856196796	-0.0203953550781323	0.0308380807966013	-0.661369143321661	0.508383	0.508383	chr3	124669397	0.2938089804029083	chr3:124669397:T:C
chr3:124669527	['A', 'G']	19959	1103.0552660587232	124.75989337754191	-0.0211573031888485	0.0308511869564565	-0.6857857112178533	0.492856	0.492856	chr3	124669527	0.3072799520018184	chr3:124669527:A:G
chr3:124669782	['C', 'T']	19959	6572.634454413312	990.17999563532	0.0121520621858758	0.0137086293446075	0.886453479804386	0.375384	0.375384	chr3	124669782	0.4255242422628768	chr3:124669782:C:T
chr3:124670031	['G', 'A']	19959	1120.3343502135515	128.1613148853048	-0.0201521165793988	0.0308512183656306	-0.6532032654453935	0.513633	0.513633	chr3	124670031	0.2893470814004583	chr3:124670031:G:A
chr3:124670085	['T', 'C']	19959	1110.3979036484568	126.52501754413122	-0.0207660468774756	0.0308431864955089	-0.6732782580846307	0.500778	0.500778	chr3	124670085	0.300354758648407	chr3:124670085:T:C
chr3:124670252	['G', 'T']	19959	1104.0	125.92545623212114	-0.0204529843988154	0.030838044575128	-0.6632386936528212	0.507185	0.507185	chr3	124670252	0.2948335991987992	chr3:124670252:G:T
chr3:124670599	['T', 'G']	19959	1105.0	125.05607632565597	-0.0215911388638029	0.0308252698350843	-0.7004363296514787	0.483663	0.483663	chr3	124670599	0.3154571346715951	chr3:124670599:T:G
chr3:124670621	['T', 'C']	19959	1105.0553662691652	124.40171055990056	-0.0223230012010033	0.0308253509325016	-0.7241767092898324	0.468966	0.468966	chr3	124670621	0.3288586424611197	chr3:124670621:T:C
chr3:124670750	['A', 'G']	19959	1104.0553161639443	125.89621643470106	-0.0204939319623258	0.0308381034890451	-0.6645652502465365	0.506336	0.506336	chr3	124670750	0.2955611935976883	chr3:124670750:A:G
chr3:124670912	['C', 'T']	19959	1104.0	125.92545623212114	-0.0204529843988154	0.030838044575128	-0.6632386936528212	0.507185	0.507185	chr3	124670912	0.2948335991987992	chr3:124670912:C:T
chr3:124671395	['G', 'A']	19959	855.0	99.86696405925588	-0.01661959262534	0.0348625043402331	-0.4767182662250738	0.633568	0.633568	chr3	124671395	0.1982067660372146	chr3:124671395:G:A
chr3:124671505	['G', 'A']	19959	1103.1105376559603	124.52052968257036	-0.0215024166112521	0.0308508289207589	-0.6969801902724106	0.485823	0.485823	chr3	124671505	0.3135219285250544	chr3:124671505:G:A
chr3:124672780	['C', 'G']	19959	1102.1104374404972	123.86326537193436	-0.0220735250102955	0.0308634489722572	-0.7151995562821633	0.474494	0.474494	chr3	124672780	0.3237692748770813	chr3:124672780:C:G
chr3:124672807	['GC', 'G']	19959	1103.0552660587232	126.8000909093926	-0.0194527858663802	0.030850833771041	-0.6305432783680596	0.528346	0.528346	chr3	124672807	0.2770815761832515	chr3:124672807:GC:G
chr3:124672948	['A', 'G']	19959	32235.230144811343	4283.233880158682	-0.0164099896821809	0.0128630091918857	-1.2757504435690517	0.202059	0.202059	chr3	124672948	0.6945218006863796	chr3:124672948:A:G
chr3:124672996	['C', 'T']	19959	1458.0	134.58931321723637	-0.0386172568313609	0.0268642704348545	-1.4374950894351366	0.150593	0.150593	chr3	124672996	0.8221952149349707	chr3:124672996:C:T
chr3:124673010	['G', 'A']	19959	1110.0	130.26999084401328	-0.017720093312644	0.030761138198011	-0.5760545399386358	0.564585	0.564585	chr3	124673010	0.2482706644529426	chr3:124673010:G:A
chr3:124673174	['T', 'C']	19959	1103.3869787489978	123.75444557703683	-0.0222932212377053	0.0308512038813965	-0.7226045804698186	0.469931	0.469931	chr3	124673174	0.3279659048709251	chr3:124673174:T:C
chr3:124673387	['A', 'AAAAC']	19959	30680.90916382596	4018.482344376695	-0.0217697572472112	0.0120069316992464	-1.813099115786388	0.0698316	0.0698316	chr3	124673387	1.1559480071755028	chr3:124673387:A:AAAAC
chr3:124674012	['A', 'G']	19959	1100.2204961162615	123.55241284350328	-0.0226221892890922	0.03089010682173	-0.7323441585892598	0.463967	0.463967	chr3	124674012	0.3335129078666015	chr3:124674012:A:G
chr3:124674044	['T', 'C']	19959	1101.3862770649555	125.1095235101892	-0.0207690184664761	0.030877280824958	-0.6726310708580455	0.50119	0.50119	chr3	124674044	0.299997602857746	chr3:124674044:T:C
chr3:124674064	['A', 'G']	19959	855.0856842210753	99.98633480769412	-0.0160190586105142	0.0348625805995635	-0.4594914758179088	0.645886	0.645886	chr3	124674064	0.1898441289707712	chr3:124674064:A:G
chr3:124674193	['A', 'G']	19959	10884.27198917456	1570.8447678987611	0.0107348677388871	0.0114031654944434	0.941393663375142	0.346515	0.346515	chr3	124674193	0.4602779608321804	chr3:124674193:A:G
chr3:124674227	['A', 'G']	19959	21976.30321707757	2881.3357425394984	-0.0092622394431405	0.0102129001084639	-0.9069156992404646	0.364462	0.364462	chr3	124674227	0.4383477459485325	chr3:124674227:A:G
chr3:124674748	['A', 'G']	19959	5630.128338762214	660.8390922344119	-0.0148352290504614	0.0145078535926895	-1.022565395747919	0.306526	0.306526	chr3	124674748	0.5135326820668443	chr3:124674748:A:G
chr3:124674763	['A', 'G']	19959	30957.10206944932	4061.4104464854513	-0.0216039011878268	0.0121156737307115	-1.78313659380444	0.0745793	0.0745793	chr3	124674763	1.1273816972359616	chr3:124674763:A:G
chr3:124675093	['T', 'C']	19959	32512.14473288563	4330.781793023208	-0.0155775687358442	0.0130218860889935	-1.196260559291085	0.231609	0.231609	chr3	124675093	0.6352445685439372	chr3:124675093:T:C
chr3:124675429	['T', 'C']	19959	8776.879490905447	1105.0626184958574	-0.0146127789599991	0.0122488289958894	-1.192993955985756	0.232886	0.232886	chr3	124675429	0.63285661840176	chr3:124675429:T:C
chr3:124675474	['C', 'A']	19959	9373.725413181031	1186.2328560393566	-0.0142390244433673	0.012092523537162	-1.177506448476925	0.239007	0.239007	chr3	124675474	0.6215893793160696	chr3:124675474:C:A
chr3:124675794	['C', 'A']	19959	8879.0	1166.5921266800576	-0.0084791014802835	0.0121878553606407	-0.6957008619962625	0.486624	0.486624	chr3	124675794	0.3128064757370298	chr3:124675794:C:A
chr3:124675810	['A', 'G']	19959	2629.3952194828626	257.8798483181923	-0.0386298017535363	0.0204647395182037	-1.887627336725909	0.0590905	0.0590905	chr3	124675810	1.2284823351798826	chr3:124675810:A:G
chr3:124675820	['G', 'A']	19959	9340.339881727976	1219.0522774348574	-0.0068806272690341	0.0119794460736778	-0.5743694012824785	0.565724	0.565724	chr3	124675820	0.247395396570761	chr3:124675820:G:A
chr3:124676291	['G', 'A']	19959	8718.747331495866	1300.7232693921046	0.0143560294824895	0.0122964611236924	1.1674927719511743	0.243025	0.243025	chr3	124676291	0.6143490481976566	chr3:124676291:G:A
chr3:124676540	['C', 'T']	19959	37436.87568894679	5127.731966871786	0.0154649428701598	0.0213789898480251	0.7233710750645399	0.46946	0.46946	chr3	124676540	0.3284014055689673	chr3:124676540:C:T
chr3:124676760	['A', 'G']	19959	1465.3670943169288	112.66581713844285	-0.0567732930978892	0.0269515648601147	-2.106493385172868	0.035174	0.035174	chr3	124676760	1.4537782407490905	chr3:124676760:A:G
chr3:124677140	['G', 'A']	19959	2289.1146908507867	233.4541547333081	-0.0338487805918483	0.0217570400797717	-1.5557622023833433	0.119781	0.119781	chr3	124677140	0.9216120654990212	chr3:124677140:G:A
chr3:124677491	['T', 'G']	19959	21716.264131088392	2864.8077103591218	-0.0079381276141851	0.0101848144944497	-0.7794081687507483	0.435749	0.435749	chr3	124677491	0.3607636008788533	chr3:124677491:T:G
chr3:124677803	['A', 'T']	19959	30960.2047607116	4071.328802236817	-0.0204503879446101	0.0121280416557103	-1.6862069347346955	0.0917716	0.0917716	chr3	124677803	1.0372916964844612	chr3:124677803:A:T
chr3:124679184	['A', 'G']	19959	2284.34335538184	234.38153386344072	-0.0331100662483901	0.0218070671036294	-1.5183181714004748	0.12895	0.12895	chr3	124679184	0.8895786535260437	chr3:124679184:A:G
chr3:124679265	['C', 'T']	19959	1475.0	105.24978980441682	-0.0626343569288873	0.0268674962710937	-2.331231622660524	0.0197511	0.0197511	chr3	124679265	1.7044087121576788	chr3:124679265:C:T
chr3:124679724	['A', 'T']	19959	37452.7529688831	5140.709098044532	0.0202427394497055	0.0214189306702642	0.9450863706192562	0.344626	0.344626	chr3	124679724	0.4626519606936365	chr3:124679724:A:T
chr3:124679742	['A', 'C']	19959	37462.63093806374	5140.74151520724	0.0195326050107889	0.0214525167915084	0.9105041240904886	0.362568	0.362568	chr3	124679742	0.4406105290785999	chr3:124679742:A:C
chr3:124680269	['G', 'A']	19959	4056.20322677623	602.502115360071	0.0174472274989313	0.0166942520005383	1.045103877572276	0.295988	0.295988	chr3	124680269	0.5287258958310104	chr3:124680269:G:A
chr3:124680446	['A', 'G']	19959	2278.0	231.6146755070811	-0.0349896185120423	0.0218181859994093	-1.6036905411380031	0.108798	0.108798	chr3	124680446	0.963379088065663	chr3:124680446:A:G
chr3:124681245	['A', 'G']	19959	27649.77065691236	3771.2225340778914	0.0011219690418083	0.011033617259437	0.101686420276068	0.919007	0.919007	chr3	124681245	0.0366811806162876	chr3:124681245:A:G
chr3:124681260	['A', 'G']	19959	2277.4564269606617	232.18283251667464	-0.0349076203955927	0.021822468974533	-1.5996182850038696	0.109699	0.109699	chr3	124681260	0.9597973313720654	chr3:124681260:A:G
chr3:124681345	['C', 'T']	19959	8936.0	1157.2667839644162	-0.0106055112122584	0.0121627135365676	-0.8719691687527249	0.383236	0.383236	chr3	124681345	0.4165337014019676	chr3:124681345:C:T
chr3:124681364	['G', 'A']	19959	5677.0	855.1119267176371	0.0197679051854648	0.0145373264721454	1.3598033464641226	0.173908	0.173908	chr3	124681364	0.7596804394122301	chr3:124681364:G:A
chr3:124682378	['G', 'T']	19959	14607.586917293233	2009.2097594066304	0.0021468198745456	0.0105842471212406	0.2028316090841581	0.839269	0.839269	chr3	124682378	0.0760988180850108	chr3:124682378:G:T
chr3:124682845	['T', 'C']	19959	26068.61221626497	3626.68236482945	0.0086646028649918	0.0107726190472405	0.8043172070780039	0.421223	0.421223	chr3	124682845	0.3754879230982064	chr3:124682845:T:C
chr3:124682950	['G', 'A']	19959	6144.615723806183	922.5288815913468	0.0207903687590246	0.0139727441691579	1.487923095658997	0.136787	0.136787	chr3	124682950	0.8639551752514372	chr3:124682950:G:A
chr3:124683410	['A', 'G']	19959	8215.057983361732	1027.6851985538838	-0.0162842719625269	0.0125741186985657	-1.2950626881217808	0.195314	0.195314	chr3	124683410	0.7092666256070176	chr3:124683410:A:G
chr3:124683518	['C', 'T']	19959	22997.60897018291	3024.2618744518163	-0.0075373770905234	0.0102916756709112	-0.73237608058592	0.463948	0.463948	chr3	124683518	0.3335306931058902	chr3:124683518:C:T
chr3:124683771	['G', 'T']	19959	1471.147416946435	109.72563157375052	-0.0595994391302128	0.0268980923147309	-2.2157496685210183	0.0267199	0.0267199	chr3	124683771	1.5731651715531334	chr3:124683771:G:T
chr3:124684006	['T', 'C']	19959	25148.299989976946	3311.4420574282744	-0.0135067742826303	0.0104497418389305	-1.2925462170090094	0.196183	0.196183	chr3	124684006	0.7073386285873947	chr3:124684006:T:C
chr3:124684708	['C', 'T']	19959	4424.443353209401	676.6266090932138	0.0226942365562828	0.0161033850579959	1.409283605561819	0.158767	0.158767	chr3	124684708	0.7992397614003331	chr3:124684708:C:T
chr3:124685013	['G', 'A']	19959	31362.99959903769	4175.373746538656	-0.012435140190001	0.0123372239120247	-1.007936654037775	0.313497	0.313497	chr3	124685013	0.5037666107812062	chr3:124685013:G:A
chr3:124685552	['A', 'G']	19959	1472.0	112.86106306272046	-0.057672716723019	0.0268918155758522	-2.1446196728645845	0.0319953	0.0319953	chr3	124685552	1.4949138133669404	chr3:124685552:A:G
chr3:124685667	['A', 'G']	19959	23398.51698737222	3155.1400703643967	-0.0047246920286269	0.0102568089511308	-0.4606395664712178	0.645062	0.645062	chr3	124685667	0.1903985412347621	chr3:124685667:A:G
chr3:124685849	['G', 'A']	19959	23395.51653638004	3157.016440396153	-0.0045100281922803	0.0102556036460247	-0.4397623336417219	0.660114	0.660114	chr3	124685849	0.1803810564344909	chr3:124685849:G:A
chr3:124686111	['T', 'A']	19959	1470.3683471985566	111.47933879359891	-0.0584772422371941	0.0269085123432885	-2.1731874839888485	0.0297779	0.0297779	chr3	124686111	1.5261059328622164	chr3:124686111:T:A
chr3:124686329	['C', 'T']	19959	6826.052022252293	1044.7902322872606	0.0164939358187905	0.0135302513344442	1.21904134750266	0.222843	0.222843	chr3	124686329	0.6520010035303307	chr3:124686329:C:T
chr3:124686550	['A', 'G']	19959	23392.860228525613	3153.94915003442	-0.00474877457204	0.0102545993051693	-0.463087287052377	0.643307	0.643307	chr3	124686550	0.1915817228964866	chr3:124686550:A:G
chr3:124687251	['C', 'A']	19959	1693.3393635680277	153.7730655317412	-0.0465530626387963	0.0252793276883397	-1.8415467061756297	0.0655563	0.0655563	chr3	124687251	1.1833855660064905	chr3:124687251:C:A
chr3:124687666	['G', 'C']	19959	2408.4826860435987	233.2504181216132	-0.0411522759429227	0.0212805115823865	-1.933801064114625	0.0531517	0.0531517	chr3	124687666	1.2744828404762962	chr3:124687666:G:C
chr3:124687805	['T', 'G']	19959	4337.434634464098	653.502393684479	0.0196030830991809	0.0162216814522852	1.208449515966751	0.226889	0.226889	chr3	124687805	0.6441865590075443	chr3:124687805:T:G
chr3:124688243	['C', 'T']	19959	7931.779309650808	1009.9681316402028	-0.0066668272562307	0.0126425085396221	-0.5273342102428992	0.597967	0.597967	chr3	124688243	0.2233227827563345	chr3:124688243:C:T
chr3:124688349	['T', 'C']	19959	1803.2648784156431	279.11179444516563	0.0177221717845293	0.0241922043352064	0.7325571303454395	0.463837	0.463837	chr3	124688349	0.3336346109052107	chr3:124688349:T:C
chr3:124688653	['C', 'T']	19959	4253.21309750476	650.7674475857704	0.0228699404624837	0.0163699797839886	1.3970658952708428	0.162409	0.162409	chr3	124688653	0.7893899077177811	chr3:124688653:C:T
chr3:124688774	['TAA', 'T']	19959	2412.604390097224	228.3004801019521	-0.0432894049537281	0.0212710406746023	-2.035133382327449	0.0418506	0.0418506	chr3	124688774	1.3782983112711698	chr3:124688774:TAA:T
chr3:124688982	['T', 'C']	19959	1804.271196632592	281.8563472357587	0.0189415759716388	0.0241807082725313	0.7833342083348314	0.43344	0.43344	chr3	124688982	0.363071012310907	chr3:124688982:T:C
chr3:124689108	['G', 'A']	19959	8076.0	1028.3011286009266	-0.0124223099927416	0.0126151249077348	-0.9847155762306454	0.324776	0.324776	chr3	124689108	0.4884160713418024	chr3:124689108:G:A
chr3:124689302	['C', 'T']	19959	1469.2208358388452	109.81591358484474	-0.0594407235181378	0.0269167956622917	-2.208313510415713	0.0272338	0.0272338	chr3	124689302	1.564891756240303	chr3:124689302:C:T
chr3:124689643	['A', 'G']	19959	6815.34146708087	1049.8771795375565	0.0174385767078411	0.0135333951490084	1.2885588956677188	0.197566	0.197566	chr3	124689643	0.7042877929613753	chr3:124689643:A:G
chr3:124689829	['C', 'T']	19959	1801.180488049306	280.8063565988372	0.0184294327936772	0.0242114553624995	0.7611864928294275	0.446555	0.446555	chr3	124689829	0.3501250435492956	chr3:124689829:C:T
chr3:124689948	['G', 'A']	19959	1800.0	278.06925699983327	0.0174270943216133	0.0242170738346024	0.7196201506687699	0.471767	0.471767	chr3	124689948	0.3262724411934106	chr3:124689948:G:A
chr3:124690818	['G', 'A']	19959	6804.704670742707	1050.3691394267871	0.0179857885916973	0.0135360041070548	1.328736933695473	0.18395	0.18395	chr3	124690818	0.7353002078328542	chr3:124690818:G:A
chr3:124691101	['C', 'T']	19959	5688.570025554944	806.6056312266193	0.0097436779269139	0.0144548856444482	0.6740750613033217	0.500271	0.500271	chr3	124691101	0.3007946718217916	chr3:124691101:C:T
chr3:124691204	['G', 'A']	19959	2400.2405171117903	227.8524405322411	-0.0431734371241044	0.021327854937171	-2.024274698570838	0.0429552	0.0429552	chr3	124691204	1.3669842545426876	chr3:124691204:G:A
chr3:124691499	['A', 'G']	19959	2407.1206032668606	228.10791685020487	-0.0434075599503857	0.0212870788373301	-2.0391506172403475	0.0414482	0.0414482	chr3	124691499	1.3824943251147102	chr3:124691499:A:G
chr3:124693075	['C', 'A']	19959	6823.683770105728	706.4575665129644	-0.0351080606332175	0.0135064585160126	-2.599353530875255	0.00934683	0.00934683	chr3	124693075	2.029335656179793	chr3:124693075:C:A
chr3:124693261	['GT', 'G']	19959	12048.811034275406	1597.1176329747032	-0.0019804243090771	0.0110224884678038	-0.1796712525362912	0.857412	0.857412	chr3	124693261	0.0668104425686642	chr3:124693261:GT:G
chr3:124693306	['T', 'C']	19959	13843.211208195253	1718.8380481152642	-0.0128641091992027	0.0105994120030103	-1.2136625310488094	0.224891	0.224891	chr3	124693306	0.6480279244156216	chr3:124693306:T:C
chr3:124693624	['T', 'C']	19959	3939.144598254588	596.56122327258	0.0209040807474253	0.0169437329678584	1.2337352569873186	0.217316	0.217316	chr3	124693624	0.6629082973522643	chr3:124693624:T:C
chr3:124693677	['T', 'G']	19959	3865.581028262177	440.9956993656766	-0.0183471517613091	0.0171432654245129	-1.0702250304702587	0.284531	0.284531	chr3	124693677	0.545870409776818	chr3:124693677:T:G
chr3:124693787	['G', 'T']	19959	31252.82925729177	4168.847644747774	-0.0108012307685265	0.0122883082295914	-0.8789843619413839	0.37942	0.37942	chr3	124693787	0.4208797802984143	chr3:124693787:G:T
chr3:124693844	['G', 'T']	19959	6776.358055625157	1044.0621524406088	0.0177330438986163	0.0135544280256663	1.3082841906008449	0.190792	0.190792	chr3	124693844	0.7194398394259223	chr3:124693844:G:T
chr3:124695052	['A', 'AT']	19959	5098.407877571503	825.8074161382608	0.034579915163614	0.0151612441435658	2.280809862051401	0.0225702	0.0225702	chr3	124695052	1.6464645925167642	chr3:124695052:A:AT
chr3:124695249	['TACTA', 'T']	19959	11235.25166624906	1720.468587211839	0.0228099505392281	0.0113116547182499	2.01649989390387	0.0437611	0.0437611	chr3	124695249	1.3589117699030102	chr3:124695249:TACTA:T
chr3:124695607	['G', 'A']	19959	14196.556429788514	1987.207775929768	0.005596970667448	0.010580179986177	0.5290052413815667	0.596808	0.596808	chr3	124695607	0.2241653639325577	chr3:124695607:G:A
chr3:124696407	['C', 'T']	19959	11254.969803370785	1721.9153059141172	0.0227905996924563	0.0113080628108577	2.0154291741794346	0.0438731	0.0438731	chr3	124696407	1.3578016779878366	chr3:124696407:C:T
chr3:124696821	['C', 'T']	19959	4428.221865918429	610.7947578609034	0.0038825510995495	0.0160450427287164	0.2419782337257847	0.8088	0.8088	chr3	124696821	0.0921588574170553	chr3:124696821:C:T
chr3:124697339	['A', 'G']	19959	5101.022300175395	830.4124529056953	0.0352904403796127	0.0151439478267525	2.330332934538408	0.0197985	0.0197985	chr3	124697339	1.7033677120818993	chr3:124697339:A:G
chr3:124697851	['A', 'G']	19959	21136.05897384508	3029.711214166809	0.0170107544390552	0.0101473289349218	1.676377551979529	0.0936799	0.0936799	chr3	124697851	1.028353581529538	chr3:124697851:A:G
chr3:124697864	['A', 'G']	19959	21136.11795360024	3028.2814156777467	0.0169101168857792	0.0101474164876311	1.6664455338352733	0.0956404	0.0956404	chr3	124697864	1.019358616188326	chr3:124697864:A:G
chr3:124697882	['A', 'C']	19959	804.322389855145	86.89796604868505	-0.0173024775402253	0.0361543733135504	-0.4785721879388915	0.632248	0.632248	chr3	124697882	0.1991125357919207	chr3:124697882:A:C
chr3:124698207	['C', 'T']	19959	5406.270868824531	790.814388755276	0.0060636204199774	0.0148334357376822	0.4087805770158591	0.682705	0.682705	chr3	124698207	0.1657669164474909	chr3:124698207:C:T
chr3:124698372	['T', 'C']	19959	4958.496868266773	584.1866387000018	-0.0237099071284887	0.0153486871224941	-1.5447514786942909	0.122422	0.122422	chr3	124698372	0.9121405297390636	chr3:124698372:T:C
chr3:124699226	['A', 'G']	19959	4954.496467404921	575.8101362589894	-0.0254733559475448	0.0153630668669304	-1.6580905471665337	0.0973149	0.0973149	chr3	124699226	1.0118206592962449	chr3:124699226:A:G
chr3:124699536	['A', 'T']	19959	4380.219460867822	675.427847051991	0.0244159579854322	0.0161798387698967	1.5090359262948312	0.131305	0.131305	chr3	124699536	0.8817187359740017	chr3:124699536:A:T
chr3:124699999	['C', 'T']	19959	2388.478677023302	213.6666001212829	-0.0477270157901486	0.0213747742974197	-2.2328664212332803	0.0255688	0.0255688	chr3	124699999	1.592289653890267	chr3:124699999:C:T
chr3:124700032	['T', 'C']	19959	5429.544069749962	802.1578760720919	0.0083099007583626	0.0147908044751322	0.5618288560526983	0.574239	0.574239	chr3	124700032	0.2409073153058688	chr3:124700032:T:C
chr3:124701778	['T', 'G']	19959	24010.623978747928	3301.838342967868	0.0062642318051616	0.0103288157898208	0.6064811235509789	0.544202	0.544202	chr3	124701778	0.2642398664751003	chr3:124701778:T:G
chr3:124701888	['C', 'T']	19959	1230.5548872180452	131.2726214455799	-0.0272029589833804	0.0292882464786666	-0.9288012173482252	0.353003	0.353003	chr3	124701888	0.4522216037399128	chr3:124701888:C:T
chr3:124703093	['T', 'C']	19959	23999.01207777889	3304.706206062917	0.0067594088826231	0.0103267932609862	0.6545506152582332	0.512765	0.512765	chr3	124703093	0.2900816262849126	chr3:124703093:T:C
chr3:124703415	['T', 'G']	19959	2375.357035478052	201.9252663624368	-0.0513967882237083	0.0214245579011764	-2.3989661051949174	0.0164506	0.0164506	chr3	124703415	1.7838182574746697	chr3:124703415:T:G
chr3:124703875	['G', 'A']	19959	3826.383424362378	444.7641133594478	-0.0159214798938309	0.017208063175812	-0.9252336960391035	0.354856	0.354856	chr3	124703875	0.4499478472059501	chr3:124703875:G:A
chr3:124704185	['T', 'C']	19959	2908.1457059825634	418.1165654375944	0.0110179716128795	0.019397992925494	0.5679954444358533	0.570044	0.570044	chr3	124704185	0.2440916211350472	chr3:124704185:T:C
chr3:124704828	['G', 'A']	19959	3831.3839254396953	439.96389389375	-0.0174274425106308	0.0172002367432284	-1.0132094558228586	0.310972	0.310972	chr3	124704828	0.5072787132012418	chr3:124704828:G:A
chr3:124705267	['A', 'C']	19959	4388.879579052869	669.4443321530213	0.0224251253554783	0.0161662229203582	1.3871592310680148	0.165409	0.165409	chr3	124705267	0.7814408639249519	chr3:124705267:A:C
chr3:124705807	['C', 'T']	19959	456.7080625234889	44.16387426377177	-0.0351539283995638	0.0490800433847563	-0.716257076709966	0.473841	0.473841	chr3	124705807	0.3243673638256144	chr3:124705807:C:T
chr3:124706041	['G', 'A']	19959	2605.1747368421056	208.47720362582544	-0.0568205471090578	0.0205249424372973	-2.7683657229559544	0.00563902	0.00563902	chr3	124706041	2.248796365089917	chr3:124706041:G:A
chr3:124708112	['A', 'T']	19959	21098.0	3063.7355652101337	0.0210214488356003	0.0101361604045206	2.073906488913197	0.0381008	0.0381008	chr3	124708112	1.419065905375878	chr3:124708112:A:T
chr3:124708475	['A', 'G']	19959	2603.782739437679	207.48796907523248	-0.0571728740468777	0.0205282825859021	-2.7850782844416457	0.00535653	0.00535653	chr3	124708475	2.2711164584173686	chr3:124708475:A:G
chr3:124708571	['T', 'C']	19959	29724.467829224293	4008.690731973204	-0.0035503604985907	0.0115862489699668	-0.3064288112394073	0.759281	0.759281	chr3	124708571	0.1195974676295216	chr3:124708571:T:C
chr3:124708807	['C', 'T']	19959	4378.658147925436	668.7318020362146	0.0228680508725562	0.0161819091529445	1.413186210379572	0.157617	0.157617	chr3	124708807	0.8023969428869085	chr3:124708807:C:T
chr3:124709541	['G', 'T']	19959	1701.1704665029815	140.5608780880625	-0.0528407950597124	0.0251927686223418	-2.0974588324068257	0.0359655	0.0359655	chr3	124709541	1.444113897667337	chr3:124709541:G:T
chr3:124709994	['C', 'T']	19959	21088.282900671544	3051.410953309805	0.0201895091745185	0.0101380016245303	1.9914683309644627	0.046443	0.046443	chr3	124709994	1.3330797346405112	chr3:124709994:C:T
chr3:124710049	['G', 'A']	19959	21078.280394908288	3050.2050460960368	0.0200772518008471	0.0101371729937209	1.9805572829114368	0.0476547	0.0476547	chr3	124710049	1.3218942601168495	chr3:124710049:G:A
chr3:124710561	['G', 'A']	19959	1698.1701658565917	144.9217691154004	-0.0506880543830665	0.0252307066846321	-2.008982745375908	0.0445524	0.0445524	chr3	124710561	1.3511288959215626	chr3:124710561:G:A
chr3:124710753	['C', 'T']	19959	4383.2196111834855	671.1830263751017	0.0231969006323333	0.0161757657903289	1.434052701616274	0.151573	0.151573	chr3	124710753	0.8193781535544459	chr3:124710753:C:T
chr3:124711001	['T', 'C']	19959	3462.346945933757	390.9787079679603	-0.0180669106040086	0.018025174444151	-1.0023154372229202	0.316203	0.316203	chr3	124711001	0.5000340139823516	chr3:124711001:T:C
chr3:124711181	['TA', 'T']	19959	8178.605176045744	1273.6778259746052	0.0209229443817761	0.0125742042385072	1.6639577332219275	0.0961366	0.0961366	chr3	124711181	1.0171112413435188	chr3:124711181:TA:T
chr3:124711190	['A', 'T']	19959	30337.079126944296	4116.43062384688	0.0004057672174724	0.0118582869474681	0.0342180299119103	0.972704	0.972704	chr3	124711190	0.0120192981942663	chr3:124711190:A:T
chr3:124712325	['G', 'A']	19959	17616.765295385077	2629.8570996231806	0.0232882171156493	0.0102395360656255	2.2743429942913806	0.0229559	0.0229559	chr3	124712325	1.6391056757852809	chr3:124712325:G:A
chr3:124712681	['A', 'T']	19959	21502.39190612306	3071.80055586509	0.016443810564378	0.0101703749850737	1.6168342453952185	0.10593	0.10593	chr3	124712681	0.9749810277172404	chr3:124712681:A:T
chr3:124713413	['C', 'T']	19959	23650.664661654137	3287.5389426665665	0.0092387130219712	0.0102725273962476	0.8993612443755543	0.368471	0.368471	chr3	124713413	0.4335966870059612	chr3:124713413:C:T
chr3:124713545	['T', 'G']	19959	23654.925879522907	3286.08084521023	0.0091238447735974	0.0102719051732798	0.8882329635724417	0.374426	0.374426	chr3	124713545	0.4266340016420621	chr3:124713545:T:G
chr3:124714316	['G', 'A']	19959	2118.106122858002	344.68920227631787	0.0304675554984029	0.0224938189899352	1.3544856705762398	0.175597	0.175597	chr3	124714316	0.755482908102896	chr3:124714316:G:A
chr3:124714703	['G', 'A']	19959	12808.641747670108	1921.9038684613392	0.0205735099021206	0.0108889542285403	1.8893926331508208	0.0588537	0.0588537	chr3	124714703	1.2302262288431258	chr3:124714703:G:A
chr3:124714813	['C', 'T']	19959	4373.438242220775	662.1883739310545	0.0214571555465212	0.0161869638251049	1.3255824735484103	0.184993	0.184993	chr3	124714813	0.7328447046720643	chr3:124714813:C:T
chr3:124714858	['G', 'A']	19959	796.1994587551367	78.51496593558664	-0.0276768759094191	0.0363194652436772	-0.7620397416021234	0.446045	0.446045	chr3	124714858	0.3506213245483388	chr3:124714858:G:A
chr3:124714908	['C', 'T']	19959	1629.3674360260904	151.82010177985882	-0.043075036162612	0.0257351274042856	-1.6737836765260676	0.0941888	0.0941888	chr3	124714908	1.0260007361389811	chr3:124714908:C:T
chr3:124716168	['T', 'C']	19959	4438.889601603609	680.2007229001331	0.0226876434738597	0.0160919140531468	1.4098784892169554	0.158591	0.158591	chr3	124716168	0.7997214624234749	chr3:124716168:T:C
chr3:124716246	['G', 'A']	19959	4423.221615392324	683.1639203318662	0.0241126127847136	0.0161125641604534	1.4965099623246496	0.134537	0.134537	chr3	124716246	0.8711582607469576	chr3:124716246:G:A
chr3:124716263	['T', 'C']	19959	9012.354630186412	1192.9216540102177	-0.0016481583105172	0.01206219015593	-0.1366383956156575	0.891318	0.891318	chr3	124716263	0.0499673228924265	chr3:124716263:T:C
chr3:124716294	['C', 'T']	19959	1835.1838953750564	177.87635052417025	-0.0404630399989095	0.0242307907721048	-1.669901753495049	0.0949545	0.0949545	chr3	124716294	1.022484448737822	chr3:124716294:C:T
chr3:124716490	['C', 'T']	19959	1835.0	179.6406268609392	-0.0391434096399154	0.0242314108052332	-1.615399530573831	0.10624	0.10624	chr3	124716490	0.9737119379760576	chr3:124716490:C:T
chr3:124717041	['T', 'C']	19959	37498.87879547049	5151.38441134906	0.0230369959417773	0.0216038407925133	1.0663379795763297	0.286284	0.286284	chr3	124717041	0.5432029233925948	chr3:124717041:T:C
chr3:124717498	['G', 'A']	19959	25731.15680280632	3338.573135265185	-0.0125552543437261	0.0106132726867075	-1.1829767042027337	0.236832	0.236832	chr3	124717498	0.6255596174706956	chr3:124717498:G:A
chr3:124718102	['A', 'G']	19959	11679.673729456426	1635.9520927304784	0.0087824565775718	0.0111994770081552	0.7841845267575134	0.432941	0.432941	chr3	124718102	0.3635712840630184	chr3:124718102:A:G
chr3:124718452	['C', 'T']	19959	30584.129391130045	3959.196155851061	-0.0269133821322427	0.0119668363293303	-2.248997261396396	0.0245235	0.0245235	chr3	124718452	1.6104175471139843	chr3:124718452:C:T
chr3:124719482	['C', 'T']	19959	11217.0	1507.0609976339767	-0.0040973530877491	0.0111929307444757	-0.3660661520461356	0.71432	0.71432	chr3	124719482	0.1461071900433979	chr3:124719482:C:T
chr3:124719592	['T', 'C']	19959	20812.08548379015	2709.349520549936	-0.0103163113809732	0.0101172042539337	-1.0196800540981572	0.307893	0.307893	chr3	124719592	0.5116001847438666	chr3:124719592:T:C
chr3:124720720	['A', 'G']	19959	12990.952645820806	1830.4659710972635	0.0054065108845775	0.0107694862171592	0.502021245541241	0.615658	0.615658	chr3	124720720	0.2106604728343781	chr3:124720720:A:G
chr3:124721933	['G', 'A']	19959	6839.685373553139	824.3655584554618	-0.0214151295347656	0.0134052185399194	-1.5975218509861282	0.110165	0.110165	chr3	124721933	0.95795636121218	chr3:124721933:G:A
chr3:124722390	['A', 'G']	19959	11101.668671076368	1445.2569706119702	-0.0040302345963704	0.0113098940774307	-0.3563459187838831	0.721585	0.721585	chr3	124722390	0.1417125033000081	chr3:124722390:A:G
chr3:124722654	['A', 'G']	19959	10680.675654004212	1379.2128769897304	-0.0055110718969524	0.0114341446662839	-0.4819837476084301	0.629823	0.629823	chr3	124722654	0.200781483758707	chr3:124722654:A:G
chr3:124723299	['G', 'A']	19959	3165.158583024351	431.4297664025685	0.0010752205916812	0.0187242891194346	0.0574238404899055	0.954208	0.954208	chr3	124723299	0.0203569466732456	chr3:124723299:G:A
chr3:124724675	['T', 'C']	19959	8485.700626409422	946.797643154054	-0.0253686782302895	0.0123390007943836	-2.0559750868835844	0.0397979	0.0397979	chr3	124724675	1.4001398435663532	chr3:124724675:T:C
chr3:124725460	['T', 'C']	19959	16257.629102570529	2350.8194110090376	0.0130431397545227	0.0103375897268296	1.2617196173563854	0.207064	0.207064	chr3	124725460	0.68389540067381	chr3:124725460:T:C
chr3:124725752	['C', 'T']	19959	15554.675988573144	1822.074414490204	-0.0280953711175891	0.0103547662467896	-2.7132791265374894	0.00666782	0.00666782	chr3	124725752	2.1760161326085625	chr3:124725752:C:T
chr3:124727230	['T', 'C']	19959	874.1313890559231	68.4049073338312	-0.0544031033755557	0.0347342657515049	-1.566266112108577	0.117302	0.117302	chr3	124727230	0.9306945830970962	chr3:124727230:T:C
chr3:124728057	['G', 'A']	19959	5051.759320505111	657.103148702434	-0.0098416560205184	0.0151564013139448	-0.6493398938614446	0.516126	0.516126	chr3	124728057	0.287244262665924	chr3:124728057:G:A
chr3:124728697	['C', 'T']	19959	5700.226380178851	722.5331637131591	-0.0135576287086065	0.0146350626374434	-0.9263799578089712	0.35426	0.35426	chr3	124728697	0.4506778817057032	chr3:124728697:C:T
chr3:124728743	['C', 'T']	19959	5128.171070013246	667.6370412123766	-0.0100620116704042	0.0151752506214542	-0.6630540688520102	0.507304	0.507304	chr3	124728743	0.2947317133358997	chr3:124728743:C:T
chr3:124728918	['G', 'A']	19959	5081.841438270056	657.6706055412149	-0.0104293178392103	0.015147099398176	-0.6885356440234496	0.491124	0.491124	chr3	124728918	0.3088088424660607	chr3:124728918:G:A
chr3:124729109	['T', 'A']	19959	5560.557197975648	710.5345635507437	-0.0117829011473446	0.0145712060455533	-0.8086428199908963	0.41873	0.41873	chr3	124729109	0.3780659228734718	chr3:124729109:T:A
chr3:124729538	['C', 'A']	19959	875.0	67.06569816015977	-0.056056817336042	0.0347146510724931	-1.6147884424642744	0.106372	0.106372	chr3	124729538	0.9731726751030604	chr3:124729538:C:A
chr3:124730362	['A', 'G']	19959	16753.196902876618	1985.812664134452	-0.0278848383572307	0.0102348609596898	-2.7244960597955847	0.00644558	0.00644558	chr3	124730362	2.1907379969349265	chr3:124730362:A:G
chr3:124730405	['T', 'C']	19959	14700.682720256593	1795.14167792402	-0.0195860206410024	0.0104350511766882	-1.876945336382949	0.0605402	0.0605402	chr3	124730405	1.2179561486461636	chr3:124730405:T:C
chr3:124730444	['A', 'G']	19959	16820.893471481744	2001.1086941170813	-0.0271309366610144	0.0102606303975445	-2.6441783408851007	0.00819536	0.00819536	chr3	124730444	2.0864319642924443	chr3:124730444:A:G
chr3:124730970	['A', 'T']	19959	24958.25238047509	3270.5845834815627	-0.0121122696706942	0.0104459911962042	-1.1595136778494974	0.246261	0.246261	chr3	124730970	0.6086043613070843	chr3:124730970:A:T
chr3:124731216	['CAAAT', 'C']	19959	7340.59589006682	838.2813486797689	-0.021390212818951	0.0130483770417333	-1.6393006387336502	0.101166	0.101166	chr3	124731216	0.9949654212254396	chr3:124731216:CAAAT:C
chr3:124731437	['G', 'T']	19959	5558.835538184005	709.0797455705809	-0.0119091569864087	0.0145757216299489	-0.8170543653865365	0.413907	0.413907	chr3	124731437	0.3830972287438005	chr3:124731437:G:T
chr3:124731474	['T', 'C']	19959	7328.507671480143	834.2389573079697	-0.0219622407925116	0.0130417141031504	-1.6839995585554368	0.0921974	0.0921974	chr3	124731474	1.0352813260350284	chr3:124731474:T:C
chr3:124731590	['ATCT', 'A']	19959	5559.278534923339	709.2662626957647	-0.0119097065148589	0.0145747656377613	-0.8171456619516723	0.413855	0.413855	chr3	124731590	0.3831517934933026	chr3:124731590:ATCT:A
chr3:124732437	['T', 'C']	19959	7316.566058540498	836.0012133726318	-0.0216882330304905	0.0130494819283912	-1.6619995452313228	0.0965286	0.0965286	chr3	124732437	1.015343992542762	chr3:124732437:T:C
chr3:124732465	['T', 'G']	19959	5561.835989176188	709.0940349380306	-0.0121008558292401	0.0145736478612306	-0.8303244283424277	0.406365	0.406365	chr3	124732465	0.3910837046647006	chr3:124732465:T:G
chr3:124732723	['C', 'A']	19959	7323.366920533119	836.7325373469632	-0.0214747762000105	0.0130396318432964	-1.646885161949603	0.0995974	0.0995974	chr3	124732723	1.0017519987288244	chr3:124732723:C:A
chr3:124733312	['T', 'A']	19959	5560.557197975648	710.3611158069065	-0.0117629214033264	0.0145742477854734	-0.8071031573273261	0.419617	0.419617	chr3	124733312	0.3771469254912634	chr3:124733312:T:A
chr3:124734175	['T', 'G']	19959	2053.10286601864	194.3193319430057	-0.043477484935152	0.0228970692833361	-1.8988231374568865	0.0576022	0.0576022	chr3	124734175	1.2395609292570962	chr3:124734175:T:G
chr3:124734267	['A', 'G']	19959	7323.7338778373505	832.6982823973519	-0.0220552629690799	0.0130397142772522	-1.691391582678714	0.0907777	0.0907777	chr3	124734267	1.042020825007604	chr3:124734267:A:G
chr3:124734346	['A', 'G']	19959	548.0274576610883	103.1638449355028	0.0651896626152065	0.0433383922590139	1.5042012224541546	0.132545	0.132545	chr3	124734346	0.8776366505288982	chr3:124734346:A:G
chr3:124734536	['C', 'T']	19959	9141.37402285027	1083.5512933223524	-0.0180929701753031	0.0120123459006295	-1.506197900474621	0.132032	0.132032	chr3	124734536	0.8793207980429611	chr3:124734536:C:T
chr3:124735602	['C', 'T']	19959	872.0873878839504	67.58392082555689	-0.0546833749181519	0.0347729678938103	-1.5725829065020844	0.115831	0.115831	chr3	124735602	0.9361751942596968	chr3:124735602:C:T
chr3:124735837	['C', 'T']	19959	5559.557097760185	708.9155159329929	-0.0120382519061625	0.0145746947609508	-0.8259694013226233	0.408831	0.408831	chr3	124735837	0.388456180832006	chr3:124735837:C:T
chr3:124737895	['G', 'C']	19959	6329.0	839.1186170811144	-0.0074505043481193	0.0137950743887694	-0.5400843908594484	0.589145	0.589145	chr3	124737895	0.2297778037700471	chr3:124737895:G:C
chr3:124738425	['C', 'T']	19959	5556.83523752255	708.243306809041	-0.0121630695142067	0.0145800967643246	-0.8342241969180905	0.404165	0.404165	chr3	124738425	0.3934412983541338	chr3:124738425:C:T
chr3:124738636	['T', 'G']	19959	5556.278384607676	707.3685542388968	-0.0123784825145618	0.0145799746030472	-0.8490057665789577	0.395888	0.395888	chr3	124738636	0.4024276622103289	chr3:124738636:T:G
chr3:124738640	['C', 'T']	19959	16725.513980757667	1985.9522027895985	-0.0276719441144117	0.0102401486109004	-2.70229907454229	0.006892	0.006892	chr3	124738640	2.1616547312240093	chr3:124738640:C:T
chr3:124739486	['C', 'T']	19959	5805.163417689802	754.5901217139972	-0.0092284794997587	0.0143175739246099	-0.6445560922787517	0.519222	0.519222	chr3	124739486	0.2846469142890004	chr3:124739486:C:T
chr3:124742697	['A', 'G']	19959	3170.476548406494	424.0546221898227	-0.0014096368006879	0.0187067124931354	-0.0753545980463008	0.939933	0.939933	chr3	124742697	0.0269031025357591	chr3:124742697:A:G
chr3:124742908	['C', 'T']	19959	22802.85490903624	3068.865645197348	-0.0020046326522036	0.0101772944331612	-0.1969710776640011	0.843852	0.843852	chr3	124742908	0.0737337159567116	chr3:124742908:C:T
chr3:124742957	['C', 'T']	19959	6326.633963020495	839.2237601363081	-0.0074250742154991	0.0137993268771686	-0.5380751018938573	0.590531	0.590531	chr3	124742957	0.2287572991079456	chr3:124742957:C:T
chr3:124743211	['T', 'G']	19959	6343.48825654923	835.3107666148716	-0.0083650487036568	0.0137973214256205	-0.6062806283633878	0.544335	0.544335	chr3	124743211	0.2641337402407498	chr3:124743211:T:G
chr3:124743412	['C', 'T']	19959	6342.533343368958	835.2062839745561	-0.0083476610496791	0.0137996605917293	-0.6049178524493727	0.54524	0.54524	chr3	124743412	0.2634122908746996	chr3:124743412:C:T
chr3:124743530	['C', 'T']	19959	3050.528397413404	392.3796289607492	-0.0061990412812474	0.0190199363031922	-0.3259233460317669	0.744486	0.744486	chr3	124743530	0.1281434647081978	chr3:124743530:C:T
chr3:124743961	['C', 'T']	19959	6335.0	832.6091348517032	-0.0086139553799213	0.0137920514546143	-0.6245593999027177	0.532267	0.532267	chr3	124743961	0.2738704587984444	chr3:124743961:C:T
chr3:124744139	['CT', 'C']	19959	872.0	67.12425637975696	-0.0555034119156885	0.03477188779772	-1.5962150872731142	0.110457	0.110457	chr3	124744139	0.9568067563426388	chr3:124744139:CT:C
chr3:124744809	['A', 'T']	19959	6335.634864959664	833.374843091887	-0.0084704694659812	0.0137922966953127	-0.6141449573702912	0.539127	0.539127	chr3	124744809	0.2683089177403063	chr3:124744809:A:T
chr3:124745295	['C', 'A']	19959	7925.985566803647	889.9111620790597	-0.0236961612336211	0.0126441820120973	-1.8740762519038217	0.0609345	0.0609345	chr3	124745295	1.215136748135115	chr3:124745295:C:A
chr3:124745795	['T', 'G']	19959	7586.280559314389	848.4448708209521	-0.0245936892315425	0.0128588190006298	-1.9125931572983328	0.0558145	0.0558145	chr3	124745795	1.2532529614219978	chr3:124745795:T:G
chr3:124746494	['GAGA', 'G']	19959	8187.459626393499	1289.8490183229185	0.0260812672897425	0.0126020521189315	2.0696047789360943	0.0385022	0.0385022	chr3	124746494	1.4145144543729873	chr3:124746494:GAGA:G
chr3:124746698	['G', 'A']	19959	5916.006028636029	784.4653698736555	-0.0081977249942266	0.0142145977066833	-0.5767117130843787	0.564141	0.564141	chr3	124746698	0.2486123359656229	chr3:124746698:G:A
chr3:124747110	['G', 'A']	19959	5105.023101979454	647.3593373073944	-0.0132015818089459	0.015105133402775	-0.8739798224172345	0.38214	0.38214	chr3	124747110	0.4177775007306951	chr3:124747110:G:A
chr3:124747236	['G', 'A']	19959	6333.269255825608	830.8535454848195	-0.0089834510402704	0.0137913473191087	-0.6513831341063618	0.514807	0.514807	chr3	124747236	0.2883555564826764	chr3:124747236:G:A
chr3:124747266	['C', 'CA']	19959	6335.317416574807	833.6949545576306	-0.0084455538466888	0.0137895844106555	-0.6124589106661402	0.540241	0.540241	chr3	124747266	0.2674124593968626	chr3:124747266:C:CA
chr3:124748514	['C', 'T']	19959	8063.403998396633	1252.3988155716615	0.0233841459623592	0.0126428465296578	1.8495950186142207	0.0643867	0.0643867	chr3	124748514	1.1912038331547572	chr3:124748514:C:T
chr3:124750575	['C', 'A']	19959	7502.113349602875	1145.3357255742458	0.0250479931645453	0.0140452868529352	1.7833735563265247	0.0745407	0.0745407	chr3	124750575	1.1276065331717968	chr3:124750575:C:A
chr3:124750717	['G', 'A']	19959	4096.044587276696	426.697563318771	-0.0375225754428258	0.0167661020419768	-2.238002330469037	0.0252319	0.0252319	chr3	124750717	1.598050045223727	chr3:124750717:G:A
chr3:124752033	['C', 'T']	19959	4071.407977150874	416.0836801680113	-0.0377612551888161	0.0166917179217028	-2.26227494173732	0.0236911	0.0236911	chr3	124752033	1.6254147741088374	chr3:124752033:C:T
chr3:124752250	['T', 'A']	19959	7317.733276544571	811.3752009968428	-0.0255763523055496	0.0130433142675206	-1.9608783305357969	0.0499071	0.0499071	chr3	124752250	1.3018376653690802	chr3:124752250:T:A
chr3:124752624	['C', 'T']	19959	5889.590168863055	777.1042272721976	-0.0083561101073439	0.0142192083313977	-0.5876635261678091	0.556765	0.556765	chr3	124752624	0.2543280736572396	chr3:124752624:C:T
chr3:124752887	['T', 'C']	19959	24504.455479280456	3224.909787375501	-0.0099451735357511	0.0103909497088666	-0.9570995736092271	0.338529	0.338529	chr3	124752887	0.4704041216597652	chr3:124752887:T:C
chr3:124752891	['A', 'G']	19959	18270.83083629804	2363.258434367775	-0.0099519455342103	0.0101183729956904	-0.9835519542963178	0.325348	0.325348	chr3	124752891	0.4876518586446898	chr3:124752891:A:G
chr3:124753052	['G', 'T']	19959	5342.338328154757	692.2479615766181	-0.012022666769877	0.0148358518283822	-0.8103792696875475	0.417732	0.417732	chr3	124753052	0.3791022547058934	chr3:124753052:G:T
chr3:124753213	['A', 'G']	19959	8010.884756495956	844.5634119158985	-0.0332123473290182	0.0126726846746952	-2.620782271599994	0.00877948	0.00877948	chr3	124753213	2.0565312061688856	chr3:124753213:A:G
chr3:124753350	['T', 'A']	19959	6246.190657578189	832.3052450008493	-0.0066986026342045	0.013865469663032	-0.4831140089011393	0.62902	0.62902	chr3	124753350	0.2013355457287365	chr3:124753350:T:A
chr3:124753452	['T', 'C']	19959	6259.2544224505145	843.0846052522511	-0.0053087919556384	0.0138506112188532	-0.383289363317929	0.701509	0.701509	chr3	124753452	0.1539667528248386	chr3:124753452:T:C
chr3:124753745	['C', 'G']	19959	862.6915709772856	70.24685313905286	-0.0496285368064507	0.0349584466675284	-1.419643649457366	0.155727	0.155727	chr3	124753745	0.8076360827791632	chr3:124753745:C:G
chr3:124753817	['A', 'G']	19959	14720.162640336806	1770.654360024134	-0.0225909952513062	0.0104288694957878	-2.166197904809393	0.0303079	0.0303079	chr3	124753817	1.5184441543617615	chr3:124753817:A:G
chr3:124754050	['A', 'G']	19959	24985.511050969777	3265.2991334274125	-0.0126984127389471	0.0104464918343525	-1.2155671913885222	0.224164	0.224164	chr3	124754050	0.6494341324043554	chr3:124754050:A:G
chr3:124754306	['G', 'A']	19959	6899.828003413828	904.5364488543356	-0.0068897626926003	0.0133564453463408	-0.5158380477697918	0.605973	0.605973	chr3	124754306	0.2175467260189296	chr3:124754306:G:A
chr3:124754828	['A', 'G']	19959	6493.664708540447	888.4137518326947	-0.0034844172421905	0.013653378122263	-0.2552055037946201	0.798567	0.798567	chr3	124754828	0.0976886405654488	chr3:124754828:A:G
chr3:124755032	['AG', 'A']	19959	6472.324280990079	870.3721024063465	-0.0058007197310385	0.0136590507980913	-0.4246795635205537	0.671075	0.671075	chr3	124755032	0.1732289399413942	chr3:124755032:AG:A
chr3:124755047	['C', 'T']	19959	6477.947376334386	874.759062652008	-0.0053372581388642	0.0136580365070866	-0.3907778498098846	0.695966	0.695966	chr3	124755047	0.1574119764426858	chr3:124755047:C:T
chr3:124755065	['A', 'T']	19959	461.0924079178151	26.333661828553765	-0.0688500754185443	0.0475218241174325	-1.4488096090000029	0.147406	0.147406	chr3	124755065	0.8314848386353237	chr3:124755065:A:T
chr3:124755076	['A', 'G']	19959	881.2207577428084	74.09986701737466	-0.0473270979600179	0.0346026132378972	-1.367731900323201	0.171411	0.171411	chr3	124755076	0.7659613114325862	chr3:124755076:A:G
chr3:124755083	['A', 'G']	19959	1211.4248696872496	145.90651597115755	-0.0096774799878542	0.0295938797310413	-0.327009505877779	0.743664	0.743664	chr3	124755083	0.128623241747382	chr3:124755083:A:G
chr3:124755094	['C', 'T']	19959	8043.22389855145	904.4199381675048	-0.0240908509222362	0.0125926693055353	-1.913085330657146	0.0557514	0.0557514	chr3	124755094	1.2537442223669666	chr3:124755094:C:T
chr3:124755585	['T', 'C']	19959	6475.622231131601	876.5154140877028	-0.0047280060688279	0.0136586560684178	-0.346154559068244	0.72923	0.72923	chr3	124755585	0.1371354730855542	chr3:124755585:T:C
chr3:124755586	['G', 'T']	19959	6474.621980555278	876.2869696043025	-0.0047408370475722	0.0136591082406085	-0.3470824715685091	0.728533	0.728533	chr3	124755586	0.137550771425481	chr3:124755586:G:T
chr3:124755777	['G', 'A']	19959	6473.297318967678	874.7003175501811	-0.0048343557161665	0.0136644795421099	-0.3537899633329218	0.7235	0.7235	chr3	124755777	0.1405614645449437	chr3:124755777:G:A
chr3:124755865	['C', 'T']	19959	6475.946774921064	877.496264411621	-0.0045761421116423	0.013658857117063	-0.33503111368855	0.737605	0.737605	chr3	124755865	0.1321761479942188	chr3:124755865:C:T
chr3:124756354	['T', 'G']	19959	955.2393003908992	82.94600192538141	-0.040621458019886	0.0332998523402621	-1.21986901337612	0.222529	0.222529	chr3	124756354	0.6526133836975272	chr3:124756354:T:G
chr3:124756364	['T', 'G']	19959	6414.890516460284	856.9256521241579	-0.007364039083378	0.0137125819411677	-0.5370278999952492	0.591254	0.591254	chr3	124756364	0.2282259081195843	chr3:124756364:T:G
chr3:124756786	['A', 'T']	19959	6948.088708464893	953.7227334991088	-0.0012183643119507	0.0133252332370927	-0.0914328695245125	0.92715	0.92715	chr3	124756786	0.0328499973524933	chr3:124756786:A:T
chr3:124756900	['C', 'T']	19959	4108.029116969028	418.748958743149	-0.0388942753778123	0.0166403255617479	-2.33735062655389	0.0194308	0.0194308	chr3	124756900	1.7115093183691747	chr3:124756900:C:T
chr3:124756957	['G', 'T']	19959	15840.349155430802	1892.9564206805303	-0.0263264953382675	0.0103090607326633	-2.5537239541963594	0.0106651	0.0106651	chr3	124756957	1.9720350680866023	chr3:124756957:G:T
chr3:124756958	['T', 'G']	19959	6476.622481707927	874.1801857378164	-0.0050318992022543	0.0136582765699462	-0.3684139193173602	0.712569	0.712569	chr3	124756958	0.1471730753638812	chr3:124756958:T:G
chr3:124757052	['C', 'T']	19959	6473.59475715503	874.2316831714917	-0.0049715559495717	0.0136603393301251	-0.3639408823914041	0.715906	0.715906	chr3	124757052	0.1451439977498263	chr3:124757052:C:T
chr3:124757248	['A', 'G']	19959	15851.29547164134	1891.8639954142425	-0.0263240784566207	0.0103112367532537	-2.552950638856605	0.0106888	0.0106888	chr3	124757248	1.971071049013052	chr3:124757248:A:G
chr3:124757331	['G', 'A']	19959	8485.275405892966	923.7916452130728	-0.0286222525611141	0.012340537869257	-2.319368318006493	0.0203851	0.0203851	chr3	124757331	1.6906871537560153	chr3:124757331:G:A
chr3:124757345	['T', 'C']	19959	5143.257691151418	658.3240778793403	-0.0128283137026009	0.0150541123762455	-0.8521468009527595	0.394143	0.394143	chr3	124757345	0.404346182124994	chr3:124757345:T:C
chr3:124757841	['G', 'C']	19959	6470.324180779638	875.1787968703785	-0.0049044554315694	0.0136675103350855	-0.3588404406747986	0.719718	0.719718	chr3	124757841	0.1428376355605007	chr3:124757841:G:C
chr3:124758081	['T', 'C']	19959	6505.977901383043	876.2844285400214	-0.0051558515096383	0.0136348320174644	-0.3781382493773615	0.705332	0.705332	chr3	124758081	0.1516064123298458	chr3:124758081:T:C
chr3:124758142	['CA', 'C']	19959	6865.0	937.7092810035888	-0.0023936559377103	0.0133814078123162	-0.1788792308913256	0.858034	0.858034	chr3	124758142	0.0664955026876281	chr3:124758142:CA:C
chr3:124758413	['A', 'G']	19959	6475.973391461214	874.3746930350851	-0.0051348602747845	0.013660498559883	-0.3758911325435943	0.707002	0.707002	chr3	124758413	0.1505793576490195	chr3:124758413:A:G
chr3:124758833	['C', 'T']	19959	24998.25248020844	3274.448778706465	-0.012100449019779	0.0104435566389679	-1.1586521180560898	0.246612	0.246612	chr3	124758833	0.607985794703038	chr3:124758833:C:T
chr3:124759211	['G', 'A']	19959	6477.9736921226695	878.4160500256146	-0.0043391882311587	0.0136570766201679	-0.3177245285972029	0.750697	0.750697	chr3	124759211	0.1245353196951557	chr3:124759211:G:A
chr3:124759847	['C', 'G']	19959	25018.760523150933	3277.01605579556	-0.0122700500261942	0.0104483465017781	-1.174353283948424	0.240268	0.240268	chr3	124759847	0.6193040666860761	chr3:124759847:C:G
chr3:124759887	['A', 'G']	19959	15843.587613368742	1895.486014706013	-0.0259768433284101	0.0103084472069978	-2.5199569641076405	0.0117447	0.0117447	chr3	124759887	1.9301580721182665	chr3:124759887:A:G
chr3:124760113	['G', 'C']	19959	6794.999684575672	904.8601984418328	-0.0082957796853538	0.0137917655083689	-0.6015023733052804	0.547512	0.547512	chr3	124760113	0.2616063578089929	chr3:124760113:G:C
chr3:124760365	['C', 'T']	19959	8514.853234454076	927.8628885403948	-0.0312770489321215	0.0123314085868329	-2.536372768113294	0.0112083	0.0112083	chr3	124760365	1.950460253293221	chr3:124760365:C:T
chr3:124760453	['T', 'C']	19959	6478.324581621405	878.3177427329048	-0.0044050343119926	0.0136563892699385	-0.322562152038924	0.74703	0.74703	chr3	124760453	0.1266619569893657	chr3:124760453:T:C
chr3:124760733	['C', 'T']	19959	6453.91022556391	875.0972922441302	-0.0040520855329664	0.0136796611660095	-0.296212419576211	0.767071	0.767071	chr3	124760733	0.1151644359452389	chr3:124760733:C:T
chr3:124760734	['T', 'A']	19959	15831.966122080785	1893.0457038758848	-0.0260832275883543	0.0103061048307684	-2.5308521518706035	0.0113862	0.0113862	chr3	124760734	1.943621192021614	chr3:124760734:T:A
chr3:124761583	['A', 'G']	19959	6723.336857400541	905.8049765666688	-0.0051666758312904	0.0134432450010775	-0.3843324904720779	0.700736	0.700736	chr3	124761583	0.1544455702476385	chr3:124761583:A:G
chr3:124761796	['T', 'C']	19959	15869.516798716277	1900.8082715668413	-0.0257999283049861	0.0103070839354237	-2.503125856607814	0.0123181	0.0123181	chr3	124761796	1.9094562745701755	chr3:124761796:T:C
chr3:124761996	['A', 'G']	19959	6478.649195770908	878.3047466273485	-0.0043981032554341	0.0136566231072913	-0.32204910546927	0.747419	0.747419	chr3	124761996	0.1264358662264479	chr3:124761996:A:G
chr3:124762205	['G', 'A']	19959	5140.772699939868	656.1216710378154	-0.0128914085221877	0.0150599230435269	-0.8560075961164157	0.392004	0.392004	chr3	124762205	0.4067095014258067	chr3:124762205:G:A
chr3:124762614	['A', 'T']	19959	25035.50869369144	3276.913607045228	-0.0124089193633608	0.0104538590571915	-1.1870180471607144	0.235235	0.235235	chr3	124762614	0.6284980602489451	chr3:124762614:A:T
chr3:124763140	['A', 'G']	19959	7682.384908307446	1081.928749284117	0.004237219396012	0.0127756643174936	0.3316633319967581	0.740147	0.740147	chr3	124763140	0.1306820168248528	chr3:124763140:A:G
chr3:124763375	['C', 'T']	19959	3033.0	395.7504462141	-0.0078036189615266	0.0190798571858492	-0.408997765838325	0.682546	0.682546	chr3	124763375	0.1658680741436725	chr3:124763375:C:T
chr3:124763647	['TTTGTTGAAC', 'T']	19959	866.0433911213548	70.47595824294665	-0.0505477569822265	0.0348386326504201	-1.450911047211177	0.14682	0.14682	chr3	124763647	0.8332147802645672	chr3:124763647:TTTGTTGAAC:T
chr3:124764022	['C', 'T']	19959	11631.748346361996	1660.8921061639164	0.0056876177320157	0.0111300257638649	0.5110156843015917	0.609346	0.609346	chr3	124764022	0.2151360354122312	chr3:124764022:C:T
chr3:124764242	['C', 'G']	19959	7902.791902590569	1046.1089408229775	-0.0072712433592999	0.0126612771566527	-0.5742898816079821	0.565778	0.565778	chr3	124764242	0.2473539438786039	chr3:124764242:C:G
chr3:124764343	['G', 'A']	19959	3722.3730019542018	507.1644868899877	-0.0049621765687064	0.0173547536439679	-0.2859260736571261	0.774938	0.774938	chr3	124764343	0.1107330424420584	chr3:124764343:G:A
chr3:124764383	['G', 'A']	19959	479.0480032068948	66.54442502786318	0.0106422016061581	0.0461385670320573	0.2306573933855348	0.817583	0.817583	chr3	124764383	0.0874681473988796	chr3:124764383:G:A
chr3:124764680	['T', 'A']	19959	5859.880787733013	917.5089297674286	0.0251363448023384	0.0142601590394351	1.7626973677380642	0.0779669	0.0779669	chr3	124764680	1.1080897331854882	chr3:124764680:T:A
chr3:124764694	['G', 'A']	19959	5629.564112842611	711.8712557850452	-0.0159556447031318	0.0145383408040164	-1.097487321161425	0.272442	0.272442	chr3	124764694	0.5647259402167095	chr3:124764694:G:A
chr3:124764850	['T', 'C']	19959	5644.414002205072	714.6176360714561	-0.015876099389443	0.0145294407874803	-1.0926848198537065	0.274545	0.274545	chr3	124764850	0.5613864612322688	chr3:124764850:T:C
chr3:124764986	['C', 'T']	19959	16567.32027060887	2252.844646160352	-1.6148077368572132e-05	0.0102181911128391	-0.0015803264188592	0.998739	0.998739	chr3	124764986	0.0005479909226168	chr3:124764986:C:T
chr3:124765226	['T', 'C']	19959	5552.834636199638	709.7393181568012	-0.0141156543404732	0.0146406610707815	-0.9641405037812042	0.334987	0.334987	chr3	124765226	0.4749720465088667	chr3:124765226:T:C
chr3:124765340	['G', 'T']	19959	16814.054578258903	2284.2951025394004	-0.0003650162423664	0.0102054372413457	-0.0357668401396462	0.971469	0.971469	chr3	124765340	0.0125710533696478	chr3:124765340:G:T
chr3:124765472	['A', 'G']	19959	5614.406484915306	710.2244120430905	-0.0157188652324914	0.0145642350123479	-1.079278466679822	0.280477	0.280477	chr3	124765472	0.5521027464670998	chr3:124765472:A:G
chr3:124765702	['ATTCATCT', 'A']	19959	5616.56281004159	715.2666751162368	-0.0147435871088349	0.0145619114543162	-1.012476085649103	0.311323	0.311323	chr3	124765702	0.5067887932137323	chr3:124765702:ATTCATCT:A
chr3:124766218	['T', 'C']	19959	5533.386188232936	884.0043138792385	0.0248919440442729	0.0145303392662122	1.7131013659230063	0.0867094	0.0867094	chr3	124766218	1.0619338189385412	chr3:124766218:T:C
chr3:124766388	['A', 'G']	19959	5616.2813909209335	717.4540019200585	-0.0144144949197255	0.0145618235206113	-0.9898825445400266	0.322244	0.322244	chr3	124766388	0.4918151602155221	chr3:124766388:A:G
chr3:124766953	['G', 'A']	19959	5462.54737686025	692.7576613004247	-0.0148639241784941	0.0147258113830886	-1.0093789599644083	0.312805	0.312805	chr3	124766953	0.5047263136203272	chr3:124766953:G:A
chr3:124767023	['A', 'G']	19959	6225.559587050215	809.0818442361671	-0.0107935292450189	0.0139464232985885	-0.773928125794902	0.438982	0.438982	chr3	124767023	0.357553287185993	chr3:124767023:A:G
chr3:124767179	['A', 'G']	19959	5617.688768606225	718.0126430063791	-0.0144752540642957	0.0145624905389176	-0.994009508580368	0.32023	0.32023	chr3	124767179	0.4945379846461067	chr3:124767179:A:G
chr3:124767496	['G', 'A']	19959	5524.2767812406055	700.5447542853212	-0.0156707484981492	0.0146490876431288	-1.0697422856569196	0.284748	0.284748	chr3	124767496	0.5455393176159005	chr3:124767496:G:A
chr3:124768253	['C', 'T']	19959	5614.406484915306	716.0766027408534	-0.014581999645863	0.0145643642475501	-1.001210859465825	0.316737	0.316737	chr3	124768253	0.4993012010510734	chr3:124768253:C:T
chr3:124768528	['G', 'A']	19959	5279.2645054614695	841.0746403129342	0.0247620079789685	0.0148063568409133	1.6723903283585193	0.0944631	0.0944631	chr3	124768528	1.0247378062629962	chr3:124768528:G:A
chr3:124768596	['T', 'C']	19959	16758.198155758244	2275.7729059386324	-0.0005642729124655	0.010209892474916	-0.0552672727799911	0.955926	0.955926	chr3	124768596	0.0195757259619246	chr3:124768596:T:C
chr3:124769002	['A', 'G']	19959	19451.949190760133	2650.874001089676	-0.0005291377520365	0.0101135817000292	-0.0523195211875355	0.958275	0.958275	chr3	124769002	0.0185098418148886	chr3:124769002:A:G
chr3:124769420	['G', 'A']	19959	5613.124931094964	712.1567409610461	-0.015403175939611	0.0145678653535157	-1.0573392577309702	0.29037	0.29037	chr3	124769420	0.5370482554219453	chr3:124769420:G:A
chr3:124769710	['G', 'A']	19959	3202.3208899133133	438.6370373051491	0.0028776826273529	0.0186047383254933	0.1546747165699045	0.877079	0.877079	chr3	124769710	0.0569612872281703	chr3:124769710:G:A
chr3:124769763	['T', 'G']	19959	16758.358556752697	2276.720057263836	-0.0002732911729791	0.0102087361844227	-0.0267703237738863	0.978643	0.978643	chr3	124769763	0.0093757059555527	chr3:124769763:T:G
chr3:124770765	['T', 'TGAA']	19959	5484.54958160044	871.7648538705309	0.0246828881413665	0.0145795533023032	1.6929797250693026	0.0904749	0.0904749	chr3	124770765	1.0434718882360348	chr3:124770765:T:TGAA
chr3:124771087	['TG', 'T']	19959	5556.8352375225495	710.5178740259106	-0.0138177181735429	0.0146238745454687	-0.944873954613105	0.344735	0.344735	chr3	124771087	0.462514621624783	chr3:124771087:TG:T
chr3:124771241	['A', 'G']	19959	16723.730659313107	2267.367154928332	-0.0004289030820513	0.0102164274821574	-0.0419817086550444	0.966514	0.966514	chr3	124771241	0.0147918508142062	chr3:124771241:A:G
chr3:124771243	['T', 'A']	19959	3965.3973543117695	567.4928379319156	0.0074674880319056	0.0167949933346361	0.4446258407560967	0.656595	0.656595	chr3	124771243	0.1827024287657975	chr3:124771243:T:A
chr3:124771728	['G', 'A']	19959	16497.249103490045	2253.4230545806845	0.0010398678272279	0.0102343969386319	0.1016051882161019	0.919071	0.919071	chr3	124771728	0.0366509372350459	chr3:124771728:G:A
chr3:124771790	['G', 'A']	19959	5499.043349502146	867.576790229441	0.0233514831304382	0.0147160207676031	1.5868068888463234	0.112572	0.112572	chr3	124771790	0.9485696179897796	chr3:124771790:G:A
chr3:124772079	['GT', 'G']	19959	5615.125331996994	720.761024415219	-0.0136690816131937	0.0145635973836942	-0.9385786528607228	0.347958	0.347958	chr3	124772079	0.4584731740679029	chr3:124772079:GT:G
chr3:124772670	['T', 'C']	19959	8745.239878695957	1251.0012823970371	0.0131636551961234	0.0122963297028004	1.070535315357188	0.284391	0.284391	chr3	124772670	0.5460841516559991	chr3:124772670:T:C
chr3:124772812	['T', 'C']	19959	15316.045381606658	2094.1430089458017	0.0019825929466521	0.0103558037717117	0.1914475197056037	0.848177	0.848177	chr3	124772812	0.0715135084720593	chr3:124772812:T:C
chr3:124773027	['T', 'C']	19959	6166.996051332843	785.4514613700798	-0.0166337971198808	0.0147667578976949	-1.126435283568736	0.259995	0.259995	chr3	124773027	0.5850350039264487	chr3:124773027:T:C
chr3:124773153	['C', 'T']	19959	5152.516310066643	641.7130268307701	-0.0159375490439314	0.0150865648793567	-1.056406754710547	0.290795	0.290795	chr3	124773153	0.5364130651138176	chr3:124773153:C:T
chr3:124773887	['T', 'C']	19959	5286.032046138415	656.5052823365056	-0.0151952069924074	0.0149607243647291	-1.015673213539792	0.309797	0.309797	chr3	124773887	0.508922792160267	chr3:124773887:T:C
chr3:124774581	['A', 'G']	19959	5534.277282292815	729.6142229378539	-0.0099251614569884	0.0146599762492809	-0.6770243885951231	0.498398	0.498398	chr3	124774581	0.3024237091071263	chr3:124774581:A:G
chr3:124774714	['T', 'C']	19959	5545.277833450245	881.0517082907329	0.0287921939121956	0.0145736709265123	1.9756308521977863	0.0482104	0.0482104	chr3	124774714	1.3168592651759414	chr3:124774714:T:C
chr3:124774782	['A', 'AG']	19959	5257.526832690284	680.9780142699228	-0.0109531724978498	0.0149658314134071	-0.7318786504595709	0.464251	0.464251	chr3	124774782	0.3332471521137303	chr3:124774782:A:AG
chr3:124775013	['T', 'C']	19959	9477.0	1321.2666665345985	0.0070750447797367	0.0118952016214476	0.5947814089153461	0.551996	0.551996	chr3	124775013	0.2580640693436666	chr3:124775013:T:C
chr3:124775183	['G', 'A']	19959	20881.18481583563	2980.175989467598	0.0165282550100113	0.0101632762758627	1.6262723320102133	0.103908	0.103908	chr3	124775183	0.9833510143089976	chr3:124775183:G:A
chr3:124775274	['ATGTT', 'A']	19959	771.5025067682743	111.50862408382916	0.0126128285079376	0.0367963453081726	0.342773946768465	0.731772	0.731772	chr3	124775274	0.1356242120646829	chr3:124775274:ATGTT:A
chr3:124775439	['C', 'T']	19959	5528.662005713426	730.5689684503799	-0.0095949301007359	0.0146683233152222	-0.6541258939103629	0.513038	0.513038	chr3	124775439	0.2898504661179825	chr3:124775439:C:T
chr3:124776870	['CTTTT', 'C']	19959	5523.553490003507	720.7580560881623	-0.0113445979955248	0.0146765489496583	-0.7729744938294192	0.439547	0.439547	chr3	124776870	0.3569946797499154	chr3:124776870:CTTTT:C
chr3:124776880	['A', 'G']	19959	5524.553590218971	721.5598487538724	-0.0112073099840199	0.0146758761033249	-0.7636552601776747	0.445082	0.445082	chr3	124776880	0.3515599690936755	chr3:124776880:A:G
chr3:124777291	['G', 'A']	19959	5797.0	918.7209124343756	0.0235524273126436	0.0142787286412053	1.6494764978358352	0.0990658	0.0990658	chr3	124777291	1.004076248993817	chr3:124777291:G:A
chr3:124777311	['G', 'A']	19959	5523.830276608539	722.4449210120775	-0.0109934352670832	0.0146766928561654	-0.7490403577169006	0.453842	0.453842	chr3	124777311	0.3430953155815308	chr3:124777311:G:A
chr3:124777630	['T', 'C']	19959	5523.830276608539	722.5799685667675	-0.0109603383472824	0.014676656005841	-0.7467871661583187	0.455201	0.455201	chr3	124777630	0.3417967925400396	chr3:124777630:T:C
chr3:124777682	['T', 'C']	19959	980.0491031165448	108.57537382956758	-0.0158542388977429	0.0329640621599443	-0.4809552542649885	0.630554	0.630554	chr3	124777682	0.2002777149627542	chr3:124777682:T:C
chr3:124779119	['C', 'T']	19959	5942.595480282607	949.1739451894226	0.0247735412120026	0.0141128183953596	1.755392900127475	0.0792075	0.0792075	chr3	124779119	1.1012336939862626	chr3:124779119:C:T
chr3:124779248	['C', 'CA']	19959	5523.553490003507	721.8162699842883	-0.0111599963123668	0.0146766082344774	-0.7603934188384455	0.447028	0.447028	chr3	124779248	0.3496652735914385	chr3:124779248:C:CA
chr3:124779258	['G', 'A']	19959	5523.276731135385	721.9875348433566	-0.0111085389366124	0.0146764850984643	-0.7568936882424784	0.449122	0.449122	chr3	124779258	0.3476356707342401	chr3:124779258:G:A
chr3:124779326	['G', 'A']	19959	1019.0510572201624	91.8837927664904	-0.0412493821437236	0.0322718517353303	-1.2781845455296548	0.201199	0.201199	chr3	124779326	0.6963741821427563	chr3:124779326:G:A
chr3:124779429	['C', 'T']	19959	5512.0	721.874899071721	-0.0108667776453362	0.014690399917367	-0.7397196608983715	0.459479	0.459479	chr3	124779429	0.3377343327926271	chr3:124779429:C:T
chr3:124779896	['T', 'C']	19959	5522.1066900526175	718.7527356982057	-0.0118294690047022	0.0146812856985645	-0.8057515702360366	0.420396	0.420396	chr3	124779896	0.3763414248659459	chr3:124779896:T:C
chr3:124780217	['CAAAGCCACTGCTCCATTCACCCCCA', 'C']	19959	5785.826911499098	914.1558501399244	0.023213720585264	0.0142986918162742	1.623485622568844	0.104501	0.104501	chr3	124780217	0.9808795536447554	chr3:124780217:CAAAGCCACTGCTCCATTCACCCCCA:C
chr3:124780838	['C', 'T']	19959	9200.765899864684	1282.7800568259222	0.0070985863093714	0.0120022649885791	0.5914372259007907	0.554234	0.554234	chr3	124780838	0.2563068355378035	chr3:124780838:C:T
chr3:124780882	['G', 'A']	19959	8919.446888465778	1247.5125788929274	0.0081846288753163	0.012134625645894	0.6744854859272742	0.500011	0.500011	chr3	124780882	0.301020441290477	chr3:124780882:G:A
chr3:124781247	['C', 'T']	19959	10187.572975140336	1396.8226508776584	0.0025646471105055	0.0115770374292221	0.2215287914706052	0.824683	0.824683	chr3	124781247	0.0837129578829566	chr3:124781247:C:T
chr3:124781694	['C', 'G']	19959	35760.79171259645	4976.887517126408	0.0378286644364437	0.0165497236053894	2.285758079012562	0.0222789	0.0222789	chr3	124781694	1.6521062558557362	chr3:124781694:C:G
chr3:124781940	['G', 'A']	19959	9371.87822600852	1314.3638211667633	0.0080103712224031	0.0119343915959401	0.6712006354080163	0.5021	0.5021	chr3	124781940	0.2992097786256531	chr3:124781940:G:A
chr3:124781973	['C', 'T']	19959	16927.0	2307.489434162383	-0.0004220265130185	0.0101904761797833	-0.0414138167415326	0.966966	0.966966	chr3	124781973	0.014588796105188	chr3:124781973:C:T
chr3:124782225	['A', 'G']	19959	26287.26825357054	3708.441705233732	0.0149268527999812	0.0106960001694267	1.39555465253711	0.162864	0.162864	chr3	124782225	0.788174902979295	chr3:124782225:A:G
chr3:124782369	['G', 'A']	19959	7886.185357787132	1171.0310933078515	0.0176297341615868	0.0127003535064298	1.3881294054264937	0.165113	0.165113	chr3	124782369	0.7822187316675534	chr3:124782369:G:A
chr3:124782375	['G', 'A']	19959	26258.578129698304	3691.483132138993	0.0135140401684476	0.0106839896928441	1.2648870465963644	0.205927	0.205927	chr3	124782375	0.6862867073778058	chr3:124782375:G:A
chr3:124782735	['G', 'A']	19959	3635.364283208899	408.1385555028154	-0.0167749339074478	0.017587195836505	-0.953815154126436	0.340189	0.340189	chr3	124782735	0.4682797333940436	chr3:124782735:G:A
chr3:124783484	['G', 'A']	19959	2816.987971130713	386.9169477711058	0.0060160483597961	0.0197483019904292	0.3046362346854804	0.760646	0.760646	chr3	124783484	0.1188174142096253	chr3:124783484:G:A
chr3:124784363	['G', 'A']	19959	3661.917359927834	419.1692183179357	-0.0149097932487447	0.0175238587799189	-0.8508282014821026	0.394875	0.394875	chr3	124784363	0.4035403610867946	chr3:124784363:G:A
chr3:124785438	['A', 'C']	19959	12475.125488819804	1847.9854963071955	0.0129522034100695	0.0108106695555368	1.1980944698689715	0.230894	0.230894	chr3	124785438	0.6365873524909995	chr3:124785438:A:C
chr3:124786296	['G', 'C']	19959	532.1066399398646	87.21168323806396	0.0384529900607488	0.0439606280076384	0.8747143023995789	0.38174	0.38174	chr3	124786296	0.418232330831337	chr3:124786296:G:C
chr3:124786548	['A', 'G']	19959	3634.0	405.3840627122727	-0.017584087024338	0.0175945809273012	-0.9994035718721224	0.317611	0.317611	chr3	124786548	0.4981044648199616	chr3:124786548:A:G
chr3:124787422	['G', 'A']	19959	3633.182032267762	406.36512580410425	-0.0171763548112354	0.0175963316532096	-0.9761327048017034	0.329011	0.329011	chr3	124787422	0.4827895818085665	chr3:124787422:G:A
chr3:124788137	['C', 'G']	19959	11079.55511574306	1601.8332595551617	0.0068645210517128	0.0111960546551622	0.6131196446551667	0.539804	0.539804	chr3	124788137	0.267763901603342	chr3:124788137:C:G
chr3:124792205	['C', 'A']	19959	25866.88800360793	3669.0356895563073	0.0158110816020091	0.0106212172036319	1.4886317922773054	0.1366	0.1366	chr3	124792205	0.8645493006544862	chr3:124792205:C:A
chr3:124793927	['G', 'C']	19959	23545.0	3298.035349037749	0.0070099172214713	0.0103004318239115	0.680545955869389	0.496167	0.496167	chr3	124793927	0.3043721239704855	chr3:124793927:G:C
chr3:124794295	['C', 'T']	19959	3630.1818819521	404.9257545476486	-0.017487806636474	0.0176016497583021	-0.9935322470682384	0.320463	0.320463	chr3	124794295	0.494222105999877	chr3:124794295:C:T
chr3:124794497	['T', 'C']	19959	1178.236131295415	145.46685360461152	-0.0026062742726628	0.0300070019404334	-0.0868555371788411	0.930787	0.930787	chr3	124794497	0.031149690993055	chr3:124794497:T:C
chr3:124796461	['A', 'G']	19959	17372.611244738422	2372.373110830843	0.0003658999861429	0.0101530730423091	0.0360383486475649	0.971252	0.971252	chr3	124796461	0.0126680738918586	chr3:124796461:A:G
chr3:124796467	['G', 'A']	19959	6508.0	998.5130052244688	0.0185858475477034	0.0136508910051175	1.3615116801339826	0.173367	0.173367	chr3	124796467	0.7610335659245181	chr3:124796467:G:A
chr3:124796548	['G', 'A']	19959	5553.556496467405	879.6624057764091	0.0222978736822942	0.0145087956746044	1.5368521400658732	0.124345	0.124345	chr3	124796548	0.9053716733298486	chr3:124796548:G:A
chr3:124796651	['T', 'C']	19959	3631.273556535685	403.8637297709246	-0.0178615967659596	0.0176022735403885	-1.0147323710755922	0.310246	0.310246	chr3	124796651	0.5082938091495428	chr3:124796651:T:C
chr3:124797029	['A', 'G']	19959	5116.256338310452	646.7131281255134	-0.0137933231719872	0.0151430635421613	-0.9108674168594644	0.362376	0.362376	chr3	124797029	0.4408405731715921	chr3:124797029:A:G
chr3:124797384	['G', 'A']	19959	4621.231536226074	552.0018367559077	-0.020388277159282	0.015808768337685	-1.289681569352894	0.197176	0.197176	chr3	124797384	0.7051459479236154	chr3:124797384:G:A
chr3:124797848	['G', 'A']	19959	5028.007667251316	639.4304203243194	-0.0133378058788037	0.015257089737438	-0.8742038034996484	0.382018	0.382018	chr3	124797848	0.4179161734325247	chr3:124797848:G:A
chr3:124799473	['T', 'C']	19959	3597.721022300176	420.6892241716552	-0.0107693094412732	0.0176599713230497	-0.6098146618855051	0.541992	0.541992	chr3	124799473	0.266007123759577	chr3:124799473:T:C
chr3:124799474	['G', 'A']	19959	3592.1799779537027	423.5061839674973	-0.0099148892068002	0.0176737330971652	-0.56099575297935	0.574807	0.574807	chr3	124799474	0.2404779516671399	chr3:124799474:G:A
chr3:124799671	['AGAAG', 'A']	19959	3687.1847379496944	428.8460836218619	-0.0126528661244977	0.0174761287939879	-0.7240085189147026	0.469069	0.469069	chr3	124799671	0.3287632679136543	chr3:124799671:AGAAG:A
chr3:124802188	['T', 'C']	19959	13863.77845151591	1972.031909969476	0.0074665659017725	0.0105487977472273	0.707812025662841	0.47907	0.47907	chr3	124802188	0.3196010243879202	chr3:124802188:T:C
chr3:124802416	['G', 'A']	19959	792.0	97.74148969978432	-0.0027757298523838	0.0365110849110832	-0.0760243049239344	0.939401	0.939401	chr3	124802416	0.0271489818425178	chr3:124802416:G:A
chr3:124802671	['G', 'T']	19959	11701.5862811905	1655.793223622075	0.0097889522227194	0.0111462082362593	0.8782315936710517	0.379829	0.379829	chr3	124802671	0.4204118798855587	chr3:124802671:G:T
chr3:124802672	['C', 'T']	19959	11702.0	1656.303648044788	0.0098374121075488	0.0111461194614661	0.8825862796068451	0.37747	0.37747	chr3	124802672	0.4231175588750222	chr3:124802672:C:T
chr3:124803628	['G', 'A']	19959	5727.0	922.9640127165655	0.0253722023808663	0.0143258929337623	1.7710730143089857	0.0765638	0.0765638	chr3	124803628	1.115976519874938	chr3:124803628:G:A
chr3:124803759	['T', 'G']	19959	4771.95635179153	678.2789330121526	0.0047233804230634	0.0155392676890945	0.3039641582581373	0.761158	0.761158	chr3	124803759	0.1185251836948884	chr3:124803759:T:G
chr3:124804124	['A', 'G']	19959	5560.83583884546	897.0016343303814	0.0252557045980236	0.0144936886125886	1.742531199137774	0.0814309	0.0814309	chr3	124804124	1.089210765220994	chr3:124804124:A:G
chr3:124804362	['A', 'G']	19959	5187.819466720129	710.1394833311704	0.0026626787021107	0.0150601759482782	0.1768026290831733	0.859665	0.859665	chr3	124804362	0.0656707545648635	chr3:124804362:A:G
chr3:124806164	['T', 'A']	19959	3004.752731281948	379.9484620791848	-0.0070223707678419	0.019231229978857	-0.3651545312266744	0.715	0.715	chr3	124806164	0.1456939581989194	chr3:124806164:T:A
chr3:124806202	['A', 'G']	19959	12434.229886209838	1650.902131569632	-0.0047287329340664	0.0109980846282498	-0.4299596787899009	0.66723	0.66723	chr3	124806202	0.175724435179743	chr3:124806202:A:G
chr3:124806224	['G', 'A']	19959	5538.554993235456	739.6114721964884	-0.007266531379733	0.0146163779243105	-0.4971499380600351	0.619089	0.619089	chr3	124806224	0.2082469124815899	chr3:124806224:G:A
chr3:124806342	['T', 'C']	19959	5590.92168463274	781.2894911127922	0.0038581504379802	0.0146046811762489	0.2641721781817852	0.79165	0.79165	chr3	124806342	0.1014667838967452	chr3:124806342:T:C
chr3:124807339	['C', 'T']	19959	5542.5553940973095	739.1671323308148	-0.0073511507997076	0.0146135154377377	-0.5030378098293974	0.614943	0.614943	chr3	124807339	0.211165137773709	chr3:124807339:C:T
chr3:124807641	['A', 'G']	19959	18184.755477563296	2579.385526896935	0.0091690613020149	0.0102609531578477	0.8935876775738232	0.371553	0.371553	chr3	124807641	0.4299792277559092	chr3:124807641:A:G
chr3:124807869	['G', 'A']	19959	2179.336058787017	289.93017665112563	0.005139217082924	0.0227040261174684	0.2263570811773308	0.820926	0.820926	chr3	124807869	0.0856959893362248	chr3:124807869:G:A
chr3:124809577	['T', 'C']	19959	29446.32738572574	4181.442739031724	0.0217755253032309	0.0116225577560847	1.8735570741157035	0.0610061	0.0610061	chr3	124809577	1.2146267377123705	chr3:124809577:T:C
chr3:124809641	['C', 'T']	19959	9194.303297584443	1321.3447378487774	0.0087140843671454	0.0119872189908801	0.7269479579688274	0.467266	0.467266	chr3	124809641	0.3304358186966079	chr3:124809641:C:T
chr3:124810666	['T', 'G']	19959	2520.3788334335536	320.128158172353	-0.0020393172999514	0.0208453438242174	-0.0978308305753258	0.922068	0.922068	chr3	124810666	0.0352370497318484	chr3:124810666:T:G
chr3:124811167	['G', 'C']	19959	8999.25443520096	1262.9439094223671	0.0043739909640589	0.012128420493303	0.3606397854093315	0.718373	0.718373	chr3	124811167	0.1436499989623669	chr3:124811167:G:C
chr3:124811398	['C', 'T']	19959	8315.666549736909	1137.7618222235428	0.0009201695768895	0.0124832989140169	0.0737120518564473	0.94124	0.94124	chr3	124811398	0.0262996248341532	chr3:124811398:C:T
chr3:124812347	['C', 'T']	19959	5731.0	925.3900600864451	0.0258813318609784	0.0143236859732351	1.806890482613173	0.0707944	0.0707944	chr3	124812347	1.1500010946447856	chr3:124812347:C:T
chr3:124813927	['A', 'C']	19959	18218.302290612	2585.564904026011	0.009205102935856	0.010256449350806	0.8974941152644264	0.369466	0.369466	chr3	124813927	0.4324255212523296	chr3:124813927:A:C
chr3:124814150	['C', 'T']	19959	3033.151969135184	387.179909825186	-0.0059346370090234	0.0191387016024611	-0.3100856647590054	0.756499	0.756499	chr3	124814150	0.1211916417250891	chr3:124814150:C:T
chr3:124814468	['T', 'C']	19959	11969.49466918338	1760.181527274117	0.0131343437522257	0.0111497021740854	1.1779995148886615	0.238811	0.238811	chr3	124814468	0.621945672813708	chr3:124814468:T:C
chr3:124814540	['A', 'G']	19959	5568.906242165956	780.5477861112928	0.0039013158956972	0.0146256840746588	0.2667441656596994	0.789669	0.789669	chr3	124814540	0.1025549107310122	chr3:124814540:A:G
chr3:124816070	['A', 'C']	19959	2677.2682767951096	350.17615920407457	-0.0017664073978614	0.0201466745183108	-0.0876773681063821	0.930134	0.930134	chr3	124816070	0.0314544801897191	chr3:124816070:A:C
chr3:124816431	['G', 'A']	19959	14750.73905200922	2094.439190251525	0.008191486941958	0.0104948826679607	0.7805220125962299	0.435093	0.435093	chr3	124816431	0.3614179038041072	chr3:124816431:G:A
chr3:124816788	['C', 'A']	19959	18130.541946476893	2581.388031311616	0.0099886343566704	0.010252405623128	0.9742722560778732	0.329933	0.329933	chr3	124816788	0.4815742440146819	chr3:124816788:C:A
chr3:124817057	['A', 'C']	19959	14582.690116832971	2085.815483996281	0.0075190122656985	0.0104405654352678	0.7201728979447363	0.471427	0.471427	chr3	124817057	0.3265855477870551	chr3:124817057:A:C
chr3:124817302	['C', 'T']	19959	5362.537355313925	736.1757559302241	-0.0026353229884627	0.0148196511104306	-0.1778262503499761	0.858861	0.858861	chr3	124817302	0.066077117679446	chr3:124817302:C:T
chr3:124819342	['G', 'A']	19959	1937.0	183.96508713633827	-0.0410566852283776	0.0235393915512388	-1.7441693486005536	0.081145	0.081145	chr3	124819342	1.0907382354102588	chr3:124819342:G:A
chr3:124820456	['C', 'T']	19959	5922.296723118549	876.6462810345072	0.0103387287123544	0.0141366910230834	0.7313400777786423	0.46458	0.46458	chr3	124820456	0.332939490352825	chr3:124820456:C:T
chr3:124820478	['G', 'A']	19959	2692.269780027058	357.562071888011	0.0013903913336353	0.020112314194984	0.0691313451130416	0.944886	0.944886	chr3	124820478	0.0246205857314447	chr3:124820478:G:A
chr3:124821709	['C', 'T']	19959	1937.0	183.96508713633827	-0.0410566852283776	0.0235393915512388	-1.7441693486005536	0.081145	0.081145	chr3	124821709	1.0907382354102588	chr3:124821709:C:T
chr3:124821855	['T', 'A']	19959	1938.5540289826013	184.29923375945853	-0.0409637334821591	0.0235403797927148	-1.7401475185560211	0.0818485	0.0818485	chr3	124821855	1.086989275295316	chr3:124821855:T:A
chr3:124822069	['TAA', 'T']	19959	1936.0970037077864	184.1077046030372	-0.0409407502460578	0.0235446427031488	-1.7388562978949993	0.0820755	0.0820755	chr3	124822069	1.0857864628894598	chr3:124822069:TAA:T
chr3:124823409	['A', 'G']	19959	13237.295468217368	1811.593992580585	0.0023617599271036	0.0107442514351756	0.2198161446009592	0.826017	0.826017	chr3	124823409	0.0830110145074408	chr3:124823409:A:G
chr3:124823684	['C', 'T']	19959	24018.23716663325	3329.8837320059674	0.0050882148614305	0.0103214360345096	0.4929754778713038	0.622035	0.622035	chr3	124823684	0.2061851782043239	chr3:124823684:C:T
chr3:124823728	['C', 'T']	19959	5274.321288964618	744.4379306642106	6.31517741102236e-05	0.0149167817394668	0.0042336058282019	0.996622	0.996622	chr3	124823728	0.0014695301961222	chr3:124823728:C:T
chr3:124824001	['G', 'A']	19959	5275.528636568623	744.286178511231	-1.392227942672075e-05	0.0149149694942718	-0.000933443372584	0.999255	0.999255	chr3	124824001	0.0003236699710581	chr3:124824001:G:A
chr3:124824522	['CT', 'C']	19959	14028.405722302952	1971.81251341038	0.0038375418508743	0.0105390544343882	0.3641258212266825	0.715768	0.715768	chr3	124824522	0.145227721612505	chr3:124824522:CT:C
chr3:124825171	['T', 'C']	19959	2741.542714591182	362.10790666696585	0.0005360806569248	0.0201187491521903	0.0266458243934333	0.978742	0.978742	chr3	124825171	0.0093317747373763	chr3:124825171:T:C
chr3:124825241	['T', 'G']	19959	524.3152353737405	89.58585988542649	0.0435412497004317	0.0442835952213124	0.9832365570778344	0.325503	0.325503	chr3	124825241	0.4874450044001159	chr3:124825241:T:G
chr3:124825419	['T', 'C']	19959	26838.34467381501	3722.8378482963785	0.0074134040487643	0.0108171557325411	0.6853376462412041	0.493139	0.493139	chr3	124825419	0.3070306498415568	chr3:124825419:T:C
chr3:124825836	['T', 'C']	19959	2009.1006613889167	266.0184899181402	0.0055722846440906	0.02319892710112	0.2401957909433501	0.810181	0.810181	chr3	124825836	0.0914179459116403	chr3:124825836:T:C
chr3:124826160	['A', 'G']	19959	2005.5120397311127	254.54739491492185	0.0006485528481064	0.0232399245011705	0.0279068397177373	0.977737	0.977737	chr3	124826160	0.0097779497208054	chr3:124826160:A:G
chr3:124826903	['G', 'A']	19959	7908.981307006115	1079.2593780078166	-0.0006918395607032	0.0126516330961276	-0.0546838147649902	0.956391	0.956391	chr3	124826903	0.0193645194118964	chr3:124826903:G:A
chr3:124827200	['A', 'G']	19959	16087.030019043805	2257.0359283227936	0.0060966614412462	0.0103485784260102	0.589130331749026	0.555781	0.555781	chr3	124827200	0.2550963041513054	chr3:124827200:A:G
chr3:124827211	['G', 'A']	19959	16084.446995138089	2256.008971917598	0.0060073340558104	0.010348980812132	0.5804759101271199	0.5616	0.5616	chr3	124827211	0.2505729008782511	chr3:124827211:G:A
chr3:124827615	['G', 'A']	19959	12035.412027060886	1686.1052585549448	0.0051676525801936	0.011037945732342	0.468171587857337	0.639667	0.639667	chr3	124827615	0.1940460536713359	chr3:124827615:G:A
chr3:124827976	['C', 'T']	19959	550.094653724288	87.028929625974	0.0202426405296528	0.0434355437868301	0.4660386118106007	0.641193	0.641193	chr3	124827976	0.1930112275499072	chr3:124827976:C:T
chr3:124829024	['T', 'C']	19959	10321.551413108838	1409.219786514295	-0.0013766144179446	0.0114756361313062	-0.1199597479558626	0.904516	0.904516	chr3	124829024	0.0435837464932198	chr3:124829024:T:C
chr3:124829657	['G', 'A']	19959	4060.0	522.4044923649911	-0.0088965755168613	0.0166615697432832	-0.5339578235386737	0.593377	0.593377	chr3	124829657	0.2266692914648622	chr3:124829657:G:A
chr3:124829752	['T', 'C']	19959	2295.1149914821126	342.495831036271	0.0117741067082388	0.0216922866633205	0.5427784950006079	0.587288	0.587288	chr3	124829752	0.2311488729643404	chr3:124829752:T:C
chr3:124830013	['C', 'T']	19959	7367.107336139506	1005.0334206137557	-0.0027328470599716	0.0129719233433134	-0.210674006286068	0.833144	0.833144	chr3	124830013	0.0792799289647171	chr3:124830013:C:T
chr3:124830289	['G', 'T']	19959	35871.0	4900.489756671794	0.0091179801578932	0.0166737614677727	0.5468460236471877	0.584491	0.584491	chr3	124830289	0.2332221717227222	chr3:124830289:G:T
chr3:124831344	['T', 'G']	19959	537.0269065036578	92.19849585694014	0.0452438080330905	0.0437751837818927	1.0335492423861683	0.301359	0.301359	chr3	124831344	0.5209158339223972	chr3:124831344:T:G
chr3:124831517	['C', 'T']	19959	18508.0	2504.8986704735185	-0.0012261626952176	0.0101150704624847	-0.1212213696152999	0.903517	0.903517	chr3	124831517	0.0440636716180078	chr3:124831517:C:T
chr3:124831699	['G', 'A']	19959	4282.214550556168	533.7330222157512	-0.0026983540726718	0.0163396589740494	-0.16514139474743	0.868834	0.868834	chr3	124831699	0.0610631922171729	chr3:124831699:G:A
chr3:124831733	['C', 'T']	19959	4283.0	532.8857502773542	-0.0029476256819603	0.0163382974894368	-0.1804120462285688	0.856831	0.856831	chr3	124831733	0.0671048291913861	chr3:124831733:C:T
chr3:124832190	['T', 'TA']	19959	13259.993084786533	1753.7588857657297	-0.0040501992554709	0.0107093027380013	-0.378194487032201	0.70529	0.70529	chr3	124832190	0.1516322737842189	chr3:124832190:T:TA
chr3:124832479	['C', 'T']	19959	10867.17790027562	1515.0835339140492	0.0011789526106162	0.0113246176889646	0.1041052901737314	0.917087	0.917087	chr3	124832479	0.0375894627730692	chr3:124832479:C:T
chr3:124833120	['C', 'T']	19959	18509.927397534822	2506.5261165092043	-0.0010392429235252	0.0101158315858158	-0.1027343046104496	0.918175	0.918175	chr3	124833120	0.0370745363465804	chr3:124833120:C:T
chr3:124834245	['A', 'C']	19959	4285.717808631147	535.849380932093	-0.0022998335729595	0.0163379898251961	-0.1407660059509155	0.888056	0.888056	chr3	124834245	0.0515596471446462	chr3:124834245:A:C
chr3:124834726	['T', 'G']	19959	4297.473863921664	534.5229158037981	-0.0029620101952411	0.0163317607906171	-0.1813650244585326	0.856083	0.856083	chr3	124834726	0.0674841270348417	chr3:124834726:T:G
chr3:124835196	['T', 'TC']	19959	2405.1205030564183	358.12633515703783	0.0118801182505497	0.0212045973843588	0.5602614393099886	0.575307	0.575307	chr3	124835196	0.2401003417004203	chr3:124835196:T:TC
chr3:124835283	['C', 'A']	19959	33818.38878588966	4543.162367245823	-0.0059301259380537	0.014085933905006	-0.4209962916229661	0.673762	0.673762	chr3	124835283	0.1714934867590116	chr3:124835283:C:A
chr3:124837571	['T', 'C']	19959	1226.061429000902	171.34560925785036	0.0073824284375125	0.029430356542922	0.2508440027474969	0.801937	0.801937	chr3	124837571	0.0958597484577957	chr3:124837571:T:C
chr3:124838687	['C', 'T']	19959	1251.2507642194937	139.0703290640204	-0.0178464958489475	0.0290989392584072	-0.6133040002065132	0.539682	0.539682	chr3	124838687	0.2678620667060256	chr3:124838687:C:T
chr3:124838796	['T', 'C']	19959	18533.28567848012	2508.225321576855	-0.0010173580147437	0.010119318112733	-0.1005362222444224	0.91992	0.91992	chr3	124838796	0.0362499390340418	chr3:124838796:T:C
chr3:124839894	['G', 'A']	19959	6654.333400140295	983.8043420086262	0.0148847226799878	0.0136157646033773	1.0931977096824796	0.27432	0.27432	chr3	124839894	0.5617425278931123	chr3:124839894:G:A
chr3:124840410	['GT', 'G']	19959	8330.92181234964	1147.0922221980516	0.0061297504924579	0.012465352515208	0.4917430521904166	0.622906	0.622906	chr3	124840410	0.2055774858631497	chr3:124840410:GT:G
chr3:124840813	['G', 'A']	19959	2384.5973739601086	356.7740708249927	0.010974834660561	0.0212800775415979	0.5157328322280612	0.606047	0.606047	chr3	124840813	0.2174936942344693	chr3:124840813:G:A
chr3:124841061	['T', 'C']	19959	533.0267060827739	90.5640979080545	0.0440867956951236	0.0439286333265454	1.0036004390895217	0.315583	0.315583	chr3	124841061	0.5008863996484371	chr3:124841061:T:C
chr3:124842633	['C', 'G']	19959	8318.083792723264	1151.1313701177571	0.0069101734278643	0.0124649205790131	0.554369631483956	0.579332	0.579332	chr3	124842633	0.2370724821351659	chr3:124842633:C:G
chr3:124842634	['C', 'T']	19959	7231.724658014731	981.2265739409728	-0.0035238317140729	0.0130693243244592	-0.2696261586743301	0.787451	0.787451	chr3	124842634	0.1037764611468679	chr3:124842634:C:T
chr3:124842997	['C', 'T']	19959	7230.4490603858685	980.2785576947658	-0.0037246928360002	0.0130702374496689	-0.284975146805354	0.775666	0.775666	chr3	124842997	0.1103252446986553	chr3:124842997:C:T
chr3:124843475	['C', 'T']	19959	4264.641010222489	544.0395112045626	-0.0101296786548893	0.0162902441609589	-0.6218248514142003	0.534064	0.534064	chr3	124843475	0.2724066958153273	chr3:124843475:C:T
chr3:124844427	['G', 'C']	19959	5133.057440729788	616.2499605416344	-0.0189492524843975	0.0150758028275331	-1.256931567835996	0.208793	0.208793	chr3	124844427	0.6802840655947435	chr3:124844427:G:C
chr3:124844726	['C', 'T']	19959	2407.1206032668606	362.9007676058147	0.0129990055491032	0.0211969040621761	0.6132501949800663	0.539718	0.539718	chr3	124844726	0.2678330976466327	chr3:124844726:C:T
chr3:124846691	['T', 'C']	19959	2432.365604329525	369.0558935323352	0.0138555580696192	0.0210901379338647	0.6569685847038111	0.511209	0.511209	chr3	124846691	0.291401508887351	chr3:124846691:T:C
chr3:124847380	['A', 'G']	19959	8325.25135297655	1150.563071571108	0.0066919622569773	0.0124595706243948	0.537094130986745	0.591209	0.591209	chr3	124847380	0.2282589632793568	chr3:124847380:A:G
chr3:124848791	['AT', 'A']	19959	36695.51563439567	5026.270663991002	0.0138342534871421	0.0185290435187914	0.7466253437805377	0.455299	0.455299	chr3	124848791	0.3417033035573029	chr3:124848791:AT:A
chr3:124849379	['A', 'G']	19959	2438.244325299393	368.13855583695687	0.0132221112821778	0.0210683536544482	0.6275816088451821	0.530285	0.530285	chr3	124849379	0.2754906574550056	chr3:124849379:A:G
chr3:124849964	['C', 'T']	19959	37137.721401012175	5054.587046945254	0.0068666071431473	0.0199361087935416	0.3444306616831754	0.730526	0.730526	chr3	124849964	0.1363643225694002	chr3:124849964:C:T
chr3:124851102	['G', 'A']	19959	2432.365604329525	363.928335883242	0.0115391431102577	0.0210989709827351	0.5469054922014899	0.58445	0.58445	chr3	124851102	0.2332526370306639	chr3:124851102:G:A
chr3:124851971	['T', 'G']	19959	15246.819534930342	2012.7694812155623	-0.005847171479697	0.0104176118277679	-0.5612775342724454	0.574615	0.574615	chr3	124851971	0.2406230411839595	chr3:124851971:T:G
chr3:124852164	['G', 'A']	19959	428.0	52.71447793995045	-0.0041170734341684	0.0492118161137267	-0.0836602620934386	0.933327	0.933327	chr3	124852164	0.029966170385712	chr3:124852164:G:A
chr3:124852622	['G', 'T']	19959	1227.79970921488	167.03878773631067	0.0042790266147596	0.0294193337398497	0.1454494738935426	0.884357	0.884357	chr3	124852622	0.0533723822361579	chr3:124852622:G:T
chr3:124853768	['T', 'C']	19959	7978.398436325364	1120.347264010434	0.0075770504848326	0.0127308105886245	0.5951742374992992	0.551734	0.551734	chr3	124853768	0.2582702522985484	chr3:124853768:T:C
chr3:124854152	['G', 'A']	19959	37067.57155742634	5031.198368929076	0.0014054791142707	0.0197017628012535	0.0713377340113587	0.94313	0.94313	chr3	124854152	0.0254284404637374	chr3:124854152:G:A
chr3:124854558	['T', 'C']	19959	5194.040942119769	629.0572145844968	-0.0156198018490958	0.014990844559561	-1.041956094403879	0.297445	0.297445	chr3	124854558	0.5265933270942369	chr3:124854558:T:C
chr3:124855051	['A', 'G']	19959	4608.154405131803	626.2798567838443	0.0040468920777888	0.0158208468465508	0.2557949088971274	0.798112	0.798112	chr3	124855051	0.0979361593148216	chr3:124855051:A:G
chr3:124855495	['T', 'C']	19959	5193.520418900636	628.8756602915685	-0.0157129227282344	0.0149905193885861	-1.048190681117985	0.294563	0.294563	chr3	124855495	0.5308218057112887	chr3:124855495:T:C
chr3:124855872	['C', 'T']	19959	37917.0	5186.343639434633	0.0219060362055043	0.023273115701305	0.9412592833144364	0.346583	0.346583	chr3	124855872	0.4601927433741466	chr3:124855872:C:T
chr3:124856014	['A', 'G']	19959	7973.794104376596	1122.6864763134024	0.008108758128923	0.0127350197073095	0.6367291386497672	0.524309	0.524309	chr3	124856014	0.2804126873620156	chr3:124856014:A:G
chr3:124856214	['A', 'G']	19959	38180.0	5235.465288271847	0.0310749696148616	0.0248657872945609	1.2497078514646072	0.211421	0.211421	chr3	124856214	0.6748518773353064	chr3:124856214:A:G
chr3:124856563	['C', 'T']	19959	4607.692573662056	625.8052457021633	0.0039677261167343	0.0158205257936586	0.2507960966964012	0.801974	0.801974	chr3	124856563	0.0958397113162919	chr3:124856563:C:T
chr3:124856813	['A', 'G']	19959	4432.222066339313	559.8733390896393	-0.0106062382147764	0.0159910613353049	-0.6632604298352619	0.507171	0.507171	chr3	124856813	0.2948455873425022	chr3:124856813:A:G
chr3:124857435	['G', 'A']	19959	5644.131145076422	721.5940226275964	-0.0094265835622066	0.0144858695080099	-0.6507433714623899	0.51522	0.51522	chr3	124857435	0.2880072867176351	chr3:124857435:G:A
chr3:124857508	['T', 'C']	19959	5646.414503357723	719.0530803518485	-0.0098611918338291	0.0144845342415691	-0.6808083483643225	0.496001	0.496001	chr3	124857508	0.3045174479169716	chr3:124857508:T:C
chr3:124858082	['C', 'G']	19959	4624.60961625509	623.0017329878494	0.002541564407051	0.0158320094290933	0.1605332802784077	0.872463	0.872463	chr3	124858082	0.0592529818318838	chr3:124858082:C:G
chr3:124858230	['T', 'G']	19959	2551.383493686109	372.1164454285998	0.007548700832569	0.0206303624615389	0.3659024821615245	0.714442	0.714442	chr3	124858230	0.1460330224396668	chr3:124858230:T:G
chr3:124858443	['T', 'C']	19959	19199.581461800684	2588.4927374799854	-0.0026783747638076	0.0101181167093157	-0.2647107995247487	0.791235	0.791235	chr3	124858443	0.101694510123375	chr3:124858443:T:C
chr3:124858617	['C', 'T']	19959	4608.923678276122	625.5792274575633	0.0037828584644443	0.0158195449143418	0.2391256186525868	0.811011	0.811011	chr3	124858617	0.0909732552747833	chr3:124858617:C:T
chr3:124858678	['T', 'C']	19959	4606.692423331328	622.0770435177343	0.003091075615774	0.0158254587873708	0.1953229702408901	0.845142	0.845142	chr3	124858678	0.0730703151505603	chr3:124858678:T:C
chr3:124858708	['T', 'C']	19959	15595.344107035477	2087.469136868004	-0.0035684699278572	0.0103414063305882	-0.3450662137994005	0.730048	0.730048	chr3	124858708	0.1366485844688468	chr3:124858708:T:C
chr3:124858824	['T', 'C']	19959	37916.0	5181.266080221412	0.0195197367613895	0.0232693406193294	0.8388607602045599	0.401558	0.401558	chr3	124858824	0.3962517174818382	chr3:124858824:T:C
chr3:124858899	['C', 'T']	19959	4610.230985068644	625.9784359652032	0.0039293147900975	0.0158171501356236	0.248421160348467	0.803811	0.803811	chr3	124858899	0.0948460548662867	chr3:124858899:C:T
chr3:124858979	['C', 'T']	19959	25321.26866419481	3420.1528912417166	-3.200276786742592e-05	0.0105278743028034	-0.0030398128764611	0.997575	0.997575	chr3	124858979	0.0010544431482922	chr3:124858979:C:T
chr3:124861162	['C', 'T']	19959	4634.928890002506	631.5575734458395	0.0046529029288221	0.0157881882401432	0.2947078447539411	0.76822	0.76822	chr3	124861162	0.114514390510374	chr3:124861162:C:T
chr3:124861211	['T', 'C']	19959	5192.780517137703	629.0930838806482	-0.015400720986312	0.0149913596364745	-1.0273064858534595	0.304289	0.304289	chr3	124861211	0.5167137470360101	chr3:124861211:T:C
chr3:124862130	['G', 'A']	19959	4611.693174984967	627.6302430751938	0.0043501197564567	0.0158124779680513	0.2751067710732013	0.783237	0.783237	chr3	124862130	0.1061068047132455	chr3:124862130:G:A
chr3:124863472	['T', 'C']	19959	7998.202194828623	1124.745959967889	0.0076461395259062	0.0127158663825148	0.6013070046426583	0.547642	0.547642	chr3	124863472	0.2615032521582578	chr3:124863472:T:C
chr3:124864270	['T', 'C']	19959	38180.82592574034	5232.757516079901	0.0292110779405619	0.02487285831722	1.1744158056952545	0.240243	0.240243	chr3	124864270	0.6193492575851705	chr3:124864270:T:C
chr3:124864292	['G', 'C']	19959	4609.616680032077	628.9954149584877	0.0047601248920934	0.0158160080307059	0.3009687958460797	0.763441	0.763441	chr3	124864292	0.1172245203161591	chr3:124864292:G:C
chr3:124864336	['G', 'A']	19959	1187.2974340984265	149.07128534392135	-0.0050415180233746	0.0299298182647856	-0.1684446587270557	0.866235	0.866235	chr3	124864336	0.0623642726960168	chr3:124864336:G:A
chr3:124864546	['T', 'C']	19959	37068.85725022548	5032.02494059306	0.0016290451392358	0.0197045963654886	0.0826733574755685	0.934112	0.934112	chr3	124864546	0.0296010487529574	chr3:124864546:T:C
chr3:124864706	['C', 'G']	19959	4612.61773255814	628.8158182665236	0.0045150851688165	0.0158128121248216	0.2855333468314089	0.775239	0.775239	chr3	124864706	0.1105643873262932	chr3:124864706:C:G
chr3:124864942	['C', 'T']	19959	4601.922275119017	624.8471329982232	0.0039581625960686	0.015830726802028	0.2500303773520742	0.802566	0.802566	chr3	124864942	0.0955192427147577	chr3:124864942:C:T
chr3:124865872	['C', 'T']	19959	4601.691671677691	627.5790918232398	0.0045795885799773	0.015830689906355	0.2892854706312538	0.772366	0.772366	chr3	124865872	0.1121768523672469	chr3:124865872:C:T
chr3:124865940	['G', 'A']	19959	4605.0	625.0653723604266	0.0039933859223998	0.0158262953437853	0.2523260078024518	0.800792	0.800792	chr3	124865940	0.0964802741566221	chr3:124865940:G:A
chr3:124866367	['G', 'A']	19959	4606.461592423711	621.170661248074	0.0031290557931415	0.0158330267642731	0.1976284029407543	0.843338	0.843338	chr3	124866367	0.0739983303399218	chr3:124866367:G:A
chr3:124867461	['T', 'C']	19959	36935.0	5036.809425256295	0.0102908123905022	0.0193092163869154	0.532948214173812	0.594075	0.594075	chr3	124867461	0.2261587233184744	chr3:124867461:T:C
chr3:124867519	['T', 'C']	19959	4556.684906794949	561.2475635163504	-0.0129059960048771	0.0158214442966056	-0.8157280563599394	0.414665	0.414665	chr3	124867519	0.3823026199249698	chr3:124867519:T:C
chr3:124868222	['T', 'C']	19959	4610.461993285564	625.6195011910207	0.0040297690649651	0.0158134434400095	0.2548318511558001	0.798856	0.798856	chr3	124868222	0.0975314985853479	chr3:124868222:T:C
chr3:124869070	['G', 'T']	19959	19152.959615191903	2594.027827888048	-0.0018668681939498	0.0101236609329198	-0.1844064322501385	0.853696	0.853696	chr3	124869070	0.0686967534641149	chr3:124869070:G:T
chr3:124869354	['T', 'G']	19959	5527.553890865361	718.1205734723059	-0.0067842652612797	0.0146214568643568	-0.4639937951612713	0.642657	0.642657	chr3	124869354	0.1920207576397262	chr3:124869354:T:G
chr3:124870082	['T', 'G']	19959	4628.2318869626215	629.8845209925589	0.0043584567436588	0.0157910524896054	0.2760079954472812	0.782545	0.782545	chr3	124870082	0.1064906790981136	chr3:124870082:T:G
chr3:124870980	['C', 'A']	19959	4634.054969879517	628.3183206329999	0.0037792845865366	0.0157979297191599	0.2392265729574075	0.810932	0.810932	chr3	124870980	0.0910155616494185	chr3:124870980:C:A
chr3:124871102	['A', 'G']	19959	37921.79996993536	5188.61491121518	0.0223983481474974	0.0232987251529851	0.961355095629672	0.336385	0.336385	chr3	124871102	0.4731633783987124	chr3:124871102:A:G
chr3:124871226	['G', 'A']	19959	5567.626391256393	730.3369956620185	-0.0053940258768662	0.0145769118690368	-0.3700389990230939	0.711357	0.711357	chr3	124871226	0.1479123905237724	chr3:124871226:G:A
chr3:124871529	['G', 'A']	19959	18574.23681572088	2482.818513725312	-0.0039923686773918	0.0101646793909134	-0.3927687754677976	0.694494	0.694494	chr3	124871529	0.1583315019467364	chr3:124871529:G:A
chr3:124871668	['A', 'T']	19959	37917.79956907351	5185.166358037472	0.0206921751561889	0.0232777841174493	0.888923750292785	0.374055	0.374055	chr3	124871668	0.4270645356595763	chr3:124871668:A:T
chr3:124872572	['G', 'A']	19959	4591.460089191762	636.97877603034	0.0075532275253291	0.0158411415406018	0.4768108097493946	0.633502	0.633502	chr3	124872572	0.1982520096872601	chr3:124872572:G:A
chr3:124873138	['T', 'C']	19959	4586.459588114446	635.0960899451097	0.0070590122206715	0.0158459123909736	0.4454784329548958	0.655979	0.655979	chr3	124873138	0.1831100635665678	chr3:124873138:T:C
chr3:124873292	['G', 'C']	19959	4603.461291777321	639.5175287764981	0.0073711439789992	0.0158244413962871	0.4658075311731822	0.641358	0.641358	chr3	124873292	0.1928994837051644	chr3:124873292:G:C
chr3:124873853	['A', 'G']	19959	28961.255186929942	3903.976330131723	-0.0042485075146979	0.0113898850532522	-0.3730070580022943	0.709147	0.709147	chr3	124873853	0.1492637300193159	chr3:124873853:A:G
chr3:124873965	['T', 'C']	19959	1201.1805472038486	132.40092858319505	-0.0133006644242582	0.0296678891171324	-0.4483185295639201	0.653928	0.653928	chr3	124873965	0.1844700665443319	chr3:124873965:T:C
chr3:124873991	['C', 'T']	19959	37921.89998997896	5188.562012975639	0.0223357872776577	0.0232987314141299	0.9586696752129528	0.337737	0.337737	chr3	124873991	0.4714213586254625	chr3:124873991:C:T
chr3:124875214	['G', 'A']	19959	2539.763494211397	384.5630318344554	0.013034526954038	0.0206696502159775	0.6306118786646154	0.528302	0.528302	chr3	124875214	0.2771177451954765	chr3:124875214:G:A
chr3:124875956	['G', 'A']	19959	34409.44801322844	4682.319843495633	0.0052987057099021	0.0146343449434921	0.3620733097629	0.717301	0.717301	chr3	124875956	0.1442985637077397	chr3:124875956:G:A
chr3:124876108	['T', 'C']	19959	28332.09757442117	3779.866190335181	-0.0048094875801774	0.0111355032789488	-0.4319057216991268	0.665815	0.665815	chr3	124876108	0.1766464249440749	chr3:124876108:T:C
chr3:124876211	['T', 'C']	19959	2994.450090198437	361.7683896374829	-0.0134392133112743	0.0192757986522401	-0.6972065621629915	0.485682	0.485682	chr3	124876211	0.3136479917411538	chr3:124876211:T:C
chr3:124876492	['G', 'C']	19959	2995.3001453124216	362.0224722688696	-0.013410126317378	0.0192737798106864	-0.6957704430110115	0.486581	0.486581	chr3	124876492	0.3128448533917562	chr3:124876492:G:C
chr3:124876927	['CTCAG', 'C']	19959	3155.3161797865414	410.23386578932735	-0.0042042858644505	0.0187982915592105	-0.2236525511484901	0.82303	0.82303	chr3	124876927	0.0845843341716921	chr3:124876927:CTCAG:C
chr3:124877577	['A', 'C']	19959	3154.632222500626	409.74660706350136	-0.0043075476035476	0.0188008080237523	-0.2291150251683683	0.818782	0.818782	chr3	124877577	0.0868317133795867	chr3:124877577:A:C
chr3:124877793	['T', 'C']	19959	35186.76295219962	4803.624460936358	0.0073442266150786	0.0156077752817679	0.4705492283488813	0.637968	0.637968	chr3	124877793	0.1952011046204635	chr3:124877793:T:C
chr3:124877805	['A', 'G']	19959	3156.055650255691	411.0590753920275	-0.0040268315069046	0.018801427014535	-0.2141769081565761	0.830411	0.830411	chr3	124877805	0.0807069065962194	chr3:124877805:A:G
chr3:124878143	['T', 'C']	19959	34881.99072914057	4773.053204023666	0.0106468909525287	0.0151822648964103	0.7012715839944306	0.483142	0.483142	chr3	124878143	0.3159252072342615	chr3:124878143:T:C
chr3:124879179	['A', 'T']	19959	23451.39982958248	3188.5802240626986	-4.8281583903077366e-05	0.0102961039615505	-0.0046893061767226	0.996259	0.996259	chr3	124879179	0.0016277422506045	chr3:124879179:A:T
chr3:124879679	['A', 'G']	19959	23456.52570655442	3185.3734085401074	-0.000274981576119	0.0102948182596572	-0.0267106780501995	0.978691	0.978691	chr3	124879679	0.0093544054160071	chr3:124879679:A:G
chr3:124880449	['C', 'A']	19959	4403.220613287905	538.0772682640671	-0.0139798540754376	0.0160478731182051	-0.8711343847539849	0.383691	0.383691	chr3	124880449	0.4160183876564612	chr3:124880449:C:A
chr3:124880554	['C', 'T']	19959	3128.0	405.5560316482654	-0.0047753131312743	0.0188574347595093	-0.2532323824621115	0.800091	0.800091	chr3	124880554	0.0968606148202086	chr3:124880554:C:T
chr3:124881069	['G', 'A']	19959	3526.887545769175	454.3020367463376	-0.0070941009298665	0.017763804194494	-0.39935707758282	0.689634	0.689634	chr3	124881069	0.1613813352802326	chr3:124881069:G:A
chr3:124881805	['T', 'TA']	19959	1712.6006415396955	165.3339713479057	-0.0319749163304296	0.0250285535922622	-1.2775375217973013	0.201427	0.201427	chr3	124881805	0.6958823154850724	chr3:124881805:T:TA
chr3:124881947	['A', 'G']	19959	34574.73228780439	4735.221636975005	0.0118772713222557	0.0148321303169403	0.8007798656333478	0.423269	0.423269	chr3	124881947	0.3733835378617876	chr3:124881947:A:G
chr3:124883125	['C', 'T']	19959	19121.79026761552	2566.5810730425	-0.0037861743153752	0.0101223688261035	-0.3740403437594002	0.708378	0.708378	chr3	124883125	0.1497349350976692	chr3:124883125:C:T
chr3:124883225	['T', 'G']	19959	34577.464849426266	4731.461323413076	0.0110233514571249	0.0148247489071478	0.7435776164687681	0.457141	0.457141	chr3	124883225	0.3399498260192674	chr3:124883225:T:G
chr3:124883737	['G', 'A']	19959	18484.852282407177	2457.018283182313	-0.0049208474389684	0.0101712471009849	-0.4837998123643995	0.628533	0.628533	chr3	124883737	0.2016719155250948	chr3:124883737:G:A
chr3:124883876	['A', 'G']	19959	3456.692758707092	528.5291684104214	0.0144325611748776	0.017938569174518	0.8045547576547708	0.421086	0.421086	chr3	124883876	0.3756291974869293	chr3:124883876:A:G
chr3:124884035	['G', 'C']	19959	18490.558562622165	2460.5956393530523	-0.0047230890180421	0.0101708797397457	-0.4643736961695917	0.642385	0.642385	chr3	124884035	0.1922046085968806	chr3:124884035:G:C
chr3:124884171	['T', 'C']	19959	18532.28517720187	2469.107699017631	-0.0044328695480943	0.0101727333979292	-0.4357599255473167	0.663016	0.663016	chr3	124884171	0.17847599101021	chr3:124884171:T:C
chr3:124884280	['G', 'C']	19959	18509.603583258053	2450.339751067291	-0.0058327384677229	0.0101821582894947	-0.5728391075731777	0.56676	0.56676	chr3	124884280	0.2466008083756752	chr3:124884280:G:C
chr3:124884400	['A', 'G']	19959	1244.124668036278	170.50577918252182	0.0050152108104414	0.0292296883917152	0.1715793457402348	0.86377	0.86377	chr3	124884400	0.0636018837114303	chr3:124884400:A:G
chr3:124884912	['G', 'A']	19959	10923.736544051317	1360.9065996526588	-0.013831266609966	0.0113441416350962	-1.219243117273429	0.222766	0.222766	chr3	124884912	0.6521510932970966	chr3:124884912:G:A
chr3:124885016	['A', 'T']	19959	14886.47511652383	1952.1688574040943	-0.0064677615259994	0.0104694216784137	-0.6177763896295126	0.53673	0.53673	chr3	124885016	0.2702441295679425	chr3:124885016:A:T
chr3:124886011	['A', 'G']	19959	20923.28988122088	2803.572409172291	-0.0051006525288193	0.0101337340515521	-0.5033339638549272	0.614735	0.614735	chr3	124886011	0.2113120595745339	chr3:124886011:A:G
chr3:124886684	['C', 'G']	19959	37754.56642445503	5131.19498794272	0.0052619689020274	0.0224112760746019	0.2347911330221281	0.814373	0.814373	chr3	124886684	0.0891766335159023	chr3:124886684:C:G
chr3:124887906	['T', 'A']	19959	16991.82014022963	2205.983967298019	-0.0089972599904092	0.010395695641264	-0.8654793580812463	0.386786	0.386786	chr3	124887906	0.4125292539085358	chr3:124887906:T:A
chr3:124888208	['T', 'C']	19959	30313.037530690985	4125.4505423134615	0.0014764335842855	0.0117657770985345	0.1254854287924087	0.900141	0.900141	chr3	124888208	0.0456894564210454	chr3:124888208:T:C
chr3:124888913	['G', 'A']	19959	21258.390617952187	2791.868933596527	-0.0085973816528982	0.0101121880757146	-0.850199935812668	0.395224	0.395224	chr3	124888913	0.4031566907263918	chr3:124888913:G:A
chr3:124890491	['G', 'A']	19959	14505.726776230083	1867.1136350126685	-0.0101051545893188	0.010524493187132	-0.9601559343184394	0.336988	0.336988	chr3	124890491	0.4723855638959373	chr3:124890491:G:A
chr3:124891119	['A', 'G']	19959	34356.60679562995	4689.892680620052	0.0073810476325271	0.014562374719224	0.5068574167909058	0.61226	0.61226	chr3	124891119	0.2130641128437508	chr3:124891119:A:G
chr3:124892249	['T', 'C']	19959	30285.34756005817	4116.61980719395	0.0007464080348544	0.0117575102850408	0.0634835111140896	0.949382	0.949382	chr3	124892249	0.0225590066336485	chr3:124892249:T:C
chr3:124893531	['A', 'T']	19959	3188.958652834161	413.460287864189	-0.0057691912699611	0.0185274366100069	-0.3113863720815602	0.75551	0.75551	chr3	124893531	0.1217597829251184	chr3:124893531:A:T
chr3:124894543	['G', 'T']	19959	2160.216465400611	272.89047505808094	-0.0047758581203423	0.0224226370911087	-0.2129927046911034	0.831335	0.831335	chr3	124894543	0.0802239348994189	chr3:124894543:G:T
chr3:124894788	['T', 'A']	19959	2159.216365185148	267.23956422454734	-0.00761396130924	0.0224241842128003	-0.3395423992679222	0.734205	0.734205	chr3	124894788	0.134182662238712	chr3:124894788:T:A
chr3:124894905	['G', 'A']	19959	2519.524700336025	394.91515737264194	0.0181926649852713	0.020776544801428	0.8756347679148717	0.381239	0.381239	chr3	124894905	0.4188026782896687	chr3:124894905:G:A
chr3:124895317	['T', 'C']	19959	7500.50318215986	1071.533338518154	0.0087551022840117	0.0129217178223566	0.6775494097900807	0.498065	0.498065	chr3	124895317	0.302713975916546	chr3:124895317:T:C
chr3:124895367	['C', 'T']	19959	2412.4834878476577	377.9903288839465	0.0176480680622364	0.0212203895193706	0.8316561788899673	0.405613	0.405613	chr3	124895367	0.3918881342028549	chr3:124895367:C:T
chr3:124895470	['C', 'T']	19959	18699.936917526808	2502.558620999432	-0.0032499463924466	0.0101442674780246	-0.3203727030549	0.748689	0.748689	chr3	124895470	0.1256985476311372	chr3:124895470:C:T
chr3:124896517	['A', 'G']	19959	34531.65064648692	4727.154477242623	0.0113070616741666	0.0147724248010336	0.7654167698572713	0.444032	0.444032	chr3	124896517	0.3525857305100718	chr3:124896517:A:G
chr3:124897103	['C', 'T']	19959	3585.718616887998	519.0779058322405	0.0079162490311705	0.0177124862595422	0.4469304260945187	0.65493	0.65493	chr3	124897103	0.1838051156392234	chr3:124897103:C:T
chr3:124900068	['C', 'T']	19959	6741.0	913.6857341769668	0.0001268463745862	0.0134959396953771	0.0093988545777006	0.992501	0.992501	chr3	124900068	0.0032690469887635	chr3:124900068:C:T
chr3:124900636	['C', 'T']	19959	6742.013379434757	916.7444875975532	0.0004971986142975	0.0134963188257354	0.0368395723839516	0.970613	0.970613	chr3	124900636	0.0129538962162251	chr3:124900636:C:T
chr3:124900666	['C', 'A']	19959	3582.538484666266	517.2097737871559	0.0078614303546274	0.0177335768707383	0.4433076537198417	0.657548	0.657548	chr3	124900666	0.1820725388469576	chr3:124900666:C:A
chr3:124901151	['C', 'T']	19959	2167.4343773490355	264.868486329649	-0.0087136694694155	0.022402895048623	-0.3889528317881918	0.697315	0.697315	chr3	124901151	0.1565709925504782	chr3:124901151:C:T
chr3:124902344	['G', 'C']	19959	17465.0	2357.397367657302	-0.0011203956142692	0.010195362363368	-0.1098926722109292	0.912496	0.912496	chr3	124902344	0.0397690306322933	chr3:124902344:G:C
chr3:124903136	['A', 'C']	19959	10967.594074296889	1532.0510834997049	0.0064834987943065	0.0112813089869265	0.5747115695368332	0.565493	0.565493	chr3	124903136	0.2475727666539796	chr3:124903136:A:C
chr3:124905218	['AC', 'A']	19959	26859.014017282952	3674.84795403107	0.0054645186431988	0.0108172998192642	0.5051647577954048	0.613449	0.613449	chr3	124905218	0.2122215371574291	chr3:124905218:AC:A
chr3:124905721	['A', 'G']	19959	3146.3152778473723	404.2484598704426	-0.0063040056067099	0.0188392534739161	-0.3346207754695884	0.737915	0.737915	chr3	124905721	0.1319936614249132	chr3:124905721:A:G
chr3:124906273	['A', 'G']	19959	17476.50248058131	2370.016517663308	-0.0006134384533395	0.0101991610118112	-0.0601459720685978	0.95204	0.95204	chr3	124906273	0.0213448043315624	chr3:124906273:A:G
chr3:124907128	['A', 'G']	19959	6995.701007165406	967.3903120621028	0.0016082935323007	0.0132947069020955	0.1209724700322096	0.903714	0.903714	chr3	124907128	0.0439689897391846	chr3:124907128:A:G
chr3:124907663	['G', 'T']	19959	6848.607393211971	977.7817464418324	0.0060814709101194	0.0134018757409266	0.4537775926057739	0.649994	0.649994	chr3	124907663	0.1870906522477877	chr3:124907663:G:T
chr3:124908177	['T', 'G']	19959	11703.34547732398	1638.9426475276184	0.0050168008688783	0.0111005518705762	0.45194157257858	0.651316	0.651316	chr3	124908177	0.1862082529692309	chr3:124908177:T:G
chr3:124908728	['A', 'G']	19959	6869.3441727628015	938.9383761793214	0.0004054512606464	0.0133819135261985	0.0302984517014491	0.975829	0.975829	chr3	124908728	0.0106262795289082	chr3:124908728:A:G
chr3:124910176	['C', 'T']	19959	2142.0	269.3485119222679	-0.0065832456620311	0.0225218518641082	-0.2923048114228317	0.770057	0.770057	chr3	124910176	0.1134771269453556	chr3:124910176:C:T
chr3:124910212	['G', 'A']	19959	1108.1665664461816	152.88489283164026	0.0044582160693169	0.0310805235184193	0.1434408293243476	0.885943	0.885943	chr3	124910212	0.0525942189501849	chr3:124910212:G:A
chr3:124911301	['C', 'A']	19959	7179.719446810643	970.4828398711552	-0.0020517066117632	0.0131734388050866	-0.155745712423321	0.876235	0.876235	chr3	124911301	0.0573794035165686	chr3:124911301:C:A
chr3:124911867	['G', 'A']	19959	2422.242721851981	291.50779008694536	-0.0146276654978228	0.021229221510723	-0.6890344749775386	0.49081	0.49081	chr3	124911867	0.3090865973293526	chr3:124911867:G:A
chr3:124913280	['A', 'G']	19959	6582.308540497194	856.6264337856699	-0.0054073112409939	0.0135865712151573	-0.3979893937450159	0.690642	0.690642	chr3	124913280	0.1607470144406579	chr3:124913280:A:G
chr3:124913819	['G', 'A']	19959	2477.0	309.6736961800176	-0.0124365111953385	0.0210221523494972	-0.5915907652356033	0.554131	0.554131	chr3	124913819	0.2563875532287533	chr3:124913819:G:A
chr3:124913857	['G', 'A']	19959	630.4422160942592	83.5879117727658	-0.0103877175978721	0.0401182365107057	-0.2589275726289737	0.795694	0.795694	chr3	124913857	0.0992539167619893	chr3:124913857:G:A
chr3:124913888	['G', 'A']	19959	18484.1132501128	2418.3693365952668	-0.0092139813064259	0.0100998203484644	-0.9122916040607464	0.361626	0.361626	chr3	124913888	0.4417403523930269	chr3:124913888:G:A
chr3:124914253	['T', 'C']	19959	16276.416896465278	2094.728612929945	-0.0118282243515369	0.010248717812312	-1.1541174777324257	0.248466	0.248466	chr3	124914253	0.6047330315689855	chr3:124914253:T:C
chr3:124914295	['A', 'G']	19959	3333.334018138999	433.6971815973455	-0.0072238357378688	0.0183289215289224	-0.3941222469892655	0.693495	0.693495	chr3	124914295	0.1589566657806567	chr3:124914295:A:G
chr3:124914698	['G', 'A']	19959	10317.652481203007	1448.8560562744135	0.0047288406287474	0.0115251928994854	0.4103046838338423	0.681587	0.681587	chr3	124914698	0.1664787015190942	chr3:124914698:G:A
chr3:124914793	['G', 'A']	19959	670.033570498046	85.22877950802398	-0.0105712649712007	0.0389791966480181	-0.2712027409558779	0.786238	0.786238	chr3	124914793	0.1044459699391112	chr3:124914793:G:A
chr3:124915080	['G', 'A']	19959	6453.0	871.6804027114159	-0.0004504766976943	0.0136930840126293	-0.0328981182967176	0.973756	0.973756	chr3	124915080	0.0115498533154115	chr3:124915080:G:A
chr3:124916151	['G', 'A']	19959	4126.413489001353	526.2503562969548	-0.0066962259539838	0.0165935383419	-0.4035441878647052	0.686552	0.686552	chr3	124916151	0.163326563368525	chr3:124916151:G:A
chr3:124916557	['G', 'A']	19959	5981.599388685674	808.1162253060107	0.0013277095537889	0.0141471266604152	0.0938501213468325	0.925229	0.925229	chr3	124916557	0.0337507633391678	chr3:124916557:G:A
chr3:124916597	['A', 'G']	19959	9860.964366260712	1390.8660368157748	0.0065201343192831	0.0116973585403383	0.5574022799077657	0.577259	0.577259	chr3	124916597	0.2386292873066418	chr3:124916597:A:G
chr3:124917063	['G', 'A']	19959	5179.259494939373	736.6493682317993	0.0062716388567274	0.0150316025909523	0.4172302200500143	0.676515	0.676515	chr3	124917063	0.1697225695837156	chr3:124917063:G:A
chr3:124917447	['G', 'A']	19959	26732.03608479928	3562.248717998301	-0.0090696625572045	0.0106975843456051	-0.8478234210820313	0.396546	0.396546	chr3	124917447	0.4017064265370247	chr3:124917447:G:A
chr3:124918200	['A', 'G']	19959	469.5175302201935	42.35864056361947	-0.0444109839158714	0.0470486801276437	-0.943936871244502	0.345213	0.345213	chr3	124918200	0.4619128580264735	chr3:124918200:A:G
chr3:124919042	['A', 'G']	19959	513.2314285714285	30.117725053943406	-0.0673168410922734	0.0448719265295133	-1.5001994854844845	0.133579	0.133579	chr3	124919042	0.8742618120773595	chr3:124919042:A:G
chr3:124919425	['AG', 'A']	19959	1198.5505822784844	155.87240263182895	-0.0028575664691131	0.0300112060070439	-0.0952166490224496	0.924144	0.924144	chr3	124919425	0.0342603517963675	chr3:124919425:AG:A
chr3:124920497	['G', 'C']	19959	12450.23790666199	1568.6494295942032	-0.0155471769924456	0.0108561899935178	-1.4321025149457418	0.15213	0.15213	chr3	124920497	0.8177851347324644	chr3:124920497:G:C
chr3:124920909	['G', 'A']	19959	25967.903187011423	3410.7291432034863	-0.0128725634738884	0.0105485364287283	-1.2203174877256666	0.222359	0.222359	chr3	124920909	0.6529452877521071	chr3:124920909:G:A
chr3:124921383	['T', 'C']	19959	1995.5999097880017	241.954266861724	-0.0124389979584248	0.0232812091340315	-0.5342934676121287	0.593144	0.593144	chr3	124921383	0.2268398583837522	chr3:124921383:T:C
chr3:124922544	['T', 'C']	19959	4349.871761463293	694.8889277680325	0.0236678195773538	0.0161808509231732	1.4627054961280304	0.143564	0.143564	chr3	124922544	0.8429544497973751	chr3:124922544:T:C
chr3:124923732	['C', 'T']	19959	4435.898689644632	575.5266652481314	-0.0049759856482991	0.0162348393835177	-0.30650045440862	0.759227	0.759227	chr3	124923732	0.1196283557144479	chr3:124923732:C:T
chr3:124923739	['CT', 'C']	19959	5170.036131295416	738.7828450845124	0.0051163662952216	0.0150070739365827	0.3409303050576336	0.73316	0.73316	chr3	124923739	0.1348012374538952	chr3:124923739:CT:C
chr3:124923988	['C', 'T']	19959	26639.673599278343	3570.1474383717514	-0.0058313209715406	0.0106879014219276	-0.5456001829860534	0.585347	0.585347	chr3	124923988	0.2325866031348358	chr3:124923988:C:T
chr3:124924704	['G', 'T']	19959	26899.39092959158	3524.856161669956	-0.0117925513894805	0.0107473138281169	-1.0972557029672865	0.272543	0.272543	chr3	124924704	0.5645649679214193	chr3:124924704:G:T
chr3:124924715	['G', 'A']	19959	28834.668170199973	3765.36877282711	-0.0140986966185457	0.0112577807760806	-1.252351320297623	0.210457	0.210457	chr3	124924715	0.6768366246281703	chr3:124924715:G:A
chr3:124924986	['C', 'T']	19959	27041.35484517487	3549.938133450924	-0.0106903097581045	0.0107741581544128	-0.9922176382500908	0.321103	0.321103	chr3	124924986	0.4933556368895566	chr3:124924986:C:T
chr3:124925564	['C', 'T']	19959	1497.3000751691309	207.02921724466208	0.0076818502548043	0.0267891843087856	0.2867519281759209	0.774305	0.774305	chr3	124925564	0.1110879363126039	chr3:124925564:C:T
chr3:124925903	['C', 'A']	19959	3891.194959414771	636.6717915209757	0.025584713948145	0.0170466728705854	1.500862610691159	0.133407	0.133407	chr3	124925903	0.874821381951596	chr3:124925903:C:A
chr3:124925910	['C', 'T']	19959	9538.433704149127	1414.0014154128055	0.0157047567438725	0.0118388288538945	1.326546480035157	0.184674	0.184674	chr3	124925910	0.7335942439823933	chr3:124925910:C:T
chr3:124926018	['A', 'G']	19959	9593.480659384708	1429.6025187763214	0.0168652845740978	0.011813547866692	1.4276223167173236	0.153416	0.153416	chr3	124926018	0.8141293447589302	chr3:124926018:A:G
chr3:124926187	['C', 'T']	19959	9586.440920024052	1432.2505126265153	0.017152735977976	0.0118190302253704	1.45128116697395	0.146717	0.146717	chr3	124926187	0.8335195618319466	chr3:124926187:C:T
chr3:124926518	['G', 'T']	19959	1803.0	160.23560912084116	-0.0439731573277143	0.0244999282636202	-1.7948280033541908	0.0726962	0.0726962	chr3	124926518	1.1384882901335824	chr3:124926518:G:T
chr3:124926606	['A', 'G']	19959	17897.79345593025	2515.0325107798385	0.0083548645834062	0.0101644059470352	0.8219727377027107	0.411102	0.411102	chr3	124926606	0.3860504103837198	chr3:124926606:A:G
chr3:124926728	['C', 'A']	19959	20318.08995690088	2632.865115403847	-0.0113412433144122	0.0100731640243715	-1.125886889856318	0.260227	0.260227	chr3	124926728	0.584647644966308	chr3:124926728:C:A
chr3:124926870	['A', 'G']	19959	17915.97638979397	2517.921046323864	0.0084103546972316	0.0101629184487438	0.8275531029446753	0.407934	0.407934	chr3	124926870	0.3894100961121342	chr3:124926870:A:G
chr3:124927387	['A', 'C']	19959	17919.773950970077	2519.7553047454435	0.0082680569605046	0.0101616720595254	0.8136512290567631	0.415854	0.415854	chr3	124927387	0.3810591167859257	chr3:124927387:A:C
chr3:124927993	['G', 'A']	19959	1302.0652369976951	159.9281029306981	-0.0101892659940989	0.0286111151196387	-0.3561296353355004	0.721747	0.721747	chr3	124927993	0.1416150126237621	chr3:124927993:G:A
chr3:124928155	['G', 'A']	19959	17857.84198917185	2503.393254412324	0.0077820870531857	0.0101681174336233	0.7653419724926087	0.444077	0.444077	chr3	124928155	0.3525417195796514	chr3:124928155:G:A
chr3:124928359	['G', 'A']	19959	17863.7900486045	2508.453046552505	0.0080862381928558	0.010163920802061	0.795582566052281	0.426284	0.426284	chr3	124928359	0.3703009677096919	chr3:124928359:G:A
chr3:124929185	['T', 'A']	19959	647.22699478749	90.79099676896416	-0.0036382268252805	0.0401136247224871	-0.0906980321636459	0.927733	0.927733	chr3	124929185	0.0325769950215785	chr3:124929185:T:A
chr3:124929492	['C', 'T']	19959	5034.5044846419805	641.4916903229433	-0.0084986601356879	0.0151665883389468	-0.5603541116668858	0.575244	0.575244	chr3	124929492	0.2401479024819716	chr3:124929492:C:T
chr3:124929621	['A', 'G']	19959	9723.461515333734	1448.4958644617795	0.0171904862361664	0.0117548773040346	1.462413072594652	0.143644	0.143644	chr3	124929621	0.8427125097438194	chr3:124929621:A:G
chr3:124929861	['T', 'C']	19959	1313.131582903242	163.06156382429492	-0.0091691364843057	0.0285046095074526	-0.3216720608611891	0.747705	0.747705	chr3	124929861	0.126269715160263	chr3:124929861:T:C
chr3:124929976	['A', 'G']	19959	17638.5349536457	2464.328355147913	0.0066137773058734	0.0101749796291823	0.6500039849617828	0.515697	0.515697	chr3	124929976	0.2876053950374104	chr3:124929976:A:G
chr3:124930675	['C', 'T']	19959	25344.34910293675	3343.181103390239	-0.0114176671011798	0.0105357537572023	-1.0837067156561664	0.278508	0.278508	chr3	124930675	0.5551623254239859	chr3:124930675:C:T
chr3:124930910	['T', 'A']	19959	9322.93420854838	1365.2460958138945	0.014141534703148	0.0119824226415105	1.1801899437395624	0.237939	0.237939	chr3	124930910	0.6235343679811133	chr3:124930910:T:A
chr3:124931190	['C', 'T']	19959	6372.007543877638	705.2407267588134	-0.0293005445439869	0.0141470771393635	-2.0711376813278	0.0383588	0.0383588	chr3	124931190	1.41613498756837	chr3:124931190:C:T
chr3:124931608	['C', 'T']	19959	2795.302350105455	317.2687657189119	-0.0264367701360977	0.0197977970970546	-1.3353389776901414	0.181781	0.181781	chr3	124931608	0.7404515117981832	chr3:124931608:C:T
chr3:124931826	['T', 'C']	19959	29926.458371040702	3802.748381879256	-0.0333992004484598	0.0117278751974028	-2.847847533017416	0.0044061	0.0044061	chr3	124931826	2.355945650409184	chr3:124931826:T:C
chr3:124931827	['G', 'A']	19959	29249.273393942465	3755.5714368710255	-0.0268379142928094	0.0114582430064444	-2.3422364386682144	0.0191783	0.0191783	chr3	124931827	1.7171898921257531	chr3:124931827:G:A
chr3:124931937	['T', 'A']	19959	6030.989487114115	683.8603921514485	-0.0234373383634755	0.0142868754862096	-1.6404803405823958	0.100921	0.100921	chr3	124931937	0.9960184548218208	chr3:124931937:T:A
chr3:124933038	['C', 'T']	19959	500.025052610482	70.12365659090054	0.0236736725944911	0.0455880941929924	0.519295070644348	0.603561	0.603561	chr3	124933038	0.2192788305796865	chr3:124933038:C:T
chr3:124933416	['C', 'G']	19959	10004.00982406897	1378.4939598229946	-0.0002737724890374	0.0116814853497299	-0.0234364450102932	0.981302	0.981302	chr3	124933416	0.0081973160151555	chr3:124933416:C:G
chr3:124933710	['A', 'T']	19959	5130.257039783545	573.8916477838386	-0.0224888690794642	0.0151258940452476	-1.486779492980114	0.137089	0.137089	chr3	124933710	0.8629973915340343	chr3:124933710:A:T
chr3:124934204	['C', 'T']	19959	12619.52909045352	1638.9998826073145	-0.0057357524114926	0.0109397364889383	-0.5243044398091663	0.600073	0.600073	chr3	124934204	0.2217959136685131	chr3:124934204:C:T
chr3:124934310	['G', 'A']	19959	5126.081967213115	564.4186861804255	-0.0245002703032384	0.0151360995045175	-1.6186647224356627	0.105535	0.105535	chr3	124934310	0.9766034855222486	chr3:124934310:G:A
chr3:124934369	['A', 'G']	19959	7526.377091892975	1024.9777169195795	-0.0003463122584904	0.0129478582689959	-0.0267466828332286	0.978662	0.978662	chr3	124934369	0.009367274367061	chr3:124934369:A:G
chr3:124934435	['C', 'T']	19959	7170.077720986169	758.3704266597248	-0.0328619146961884	0.0131822495388852	-2.492891262546026	0.0126788	0.0126788	chr3	124934435	1.8969218488233788	chr3:124934435:C:T
chr3:124935024	['C', 'T']	19959	30104.04976695234	3879.187958364821	-0.0268659056150135	0.0117592542248091	-2.284660668219339	0.0223432	0.0223432	chr3	124935024	1.650854626976109	chr3:124935024:C:T
chr3:124936225	['G', 'C']	19959	12313.467752442995	1527.1247625013043	-0.0142817982911501	0.0110001786163258	-1.2983242172044345	0.194191	0.194191	chr3	124936225	0.7117709018271443	chr3:124936225:G:C
chr3:124936697	['T', 'C']	19959	26678.34662991732	3570.8004526999184	-0.0044604138341499	0.0107368172263253	-0.4154316628594132	0.67783	0.67783	chr3	124936697	0.1688792136837512	chr3:124936697:T:C
chr3:124937160	['TG', 'T']	19959	6354.636769053464	747.9384041172461	-0.0111349260425638	0.0138610774551951	-0.8033232682348558	0.421797	0.421797	chr3	124937160	0.3748965134729645	chr3:124937160:TG:T
chr3:124937350	['A', 'T']	19959	489.098020546229	69.4409256056331	0.0027661782609992	0.0459024228021227	0.0602621406918696	0.951947	0.951947	chr3	124937350	0.0213872304477587	chr3:124937350:A:T
chr3:124937668	['A', 'G']	19959	1044.0523098506865	147.89150096624132	0.0098822825079657	0.0317207910031784	0.3115395989644627	0.755394	0.755394	chr3	124937668	0.1218264690415094	chr3:124937668:A:G
chr3:124937942	['A', 'C']	19959	777.1557504384865	119.81483151196645	0.021649820773133	0.0365879506015336	0.5917199629165758	0.554045	0.554045	chr3	124937942	0.2564549600766163	chr3:124937942:A:C
chr3:124937943	['G', 'T']	19959	778.03898186191	121.13736912805643	0.0228219153734954	0.0365657391504835	0.6241338450611797	0.532547	0.532547	chr3	124937943	0.2736420574856599	chr3:124937943:G:T
chr3:124938011	['T', 'G']	19959	35237.53099163201	4713.245639793034	-0.0132342456679853	0.015728314229255	-0.8414281069848742	0.400118	0.400118	chr3	124938011	0.3978119106933991	chr3:124938011:T:G
chr3:124938064	['A', 'G']	19959	454.02274777031766	69.526032076567	0.0214184693051266	0.0476633389275828	0.4493698886196102	0.65317	0.65317	chr3	124938064	0.1849737705576271	chr3:124938064:A:G
chr3:124939968	['G', 'A']	19959	6192.240992232523	746.8380270396513	-0.007971501883889	0.0140146456145205	-0.5687979634411747	0.5695	0.5695	chr3	124939968	0.2445062715848808	chr3:124939968:G:A
chr3:124940140	['C', 'T']	19959	666.1001202645821	131.13514788900173	0.0487310175286333	0.0391941912437815	1.243322440959026	0.213764	0.213764	chr3	124940140	0.6700654325125841	chr3:124940140:C:T
chr3:124940494	['C', 'T']	19959	774.0387814410262	120.22368029734324	0.0218628057118084	0.0366559370207926	0.5964328697806051	0.550893	0.550893	chr3	124940494	0.2589327460160192	chr3:124940494:C:T
chr3:124941134	['A', 'C']	19959	18858.77950388374	2383.488490873331	-0.0133923014660544	0.0101071799020775	-1.325028504073785	0.185177	0.185177	chr3	124941134	0.7324129560633086	chr3:124941134:A:C
chr3:124941940	['A', 'G']	19959	922.0923986571128	116.57138845319204	-0.0025422983687884	0.033597125207709	-0.0756701162099769	0.939682	0.939682	chr3	124941940	0.0270190921566184	chr3:124941940:A:G
chr3:124941951	['T', 'C']	19959	5710.144374843399	641.2823572697489	-0.0277560913726492	0.0144441758432698	-1.9216112898253013	0.0546689	0.0546689	chr3	124941951	1.26225966451591	chr3:124941951:T:C
chr3:124942007	['T', 'A']	19959	922.0	116.43587053621476	-0.0026753992697986	0.0335971013575698	-0.0796318480372681	0.936531	0.936531	chr3	124942007	0.0284778425214017	chr3:124942007:T:A
chr3:124942111	['A', 'T']	19959	939.0470488024852	121.26233046075744	-0.0007261887168369	0.0332773901065057	-0.0218222857776023	0.98259	0.98259	chr3	124942111	0.0076276600739005	chr3:124942111:A:T
chr3:124942216	['C', 'G']	19959	939.0470488024852	121.17471176141228	-0.00083039015174	0.0332774224907405	-0.0249535597888067	0.980092	0.980092	chr3	124942216	0.0087331557187201	chr3:124942216:C:G
chr3:124942442	['C', 'T']	19959	9122.91416545573	1214.9845881312351	-0.0076518382142088	0.0120678192213555	-0.6340696752125637	0.526043	0.526043	chr3	124942442	0.2789787541362885	chr3:124942442:C:T
chr3:124942538	['T', 'C']	19959	1396.069946888466	111.81227824583765	-0.0418007699196086	0.027675362469117	-1.510396475068901	0.130958	0.130958	chr3	124942538	0.8828679661220492	chr3:124942538:T:C
chr3:124942684	['T', 'C']	19959	932.0466980659384	120.34752196063567	9.009412637903728e-05	0.0333940346822571	0.0026979107866503	0.997847	0.997847	chr3	124942684	0.0009360440329077	chr3:124942684:T:C
chr3:124942863	['T', 'C']	19959	933.0935010272084	120.13894109414169	-0.0006382212163498	0.0333773386251102	-0.019121393215865	0.984744	0.984744	chr3	124942863	0.0066766566471068	chr3:124942863:T:C
chr3:124943048	['A', 'G']	19959	1143.0572702675618	151.25868242321528	-0.0020787138706811	0.0301908201959425	-0.0688525140155188	0.945108	0.945108	chr3	124943048	0.0245185606716552	chr3:124943048:A:G
chr3:124943212	['T', 'C']	19959	1142.0	149.71584267764675	-0.0036772177888327	0.0302291132952298	-0.1216449107494342	0.903181	0.903181	chr3	124943212	0.0442252071348477	chr3:124943212:T:C
chr3:124944242	['T', 'G']	19959	937.6846456295996	119.6102274777015	-0.0016337277840542	0.033399335791061	-0.0489149782580868	0.960988	0.960988	chr3	124944242	0.0172820353973457	chr3:124944242:T:G
chr3:124945192	['A', 'G']	19959	10071.009169714887	1316.2866182750206	-0.0109482560232159	0.0116571381662137	-0.9391890073798456	0.347645	0.347645	chr3	124945192	0.4588640124685712	chr3:124945192:A:G
chr3:124946423	['A', 'G']	19959	820.0410862811905	98.51566198514377	-0.0138645364470865	0.0356285450430019	-0.3891412470072147	0.697176	0.697176	chr3	124946423	0.1566575717154703	chr3:124946423:A:G
chr3:124946484	['G', 'A']	19959	9892.99133136243	1288.5914759283255	-0.0112763027878627	0.0117350078142118	-0.9609114000083075	0.336608	0.336608	chr3	124946484	0.4728755665700338	chr3:124946484:G:A
chr3:124947879	['C', 'G']	19959	18244.828230695995	2372.864531466584	-0.0080179297254095	0.0101669143671995	-0.7886296112886446	0.430338	0.430338	chr3	124947879	0.3661903028562014	chr3:124947879:C:G
chr3:124948112	['C', 'T']	19959	29052.911259207296	3825.465854423881	-0.0126172751062611	0.0112832437806072	-1.118231188795793	0.263482	0.263482	chr3	124948112	0.5792490486400153	chr3:124948112:C:T
chr3:124949298	['C', 'T']	19959	2936.7356920918114	356.4911050664625	-0.0083458789035923	0.0194358609989514	-0.4294061839628608	0.667632	0.667632	chr3	124949298	0.1754628555003408	chr3:124949298:C:T
chr3:124949360	['G', 'C']	19959	9933.48386126704	1382.0285319557272	0.0045009646825341	0.0117066004696261	0.3844809340006308	0.700626	0.700626	chr3	124949360	0.1545137501941584	chr3:124949360:G:C
chr3:124950380	['C', 'A']	19959	1150.0576210041086	216.1637417401756	0.0286229133358514	0.0303596563949302	0.9427943769690064	0.345798	0.345798	chr3	124950380	0.4611775228940096	chr3:124950380:C:A
chr3:124951780	['C', 'A']	19959	3741.374906048003	463.8499107893504	-0.0080731848805665	0.0173365097904697	-0.465675327856624	0.641453	0.641453	chr3	124951780	0.1928351593801371	chr3:124951780:C:A
chr3:124952794	['T', 'C']	19959	10354.59396612208	1419.3917374175842	0.0017231130144467	0.0115329002595934	0.1494084727745199	0.881233	0.881233	chr3	124952794	0.054909247960721	chr3:124952794:T:C
chr3:124953413	['A', 'G']	19959	30699.15244299674	4126.974910328133	-0.0026308862994744	0.011974583704278	-0.2197058673976769	0.826102	0.826102	chr3	124953413	0.0829663264056826	chr3:124953413:A:G
chr3:124953514	['T', 'C']	19959	30630.604028863498	4108.382859047865	-0.0039792270259113	0.0119482289001804	-0.3330390687318713	0.739108	0.739108	chr3	124953514	0.1312920969542434	chr3:124953514:T:C
chr3:124953969	['G', 'A']	19959	31818.18835496317	4285.3751073746125	-0.00217006537169	0.0125319838096074	-0.173162158893505	0.862526	0.862526	chr3	124953969	0.0642278046763232	chr3:124953969:G:A
chr3:124955157	['T', 'C']	19959	1705.0854294017436	239.3703469172453	0.0031314969918206	0.0249847285846689	0.1253364422674663	0.900258	0.900258	chr3	124955157	0.0456330106504643	chr3:124955157:T:C
chr3:124955672	['G', 'A']	19959	6299.315612786852	747.1943834562493	-0.02191803883488	0.0138819975303049	-1.5788822024375213	0.114379	0.114379	chr3	124955672	0.9416537047501822	chr3:124955672:G:A
chr3:124955933	['C', 'T']	19959	500.1503533303263	68.29219208026868	-0.0055914809045222	0.0454060246058901	-0.1231440310631583	0.901994	0.901994	chr3	124955933	0.0447963513444863	chr3:124955933:C:T
chr3:124956026	['A', 'G']	19959	3819.3395148356058	453.2726545528636	-0.0116683820012595	0.0171775707991501	-0.6792800994793069	0.496968	0.496968	chr3	124956026	0.3036715747894889	chr3:124956026:A:G
chr3:124956733	['C', 'A']	19959	11948.966890739435	1682.7943292607197	0.0058409195763155	0.0110382672726434	0.529151852554917	0.596706	0.596706	chr3	124956733	0.2242395952147412	chr3:124956733:C:A
chr3:124957358	['A', 'G']	19959	5786.68234741287	708.7261543642252	-0.018159720987952	0.0146814722638824	-1.2369141637536174	0.216134	0.216134	chr3	124957358	0.6652769089570898	chr3:124957358:A:G
chr3:124957794	['GA', 'G']	19959	1687.1690634864958	181.48197591551727	-0.0220688758074129	0.0249752777179568	-0.8836288451577766	0.376907	0.376907	chr3	124957794	0.4237657966625128	chr3:124957794:GA:G
chr3:124959342	['G', 'A']	19959	860.9331858629523	174.06994624913196	0.057878649657974	0.0346023817212934	1.6726782024474638	0.0944063	0.0944063	chr3	124959342	1.024999023033058	chr3:124959342:G:A
chr3:124959386	['C', 'T']	19959	5717.71883927229	858.6053851823802	0.0144853221139883	0.0143098568933328	1.0122618431451402	0.311425	0.311425	chr3	124959386	0.506646526879516	chr3:124959386:C:T
chr3:124960617	['C', 'T']	19959	14001.507567405031	1817.858772923304	-0.0075790497773885	0.0106997814865463	-0.7083368746285434	0.478744	0.478744	chr3	124960617	0.3198966559125534	chr3:124960617:C:T
chr3:124962066	['T', 'C']	19959	14072.05047872074	1815.105043636936	-0.0086643384413335	0.0106790292096067	-0.8113413936108727	0.417179	0.417179	chr3	124962066	0.379677561256203	chr3:124962066:T:C
chr3:124962724	['T', 'C']	19959	2127.319753457607	243.7885163315048	-0.0189645723823262	0.0224275837400806	-0.8455914200170548	0.397791	0.397791	chr3	124962724	0.4003450469897464	chr3:124962724:T:C
chr3:124964604	['G', 'A']	19959	15536.778434712896	1990.2647153404607	-0.0127680543043921	0.0104521148474434	-1.2215761585814575	0.221882	0.221882	chr3	124964604	0.6538779281319026	chr3:124964604:G:A
chr3:124967413	['T', 'C']	19959	1971.4511055745536	267.2832958431917	-0.0071152890851102	0.0238852610170585	-0.2978945501172711	0.765787	0.765787	chr3	124967413	0.1158920105088146	chr3:124967413:T:C
chr3:124967889	['C', 'A']	19959	8023.205953096813	1205.5256082673209	0.0158138550436896	0.0125567403358343	1.2593917386791964	0.207904	0.207904	chr3	124967889	0.6821371549147254	chr3:124967889:C:A
chr3:124968588	['G', 'A']	19959	726.0727564263166	81.73521799226913	-0.005451438806224	0.0379381407107887	-0.1436928300672819	0.885744	0.885744	chr3	124968588	0.0526917808810025	chr3:124968588:G:A
chr3:124968616	['C', 'T']	19959	11808.366524680532	1713.4129333399733	0.0120330054343437	0.0110246467914256	1.0914640316370294	0.275082	0.275082	chr3	124968616	0.5605378267547416	chr3:124968616:C:T
chr3:124968923	['G', 'T']	19959	32797.57298922575	4541.469899653686	0.0185004093479113	0.0132452038669123	1.3967628987672225	0.1625	0.1625	chr3	124968923	0.7891466346851068	chr3:124968923:G:T
chr3:124969425	['T', 'C']	19959	9804.456149143029	1255.4490921277354	-0.0070502683341851	0.0116734529860448	-0.6039574016885598	0.545879	0.545879	chr3	124969425	0.2629036127091418	chr3:124969425:T:C
chr3:124969572	['C', 'T']	19959	1400.0701473093495	225.10822508876416	0.0252945726280773	0.0272821775474475	0.9271463974635668	0.353862	0.353862	chr3	124969572	0.4511660722208928	chr3:124969572:C:T
chr3:124969947	['A', 'T']	19959	32778.49604049719	4521.291888644086	0.0158610261481274	0.0132643779743141	1.1957610208968377	0.231804	0.231804	chr3	124969947	0.6348790741405885	chr3:124969947:A:T
chr3:124973155	['A', 'G']	19959	33594.415856469874	4609.165087356443	0.0103389744679278	0.013980459362565	0.7395303830725454	0.459594	0.459594	chr3	124973155	0.3376256496615167	chr3:124973155:A:G
chr3:124973202	['G', 'T']	19959	15042.304903730444	2114.647398858997	0.0066105774651047	0.0104394707017939	0.6332291793269522	0.526591	0.526591	chr3	124973202	0.2785265677209085	chr3:124973202:G:T
chr3:124973350	['T', 'C']	19959	14905.240378833432	2092.4592168606896	0.0060328889479983	0.0104438653287218	0.5776490559876482	0.563508	0.563508	chr3	124973350	0.2490999139902033	chr3:124973350:T:C
chr3:124973845	['C', 'T']	19959	33609.36784085784	4608.581407926661	0.0101181252853557	0.0139892626299497	0.7232779563158492	0.469518	0.469518	chr3	124973845	0.3283477534493598	chr3:124973845:C:T
chr3:124973941	['C', 'T']	19959	33475.0315694528	4594.51230127677	0.0103763738882677	0.0138880998611607	0.7471413650535567	0.454987	0.454987	chr3	124973941	0.3420010119339227	chr3:124973941:C:T
chr3:124974455	['G', 'T']	19959	33661.43264508369	4618.684272746814	0.0106501366631886	0.0140332512129391	0.7589215429542719	0.447908	0.447908	chr3	124974455	0.3488111806345092	chr3:124974455:G:T
chr3:124974674	['C', 'T']	19959	9259.463924240908	1180.092374325001	-0.0081465102167379	0.0119462701984502	-0.6819291780119535	0.495292	0.495292	chr3	124974674	0.3051386867236091	chr3:124974674:C:T
chr3:124974690	['A', 'T']	19959	20195.118301669256	2684.0356791831346	-0.0030765070114733	0.0101386188318729	-0.3034443904530318	0.761554	0.761554	chr3	124974690	0.1182992964375334	chr3:124974690:A:T
chr3:124974833	['G', 'A']	19959	20310.0351756276	2709.606979903984	-0.001731378187333	0.0101393814970523	-0.1707577713528608	0.864416	0.864416	chr3	124974833	0.0632772030944405	chr3:124974833:G:A
chr3:124974982	['C', 'T']	19959	20306.17394355607	2712.390193190096	-0.0014304750498288	0.0101412504491462	-0.14105509542458	0.887828	0.887828	chr3	124974982	0.0516711624715684	chr3:124974982:C:T
chr3:124975159	['G', 'C']	19959	20309.140343842417	2711.3933612607943	-0.0015650303580585	0.0101417191729657	-0.1543160810674343	0.877362	0.877362	chr3	124975159	0.0568211795363818	chr3:124975159:G:C
chr3:124975221	['A', 'G']	19959	20314.07116011025	2715.607280498003	-0.0012842806697321	0.0101413743504437	-0.1266377342313495	0.899228	0.899228	chr3	124975221	0.0461301785808753	chr3:124975221:A:G
chr3:124975364	['C', 'G']	19959	20312.08845344292	2711.22910501645	-0.0016895443862281	0.0101413993975851	-0.1665987424408613	0.867687	0.867687	chr3	124975364	0.0616369092562246	chr3:124975364:C:G
chr3:124975459	['C', 'T']	19959	20311.05291641612	2707.7475084587486	-0.0019357300945786	0.0101408207264919	-0.1908849536726098	0.848618	0.848618	chr3	124975459	0.0712877606700776	chr3:124975459:C:T
chr3:124975695	['T', 'C']	19959	20319.1263031275	2708.6961531557104	-0.0019430443883877	0.0101429565609688	-0.1915658789139244	0.848084	0.848084	chr3	124975695	0.071561130137425	chr3:124975695:T:C
chr3:124975875	['G', 'A']	19959	20311.105848744548	2712.297470066233	-0.0016549892015421	0.0101407997076625	-0.1632010540836959	0.870362	0.870362	chr3	124975875	0.0603000785266072	chr3:124975875:G:A
chr3:124975902	['T', 'A']	19959	20307.156992481207	2707.957743761689	-0.0018921090723352	0.0101387645246027	-0.1866212661063258	0.851959	0.851959	chr3	124975902	0.0695813048837744	chr3:124975902:T:A
chr3:124976250	['T', 'C']	19959	19790.95790317731	2639.624514921033	-0.0022900889904551	0.01010895613508	-0.2265406002216325	0.820783	0.820783	chr3	124976250	0.0857716472159942	chr3:124976250:T:C
chr3:124976259	['G', 'C']	19959	20315.142749736853	2705.949245288325	-0.0021381917392874	0.0101406989161142	-0.2108525020784979	0.833005	0.833005	chr3	124976259	0.0793523917914206	chr3:124976259:G:C
chr3:124976733	['G', 'T']	19959	20306.243569817	2707.0231641306145	-0.0019697258976374	0.0101401454522581	-0.1942502607000352	0.845982	0.845982	chr3	124976733	0.0726388773674046	chr3:124976733:G:T
chr3:124976840	['T', 'C']	19959	20311.123496391338	2708.3332564174257	-0.0020359116764899	0.0101379427226414	-0.2008209882605708	0.840841	0.840841	chr3	124976840	0.0752861199583672	chr3:124976840:T:C
chr3:124976964	['G', 'A']	19959	20220.01307746268	2701.1557452197794	-0.0011759517236283	0.0101337807632052	-0.1160427436814244	0.90762	0.90762	chr3	124976964	0.0420959427188582	chr3:124976964:G:A
chr3:124977335	['T', 'C']	19959	20317.089706324547	2709.43133321222	-0.0019178133455368	0.0101361149033536	-0.189205959465034	0.849933	0.849933	chr3	124977335	0.0706153082588139	chr3:124977335:T:C
chr3:124979760	['C', 'T']	19959	3898.3906398757326	476.92847541750297	-0.0194520356095057	0.0169933324975451	-1.1446863416764084	0.252353	0.252353	chr3	124979760	0.5979915279594166	chr3:124979760:C:T
chr3:124980358	['A', 'T']	19959	611.030614290009	67.11974412766162	-0.0063311582201371	0.0414566904745509	-0.1527174057471768	0.878623	0.878623	chr3	124980358	0.0561974322540093	chr3:124980358:A:T
chr3:124980402	['T', 'G']	19959	33685.0	4613.269921688168	0.0087490171239833	0.0140394100917631	0.6231755513086938	0.533176	0.533176	chr3	124980402	0.2731294078368551	chr3:124980402:T:G
chr3:124980549	['C', 'T']	19959	17402.61575466025	2350.092890683717	0.0027261960665456	0.010201497806255	0.2672348823987494	0.789291	0.789291	chr3	124980549	0.1027628492694116	chr3:124980549:C:T
chr3:124981071	['C', 'T']	19959	33535.12180451128	4601.546639945887	0.0096746904424007	0.013933436096147	0.6943506523187076	0.48747	0.48747	chr3	124981071	0.3120521066020818	chr3:124981071:C:T
chr3:124981549	['A', 'G']	19959	17444.117983159584	2352.798896196587	0.0022605905602606	0.0101970176360692	0.2216913455424855	0.824556	0.824556	chr3	124981549	0.0837798437610019	chr3:124981549:A:G
chr3:124981946	['A', 'G']	19959	9914.993536102622	1299.6101194403636	-0.0032786938864954	0.0116809827406945	-0.2806864764103334	0.778954	0.778954	chr3	124981946	0.1084881882016697	chr3:124981946:A:G
chr3:124982344	['T', 'C']	19959	17441.62161755863	2356.006684456366	0.0026256153902015	0.0101960255582296	0.257513614026036	0.796785	0.796785	chr3	124982344	0.0986588503857473	chr3:124982344:T:C
chr3:124983338	['T', 'C']	19959	17436.115176423416	2350.56992951699	0.0020556096283569	0.0101960154863633	0.2016091120208928	0.840224	0.840224	chr3	124983338	0.0756049175151144	chr3:124983338:T:C
chr3:124983407	['T', 'G']	19959	17437.86315789474	2351.828053071855	0.0021490145476828	0.0101966118971622	0.2107577074970292	0.833078	0.833078	chr3	124983407	0.0793143342670365	chr3:124983407:T:G
chr3:124983421	['C', 'CA']	19959	17433.367294777985	2350.2403992506024	0.0020921076698307	0.0101947987466382	0.2052132388116697	0.837408	0.837408	chr3	124983421	0.0770628944846027	chr3:124983421:C:CA
chr3:124983463	['C', 'T']	19959	23687.12073372425	3136.9657565664297	-0.003372244451343	0.0103024175669851	-0.3273255456223862	0.743425	0.743425	chr3	124983463	0.1287628384790754	chr3:124983463:C:T
chr3:124983580	['C', 'T']	19959	17435.494262089705	2352.2303388956466	0.002271085072856	0.010194560393146	0.2227742036216591	0.823714	0.823714	chr3	124983580	0.0842235526018726	chr3:124983580:C:T
chr3:124984263	['C', 'G']	19959	17384.968272267055	2350.435149768556	0.0030388372253191	0.0101916785772607	0.2981684716881965	0.765578	0.765578	chr3	124984263	0.1160105551370141	chr3:124984263:C:G
chr3:124984753	['C', 'G']	19959	6975.747519294377	968.6829248461682	0.0074194502526491	0.0132995964249376	0.5578703304663555	0.576939	0.576939	chr3	124984753	0.2388701025528472	chr3:124984753:C:G
chr3:124984849	['A', 'C']	19959	6263.313808998898	790.0552908741892	-0.0097008845173007	0.0140109267532418	-0.6923799323307582	0.488707	0.488707	chr3	124984849	0.3109514403055686	chr3:124984849:A:C
chr3:124985589	['G', 'A']	19959	17293.198616749363	2347.0108497916253	0.0038493766594719	0.0102065416047606	0.377147990821541	0.706068	0.706068	chr3	124985589	0.151153470899133	chr3:124985589:G:A
chr3:124986267	['A', 'G']	19959	28585.29660252556	3792.953734304239	-0.006789374373985	0.0111758551818256	-0.6075037895109819	0.543524	0.543524	chr3	124986267	0.2647812743238866	chr3:124986267:A:G
chr3:124987374	['G', 'GCCACACCT']	19959	732.0	38.79960866937631	-0.0663874073063253	0.0378415858262734	-1.754350560547399	0.0793858	0.0793858	chr3	124987374	1.1002571743130083	chr3:124987374:G:GCCACACCT
chr3:124987570	['C', 'T']	19959	9993.6424233222	1302.330468425807	-0.0043749730748423	0.0117149010928792	-0.3734536928785177	0.708815	0.708815	chr3	124987570	0.1494671004490266	chr3:124987570:C:T
chr3:124987789	['A', 'G']	19959	27429.49150248157	3635.715827952943	-0.006454687030025	0.0109158854142536	-0.5913113581786722	0.554319	0.554319	chr3	124987789	0.2562402351478643	chr3:124987789:A:G
chr3:124988431	['A', 'G']	19959	20329.111261464444	2722.3119753357378	-0.0012740095777366	0.0101171365274797	-0.1259259054452993	0.899792	0.899792	chr3	124988431	0.045857872441068	chr3:124988431:A:G
chr3:124988951	['C', 'T']	19959	20019.009019843656	2692.7489050765166	-0.0011473549567198	0.0101030867471862	-0.1135647931598081	0.909584	0.909584	chr3	124988951	0.0411571876923814	chr3:124988951:C:T
chr3:124989506	['CA', 'C']	19959	20014.00275578715	2686.455017047817	-0.0015180923881003	0.0100992606987909	-0.1503171799775537	0.880516	0.880516	chr3	124989506	0.0552627479890643	chr3:124989506:CA:C
chr3:124989738	['A', 'G']	19959	20321.07256326735	2716.986012728049	-0.0014970555605682	0.0101167601308182	-0.1479777657283592	0.882362	0.882362	chr3	124989738	0.0543532035887999	chr3:124989738:A:G
chr3:124990407	['T', 'C']	19959	27307.208991129155	3651.337378748169	-0.0034643763324165	0.0108954938039686	-0.3179641413916129	0.750515	0.750515	chr3	124990407	0.12464062340455	chr3:124990407:T:C
chr3:124991248	['C', 'T']	19959	9849.779021329983	1288.9660586884893	-0.0034931692527629	0.011709095971034	-0.2983295432375247	0.765455	0.765455	chr3	124991248	0.1160803357640666	chr3:124991248:C:T
chr3:124991528	['T', 'C']	19959	20312.035376058528	2723.0007149053445	-0.0008532040278768	0.0101159713661028	-0.0843422739150692	0.932785	0.932785	chr3	124991528	0.030218446364657	chr3:124991528:T:C
chr3:124991833	['C', 'T']	19959	733.1836724466273	39.23283454190855	-0.0657246045964594	0.0377605127743845	-1.7405644088881338	0.0817754	0.0817754	chr3	124991833	1.0873773228695305	chr3:124991833:C:T
chr3:124992527	['C', 'T']	19959	9841.465420467075	1297.3231569771813	-0.0023899527466734	0.0117016205468073	-0.2042411764347911	0.838167	0.838167	chr3	124992527	0.0766694420467111	chr3:124992527:C:T
chr3:124992542	['G', 'A']	19959	9659.419815575822	1259.6785543791443	-0.0036311727694	0.0117675828618598	-0.3085742256525051	0.757649	0.757649	chr3	124992542	0.1205319456448887	chr3:124992542:G:A
chr3:124993352	['A', 'T']	19959	1148.0575207936668	151.18992275960957	0.0034823309175445	0.0302905822738706	0.1149641458212726	0.908475	0.908475	chr3	124993352	0.0416870193866966	chr3:124993352:A:T
chr3:124993491	['T', 'C']	19959	27515.16442751153	3629.671112452455	-0.0075169329991394	0.0109249653910794	-0.6880509667588707	0.491429	0.491429	chr3	124993491	0.3085392186977042	chr3:124993491:T:C
chr3:124993552	['A', 'G']	19959	11378.850556279442	1446.089680099331	-0.0109024694125429	0.0111692644459379	-0.9761134643479552	0.32902	0.32902	chr3	124993552	0.4827777019720927	chr3:124993552:A:G
chr3:124994496	['G', 'T']	19959	9858.214393330662	1271.5060489573475	-0.0056555962448081	0.0116978705554357	-0.4834722882260104	0.628766	0.628766	chr3	124994496	0.2015109504476679	chr3:124994496:G:T
chr3:124994523	['G', 'T']	19959	2477.024463383876	359.2046733867239	0.0111265861035369	0.0214774493615616	0.5180590076701714	0.604423	0.604423	chr3	124994523	0.2186590178885534	chr3:124994523:G:T
chr3:124994839	['C', 'A']	19959	7425.372031265658	1011.523841240651	0.0025502883203822	0.0129970167371378	0.1962210537972901	0.844439	0.844439	chr3	124994839	0.073431717224088	chr3:124994839:C:A
chr3:124996188	['G', 'A']	19959	5204.782321106433	637.0867641140624	-0.0076346454943559	0.0150213134673509	-0.5082541890194866	0.611281	0.611281	chr3	124996188	0.2137591028580097	chr3:124996188:G:A
chr3:124996326	['T', 'C']	19959	19291.899729404693	2618.950637741425	0.0019605745487253	0.0100921089897581	0.1942680712936269	0.845968	0.845968	chr3	124996326	0.0726460644861099	chr3:124996326:T:C
chr3:124996330	['C', 'T']	19959	5356.0	677.9168842922212	-0.0043691975820431	0.0148195024611442	-0.2948275485967793	0.768129	0.768129	chr3	124996330	0.1145658381930287	chr3:124996330:C:T
chr3:124996682	['T', 'C']	19959	14697.681968527617	1965.0855505146344	-0.0026653389717086	0.0104743650654977	-0.2544630586237838	0.79914	0.79914	chr3	124996682	0.0973771306968687	chr3:124996682:T:C
chr3:124997200	['T', 'C']	19959	14696.363276354705	1964.4239501594448	-0.0028015908493263	0.0104755512268561	-0.2674409001164463	0.789132	0.789132	chr3	124997200	0.1028503452357732	chr3:124997200:T:C
chr3:124998213	['G', 'A']	19959	5400.811785929043	677.3799713580207	-0.0058333967146537	0.014774096028277	-0.3948395017528535	0.692966	0.692966	chr3	124998213	0.1592880732880806	chr3:124998213:G:A
chr3:124998815	['C', 'T']	19959	5403.541464147918	677.3231311799547	-0.0060144662606694	0.0147718987988666	-0.4071559345594022	0.683898	0.683898	chr3	124998815	0.1650086663214135	chr3:124998815:C:T
chr3:124999039	['A', 'C']	19959	2968.297439494914	387.4635470704696	-0.0039531287916128	0.0192095678993215	-0.2057895738379662	0.836957	0.836957	chr3	124999039	0.0772968540048689	chr3:124999039:A:C
chr3:124999525	['A', 'G']	19959	19192.961619400743	2604.917887973048	0.002337333925729	0.010090365049691	0.2316401749806502	0.81682	0.81682	chr3	124999525	0.0878736370042762	chr3:124999525:A:G
chr3:124999925	['A', 'G']	19959	24601.69783523752	3284.821061340208	-0.000261462552268	0.0104331298384655	-0.0250607973174135	0.980007	0.980007	chr3	124999925	0.0087708222151418	chr3:124999925:A:G
chr3:125000312	['G', 'A']	19959	556.1114507642194	72.26681410996007	0.0158112202781826	0.0435032399642411	0.3634492578295122	0.716273	0.716273	chr3	125000312	0.1449214193174555	chr3:125000312:G:A
chr3:125000843	['T', 'C']	19959	24670.708208057727	3293.016992542233	-0.0008659109141146	0.0104458646830698	-0.0828950920183868	0.933936	0.933936	chr3	125000843	0.0296828837261928	chr3:125000843:T:C
chr3:125002659	['C', 'T']	19959	24566.46169263917	3273.25101615714	-0.0006757458764056	0.0104282763492404	-0.0647993833089099	0.948334	0.948334	chr3	125002659	0.0230386786850018	chr3:125002659:C:T
chr3:125002947	['G', 'A']	19959	19138.79452741305	2594.781299725381	0.0024328929436998	0.0100946178054377	0.241008920851789	0.809551	0.809551	chr3	125002947	0.0917557864153736	chr3:125002947:G:A
chr3:125003816	['C', 'A']	19959	24563.461391992783	3273.19226877908	-0.0004618036976823	0.0104299890586862	-0.0442765275288324	0.964684	0.964684	chr3	125003816	0.0156149245122586	chr3:125003816:C:A
chr3:125004294	['T', 'C']	19959	2663.4003307276	358.3809962466411	0.000826455201119	0.0202455962003993	0.040821480036372	0.967439	0.967439	chr3	125004294	0.0143764090465996	chr3:125004294:T:C
chr3:125004916	['A', 'G']	19959	5378.538958761337	642.9307137123477	-0.0169874768491854	0.0148887868214844	-1.1409577592092777	0.253901	0.253901	chr3	125004916	0.5953355886354283	chr3:125004916:A:G
chr3:125005979	['G', 'A']	19959	18394.764882742034	2484.9754182942334	0.0034739742518139	0.0101146939068828	0.3434581692531507	0.731257	0.731257	chr3	125005979	0.1359299635807748	chr3:125005979:G:A
chr3:125006815	['C', 'A']	19959	13295.0	1709.0720398911876	-0.0093358486542451	0.010805339612923	-0.8640032603028597	0.387596	0.387596	chr3	125006815	0.4116207135275969	chr3:125006815:C:A
chr3:125007747	['A', 'G']	19959	27566.76233902891	3704.650502216397	-3.4122535566910105e-05	0.0109301859072559	-0.0031218623229691	0.997509	0.997509	chr3	125007747	0.001083177212438	chr3:125007747:A:G
chr3:125007861	['G', 'A']	19959	9723.435852460658	1310.5299116325534	0.0022668596208624	0.0117697132943533	0.1926010909671056	0.847273	0.847273	chr3	125007861	0.071976633009905	chr3:125007861:G:A
chr3:125008814	['AAAAACAC', 'A']	19959	27522.75792954853	3690.823511088511	-0.0009282733015065	0.0109241928461481	-0.0849740859191997	0.932283	0.932283	chr3	125008814	0.0304522349827452	chr3:125008814:AAAAACAC:A
chr3:125008934	['C', 'T']	19959	13316.33436889312	1719.8403228500283	-0.0085993986695225	0.0107967955261246	-0.7964769406547414	0.425764	0.425764	chr3	125008934	0.3708310626307001	chr3:125008934:C:T
chr3:125009249	['A', 'AATC']	19959	6158.542798436403	847.3211548116946	0.0034195704076395	0.0140352795430891	0.2436410615934838	0.807511	0.807511	chr3	125009249	0.0928515529513328	chr3:125009249:A:AATC
chr3:125009550	['T', 'C']	19959	27586.14642212868	3699.5664743198254	-0.0011925113638406	0.0109402476107779	-0.1090022279446278	0.913202	0.913202	chr3	125009550	0.0394331460341757	chr3:125009550:T:C
chr3:125009628	['C', 'G']	19959	21531.393905983765	2854.8633105246354	-0.0037779918711595	0.010095860837417	-0.3742119599309145	0.708251	0.708251	chr3	125009628	0.1498128036141961	chr3:125009628:C:G
chr3:125009782	['A', 'G']	19959	21704.26232711966	2867.3569215954094	-0.0052823633448169	0.010097930147541	-0.5231134764883704	0.600901	0.600901	chr3	125009782	0.2211970732473362	chr3:125009782:A:G
chr3:125010349	['T', 'G']	19959	14619.19738424534	1967.922563680662	-0.0020965262464485	0.0105732066455402	-0.1982866992704496	0.842823	0.842823	chr3	125010349	0.0742636213354259	chr3:125010349:T:G
chr3:125012641	['C', 'G']	19959	26243.94467829224	3458.2529475815954	-0.0088732655075839	0.0106325399977115	-0.8345386435878743	0.403988	0.403988	chr3	125012641	0.3936315349170767	chr3:125012641:C:G
chr3:125013774	['A', 'G']	19959	10600.53111534222	1295.3898123826566	-0.0194329789917049	0.0115191157556564	-1.6870200286130752	0.0916151	0.0916151	chr3	125013774	1.0380329400197597	chr3:125013774:A:G
chr3:125014132	['G', 'T']	19959	27401.23725755525	3642.264349046425	-0.0084789876820374	0.0108964676444203	-0.7781409497764383	0.436495	0.436495	chr3	125014132	0.3600207267232372	chr3:125014132:G:T
chr3:125014805	['T', 'G']	19959	32053.0	4367.053269557557	-0.0026054096849347	0.0126899224580005	-0.2053132864726163	0.837329	0.837329	chr3	125014805	0.0771038672034186	chr3:125014805:T:G
chr3:125015482	['C', 'T']	19959	16001.603447411935	2120.956168316191	-0.0069015362001979	0.0103387978431378	-0.6675375904345335	0.504437	0.504437	chr3	125015482	0.2971930658212072	chr3:125015482:C:T
chr3:125016314	['A', 'C']	19959	16003.612770649555	2125.524941098688	-0.006456344514985	0.0103379017090391	-0.6245314278176776	0.532286	0.532286	chr3	125016314	0.2738549563384316	chr3:125016314:A:C
chr3:125017141	['A', 'G']	19959	28510.57074124192	3948.858029365054	0.0072633131870781	0.0111381524885477	0.6521111283533112	0.514337	0.514337	chr3	125017141	0.2887522325954171	chr3:125017141:A:G
chr3:125017529	['C', 'T']	19959	16000.206614883486	2131.7100802346645	-0.0060500270272608	0.0103323167433493	-0.5855440921471071	0.558189	0.558189	chr3	125017529	0.2532187262249802	chr3:125017529:C:T
chr3:125017747	['A', 'G']	19959	30257.64390977444	4204.564957757627	0.0067147230636661	0.0117458706356604	0.5716666964882355	0.567554	0.567554	chr3	125017747	0.2459928111633502	chr3:125017747:A:G
chr3:125019263	['C', 'T']	19959	16059.80463974346	2132.0585326138025	-0.0069084115315749	0.0103291263095871	-0.6688282556059678	0.503613	0.503613	chr3	125019263	0.2979030677710954	chr3:125019263:C:T
chr3:125020290	['G', 'C']	19959	13168.95880318749	1718.286681917456	-0.0092475099333331	0.0108324249109144	-0.8536878870044738	0.393288	0.393288	chr3	125020290	0.4052893045775128	chr3:125020290:G:C
chr3:125021048	['G', 'A']	19959	17971.80087187453	2365.307327860516	-0.0085711299468728	0.0101856096491452	-0.8414940530920603	0.400081	0.400081	chr3	125021048	0.3978520729426443	chr3:125021048:G:A
chr3:125021611	['G', 'A']	19959	17971.60170383363	2362.5982732754564	-0.0088419795808713	0.0101855956536767	-0.86808664721337	0.385357	0.385357	chr3	125021611	0.4141367476582195	chr3:125021611:G:A
chr3:125022428	['T', 'A']	19959	18801.31938325995	2469.658555726468	-0.0102013875417412	0.0105934674644213	-0.9629885187265708	0.335565	0.335565	chr3	125022428	0.4742233431340047	chr3:125022428:T:A
chr3:125022612	['G', 'A']	19959	7754.82806859206	1142.990728667217	0.0143356995174146	0.0127366639478352	1.125545871048218	0.260371	0.260371	chr3	125022612	0.5844073889261809	chr3:125022612:G:A
chr3:125022713	['AG', 'A']	19959	16029.22796992481	2122.2222592676776	-0.0076609080925389	0.010334568837187	-0.7412895702985283	0.458527	0.458527	chr3	125022713	0.3386350861536811	chr3:125022713:AG:A
chr3:125023158	['T', 'C']	19959	16061.852165630637	2129.5290989711884	-0.0074225638203874	0.0103348017613078	-0.7182105657968816	0.472636	0.472636	chr3	125023158	0.3254732018617096	chr3:125023158:T:C
chr3:125023510	['G', 'A']	19959	30246.546301864106	4214.829702979632	0.0086789383768395	0.0117529554347202	0.7384473143836177	0.460251	0.460251	chr3	125023510	0.337005259219363	chr3:125023510:G:A
chr3:125023665	['T', 'TA']	19959	17976.50335772276	2364.895970169188	-0.0087826905946135	0.0101865271722927	-0.8621869304489119	0.388595	0.388595	chr3	125023665	0.4105027917094207	chr3:125023665:T:TA
chr3:125024868	['C', 'T']	19959	16438.470835838845	2196.1707663696893	-0.0061136010077675	0.0102855119603263	-0.5943895677093292	0.552258	0.552258	chr3	125024868	0.2578579842284779	chr3:125024868:C:T
chr3:125024869	['T', 'C']	19959	16438.470835838845	2196.1707663696893	-0.0061136010077675	0.0102855119603263	-0.5943895677093292	0.552258	0.552258	chr3	125024869	0.2578579842284779	chr3:125024869:T:C
chr3:125027205	['A', 'G']	19959	15300.299759470838	2048.1487789626685	-0.0060710890134987	0.0104226762310563	-0.5824884970914432	0.560244	0.560244	chr3	125027205	0.2516227858965955	chr3:125027205:A:G
chr3:125027503	['T', 'C']	19959	30269.0	4227.156642405242	0.0098825044244538	0.0117662458131427	0.8399029377250647	0.400973	0.400973	chr3	125027503	0.3968848701374063	chr3:125027503:T:C
chr3:125029792	['T', 'C']	19959	17189.444951140067	2327.073124193637	-0.0054270939776767	0.0102173648056626	-0.5311637668715644	0.595311	0.595311	chr3	125029792	0.2252560925949552	chr3:125029792:T:C
chr3:125030432	['G', 'A']	19959	19380.942075462244	2579.569984706719	-0.0082864584622424	0.0101103359984479	-0.8196026782408173	0.412452	0.412452	chr3	125030432	0.3846265861397325	chr3:125030432:G:A
chr3:125030647	['T', 'C']	19959	4691.705201443176	678.7030960914059	0.003524119278814	0.0157055714619749	0.2243865679989031	0.822459	0.822459	chr3	125030647	0.0848857426394732	chr3:125030647:T:C
chr3:125030956	['C', 'T']	19959	19365.97028760397	2580.587398209296	-0.0079422616380586	0.0101124588388587	-0.7853937172569037	0.432232	0.432232	chr3	125030956	0.3642830835680826	chr3:125030956:C:T
chr3:125031127	['G', 'A']	19959	28996.716884679	4054.1949021278106	0.0074578962635475	0.0113084917373213	0.6594952215364251	0.509585	0.509585	chr3	125031127	0.2927833642541539	chr3:125031127:G:A
chr3:125031164	['C', 'T']	19959	724.0	63.495067438926455	-0.0319248024017592	0.0379262029988774	-0.8417611012287243	0.399932	0.399932	chr3	125031164	0.3980138450102277	chr3:125031164:C:T
chr3:125033910	['T', 'A']	19959	15162.317712510026	1908.0554946655063	-0.0143238921016795	0.0104794319977052	-1.3668576793872182	0.171685	0.171685	chr3	125033910	0.7652676471908617	chr3:125033910:T:A
chr3:125034082	['T', 'C']	19959	17003.781292363296	2200.414740623969	-0.0115465403219062	0.0102250149023481	-1.1292443514438877	0.258808	0.258808	chr3	125034082	0.5870223033427621	chr3:125034082:T:C
chr3:125034184	['A', 'G']	19959	17088.13697188393	2192.122361132539	-0.013207679751402	0.0102206055741645	-1.292259999230205	0.196282	0.196282	chr3	125034184	0.7071195254591138	chr3:125034184:A:G
chr3:125034250	['T', 'C']	19959	17018.60265299968	2200.3303841060897	-0.0114568523257006	0.0102515760878126	-1.1175698475594238	0.263764	0.263764	chr3	125034250	0.5787844797079602	chr3:125034250:T:C
chr3:125034349	['T', 'C']	19959	18711.81253758268	2443.093988024101	-0.0116197016376466	0.0101362135364731	-1.1463552534519332	0.251662	0.251662	chr3	125034349	0.5991823563078508	chr3:125034349:T:C
chr3:125035099	['A', 'G']	19959	29074.196872493987	4066.171580363705	0.0075637958636612	0.0113308872243007	0.6675378294684268	0.504436	0.504436	chr3	125035099	0.2971939267709638	chr3:125035099:A:G
chr3:125035268	['T', 'TG']	19959	3911.4715340276994	454.20314675583967	-0.0190303823760149	0.0172691448450991	-1.101987535961609	0.27048	0.27048	chr3	125035268	0.5678648422422874	chr3:125035268:T:TG
chr3:125035318	['G', 'T']	19959	17080.26921341555	2175.2685157223896	-0.0152659410186448	0.0102354347384491	-1.4914794934209032	0.135851	0.135851	chr3	125035318	0.8669371603901208	chr3:125035318:G:T
chr3:125036381	['C', 'T']	19959	7035.172330827067	999.8175028624566	0.0073641820344282	0.0132531761687174	0.5556541270318677	0.578454	0.578454	chr3	125036381	0.2377311714408	chr3:125036381:C:T
chr3:125037175	['T', 'C']	19959	1676.1679611164002	133.2480695817313	-0.0510540808477295	0.0254106614695048	-2.0091598524107392	0.0445336	0.0445336	chr3	125037175	1.3513121960221617	chr3:125037175:T:C
chr3:125037823	['G', 'C']	19959	6265.31390920934	867.5988398222559	0.0019026749220898	0.0138663254948815	0.1372155098185326	0.890862	0.890862	chr3	125037823	0.0501895656379063	chr3:125037823:G:C
chr3:125037927	['C', 'T']	19959	22104.5374862183	3228.102164733836	0.0191556665642963	0.0101633366703385	1.8847812667863029	0.0594739	0.0594739	chr3	125037927	1.2256735817135282	chr3:125037927:C:T
chr3:125038051	['A', 'G']	19959	5554.834936861094	641.4913567765672	-0.0214561800022485	0.0146052319696183	-1.4690749210201766	0.141828	0.141828	chr3	125038051	0.8482380213034254	chr3:125038051:A:G
chr3:125038474	['T', 'C']	19959	32495.628119050005	4562.076442454175	0.0190449054834507	0.0130068940507478	1.4642162386458144	0.143151	0.143151	chr3	125038474	0.844205613810982	chr3:125038474:T:C
chr3:125038933	['T', 'C']	19959	15697.50541299118	2467.8224680330845	0.0299247105937031	0.0103822528025255	2.8822945427050004	0.00395212	0.00395212	chr3	125038933	2.403169877205204	chr3:125038933:T:C
chr3:125039044	['T', 'C']	19959	8202.46579461735	925.8058297904424	-0.0275163777694642	0.012602645711641	-2.183381045461533	0.0290194	0.0290194	chr3	125039044	1.5373115712016234	chr3:125039044:T:C
chr3:125040357	['T', 'A']	19959	11267.258080681537	1703.7294473981854	0.0172094312286328	0.0111652908631235	1.541332997017728	0.123252	0.123252	chr3	125040357	0.9092060247329514	chr3:125040357:T:A
chr3:125040503	['T', 'C']	19959	13410.671911013127	2046.3135859943795	0.0184103288061979	0.0106648463564799	1.7262629193914152	0.0843156	0.0843156	chr3	125040503	1.0740920651483623	chr3:125040503:T:C
chr3:125041002	['C', 'T']	19959	3213.160988074957	313.59181693844084	-0.0334061483845569	0.0187188416191115	-1.7846269050350851	0.074337	0.074337	chr3	125041002	1.1287949696020825	chr3:125041002:C:T
chr3:125041242	['G', 'A']	19959	12710.910553217078	1588.6179920148847	-0.0109313367814969	0.010822564659363	-1.010050494088733	0.312483	0.312483	chr3	125041242	0.5051736045823616	chr3:125041242:G:A
chr3:125041270	['G', 'T']	19959	11152.911537690456	1679.0380694006135	0.0162985158188666	0.011202726757646	1.4548704231978786	0.145721	0.145721	chr3	125041270	0.836477857104897	chr3:125041270:G:T
chr3:125041604	['G', 'C']	19959	14890.222283480354	1956.7398778035915	-0.0063132962995828	0.0103972276145256	-0.6072095883293671	0.543719	0.543719	chr3	125041604	0.2646254905204881	chr3:125041604:G:C
chr3:125041724	['A', 'C']	19959	3244.32509896277	313.8648404383405	-0.0344947509559024	0.0186238480505843	-1.852181722177448	0.0640145	0.0640145	chr3	125041724	1.1937216423171642	chr3:125041724:A:C
chr3:125041839	['G', 'T']	19959	3885.194658783445	455.9804129401069	-0.0188405694393468	0.0170770970178947	-1.1032653512247514	0.269925	0.269925	chr3	125041839	0.5687568899553888	chr3:125041839:G:T
chr3:125041908	['G', 'T']	19959	11044.213380105237	1645.2379474311372	0.0144250501418136	0.0112377015692578	1.2836299356155827	0.199286	0.199286	chr3	125041908	0.7005232097606684	chr3:125041908:G:T
chr3:125042376	['C', 'T']	19959	3202.160436917527	316.35160762434754	-0.0312617052230254	0.0187329202148829	-1.66881110176237	0.0951705	0.0951705	chr3	125042376	1.021497649017105	chr3:125042376:C:T
chr3:125042503	['G', 'A']	19959	10934.095655659668	1621.0234966624632	0.013285233562207	0.0112796863881649	1.1778016786128385	0.23889	0.23889	chr3	125042503	0.6218020295540827	chr3:125042503:G:A
chr3:125042751	['A', 'C']	19959	23242.658080681533	3246.783274001704	0.0038783961136764	0.0101550802807338	0.3819168343784122	0.702527	0.702527	chr3	125042751	0.1533369799984289	chr3:125042751:A:C
chr3:125044080	['C', 'T']	19959	4119.206383405151	535.1444913847446	-0.0005825718646427	0.0166411379370871	-0.0350079343639339	0.972074	0.972074	chr3	125044080	0.0123006727605867	chr3:125044080:C:T
chr3:125044385	['A', 'G']	19959	6078.878007139584	790.7606868727769	-0.000893676340811	0.0144427990975403	-0.0618769488362722	0.950661	0.950661	chr3	125044385	0.0219743222593984	chr3:125044385:A:G
chr3:125045266	['A', 'G']	19959	13277.66524701874	1903.790585920238	0.0066847458238327	0.0107275226757826	0.6231397523795058	0.5332	0.5332	chr3	125045266	0.2731098592581784	chr3:125045266:A:G
chr3:125045463	['C', 'T']	19959	12943.945580276606	1839.681742267769	0.0039122650374871	0.0107921021515076	0.3625118612262778	0.716973	0.716973	chr3	125045463	0.1444971988256426	chr3:125045463:C:T
chr3:125045570	['G', 'A']	19959	13194.322142606605	1640.075694125922	-0.0125735356113139	0.0107852726627042	-1.165806002734974	0.243707	0.243707	chr3	125045570	0.6131319963888783	chr3:125045570:G:A
chr3:125046317	['C', 'T']	19959	2139.1789653098053	235.81415457439127	-0.0246098149726771	0.0224826135853848	-1.094615395990931	0.273698	0.273698	chr3	125046317	0.562728376108829	chr3:125046317:C:T
chr3:125046763	['A', 'G']	19959	6297.315512576411	844.9480847540924	-0.0017946607526484	0.0138112584065127	-0.1299418705975531	0.896614	0.896614	chr3	125046763	0.0473944842129461	chr3:125046763:A:G
chr3:125047642	['T', 'C']	19959	15433.54652502881	2071.774155389713	-0.0048672649852777	0.0103233276915133	-0.4714821742294428	0.637302	0.637302	chr3	125047642	0.1956547186021976	chr3:125047642:T:C
chr3:125048253	['T', 'C']	19959	2827.0	224.2171861761104	-0.0588584666999164	0.0199452102325268	-2.9510075859681626	0.00317108	0.00317108	chr3	125048253	2.4987928014543703	chr3:125048253:T:C
chr3:125048832	['G', 'A']	19959	2943.0	419.102352344523	-0.0019851771976027	0.0193080596715706	-0.1028159862446349	0.91811	0.91811	chr3	125048832	0.037105282272551	chr3:125048832:G:A
chr3:125049376	['G', 'A']	19959	2572.0	312.0641153421915	-0.0084668598851445	0.0204894698713219	-0.4132298169898075	0.679443	0.679443	chr3	125049376	0.1678469713432701	chr3:125049376:G:A
chr3:125049522	['A', 'G']	19959	4063.6107937462416	340.57862780310893	-0.0563470910566838	0.0171030016990051	-3.294573201145244	0.000987431	0.000987431	chr3	125049522	3.0054932424014766	chr3:125049522:A:G
chr3:125050166	['T', 'A']	19959	2643.7655850138267	320.3461983553583	-0.0095759770497367	0.0204953102512841	-0.4672277185526776	0.640342	0.640342	chr3	125050166	0.193588011888101	chr3:125050166:T:A
chr3:125050213	['G', 'A']	19959	1947.6347080072253	262.67707962846214	-0.0102689010987546	0.0233863606694267	-0.4390978675095549	0.660595	0.660595	chr3	125050213	0.1800647177784637	chr3:125050213:G:A
chr3:125050840	['A', 'G']	19959	1948.2928442573664	262.713275686279	-0.0105354610965372	0.0233685627645368	-0.450839069680632	0.65211	0.65211	chr3	125050840	0.1856791399067565	chr3:125050840:A:G
chr3:125050868	['T', 'C']	19959	6452.616467876115	861.5932614240627	-0.0094263338902815	0.0137316427880158	-0.6864680385152653	0.492426	0.492426	chr3	125050868	0.3076590244685329	chr3:125050868:T:C
chr3:125051238	['A', 'G']	19959	1316.197835237523	131.05563614782892	-0.0352827694491395	0.0285277196091516	-1.2367889874317517	0.21618	0.21618	chr3	125051238	0.6651844874937879	chr3:125051238:A:G
chr3:125051456	['C', 'G']	19959	6447.323028359555	856.9622121263432	-0.0102297473695995	0.0137348800355883	-0.7448006348139404	0.456401	0.456401	chr3	125051456	0.3406534126893923	chr3:125051456:C:G
chr3:125052109	['AC', 'A']	19959	1248.1876127480457	124.64025067862345	-0.0340874921263845	0.0292243154592153	-1.1664085741873411	0.243463	0.243463	chr3	125052109	0.6135670308222184	chr3:125052109:AC:A
chr3:125052861	['C', 'T']	19959	2685.0	206.2823240694568	-0.0607965658257902	0.0204088679614812	-2.9789288627147257	0.00289606	0.00289606	chr3	125052861	2.538192444754247	chr3:125052861:C:T
chr3:125053033	['A', 'C']	19959	6605.992934455804	897.5500328216089	-0.0067533383000655	0.0136160928077722	-0.4959820996674379	0.619913	0.619913	chr3	125053033	0.2076692561003285	chr3:125053033:A:C
chr3:125053238	['C', 'T']	19959	14589.192874323511	2003.0699941562505	0.0052998753633884	0.0104546445387491	0.5069397953937975	0.612203	0.612203	chr3	125053238	0.2131045465448693	chr3:125053238:C:T
chr3:125053679	['A', 'G']	19959	806.040384808097	129.13159831650597	0.0156257714481675	0.0358591662310165	0.4357538975530317	0.66302	0.66302	chr3	125053679	0.1784733709034744	chr3:125053679:A:G
chr3:125053747	['C', 'T']	19959	1445.072402044293	123.1814832917405	-0.0469606098429043	0.0272349381662214	-1.7242781884171112	0.0846731	0.0846731	chr3	125053747	1.0722545398120422	chr3:125053747:C:T
chr3:125054069	['G', 'A']	19959	8743.752342771237	1099.1903282734995	-0.0164859872055632	0.0122035029175783	-1.3509225438719117	0.176736	0.176736	chr3	125054069	0.7526749784564168	chr3:125054069:G:A
chr3:125054831	['G', 'A']	19959	12306.466349285893	1672.8286525077267	0.0025805572560219	0.0108610699187467	0.2375969656145775	0.812196	0.812196	chr3	125054831	0.0903391537061213	chr3:125054831:G:A
chr3:125055588	['T', 'G']	19959	7782.293981597874	1124.49464107872	0.0156675337141734	0.0127708710344073	1.2268179415454037	0.219906	0.219906	chr3	125055588	0.657762921019643	chr3:125055588:T:G
chr3:125058001	['A', 'C']	19959	22194.7841319166	2940.678242000839	-0.0066634812426803	0.0101156704674143	-0.6587285799933301	0.510078	0.510078	chr3	125058001	0.2923634074718407	chr3:125058001:A:C
chr3:125059839	['C', 'T']	19959	18245.91416975649	2385.797243027753	-0.0041496790784218	0.0100757413233601	-0.4118485127045668	0.680455	0.680455	chr3	125059839	0.1672005903693764	chr3:125059839:C:T
chr3:125059843	['G', 'C']	19959	1797.0	229.60563247903968	-0.0148683713728124	0.0242594066735931	-0.6128909735041852	0.539955	0.539955	chr3	125059843	0.2676424328919075	chr3:125059843:G:C
chr3:125061567	['G', 'A']	19959	1734.0868824531517	227.55595859308508	-0.0145754631808474	0.0246930019174863	-0.5902669602323969	0.555018	0.555018	chr3	125061567	0.2556929318792877	chr3:125061567:G:A
chr3:125061971	['G', 'A']	19959	891.0	191.1525526875212	0.0811560456074392	0.0342948718417746	2.366419270550615	0.0179706	0.0179706	chr3	125061971	1.7454374224826208	chr3:125061971:G:A
chr3:125062999	['C', 'T']	19959	4272.428120458987	490.8299579953132	-0.0249129214869306	0.0163769550952452	-1.5212181594223004	0.128221	0.128221	chr3	125062999	0.8920408403614403	chr3:125062999:C:T
chr3:125063270	['T', 'G']	19959	4556.456581650549	488.6524044851032	-0.0326124782378427	0.0159398850769909	-2.045966961513327	0.0407727	0.0407727	chr3	125063270	1.3896305282761925	chr3:125063270:T:G
chr3:125063752	['C', 'T']	19959	4277.428621536303	482.0681335933972	-0.0271790897294012	0.0163917861830854	-1.6580920118057163	0.0973146	0.0973146	chr3	125063752	1.0118219981307437	chr3:125063752:C:T
chr3:125064020	['G', 'A']	19959	3704.0	396.4898815006269	-0.0300649939462102	0.0174462572557647	-1.72329190756808	0.0848512	0.0848512	chr3	125064020	1.0713420113346013	chr3:125064020:G:A
chr3:125066157	['C', 'T']	19959	20827.0	2804.49770902982	0.0037290769248612	0.010100625226137	0.3691926827669645	0.711988	0.711988	chr3	125066157	0.1475273259947458	chr3:125066157:C:T
chr3:125066464	['A', 'G']	19959	3739.749486344275	411.7755057914613	-0.0280129625022931	0.0173442319899713	-1.615116917168237	0.106301	0.106301	chr3	125066464	0.9734626499410576	chr3:125066464:A:G
chr3:125066845	['G', 'T']	19959	29189.31231833217	3987.66598616283	0.0095479512435477	0.0113475999299773	0.8414071083282189	0.40013	0.40013	chr3	125066845	0.3977988858966281	chr3:125066845:G:T
chr3:125067303	['G', 'A']	19959	3748.375607556246	413.1907445185786	-0.0286698016495105	0.0173600211992121	-1.651484253418522	0.0986555	0.0986555	chr3	125067303	1.0058786980137464	chr3:125067303:G:A
chr3:125067533	['A', 'G']	19959	25289.335321238854	3369.873621289118	-0.0022126907566804	0.0104650913697058	-0.211435397791722	0.83255	0.83255	chr3	125067533	0.0795896748522401	chr3:125067533:A:G
chr3:125069169	['G', 'A']	19959	28917.795439739413	3935.383510744897	0.0079178214619742	0.0112670190301075	0.7027432403208361	0.482224	0.482224	chr3	125069169	0.3167511788441179	chr3:125069169:G:A
chr3:125069790	['T', 'C']	19959	27681.38691251629	3864.236635860456	0.0133274913330863	0.0109161752353645	1.2208938612408882	0.222141	0.222141	chr3	125069790	0.6533712774243039	chr3:125069790:T:C
chr3:125070647	['A', 'T']	19959	27567.143565844857	3863.1398820045833	0.0148510226530661	0.0108892336376481	1.3638262477646437	0.172638	0.172638	chr3	125070647	0.7628636039053435	chr3:125070647:A:T
chr3:125070806	['T', 'C']	19959	27665.31664411367	3867.097976683045	0.0135857434047742	0.0109099326795723	1.2452637246985083	0.213049	0.213049	chr3	125070806	0.6715204999310292	chr3:125070806:T:C
chr3:125071161	['T', 'C']	19959	28158.232411304867	3926.890982604486	0.0119716681463423	0.0110357133010349	1.0848114498606696	0.278018	0.278018	chr3	125071161	0.5559270852056393	chr3:125071161:T:C
chr3:125071205	['A', 'G']	19959	27636.923423874912	3863.4566132795694	0.0139151645663265	0.010904270821393	1.2761205947880925	0.201928	0.201928	chr3	125071205	0.6948034561808554	chr3:125071205:A:G
chr3:125071689	['T', 'C']	19959	27628.768552387635	3855.65451365834	0.013345952755991	0.0109038786481356	1.2239638010161615	0.22098	0.22098	chr3	125071689	0.6556470307614434	chr3:125071689:T:C
chr3:125071936	['A', 'T']	19959	25292.53444906549	3604.858359314585	0.0215737818141163	0.0104662082335408	2.061279627991653	0.0392893	0.0392893	chr3	125071936	1.4057257087510722	chr3:125071936:A:T
chr3:125073079	['T', 'G']	19959	2073.207746655309	216.39355914050853	-0.0423298830107867	0.0227730824052967	-1.858768271129663	0.0630747	0.0630747	chr3	125073079	1.200144806425202	chr3:125073079:T:G
chr3:125073387	['A', 'C']	19959	2340.5863486017843	247.48585998698653	-0.0403986425585534	0.0214450383061116	-1.883822354704781	0.0596035	0.0596035	chr3	125073387	1.224728237138008	chr3:125073387:A:C
chr3:125073459	['T', 'C']	19959	28076.033426881822	3924.782413681801	0.0127297860669986	0.0110119135289636	1.156001273849151	0.247694	0.247694	chr3	125073459	0.6060845133917628	chr3:125073459:T:C
chr3:125073782	['C', 'T']	19959	27564.52422951641	3864.124505917549	0.0149248498365851	0.0108849564364899	1.3711446548882975	0.170345	0.170345	chr3	125073782	0.7686706094062179	chr3:125073782:C:T
chr3:125073783	['A', 'G']	19959	28124.04545454546	3919.06963467379	0.0115201677636027	0.0110331951439435	1.0441370440118118	0.296435	0.296435	chr3	125073783	0.5280705206337242	chr3:125073783:A:G
chr3:125074050	['C', 'A']	19959	4165.41739740442	393.9098181024673	-0.0413438511555841	0.0165980260379933	-2.4908896431989507	0.0127504	0.0127504	chr3	125074050	1.894476190518824	chr3:125074050:C:A
chr3:125076033	['T', 'G']	19959	27083.0	3770.688921197997	0.0154698257884955	0.010863198986126	1.4240580337571718	0.154445	0.154445	chr3	125076033	0.8112261469776729	chr3:125076033:T:G
chr3:125076638	['G', 'A']	19959	2554.0	401.1448144993933	0.0146668085696845	0.0206229786886286	0.7111876897672289	0.476976	0.476976	chr3	125076638	0.3215034728043096	chr3:125076638:G:A
chr3:125076740	['A', 'G']	19959	17496.629885748647	2589.3360223655427	0.022840051174417	0.0101336480391178	2.2538824208468715	0.0242144	0.0242144	chr3	125076740	1.6159262877125269	chr3:125076740:A:G
chr3:125078876	['T', 'C']	19959	31466.12304441869	4566.137727710011	0.0377265257414794	0.0124958015345503	3.0191361184128405	0.00253817	0.00253817	chr3	125078876	2.595479293356603	chr3:125078876:T:C
chr3:125078885	['A', 'G']	19959	1599.12469879518	212.25587466945285	-0.0002198169658686	0.025990437939207	-0.0084576091554449	0.993252	0.993252	chr3	125078885	0.0029405517816966	chr3:125078885:A:G
chr3:125079430	['G', 'A']	19959	2220.0	333.4475636266704	0.0030658671168764	0.0219957780582772	0.1393843449753655	0.889148	0.889148	chr3	125079430	0.0510259440538111	chr3:125079430:G:A
chr3:125080172	['T', 'A']	19959	1704.1707671493712	261.19754233103345	0.01216793414531	0.0249448076836978	0.4877942656283608	0.625701	0.625701	chr3	125080172	0.2036331509292474	chr3:125080172:T:A
chr3:125080513	['C', 'T']	19959	4265.0	663.9084322699262	0.0209919764071954	0.0162001802322665	1.2957865965827249	0.195064	0.195064	chr3	125080513	0.7098228743470516	chr3:125080513:C:T
chr3:125081238	['A', 'G']	19959	4257.426617227038	664.619262113033	0.0214721963596618	0.0162142890647795	1.3242761538218413	0.185427	0.185427	chr3	125081238	0.7318270280272127	chr3:125081238:A:G
chr3:125081346	['T', 'C']	19959	11184.241443247309	1703.3018050343214	0.0205429501741222	0.0111355962059719	1.844800205947232	0.0650814	0.0650814	chr3	125081346	1.1865431132991773	chr3:125081346:T:C
chr3:125082025	['A', 'G']	19959	31358.85581838228	4521.335687215913	0.0331636398221678	0.0123390102409202	2.6877066453990173	0.00720043	0.00720043	chr3	125082025	2.1426415673116512	chr3:125082025:A:G
chr3:125082480	['C', 'T']	19959	10719.685426480906	1650.636063914872	0.0221789742762349	0.0112827065174072	1.9657494628630672	0.0493414	0.0493414	chr3	125082480	1.3067885321132306	chr3:125082480:C:T
chr3:125082955	['G', 'A']	19959	4377.438643082627	682.5182921635868	0.0216256837661226	0.0160124707571318	1.350552584552929	0.176854	0.176854	chr3	125082955	0.7523851130712702	chr3:125082955:G:A
chr3:125083059	['C', 'T']	19959	32475.254196522525	4684.518258678696	0.0388791863623229	0.0130644820543018	2.9759454833895185	0.00292437	0.00292437	chr3	125083059	2.533967680006772	chr3:125083059:C:T
chr3:125083387	['T', 'C']	19959	31338.850806855768	4516.533036858678	0.0328185891850328	0.01233903488767	2.659737125618085	0.00782642	0.00782642	chr3	125083387	2.106436849664572	chr3:125083387:T:C
chr3:125083495	['G', 'A']	19959	11370.418132611638	1521.368943216932	-0.0003449021532638	0.0111819015265963	-0.0308446781116372	0.975394	0.975394	chr3	125083495	0.0108199202381021	chr3:125083495:G:A
chr3:125083705	['G', 'A']	19959	31335.279929842145	4513.047230313585	0.0324447037006625	0.0123358740315544	2.6301098420485567	0.00854228	0.00854228	chr3	125083705	2.068426197313086	chr3:125083705:G:A
chr3:125083833	['A', 'G']	19959	31334.709861695726	4516.519443845763	0.0329050129371562	0.0123359375927937	2.667410781680542	0.00764999	0.00764999	chr3	125083833	2.1163391325519587	chr3:125083833:A:G
chr3:125084044	['C', 'T']	19959	31333.12887218045	4516.698128802218	0.0328613652779435	0.0123348475901812	2.664107929805452	0.00772549	0.00772549	chr3	125084044	2.112073965295065	chr3:125084044:C:T
chr3:125084188	['G', 'T']	19959	10742.152843898772	1652.7320698187657	0.0220243070925061	0.011275135122142	1.9533519424751704	0.0507919	0.0507919	chr3	125084188	1.2942055409795965	chr3:125084188:G:T
chr3:125084199	['G', 'A']	19959	31333.13975046349	4514.813953339327	0.0327392698842496	0.0123337935391462	2.65443634842259	0.00795041	0.00795041	chr3	125084199	2.0996104743440034	chr3:125084199:G:A
chr3:125084566	['G', 'A']	19959	31330.139449817107	4512.074783570342	0.0324373850685847	0.0123315321619626	2.630442401037538	0.00853393	0.00853393	chr3	125084566	2.068850923784934	chr3:125084566:G:A
chr3:125084575	['C', 'A']	19959	11862.594348131075	1564.5350886517317	-0.0027973937163922	0.0110251012111146	-0.2537295270878892	0.799707	0.799707	chr3	125084575	0.0970691024970948	chr3:125084575:C:A
chr3:125084714	['T', 'C']	19959	31334.13985067896	4512.02113218227	0.0323405340041373	0.0123320114351104	2.6224865403595734	0.00873571	0.00873571	chr3	125084714	2.0587017917055284	chr3:125084714:T:C
chr3:125084755	['A', 'G']	19959	31363.142756927395	4515.881705622153	0.0324479650725081	0.0123455371749368	2.628315367141896	0.00858747	0.00858747	chr3	125084755	2.066134767121006	chr3:125084755:A:G
chr3:125084771	['G', 'A']	19959	31175.247857679777	4503.265932474089	0.0330687160733605	0.0122649355750607	2.696199737127186	0.00701945	0.00701945	chr3	125084771	2.153696915124136	chr3:125084771:G:A
chr3:125084947	['T', 'G']	19959	9681.0	1309.7582471033572	0.0021663253286157	0.0117710161143873	0.1840389400170783	0.853985	0.853985	chr3	125084947	0.0685497575012058	chr3:125084947:T:G
chr3:125085360	['A', 'C']	19959	19425.86644281848	2928.683917678209	0.0230628060023511	0.0101319144332373	2.2762535307932006	0.0228414	0.0228414	chr3	125085360	1.6412772807396276	chr3:125085360:A:C
chr3:125085395	['T', 'A']	19959	4209.632742032471	635.9575597556797	0.0169832787933254	0.016307172491275	1.0414606702916878	0.297674	0.297674	chr3	125085395	0.5262590966587628	chr3:125085395:T:A
chr3:125086476	['T', 'C']	19959	32517.88770294648	4677.720635953163	0.0375958186490014	0.0130838131853314	2.873460367895736	0.00406431	0.00406431	chr3	125086476	2.3910131742096574	chr3:125086476:T:C
chr3:125086619	['A', 'C']	19959	2839.2845117001552	378.31077075146754	-5.956406159616749e-05	0.0195816435101349	-0.0030418315789141	0.997573	0.997573	chr3	125086619	0.0010553138495773	chr3:125086619:A:C
chr3:125086649	['G', 'A']	19959	3577.358470712031	504.1288679631889	-0.0057029193314402	0.0176723094689319	-0.3227036817947342	0.746923	0.746923	chr3	125086649	0.1267241671253514	chr3:125086649:G:A
chr3:125086899	['T', 'G']	19959	31797.186250438444	4560.214690117559	0.0311859724413704	0.0126074034202259	2.4736237432792048	0.0133833	0.0133833	chr3	125086899	1.8734367867862147	chr3:125086899:T:G
chr3:125087609	['G', 'C']	19959	4243.850513655725	593.7682712929255	-0.0075974429673223	0.016396085311498	-0.4633693240175165	0.643105	0.643105	chr3	125087609	0.1917181138599811	chr3:125087609:G:C
chr3:125089072	['C', 'T']	19959	2624.4464106677365	292.1960796700076	-0.0342679873743717	0.0203343274568182	-1.6852284614351196	0.0919601	0.0919601	chr3	125089072	1.0364005651384636	chr3:125089072:C:T
chr3:125090328	['T', 'C']	19959	4927.987622149838	758.9630995290386	0.0197846805946369	0.0152782131266356	1.2949603746621932	0.195349	0.195349	chr3	125090328	0.7091888076057874	chr3:125090328:T:C
chr3:125091121	['C', 'T']	19959	26453.0	3588.245772080585	0.0012577112309574	0.0106671384787974	0.1179052126732336	0.906144	0.906144	chr3	125091121	0.0428027808706691	chr3:125091121:C:T
chr3:125091853	['G', 'A']	19959	10308.54945880938	1251.5387167061772	-0.0129988218094789	0.0115184614489791	-1.128520668064663	0.259114	0.259114	chr3	125091853	0.5865091213310862	chr3:125091853:G:A
chr3:125091946	['G', 'A']	19959	856.1286831028262	122.79697625967631	0.000475148997237	0.0349153833469626	0.0136085860067848	0.989142	0.989142	chr3	125091946	0.0047413571494361	chr3:125091946:G:A
chr3:125092470	['G', 'A']	19959	8371.677774993737	880.5159170611187	-0.034383872259672	0.0125079661991542	-2.74895788109797	0.00598389	0.00598389	chr3	125092470	2.22301639857142	chr3:125092470:G:A
chr3:125092528	['A', 'G']	19959	1436.1439094052212	279.07393849047736	0.0536927022532624	0.0271362042862576	1.978637162620919	0.0478706	0.0478706	chr3	125092528	1.3199311291285354	chr3:125092528:A:G
chr3:125093098	['A', 'G']	19959	10185.551618723064	1314.5067187698205	-0.0098878565270299	0.0115760803873859	-0.8541627386938604	0.393025	0.393025	chr3	125093098	0.4055798236278143	chr3:125093098:A:G
chr3:125093371	['T', 'C']	19959	14816.226999398676	1921.5753176675985	-0.0092323329380086	0.0104747391817588	-0.8813902454092785	0.378117	0.378117	chr3	125093371	0.4223737964797779	chr3:125093371:T:C
chr3:125093542	['C', 'T']	19959	8412.528943016088	1109.9688313928232	-0.0040917414504443	0.0123609197212419	-0.3310224111732374	0.740631	0.740631	chr3	125093542	0.1303981139890102	chr3:125093542:C:T
chr3:125094678	['C', 'G']	19959	13274.665096703076	1704.9203439111	-0.0101736912556766	0.010731901898553	-0.9479858604604204	0.343148	0.343148	chr3	125094678	0.4645185280030782	chr3:125094678:C:G
chr3:125095503	['G', 'A']	19959	11446.29396141318	1393.8438928019214	-0.0162195641827895	0.0111965902986195	-1.448616386793158	0.14746	0.14746	chr3	125095503	0.8313257704329203	chr3:125095503:G:A
chr3:125096617	['G', 'A']	19959	13771.379966928896	1804.3354670884	-0.0079399272558977	0.0106565521561446	-0.745074686404978	0.456235	0.456235	chr3	125096617	0.3408114009449312	chr3:125096617:G:A
chr3:125096670	['G', 'C']	19959	14075.34691729323	1820.3373478864885	-0.0102360542849964	0.0106172342988737	-0.9640979935878692	0.335008	0.335008	chr3	125096670	0.47494482187548	chr3:125096670:G:C
chr3:125096838	['TTTG', 'T']	19959	13925.2792481203	1821.597775438556	-0.0081873234225752	0.010633242481341	-0.769974298709187	0.441324	0.441324	chr3	125096838	0.3552424541885476	chr3:125096838:TTTG:T
chr3:125097052	['A', 'G']	19959	5951.087159182038	778.5415502980525	-0.0046775847961869	0.0141767481162895	-0.3299476549782387	0.741443	0.741443	chr3	125097052	0.1299222306598505	chr3:125097052:A:G
chr3:125097585	['G', 'A']	19959	12578.120761086451	1583.5641382684105	-0.0140221350992824	0.0110709431714227	-1.266570958062321	0.205324	0.205324	chr3	125097585	0.6875602836621703	chr3:125097585:G:A
chr3:125098250	['C', 'T']	19959	12942.94542994588	1677.0223037787384	-0.0077890634316365	0.0108036061085068	-0.7209688462728531	0.470937	0.470937	chr3	125098250	0.3270371871011865	chr3:125098250:C:T
chr3:125099249	['G', 'A']	19959	1944.0	274.49510512583845	0.0125624335550393	0.0234242130335737	0.536301199832573	0.591756	0.591756	chr3	125099249	0.2278573299283583	chr3:125099249:G:A
chr3:125099400	['A', 'G']	19959	14774.74025453452	1939.051108675097	-0.0076944001626774	0.0104998198104722	-0.7328125912221175	0.463681	0.463681	chr3	125099400	0.3337806995844939	chr3:125099400:A:G
chr3:125099494	['G', 'A']	19959	15131.516259958911	2006.5412373086435	-0.0062910768078779	0.0104441809123943	-0.6023523396087684	0.546946	0.546946	chr3	125099494	0.2620555494612461	chr3:125099494:G:A
chr3:125099967	['A', 'G']	19959	6020.809953390468	903.2098564312798	0.0131860808959473	0.014112601801001	0.9343479736679018	0.350136	0.350136	chr3	125099967	0.4557632340005542	chr3:125099967:A:G
chr3:125100437	['C', 'T']	19959	7196.326665664008	899.0902906319875	-0.0104427782702748	0.0131403582853412	-0.7947103148568061	0.426791	0.426791	chr3	125100437	0.3697847473814686	chr3:125100437:C:T
chr3:125100521	['C', 'T']	19959	671.3363577121661	101.34678020708874	-0.0058274691168628	0.0393854974196651	-0.1479597694239898	0.882376	0.882376	chr3	125100521	0.0543463129084306	chr3:125100521:C:T
chr3:125100689	['C', 'T']	19959	703.2979187736123	109.0536529611146	-0.0029376283138833	0.0396789457218705	-0.0740349386920374	0.940983	0.940983	chr3	125100689	0.0264182225588041	chr3:125100689:C:T
chr3:125101449	['C', 'T']	19959	6853.03006614552	877.729077965742	-0.0025535451594619	0.0134238904763669	-0.1902239268085154	0.849136	0.849136	chr3	125101449	0.0710227463645814	chr3:125101449:C:T
chr3:125101978	['C', 'T']	19959	4127.0	467.96294981086	-0.0224641271388867	0.0166330983124235	-1.350567808651017	0.176849	0.176849	chr3	125101978	0.7523973915784339	chr3:125101978:C:T
chr3:125103016	['C', 'A']	19959	1701.08522898086	132.4124126428777	-0.0523275127850772	0.0250165831654411	-2.0917130224788085	0.0364768	0.0364768	chr3	125103016	1.4379832680217812	chr3:125103016:C:A
chr3:125103903	['G', 'C']	19959	19452.87320837927	2798.450112304691	0.013823979444799	0.0101095316968099	1.367420357281358	0.171509	0.171509	chr3	125103903	0.7657130852551386	chr3:125103903:G:C
chr3:125104088	['A', 'G']	19959	617.1236782761213	68.0131848483016	-0.0156243187395417	0.0412948009210051	-0.3783604325743157	0.705167	0.705167	chr3	125104088	0.1517080197607492	chr3:125104088:A:G
chr3:125104167	['G', 'C']	19959	3791.379916821165	386.64176852966114	-0.032199478050234	0.017363211611101	-1.8544655661310672	0.0636873	0.0636873	chr3	125104167	1.19594716248122	chr3:125104167:G:C
chr3:125106058	['T', 'C']	19959	16405.397593984966	2147.6808944561785	-0.0097043625097983	0.0102700638343715	-0.944917448061045	0.344712	0.344712	chr3	125106058	0.4625435978131992	chr3:125106058:T:C
chr3:125106232	['C', 'T']	19959	8697.178761150644	1141.753555117525	-0.0087026365999785	0.0122131154091137	-0.7125648377550234	0.476123	0.476123	chr3	125106232	0.3222808386224924	chr3:125106232:C:T
chr3:125106422	['T', 'G']	19959	36818.75775650343	5020.447714260413	0.0132457824902535	0.0187980483331679	0.7046360481413461	0.481045	0.481045	chr3	125106422	0.3178142950657581	chr3:125106422:T:G
chr3:125107195	['T', 'C']	19959	7856.180847865304	998.5505582920656	-0.0074430490658711	0.0126908416273071	-0.5864897919658715	0.557553	0.557553	chr3	125107195	0.2537138430537933	chr3:125107195:T:C
chr3:125107564	['T', 'C']	19959	10070.522802445625	1347.0556867170185	0.0022995428078744	0.0116510754426524	0.1973674292294289	0.843542	0.843542	chr3	125107564	0.0738932889917048	chr3:125107564:T:C
chr3:125108410	['C', 'T']	19959	6120.0	749.9690668647332	-0.0142417329927551	0.0139977476900805	-1.0174303257978785	0.308961	0.308961	chr3	125108410	0.510096337901232	chr3:125108410:C:T
chr3:125108694	['A', 'T']	19959	16413.57891834996	2291.9038171137386	0.0087102924279626	0.0102470945851874	0.85002557120471	0.395321	0.395321	chr3	125108694	0.4030501147188122	chr3:125108694:A:T
chr3:125109122	['T', 'C']	19959	6150.081357461526	752.8836917373807	-0.0143073115733325	0.0139665779327731	-1.0243963583778013	0.305661	0.305661	chr3	125109122	0.5147599703851145	chr3:125109122:T:C
chr3:125111278	['G', 'C']	19959	16114.422128683103	2268.9316625401734	0.0117340980892473	0.0102436586767025	1.1454987382520454	0.252016	0.252016	chr3	125111278	0.5985718858409727	chr3:125111278:G:C
chr3:125111471	['A', 'G']	19959	34574.0	4793.867231588227	0.021330686268177	0.0148219635701193	1.4391268853999268	0.15013	0.15013	chr3	125111471	0.823532515400866	chr3:125111471:A:G
chr3:125112204	['C', 'T']	19959	854.0	119.5617779381387	0.0205271167317593	0.0353134453772792	0.5812833189300339	0.561056	0.561056	chr3	125112204	0.2509937888735883	chr3:125112204:C:T
chr3:125112570	['T', 'C']	19959	1988.199228340933	243.7888748401072	-0.0157387422395248	0.023214198353	-0.677979140188181	0.497793	0.497793	chr3	125112570	0.302951214763882	chr3:125112570:T:C
chr3:125112685	['G', 'A']	19959	2564.128469786552	304.2309467331088	-0.0150282856657566	0.0205495217423381	-0.7313204586554363	0.464592	0.464592	chr3	125112685	0.3329282727660206	chr3:125112685:G:A
chr3:125113199	['C', 'G']	19959	16460.29882235029	2376.9260268419703	0.0161526715579452	0.0102715793381111	1.5725596839828968	0.115837	0.115837	chr3	125113199	0.936152698559885	chr3:125113199:C:G
chr3:125113903	['T', 'C']	19959	2482.621930440012	287.2859466094688	-0.0175308585786174	0.0209279766012187	-0.837675753975974	0.402223	0.402223	chr3	125113903	0.3955330991110116	chr3:125113903:T:C
chr3:125114022	['A', 'G']	19959	8408.949178027267	1000.6020360913528	-0.0165575793933346	0.0124390805021173	-1.3310935153539971	0.183173	0.183173	chr3	125114022	0.7371385416680654	chr3:125114022:A:G
chr3:125114528	['G', 'A']	19959	11584.160795710775	1778.7976948768655	0.0246456998051019	0.0111509344000533	2.2101914441344053	0.0271032	0.0271032	chr3	125114528	1.5669794301478326	chr3:125114528:G:A
chr3:125114730	['C', 'T']	19959	7583.279657194407	1120.363563040837	0.0133240405294816	0.0129144820606899	1.03171311608681	0.302219	0.302219	chr3	125114730	0.5196782357753893	chr3:125114730:C:T
chr3:125115124	['A', 'G']	19959	13583.083295745	1755.0687201615417	-0.0085854872562471	0.0106788237855417	-0.8039731180760981	0.421422	0.421422	chr3	125115124	0.3752827961384417	chr3:125115124:A:G
chr3:125115214	['A', 'G']	19959	14643.934803307442	1849.110861420298	-0.0120014325969022	0.0104984211820994	-1.143165471143944	0.252984	0.252984	chr3	125115214	0.5969069449563632	chr3:125115214:A:G
chr3:125115873	['C', 'T']	19959	2435.244024653004	285.3897508847658	-0.0172197698705215	0.0211182820548645	-0.815396338858681	0.414855	0.414855	chr3	125115873	0.3821036712486157	chr3:125115873:C:T
chr3:125116823	['C', 'T']	19959	16868.535478051712	2389.412344723852	0.0127173034621859	0.0102112687685221	1.2454185420512145	0.212993	0.212993	chr3	125116823	0.6716346693844006	chr3:125116823:C:T
chr3:125117396	['G', 'A']	19959	6172.262758969167	856.6405485447083	0.0049292443137363	0.0140837266229712	0.3499957394583706	0.726346	0.726346	chr3	125117396	0.1388564507944656	chr3:125117396:G:A
chr3:125118145	['G', 'A']	19959	2770.1387914620705	339.6209655113001	-0.0113636188520331	0.0198599989251296	-0.5721862772940223	0.567202	0.567202	chr3	125118145	0.2462622464649185	chr3:125118145:G:A
chr3:125119252	['G', 'A']	19959	23123.63422701077	3290.9279451296784	0.0137816628870811	0.0102585126615018	1.3434367477851858	0.179146	0.179146	chr3	125119252	0.7467928843849566	chr3:125119252:G:A
chr3:125120094	['G', 'T']	19959	11494.607287855248	1636.8619409296218	0.009147653060695	0.0111912006330097	0.8173969318102471	0.413711	0.413711	chr3	125120094	0.3833029316648206	chr3:125120094:G:T
chr3:125120323	['C', 'T']	19959	2793.6343260188137	397.5159171120342	0.0044385781269447	0.0199386396126807	0.2226118839181921	0.82384	0.82384	chr3	125120323	0.0841571255168405	chr3:125120323:C:T
chr3:125121174	['G', 'A']	19959	15467.324864702348	2080.829137884751	0.002501249442743	0.0103701516099306	0.2411969985422186	0.809405	0.809405	chr3	125121174	0.0918341171353311	chr3:125121174:G:A
chr3:125121292	['C', 'T']	19959	4638.697233914612	576.0759949815256	-0.0144359326616917	0.015714320174279	-0.91864824577778	0.358291	0.358291	chr3	125121292	0.4457641008470847	chr3:125121292:C:T
chr3:125121468	['T', 'A']	19959	18303.41935645549	2418.580105309392	-0.0017452080663785	0.010112084369007	-0.1725863830534789	0.862978	0.862978	chr3	125121468	0.0640002756641502	chr3:125121468:T:A
chr3:125122169	['A', 'G']	19959	1585.158841509245	184.30708464616384	-0.0221100354611212	0.0258603047593458	-0.8549796944342175	0.392573	0.392573	chr3	125122169	0.4060795731879741	chr3:125122169:A:G
chr3:125122636	['C', 'T']	19959	1836.0	250.0023090931365	0.0102787709881293	0.0243350690280415	0.4223851173910776	0.672748	0.672748	chr3	125122636	0.1721475846682656	chr3:125122636:C:T
chr3:125122733	['G', 'A']	19959	1676.1679611164004	197.8728360051204	-0.0203507790539004	0.0251605585338594	-0.8088365378103086	0.418619	0.418619	chr3	125122733	0.3781810640816744	chr3:125122733:G:A
chr3:125122817	['A', 'C']	19959	1943.0	241.2130845585129	-0.0087798440453276	0.0234333479682566	-0.3746730538556019	0.707908	0.707908	chr3	125122817	0.150023179723384	chr3:125122817:A:C
chr3:125123469	['G', 'A']	19959	8936.68651330627	1204.1416798881617	0.0052943250266408	0.0121004307870581	0.437531945747195	0.66173	0.66173	chr3	125123469	0.1793191758609882	chr3:125123469:G:A
chr3:125123556	['C', 'T']	19959	1677.0840264555566	201.33327896844327	-0.0183392632380403	0.0251549050116496	-0.7290531699303638	0.465978	0.465978	chr3	125123556	0.3316345869669609	chr3:125123556:C:T
chr3:125123612	['G', 'A']	19959	1677.1680613318636	201.290700925408	-0.0183434164671431	0.025154931280669	-0.7292175145491095	0.465877	0.465877	chr3	125123612	0.3317287298171769	chr3:125123612:G:A
chr3:125123747	['G', 'A']	19959	1676.251954299459	198.6085164479909	-0.0199767459472592	0.0251588284666845	-0.7940252851484172	0.42719	0.42719	chr3	125123747	0.3693789221678197	chr3:125123747:G:A
chr3:125123752	['A', 'G']	19959	1673.2515033072762	199.2289471291749	-0.0192909406329576	0.0251792950067769	-0.7661430007379305	0.4436	0.4436	chr3	125123752	0.3530084625228775	chr3:125123752:A:G
chr3:125123755	['G', 'T']	19959	2076.2080473016986	277.1345713427515	0.0002944167585591	0.022697138287068	0.0129715365362576	0.989651	0.989651	chr3	125123755	0.004517932166465	chr3:125123755:G:T
chr3:125123811	['A', 'G']	19959	2089.3140408899576	277.02639868907005	-0.000634879830746	0.0226387116955458	-0.0280439911636392	0.977627	0.977627	chr3	125123811	0.0098268126364157	chr3:125123811:A:G
chr3:125123903	['A', 'G']	19959	1870.0936967632024	254.7877075566412	0.0096253551230502	0.0240912149342606	0.3995379705554755	0.689501	0.689501	chr3	125123903	0.1614650996198689	chr3:125123903:A:G
chr3:125124147	['C', 'G']	19959	4154.416295034323	599.1795214122823	0.0053478425459554	0.0166020303090548	0.3221197917605687	0.747365	0.747365	chr3	125124147	0.1264672445420213	chr3:125124147:C:G
chr3:125124549	['A', 'C']	19959	1678.3363568028062	202.06696423191192	-0.0182253209656154	0.0251482740158079	-0.7247145849516021	0.468636	0.468636	chr3	125124549	0.3291643525277491	chr3:125124549:A:C
chr3:125124645	['C', 'T']	19959	1678.6728484787727	202.2763951229243	-0.0180952764233873	0.0251484552739961	-0.7195382867948187	0.471818	0.471818	chr3	125124645	0.3262254946679813	chr3:125124645:C:T
chr3:125124803	['G', 'A']	19959	1675.251803968731	201.4713080281732	-0.0178935608309953	0.0251681980090631	-0.7109591566528463	0.477118	0.477118	chr3	125124803	0.3213741987141558	chr3:125124803:G:A
chr3:125124986	['G', 'A']	19959	3302.165447439623	534.1414378989109	0.0202002500372079	0.0183605916975944	1.1001960268989903	0.27126	0.27126	chr3	125124986	0.5666142425820622	chr3:125124986:G:A
chr3:125125225	['C', 'T']	19959	1679.5048864832356	203.6070225612704	-0.0171316000720435	0.0251418640180242	-0.6813973721185466	0.495628	0.495628	chr3	125125225	0.30484416657766	chr3:125125225:C:T
chr3:125125339	['C', 'T']	19959	1677.420216497945	202.0696401070425	-0.0181045947755016	0.025155197602769	-0.7197158639496735	0.471708	0.471708	chr3	125125339	0.3263267582118068	chr3:125125339:C:T
chr3:125126004	['A', 'G']	19959	12840.286666332617	1773.1997343220737	0.0086058965029289	0.0107273600873012	0.8022380560447798	0.422425	0.422425	chr3	125126004	0.3742503872527468	chr3:125126004:A:G
chr3:125126295	['A', 'G']	19959	1673.0838260346727	196.33817941308564	-0.021451557035861	0.0251845286847705	-0.8517752031163955	0.394349	0.394349	chr3	125126295	0.4041192561313059	chr3:125126295:A:G
chr3:125126557	['A', 'T']	19959	2516.0	236.00333180488747	-0.0348553498363792	0.0209307297942414	-1.6652715972650336	0.0958743	0.0958743	chr3	125126557	1.0182977939138584	chr3:125126557:A:T
chr3:125127100	['C', 'T']	19959	1671.083725824231	195.7289033488865	-0.0214145370326455	0.0251978867256152	-0.8498544844586651	0.395416	0.395416	chr3	125127100	0.4029457614990202	chr3:125127100:C:T
chr3:125127412	['T', 'C']	19959	10605.594107035478	1538.0886574609387	0.0088396203624972	0.011437320299925	0.772875125527017	0.439605	0.439605	chr3	125127412	0.3569373766214759	chr3:125127412:T:C
chr3:125127564	['A', 'C']	19959	1670.6696406195172	196.71206053068343	-0.0206255186729338	0.0252027324431848	-0.8183842255767504	0.413148	0.413148	chr3	125127564	0.3838943452700352	chr3:125127564:A:C
chr3:125129058	['T', 'C']	19959	11195.560927948693	1485.041562621042	-0.0062948636765231	0.0112222174133811	-0.5609286867867338	0.574852	0.574852	chr3	125129058	0.2404439533220729	chr3:125129058:T:C
chr3:125129614	['G', 'A']	19959	2290.229493410833	351.80649591036854	0.0273026302640242	0.0219246896610794	1.2452915268621458	0.213039	0.213039	chr3	125129614	0.6715408851323014	chr3:125129614:G:A
chr3:125129831	['G', 'A']	19959	10583.530263553464	1524.9221947836954	0.0092973382353721	0.0114683277746943	0.8106969401316999	0.417549	0.417549	chr3	125129831	0.3792925520823688	chr3:125129831:G:A
chr3:125129911	['C', 'T']	19959	12556.629121154425	1612.328770188538	-0.0027931064311465	0.0108668343949859	-0.2570303668596727	0.797158	0.797158	chr3	125129911	0.0984555911164925	chr3:125129911:C:T
chr3:125130434	['A', 'G']	19959	11234.191497894524	1426.4816515048894	-0.0064485990794883	0.0111916924431045	-0.5761951655007701	0.56449	0.56449	chr3	125130434	0.2483437472435069	chr3:125130434:A:G
chr3:125130535	['T', 'C']	19959	5778.2895079667305	846.1308821241764	0.0101161406320325	0.0143661619176774	0.7041644588165681	0.481339	0.481339	chr3	125130535	0.3175489486309637	chr3:125130535:T:C
chr3:125130630	['C', 'T']	19959	26525.619059554843	3562.952860118377	0.0004926016886139	0.010705210476649	0.0460151334425803	0.963299	0.963299	chr3	125130630	0.0162388905543907	chr3:125130630:C:T
chr3:125130926	['G', 'A']	19959	23508.889295379373	3165.5117653191714	0.0030569110423968	0.0102613091894516	0.2979065327784163	0.765778	0.765778	chr3	125130926	0.1158971146347736	chr3:125130926:G:A
chr3:125131069	['G', 'C']	19959	23539.0	3146.678392484423	0.0011495807791236	0.010273418000978	0.1118985695913685	0.910905	0.910905	chr3	125131069	0.0405269140556977	chr3:125131069:G:C
chr3:125131085	['A', 'T']	19959	23509.533674082984	3165.63394021494	0.0030572314623189	0.0102619070250985	0.2979204016214138	0.765767	0.765767	chr3	125131085	0.1159033530924109	chr3:125131085:A:T
chr3:125131144	['A', 'G']	19959	2736.411304870715	375.6735616037769	-0.0026428092712359	0.0199840571582486	-0.1322458823205045	0.894791	0.894791	chr3	125131144	0.0482783927805868	chr3:125131144:A:G
chr3:125131279	['A', 'G']	19959	10204.556379673246	1261.299611844189	-0.0109612268356687	0.0115274178563985	-0.9508831008138086	0.341675	0.341675	chr3	125131279	0.4663867969087255	chr3:125131279:A:G
chr3:125131401	['T', 'G']	19959	11174.679645219485	1414.0204588190925	-0.0069971010585252	0.0112051697875973	-0.6244529258512542	0.532337	0.532337	chr3	125131401	0.2738133472080747	chr3:125131401:T:G
chr3:125131520	['TG', 'T']	19959	10897.638003607935	1390.5315259346196	-0.0051063142171448	0.011289881801037	-0.4522912026125755	0.651064	0.651064	chr3	125131520	0.1863763179131113	chr3:125131520:TG:T
chr3:125131971	['C', 'A']	19959	7964.995339280344	1155.7951216481	0.0084479071363858	0.0126407009048865	0.6683100248911141	0.503943	0.503943	chr3	125131971	0.2976185829699473	chr3:125131971:C:A
chr3:125131974	['T', 'C']	19959	2907.437011425135	387.2151106404112	-0.0053270541266544	0.019446655288722	-0.2739316374751513	0.78414	0.78414	chr3	125131974	0.1056063916530212	chr3:125131974:T:C
chr3:125132240	['G', 'A']	19959	1449.0	218.92050748216107	0.0292605149882502	0.0274111573237928	1.0674673324665536	0.285774	0.285774	chr3	125132240	0.5439772862874451	chr3:125132240:G:A
chr3:125132389	['A', 'G']	19959	26664.343823603107	3559.694804713913	-0.001605615340026	0.0107525660389779	-0.1493239226995434	0.8813	0.8813	chr3	125132389	0.0548762298778805	chr3:125132389:A:G
chr3:125132657	['C', 'T']	19959	2893.144954404249	376.1965899371768	-0.009476094624331	0.019482478241931	-0.486390617592794	0.626696	0.626696	chr3	125132657	0.2029430772538689	chr3:125132657:C:T
chr3:125132676	['T', 'C']	19959	2733.0	371.3608971767708	-0.0039586692108987	0.0200002496300517	-0.1979309900687746	0.843101	0.843101	chr3	125132676	0.0741203955825884	chr3:125132676:T:C
chr3:125133229	['A', 'C']	19959	26114.85054878965	3439.246151144584	-0.0063557609335828	0.0106734164181933	-0.5954757768795692	0.551532	0.551532	chr3	125133229	0.2584292846376665	chr3:125133229:A:C
chr3:125133718	['G', 'A']	19959	10832.256352428203	1376.269977950362	-0.0059518730638805	0.0113190212835768	-0.5258293022662892	0.599013	0.599013	chr3	125133718	0.2225637522901537	chr3:125133718:G:A
chr3:125133803	['G', 'T']	19959	2867.149215578167	369.5629759152205	-0.0101169227584308	0.0195678661446214	-0.5170171690494533	0.60515	0.60515	chr3	125133803	0.2181369623758018	chr3:125133803:G:T
chr3:125134100	['T', 'C']	19959	2871.0138380546505	369.51810929076817	-0.0103004326547907	0.0195605135307778	-0.5265931611960658	0.598482	0.598482	chr3	125134100	0.2229489069421654	chr3:125134100:T:C
chr3:125134140	['C', 'T']	19959	10141.55683640738	1250.007453060487	-0.0113803927266902	0.0115588665606678	-0.9845595731172402	0.324852	0.324852	chr3	125134140	0.4883144550913476	chr3:125134140:C:T
chr3:125134141	['G', 'A']	19959	2871.582614798476	370.1037640485926	-0.0101093109254855	0.0195576521877504	-0.5168979808229416	0.605233	0.605233	chr3	125134141	0.2180774003329534	chr3:125134141:G:A
chr3:125134409	['C', 'T']	19959	5701.1425707842645	822.7787241444506	0.0072390867418208	0.0144450561230515	0.501146321631014	0.616274	0.616274	chr3	125134409	0.2102261543441552	chr3:125134409:C:T
chr3:125134943	['C', 'T']	19959	2875.0	368.2678593154681	-0.0112677022610715	0.0195364010027765	-0.5767542475950497	0.564112	0.564112	chr3	125134943	0.2486346617028077	chr3:125134943:C:T
chr3:125135164	['C', 'T']	19959	615.0	78.10404443046423	0.0001872667582488	0.0413076761142481	0.0045334614741076	0.996383	0.996383	chr3	125135164	0.0015736908797857	chr3:125135164:C:T
chr3:125135314	['C', 'T']	19959	10113.506714099609	1244.396815981534	-0.0116893452281622	0.0115727761849907	-1.0100726948580117	0.312473	0.312473	chr3	125135314	0.5051875029842312	chr3:125135314:C:T
chr3:125135792	['A', 'T']	19959	13750.822674418603	1736.8703105044976	-0.0099019611223479	0.0106021487813209	-0.9339579482032312	0.350337	0.350337	chr3	125135792	0.4555139932924655	chr3:125135792:A:T
chr3:125136847	['C', 'T']	19959	5148.773902585688	714.4836102038894	-0.0007955417110545	0.0151298093319868	-0.0525810797478222	0.958066	0.958066	chr3	125136847	0.0186045718729291	chr3:125136847:C:T
chr3:125137101	['C', 'A']	19959	24345.31859870696	3182.228451044752	-0.0074480190061302	0.0103763097269663	-0.7177907369875489	0.472895	0.472895	chr3	125137101	0.3252352778303956	chr3:125137101:C:A
chr3:125137599	['C', 'T']	19959	4334.682297949337	608.3106287346606	0.0043344478759641	0.0162966441876249	0.2659718053644178	0.790264	0.790264	chr3	125137599	0.1022278016334129	chr3:125137599:C:T
chr3:125138176	['T', 'C']	19959	15451.967418043074	2208.151260546868	0.0078376880183172	0.0104038332393862	0.7533461790454137	0.451251	0.451251	chr3	125138176	0.3455818226619074	chr3:125138176:T:C
chr3:125138711	['A', 'G']	19959	3371.7790381125133	464.6803702121235	-0.0030325416526795	0.0182641917774882	-0.1660375498475299	0.868129	0.868129	chr3	125138711	0.0614157358540321	chr3:125138711:A:G
chr3:125139141	['G', 'A']	19959	1914.095901392925	202.3543919661357	-0.0328067489701041	0.0237131767426201	-1.3834818222030951	0.166533	0.166533	chr3	125139141	0.7784996943028258	chr3:125139141:G:A
chr3:125140328	['G', 'C']	19959	7234.087342152737	949.5567910879508	-0.0091107794326313	0.0131707505068608	-0.6917433769537539	0.489107	0.489107	chr3	125140328	0.3105961215998609	chr3:125140328:G:C
chr3:125140512	['T', 'C']	19959	22468.628696000804	3207.2767016151056	0.0135790498806899	0.010147420261844	1.3381775397387887	0.180854	0.180854	chr3	125140512	0.7426718813800135	chr3:125140512:T:C
chr3:125140525	['A', 'G']	19959	8272.07226621229	1286.8823614288165	0.0235854009080335	0.0124709407157481	1.8912286928162747	0.0586083	0.0586083	chr3	125140525	1.2320408756381176	chr3:125140525:A:G
chr3:125140638	['C', 'T']	19959	21807.18519817608	3103.2835953971	0.0116775115758406	0.010128408372887	1.1529463609603638	0.248946	0.248946	chr3	125140638	0.6038948474639738	chr3:125140638:C:T
chr3:125140756	['A', 'G']	19959	8474.547586829049	1287.9833146388196	0.0195394310954941	0.0123481395045756	1.582378550894545	0.113579	0.113579	chr3	125140756	0.9447019593573824	chr3:125140756:A:G
chr3:125141021	['A', 'G']	19959	5183.779164161154	739.9087402416716	0.0030640935886825	0.0150522391776919	0.2035639716131823	0.838696	0.838696	chr3	125141021	0.0763954282619854	chr3:125141021:A:G
chr3:125141035	['A', 'C']	19959	19936.99228147554	2752.3949062822094	0.0035910442188768	0.0101210908713329	0.3548080206500396	0.722737	0.722737	chr3	125141035	0.1410197113197614	chr3:125141035:A:C
chr3:125141190	['C', 'G']	19959	20689.703752804293	2725.06491611544	-0.0100985058736513	0.0101396563397283	-0.995941631087066	0.319291	0.319291	chr3	125141190	0.4958133229432487	chr3:125141190:C:G
chr3:125141294	['T', 'C']	19959	8303.0	1117.962202260762	-0.0074849715945015	0.0125126686512508	-0.5981914652357803	0.549719	0.549719	chr3	125141294	0.2598592522055372	chr3:125141294:T:C
chr3:125141312	['C', 'T']	19959	23749.379816605702	3277.250784634593	0.0052842938230513	0.0102739321822781	0.5143399556565451	0.60702	0.60702	chr3	125141312	0.2167969996223605	chr3:125141312:C:T
chr3:125141430	['A', 'G']	19959	8301.495564576755	1118.0853747971928	-0.0075022959068591	0.0125141836752635	-0.5995034196028881	0.548844	0.548844	chr3	125141430	0.2605510791686242	chr3:125141430:A:G
chr3:125142345	['C', 'G']	19959	14847.231659651232	1945.192650753637	-0.0048380209734933	0.0104566136839157	-0.462675692125368	0.643602	0.643602	chr3	125142345	0.1913826149962302	chr3:125142345:C:G
chr3:125142463	['C', 'T']	19959	4290.214951397936	658.7511776217152	0.0171672649540088	0.0162734151603923	1.0549269950288065	0.291471	0.291471	chr3	125142463	0.5354046490233318	chr3:125142463:C:T
chr3:125142598	['A', 'T']	19959	4118.61906193626	410.2205795299368	-0.035607810666365	0.0167097149777534	-2.130964574427018	0.0331043	0.0331043	chr3	125142598	1.4801155909680273	chr3:125142598:A:T
chr3:125142885	['C', 'T']	19959	3978.398657112793	411.2570656616125	-0.0324599373793298	0.0169615199653882	-1.913739891564425	0.0556677	0.0556677	chr3	125142885	1.2543967218930472	chr3:125142885:C:T
chr3:125142926	['T', 'C']	19959	4486.449566568122	453.2130428453955	-0.0364150903046422	0.0160659947463038	-2.266594187267478	0.0234257	0.0234257	chr3	125142926	1.63030742278404	chr3:125142926:T:C
chr3:125142986	['C', 'T']	19959	11606.581521194508	1623.907363261771	0.005884033134768	0.0111206279871191	0.5291097896254954	0.596735	0.596735	chr3	125142986	0.224218488951461	chr3:125142986:C:T
chr3:125143166	['T', 'C']	19959	3282.0	351.5913551997884	-0.0233967885767289	0.0185502593460225	-1.2612647694192816	0.207228	0.207228	chr3	125143166	0.6835515644483823	chr3:125143166:T:C
chr3:125143172	['G', 'A']	19959	34009.70397835455	4699.757541954383	0.0196141492885175	0.0142422110418633	1.3771842890730996	0.168471	0.168471	chr3	125143172	0.77347484626981	chr3:125143172:G:A
chr3:125143308	['T', 'C']	19959	577.0867408298257	78.63464201639707	0.0098948755665526	0.0427128967394149	0.2316601383165335	0.816804	0.816804	chr3	125143308	0.0878821441169419	chr3:125143308:T:C
chr3:125143842	['A', 'G']	19959	36024.82964967674	4947.29763077996	0.0183002232846161	0.0170611263058928	1.0726269155099848	0.283452	0.283452	chr3	125143842	0.5475204743375042	chr3:125143842:A:G
chr3:125144024	['C', 'A']	19959	28223.828180588265	4008.554675903455	0.0185476895970613	0.0111450197117981	1.664213260872636	0.0960855	0.0960855	chr3	125144024	1.0173421455792755	chr3:125144024:C:A
chr3:125144359	['A', 'G']	19959	38322.0	5212.12408777228	0.0232132591701893	0.02591086492887	0.8958890115754113	0.370323	0.370323	chr3	125144359	0.4314193139757092	chr3:125144359:A:G
chr3:125145670	['G', 'GT']	19959	8147.224594107036	1129.1753602565757	0.0029751995497392	0.0125302575300823	0.2374412132070279	0.812317	0.812317	chr3	125145670	0.0902744578466146	chr3:125145670:G:GT
chr3:125145978	['G', 'A']	19959	484.0485042842111	95.633894977531	0.0498101633635516	0.0460612430127041	1.0813899084272098	0.279537	0.279537	chr3	125145978	0.5535607000053573	chr3:125145978:G:A
chr3:125146298	['G', 'C']	19959	28351.681984465045	4011.731002080297	0.0191300664307481	0.0110861054275816	1.725589437671554	0.0844368	0.0844368	chr3	125146298	1.0734682340175798	chr3:125146298:G:C
chr3:125146707	['C', 'T']	19959	1602.0	89.27360681686935	-0.0718367384390111	0.025868302325499	-2.7770178937564003	0.00549114	0.00549114	chr3	125146707	2.260337483543878	chr3:125146707:C:T
chr3:125146899	['A', 'G']	19959	36238.44693325316	4956.956215214663	0.0153618970447595	0.0175177520093951	0.8769331268373178	0.380534	0.380534	chr3	125146899	0.4196065337614575	chr3:125146899:A:G
chr3:125147381	['C', 'T']	19959	6138.537786909894	764.1860690693284	-0.0156754321267839	0.0141002013341069	-1.1117169007272778	0.266273	0.266273	chr3	125147381	0.5746728686549198	chr3:125147381:C:T
chr3:125147536	['AG', 'A']	19959	3661.366888810944	574.0895387020071	0.0300097758515017	0.0175177800978918	1.713103811316437	0.086709	0.086709	chr3	125147536	1.0619358223913786	chr3:125147536:AG:A
chr3:125147540	['C', 'T']	19959	1843.277059530968	192.54762457754856	-0.0315437115845021	0.0241674144767127	-1.3052166426366014	0.191834	0.191834	chr3	125147540	0.7170744174793869	chr3:125147540:C:T
chr3:125147915	['T', 'C']	19959	9655.483765908408	1340.261198515934	0.0034422842635162	0.0117985441902718	0.2917550002782973	0.770477	0.770477	chr3	125147915	0.1132403211534436	chr3:125147915:T:C
chr3:125148073	['T', 'A']	19959	33050.27954294879	4406.099357514052	-0.0074923974112753	0.0134083055345264	-0.5587877895519626	0.576313	0.576313	chr3	125148073	0.2393415838463946	chr3:125148073:T:A
chr3:125148231	['G', 'C']	19959	23517.069613591942	3196.051666466509	0.0008556546667644	0.010288098365244	0.0831693707026648	0.933718	0.933718	chr3	125148231	0.0297842688837057	chr3:125148231:G:C
chr3:125148401	['T', 'C']	19959	15303.300210463018	2051.8911948901487	-0.0034657306355774	0.0104378390696694	-0.3320352625140833	0.739866	0.739866	chr3	125148401	0.1308469299045098	chr3:125148401:T:C
chr3:125148438	['C', 'T']	19959	15152.51836448364	2019.4212942730635	-0.0045679772165845	0.010461032144962	-0.4366660147186741	0.662358	0.662358	chr3	125148438	0.1789072138840109	chr3:125148438:C:T
chr3:125148994	['G', 'A']	19959	14570.92017038336	1997.520150820052	-0.0011593816617908	0.0105378769938996	-0.1100204208553604	0.912394	0.912394	chr3	125148994	0.0398175793527096	chr3:125148994:G:A
chr3:125149369	['G', 'C']	19959	14374.440396853235	1978.172050246255	-0.0001216853284321	0.0105544403514525	-0.0115293018274938	0.990801	0.990801	chr3	125149369	0.0040135637593306	chr3:125149369:G:C
chr3:125149878	['T', 'C']	19959	2494.374924834636	331.7243962781293	0.0090163253696656	0.0211269156551003	0.4267696012450837	0.669552	0.669552	chr3	125149878	0.1742156883516249	chr3:125149878:T:C
chr3:125149965	['G', 'A']	19959	14518.909746930593	1985.976702034656	-0.0010969621112748	0.0105451422785425	-0.1040253495210785	0.91715	0.91715	chr3	125149965	0.0375596296027965	chr3:125149965:G:A
chr3:125150047	['C', 'T']	19959	14520.182501503306	1984.920817350126	-0.0012006400468541	0.0105452625313148	-0.1138558706612375	0.909353	0.909353	chr3	125150047	0.0412674961042274	chr3:125150047:C:T
chr3:125150509	['C', 'T']	19959	13967.499047809964	1910.16054992712	-0.0020397507593038	0.0106613629121681	-0.1913217640284865	0.848275	0.848275	chr3	125150509	0.071463332151982	chr3:125150509:C:T
chr3:125150863	['C', 'T']	19959	32074.24904771452	4321.209611848462	-0.0073435746257058	0.0127455207678741	-0.5761690525989192	0.564507	0.564507	chr3	125150863	0.2483306683669592	chr3:125150863:C:T
chr3:125150941	['C', 'T']	19959	2387.598125689085	283.7874689055309	-0.0098168249697269	0.0214161155719825	-0.4583849455206377	0.646681	0.646681	chr3	125150941	0.1893098987813109	chr3:125150941:C:T
chr3:125151084	['C', 'T']	19959	36094.0	4929.8293452960215	0.0119515334913324	0.0171743768576743	0.6958932827884187	0.486504	0.486504	chr3	125151084	0.3129135846437564	chr3:125151084:C:T
chr3:125151569	['A', 'G']	19959	6829.36867952894	918.9354158407208	-0.0094279003731757	0.0133434720911796	-0.7065552585378284	0.479851	0.479851	chr3	125151569	0.3188935957981519	chr3:125151569:A:G
chr3:125151590	['A', 'G']	19959	3500.3507541213608	436.8661265840472	-0.0176264889889135	0.0178268086596372	-0.9887630099953172	0.322791	0.322791	chr3	125151590	0.4910785827009795	chr3:125151590:A:G
chr3:125151599	['C', 'T']	19959	9405.471239603166	1320.8472392992192	0.0100888029899186	0.0118927096453215	0.8483182799209621	0.396271	0.396271	chr3	125151599	0.4020077091465378	chr3:125151599:C:T
chr3:125152623	['A', 'G']	19959	21575.56696070569	2824.3269912577216	-0.0075882413763794	0.0102038984753925	-0.7436610031625637	0.45709	0.45709	chr3	125152623	0.3399982798971167	chr3:125152623:A:G
chr3:125152690	['T', 'A']	19959	21571.32312703583	2824.180665042972	-0.0075329922431385	0.0102013877785386	-0.7384281831719248	0.460263	0.460263	chr3	125152690	0.3369939361242593	chr3:125152690:T:A
chr3:125152841	['G', 'A']	19959	2005.200932003808	256.3933102733249	-0.0053312648451876	0.0232653621743842	-0.2291503053005352	0.818754	0.818754	chr3	125152841	0.0868465652613096	chr3:125152841:G:A
chr3:125152898	['A', 'G']	19959	21703.78676691729	2857.436063162688	-0.0062183736754125	0.0102133440917512	-0.6088479561199539	0.542632	0.542632	chr3	125152898	0.2654945986805144	chr3:125152898:A:G
chr3:125153214	['C', 'T']	19959	2010.0	259.99194879477693	-0.0034802822358521	0.0232407324972756	-0.1497492489214855	0.880964	0.880964	chr3	125153214	0.0550418383765932	chr3:125153214:C:T
chr3:125153535	['T', 'C']	19959	2015.1009620202424	262.548828305178	-0.0020479268536151	0.023215728118898	-0.0882129064885131	0.929708	0.929708	chr3	125153535	0.0316534319851149	chr3:125153535:T:C
chr3:125153742	['G', 'A']	19959	20882.09249887257	2717.52342012974	-0.0095254266128888	0.0101854517804581	-0.9351992251501604	0.349697	0.349697	chr3	125153742	0.4563080934243392	chr3:125153742:G:A
chr3:125153969	['A', 'G']	19959	6992.700706519016	915.6384801963834	-0.0068816735357645	0.0132662083358953	-0.5187370318272698	0.60395	0.60395	chr3	125153969	0.2189990143969692	chr3:125153969:A:G
chr3:125154451	['A', 'G']	19959	17947.59689300927	2340.402401664867	-0.0064270992025146	0.0101921307328251	-0.6305942663995983	0.528313	0.528313	chr3	125154451	0.2771087026600192	chr3:125154451:A:G
chr3:125155509	['C', 'T']	19959	13843.080727600722	1962.10703879674	0.0075378598970043	0.0105964567859363	0.711356640175101	0.476872	0.476872	chr3	125155509	0.3215981768374404	chr3:125155509:C:T
chr3:125155953	['A', 'G']	19959	1731.4337476195246	201.91521053656305	-0.00933332190969	0.0249139064536524	-0.3746229812274885	0.707945	0.707945	chr3	125155953	0.1500004811864114	chr3:125155953:A:G
chr3:125155991	['T', 'C']	19959	34214.14266386049	4658.03445900075	0.0054357492721497	0.0143851571871269	0.3778720803283351	0.70553	0.70553	chr3	125155991	0.1514845147835495	chr3:125155991:T:C
chr3:125156083	['C', 'T']	19959	2086.418140816838	183.1051010492408	-0.0475360809032378	0.0227454060275176	-2.089920085213169	0.0366376	0.0366376	chr3	125156083	1.436072983172712	chr3:125156083:C:T
chr3:125156334	['C', 'T']	19959	17840.363103292737	2542.912856284356	0.0136434226096299	0.0101648427491955	1.342216790388581	0.179541	0.179541	chr3	125156334	0.7458363602304816	chr3:125156334:C:T
chr3:125156929	['A', 'G']	19959	1028.051508167151	129.0418780660943	-0.0082189010902684	0.0319187058662274	-0.2574948096177273	0.796799	0.796799	chr3	125156929	0.0986512196329952	chr3:125156929:A:G
chr3:125157372	['C', 'T']	19959	11757.17813298592	1611.5686760401493	0.0010212920256938	0.011158057717337	0.0915295521466082	0.927073	0.927073	chr3	125157372	0.0328860670972066	chr3:125157372:C:T
chr3:125157549	['T', 'C']	19959	15546.23126660318	2164.115522917509	0.0039273033696207	0.0104561113337356	0.3755988478192342	0.707219	0.707219	chr3	125157549	0.1504460801721434	chr3:125157549:T:C
chr3:125157913	['T', 'G']	19959	14762.437828897911	2054.4610308588526	0.0038192884398825	0.0105574081374792	0.3617638335231053	0.717532	0.717532	chr3	125157913	0.1441587257946357	chr3:125157913:T:G
chr3:125160226	['G', 'T']	19959	1699.0	205.2866279089078	-0.0050523099697549	0.025108213781558	-0.2012214016381311	0.840528	0.840528	chr3	125160226	0.0754478145945903	chr3:125160226:G:T
chr3:125160259	['A', 'C']	19959	34264.71675518589	4656.3828168607615	0.0039751421063415	0.0144303217059428	0.2754714820186177	0.782957	0.782957	chr3	125160259	0.106262088740931	chr3:125160259:A:C
chr3:125160859	['GCC', 'G']	19959	33417.417335071186	4540.631388656911	0.0038826701928959	0.0136379903718051	0.2846951850708777	0.775881	0.775881	chr3	125160859	0.1102048831315138	chr3:125160859:GCC:G
chr3:125161421	['C', 'T']	19959	4212.4221075311925	626.0370713139039	0.0163271881782805	0.0164956130115721	0.9897897196561636	0.322289	0.322289	chr3	125161421	0.4917545170778785	chr3:125161421:C:T
chr3:125161533	['A', 'G']	19959	34196.426667334774	4654.412578762709	0.0055496013818561	0.0143581674523711	0.3865118163766584	0.699122	0.699122	chr3	125161533	0.1554470312592485	chr3:125161533:A:G
chr3:125161667	['C', 'G']	19959	18685.065385614	2563.960623012592	0.0043405605809936	0.0105571006149261	0.4111508206009456	0.680966	0.680966	chr3	125161667	0.1668745714660771	chr3:125161667:C:G
chr3:125162312	['A', 'C']	19959	34139.71049203327	4649.120879860187	0.0056725725079135	0.0143049535045272	0.3965460290463925	0.691707	0.691707	chr3	125162312	0.1600778292859124	chr3:125162312:A:C
chr3:125162316	['A', 'G']	19959	15048.26187612748	2055.198442446262	0.0009266680353786	0.0105125409291431	0.0881488159356138	0.929759	0.929759	chr3	125162316	0.0316296090094099	chr3:125162316:A:G
chr3:125162507	['A', 'G']	19959	34140.42105526883	4648.831383494887	0.0056539854840483	0.0143056484846415	0.3952274858506755	0.692679	0.692679	chr3	125162507	0.1594679787012111	chr3:125162507:A:G
chr3:125162888	['A', 'G']	19959	19086.825206715108	2596.484544731057	0.0022592703958786	0.0101879352584102	0.221759398599786	0.824503	0.824503	chr3	125162888	0.0838077598119725	chr3:125162888:A:G
chr3:125162977	['A', 'C']	19959	15050.524432416178	2056.810809458502	0.0011229756875513	0.0105135523845995	0.1068122026191976	0.914939	0.914939	chr3	125162977	0.0386078598641537	chr3:125162977:A:C
chr3:125163271	['A', 'G']	19959	34138.0	4651.628507666202	0.0061910943085585	0.0143007663580542	0.4329204570964642	0.665077	0.665077	chr3	125163271	0.177128070878524	chr3:125163271:A:G
chr3:125163305	['C', 'T']	19959	34138.841794036576	4651.961168428183	0.0061649105571292	0.0143024543267695	0.4310386466741254	0.666445	0.666445	chr3	125163305	0.1762356859832216	chr3:125163305:C:T
chr3:125163434	['C', 'T']	19959	19545.15089304045	2656.8141247295234	0.0027708435257343	0.0104200911305448	0.2659135597779987	0.790309	0.790309	chr3	125163434	0.1022030723084264	chr3:125163434:C:T
chr3:125164216	['G', 'A']	19959	15035.01317965422	2055.8914789565174	0.001427746720696	0.0105154624026166	0.1357759331953685	0.892	0.892	chr3	125164216	0.0496351456238769	chr3:125164216:G:A
chr3:125164288	['G', 'A']	19959	18304.83424362379	2482.165588788036	0.0016520993779624	0.0102232666686251	0.1616019058793265	0.871621	0.871621	chr3	125164288	0.0596723148252168	chr3:125164288:G:A
chr3:125165041	['G', 'A']	19959	14965.749824631726	2032.8567095362184	-1.004441729792244e-05	0.0105243614550523	-0.0009543968383089	0.999239	0.999239	chr3	125165041	0.0003306239190916	chr3:125165041:G:A
chr3:125165664	['A', 'G']	19959	1993.2996091401085	183.8340361416798	-0.0441042106110262	0.0232449525596203	-1.8973672025315835	0.0577939	0.0577939	chr3	125165664	1.2381179978449153	chr3:125165664:A:G
chr3:125166087	['C', 'T']	19959	1943.0973544443327	173.61264763280522	-0.0452581981830615	0.0235268264272002	-1.9236847911938049	0.0544083	0.0544083	chr3	125166087	1.2643348435142996	chr3:125166087:C:T
chr3:125166331	['CTT', 'C']	19959	18047.23372262041	2416.105058672631	-0.0011155218619588	0.0102560616960914	-0.10876707795001	0.913388	0.913388	chr3	125166331	0.0393446984089141	chr3:125166331:CTT:C
chr3:125166443	['A', 'C']	19959	12947.89234701549	1751.368965056717	-0.0004472238576129	0.0108685592912285	-0.0411484029878608	0.967178	0.967178	chr3	125166443	0.0144935907528128	chr3:125166443:A:C
chr3:125167978	['C', 'T']	19959	33303.67441743924	4538.420026234144	0.0058292937161325	0.0135426221641324	0.430440548771374	0.66688	0.66688	chr3	125167978	0.1759523070526071	chr3:125167978:C:T
chr3:125168110	['C', 'T']	19959	4131.621016235718	508.4533123366683	-0.009872979360108	0.0165566038016904	-0.5963167010797249	0.55097	0.55097	chr3	125168110	0.2588720475895161	chr3:125168110:C:T
chr3:125168389	['C', 'A']	19959	1553.0	229.3403691946524	0.0138942337931866	0.0264058298209256	0.5261805399569761	0.598769	0.598769	chr3	125168389	0.2227406924262556	chr3:125168389:C:A
chr3:125168477	['A', 'T']	19959	27972.20444978954	3870.867792455261	0.0089738283823953	0.0109567280650038	0.8190244687241975	0.412782	0.412782	chr3	125168477	0.3842792490531187	chr3:125168477:A:T
chr3:125168674	['G', 'A']	19959	2012.0	327.8615713430365	0.0296018607284254	0.0232151485944894	1.2751096814194864	0.202285	0.202285	chr3	125168674	0.694036320188927	chr3:125168674:G:A
chr3:125169165	['T', 'C']	19959	31891.19567069199	4427.841869221908	0.0180569283294893	0.0125746449635341	1.435979177293165	0.151024	0.151024	chr3	125169165	0.8209540312543129	chr3:125169165:T:C
chr3:125169247	['C', 'T']	19959	31907.1972741394	4423.248818302396	0.0170472784920064	0.0125846106058624	1.3546131084950035	0.175556	0.175556	chr3	125169247	0.7555843230065931	chr3:125169247:C:T
chr3:125169443	['A', 'G']	19959	31904.59850686441	4423.8135560110895	0.0173001435452015	0.0125837201543038	1.374803582173166	0.169208	0.169208	chr3	125169443	0.7715791077643609	chr3:125169443:A:G
chr3:125169645	['T', 'G']	19959	31905.19707370848	4422.943914626674	0.0171086711381685	0.0125841685462577	1.3595392556353112	0.173991	0.173991	chr3	125169645	0.7594732158060578	chr3:125169645:T:G
chr3:125169783	['T', 'C']	19959	31939.80081178593	4413.387162460945	0.0154245982291962	0.012604685101819	1.2237194427784823	0.221073	0.221073	chr3	125169783	0.6554642952640579	chr3:125169783:T:C
chr3:125170061	['G', 'C']	19959	16799.050067658998	2268.937521830287	-0.0005264238295124	0.0102586187376407	-0.0513152738176042	0.959075	0.959075	chr3	125170061	0.0181474295211661	chr3:125170061:G:C
chr3:125170326	['G', 'A']	19959	31905.19707370848	4422.80404418402	0.0170992955018798	0.0125841166725525	1.3587998225712112	0.174225	0.174225	chr3	125170326	0.7588895268080645	chr3:125170326:G:A
chr3:125170483	['A', 'G']	19959	1050.0	123.3285387221885	-0.0157967156867939	0.0315751026485278	-0.5002902401500327	0.616876	0.616876	chr3	125170483	0.2098021259633824	chr3:125170483:A:G
chr3:125170548	['C', 'T']	19959	31903.598456759195	4422.9341156309165	0.0172119494756814	0.0125834864273734	1.3678204029560097	0.171384	0.171384	chr3	125170548	0.7660297252136252	chr3:125170548:C:T
chr3:125170685	['C', 'T']	19959	31882.11617403524	4427.9227966385	0.0185396787390403	0.0125826817605912	1.4734282477926357	0.140651	0.140651	chr3	125170685	0.8518571757423776	chr3:125170685:C:T
chr3:125170741	['C', 'T']	19959	31905.78853190316	4423.340817794872	0.017021737300878	0.0125835803793908	1.3526942879274615	0.176169	0.176169	chr3	125170741	0.754070510869518	chr3:125170741:C:T
chr3:125172252	['T', 'C']	19959	14803.342692114524	2095.06327959006	0.0103573850350721	0.0105293124900609	0.9836715402690228	0.325289	0.325289	chr3	125172252	0.487730622608321	chr3:125172252:T:C
chr3:125172303	['T', 'C']	19959	21390.94594051448	2875.730274241382	-0.001465282026659	0.0101838803940892	-0.1438824858459162	0.885595	0.885595	chr3	125172303	0.0527648441150376	chr3:125172303:T:C
chr3:125172580	['C', 'A']	19959	14722.475271834444	2079.30383534743	0.0098769974484126	0.0105202610180326	0.938854789960304	0.347817	0.347817	chr3	125172580	0.458649195117198	chr3:125172580:C:A
chr3:125172977	['G', 'A']	19959	5462.915948275861	743.3708339000817	0.004212631476802	0.0147500479072453	0.2856012064023721	0.775187	0.775187	chr3	125172977	0.1105935190785568	chr3:125172977:G:A
chr3:125173024	['C', 'A']	19959	14769.619973929612	2085.9154565128288	0.0098395085335655	0.0105208062330075	0.9352428241378896	0.349674	0.349674	chr3	125173024	0.4563366584437277	chr3:125173024:C:A
chr3:125173199	['G', 'A']	19959	14778.656226471923	2096.676276942938	0.0109956445759477	0.0105256044975179	1.0446568250346713	0.296194	0.296194	chr3	125173199	0.5284237432263017	chr3:125173199:G:A
chr3:125173702	['A', 'G']	19959	31591.74849669272	4366.624890444582	0.0147616500692587	0.0124386284679272	1.186758661320371	0.235337	0.235337	chr3	125173702	0.6283097870926677	chr3:125173702:A:G
chr3:125173812	['C', 'T']	19959	3501.52630787733	493.3529968492512	0.006798397655379	0.0178271424615932	0.3813509467389691	0.702947	0.702947	chr3	125173812	0.1530774181882084	chr3:125173812:C:T
chr3:125173928	['T', 'C']	19959	1663.333450403894	229.0702924819552	0.0060077717382325	0.0256177224928263	0.2345162314844689	0.814587	0.814587	chr3	125173928	0.0890625251035878	chr3:125173928:T:C
chr3:125173996	['GC', 'G']	19959	16825.84302034272	2283.059542949773	0.0010811012190943	0.0102596890453266	0.1053736828005342	0.91608	0.91608	chr3	125173996	0.0380665983392952	chr3:125173996:GC:G
chr3:125175213	['G', 'A']	19959	2039.2043393295585	291.627249939734	0.0112177960721537	0.0230692347369926	0.4862665016870059	0.626784	0.626784	chr3	125175213	0.2028820983559683	chr3:125175213:G:A
chr3:125176024	['T', 'C']	19959	2159.32456404089	326.78245732624674	0.017901573843751	0.0222858438393193	0.8032710797410758	0.421828	0.421828	chr3	125176024	0.3748645961425272	chr3:125176024:T:C
chr3:125176049	['C', 'T']	19959	482.2899684163031	55.14896243863151	-0.014305775031866	0.0464100255993529	-0.3082475143488291	0.757897	0.757897	chr3	125176049	0.1203898120079376	chr3:125176049:C:T
chr3:125176072	['AACATTTTTCT', 'A']	19959	1902.5719440685607	259.93547048715504	0.0158335420564951	0.024021746704136	0.6591336696497979	0.509818	0.509818	chr3	125176072	0.2925848350835598	chr3:125176072:AACATTTTTCT:A
chr3:125176319	['T', 'C']	19959	1267.3174802044705	121.6132714111454	-0.0467766092364748	0.0287541711015377	-1.626776479533894	0.1038	0.1038	chr3	125176319	0.9838026464875608	chr3:125176319:T:C
chr3:125176474	['T', 'C']	19959	8463.120126290469	1185.319842616999	-0.0004700881040372	0.0123765872317947	-0.0379820458768833	0.969702	0.969702	chr3	125176474	0.0133617086612	chr3:125176474:T:C
chr3:125176808	['T', 'C']	19959	10421.661766196914	1651.0731744205752	0.0264748449618318	0.01148199303749	2.3057708601101297	0.0211336	0.0211336	chr3	125176808	1.67502651681595	chr3:125176808:T:C
chr3:125176917	['C', 'T']	19959	4786.515800561798	660.3359391188626	0.0052431693661951	0.0155271315785763	0.3376779117032437	0.735609	0.735609	chr3	125176917	0.1333529659124452	chr3:125176917:C:T
chr3:125177045	['G', 'A']	19959	1251.068503462813	193.174224601764	0.0210012286120089	0.0291013260658292	0.7216588194126529	0.470513	0.470513	chr3	125177045	0.3274283727675031	chr3:125177045:G:A
chr3:125177541	['G', 'A']	19959	598.0	62.47973719188288	-0.0277322902557133	0.0417848317015384	-0.663692759463531	0.506895	0.506895	chr3	125177541	0.2950819926257187	chr3:125177541:G:A
chr3:125178282	['C', 'T']	19959	896.0897930550684	164.49587297025056	0.0399428671495281	0.0342148011389436	1.1674148561414472	0.243057	0.243057	chr3	125178282	0.6142918668025792	chr3:125178282:C:T
chr3:125178896	['A', 'T']	19959	984.3452285485164	123.49305900951046	-0.0140718648351406	0.0326131071597595	-0.4314788151342889	0.666125	0.666125	chr3	125178896	0.1764442667510318	chr3:125178896:A:T
chr3:125180821	['A', 'G']	19959	1046.1048253745553	99.1839545178603	-0.0409638887059432	0.0317366047991269	-1.2907457796830926	0.196807	0.196807	chr3	125180821	0.7059594587130692	chr3:125180821:A:G
chr3:125181999	['C', 'A']	19959	6194.793383458647	898.4980669328039	0.0099102251625391	0.0139726836283943	0.7092571066591841	0.478173	0.478173	chr3	125181999	0.3204149499309458	chr3:125181999:C:A
chr3:125182287	['A', 'G']	19959	19136.7940262604	2568.478923930981	0.0002952727295257	0.0101383697541441	0.0291242809925206	0.976766	0.976766	chr3	125182287	0.0102094660465634	chr3:125182287:A:G
chr3:125182673	['AT', 'A']	19959	21882.48185827403	2980.475606035074	0.0060470243894517	0.0101824830749756	0.5938654005045991	0.552609	0.552609	chr3	125182673	0.2575820462770751	chr3:125182673:AT:A
chr3:125184308	['C', 'G']	19959	1023.3589113873296	133.86903975392966	-0.0103888057764969	0.0319793242336637	-0.3248600783615343	0.74529	0.74529	chr3	125184308	0.1276747059184879	chr3:125184308:C:G
chr3:125184317	['T', 'G']	19959	18928.173644887927	2522.8229279536367	-0.0013442733174227	0.0101405990625314	-0.1325635013408335	0.89454	0.89454	chr3	125184317	0.0484002348720419	chr3:125184317:T:G
chr3:125185055	['T', 'C']	19959	978.0980107230546	120.66313928633636	-0.0159591363138756	0.0327074350649118	-0.4879360390749941	0.625601	0.625601	chr3	125185055	0.2037025657440287	chr3:125185055:T:C
chr3:125185111	['G', 'A']	19959	4636.393775372124	753.0349794561041	0.0296525651080909	0.0156410266329131	1.8958196161940848	0.0579983	0.0579983	chr3	125185111	1.236584735944638	chr3:125185111:G:A
chr3:125185787	['T', 'C']	19959	36705.83906203027	5026.2394271264	0.0202009597611259	0.0185731559603113	1.08764282194652	0.276766	0.276766	chr3	125185787	0.5578872629122853	chr3:125185787:T:C
chr3:125186667	['C', 'T']	19959	5444.818400481058	667.8946791938369	-0.0087770563781294	0.0148024017506483	-0.5929481259853664	0.553223	0.553223	chr3	125186667	0.2570997725875977	chr3:125186667:C:T
chr3:125187158	['C', 'A']	19959	699.0350235494539	90.215145341273	0.0078787085115335	0.0384404780447551	0.2049586506796467	0.837607	0.837607	chr3	125187158	0.0769597018537243	chr3:125187158:C:A
chr3:125187644	['A', 'T']	19959	4817.448203277703	681.3038094673112	0.0121408448417142	0.0155455419390377	0.780985628505257	0.43482	0.43482	chr3	125187644	0.3616904882980781	chr3:125187644:A:T
chr3:125190797	['C', 'T']	19959	3574.0	535.5142010892064	0.0137832946861445	0.0176592631404508	0.7805135795599558	0.435098	0.435098	chr3	125190797	0.3614129130091909	chr3:125190797:C:T
chr3:125191022	['C', 'T']	19959	16909.624962406022	2124.4890375604864	-0.0129350191738791	0.0102441407619878	-1.2626748767330591	0.206721	0.206721	chr3	125191022	0.6846154028073422	chr3:125191022:C:T
chr3:125191595	['A', 'C']	19959	16326.271961914308	2013.6565547808152	-0.0160179758221921	0.0102914760417044	-1.5564313376703245	0.119621	0.119621	chr3	125191595	0.9221925713214488	chr3:125191595:A:C
chr3:125191671	['G', 'A']	19959	5632.846662657848	830.3423608446839	0.0089477330376432	0.0145244272502822	0.6160472205518016	0.53787	0.53787	chr3	125191671	0.2693226780602176	chr3:125191671:G:A
chr3:125191845	['T', 'C']	19959	5962.4936854765965	881.1684632239972	0.0100061371861849	0.0141644737345372	0.7064249172764511	0.479932	0.479932	chr3	125191845	0.3188202920344518	chr3:125191845:T:C
chr3:125192711	['C', 'T']	19959	572.0	55.60005619205924	-0.0382902313816874	0.0427513523924117	-0.8956495932625491	0.370451	0.370451	chr3	125192711	0.4312692285401058	chr3:125192711:C:T
chr3:125192966	['A', 'G']	19959	411.0411885553941	52.60090628267476	-0.0080528758439214	0.0500654989539647	-0.1608468109211513	0.872216	0.872216	chr3	125192966	0.0593759508568411	chr3:125192966:A:G
chr3:125192997	['C', 'T']	19959	22098.321557426338	2930.946547627431	-0.0040275644389338	0.0100923524085873	-0.3990709277558453	0.689845	0.689845	chr3	125192997	0.1612484791274441	chr3:125192997:C:T
chr3:125193363	['C', 'T']	19959	13214.986319903788	1629.9347234852464	-0.01537266210219	0.0107316950223603	-1.43245424605898	0.15203	0.15203	chr3	125193363	0.8180707044967669	chr3:125193363:C:T
chr3:125193687	['T', 'C']	19959	880.0881896076564	131.7342365446057	0.0042725590652932	0.0342129460324127	0.1248813551819086	0.900619	0.900619	chr3	125193687	0.0454588951388918	chr3:125193687:T:C
chr3:125193703	['A', 'G']	19959	11864.188856040488	1402.147238413263	-0.021997618167012	0.0110517366143427	-1.990421861706683	0.0465581	0.0465581	chr3	125193703	1.3320047512179714	chr3:125193703:A:G
chr3:125193822	['G', 'T']	19959	4572.45818509796	683.8047209551532	0.0121671330708932	0.0158912723976857	0.765648764076635	0.443894	0.443894	chr3	125193822	0.3527207251807655	chr3:125193822:G:T
chr3:125194891	['G', 'A']	19959	31394.145863606755	4271.529754847045	0.0078341127725487	0.0124153969211282	0.63099978376179	0.528048	0.528048	chr3	125194891	0.2773265979441476	chr3:125194891:G:A
chr3:125195169	['T', 'A']	19959	877.0	131.80820845013423	0.0042316807216202	0.0342673740048479	0.1234900789602848	0.90172	0.90172	chr3	125195169	0.0449282976385848	chr3:125195169:T:A
chr3:125195801	['A', 'G']	19959	13616.45777154027	1662.333419682506	-0.0185678187312307	0.0106796495377403	-1.7386168586913482	0.0821176	0.0821176	chr3	125195801	1.0855637519705623	chr3:125195801:A:G
chr3:125196617	['T', 'C']	19959	31049.55566690049	4187.770135136505	0.0014786532715551	0.0122377382121718	0.1208273331165458	0.903829	0.903829	chr3	125196617	0.0439137281321454	chr3:125196617:T:C
chr3:125196879	['C', 'T']	19959	1717.0	210.8348791453017	-0.0063892282519198	0.0252343446871958	-0.2531957271377752	0.80012	0.80012	chr3	125196879	0.0968448737210952	chr3:125196879:C:T
chr3:125196974	['T', 'C']	19959	5759.577140852834	884.2421960038296	0.022480468585201	0.0143034741202103	1.5716789079540434	0.116041	0.116041	chr3	125196974	0.9353885372581136	chr3:125196974:T:C
chr3:125197035	['G', 'A']	19959	7962.196782922429	1181.975879358818	0.0198373604401879	0.0125945434378948	1.5750757888134943	0.115255	0.115255	chr3	125197035	0.9383402249378164	chr3:125197035:G:A
chr3:125197422	['T', 'A']	19959	2371.950729286753	267.08128473858534	-0.0147243452324466	0.0214432420204742	-0.6866660003365007	0.492301	0.492301	chr3	125197422	0.30776928205369	chr3:125197422:T:A
chr3:125197549	['T', 'C']	19959	31755.36411926836	4330.892935778941	0.0089012559617139	0.0125950204362453	0.7067281872841088	0.479744	0.479744	chr3	125197549	0.318990448136391	chr3:125197549:T:C
chr3:125197727	['T', 'A']	19959	30889.19052868955	4211.402003066708	0.0093141779329	0.0121219041169471	0.7683758131594441	0.442273	0.442273	chr3	125197727	0.3543095727464455	chr3:125197727:T:A
chr3:125197734	['T', 'C']	19959	873.0	126.96223803816648	-0.0004628921802121	0.0343376785627609	-0.0134805904064279	0.989245	0.989245	chr3	125197734	0.0046961361368875	chr3:125197734:T:C
chr3:125198012	['T', 'C']	19959	5644.848466626578	852.7077942610055	0.0128097733966461	0.0145079521492966	0.8829484178624858	0.377275	0.377275	chr3	125198012	0.4233419722221938	chr3:125198012:T:C
chr3:125198647	['C', 'T']	19959	30202.6318017238	4101.133735591026	0.0021574247468791	0.0122478483706012	0.1761472449363148	0.86018	0.86018	chr3	125198647	0.0654106594227254	chr3:125198647:C:T
chr3:125198839	['G', 'A']	19959	9645.557209912658	1190.1069509389397	-0.0136869063361147	0.011884866942346	-1.1516247007653009	0.249489	0.249489	chr3	125198839	0.6029485977143946	chr3:125198839:G:A
chr3:125198953	['A', 'T']	19959	4427.207157915872	628.8402543327514	0.0104956813833925	0.0159771748718836	0.6569172252012219	0.511242	0.511242	chr3	125198953	0.2913734748438463	chr3:125198953:A:T
chr3:125199019	['C', 'T']	19959	17439.737781342425	2318.436739741677	-0.0027663930705585	0.0101908625939655	-0.2714581857081084	0.786041	0.786041	chr3	125199019	0.104554800513561	chr3:125199019:C:T
chr3:125199053	['T', 'C']	19959	9102.472702662051	1258.8255426628746	0.0066132299876377	0.0120076137765948	0.5507530564089446	0.581809	0.581809	chr3	125199053	0.235219564938211	chr3:125199053:T:C
chr3:125199088	['T', 'G']	19959	2339.468854923578	332.89137167142525	0.0109355444873033	0.0214899102073592	0.5088687845498067	0.61085	0.61085	chr3	125199088	0.2140654217869301	chr3:125199088:T:G
chr3:125199641	['A', 'G']	19959	31946.60366862126	4407.730446520122	0.0175583243360264	0.0127347671741026	1.3787707380887937	0.167981	0.167981	chr3	125199641	0.7747398376896099	chr3:125199641:A:G
chr3:125199910	['C', 'T']	19959	33952.0	4649.035771885994	0.0147166028251584	0.0142831670473189	1.0303459153284114	0.30286	0.30286	chr3	125199910	0.5187580819870774	chr3:125199910:C:T
chr3:125200035	['C', 'T']	19959	22555.780634491053	3008.918926276832	-0.0021741945464748	0.0101768405281486	-0.2136414086927162	0.830829	0.830829	chr3	125200035	0.0804883528685621	chr3:125200035:C:T
chr3:125200224	['G', 'A']	19959	8709.800230599558	1289.5768012919216	0.0174144408077291	0.0121586034653626	1.4322731107515236	0.152081	0.152081	chr3	125200224	0.8179250404544619	chr3:125200224:G:A
chr3:125200540	['T', 'G']	19959	19194.885147324112	2524.1960833244066	-0.0042497328871365	0.0101241199122004	-0.4197631916642211	0.674663	0.674663	chr3	125200540	0.1709131068544121	chr3:125200540:T:G
chr3:125200773	['C', 'T']	19959	3544.355163601744	434.238572510452	-0.0127164781585583	0.0177203141193461	-0.7176214864427883	0.472999	0.472999	chr3	125200773	0.325139777433311	chr3:125200773:C:T
chr3:125200883	['G', 'A']	19959	517.0777209861695	102.62148324974038	0.0630445309311564	0.0446214832174904	1.4128739428913624	0.157708	0.157708	chr3	125200883	0.8021462758040553	chr3:125200883:G:A
chr3:125200933	['T', 'C']	19959	13599.132180451128	1785.7876655890907	-0.0027666695286058	0.0107426374646802	-0.257540993792454	0.796764	0.796764	chr3	125200933	0.0986702967662733	chr3:125200933:T:C
chr3:125202470	['A', 'G']	19959	4936.247319370678	732.0790033326482	0.0123367936504314	0.0153369835973581	0.8043820071996747	0.421186	0.421186	chr3	125202470	0.3755260729656479	chr3:125202470:A:G
chr3:125202613	['C', 'T']	19959	12320.139759788	1614.5087460443117	-0.0047465955144816	0.0111986219118763	-0.4238553236133309	0.671676	0.671676	chr3	125202613	0.1728401694231763	chr3:125202613:C:T
chr3:125202809	['C', 'T']	19959	3438.378176532504	416.7520209359218	-0.0130585734367935	0.0180125103652181	-0.7249724314945823	0.468477	0.468477	chr3	125202809	0.3293117260532157	chr3:125202809:C:T
chr3:125202854	['A', 'G']	19959	31793.964819083893	4234.848504164452	-0.0116621744017649	0.012466795241014	-0.9354588870921668	0.349563	0.349563	chr3	125202854	0.4564745421309358	chr3:125202854:A:G
chr3:125202980	['T', 'C']	19959	23653.589466813923	3188.9373791206867	-0.0001734547851706	0.01030510623041	-0.0168319259687736	0.986571	0.986571	chr3	125202980	0.0058716546604983	chr3:125202980:T:C
chr3:125203746	['A', 'G']	19959	4939.247469686341	730.72961434575	0.0118168939483735	0.0153382548498409	0.7704197161971174	0.44106	0.44106	chr3	125203746	0.3555023268667546	chr3:125203746:A:G
chr3:125203984	['T', 'C']	19959	3989.5996692723993	515.3810152283974	-0.0074681739268837	0.0168739532530629	-0.4425859082860841	0.65807	0.65807	chr3	125203984	0.1817279073027709	chr3:125203984:T:C
chr3:125204141	['G', 'A']	19959	5511.0	724.7137461075295	-0.0067158347574399	0.0147072005272625	-0.4566358325631676	0.647938	0.647938	chr3	125204141	0.1884665489844977	chr3:125204141:G:A
chr3:125204161	['T', 'G']	19959	1694.0	272.0035383233435	0.0218271408419138	0.0248652738346779	0.877816226237292	0.380054	0.380054	chr3	125204161	0.4201546922361865	chr3:125204161:T:G
chr3:125204537	['A', 'C']	19959	4397.5423015236565	522.905403254119	-0.0144664203786334	0.0163658432942191	-0.8839398079623185	0.376739	0.376739	chr3	125204537	0.4239594193293041	chr3:125204537:A:C
chr3:125204682	['C', 'T']	19959	32846.29137645938	4506.037647052524	0.0074444924858875	0.0132727749785842	0.5608844041957534	0.574883	0.574883	chr3	125204682	0.2404205337881068	chr3:125204682:C:T
chr3:125204742	['G', 'A']	19959	36294.0	4926.645611049567	-0.0008974328837893	0.0174991888810764	-0.0512842560811388	0.9591	0.9591	chr3	125204742	0.0181361090086496	chr3:125204742:G:A
chr3:125204847	['T', 'A']	19959	4958.490602916855	609.6735438864174	-0.0102403916627683	0.0154402798735973	-0.6632257800118848	0.507194	0.507194	chr3	125204847	0.294825892709731	chr3:125204847:T:A
chr3:125205687	['C', 'T']	19959	39084.0	5337.585266079838	0.0487471376905752	0.0357582027265422	1.3632435070454936	0.172821	0.172821	chr3	125205687	0.7624034862206266	chr3:125205687:C:T
chr3:125205827	['A', 'C']	19959	13202.645953395138	1821.0504339024783	0.0025459915074663	0.010732908280327	0.2372135716591405	0.812494	0.812494	chr3	125205827	0.0901798374586421	chr3:125205827:A:C
chr3:125206355	['A', 'G']	19959	574.0	30.49359214648559	-0.0772815896146888	0.0427315948420392	-1.8085351108557104	0.0705383	0.0705383	chr3	125206355	1.1515750112054703	chr3:125206355:A:G
chr3:125207037	['C', 'T']	19959	25103.77330126278	3442.002573661246	0.0031572415558786	0.0104175506145167	0.3030694711940357	0.76184	0.76184	chr3	125207037	0.118136228677934	chr3:125207037:C:T
chr3:125207090	['G', 'A']	19959	36441.65165104976	5067.744789059356	0.0295953953482085	0.0182418636993474	1.6223887995209143	0.104736	0.104736	chr3	125207090	0.9799040163720896	chr3:125207090:G:A
chr3:125207156	['T', 'A']	19959	25071.28069559988	3416.420101531599	0.0013630320679386	0.0104083930528056	0.1309550918209497	0.895812	0.895812	chr3	125207156	0.04778312418774	chr3:125207156:T:A
chr3:125207210	['A', 'G']	19959	25070.024304685547	3415.9673925975044	0.0011241286901535	0.0104085879654117	0.1080001143180079	0.913997	0.913997	chr3	125207210	0.0390552297427374	chr3:125207210:A:G
chr3:125207383	['T', 'C']	19959	25125.55314990227	3407.663812284534	-0.0006920987733575	0.0104177987768269	-0.0664342619956409	0.947033	0.947033	chr3	125207383	0.02363488745058	chr3:125207383:T:C
chr3:125207502	['A', 'C']	19959	27406.86579132004	3673.935800588451	-0.0020160111717802	0.0108210630585075	-0.1863043548383402	0.852208	0.852208	chr3	125207502	0.069454393229267	chr3:125207502:A:C
chr3:125207609	['A', 'T']	19959	25069.512101017182	3416.246800429195	0.0013405928823055	0.0104096155698553	0.1287840913345209	0.89753	0.89753	chr3	125207609	0.046951026185064	chr3:125207609:A:T
chr3:125207793	['T', 'C']	19959	36706.83911213549	5076.268872970981	0.0229393246413913	0.0189228996297458	1.2122520908651846	0.22543	0.22543	chr3	125207793	0.6469882889665473	chr3:125207793:T:C
chr3:125207848	['C', 'T']	19959	25977.9046903187	3571.514426031667	0.003292521112604	0.0105951753751716	0.3107566412085656	0.755989	0.755989	chr3	125207848	0.1214845236443706	chr3:125207848:C:T
chr3:125207859	['G', 'A']	19959	25977.9046903187	3572.083015172842	0.0033414556719504	0.0105951390858874	0.3153762914166188	0.752479	0.752479	chr3	125207859	0.1235056157492429	chr3:125207859:G:A
chr3:125207860	['A', 'G']	19959	25977.60309665781	3571.755416023608	0.0033109116125939	0.0105951228851298	0.3124939322073137	0.754668	0.754668	chr3	125207860	0.1222440648993681	chr3:125207860:A:G
chr3:125207904	['G', 'C']	19959	25980.206715109	3573.411061927848	0.003481744942378	0.0105949043002698	0.3286244824589292	0.742443	0.742443	chr3	125207904	0.1293368830689329	chr3:125207904:G:C
chr3:125208132	['A', 'G']	19959	25996.907546602524	3577.5309122327785	0.0036903805607898	0.0106036851230885	0.3480281164473991	0.727823	0.727823	chr3	125208132	0.137974224353996	chr3:125208132:A:G
chr3:125208340	['T', 'G']	19959	39055.87041491281	5327.293153522911	0.0378217505261021	0.0352039978884515	1.0743595271748754	0.282675	0.282675	chr3	125208340	0.548712599158695	chr3:125208340:T:G
chr3:125208361	['G', 'A']	19959	25663.857486470235	3508.4675857078914	0.0011689658959452	0.0105645749229859	0.1106495911541	0.911895	0.911895	chr3	125208361	0.0400551655595819	chr3:125208361:G:A
chr3:125208595	['C', 'T']	19959	25659.99944867681	3508.545027923149	0.0011887611423613	0.0105625765460846	0.1125446179892562	0.910393	0.910393	chr3	125208595	0.0407710902208195	chr3:125208595:C:T
chr3:125208615	['G', 'A']	19959	25664.143372588325	3507.8859404845552	0.0010036901894565	0.0105643174299212	0.0950075758433569	0.92431	0.92431	chr3	125208615	0.034182348357613	chr3:125208615:G:A
chr3:125208866	['A', 'C']	19959	9907.2138832998	1407.7867970672305	0.0080615474502473	0.011761600127732	0.6854124747226727	0.493092	0.493092	chr3	125208866	0.3070720434717812	chr3:125208866:A:C
chr3:125208947	['T', 'C']	19959	25692.01067562149	3524.606844314098	0.0025607508676547	0.0105745622626232	0.2421614062178197	0.808658	0.808658	chr3	125208947	0.0922351126479036	chr3:125208947:T:C
chr3:125209124	['T', 'C']	19959	25697.72515411216	3519.6002860433214	0.0020510494551879	0.0105751969842778	0.1939490543993851	0.846218	0.846218	chr3	125209124	0.0725177409788055	chr3:125209124:T:C
chr3:125209731	['A', 'G']	19959	35671.57448514306	4928.695255486911	0.0142676866316776	0.0166414703095209	0.8573573347972028	0.391258	0.391258	chr3	125209731	0.4075367693935203	chr3:125209731:A:G
chr3:125209780	['G', 'A']	19959	35670.0	4930.25106331223	0.0147435434647196	0.0166346818691004	0.8863135213969062	0.375459	0.375459	chr3	125209780	0.4254374808859948	chr3:125209780:G:A
chr3:125210152	['G', 'A']	19959	36174.43731208659	5007.934055148556	0.0208191367995771	0.01770164635705	1.1761130224638985	0.239564	0.239564	chr3	125210152	0.6205784441125212	chr3:125210152:G:A
chr3:125210658	['A', 'G']	19959	39053.0	5328.417091428766	0.0394760750356657	0.0351466689314892	1.1231811217334915	0.261374	0.261374	chr3	125210658	0.5827376157536603	chr3:125210658:A:G
chr3:125210904	['T', 'C']	19959	39053.87011425135	5329.348549266774	0.0409563632916952	0.0351646978591106	1.1647011288363462	0.244154	0.244154	chr3	125210904	0.612336156230575	chr3:125210904:T:C
chr3:125211018	['ACTGT', 'A']	19959	36173.437161755865	5004.956866882154	0.0201001863203535	0.017697255301513	1.1357798696973669	0.256062	0.256062	chr3	125211018	0.5916548667279832	chr3:125211018:ACTGT:A
chr3:125211200	['A', 'G']	19959	36171.0	5004.921891217174	0.0202364791542456	0.0176932777112468	1.1437382877555904	0.252746	0.252746	chr3	125211200	0.5973157088988761	chr3:125211200:A:G
chr3:125211564	['A', 'G']	19959	36240.0	5025.735146222576	0.0248070457272462	0.0178444743214457	1.390180807816393	0.164489	0.164489	chr3	125211564	0.7838631396534196	chr3:125211564:A:G
chr3:125212126	['T', 'G']	19959	36172.437011425136	5003.687130853092	0.019964233667617	0.0177081553657881	1.1274033492041546	0.259586	0.259586	chr3	125212126	0.5857187336232107	chr3:125212126:T:G
chr3:125212258	['G', 'A']	19959	761.0	37.02549895156887	-0.0748731735095908	0.0371564780374325	-2.0150772480147707	0.0439099	0.0439099	chr3	125212258	1.3574375519527209	chr3:125212258:G:A
chr3:125212648	['G', 'A']	19959	10868.633644016838	1531.4018586343234	0.0041192641851076	0.0113774305220665	0.3620557538996433	0.717314	0.717314	chr3	125212648	0.14429069284585	chr3:125212648:G:A
chr3:125212939	['A', 'AG']	19959	3460.173364064536	360.9920589108201	-0.0235425745385215	0.0183064280626018	-1.286027752547564	0.198448	0.198448	chr3	125212939	0.7023532736444	chr3:125212939:A:AG
chr3:125213023	['A', 'C']	19959	35625.0	4976.977895934387	0.0304448410547137	0.0167441396425315	1.8182386019632373	0.0690427	0.0690427	chr3	125213023	1.1608822333390092	chr3:125213023:A:C
chr3:125214181	['C', 'T']	19959	39051.956608878645	5329.606223590532	0.0419511695906745	0.0351280452697145	1.1942358098371773	0.2324	0.2324	chr3	125214181	0.6337638762817068	chr3:125214181:C:T
chr3:125215003	['T', 'C']	19959	4193.837412322748	652.8127296314724	0.0211702193843569	0.0166382142480034	1.2723853094329118	0.203251	0.203251	chr3	125215003	0.6919673089889322	chr3:125215003:T:C
chr3:125215098	['A', 'G']	19959	10781.241016388514	1595.7288826895683	0.0149211320898309	0.0114229135439498	1.3062457342797502	0.191484	0.191484	chr3	125215098	0.7178675089121325	chr3:125215098:A:G
chr3:125215296	['G', 'A']	19959	4617.156660318734	532.1679823954346	-0.0211234669647214	0.0158104213868193	-1.336047057058923	0.181549	0.181549	chr3	125215296	0.741006138905746	chr3:125215296:G:A
chr3:125215478	['T', 'C']	19959	7455.158466100421	1077.7455409942795	0.012817423816245	0.013000010881983	0.985954852853932	0.324167	0.324167	chr3	125215478	0.489231198146844	chr3:125215478:T:C
chr3:125215501	['T', 'C']	19959	2089.7265077845536	284.1079423341583	0.0066106631594198	0.0227142222873484	0.2910362976901018	0.771027	0.771027	chr3	125215501	0.1129304134591623	chr3:125215501:T:C
chr3:125215502	['G', 'A']	19959	2104.199939089391	287.2344897591777	0.0071311492021112	0.02272766027314	0.3137652145627572	0.753703	0.753703	chr3	125215502	0.1227997560817292	chr3:125215502:G:A
chr3:125215518	['T', 'C']	19959	2120.316073954338	281.9248175158787	0.0039967946718834	0.022604564078213	0.176813614191112	0.859657	0.859657	chr3	125215518	0.0656747961066518	chr3:125215518:T:C
chr3:125216090	['AATTTTTGT', 'A']	19959	1913.2182080925195	295.4944579967139	0.0176618268434917	0.0245943138435626	0.7181264318180834	0.472688	0.472688	chr3	125216090	0.3254254228714761	chr3:125216090:AATTTTTGT:A
chr3:125216419	['G', 'T']	19959	12174.69897933532	1596.6613837961097	-0.0080219238596674	0.0110110169095416	-0.72853614934657	0.466294	0.466294	chr3	125216419	0.3313401727583668	chr3:125216419:G:T
chr3:125216522	['T', 'C']	19959	35637.92778390298	4902.220617030104	0.0157000913894397	0.0163876848879489	0.9580420600462712	0.338053	0.338053	chr3	125216522	0.4710152056303494	chr3:125216522:T:C
chr3:125216764	['T', 'A']	19959	13213.564423710788	1799.944670144905	-0.0009384269449187	0.0108602945798379	-0.0864089770328099	0.931142	0.931142	chr3	125216764	0.030984083665446	chr3:125216764:T:A
chr3:125217013	['A', 'C']	19959	13054.005066974376	1786.5351864705317	-0.0002591508573085	0.0108015909496868	-0.0239919154979716	0.980859	0.980859	chr3	125217013	0.0083934186374704	chr3:125217013:A:C
chr3:125218726	['T', 'C']	19959	3665.3672896727967	363.32135560303647	-0.0311332228787536	0.0177661959679598	-1.752385425383142	0.0797229	0.0797229	chr3	125218726	1.0984169117892837	chr3:125218726:T:C
chr3:125219066	['T', 'C']	19959	1135.1137445507843	194.7335420589186	0.0384856967424557	0.0302570896979074	1.2719563291348988	0.203403	0.203403	chr3	125219066	0.6916426459371802	chr3:125219066:T:C
chr3:125219209	['A', 'G']	19959	7540.755624592874	980.115079950966	-0.0040274604189618	0.0128629468634826	-0.31310557850438	0.754204	0.754204	chr3	125219209	0.1225111685979656	chr3:125219209:A:G
chr3:125219259	['G', 'A']	19959	21767.0	2836.516714504065	-0.0142267769359566	0.0102316244308598	-1.3904709884626905	0.164401	0.164401	chr3	125219259	0.784095545110074	chr3:125219259:G:A
chr3:125219425	['G', 'GA']	19959	2612.0	269.2760129878716	-0.0273507738420206	0.0204346184910275	-1.338452873687353	0.180764	0.180764	chr3	125219425	0.7428880570359726	chr3:125219425:G:GA
chr3:125220356	['C', 'T']	19959	19119.8318215986	2583.693112980129	-0.0030735163948468	0.0102165370710635	-0.300837394654202	0.763542	0.763542	chr3	125220356	0.1171670688019822	chr3:125220356:C:T
chr3:125220624	['G', 'A']	19959	18570.652200060136	2534.902446826619	-0.0006466127710598	0.0102225444384102	-0.0632536033426541	0.949565	0.949565	chr3	125220624	0.022475301411297	chr3:125220624:G:A
chr3:125221092	['A', 'G']	19959	1283.0	177.063328467137	0.0133727651153816	0.0287551733112302	0.4650559734292741	0.641896	0.641896	chr3	125221092	0.1925353306303197	chr3:125221092:A:G
chr3:125222061	['C', 'T']	19959	33987.70287603968	4633.431114004988	0.0075518425376116	0.0143085246526787	0.5277862477734826	0.597654	0.597654	chr3	125222061	0.223550169488319	chr3:125222061:C:T
chr3:125222203	['C', 'T']	19959	921.046146908508	116.3606757309699	-0.000841963372505	0.0338014787107994	-0.0249090692069655	0.980128	0.980128	chr3	125222203	0.0087172038343904	chr3:125222203:C:T
chr3:125222940	['A', 'C']	19959	33997.70337709189	4628.17042368342	0.0064283174288461	0.0143111456231456	0.4491825880416919	0.653305	0.653305	chr3	125222940	0.1848840179710631	chr3:125222940:A:C
chr3:125223413	['C', 'A']	19959	1576.0	168.66433838328155	-0.0327705163208706	0.0257477633214065	-1.2727519634152211	0.203121	0.203121	chr3	125223413	0.6922451740218251	chr3:125223413:C:A
chr3:125223626	['C', 'T']	19959	34691.73815011524	4713.227628656829	0.0033956135440708	0.0150573689716474	0.2255117444797098	0.821584	0.821584	chr3	125223626	0.0853480270292928	chr3:125223626:C:T
chr3:125224974	['A', 'T']	19959	689.0690484541765	139.96212834973898	0.0708956011866303	0.0389144645660807	1.821831598536896	0.0684955	0.0684955	chr3	125224974	1.1643379597391736	chr3:125224974:A:T
chr3:125225046	['G', 'A']	19959	33981.70257540836	4628.974669834488	0.0068243636388187	0.0143019750863187	0.4771623218213328	0.633252	0.633252	chr3	125225046	0.1984234299028432	chr3:125225046:G:A
chr3:125225299	['T', 'C']	19959	33990.703026355346	4627.385345101694	0.0062009532977226	0.0143098991567886	0.4333331234400005	0.664777	0.664777	chr3	125225299	0.1773240147141348	chr3:125225299:T:C
chr3:125225334	['C', 'T']	19959	33982.513080084194	4630.965732804595	0.0071770528376483	0.0143036451665074	0.5017639038231783	0.615839	0.615839	chr3	125225334	0.2105328114567369	chr3:125225334:C:T
chr3:125226730	['GA', 'G']	19959	33983.10793746242	4629.062144199869	0.0067778624496473	0.0143006024401516	0.4739564279206288	0.635536	0.635536	chr3	125226730	0.1968598437590235	chr3:125226730:GA:G
chr3:125226900	['T', 'G']	19959	33989.40592273387	4633.020627301664	0.0075616948711953	0.0143042378438373	0.5286331892511902	0.597066	0.597066	chr3	125226900	0.2239776590691043	chr3:125226900:T:G
chr3:125228657	['A', 'C']	19959	1581.633953185304	163.0421195783654	-0.0367959919451806	0.0257125193733808	-1.4310535428618485	0.152431	0.152431	chr3	125228657	0.8169267012389172	chr3:125228657:A:C
chr3:125229552	['C', 'T']	19959	34684.737799378694	4713.979667799089	0.0041069605994126	0.0150450828904564	0.27297693401329	0.784874	0.784874	chr3	125229552	0.1052000572634352	chr3:125229552:C:T
chr3:125229708	['G', 'A']	19959	34688.95204209471	4709.604082810847	0.0029237310587426	0.0150492808649297	0.1942771275905929	0.845961	0.845961	chr3	125229708	0.0726496580900654	chr3:125229708:G:A
chr3:125232977	['C', 'T']	19959	33990.40602294934	4624.86667190171	0.0058980583543688	0.0143015967772792	0.4124055828324716	0.680047	0.680047	chr3	125232977	0.1674610709183626	chr3:125232977:C:T
chr3:125234476	['A', 'T']	19959	34002.81453269857	4623.89785160762	0.0052890329220742	0.0143148997334051	0.3694774689711423	0.711776	0.711776	chr3	125234476	0.147656659832157	chr3:125234476:A:T
chr3:125237174	['C', 'T']	19959	33987.0	4625.165743353307	0.0057625866225615	0.0142961793411692	0.4030857815253378	0.686889	0.686889	chr3	125237174	0.1631134384605915	chr3:125237174:C:T
chr3:125239683	['G', 'T']	19959	33971.702074356144	4617.377952359204	0.0048166075998707	0.0142874372119898	0.3371218734615819	0.736029	0.736029	chr3	125239683	0.1331050738529147	chr3:125239683:G:T
chr3:125241998	['C', 'T']	19959	33985.81112503132	4622.3709936067135	0.0051995923681283	0.0142915117690804	0.3638238173919147	0.715993	0.715993	chr3	125241998	0.1450912236086724	chr3:125241998:C:T
chr3:125242241	['G', 'A']	19959	1041.0	99.98747844336457	-0.0363475309012424	0.0319284244290043	-1.138406656490813	0.254964	0.254964	chr3	125242241	0.5935211360565206	chr3:125242241:G:A
chr3:125243339	['G', 'T']	19959	8194.821165505837	1144.974907957729	0.0061977582570783	0.0125134523525877	0.4952876378513274	0.620403	0.620403	chr3	125243339	0.2073261107934816	chr3:125243339:G:T
chr3:125244788	['G', 'A']	19959	1867.4678259997995	299.3694001233214	0.0252765874129843	0.0240028571986413	1.0530657747868066	0.292324	0.292324	chr3	125244788	0.5341355273052955	chr3:125244788:G:A
chr3:125245070	['T', 'C']	19959	38047.0	5257.193229918164	0.0557914060719876	0.0241384827607068	2.31130542151581	0.0208261	0.0208261	chr3	125245070	1.6813920506023954	chr3:125245070:T:C
chr3:125245925	['T', 'A']	19959	36640.50736620565	5029.382875389244	0.0223899997335664	0.0184525211771621	1.2133843131028383	0.224997	0.224997	chr3	125245925	0.6478232725203339	chr3:125245925:T:A
chr3:125246519	['A', 'ATAT']	19959	34009.111846061336	4621.971643541163	0.0049602210343964	0.014318889863364	0.3464110054430638	0.729038	0.729038	chr3	125246519	0.1372498341508828	chr3:125246519:A:ATAT
chr3:125247084	['T', 'C']	19959	34009.40792704314	4621.37052252979	0.0047335956785296	0.0143157113297972	0.3306573854054279	0.740907	0.740907	chr3	125247084	0.1302363020363071	chr3:125247084:T:C
chr3:125247582	['G', 'C']	19959	34012.408227689535	4622.951060570556	0.005007399690379	0.0143204616657171	0.3496674763193351	0.726592	0.726592	chr3	125247582	0.1387093881619664	chr3:125247582:G:C
chr3:125248469	['G', 'A']	19959	34002.518091610706	4628.687204864312	0.0061026890907377	0.0143131321883692	0.4263699245156681	0.669843	0.669843	chr3	125248469	0.1740269767374672	chr3:125248469:G:A
chr3:125249776	['G', 'A']	19959	33997.0	4621.703799208383	0.0050583395318434	0.0143072925719258	0.3535497374093712	0.72368	0.72368	chr3	125249776	0.1404534295981566	chr3:125249776:G:A
chr3:125250540	['A', 'C']	19959	34736.0	4713.035752216503	0.0023366664977131	0.0151001530538316	0.1547445571831646	0.877024	0.877024	chr3	125250540	0.0569885218848724	chr3:125250540:A:C
chr3:125252389	['G', 'A']	19959	36756.20792823494	5056.301616395998	0.02783271974304	0.0187039893992712	1.4880632761759605	0.13675	0.13675	chr3	125252389	0.8640726649945316	chr3:125252389:G:A
chr3:125253396	['T', 'G']	19959	14495.989171846806	1964.076445893413	0.0037032891331717	0.0104746455937406	0.3535479172092236	0.723681	0.723681	chr3	125253396	0.1404528294790682	chr3:125253396:T:G
chr3:125254454	['C', 'T']	19959	36631.50601322911	5034.23372664171	0.0239134312701899	0.0184361603572258	1.2970939071278629	0.194614	0.194614	chr3	125254454	0.7108259209841742	chr3:125254454:C:T
chr3:125254646	['C', 'T']	19959	15215.623439771416	2115.5059442329407	0.0029750437831031	0.0105184134805234	0.2828414939773874	0.777301	0.777301	chr3	125254646	0.1094107735730376	chr3:125254646:C:T
chr3:125257186	['G', 'A']	19959	36639.67149371148	5029.547182688016	0.0224360785890807	0.0184507544171315	1.21599789807233	0.224	0.224	chr3	125257186	0.6497519816658371	chr3:125257186:G:A
chr3:125258456	['A', 'G']	19959	36967.63485934916	5077.558510756838	0.0274096216087998	0.0193620132218325	1.415639029617688	0.156897	0.156897	chr3	125258456	0.8043853604022394	chr3:125258456:A:G
chr3:125258585	['C', 'T']	19959	36637.835654875234	5029.5770127930855	0.0224307065816712	0.018445888945144	1.2160274112230416	0.223989	0.223989	chr3	125258585	0.6497733091506723	chr3:125258585:C:T
chr3:125258624	['A', 'T']	19959	34011.52034679763	4623.410757874685	0.0049736795928603	0.0143179003106642	0.3473749282327274	0.728313	0.728313	chr3	125258624	0.1376819380508415	chr3:125258624:A:T
chr3:125258807	['T', 'C']	19959	34733.94821356886	4715.622463975891	0.0030600337680729	0.0151118894545293	0.2024918046998912	0.839534	0.839534	chr3	125258807	0.0759617108262554	chr3:125258807:T:C
chr3:125259586	['A', 'G']	19959	34006.70382803888	4625.786526500475	0.00553318791937	0.0143138242735227	0.3865625156238038	0.699084	0.699084	chr3	125259586	0.1554706374951198	chr3:125259586:A:G
chr3:125260371	['A', 'G']	19959	34007.40772661222	4626.439697364779	0.0054793682243021	0.0143145212169758	0.3827838976412352	0.701884	0.701884	chr3	125260371	0.15373465756059	chr3:125260371:A:G
chr3:125260560	['C', 'T']	19959	557.0279086080769	63.73796665435471	-0.0130732459340104	0.0433569963661237	-0.3015256366842112	0.763017	0.763017	chr3	125260560	0.1174657858669476	chr3:125260560:C:T
chr3:125260941	['T', 'C']	19959	1962.098306443532	253.49924312363945	-0.0036969071578911	0.0236081479102163	-0.1565945440510959	0.875566	0.875566	chr3	125260941	0.0577111113104536	chr3:125260941:T:C
chr3:125262791	['T', 'C']	19959	34735.740354744965	4715.331567903025	0.0026724237568353	0.0151003630072097	0.1769774511751381	0.859528	0.859528	chr3	125262791	0.0657399711614256	chr3:125262791:T:C
chr3:125263091	['T', 'C']	19959	36639.83575508568	5033.160447366114	0.0233617705568717	0.0184506621886749	1.2661751821141325	0.205465	0.205465	chr3	125263091	0.6872621475175646	chr3:125263091:T:C
chr3:125264485	['T', 'C']	19959	1585.3177148584316	159.4770932569275	-0.0389882329474161	0.0256842806964136	-1.517980332338455	0.129035	0.129035	chr3	125264485	0.8892924738466239	chr3:125264485:T:C
chr3:125266261	['T', 'C']	19959	34044.99538268505	4630.389519637262	0.0058921032882421	0.0144241102782896	0.4084898946668924	0.682918	0.682918	chr3	125266261	0.1656314402210426	chr3:125266261:T:C
chr3:125266355	['G', 'T']	19959	1573.315309446254	165.13956502749255	-0.0347671328504051	0.0257686486685444	-1.3492027966854558	0.177287	0.177287	chr3	125266355	0.751323108929577	chr3:125266355:G:T
chr3:125266694	['G', 'C']	19959	1574.9469093096704	164.60479890146934	-0.0350075613535896	0.0257623147918445	-1.3588670752781842	0.174204	0.174204	chr3	125266694	0.7589418771240888	chr3:125266694:G:C
chr3:125267035	['C', 'T']	19959	1895.2872627320887	284.7815791826453	0.0153778512822716	0.0242466898498284	0.6342247695464467	0.525941	0.525941	chr3	125267035	0.2790629722181091	chr3:125267035:C:T
chr3:125267581	['CAAT', 'C']	19959	11713.347481834127	1529.3819579734163	-0.0083501562714567	0.0111206160579801	-0.7508717347960904	0.452739	0.452739	chr3	125267581	0.3441520927473898	chr3:125267581:CAAT:C
chr3:125267696	['C', 'T']	19959	6015.602796011424	905.8661841785216	0.0178824085738327	0.0141378519851414	1.2648603615759106	0.205936	0.205936	chr3	125267696	0.6862677270356154	chr3:125267696:C:T
chr3:125267742	['G', 'A']	19959	33998.5170893054	4629.003700818831	0.0061750817970093	0.0143160558944118	0.4313395981793924	0.666226	0.666226	chr3	125267742	0.1763784226262384	chr3:125267742:G:A
chr3:125270550	['A', 'C']	19959	11743.942016638268	1526.3526919123344	-0.009040339698043	0.0111058660655017	-0.8140148318666546	0.415646	0.415646	chr3	125270550	0.3812763946070203	chr3:125270550:A:C
chr3:125270887	['A', 'G']	19959	1585.0	157.51137484264547	-0.0405388785816101	0.0256837728026038	-1.57838487722101	0.114493	0.114493	chr3	125270887	0.9412210648900736	chr3:125270887:A:G
chr3:125271560	['G', 'A']	19959	768.0769654757729	141.445650089591	0.0532112286532877	0.0368522473752654	1.443907290414047	0.148781	0.148781	chr3	125271560	0.8274525265993912	chr3:125271560:G:A
chr3:125271625	['T', 'C']	19959	1887.189106579145	288.59907510150674	0.0189921187985688	0.0238535813838614	0.7961956945978054	0.425928	0.425928	chr3	125271625	0.3706638089852216	chr3:125271625:T:C
chr3:125271701	['G', 'T']	19959	33993.70317667101	4627.503384434694	0.005913848088276	0.0143061786633144	0.4133772006805004	0.679335	0.679335	chr3	125271701	0.1679160095587024	chr3:125271701:G:T
chr3:125271869	['C', 'T']	19959	34978.0	4753.558560104312	0.0048488283320352	0.0154108428461982	0.3146374523721399	0.75304	0.75304	chr3	125271869	0.1231819543200289	chr3:125271869:C:T
chr3:125271994	['G', 'A']	19959	36957.85168854595	5085.590881109912	0.0300335603882853	0.0193344114464114	1.5533733970402126	0.12035	0.12035	chr3	125271994	0.9195539053889512	chr3:125271994:G:A
chr3:125272044	['A', 'G']	19959	34682.0	4708.435058537516	0.0025734051697317	0.0150396643009943	0.1711078863350444	0.864141	0.864141	chr3	125272044	0.063415388856936	chr3:125272044:A:G
chr3:125272633	['ATATT', 'A']	19959	33996.51658815274	4626.081189071569	0.0057508095960155	0.0143089843424488	0.4019020119377248	0.68776	0.68776	chr3	125272633	0.1625630862698008	chr3:125272633:ATATT:A
chr3:125273706	['T', 'C']	19959	14451.516541353389	1957.273812479554	0.0034275442222679	0.0104825840158767	0.3269751253199264	0.74369	0.74369	chr3	125273706	0.1286080581978967	chr3:125273706:T:C
chr3:125274206	['G', 'A']	19959	1838.092093396132	285.8989338298204	0.019365404771283	0.0241934626380162	0.8004395675405838	0.423466	0.423466	chr3	125274206	0.3731814533501548	chr3:125274206:G:A
chr3:125275118	['G', 'C']	19959	11750.532401142686	1527.6184045050954	-0.0087491291837601	0.0111068240944612	-0.7877255558700298	0.430867	0.430867	chr3	125275118	0.3656567671479288	chr3:125275118:G:C
chr3:125275189	['A', 'G']	19959	597.0299128169155	44.09563721065447	-0.0693210567498636	0.0416176931029463	-1.665663125017277	0.0957962	0.0957962	chr3	125275189	1.0186517179753476	chr3:125275189:A:G
chr3:125275343	['C', 'T']	19959	33993.70317667101	4625.4567888334495	0.0055540760081398	0.0143061128482964	0.3882309658141188	0.697849	0.697849	chr3	125275343	0.1562385394988495	chr3:125275343:C:T
chr3:125277125	['C', 'T']	19959	1831.0917426595847	277.81585846757486	0.0168798306482481	0.0242053082605417	0.6973606973543397	0.485585	0.485585	chr3	125277125	0.3137347373319845	chr3:125277125:C:T
chr3:125277307	['T', 'C']	19959	559.0560204439545	64.66332291604262	-0.0114932164945116	0.0432840600980205	-0.2655300003854586	0.790604	0.790604	chr3	125277307	0.1020409927080329	chr3:125277307:T:C
chr3:125281487	['A', 'G']	19959	33989.702976250126	4624.701505725003	0.0053349675041334	0.0143009540429119	0.3730497621434989	0.709115	0.709115	chr3	125281487	0.1492833278417538	chr3:125281487:A:G
chr3:125281626	['A', 'G']	19959	2120.212456782081	252.8874749094689	-0.0119862871038148	0.0229247762012879	-0.5228529604202384	0.601082	0.601082	chr3	125281626	0.2210662772180768	chr3:125281626:A:G
chr3:125282216	['C', 'G']	19959	4199.42080473017	542.6204483955471	-0.0029526938192894	0.0165075224169481	-0.1788695931897068	0.858042	0.858042	chr3	125282216	0.0664914535011641	chr3:125282216:C:G
chr3:125283331	['T', 'C']	19959	33991.0	4624.626523067	0.0054048790606639	0.01430163312442	0.3779204104624327	0.705494	0.705494	chr3	125283331	0.1515066754290834	chr3:125283331:T:C
chr3:125283720	['G', 'A']	19959	34687.47587312722	4706.88545471586	0.002060147021458	0.0150474847269714	0.1369097266977349	0.891104	0.891104	chr3	125283720	0.0500716068606158	chr3:125283720:G:A
chr3:125285527	['T', 'C']	19959	1834.27570655442	278.1184311218833	0.0169011284121497	0.0241880607524082	0.6987384637880485	0.484724	0.484724	chr3	125285527	0.3145054766471102	chr3:125285527:T:C
chr3:125285741	['C', 'T']	19959	1943.0973544443327	295.44098372186795	0.0194800090015061	0.0235431386391167	0.8274176735781641	0.40801	0.40801	chr3	125285741	0.3893291925679692	chr3:125285741:C:T
chr3:125286115	['T', 'C']	19959	36635.17760849955	5034.9661119448365	0.0242303053559123	0.0184438218114733	1.3137356022838724	0.18895	0.18895	chr3	125286115	0.7236531037469667	chr3:125286115:T:C
chr3:125286687	['A', 'T']	19959	1932.0968032869023	304.3568119908316	0.0244573256846092	0.0236264259339731	1.0351682371662214	0.300603	0.300603	chr3	125286687	0.5220066894944722	chr3:125286687:A:T
chr3:125287107	['T', 'G']	19959	33995.10974143115	4626.476137273258	0.0056647537103599	0.014307694117906	0.3959235963306283	0.692166	0.692166	chr3	125287107	0.1597897375686762	chr3:125287107:T:G
chr3:125287166	['T', 'C']	19959	8767.317799158147	1176.474911922654	-0.0014954298017045	0.012278928147132	-0.1217883013717189	0.903068	0.903068	chr3	125287166	0.0442795465714582	chr3:125287166:T:C
chr3:125291066	['G', 'A']	19959	33992.40622338027	4624.799885074374	0.0055001819604385	0.0143085076786536	0.3843994135491901	0.700687	0.700687	chr3	125291066	0.1544759399927076	chr3:125291066:G:A
chr3:125291088	['T', 'C']	19959	936.1407095610344	115.3574993668839	-0.0043126301364839	0.0335128286575518	-0.1286859483140688	0.897607	0.897607	chr3	125291088	0.046913769223476	chr3:125291088:T:C
chr3:125291220	['A', 'C']	19959	33990.812127286394	4625.062043584224	0.0056058565714949	0.014305340177964	0.3918716019161978	0.695157	0.695157	chr3	125291220	0.1579170996783267	chr3:125291220:A:C
chr3:125291274	['G', 'T']	19959	34710.73910211444	4709.254574020346	0.0019546958694649	0.0150806327931388	0.1296163029945432	0.896871	0.896871	chr3	125291274	0.0472700185133578	chr3:125291274:G:T
chr3:125293409	['C', 'T']	19959	6009.6021947186455	907.648455868734	0.0182222842451859	0.0141462407792375	1.2881361578357156	0.197714	0.197714	chr3	125293409	0.7039625774871532	chr3:125293409:C:T
chr3:125294225	['A', 'G']	19959	33999.22071868892	4625.733556317169	0.0053467114855508	0.0143170251740435	0.3734512875792304	0.708817	0.708817	chr3	125294225	0.1494658750407911	chr3:125294225:A:G
chr3:125296986	['T', 'C']	19959	33992.39021575515	4620.415728353043	0.0045793073181286	0.0143197277036773	0.3197901114385479	0.749131	0.749131	chr3	125296986	0.1254422308953836	chr3:125296986:T:C
chr3:125297583	['T', 'C']	19959	2121.046799273022	306.5704794736004	0.0107144459677172	0.0211305626979561	0.5070591881944362	0.612119	0.612119	chr3	125297583	0.213164139914158	chr3:125297583:T:C
chr3:125298749	['C', 'T']	19959	33994.922664394544	4623.57089762628	0.0052597788036392	0.0143140903138576	0.3674546330441415	0.713284	0.713284	chr3	125298749	0.1467375177284332	chr3:125298749:C:T
chr3:125299618	['A', 'T']	19959	1836.18399559052	279.6414441795571	0.0175550832871938	0.0241639243046936	0.7264996805085938	0.467541	0.467541	chr3	125299618	0.3301802986032226	chr3:125299618:A:T
chr3:125300795	['ACAT', 'A']	19959	33991.51533527113	4627.52497614246	0.005956451439812	0.0143061532446868	0.4163559090927684	0.677154	0.677154	chr3	125300795	0.1693125517809157	chr3:125300795:ACAT:A
chr3:125300947	['A', 'G']	19959	34095.91445946625	4644.214451522434	0.0073322598784947	0.0145707071139223	0.5032192206710905	0.614816	0.614816	chr3	125300947	0.2112548389255571	chr3:125300947:A:G
chr3:125303027	['A', 'C']	19959	33993.109440769695	4622.933820631684	0.0048912256949855	0.0143063054593512	0.3418930001797527	0.732435	0.732435	chr3	125303027	0.1352309107607271	chr3:125303027:A:C
chr3:125305399	['T', 'G']	19959	34742.0	4708.296762407542	0.0004202159130905	0.0151176945515747	0.0277962960329018	0.977825	0.977825	chr3	125305399	0.0097388633462151	chr3:125305399:T:G
chr3:125305426	['T', 'C']	19959	34014.408428120456	4617.9186648969935	0.0033403727122321	0.0143291192070131	0.2331177976799338	0.815672	0.815672	chr3	125305426	0.088484445691129	chr3:125305426:T:C
chr3:125305926	['C', 'T']	19959	34719.21858087793	4710.641160783366	0.0017454693698406	0.015087738021813	0.1156879425741055	0.907901	0.907901	chr3	125305926	0.0419615055513572	chr3:125305926:C:T
chr3:125307450	['T', 'C']	19959	14449.166156471125	1968.6180541329145	0.0044150461750972	0.0104888628393651	0.4209270578434272	0.673813	0.673813	chr3	125307450	0.1714606143495537	chr3:125307450:T:C
chr3:125307451	['T', 'C']	19959	14437.744032096289	1964.5248213594496	0.004277738402308	0.0104853895895498	0.4079713362841021	0.683299	0.683299	chr3	125307451	0.1653892148616823	chr3:125307451:T:C
chr3:125307454	['T', 'C']	19959	14437.296911042016	1966.4688324398485	0.0044341642872848	0.0104848357742861	0.4229121354632482	0.672364	0.672364	chr3	125307454	0.1723955477904165	chr3:125307454:T:C
chr3:125307885	['C', 'T']	19959	33998.33067669172	4626.212227252229	0.0057067932919966	0.0143252706311503	0.3983724593367992	0.69036	0.69036	chr3	125307885	0.1609243799268759	chr3:125307885:C:T
chr3:125308818	['A', 'G']	19959	14528.36746353932	1963.493171176341	0.002688180367113	0.0104677421776035	0.2568061308258639	0.797331	0.797331	chr3	125308818	0.0983613503338166	chr3:125308818:A:G
chr3:125309805	['C', 'T']	19959	33990.703026355346	4623.031978741806	0.0050344961906801	0.014304692318155	0.35194718479128	0.724882	0.724882	chr3	125309805	0.1397326843527886	chr3:125309805:C:T
chr3:125310048	['C', 'T']	19959	15146.90131381005	2102.3998489464425	0.0023875162590897	0.0105324570466392	0.2266817940502821	0.820674	0.820674	chr3	125310048	0.0858293253624179	chr3:125310048:C:T
chr3:125310621	['A', 'G']	19959	33991.0	4623.862851392845	0.0051500983073506	0.0143042517338468	0.3600396863237815	0.718821	0.718821	chr3	125310621	0.1433792436792326	chr3:125310621:A:G
chr3:125310896	['A', 'AAG']	19959	900.180405913305	69.12880047501912	-0.0590040191614079	0.0341639494627598	-1.7270842537021311	0.084168	0.084168	chr3	125310896	1.0748529924068917	chr3:125310896:A:AAG
chr3:125310917	['C', 'A']	19959	33989.920910184446	4624.048947795398	0.0051595585899665	0.0143056814210885	0.3606650000160511	0.718354	0.718354	chr3	125310917	0.1436614856194098	chr3:125310917:C:A
chr3:125311035	['G', 'A']	19959	1573.157638923686	165.09294037930988	-0.0348573993433981	0.0257685665294658	-1.3527100664889322	0.176164	0.176164	chr3	125311035	0.7540828371200234	chr3:125311035:G:A
chr3:125311537	['T', 'C']	19959	33923.89775461106	4613.192179218897	0.0047938753425581	0.0142452889036251	0.336523560525206	0.73648	0.73648	chr3	125311537	0.1328390424501009	chr3:125311537:T:C
chr3:125312160	['A', 'G']	19959	33991.703076460566	4623.992420579741	0.0051990301832014	0.0143049685132242	0.3634422668176576	0.716278	0.716278	chr3	125312160	0.1449183877012554	chr3:125312160:A:G
chr3:125314078	['G', 'A']	19959	1578.0322483423756	161.98936868553662	-0.0380476350963641	0.0257642875933777	-1.4767586706392637	0.139756	0.139756	chr3	125314078	0.8546295379248645	chr3:125314078:G:A
chr3:125314499	['C', 'T']	19959	1263.1265721300797	188.6383172506768	0.0240147891907497	0.028982595174783	0.8285934729421458	0.407344	0.407344	chr3	125314499	0.3900386762751064	chr3:125314499:C:T
chr3:125314833	['G', 'A']	19959	33995.7360637658	4622.389317875612	0.0049179214423472	0.0143252080944033	0.3433054102905938	0.731372	0.731372	chr3	125314833	0.1358616703013146	chr3:125314833:G:A
chr3:125314991	['T', 'G']	19959	34719.73955306143	4712.6831323662045	0.0023245310969864	0.0150912408679551	0.1540318067497296	0.877586	0.877586	chr3	125314991	0.0567103136138877	chr3:125314991:T:G
chr3:125315240	['C', 'T']	19959	34709.47807786742	4710.637905659838	0.0021073321117228	0.0150800883259751	0.1397426902396184	0.888865	0.888865	chr3	125315240	0.0511641942684232	chr3:125315240:C:T
chr3:125316002	['C', 'T']	19959	1267.0	189.3266166629964	0.0240476840286633	0.028939071517497	0.8309763502302998	0.405997	0.405997	chr3	125316002	0.3914771755071885	chr3:125316002:C:T
chr3:125317525	['G', 'A']	19959	38045.62475570032	5266.335114816824	0.0608274016679817	0.0241550552163935	2.5182058630401887	0.0118032	0.0118032	chr3	125317525	1.928000233885696	chr3:125317525:G:A
chr3:125317595	['C', 'T']	19959	33997.066904057385	4629.98157480209	0.0064191702906187	0.0143225621922413	0.4481858905172736	0.654024	0.654024	chr3	125317595	0.1844063145559751	chr3:125317595:C:T
chr3:125318038	['T', 'C']	19959	33992.2186137423	4629.298593607755	0.0062505521811916	0.0143103482946722	0.4367854682837305	0.662272	0.662272	chr3	125318038	0.178963605971607	chr3:125318038:T:C
chr3:125318502	['A', 'AG']	19959	17470.004713433278	2366.8735742155072	-0.0024356885899168	0.0102399660815584	-0.2378610017374338	0.811991	0.811991	chr3	125318502	0.0904487843942908	chr3:125318502:A:AG
chr3:125319096	['T', 'C']	19959	1583.317313956402	156.88332661516745	-0.040615227698808	0.0256977675160974	-1.580496347527701	0.114009	0.114009	chr3	125319096	0.9430608636104008	chr3:125319096:T:C
chr3:125320175	['C', 'T']	19959	33988.10868911605	4624.939425808091	0.0055731615436158	0.0143034795925221	0.3896367668835991	0.696809	0.696809	chr3	125320175	0.1568862486073178	chr3:125320175:C:T
chr3:125320262	['T', 'C']	19959	33989.702976250126	4623.415893155221	0.0051579024343346	0.0143037629727431	0.3605975884921594	0.718404	0.718404	chr3	125320262	0.1436312582267606	chr3:125320262:T:C
chr3:125320747	['C', 'A']	19959	2214.2218770356267	257.0422158463727	-0.0187647950206839	0.0224326059043898	-0.8364964418606348	0.402886	0.402886	chr3	125320747	0.3948178237716752	chr3:125320747:C:A
chr3:125322210	['T', 'C']	19959	8445.193160164476	1186.9265597009264	0.0075693487002944	0.012371337040305	0.6118456457563152	0.540647	0.540647	chr3	125322210	0.2670862025266872	chr3:125322210:T:C
chr3:125323130	['T', 'C']	19959	33990.73330659715	4625.945520728172	0.0056925246769155	0.0143107061744419	0.3977808367753424	0.690796	0.690796	chr3	125323130	0.1606501858453969	chr3:125323130:T:C
chr3:125323893	['A', 'T']	19959	33986.1083884546	4625.721089993467	0.0057949023858408	0.0143052007985013	0.4050906007868069	0.685415	0.685415	chr3	125323893	0.1640463954621112	chr3:125323893:A:T
chr3:125323938	['A', 'G']	19959	34003.40732575036	4624.204885869752	0.0050554499436056	0.0143246356732215	0.3529199666178069	0.724152	0.724152	chr3	125323938	0.1401702655256395	chr3:125323938:A:G
chr3:125324493	['C', 'T']	19959	34675.47467054166	4706.967923802999	0.0023851635433123	0.0150384981659148	0.158603839093344	0.873983	0.873983	chr3	125324493	0.0584970148232582	chr3:125324493:C:T
chr3:125325464	['C', 'T']	19959	34677.42459780484	4706.847084164421	0.0022354179161936	0.0150411434830259	0.1486202108713551	0.881855	0.881855	chr3	125325464	0.0546028183565824	chr3:125325464:C:T
chr3:125325534	['T', 'C']	19959	34677.0	4710.395067593624	0.0030861452819257	0.015038974325918	0.205209824489634	0.83741	0.83741	chr3	125325534	0.0770618572507495	chr3:125325534:T:C
chr3:125325546	['A', 'G']	19959	1832.550894602316	278.8534306262807	0.0172894731607756	0.0241862660529031	0.7148467284267016	0.474712	0.474712	chr3	125325546	0.3235697898364905	chr3:125325546:A:G
chr3:125326317	['C', 'T']	19959	1580.554330392943	162.98224992842992	-0.0368870205838017	0.0257189077273341	-1.434237447984543	0.15152	0.15152	chr3	125326317	0.8195300383408018	chr3:125326317:C:T
chr3:125326635	['T', 'C']	19959	8017.323343055408	1175.0328042588123	0.0146965448691057	0.0125957373687893	1.1667871787738229	0.24331	0.24331	chr3	125326635	0.6138400412723436	chr3:125326635:T:C
chr3:125326745	['T', 'A']	19959	11520.41100505336	1518.5861073672	-0.0062760867577634	0.0113124868404453	-0.5547928449582538	0.579043	0.579043	chr3	125326745	0.2372891841666741	chr3:125326745:T:A
chr3:125330649	['C', 'T']	19959	15199.330693664797	2124.2215821926497	0.0039508268094031	0.0105224238111474	0.3754673714261186	0.707317	0.707317	chr3	125330649	0.1503859037477971	chr3:125330649:C:T
chr3:125332084	['A', 'G']	19959	1885.56683205533	290.6276182551523	0.020423831350125	0.0238520527984125	0.856271429664298	0.391858	0.391858	chr3	125332084	0.4068712824410648	chr3:125332084:A:G
chr3:125332643	['G', 'A']	19959	34663.0	4709.578675398265	0.003266536161543	0.0150210822433415	0.2174634362974101	0.827849	0.827849	chr3	125332643	0.0820488714846531	chr3:125332643:G:A
chr3:125333540	['G', 'A']	19959	34009.40792704314	4620.89405451922	0.0042620966618285	0.0143282784529784	0.2974604852785102	0.766118	0.766118	chr3	125333540	0.1157043337589548	chr3:125333540:G:A
chr3:125333853	['C', 'T']	19959	34007.0	4621.450627439011	0.0043487462014261	0.0143232125092867	0.303615281739801	0.761424	0.761424	chr3	125333853	0.1183734383920259	chr3:125333853:C:T
chr3:125334848	['C', 'A']	19959	34005.63019397524	4621.984405239123	0.0046000207730634	0.0143246728544844	0.3211257122443354	0.748118	0.748118	chr3	125334848	0.1260298958426248	chr3:125334848:C:A
chr3:125334893	['C', 'T']	19959	484.0970182911551	73.06851226703256	0.0268635570087364	0.0463403960556777	0.5797006347649674	0.562123	0.562123	chr3	125334893	0.2501686446150339	chr3:125334893:C:T
chr3:125335087	['T', 'TTC']	19959	36959.25879522903	5083.497178677499	0.0293598170160247	0.0193395996072039	1.5181191758017771	0.129	0.129	chr3	125335087	0.889410289700751	chr3:125335087:T:TTC
chr3:125335525	['T', 'C']	19959	1285.2575795539965	186.62360990566845	0.0191229885291959	0.0287295376195032	0.6656211729705735	0.505661	0.505661	chr3	125335525	0.296140540806736	chr3:125335525:T:C
chr3:125337951	['T', 'A']	19959	33724.27613174914	4575.574167280837	0.0023220253106727	0.0140454537875851	0.1653221993243958	0.868692	0.868692	chr3	125337951	0.0611341779941542	chr3:125337951:T:A
chr3:125338817	['T', 'C']	19959	33991.10914010824	4624.035281525411	0.0052100858876364	0.0143052496294636	0.3642079671860859	0.715707	0.715707	chr3	125338817	0.145264735131305	chr3:125338817:T:C
chr3:125339626	['C', 'T']	19959	2213.3326819001804	254.1680492961936	-0.0196933881181884	0.022434006215831	-0.8778364385176725	0.380043	0.380043	chr3	125339626	0.4201672623142193	chr3:125339626:C:T
chr3:125339886	['T', 'C']	19959	1947.2926939266383	292.4160628766632	0.0176128889873317	0.0235103181890296	0.7491557045599744	0.453772	0.453772	chr3	125339886	0.3431623057641272	chr3:125339886:T:C
chr3:125340088	['T', 'G']	19959	33992.40622338027	4623.598468258526	0.0050884643909515	0.0143057617100519	0.3556933558718634	0.722074	0.722074	chr3	125340088	0.1414182925344844	chr3:125340088:T:G
chr3:125340769	['G', 'A']	19959	1825.2743535778711	289.2382822726929	0.0234151789905951	0.0242396053711875	0.9659884569914498	0.334062	0.334062	chr3	125340769	0.4761729231314189	chr3:125340769:G:A
chr3:125343666	['T', 'C']	19959	926.232033677458	116.9912514053212	-0.0008232078529208	0.0337205109869585	-0.0244126743286673	0.980524	0.980524	chr3	125343666	0.0085417717667189	chr3:125343666:T:C
chr3:125345142	['T', 'C']	19959	33974.70222467181	4615.248592776439	0.0040648503334671	0.0142893220494607	0.2844676828891673	0.776055	0.776055	chr3	125345142	0.1101074986515251	chr3:125345142:T:C
chr3:125345712	['T', 'G']	19959	1879.5650278153664	292.4992882145911	0.0205353013305776	0.0239238198120617	0.8583621466762716	0.390703	0.390703	chr3	125345712	0.4081532540466677	chr3:125345712:T:G
chr3:125347937	['G', 'A']	19959	33807.08147925435	4599.187719162329	0.0047322073198995	0.0141202564771197	0.3351360740201534	0.737526	0.737526	chr3	125347937	0.1322226648989589	chr3:125347937:G:A
chr3:125348330	['G', 'C']	19959	33994.40642381119	4630.891997162537	0.0062214789302656	0.0142938235895227	0.435256451242753	0.663381	0.663381	chr3	125348330	0.1782369713352622	chr3:125348330:G:C
chr3:125348732	['C', 'T']	19959	10756.155650212982	1452.5986218876085	-0.0002778119902562	0.011417945196466	-0.0243311721571595	0.980589	0.980589	chr3	125348732	0.0085129828684411	chr3:125348732:C:T
chr3:125350005	['T', 'C']	19959	11762.946777588451	1525.072751249782	-0.0095031085330793	0.0111040682133277	-0.8558222401473695	0.392106	0.392106	chr3	125350005	0.4065965120814443	chr3:125350005:T:C
chr3:125350660	['C', 'T']	19959	34553.73123559475	4684.413556383824	0.0004547391020445	0.0148975864851771	0.0305243471818088	0.975649	0.975649	chr3	125350660	0.0107063962475843	chr3:125350660:C:T
chr3:125350728	['G', 'A']	19959	36482.0	5009.546060452022	0.0205060125145229	0.018091553977158	1.1334577748497103	0.257036	0.257036	chr3	125350728	0.5900060459044241	chr3:125350728:G:A
chr3:125351901	['A', 'G']	19959	34860.49321040236	4731.629975656036	0.002269090094726	0.01525979737863	0.1486972623832946	0.881794	0.881794	chr3	125351901	0.0546328605740607	chr3:125351901:A:G
chr3:125353340	['G', 'T']	19959	36483.48376428142	5009.9658336898	0.020594807533904	0.0180954460650168	1.1381210200570335	0.255084	0.255084	chr3	125353340	0.5933167814122912	chr3:125353340:G:T
chr3:125353856	['G', 'A']	19959	1074.3229589535408	92.76657483144776	-0.0454821307181927	0.0313653147383871	-1.4500772939009727	0.147053	0.147053	chr3	125353856	0.8325261111082504	chr3:125353856:G:A
chr3:125354467	['T', 'C']	19959	34323.1590499098	4675.535833554136	0.0074782258583731	0.0146376459841974	0.5108899249542262	0.609434	0.609434	chr3	125354467	0.2150733203783877	chr3:125354467:T:C
chr3:125355330	['T', 'G']	19959	1589.2388755261577	158.7927083994102	-0.0399504801415196	0.0256566954317014	-1.557117137234936	0.119459	0.119459	chr3	125355330	0.9227811250845072	chr3:125355330:T:G
chr3:125356169	['A', 'C']	19959	16174.862426702752	2190.644754006069	0.0006709678960245	0.0102965297391795	0.0651644692940986	0.948044	0.948044	chr3	125356169	0.0231715060018486	chr3:125356169:A:C
chr3:125356235	['T', 'C']	19959	33999.92441860465	4630.07300347431	0.0056456681618955	0.0143113585646639	0.3944886249887663	0.693225	0.693225	chr3	125356235	0.1591257835716969	chr3:125356235:T:C
chr3:125356456	['A', 'G']	19959	34279.87005762967	4678.664824058498	0.0090579099215313	0.0145836303082461	0.6211011750901045	0.53454	0.53454	chr3	125356456	0.2720197906810427	chr3:125356456:A:G
chr3:125357407	['A', 'C']	19959	34027.70488024852	4625.35649098681	0.0042438397921316	0.0143442362677309	0.295856796620021	0.767343	0.767343	chr3	125357407	0.1150104643309092	chr3:125357407:A:C
chr3:125357423	['C', 'A']	19959	2644.0	408.85810725444105	0.0202856058610097	0.0205268886799631	0.9882455240677124	0.323044	0.323044	chr3	125357423	0.4907383208398474	chr3:125357423:C:A
chr3:125357565	['A', 'AG']	19959	5852.293215753081	954.4760693022996	0.0312314882600561	0.0142990503599673	2.18416520494914	0.0289617	0.0289617	chr3	125357565	1.538175949417213	chr3:125357565:A:AG
chr3:125357940	['CT', 'C']	19959	33823.083884546	4598.222446779149	0.0041521367850864	0.0141406422231492	0.2936314150066743	0.769043	0.769043	chr3	125357940	0.1140493765306523	chr3:125357940:CT:C
chr3:125358566	['A', 'G']	19959	1609.2418821407095	165.7719177980062	-0.0367926608203894	0.025485835980274	-1.4436513225960856	0.148853	0.148853	chr3	125358566	0.8272424081095211	chr3:125358566:A:G
chr3:125360476	['G', 'A']	19959	1873.4693294577528	292.14424102779907	0.021105462227525	0.0239694922162349	0.880513530997121	0.378592	0.378592	chr3	125360476	0.421828567320355	chr3:125360476:G:A
chr3:125360677	['C', 'T']	19959	36482.65575988375	5006.87603806172	0.0197560310567707	0.0180938092348004	1.0918668811193868	0.274905	0.274905	chr3	125360677	0.5608173610926468	chr3:125360677:C:T
chr3:125361336	['T', 'C']	19959	11732.87849014988	1525.3803942364	-0.0089862983082938	0.0111104414323034	-0.8088155959462026	0.418631	0.418631	chr3	125361336	0.3781686149116937	chr3:125361336:T:C
chr3:125361668	['T', 'A']	19959	34990.76566102034	4750.979859411132	0.0038321990399676	0.015427842976577	0.2483949989499983	0.803831	0.803831	chr3	125361668	0.0948352491152072	chr3:125361668:T:A
chr3:125362577	['C', 'T']	19959	34149.55492633056	4654.074753466792	0.0073348010634606	0.0144598077436573	0.5072543973952882	0.611982	0.611982	chr3	125362577	0.2132613514094009	chr3:125362577:C:T
chr3:125363831	['C', 'T']	19959	33865.787070909544	4599.61972586062	0.0031088664455472	0.0141908980929753	0.2190746790780017	0.826594	0.826594	chr3	125363831	0.0827077514573454	chr3:125363831:C:T
chr3:125364351	['A', 'G']	19959	8660.735705337007	1163.0215090895651	-0.0019060266430334	0.012320686173858	-0.1547013385567485	0.877058	0.877058	chr3	125364351	0.0569716857137167	chr3:125364351:A:G
chr3:125364650	['AGTT', 'A']	19959	33799.85425020048	4601.94322058632	0.0051480143758158	0.0141147236102462	0.3647265449873076	0.715319	0.715319	chr3	125364650	0.1455002392564678	chr3:125364650:AGTT:A
chr3:125368834	['C', 'T']	19959	34745.74085579717	4718.742536559507	0.0020510561807925	0.0151183343640669	0.1356668090148527	0.892086	0.892086	chr3	125368834	0.0495932762011331	chr3:125368834:C:T
chr3:125372911	['G', 'A']	19959	36800.53141912208	5060.4210012199765	0.0265108053911095	0.0188986244225041	1.4027902136380337	0.160695	0.160695	chr3	125372911	0.7939976360318743	chr3:125372911:G:A
chr3:125375621	['C', 'T']	19959	1566.0	173.58046502605848	-0.0296253583244314	0.0258035241691454	-1.1481128752116718	0.250936	0.250936	chr3	125375621	0.6004370290807564	chr3:125375621:C:T
chr3:125376022	['A', 'G']	19959	2214.2218770356267	220.74927299475047	-0.0376860334552464	0.021993466210653	-1.7135104168797364	0.0866342	0.0866342	chr3	125376022	1.062310630624556	chr3:125376022:A:G
chr3:125377667	['C', 'A']	19959	1562.2348165965122	170.45478859122488	-0.0314203275415377	0.025831795348653	-1.2163431584005653	0.223869	0.223869	chr3	125377667	0.6500060406819861	chr3:125377667:C:A
chr3:125380145	['A', 'G']	19959	509.0	79.30156535094702	0.0288120321072526	0.0451650901624365	0.6379270362049545	0.523529	0.523529	chr3	125380145	0.281059256313425	chr3:125380145:A:G
chr3:125382954	['T', 'G']	19959	8645.86636267976	1167.2843617270053	-0.0015039035540693	0.012290065580307	-0.1223674149045325	0.902609	0.902609	chr3	125382954	0.0445003404027882	chr3:125382954:T:G
chr3:125383231	['G', 'A']	19959	6591.660520118254	971.8172942142376	0.0149339929619062	0.0136279388246288	1.0958365130695396	0.273164	0.273164	chr3	125383231	0.5635765364382985	chr3:125383231:G:A
chr3:125383800	['T', 'C']	19959	37723.0	5219.412660914534	0.0508482325658032	0.0223996945004436	2.2700413420725947	0.0232157	0.0232157	chr3	125383800	1.634218216949171	chr3:125383800:T:C
chr3:125385772	['T', 'A']	19959	37975.90269566089	5244.588856482128	0.0483157377837824	0.0237370421068066	2.0354573904525246	0.0418181	0.0418181	chr3	125385772	1.3786357031840772	chr3:125385772:T:A
chr3:125386962	['G', 'A']	19959	1566.0784647760297	158.25045422548007	-0.0388668472395259	0.025802531302862	-1.506319158508871	0.132001	0.132001	chr3	125386962	0.8794227786969011	chr3:125386962:G:A
chr3:125387599	['A', 'G']	19959	10771.61906193626	1479.2849332687597	0.0020664540798324	0.0113850492582657	0.1815059410772561	0.855972	0.855972	chr3	125387599	0.0675404414494591	chr3:125387599:A:G
chr3:125391958	['C', 'T']	19959	728.0	74.94412273474443	-0.023437889536127	0.0378278816548093	-0.6195929698100654	0.535533	0.535533	chr3	125391958	0.271213762411346	chr3:125391958:C:T
chr3:125392472	['C', 'T']	19959	1553.1556346144212	175.37410434736273	-0.0267170695070041	0.0258966275874624	-1.031681419396048	0.302234	0.302234	chr3	125392472	0.5196566810234735	chr3:125392472:C:T
chr3:125392783	['A', 'G']	19959	37620.0	5202.847084725161	0.0451441453472372	0.0218079287312268	2.070079460714448	0.0384577	0.0384577	chr3	125392783	1.415016692723051	chr3:125392783:A:G
chr3:125396208	['A', 'G']	19959	828.0829784035677	89.84621808584923	-0.0165388778602854	0.0355648774538567	-0.4650340179505368	0.641912	0.641912	chr3	125396208	0.1925245054731142	chr3:125396208:A:G
chr3:125396880	['C', 'A']	19959	3952.19801583325	460.81929199726375	-0.0174195805640821	0.0169998051442377	-1.0246929547887618	0.305521	0.305521	chr3	125396880	0.5149589331442596	chr3:125396880:C:A
chr3:125399238	['C', 'A']	19959	8349.673365071412	1098.3540826170474	-0.0019525836115972	0.0124369400893169	-0.1569987149230146	0.875247	0.875247	chr3	125399238	0.0578693691498233	chr3:125399238:C:A
chr3:125402542	['G', 'A']	19959	550.0551185047852	67.17464421260334	-0.0219324246768285	0.0431743437545866	-0.5079967121561294	0.611461	0.611461	chr3	125402542	0.2136312377690419	chr3:125402542:G:A
chr3:125403237	['A', 'G']	19959	4959.745490078172	634.4375641068119	-0.0084205869027235	0.0154272530103696	-0.5458254231692159	0.585192	0.585192	chr3	125403237	0.232701619627389	chr3:125403237:A:G
