## Supplementary material for "Characterization of shared and ancestry-specific signals driving complex traits using multi-ancestry fine-mapping": s1_gwas_temp.txt

locus	alleles	n	sum_x	y_transpose_x	beta	standard_error	t_stat	p_value	p_value_str	chrom	pos	-log10pvalue	rsid
chr3:126368517	['A', 'T']	98663	40167.77090197588	-1275.6380859519977	-0.0112104346375083	0.0052753298534775	-2.125067995533636	0.0335834	0.0335834	chr3	126368517	1.47387533778433	chr3:126368517:A:T
chr3:126368577	['G', 'A']	98663	31284.073281498684	-1650.9058932025025	-0.0018271838677538	0.005841957563056	-0.3127691100169543	0.754457	0.754457	chr3	126368577	0.1223655076377478	chr3:126368577:G:A
chr3:126369495	['C', 'A']	98663	81416.20311818909	-3861.2532753676783	0.0006115223223297	0.0043643581662743	0.1401173549538765	0.888568	0.888568	chr3	126369495	0.0513093310610063	chr3:126369495:C:A
chr3:126370343	['A', 'G']	98663	83753.52435117602	-3605.256275767657	0.0002244026855321	0.0043380683837019	0.0517287109569748	0.958745	0.958745	chr3	126370343	0.018296887948383	chr3:126370343:A:G
chr3:126371094	['T', 'G']	98663	83819.70778548814	-3594.681586201702	0.0003097065971238	0.0043375029777342	0.0714020483014474	0.943078	0.943078	chr3	126371094	0.0254523861930151	chr3:126371094:T:G
chr3:126371142	['TCCCAGTGGTGCTCAGTGCTAGGACAGCTCTTTGTGGAGGCCCACGGCGTGCCAGCCCAGCCTGCG', 'T']	98663	24204.1163307331	-1534.6583881472727	-0.0192839929696436	0.0064660490374906	-2.982345611336025	0.00286119	0.00286119	chr3	126371142	2.543453301505564	chr3:126371142:TCCCAGTGGTGCTCAGTGCTAGGACAGCTCTTTGTGGAGGCCCACGGCGTGCCAGCCCAGCCTGCG:T
chr3:126372388	['G', 'A']	98663	38617.13123511226	-262.7755978967276	0.0030728588835525	0.0054238038353848	0.5665505200437463	0.571021	0.571021	chr3	126372388	0.24334791974642	chr3:126372388:G:A
chr3:126372496	['G', 'A']	98663	81375.74354424984	-3876.8447407951535	0.000403133078063	0.0043641899364243	0.0923729452511647	0.926402	0.926402	chr3	126372496	0.0332005160216193	chr3:126372496:G:A
chr3:126372817	['A', 'G']	98663	146433.84181930602	-5429.236272136584	-0.0074592616606475	0.0048544413597208	-1.5365849760880714	0.124398	0.124398	chr3	126372817	0.9051866019277252	chr3:126372817:A:G
chr3:126373125	['A', 'G']	98663	82451.5635974695	-3780.134778213424	0.0002964243553275	0.0043511501763592	0.0681255170042291	0.945686	0.945686	chr3	126373125	0.0242530402412336	chr3:126373125:A:G
chr3:126373463	['T', 'TCA']	98663	148216.0269434674	-5446.687878904279	-0.0081869339380548	0.0049137830616296	-1.6661162764763278	0.0956934	0.0956934	chr3	126373463	1.0191180145995884	chr3:126373463:T:TCA
chr3:126373508	['T', 'C']	98663	63864.41488089206	-1656.1928978593128	-0.0064965673573291	0.0045583354550268	-1.4252060695017312	0.154101	0.154101	chr3	126373508	0.8121945430267282	chr3:126373508:T:C
chr3:126373942	['C', 'T']	98663	82416.23657582025	-3790.319041038491	0.0002216988067002	0.0043518814157902	0.0509432095037824	0.959371	0.959371	chr3	126373942	0.0180134135857022	chr3:126373942:C:T
chr3:126375665	['T', 'A']	98663	61164.36838240286	-2545.8342004038864	-0.0021583951136306	0.0048133176690744	-0.4484214967772297	0.65385	0.65385	chr3	126375665	0.1845218719266347	chr3:126375665:T:A
chr3:126375678	['AG', 'A']	98663	151629.66319631	-5469.602822466213	-0.0103270273464289	0.00503661585507	-2.0503901118512604	0.040329	0.040329	chr3	126375678	1.3943825466476318	chr3:126375678:AG:A
chr3:126375835	['G', 'A']	98663	43465.083786084986	-2246.1772344742744	-0.0059916105075023	0.005134453503389	-1.1669422078800764	0.243237	0.243237	chr3	126375835	0.6139703616624265	chr3:126375835:G:A
chr3:126376008	['C', 'A']	98663	42260.1399377604	-2042.3774411793456	-0.0027920908011169	0.0051903916430401	-0.5379345130652942	0.590623	0.590623	chr3	126376008	0.2286896447759688	chr3:126376008:C:A
chr3:126376204	['A', 'C']	98663	26983.28187245948	-1315.4151318453955	0.0066938801604185	0.0061901552408053	1.0813751675067298	0.279533	0.279533	chr3	126376204	0.5535669145327962	chr3:126376204:A:C
chr3:126376364	['C', 'T']	98663	68522.25057270867	-2095.527845131169	-0.0094258991681364	0.0044712739187578	-2.1081014805630462	0.0350247	0.0350247	chr3	126376364	1.4556255759252017	chr3:126376364:C:T
chr3:126376462	['C', 'T']	98663	26457.413434832848	-1360.2537527541697	0.0053732273498012	0.0062445530595814	0.8604662813388697	0.389534	0.389534	chr3	126376462	0.4094546294729334	chr3:126376462:C:T
chr3:126377204	['A', 'G']	98663	67893.70853695626	-2351.9159803143293	-0.0111481191075992	0.0044687263012944	-2.494697226001481	0.0126081	0.0126081	chr3	126377204	1.899350355273622	chr3:126377204:A:G
chr3:126377219	['A', 'G']	98663	23776.68692223484	-1490.1669520595922	-0.0157636698939688	0.0065267544367215	-2.4152386989278285	0.0157267	0.0157267	chr3	126377219	1.8033623976655888	chr3:126377219:A:G
chr3:126377244	['C', 'T']	98663	41842.057722720085	-2025.5012660101784	-0.0029275919562632	0.0052075840406831	-0.5621785329611602	0.573996	0.573996	chr3	126377244	0.2410911340549542	chr3:126377244:C:T
chr3:126378105	['A', 'G']	98663	147220.01089912537	-5526.037176022394	-0.0080354138796188	0.0050286103585967	-1.597939252915434	0.11006	0.11006	chr3	126378105	0.9583704915248624	chr3:126378105:A:G
chr3:126379572	['G', 'A']	98663	8103.73921989985	-110.30035519531688	0.0227338637907374	0.0107053684902303	2.1235947003117333	0.0337065	0.0337065	chr3	126379572	1.4722863412079528	chr3:126379572:G:A
chr3:126379710	['G', 'A']	98663	6712.680364509952	-167.98328580724672	-0.0116016836028943	0.0117530972526564	-0.9871171278083372	0.323588	0.323588	chr3	126379710	0.4900075922217382	chr3:126379710:G:A
chr3:126379913	['T', 'C']	98663	8213.582742053193	19.09998133333785	0.0274425591955791	0.0106607436617078	2.574169313736491	0.0100496	0.0100496	chr3	126379913	1.997851223940002	chr3:126379913:T:C
chr3:126379926	['C', 'T']	98663	123755.78029719432	-5322.742526479796	-0.0084832460753163	0.0044207583260208	-1.918957212698868	0.0549926	0.0549926	chr3	126379926	1.2596957467854866	chr3:126379926:C:T
chr3:126380332	['G', 'A']	98663	25161.550251893	-1255.5253464133775	0.0045258319810764	0.0063749637080349	0.7099384699825168	0.477744	0.477744	chr3	126380332	0.3208047585550098	chr3:126380332:G:A
chr3:126380453	['C', 'T']	98663	6728.13638621137	-161.9459345405607	-0.0108695767085401	0.0117397343963239	-0.925879269631834	0.354511	0.354511	chr3	126380453	0.4503702846976015	chr3:126380453:C:T
chr3:126380460	['C', 'T']	98663	6718.204277316034	-163.49824294457608	-0.0109008673385035	0.0117479092873123	-0.9278984942687996	0.353462	0.353462	chr3	126380460	0.4516572694976142	chr3:126380460:C:T
chr3:126380617	['C', 'T']	98663	6319.256195582766	-170.98203528256323	-0.0080065940140975	0.0120798294033491	-0.6628068780406502	0.507456	0.507456	chr3	126380617	0.29460160816474	chr3:126380617:C:T
chr3:126380769	['A', 'C']	98663	140227.74047867648	-5317.484100174188	-0.0065063184398097	0.0047017110356926	-1.383819292682487	0.166417	0.166417	chr3	126380769	0.7788023112839889	chr3:126380769:A:C
chr3:126381004	['G', 'A']	98663	123419.51287899524	-5345.9109587090925	-0.0079455137921896	0.0044201061257541	-1.7975843941606664	0.072246	0.072246	chr3	126381004	1.141186193222174	chr3:126381004:G:A
chr3:126381414	['T', 'A']	98663	123903.86075179436	-5317.406470933613	-0.0087110618753203	0.0044211617129968	-1.970310619879072	0.0488056	0.0488056	chr3	126381414	1.3115303437848809	chr3:126381414:T:A
chr3:126382122	['T', 'TGG']	98663	6421.195246300425	-156.18899603606346	-0.0075445825032564	0.0119903043146874	-0.6292236047766319	0.529204	0.529204	chr3	126382122	0.2763768818477975	chr3:126382122:T:TGG
chr3:126382204	['C', 'T']	98663	139759.41493157632	-5329.985264164642	-0.0057575118000577	0.0046908620043223	-1.2273888668548625	0.219679	0.219679	chr3	126382204	0.6582114570531976	chr3:126382204:C:T
chr3:126382442	['C', 'T']	98663	123934.12271524585	-5318.384642303003	-0.0086874551595288	0.004421169947757	-1.9649674774289527	0.0494208	0.0494208	chr3	126382442	1.3060902287280824	chr3:126382442:C:T
chr3:126382503	['A', 'C']	98663	139869.17645687412	-5329.289155771347	-0.0055978181470358	0.0046919404989583	-1.1930710008531684	0.232844	0.232844	chr3	126382503	0.63293494862867	chr3:126382503:A:C
chr3:126382670	['G', 'A']	98663	6912.560498707616	-188.0930764926668	0.022088965914357	0.0115518445699789	1.9121592037138424	0.0558587	0.0558587	chr3	126382670	1.2529091758565711	chr3:126382670:G:A
chr3:126382692	['G', 'A']	98663	6420.520602098221	-157.52505407201627	-0.0078025563000488	0.0119913663126584	-0.6506811731547406	0.515254	0.515254	chr3	126382692	0.2879786280374742	chr3:126382692:G:A
chr3:126382716	['C', 'T']	98663	16096.468313499709	-900.9345999761468	-0.008532361965548	0.0077618737262284	-1.0992657528962306	0.271655	0.271655	chr3	126382716	0.565982297063444	chr3:126382716:C:T
chr3:126382989	['CACAAG', 'C']	98663	123943.73686185034	-5316.730856731771	-0.0086495532435537	0.0044209180597297	-1.9565061208310508	0.0504084	0.0504084	chr3	126382989	1.297497087172022	chr3:126382989:CACAAG:C
chr3:126383106	['C', 'T']	98663	123560.11255894124	-5353.21043523448	-0.0078624762664105	0.0044208386833379	-1.7785033179437282	0.0753243	0.0753243	chr3	126383106	1.1230648955995095	chr3:126383106:C:T
chr3:126383224	['G', 'GT']	98663	139812.84394294236	-5331.528309766358	-0.0057167629049191	0.0046907770169761	-1.2187240800894867	0.222952	0.222952	chr3	126383224	0.651788627440555	chr3:126383224:G:GT
chr3:126383256	['AACAG', 'A']	98663	6914.981216231284	-189.3747858609035	0.0217944717794876	0.0115505060435986	1.8868845829976584	0.0591788	0.0591788	chr3	126383256	1.2278338455062765	chr3:126383256:AACAG:A
chr3:126383266	['C', 'T']	98663	8203.582032517028	17.802368632554675	0.0276552993706351	0.0106670894637866	2.592581553245745	0.00952726	0.00952726	chr3	126383266	2.021031982675289	chr3:126383266:C:T
chr3:126383492	['A', 'T']	98663	7598.924227833475	-22.413742232700425	-0.0058062992589356	0.0111338236483857	-0.5215009184897182	0.602019	0.602019	chr3	126383492	0.2203898019897789	chr3:126383492:A:T
chr3:126383495	['C', 'T']	98663	131498.64979570312	-5341.975884425144	-0.0101327950545826	0.0045176156385917	-2.242952005040721	0.0249021	0.0249021	chr3	126383495	1.6037640272032374	chr3:126383495:C:T
chr3:126383739	['A', 'G']	98663	6418.975894088069	-150.5076102255038	-0.0069151565573883	0.0119930608879471	-0.5765964687411882	0.564213	0.564213	chr3	126383739	0.248556911510639	chr3:126383739:A:G
chr3:126383796	['T', 'TG']	98663	123598.43860681154	-5364.765949349324	-0.0081599196608064	0.0044202899401893	-1.846014576242228	0.0648931	0.0648931	chr3	126383796	1.1878014787194071	chr3:126383796:T:TG
chr3:126383876	['C', 'A']	98663	123817.76764798356	-5332.624607039463	-0.0090831911623585	0.0044188342823335	-2.055562752980592	0.0398273	0.0398273	chr3	126383876	1.3998191345860758	chr3:126383876:C:A
chr3:126384021	['G', 'A']	98663	123981.46831592829	-5326.293931622646	-0.0089236184931911	0.0044203233684414	-2.0187705173111423	0.0435138	0.0435138	chr3	126384021	1.3613729887144286	chr3:126384021:G:A
chr3:126384248	['A', 'G']	98663	15897.156025995891	-11.541664464130855	0.0115656415381801	0.0079065426494095	1.4627937963559512	0.143527	0.143527	chr3	126384248	0.8430663926720691	chr3:126384248:A:G
chr3:126384548	['G', 'A']	98663	138473.75410417875	-5559.489338581058	-0.0102711325644295	0.0046669051379869	-2.2008445127427407	0.0277493	0.0277493	chr3	126384548	1.5567479678556009	chr3:126384548:G:A
chr3:126384777	['G', 'A']	98663	7340.315075300446	-60.28687813187408	-0.0065945448697261	0.0113236191581521	-0.5823707754228493	0.560318	0.560318	chr3	126384777	0.2515654257653265	chr3:126384777:G:A
chr3:126384797	['G', 'A']	98663	135627.97817422077	-5614.844014944543	-0.0075451925785181	0.0046355745034375	-1.627671515779312	0.103598	0.103598	chr3	126384797	0.9846486287350712	chr3:126384797:G:A
chr3:126384819	['C', 'T']	98663	119820.0956407864	-5700.407556604009	-0.0097684737121254	0.0044143529693473	-2.2128891323273017	0.0269076	0.0269076	chr3	126384819	1.570125037027736	chr3:126384819:C:T
chr3:126385796	['C', 'A']	98663	2746.584598852415	401.5017032275775	0.01321323304022	0.0187534572617837	0.7045758473103646	0.481076	0.481076	chr3	126385796	0.3177863087128073	chr3:126385796:C:A
chr3:126386227	['G', 'A']	98663	2725.193348605254	89.95000233830747	-0.0070615625567778	0.0183467169315143	-0.3848951604332064	0.700316	0.700316	chr3	126386227	0.1547059512868338	chr3:126386227:G:A
chr3:126386237	['G', 'A']	98663	32820.65512032926	-1172.7159499529062	0.0050013259201382	0.0057242605432123	0.8737068975780047	0.38228	0.38228	chr3	126386237	0.4176184226632812	chr3:126386237:G:A
chr3:126386396	['G', 'T']	98663	12659.898201832631	-807.7692239265268	-0.0041878755621439	0.0086650000967391	-0.483309349727532	0.628877	0.628877	chr3	126386396	0.2014342884893595	chr3:126386396:G:T
chr3:126386458	['T', 'G']	98663	35723.24146670315	-1140.6402846623807	0.0030087622794858	0.0055331167756986	0.5437735008052345	0.586599	0.586599	chr3	126386458	0.2316586817149145	chr3:126386458:T:G
chr3:126387480	['C', 'T']	98663	21391.03818015744	-1027.5849260509397	0.0059782052420457	0.0068908465578643	0.8675574462216105	0.385639	0.385639	chr3	126387480	0.4138190519779354	chr3:126387480:C:T
chr3:126387961	['A', 'G']	98663	35296.52423734836	-1134.3884493912133	0.0035606682929103	0.005564250024162	0.6399188169921517	0.522227	0.522227	chr3	126387961	0.2821406781892892	chr3:126387961:A:G
chr3:126387962	['C', 'CA']	98663	12837.615774945589	-839.287687427346	-0.0065426248046754	0.0087188279868574	-0.7504018676062519	0.453014	0.453014	chr3	126387962	0.3438883762900484	chr3:126387962:C:CA
chr3:126388278	['C', 'G']	98663	171133.94805010414	-6495.313884683927	-0.0059767838635405	0.0063068096691727	-0.9476715133413034	0.343299	0.343299	chr3	126388278	0.4643274616342977	chr3:126388278:C:G
chr3:126388599	['C', 'G']	98663	135714.25746839802	-5359.827229020964	-0.0056742319403732	0.0045947910920068	-1.234927078674842	0.216861	0.216861	chr3	126388599	0.6638185439180821	chr3:126388599:C:G
chr3:126390090	['G', 'A']	98663	135550.11256740868	-5348.2319136470505	-0.0056315037197497	0.0045919153308444	-1.2263953740440856	0.220053	0.220053	chr3	126390090	0.6574727062895637	chr3:126390090:G:A
chr3:126390708	['C', 'T']	98663	150990.36437542443	-6102.269934431319	-0.0096186655044298	0.0050351598432663	-1.9102999316483	0.0560975	0.0560975	chr3	126390708	1.2510564927616186	chr3:126390708:C:T
chr3:126391181	['T', 'C']	98663	21355.14269492041	-1035.1849016583783	0.0064697770408384	0.0068563349416974	0.9436203300821662	0.345366	0.345366	chr3	126391181	0.4617204193429387	chr3:126391181:T:C
chr3:126391282	['C', 'T']	98663	21084.41922207468	-177.87650900330266	0.0121182412873697	0.0069362386555144	1.747091167016798	0.0806246	0.0806246	chr3	126391282	1.0935324270013107	chr3:126391282:C:T
chr3:126392261	['T', 'C']	98663	171809.48275407706	-6356.19295947605	-0.0056235577677361	0.0063645529741484	-0.8835746659000133	0.376928	0.376928	chr3	126392261	0.4237415998976443	chr3:126392261:T:C
chr3:126392395	['C', 'T']	98663	2868.0	90.01425847954745	-0.0141202257391184	0.0178892531618781	-0.7893133162880481	0.429931	0.429931	chr3	126392395	0.3666012391268856	chr3:126392395:C:T
chr3:126392489	['G', 'A']	98663	135628.37196667137	-5346.192543501921	-0.0052845397710737	0.0045927794011375	-1.150619115249672	0.249892	0.249892	chr3	126392489	0.6022476470807062	chr3:126392489:G:A
chr3:126392662	['C', 'T']	98663	171696.22068720858	-6366.6435698658215	-0.0057801907984809	0.0063584860141279	-0.9090514291669286	0.363325	0.363325	chr3	126392662	0.4397047177758832	chr3:126392662:C:T
chr3:126392668	['C', 'A']	98663	135422.60804208566	-5335.275909352461	-0.0058801532882412	0.0045869590169618	-1.2819284555404598	0.199871	0.199871	chr3	126392668	0.6992502146543917	chr3:126392668:C:A
chr3:126392921	['G', 'GA']	98663	12989.92161652611	-755.9556918895225	-0.005503462555073	0.0085561373940671	-0.6432181136886864	0.520084	0.520084	chr3	126392921	0.283926506768516	chr3:126392921:G:GA
chr3:126393456	['T', 'C']	98663	135848.8996756209	-5367.4502688981465	-0.0056361782016879	0.0045955130723662	-1.2264524358726054	0.220031	0.220031	chr3	126393456	0.6575161274482961	chr3:126393456:T:C
chr3:126393469	['A', 'T']	98663	138818.1048880869	-5247.237989761256	-0.0064251782851239	0.0046524154434985	-1.3810413887484605	0.167269	0.167269	chr3	126393469	0.7765845394705059	chr3:126393469:A:T
chr3:126394423	['T', 'C']	98663	2821.55634003711	93.38666215154385	-0.0089663655996984	0.0180643402922655	-0.4963572128641464	0.619644	0.619644	chr3	126394423	0.2078577512118336	chr3:126394423:T:C
chr3:126394504	['T', 'C']	98663	138955.4922353323	-5275.408661090484	-0.0063173640436248	0.0046594606725188	-1.3558144359677102	0.175161	0.175161	chr3	126394504	0.7565625840711303	chr3:126394504:T:C
chr3:126394532	['A', 'G']	98663	138930.75455172133	-5285.964255428852	-0.0064004565745058	0.0046592543035649	-1.373708357066631	0.169535	0.169535	chr3	126394532	0.7707406293916991	chr3:126394532:A:G
chr3:126394792	['G', 'C']	98663	2785.2823026162414	91.60351286505484	-0.0094482525809446	0.0181314282967741	-0.5210980859475725	0.6023	0.6023	chr3	126394792	0.2201871368294195	chr3:126394792:G:C
chr3:126394860	['G', 'A']	98663	17781.965044961013	-528.8973020947274	0.0100525804547226	0.0074317144720105	1.3526596712754433	0.176167	0.176167	chr3	126394860	0.7540754413277386	chr3:126394860:G:A
chr3:126396565	['C', 'G']	98663	1989.0201597372848	-108.36135730852897	-0.0309602754461001	0.021274321713119	-1.4552884864483413	0.145593	0.145593	chr3	126396565	0.836859505067309	chr3:126396565:C:G
chr3:126396805	['C', 'A']	98663	13768.279097110308	-628.2487086625447	0.0086358740966037	0.0083511485621343	1.0340941766693434	0.301095	0.301095	chr3	126396805	0.5212964563452255	chr3:126396805:C:A
chr3:126398316	['T', 'C']	98663	15641.268258071055	-898.3769061635876	-0.0048547935073197	0.0078879268050491	-0.6154714194624828	0.538245	0.538245	chr3	126398316	0.2690199958425994	chr3:126398316:T:C
chr3:126398459	['C', 'A']	98663	8208.166387934441	-518.6969682058417	-0.002356138609285	0.0106271415183394	-0.2217095354587173	0.82454	0.82454	chr3	126398459	0.0837882710590011	chr3:126398459:C:A
chr3:126399453	['A', 'G']	98663	2302.606790555268	52.60653851825222	0.0354837223377562	0.0199855183525357	1.7754717046532908	0.0758231	0.0758231	chr3	126399453	1.1201984635738975	chr3:126399453:A:G
chr3:126399718	['A', 'G']	98663	15225.555476695015	-893.9755999417496	-0.0025490079439038	0.0079796053697704	-0.3194403514690526	0.749393	0.749393	chr3	126399718	0.12529036792166	chr3:126399718:A:G
chr3:126400606	['A', 'G']	98663	84359.60641706895	-2262.256343716267	0.0075413529649544	0.0043099230799042	1.7497650944438756	0.080162	0.080162	chr3	126400606	1.0960314559213369	chr3:126400606:A:G
chr3:126400717	['A', 'T']	98663	28122.56532933282	-1498.168948241771	0.0023507388266807	0.0061180864854905	0.3842277862948985	0.70081	0.70081	chr3	126400717	0.1543997097597335	chr3:126400717:A:T
chr3:126400788	['C', 'T']	98663	12953.575493406042	-347.10231204775124	0.0048467451943016	0.0085822155431881	0.564742888349917	0.57225	0.57225	chr3	126400788	0.2424141986534194	chr3:126400788:C:T
chr3:126401701	['A', 'G']	98663	177316.05424193182	-6468.937354632436	-0.0067271951590437	0.0071085076893542	-0.9463582868621468	0.343968	0.343968	chr3	126401701	0.4634819587943209	chr3:126401701:A:G
chr3:126401757	['G', 'A']	98663	56668.31301658125	-2709.935748498048	-0.0125305769543584	0.0046932631436257	-2.669907177776108	0.00758846	0.00758846	chr3	126401757	2.119846350766174	chr3:126401757:G:A
chr3:126401901	['C', 'T']	98663	56541.04602828613	-2717.8201259243674	-0.0126963553764843	0.0046972999231838	-2.70290498458926	0.00687482	0.00687482	chr3	126401901	2.1627386682657166	chr3:126401901:C:T
chr3:126402694	['G', 'A']	98663	14727.23902157165	-795.2930225877699	0.0027225210707586	0.0081011933908034	0.3360641993621878	0.736823	0.736823	chr3	126402694	0.1326368260560746	chr3:126402694:G:A
chr3:126403268	['G', 'A']	98663	12886.567343463325	-350.0795529550408	0.004657108667307	0.0086046798505065	0.5412297433742269	0.58835	0.58835	chr3	126403268	0.2303642422102533	chr3:126403268:G:A
chr3:126403318	['C', 'T']	98663	14252.9902921485	-280.3138400695956	0.0028608379908441	0.0082222967460817	0.3479366020458246	0.727889	0.727889	chr3	126403318	0.1379348437130103	chr3:126403318:C:T
chr3:126403470	['C', 'T']	98663	104755.0297852014	-4178.52918103802	-0.011902209477839	0.0042684831183999	-2.78839324127414	0.00529803	0.00529803	chr3	126403470	2.275885586847098	chr3:126403470:C:T
chr3:126404106	['G', 'T']	98663	6796.344422145189	285.6486069937532	-0.0056884290828263	0.0118690299752242	-0.4792665529281236	0.63175	0.63175	chr3	126404106	0.1994547494080476	chr3:126404106:G:T
chr3:126404133	['C', 'T']	98663	14635.593356916244	-776.1521638653004	0.0026227866965575	0.0081213880455297	0.3229480825018815	0.746735	0.746735	chr3	126404133	0.1268334925037565	chr3:126404133:C:T
chr3:126404832	['G', 'A']	98663	38529.6387993431	-1749.4489758135244	0.0018848148466705	0.0053896684306045	0.3497088681685704	0.726558	0.726558	chr3	126404832	0.1387297109261509	chr3:126404832:G:A
chr3:126405122	['A', 'G']	98663	26328.26960779344	-398.8694990111806	0.0121873644445702	0.006254301131852	1.9486372957806823	0.0513416	0.0513416	chr3	126405122	1.2895306011818424	chr3:126405122:A:G
chr3:126405626	['G', 'C']	98663	26325.33410367127	-399.5374749735523	0.0122231226929066	0.0062539554139695	1.954462717403384	0.0506493	0.0506493	chr3	126405626	1.2954265524406816	chr3:126405626:G:C
chr3:126406623	['G', 'A']	98663	10182.309608757349	-492.8048696358648	-0.0024428305467537	0.0096098764082348	-0.2541999962310041	0.799342	0.799342	chr3	126406623	0.0972673672014882	chr3:126406623:G:A
chr3:126406818	['G', 'A']	98663	6744.205067909995	214.9642391930644	-0.0171668792961921	0.0119169865678264	-1.4405386125498658	0.149718	0.149718	chr3	126406818	0.8247259830187785	chr3:126406818:G:A
chr3:126406872	['A', 'G']	98663	12986.184594643906	-379.0276293241633	0.0027627025375003	0.008580138914692	0.3219880895832173	0.747462	0.747462	chr3	126406872	0.1264108814112995	chr3:126406872:A:G
chr3:126407147	['G', 'A']	98663	14652.07908848544	-777.3505207395251	0.0022087425159935	0.0081126654379958	0.2722585484234068	0.785424	0.785424	chr3	126407147	0.1048958322375937	chr3:126407147:G:A
chr3:126407578	['GC', 'G']	98663	13768.953775507096	-307.42305193329975	0.0010347894966298	0.0083514084901859	0.1239059851815223	0.90139	0.90139	chr3	126407578	0.0450872642913439	chr3:126407578:GC:G
chr3:126407581	['T', 'C']	98663	13772.04801589716	-308.05218342308785	0.0010110356355522	0.0083512505433782	0.1210639808134934	0.903641	0.903641	chr3	126407581	0.0440040724951414	chr3:126407581:T:C
chr3:126409253	['C', 'T']	98663	71130.76757386852	-3135.690077490884	-0.0126588369860315	0.0044158520445133	-2.866680508863525	0.00414889	0.00414889	chr3	126409253	2.382068079518171	chr3:126409253:C:T
chr3:126409736	['G', 'A']	98663	6906.49000567629	228.48934847046465	-0.0174408086764132	0.0117829014162955	-1.480179461765924	0.138829	0.138829	chr3	126409736	0.8575198045984088	chr3:126409736:G:A
chr3:126409785	['T', 'C']	98663	26100.058149788663	-397.8995907715912	0.0133231547445305	0.0062734859898235	2.123724316296013	0.0336957	0.0336957	chr3	126409785	1.4724255170937457	chr3:126409785:T:C
chr3:126410230	['C', 'T']	98663	93893.54977543016	-3824.483623191852	0.0038148077968012	0.0043018384509414	0.8867854616824106	0.375197	0.375197	chr3	126410230	0.425740642810709	chr3:126410230:C:T
chr3:126410560	['G', 'A']	98663	31700.783465963803	-1568.6836654744625	0.0067757664095743	0.0058327204225712	1.161682014339953	0.245367	0.245367	chr3	126410560	0.6101838469945617	chr3:126410560:G:A
chr3:126411015	['G', 'A']	98663	13250.07437028027	-348.91460597348123	0.0034249417458977	0.0084979158611808	0.4030331438727393	0.686925	0.686925	chr3	126411015	0.1630906775899757	chr3:126411015:G:A
chr3:126411223	['C', 'T']	98663	28284.013421322063	-1245.7517819312638	0.0046611204857534	0.006107912688155	0.7631282115071376	0.445389	0.445389	chr3	126411223	0.3512605131625406	chr3:126411223:C:T
chr3:126411524	['T', 'C']	98663	12935.22878778663	-374.2894501947789	0.0031930918007212	0.0085906937174297	0.3716919617612217	0.710123	0.710123	chr3	126411524	0.148666420865802	chr3:126411524:T:C
chr3:126411701	['T', 'C']	98663	30525.87851263129	-1208.7133948177675	-0.0051736626149009	0.0058782905107295	-0.880130474235254	0.378791	0.378791	chr3	126411701	0.4216003482980439	chr3:126411701:T:C
chr3:126412029	['T', 'C']	98663	64193.10882016038	-2970.717263526009	0.0095829966266968	0.004617537295512	2.0753479643815576	0.0379569	0.0379569	chr3	126412029	1.4207092643129786	chr3:126412029:T:C
chr3:126412127	['A', 'C']	98663	13644.38292804071	-271.2828558083761	0.0182075987053043	0.0083763262066858	2.1736974248652423	0.0297302	0.0297302	chr3	126412127	1.5268021692140257	chr3:126412127:A:C
chr3:126412281	['T', 'A']	98663	141791.7426375921	-6183.626091186531	-0.0089385432007056	0.0047842513365648	-1.8683264259949404	0.0617195	0.0617195	chr3	126412281	1.2095776008869277	chr3:126412281:T:A
chr3:126412712	['T', 'C']	98663	15371.713802051656	-37.16228976846339	0.0053428488864489	0.0079908781404029	0.6686184913063304	0.50374	0.50374	chr3	126412712	0.2977935621668158	chr3:126412712:T:C
chr3:126413188	['T', 'C']	98663	134169.35675253707	-4524.83311045489	-0.0085841530813368	0.0045445208804141	-1.8889016702140224	0.0589079	0.0589079	chr3	126413188	1.2298264590950714	chr3:126413188:T:C
chr3:126413437	['T', 'C']	98663	134474.2666896426	-4577.847391592676	-0.0084304060763093	0.0045495938828497	-1.853001892781868	0.0638851	0.0638851	chr3	126413437	1.1946004210644463	chr3:126413437:T:C
chr3:126414037	['G', 'A']	98663	15478.41193464026	14.089677984725157	0.0073332728803323	0.0079628583985403	0.920934733898648	0.357087	0.357087	chr3	126414037	0.4472259603113727	chr3:126414037:G:A
chr3:126414396	['C', 'T']	98663	65797.33712466802	-1937.951363609672	-0.0062736043884722	0.0045093318457523	-1.391249214533163	0.164153	0.164153	chr3	126414396	0.7847511758555054	chr3:126414396:C:T
chr3:126414560	['A', 'G']	98663	14089.856847461408	-28.24733453640344	-0.0019597587239159	0.0083169414034845	-0.2356345474665533	0.813717	0.813717	chr3	126414560	0.089526610722993	chr3:126414560:A:G
chr3:126415434	['C', 'A']	98663	25910.50464901695	-1598.6136782855192	-0.0169582081949982	0.0063060882398201	-2.6891802889649856	0.00716398	0.00716398	chr3	126415434	2.144845635260438	chr3:126415434:C:A
chr3:126415593	['T', 'A']	98663	15303.016350734915	10.10984322270842	0.0080303360387884	0.0080053986949711	1.0031150658158918	0.315808	0.315808	chr3	126415593	0.5005768727069237	chr3:126415593:T:A
chr3:126415793	['T', 'C']	98663	109724.8029258501	-3382.1703489396714	-0.0109706216715489	0.0043070565392878	-2.547127387689922	0.0108629	0.0108629	chr3	126415793	1.964054218405708	chr3:126415793:T:C
chr3:126415862	['A', 'G']	98663	8018.056472377092	-719.9678126479608	-0.0398889819810225	0.0107528668530179	-3.709613680357896	0.00020769	0.00020769	chr3	126415862	3.682584413668901	chr3:126415862:A:G
chr3:126415927	['C', 'T']	98663	25886.049473438816	-1605.524679958155	-0.0169462350320414	0.0063087369509641	-2.6861533717064674	0.0072292	0.0072292	chr3	126415927	2.140909760078751	chr3:126415927:C:T
chr3:126415963	['G', 'A']	98663	15300.62031847069	13.090570864582684	0.0083805771748628	0.0080055587824145	1.046844749085101	0.295174	0.295174	chr3	126415963	0.5299218994025867	chr3:126415963:G:A
chr3:126416931	['C', 'T']	98663	42664.35122559456	-1412.0503794374224	-0.0072663763424312	0.0051508401702902	-1.4107167184769789	0.158331	0.158331	chr3	126416931	0.8004340452711622	chr3:126416931:C:T
chr3:126417329	['G', 'A']	98663	15482.470768295156	12.777436415116837	0.0064453692660448	0.0079657668047116	0.8091335616594366	0.41844	0.41844	chr3	126417329	0.3783668065763986	chr3:126417329:G:A
chr3:126417636	['G', 'A']	98663	50438.04486159398	-2039.4998123446253	-0.0074491684345585	0.0048620090210016	-1.532117361852179	0.125497	0.125497	chr3	126417636	0.9013666558484272	chr3:126417636:G:A
chr3:126417659	['G', 'A']	98663	7998.0	-718.2855496306274	-0.0399140121151733	0.0107654225826603	-3.707612200886751	0.000209337	0.000209337	chr3	126417659	3.6791540039801376	chr3:126417659:G:A
chr3:126417927	['A', 'C']	98663	42794.86749576834	-1413.5362054130164	-0.0076624741044013	0.0051447588430898	-1.4893747866711362	0.136392	0.136392	chr3	126417927	0.8652111022436636	chr3:126417927:A:C
chr3:126418715	['C', 'T']	98663	42564.01985687642	-1399.7312804619476	-0.0077341297203104	0.0051558615518813	-1.5000654386245498	0.133601	0.133601	chr3	126418715	0.8741902911654391	chr3:126418715:C:T
chr3:126420046	['G', 'T']	98663	43200.87572597075	-1287.174174803228	-0.0069148673393258	0.0051320165740737	-1.3473977021545025	0.177855	0.177855	chr3	126420046	0.7499339210776601	chr3:126420046:G:T
chr3:126420777	['G', 'A']	98663	43300.70537252915	-1264.1195326216514	-0.0071071229305359	0.0051293241630881	-1.385586620101039	0.165876	0.165876	chr3	126420777	0.7802164459320428	chr3:126420777:G:A
chr3:126420998	['T', 'C']	98663	17431.650180439538	-930.3952491856328	-0.0038946409822776	0.0075142585366708	-0.5183001041647859	0.60425	0.60425	chr3	126420998	0.218783340920312	chr3:126420998:T:C
chr3:126421741	['G', 'A']	98663	49500.5154175198	-2114.645795008497	-0.0080645482064889	0.0048927944108297	-1.6482499629738594	0.0993046	0.0993046	chr3	126421741	1.003030633595798	chr3:126421741:G:A
chr3:126421811	['C', 'A']	98663	69335.62201611676	-2097.6501178359263	-0.0055651921796061	0.0044606231293685	-1.2476266248464554	0.212171	0.212171	chr3	126421811	0.6733139767054639	chr3:126421811:C:A
chr3:126422313	['G', 'A']	98663	44718.81299222575	-1737.0374758141245	-0.005206234925683	0.0050688213031557	-1.0271095811647124	0.304371	0.304371	chr3	126422313	0.5165967288395408	chr3:126422313:G:A
chr3:126422330	['T', 'C']	98663	15301.550890494964	-658.5997463994635	0.0056399102173018	0.007944255277924	0.709935673010697	0.477746	0.477746	chr3	126422330	0.3208029404533786	chr3:126422330:T:C
chr3:126422827	['G', 'A']	98663	14589.887255846012	-729.1302244710838	0.0053982934639847	0.0081366685242025	0.6634525479227139	0.507042	0.507042	chr3	126422827	0.2949560650990832	chr3:126422827:G:A
chr3:126423050	['C', 'A']	98663	13492.273502194384	-169.60197598985138	-0.0067451562638671	0.0084822319997777	-0.7952100654690712	0.426493	0.426493	chr3	126423050	0.3700880924831436	chr3:126423050:C:A
chr3:126423653	['T', 'C']	98663	65218.2542853957	-2913.4075446111447	-0.0068980723971103	0.0045167453338159	-1.5272219014576476	0.126709	0.126709	chr3	126423653	0.8971925365647015	chr3:126423653:T:C
chr3:126423740	['C', 'T']	98663	9316.566569021965	-554.5576472888729	-0.0174292356254961	0.0100192397509516	-1.739576660378911	0.0819365	0.0819365	chr3	126423740	1.0865225913122276	chr3:126423740:C:T
chr3:126423755	['C', 'T']	98663	15029.152328150656	-697.6039952250073	0.0030802652159641	0.0080118043174634	0.3844658573662363	0.700634	0.700634	chr3	126423755	0.1545087912916631	chr3:126423755:C:T
chr3:126423998	['A', 'G']	98663	64667.58807371066	-2972.072040878455	-0.0071997013271991	0.0045275892526258	-1.5901842957648102	0.111796	0.111796	chr3	126423998	0.9515737349916784	chr3:126423998:A:G
chr3:126424028	['G', 'A']	98663	64614.58431316899	-2975.649818465779	-0.0072550369645504	0.0045285969719967	-1.6020495993379689	0.109148	0.109148	chr3	126424028	0.9619842177828004	chr3:126424028:G:A
chr3:126424211	['C', 'T']	98663	9315.660932938696	-544.9868520868837	-0.0162834879921049	0.0100197418570904	-1.6251404701191938	0.104136	0.104136	chr3	126424211	0.982399108159182	chr3:126424211:C:T
chr3:126424454	['A', 'G']	98663	49169.97053069084	-2331.344552532956	-0.0096276786997325	0.0049095584016306	-1.9610070625771368	0.049881	0.049881	chr3	126424454	1.302064848494847	chr3:126424454:A:G
chr3:126424884	['G', 'A']	98663	100130.10408895556	-3708.7286200135895	-0.0143608955192681	0.0042480569069589	-3.380579835393186	0.000723611	0.000723611	chr3	126424884	3.140494839818042	chr3:126424884:G:A
chr3:126425602	['C', 'A']	98663	9674.588341425342	160.26653782256304	-0.0025347038531174	0.0099911706728703	-0.2536943803792739	0.799732	0.799732	chr3	126425602	0.0970555260342869	chr3:126425602:C:A
chr3:126425774	['C', 'T']	98663	49164.98649840353	-2337.46089709086	-0.009812667640953	0.0049100548923615	-1.998484305382876	0.0456669	0.0456669	chr3	126425774	1.3403984685460244	chr3:126425774:C:T
chr3:126425851	['A', 'G']	98663	64630.37654859183	-2984.3206454650167	-0.0074090122437303	0.0045291555298456	-1.6358484920439151	0.101874	0.101874	chr3	126425851	0.9919366412862092	chr3:126425851:A:G
chr3:126425934	['A', 'C']	98663	49169.4655116482	-2336.466196276137	-0.009792340882643	0.0049101209417578	-1.9943176550631725	0.0461201	0.0461201	chr3	126425934	1.33610975971643	chr3:126425934:A:C
chr3:126426217	['C', 'A']	98663	9309.849240780914	-534.426946002325	-0.0151634344735577	0.0100220635609062	-1.5130052190755268	0.130282	0.130282	chr3	126426217	0.8851155830646653	chr3:126426217:C:A
chr3:126426477	['T', 'C']	98663	15554.586759624475	-674.867602134309	0.0021467651803995	0.0079201696541983	0.2710504034798723	0.786353	0.786353	chr3	126426477	0.1043824520053219	chr3:126426477:T:C
chr3:126426977	['G', 'A']	98663	15218.159413678804	-684.7448954998978	0.0027904847315993	0.0079631262372545	0.3504257810888869	0.72602	0.72602	chr3	126426977	0.1390514154293829	chr3:126426977:G:A
chr3:126427326	['T', 'C']	98663	9402.762414474684	-543.4839634374512	-0.0156491414387565	0.0099772233160137	-1.5684866363208736	0.116771	0.116771	chr3	126427326	0.932665000577802	chr3:126427326:T:C
chr3:126427935	['G', 'A']	98663	49439.02397583154	-2362.3170948881098	-0.0094626291300109	0.0049014768561072	-1.9305669307038464	0.0535395	0.0535395	chr3	126427935	1.2713256889625884	chr3:126427935:G:A
chr3:126428156	['A', 'T']	98663	49439.01525611004	-2367.230623589688	-0.0095884926067255	0.0049013360602958	-1.956301810112316	0.0504324	0.0504324	chr3	126428156	1.2972903639456594	chr3:126428156:A:T
chr3:126428364	['G', 'A']	98663	49440.51878433995	-2367.692024755253	-0.0096157892354548	0.0049013787355734	-1.9618539505354	0.0497823	0.0497823	chr3	126428364	1.30292504235512	chr3:126428364:G:A
chr3:126429065	['T', 'C']	98663	104467.80323323367	-3792.222302173141	-0.012406803941719	0.004412878409846	-2.8114991598311447	0.00493209	0.00493209	chr3	126429065	2.306969007066828	chr3:126429065:T:C
chr3:126429162	['G', 'C']	98663	68337.675475534	-3071.7626083277096	-0.007117517910354	0.0046456851049502	-1.5320706740906525	0.125508	0.125508	chr3	126429162	0.9013285909548674	chr3:126429162:G:C
chr3:126429253	['T', 'C']	98663	49459.52984590431	-2364.6248098851524	-0.0095532837617632	0.0049015041688545	-1.9490514406714663	0.0512921	0.0512921	chr3	126429253	1.289949519695373	chr3:126429253:T:C
chr3:126429909	['T', 'C']	98663	49450.02883240911	-2363.5958891864702	-0.0094904486538402	0.0049016502518624	-1.936174179345857	0.0528492	0.0528492	chr3	126429909	1.2769615824003608	chr3:126429909:T:C
chr3:126429942	['C', 'A']	98663	15421.751376230492	-662.8372106381414	0.0025523102948126	0.0079147218839216	0.3224763083586763	0.747093	0.747093	chr3	126429942	0.1266253327591301	chr3:126429942:C:A
chr3:126430157	['G', 'A']	98663	49438.5292895089	-2368.597798559887	-0.0096722140661923	0.0049020773478803	-1.9730847515848555	0.0484887	0.0484887	chr3	126430157	1.3143594593242518	chr3:126430157:G:A
chr3:126430963	['A', 'C']	98663	9402.857724978208	-545.481615727514	-0.0159479382041601	0.0099772787011498	-1.5984256511068622	0.109951	0.109951	chr3	126430963	0.958800816394078	chr3:126430963:A:C
chr3:126431105	['C', 'A']	98663	49243.48483466132	-2415.2231090244018	-0.0103873546326063	0.0049086891796865	-2.116115780072584	0.0343375	0.0343375	chr3	126431105	1.4642313275713816	chr3:126431105:C:A
chr3:126431740	['T', 'TTC']	98663	65025.18126983158	-3027.34851866657	-0.0071384468610234	0.0045233840368073	-1.5781208942104206	0.114541	0.114541	chr3	126431740	0.9410390295989242	chr3:126431740:T:TTC
chr3:126432007	['G', 'A']	98663	15470.508824394054	-654.7890853399807	0.002681736123786	0.0079050247838738	0.339244492851781	0.734426	0.734426	chr3	126432007	0.1340519567296698	chr3:126432007:G:A
chr3:126432052	['A', 'G']	98663	65029.00049686169	-3017.31234254148	-0.0069640604755624	0.0045240313540921	-1.5393484108511226	0.123722	0.123722	chr3	126432052	0.907553068122922	chr3:126432052:A:G
chr3:126432232	['T', 'C']	98663	15527.94632544334	-658.0924091624091	0.0025699370475383	0.0079006172014472	0.3252830737157561	0.744968	0.744968	chr3	126432232	0.1278623819119724	chr3:126432232:T:C
chr3:126432429	['G', 'A']	98663	49547.04369291284	-2373.8328321356976	-0.0094836762025072	0.0048986590455433	-1.9359739296685992	0.0528737	0.0528737	chr3	126432429	1.2767602974375554	chr3:126432429:G:A
chr3:126432536	['ATGC', 'A']	98663	9677.844607336216	163.54247970085308	-0.0020443216509891	0.0099900734698611	-0.2046352969431714	0.837857	0.837857	chr3	126432536	0.0768300976112201	chr3:126432536:ATGC:A
chr3:126432837	['C', 'T']	98663	49510.523588444	-2378.5796719086547	-0.0095381963278471	0.0048993091505534	-1.946845164234972	0.0515561	0.0515561	chr3	126432837	1.2877199426091748	chr3:126432837:C:T
chr3:126432954	['T', 'C']	98663	49551.55129764804	-2364.9470146569743	-0.0092290462655005	0.004898704861127	-1.883976791240527	0.0595711	0.0595711	chr3	126432954	1.224964380436334	chr3:126432954:T:C
chr3:126433281	['G', 'A']	98663	2936.0297581642376	173.48395766193977	0.0124119298528981	0.0177001360750039	0.7012335837590657	0.483159	0.483159	chr3	126433281	0.3159099262686139	chr3:126433281:G:A
chr3:126433631	['C', 'T']	98663	49314.49844912522	-2337.010719062142	-0.0089683012200367	0.0049054280114872	-1.8282403082942524	0.0675165	0.0675165	chr3	126433631	1.1705900792687247	chr3:126433631:C:T
chr3:126433674	['C', 'T']	98663	15461.940288068765	-658.8317476521531	0.0021952732655788	0.0079069890046977	0.2776370707325652	0.781292	0.781292	chr3	126433674	0.1071866226040841	chr3:126433674:C:T
chr3:126434416	['C', 'T']	98663	8754.177456137684	142.07145371332453	0.0023722764409362	0.0104591419860515	0.2268136759305842	0.820569	0.820569	chr3	126434416	0.0858848941242186	chr3:126434416:C:T
chr3:126434467	['C', 'T']	98663	2929.1484420928864	173.025033519962	0.0122931192407776	0.0177196281727684	0.6937571782499184	0.487836	0.487836	chr3	126434467	0.3117261539516561	chr3:126434467:C:T
chr3:126435079	['A', 'G']	98663	14746.494632702505	-772.9891617237622	0.0031129477062435	0.0080886598129642	0.3848533351908528	0.700347	0.700347	chr3	126435079	0.1546867273493967	chr3:126435079:A:G
chr3:126435358	['C', 'T']	98663	46095.20478642528	-2551.845177370597	-0.0099734008979804	0.0050395655948818	-1.9790199592022883	0.0478165	0.0478165	chr3	126435358	1.3204222158889132	chr3:126435358:C:T
chr3:126435791	['G', 'A']	98663	42973.22666774792	-2076.184495408591	-0.008211443915274	0.0051619916227422	-1.5907511122445062	0.111669	0.111669	chr3	126435791	0.9520673729675576	chr3:126435791:G:A
chr3:126436482	['C', 'T']	98663	15048.965753216333	-664.873598507901	0.0032991717500149	0.0080043041179933	0.4121747126772163	0.680212	0.680212	chr3	126436482	0.1673557107040717	chr3:126436482:C:T
chr3:126436750	['A', 'G']	98663	15970.971243804292	-507.22398231024977	0.0055797322822449	0.0077874207972862	0.7165058146324098	0.473681	0.473681	chr3	126436750	0.3245140350749679	chr3:126436750:A:G
chr3:126436811	['A', 'G']	98663	19193.945404599966	-405.2375437152418	0.003784862629057	0.007169896841688	0.5278824385660066	0.597582	0.597582	chr3	126436811	0.2236024925487605	chr3:126436811:A:G
chr3:126436984	['C', 'T']	98663	11905.120664490889	-644.3436010694212	0.0024264340193731	0.0089420188493012	0.2713519240191187	0.786121	0.786121	chr3	126436984	0.1045106020676219	chr3:126436984:C:T
chr3:126437313	['A', 'G']	98663	89983.09681638444	-3397.413075822587	-0.0112802891981402	0.0042659494075329	-2.644262301428395	0.00818821	0.00818821	chr3	126437313	2.0868110276764007	chr3:126437313:A:G
chr3:126437733	['G', 'A']	98663	14461.879471299551	-772.2955804897631	0.0028813163994613	0.0081587272438347	0.3531575836952606	0.723971	0.723971	chr3	126437733	0.1402788299247048	chr3:126437733:G:A
chr3:126437899	['A', 'G']	98663	3227.8506138670086	105.07983365368273	-0.0043244532520093	0.0168518457988421	-0.2566159994358856	0.797476	0.797476	chr3	126437899	0.0982823781446432	chr3:126437899:A:G
chr3:126439237	['A', 'G']	98663	10639.970573925031	149.10789172080382	-0.0016052455445246	0.0095417528630179	-0.16823382114059	0.8664	0.8664	chr3	126439237	0.062281556382736	chr3:126439237:A:G
chr3:126439401	['T', 'C']	98663	15054.307569826193	-687.2786546701461	0.0031212496161122	0.0080082382752042	0.3897548385612471	0.696719	0.696719	chr3	126439401	0.1569423457986561	chr3:126439401:T:C
chr3:126440527	['G', 'A']	98663	99022.05094831168	-3954.780802922896	-0.0144944184063564	0.0042483306946263	-3.411791465454934	0.000645633	0.000645633	chr3	126440527	3.1900142797859385	chr3:126440527:G:A
chr3:126440868	['T', 'G']	98663	12414.543042865404	-494.5546605188915	-0.012568111203568	0.0087229983816086	-1.4408017351082356	0.149644	0.149644	chr3	126440868	0.8249406915810904	chr3:126440868:T:G
chr3:126441415	['TG', 'T']	98663	68592.73311437522	-3107.9096801862715	-0.0155927147856774	0.0044535794009381	-3.501164654747784	0.000463434	0.000463434	chr3	126441415	3.3340121072082907	chr3:126441415:TG:T
chr3:126441686	['A', 'G']	98663	84425.69116141392	-3278.0023690290736	-0.0177027731884205	0.0042920825626587	-4.124518326472883	3.71815e-05	3.71815e-05	chr3	126441686	4.429673093623232	chr3:126441686:A:G
chr3:126442041	['CATTA', 'C']	98663	95901.46819877536	-2928.6424989302022	0.0148204427017948	0.0042498933401123	3.487250506245202	0.000488226	0.000488226	chr3	126442041	3.311379096373437	chr3:126442041:CATTA:C
chr3:126442083	['T', 'C']	98663	24638.4961327535	-1193.0564314187752	-0.0039894689822308	0.0064402157932411	-0.6194620041175726	0.535613	0.535613	chr3	126442083	0.2711488906597513	chr3:126442083:T:C
chr3:126442782	['T', 'C']	98663	50055.66881589619	-2546.4079619426366	-0.0096747846900382	0.0048876134745118	-1.97944963129568	0.0477682	0.0477682	chr3	126442782	1.320861123481055	chr3:126442782:T:C
chr3:126443071	['C', 'A']	98663	2804.1989539409665	68.55898042703592	0.0005757086541403	0.0180219556662596	0.0319448490941652	0.974516	0.974516	chr3	126443071	0.011211026064403	chr3:126443071:C:A
chr3:126443308	['T', 'C']	98663	34053.35444526678	121.82409080308292	0.0139188159925236	0.0057122766030438	2.436649511178586	0.0148258	0.0148258	chr3	126443308	1.828981862806092	chr3:126443308:T:C
chr3:126444255	['G', 'A']	98663	51716.81429295487	-2641.84087748947	-0.0090938378438859	0.0048289208550262	-1.8832029177741525	0.0596758	0.0596758	chr3	126444255	1.2242017502306055	chr3:126444255:G:A
chr3:126445414	['A', 'G']	98663	184829.4800965018	-7161.653844156778	0.0007005410753426	0.0090927389760967	0.0770440103014378	0.938589	0.938589	chr3	126445414	0.0275245399032969	chr3:126445414:A:G
chr3:126445669	['G', 'A']	98663	21256.678866899187	-866.7753828379612	0.0128839706237834	0.006891957083595	1.869421191616404	0.0615672	0.0615672	chr3	126445669	1.2106505971345305	chr3:126445669:G:A
chr3:126445939	['G', 'A']	98663	185059.37835755845	-7112.620652199393	0.0002823977664405	0.0091452977353046	0.0308790128669516	0.975366	0.975366	chr3	126445939	0.0108323874257563	chr3:126445939:G:A
chr3:126446516	['C', 'T']	98663	41385.45301571212	-2025.8303855775616	-0.0090682596963468	0.005221595701563	-1.7366836144805735	0.0824462	0.0824462	chr3	126446516	1.0838293564786836	chr3:126446516:C:T
chr3:126448231	['G', 'A']	98663	10620.322927224814	-513.2177134747743	-0.024204575878887	0.0094051259867855	-2.5735514774491133	0.0100675	0.0100675	chr3	126448231	1.9970783617205308	chr3:126448231:G:A
chr3:126449686	['G', 'A']	98663	41390.67806282245	-2025.286469065235	-0.0088378921378113	0.0052213217166861	-1.6926542008640135	0.0905245	0.0905245	chr3	126449686	1.043233865271963	chr3:126449686:G:A
chr3:126450248	['T', 'C']	98663	184765.8726966816	-7168.852493658114	-0.0011637390229196	0.0090694271183442	-0.1283145018681301	0.8979	0.8979	chr3	126450248	0.0467720284401461	chr3:126450248:T:C
chr3:126451850	['C', 'T']	98663	10189.309821609568	-519.7552031874451	-0.0119601015921064	0.0095874854880841	-1.247470111633661	0.212228	0.212228	chr3	126451850	0.673197318628431	chr3:126451850:C:T
chr3:126452122	['G', 'A']	98663	130176.7911260238	-4527.06747263862	0.0092598885140725	0.0044838328148977	2.065172564709864	0.0389093	0.0389093	chr3	126452122	1.409946582325837	chr3:126452122:G:A
chr3:126454627	['C', 'T']	98663	129589.896118247	-4527.516050007236	0.0088722347689835	0.004475499219729	1.9824011430663795	0.0474371	0.0474371	chr3	126454627	1.323881868811041	chr3:126454627:C:T
chr3:126455143	['C', 'A']	98663	10081.306537603892	-535.3294152447805	-0.0124609477366554	0.0096377878720138	-1.2929261260085936	0.19604	0.19604	chr3	126455143	0.707655306159408	chr3:126455143:C:A
chr3:126455428	['G', 'A']	98663	129554.26197500071	-4534.712585017487	0.0086978189581712	0.0044751013298459	1.9436026845163328	0.0519462	0.0519462	chr3	126455428	1.2844462167187831	chr3:126455428:G:A
chr3:126455938	['T', 'G']	98663	40704.72664415988	-2148.711557946377	-0.0094485018058953	0.0052594875153443	-1.7964681498586592	0.0724232	0.0724232	chr3	126455938	1.140122289907865	chr3:126455938:T:G
chr3:126455995	['A', 'G']	98663	184381.2127877393	-7214.995032991976	-0.0005904252002681	0.0089556038157976	-0.0659280169614758	0.947435	0.947435	chr3	126455995	0.0234505756708661	chr3:126455995:A:G
chr3:126456558	['G', 'A']	98663	129603.13594112697	-4526.463371263794	0.0088180323926017	0.0044751152943974	1.97045926473477	0.0487886	0.0487886	chr3	126456558	1.311681643888105	chr3:126456558:G:A
chr3:126457269	['G', 'A']	98663	118362.79700772396	-4102.571299386298	0.0140812433725611	0.0043520493494875	3.2355431296336783	0.00121452	0.00121452	chr3	126457269	2.915595329094239	chr3:126457269:G:A
chr3:126458042	['G', 'A']	98663	41395.71306780743	-2017.648266381978	-0.0086056066669787	0.0052209161184686	-1.6482943743411236	0.0992955	0.0992955	chr3	126458042	1.0030704329693942	chr3:126458042:G:A
chr3:126458109	['T', 'C']	98663	184775.3639644023	-7167.093728460966	-0.0011621428547251	0.0090722684286967	-0.1280983762615692	0.898071	0.898071	chr3	126458109	0.0466893273757861	chr3:126458109:T:C
chr3:126458533	['T', 'C']	98663	40453.740271062044	-2192.955658331537	-0.0100956748457129	0.0052726129792821	-1.9147384580249391	0.0555288	0.0555288	chr3	126458533	1.2554817117067854	chr3:126458533:T:C
chr3:126459062	['T', 'C']	98663	17845.542621123048	-1190.8583269226267	-0.0088410792429017	0.0074189113393485	-1.191694958802155	0.233384	0.233384	chr3	126459062	0.6319289209979958	chr3:126459062:T:C
chr3:126460649	['G', 'A']	98663	128958.75538569166	-4605.498594048352	0.0097652419785264	0.0044742582110854	2.1825387623655903	0.0290721	0.0290721	chr3	126460649	1.5365235961803207	chr3:126460649:G:A
chr3:126461204	['C', 'G']	98663	183829.1792168828	-7210.942408904694	-0.0021191841482763	0.0087715346247728	-0.241597877558536	0.809092	0.809092	chr3	126461204	0.0920020929481134	chr3:126461204:C:G
chr3:126461278	['C', 'T']	98663	118326.18874370233	-4097.766498484719	0.014205960868822	0.004351381982619	3.2647009445656145	0.00109617	0.00109617	chr3	126461278	2.960122087880259	chr3:126461278:C:T
chr3:126462228	['A', 'C']	98663	41510.04870705822	-2024.7466582075715	-0.0086046156419488	0.0052164779671976	-1.6495067545682265	0.099047	0.099047	chr3	126462228	1.004158674120152	chr3:126462228:A:C
chr3:126462739	['C', 'T']	98663	129546.94746766146	-4542.24053021295	0.0085658245913883	0.0044750710835121	1.91412034167415	0.0556077	0.0556077	chr3	126462739	1.2548650674831692	chr3:126462739:C:T
chr3:126463074	['TA', 'T']	98663	129211.24261537052	-4506.484075524024	0.0088402727778529	0.0044707841558601	1.9773427814146027	0.0480057	0.0480057	chr3	126463074	1.3187071932165595	chr3:126463074:TA:T
chr3:126463077	['TA', 'T']	98663	10437.2233250117	-518.0077093362197	-0.0246765054697162	0.0094935036387701	-2.5993043673508303	0.00934268	0.00934268	chr3	126463077	2.029528526097679	chr3:126463077:TA:T
chr3:126464077	['C', 'T']	98663	118344.39117653023	-4093.5065609535272	0.0143720995623811	0.0043517253198774	3.302621030958334	0.000958198	0.000958198	chr3	126464077	3.01854473995864	chr3:126464077:C:T
chr3:126464617	['G', 'A']	98663	10185.516177096635	-526.2350873108279	-0.0125056625781068	0.0095882101821377	-1.3042749731752976	0.192143	0.192143	chr3	126464617	0.7163754327804245	chr3:126464617:G:A
chr3:126465186	['C', 'T']	98663	130160.1924016502	-4534.517989135932	0.0091340423342791	0.0044840881827295	2.036989898962924	0.0416537	0.0416537	chr3	126465186	1.3803464151884584	chr3:126465186:C:T
chr3:126465607	['T', 'C']	98663	129358.42225195632	-4610.144493763463	0.0100755535493106	0.0044818668091192	2.2480707210687125	0.0245739	0.0245739	chr3	126465607	1.609525913358374	chr3:126465607:T:C
chr3:126466098	['C', 'T']	98663	118348.99527637276	-4100.522410343659	0.014233317163528	0.0043516769534967	3.270766032412142	0.00107293	0.00107293	chr3	126466098	2.969428611310292	chr3:126466098:C:T
chr3:126466395	['C', 'T']	98663	128750.65944592554	-4614.620379199922	0.0096176178642569	0.0044733819371951	2.14996573046638	0.0315603	0.0315603	chr3	126466395	1.5008588772076954	chr3:126466395:C:T
chr3:126466422	['A', 'AT']	98663	90947.13975388237	-2500.567963809636	0.0141899280311556	0.0042686848902781	3.324191969164348	0.000887074	0.000887074	chr3	126466422	3.0520401496709217	chr3:126466422:A:AT
chr3:126466665	['A', 'C']	98663	130188.11237037112	-4534.844781713882	0.0091011032759115	0.0044845370403275	2.0294409866768963	0.0424161	0.0424161	chr3	126466665	1.372469265719125	chr3:126466665:A:C
chr3:126467011	['G', 'A']	98663	129555.32286154533	-4544.102946329873	0.0085394109409279	0.0044751092850004	1.9082016543261169	0.0563681	0.0563681	chr3	126467011	1.248966603700697	chr3:126467011:G:A
chr3:126467121	['C', 'T']	98663	10084.51105840378	-542.3808834251356	-0.0131686511080877	0.0096354231934136	-1.3666915135693445	0.171725	0.171725	chr3	126467121	0.7651664749515287	chr3:126467121:C:T
chr3:126467661	['G', 'A']	98663	184189.6005676059	-7168.943553701111	-0.0027415676173589	0.0088696178519424	-0.3090964755328801	0.757249	0.757249	chr3	126467661	0.120761291510813	chr3:126467661:G:A
chr3:126467938	['C', 'T']	98663	129551.38297397849	-4546.08187397002	0.0084990926214111	0.0044749246908756	1.8992705371647327	0.0575318	0.0575318	chr3	126467938	1.240092037971054	chr3:126467938:C:T
chr3:126468167	['C', 'T']	98663	8768.777520959418	-606.921838578926	-0.0345848234292827	0.0103039861340381	-3.3564508899168084	0.000789795	0.000789795	chr3	126468167	3.1024856200034794	chr3:126468167:C:T
chr3:126468672	['A', 'G']	98663	184773.4910955919	-7165.4008441310025	-0.0010599368770541	0.0090722089968897	-0.1168333839550598	0.906992	0.906992	chr3	126468672	0.0423965435586232	chr3:126468672:A:G
chr3:126468731	['G', 'A']	98663	128752.87962127588	-4618.660692589305	0.0095488472413695	0.0044731452688262	2.134705373401661	0.0327875	0.0327875	chr3	126468731	1.48429169640159	chr3:126468731:G:A
chr3:126468858	['C', 'T']	98663	8767.533180615668	-615.1029148090233	-0.035309534890641	0.0103040138462598	-3.426774790627601	0.000611044	0.000611044	chr3	126468858	3.213927515994452	chr3:126468858:C:T
chr3:126470069	['A', 'G']	98663	10211.767240941674	-525.4859359277634	-0.0124598521424116	0.0095840670694163	-1.3000589470176185	0.193584	0.193584	chr3	126470069	0.7131305406167942	chr3:126470069:A:G
chr3:126470094	['G', 'A']	98663	118949.9348432162	-4095.530949482141	0.0148291254921029	0.0043572068854974	3.403355838222974	0.0006659	0.0006659	chr3	126470094	3.176590985107456	chr3:126470094:G:A
chr3:126470552	['A', 'G']	98663	10200.516937298547	-527.0471266085455	-0.0126074101534461	0.0095814330144303	-1.315816760860142	0.188239	0.188239	chr3	126470552	0.7252903929699202	chr3:126470552:A:G
chr3:126471076	['A', 'G']	98663	130211.7964479766	-4540.306463593043	0.0090811451685936	0.004484587812129	2.024967633375977	0.0428734	0.0428734	chr3	126471076	1.3678120741593631	chr3:126471076:A:G
chr3:126471300	['A', 'G']	98663	130210.35421735611	-4543.150618072564	0.0089985682103972	0.0044846887392806	2.006508976103556	0.0448047	0.0448047	chr3	126471300	1.3486764262473605	chr3:126471300:A:G
chr3:126471518	['T', 'C']	98663	184784.2372968973	-7165.584223080004	-0.0009368232782607	0.0090770692636693	-0.1032076820224733	0.917798	0.917798	chr3	126471518	0.0372528930239157	chr3:126471518:T:C
chr3:126473238	['C', 'G']	98663	127755.42299894572	-4705.698679094899	0.0089357401710416	0.0044640602461867	2.0017068942281	0.045319	0.045319	chr3	126473238	1.3437196817581858	chr3:126473238:C:G
chr3:126473616	['A', 'G']	98663	130188.07093183574	-4537.69001433369	0.0090974644651841	0.0044840442331216	2.0288525251346075	0.042476	0.042476	chr3	126473616	1.3718563878710504	chr3:126473616:A:G
chr3:126474053	['G', 'A']	98663	130183.529648598	-4549.574375846336	0.0088844711920089	0.0044852621440106	1.980814254942218	0.0476149	0.0476149	chr3	126474053	1.3222571234307567	chr3:126474053:G:A
chr3:126474090	['T', 'A']	98663	131466.37908268592	-4540.830950425885	0.0095026644006332	0.0045706759009609	2.079050146311059	0.0376153	0.0376153	chr3	126474090	1.4246354701248678	chr3:126474090:T:A
chr3:126476297	['A', 'C']	98663	10208.379744525551	-522.2644401733891	-0.0121506365964207	0.00957915581262	-1.26844544906691	0.204642	0.204642	chr3	126476297	0.689005228413118	chr3:126476297:A:C
chr3:126477161	['C', 'G']	98663	129565.21158705468	-4620.677678698629	0.0098696083221388	0.0044885713460891	2.19883066596195	0.0278923	0.0278923	chr3	126477161	1.5545156723196971	chr3:126477161:C:G
chr3:126479359	['A', 'G']	98663	100852.24408020113	-2932.959878369857	0.0162965190862717	0.0042514117358593	3.8332017924341466	0.000126565	0.000126565	chr3	126479359	3.8976863765335312	chr3:126479359:A:G
chr3:126479806	['T', 'C']	98663	118968.67550937655	-4096.297283305653	0.0146373657601054	0.0043573609085506	3.3592273092141043	0.000781903	0.000781903	chr3	126479806	3.1068471205688857	chr3:126479806:T:C
chr3:126479884	['C', 'T']	98663	88544.35907832977	-2397.056614304343	0.0141860955004183	0.0042752317866382	3.318205002300745	0.000906307	0.000906307	chr3	126479884	3.0427246656545988	chr3:126479884:C:T
chr3:126480632	['A', 'C']	98663	10205.413748365583	-527.8394076865058	-0.0126748295275055	0.0095794650251419	-1.3231249860237069	0.185797	0.185797	chr3	126480632	0.730961302688794	chr3:126480632:A:C
chr3:126481303	['A', 'T']	98663	130510.1645969974	-4552.326047372334	0.0089359595223782	0.004491073879137	1.9897155475196275	0.046625	0.046625	chr3	126481303	1.331381155183256	chr3:126481303:A:T
chr3:126481448	['C', 'T']	98663	100414.31950935176	-2940.0301417700166	0.0158224563529108	0.0042526090188713	3.720646850603326	0.000198823	0.000198823	chr3	126481448	3.701533377507584	chr3:126481448:C:T
chr3:126481461	['C', 'A']	98663	184510.2206331025	-7130.42174215776	-0.0034634983010535	0.0089586984729456	-0.3866073081388946	0.699048	0.699048	chr3	126481461	0.1554930024811898	chr3:126481461:C:A
chr3:126481560	['A', 'C']	98663	118456.61422343877	-4103.056454705973	0.0141627798682822	0.0043529027686031	3.25364029962635	0.00113975	0.00113975	chr3	126481560	2.943190399126	chr3:126481560:A:C
chr3:126481874	['CCT', 'C']	98663	2557.0	209.1921249821449	0.0080480675313412	0.0190611078268714	0.422224542478874	0.672862	0.672862	chr3	126481874	0.1720739978621994	chr3:126481874:CCT:C
chr3:126483012	['C', 'T']	98663	111155.02580919844	-3363.5093061853363	0.0114492779004217	0.0042801345137107	2.674980859537406	0.00747458	0.00747458	chr3	126483012	2.126413205519516	chr3:126483012:C:T
chr3:126483090	['G', 'A']	98663	100291.13201560995	-2916.8330223732646	0.0163786771572095	0.004253279098584	3.850835267937633	0.00011779	0.00011779	chr3	126483090	3.9288915782175504	chr3:126483090:G:A
chr3:126483304	['G', 'A']	98663	39082.58448798386	-2190.7791281984046	-0.0132701251708194	0.0053361115890099	-2.48685301074854	0.0128895	0.0128895	chr3	126483304	1.889763929151841	chr3:126483304:G:A
chr3:126483414	['G', 'A']	98663	99912.11394368196	-2891.40242723702	0.0164471878136336	0.0042511063840939	3.868919365361642	0.000109389	0.000109389	chr3	126483414	3.961026347833384	chr3:126483414:G:A
chr3:126484009	['GC', 'G']	98663	124613.2603834027	-4050.57864917604	0.0070494398241341	0.0044057493961681	1.6000546536453932	0.10959	0.10959	chr3	126484009	0.9602290730684208	chr3:126484009:GC:G
chr3:126484279	['C', 'T']	98663	92576.51944971064	-2444.524798583666	0.0155743029230155	0.0042617908880633	3.6544033557903375	0.000257914	0.000257914	chr3	126484279	3.588525082996905	chr3:126484279:C:T
chr3:126484297	['A', 'G']	98663	118761.92623873294	-3860.215932626676	0.0070946422730387	0.0043502769991763	1.6308483975576633	0.102926	0.102926	chr3	126484297	0.9874749048272248	chr3:126484297:A:G
chr3:126484754	['T', 'C']	98663	25313.420125964785	-1480.651669243524	-0.0164837706714518	0.0063857496742061	-2.581336806551388	0.00984328	0.00984328	chr3	126484754	2.0068601608634684	chr3:126484754:T:C
chr3:126484965	['A', 'C']	98663	25292.794487917607	-1468.90242915587	-0.0159744880955112	0.0063864720551797	-2.501300868067727	0.0123754	0.0123754	chr3	126484965	1.9074407548198271	chr3:126484965:A:C
chr3:126485370	['A', 'G']	98663	113083.06949441905	-4161.9999478993295	0.009273076100592	0.0043230801153708	2.145016019393549	0.031954	0.031954	chr3	126485370	1.495474769142728	chr3:126485370:A:G
chr3:126486761	['G', 'A']	98663	97033.80184691488	-2869.7697969094284	0.0133705343292822	0.0042551173116642	3.1422246086214054	0.00167719	0.00167719	chr3	126486761	2.7754177356780603	chr3:126486761:G:A
chr3:126486878	['T', 'C']	98663	123588.2736736473	-4773.674986585175	0.0043234755275751	0.0044062321474504	0.981218279676176	0.326488	0.326488	chr3	126486878	0.4861327765008708	chr3:126486878:T:C
chr3:126487957	['C', 'T']	98663	139763.91605173534	-5581.86489472459	0.0034839057488284	0.0047178542614678	0.7384513288768796	0.460242	0.460242	chr3	126487957	0.3370137517344332	chr3:126487957:C:T
chr3:126488379	['A', 'G']	98663	141422.90054128572	-5440.607786559478	0.003459204049511	0.0047500340359558	0.7282482658705808	0.466463	0.466463	chr3	126488379	0.3311827989337913	chr3:126488379:A:G
chr3:126488433	['C', 'T']	98663	105676.28433290424	-3563.284612833116	0.0074384503201142	0.0042623059926629	1.7451704154789964	0.0809583	0.0809583	chr3	126488433	1.091738619925852	chr3:126488433:C:T
chr3:126488752	['G', 'A']	98663	94700.6385549496	-2943.37440810525	0.0126600282235803	0.004258639048206	2.972787334233796	0.0029518	0.0029518	chr3	126488752	2.529913071591167	chr3:126488752:G:A
chr3:126488875	['C', 'A']	98663	17366.528055949726	-630.5200918710004	-0.0032354694418611	0.0075306586869156	-0.4296396339781992	0.667459	0.667459	chr3	126488875	0.175575406548606	chr3:126488875:C:A
chr3:126488948	['C', 'T']	98663	17294.22700089199	-641.4933068760246	-0.0037269212994873	0.0075456873192959	-0.493914091822597	0.621368	0.621368	chr3	126488948	0.2066511163550519	chr3:126488948:C:T
chr3:126488949	['A', 'G']	98663	141730.36509786829	-5441.454584305036	0.0035035704051295	0.0047577578190676	0.7363910771347575	0.461494	0.461494	chr3	126488949	0.3358339409735631	chr3:126488949:A:G
chr3:126489406	['A', 'C']	98663	115009.98233057938	-4153.825101849557	0.0095392785064256	0.0043235691393545	2.2063434627645813	0.0273623	0.0273623	chr3	126489406	1.562847399812822	chr3:126489406:A:C
chr3:126489808	['C', 'T']	98663	105879.0239333394	-3622.697343617034	0.0065305000820257	0.0042649273534905	1.5312101568813496	0.125721	0.125721	chr3	126489808	0.9005921732100202	chr3:126489808:C:T
chr3:126490427	['T', 'C']	98663	139055.18790993793	-5365.682982629417	0.0021324320226856	0.0046865856972332	0.4550075813069141	0.649105	0.649105	chr3	126490427	0.1876850455229415	chr3:126490427:T:C
chr3:126490954	['C', 'T']	98663	15338.932807606152	-1101.7923533260769	-0.0132310824097177	0.0079343929779687	-1.6675607631807607	0.0954061	0.0954061	chr3	126490954	1.0204238568300066	chr3:126490954:C:T
chr3:126491692	['G', 'C']	98663	8744.177253423339	-670.0707006823593	-0.0338937239611881	0.0103133785100268	-3.2863841783985905	0.00101518	0.00101518	chr3	126491692	2.993456946838488	chr3:126491692:G:C
chr3:126492081	['T', 'TC']	98663	127299.0608509602	-4854.380662576437	0.0025239814487239	0.0044500943234978	0.567174820406967	0.570597	0.570597	chr3	126492081	0.2436705160418424	chr3:126492081:T:TC
chr3:126492091	['C', 'T']	98663	111000.25328383512	-4103.470157285331	0.0081947845218591	0.0043013924876612	1.9051468903073447	0.0567639	0.0567639	chr3	126492091	1.245927773709753	chr3:126492091:C:T
chr3:126492122	['T', 'C']	98663	11537.787085904556	-612.5623334963411	-0.0205429576924817	0.0090582238961974	-2.267879214280135	0.0233387	0.0233387	chr3	126492122	1.631923338459896	chr3:126492122:T:C
chr3:126493103	['C', 'T']	98663	96963.79333204936	-2872.396057423813	0.0142814314353446	0.0042562783266997	3.355380061909229	0.000792859	0.000792859	chr3	126493103	3.100804039626418	chr3:126493103:C:T
chr3:126493296	['A', 'G']	98663	5112.673654333501	-130.95232125032072	-0.0053233873508667	0.0134034029480434	-0.3971668516944648	0.691245	0.691245	chr3	126493296	0.1603679970691809	chr3:126493296:A:G
chr3:126494001	['C', 'A']	98663	15787.92022381932	-847.611159927009	-0.0064487920008862	0.0078655533621749	-0.8198777255645067	0.412288	0.412288	chr3	126494001	0.3847993055324402	chr3:126494001:C:A
chr3:126494200	['G', 'A']	98663	15247.463622542062	-909.136920734814	-0.0066382097413357	0.008002042368884	-0.8295644330937805	0.406787	0.406787	chr3	126494200	0.3906329346049414	chr3:126494200:G:A
chr3:126494319	['A', 'G']	98663	96525.06823159607	-3026.265214550644	0.0128807505367315	0.0042578413215252	3.0251833180381364	0.00248546	0.00248546	chr3	126494319	2.60459322183058	chr3:126494319:A:G
chr3:126494624	['T', 'C']	98663	15923.129723483617	-1084.037725918772	-0.0142899191947933	0.0077948443041701	-1.8332526779461635	0.066768	0.066768	chr3	126494624	1.1754316326323664	chr3:126494624:T:C
chr3:126496649	['T', 'C']	98663	8045.163083690617	-374.619595125477	-0.0160967480024076	0.0107492443026054	-1.4974771760007388	0.134272	0.134272	chr3	126496649	0.8720145421585738	chr3:126496649:T:C
chr3:126497120	['A', 'G']	98663	9785.272898712366	558.6614694705289	0.0137469566431249	0.0099993902456588	1.374779492088835	0.169203	0.169203	chr3	126497120	0.7715919411084878	chr3:126497120:A:G
chr3:126497307	['C', 'G']	98663	53518.33948608789	-2769.937296433412	-0.0028063716531362	0.0048416270442392	-0.5796340006146085	0.562163	0.562163	chr3	126497307	0.2501377418389014	chr3:126497307:C:G
chr3:126497341	['T', 'C']	98663	51306.56005473343	-1519.3501625149847	-0.000687888108002	0.0048566327628247	-0.1416388970703192	0.887366	0.887366	chr3	126497341	0.0518972155735609	chr3:126497341:T:C
chr3:126497373	['A', 'G']	98663	109440.87391414528	-4611.084754175651	-0.0037681792439239	0.0043055425559247	-0.8751926603857781	0.381471	0.381471	chr3	126497373	0.4185384721748701	chr3:126497373:A:G
chr3:126497543	['A', 'G']	98663	108511.0979706443	-4534.119387103085	-0.0034998806730772	0.0042997979117209	-0.8139639920138709	0.415668	0.415668	chr3	126497543	0.3812534081576062	chr3:126497543:A:G
chr3:126497617	['G', 'A']	98663	51791.299175882654	-2792.9818784703943	-0.0014147691369031	0.0048979470033349	-0.2888494171006411	0.772697	0.772697	chr3	126497617	0.1119907739022146	chr3:126497617:G:A
chr3:126497723	['C', 'T']	98663	50643.07976119282	-1156.2515462631436	0.0008560876551013	0.0048814336364488	0.175376276491623	0.860784	0.860784	chr3	126497723	0.0651058141408486	chr3:126497723:C:T
chr3:126497765	['C', 'T']	98663	105152.59197802424	-3971.222619677477	-0.0008439040815119	0.0042669213247468	-0.1977782146151893	0.843219	0.843219	chr3	126497765	0.0740596161943961	chr3:126497765:C:T
chr3:126497797	['AGGCTT', 'A']	98663	54134.38943794031	-2791.093518060074	-0.0017687708826175	0.004822223862754	-0.3667956803663078	0.713772	0.713772	chr3	126497797	0.1464404926426202	chr3:126497797:AGGCTT:A
chr3:126497986	['T', 'A']	98663	51058.17500734901	-1190.0625350825587	0.0007286997595291	0.0048668369510676	0.1497275883403665	0.88098	0.88098	chr3	126497986	0.0550339508254445	chr3:126497986:T:A
chr3:126498313	['C', 'T']	98663	6812.207135617271	-179.23008016591302	-0.0116970879885591	0.0116878535546878	-1.0007900880882934	0.316931	0.316931	chr3	126498313	0.4990352790473693	chr3:126498313:C:T
chr3:126498466	['A', 'G']	98663	179343.63547906466	-5826.947571050366	-0.0002215518972887	0.0074011521997752	-0.0299347846535933	0.976119	0.976119	chr3	126498466	0.0104972336724832	chr3:126498466:A:G
chr3:126498589	['G', 'T']	98663	50911.77228676279	-2573.742675435363	-0.0012359361290819	0.0049135852801826	-0.2515344821767349	0.801401	0.801401	chr3	126498589	0.0961501199839142	chr3:126498589:G:T
chr3:126498598	['G', 'A']	98663	51303.47968856136	-1268.091272644238	4.894057561469427e-05	0.0048588174162081	0.0100725282352526	0.991963	0.991963	chr3	126498598	0.0035045266316175	chr3:126498598:G:A
chr3:126498889	['G', 'A']	98663	4590.093045884392	-276.913621569916	-0.0097686073137557	0.0141061202540276	-0.6925084387371887	0.48862	0.48862	chr3	126498889	0.3110287606293198	chr3:126498889:G:A
chr3:126498944	['T', 'C']	98663	4368.062541185534	-245.1076484222052	-0.0123999544651865	0.0144486256789522	-0.8582099599444927	0.390779	0.390779	chr3	126498944	0.4080687827965847	chr3:126498944:T:C
chr3:126499316	['T', 'A']	98663	54281.05182865021	-2801.3573126353444	-0.0019550039928365	0.0048179299365319	-0.4057767586059519	0.684908	0.684908	chr3	126499316	0.1643677610268314	chr3:126499316:T:A
chr3:126499926	['T', 'C']	98663	106580.28393159452	-3994.088761648443	-0.0009509239561512	0.0042681449560616	-0.222795609319868	0.823695	0.823695	chr3	126499926	0.0842335702661643	chr3:126499926:T:C
chr3:126499945	['T', 'C']	98663	105178.05653491736	-3832.724021565272	0.0003487389231142	0.0042623026960683	0.0818193704158876	0.934791	0.934791	chr3	126499945	0.0292854775690201	chr3:126499945:T:C
chr3:126500243	['A', 'G']	98663	106578.04289913838	-3989.135237126183	-0.0008234032498375	0.0042678637137288	-0.1929310083611231	0.847013	0.847013	chr3	126500243	0.072109924043628	chr3:126500243:A:G
chr3:126500274	['C', 'T']	98663	51643.234306103215	-1246.7186738161593	0.0003675957867041	0.0048494007387773	0.0758023117711694	0.939577	0.939577	chr3	126500274	0.0270676229026702	chr3:126500274:C:T
chr3:126500545	['C', 'T']	98663	55109.81992721671	-2792.797128935993	-0.0018244332649525	0.0047942398808524	-0.3805469292930128	0.70354	0.70354	chr3	126500545	0.1527112055704897	chr3:126500545:C:T
chr3:126500784	['G', 'A']	98663	55096.49332968393	-2763.403819428976	-0.0010814690714536	0.0047940315927127	-0.2255865549775551	0.821523	0.821523	chr3	126500784	0.0853802732109575	chr3:126500784:G:A
chr3:126500907	['A', 'C']	98663	52935.62785388123	-2693.413563334633	-0.0006256375095766	0.0048585462121991	-0.128770517404101	0.897539	0.897539	chr3	126500907	0.0469466713103075	chr3:126500907:A:C
chr3:126500909	['ACACAGCCTGGGC', 'A']	98663	52921.5929314858	-2699.5407524693965	-0.0008302445145613	0.0048580096525337	-0.1709021953318547	0.864301	0.864301	chr3	126500909	0.0633349845190375	chr3:126500909:ACACAGCCTGGGC:A
chr3:126501130	['T', 'C']	98663	179977.12080115144	-5866.515490657125	-0.0009706925032075	0.0075210438095005	-0.1290635353009596	0.897308	0.897308	chr3	126501130	0.047058460254851	chr3:126501130:T:C
chr3:126501696	['A', 'G']	98663	110743.34684547703	-4218.715725138043	-0.0016319223685122	0.0042889895722092	-0.3804911019337442	0.703582	0.703582	chr3	126501696	0.1526852797897182	chr3:126501696:A:G
chr3:126502002	['G', 'A']	98663	110139.93059652322	-4187.793892815198	-0.0014923075927151	0.0042843531113497	-0.3483157326042738	0.727604	0.727604	chr3	126502002	0.1381049220698617	chr3:126502002:G:A
chr3:126502302	['CTG', 'C']	98663	104302.23101214452	-3794.576027856259	0.0004330035406207	0.0042658500821987	0.1015046314983495	0.91915	0.91915	chr3	126502302	0.0366136084654458	chr3:126502302:CTG:C
chr3:126503241	['G', 'A']	98663	109739.12262171449	-4275.564400156521	-0.0021635663765799	0.004282148098169	-0.5052525804759193	0.613383	0.613383	chr3	126503241	0.2122682647221377	chr3:126503241:G:A
chr3:126503514	['C', 'T']	98663	59377.40728164688	-1872.652984587283	0.0010473369079114	0.0046304958755936	0.2261824513075992	0.82106	0.82106	chr3	126503514	0.0856251051012749	chr3:126503514:C:T
chr3:126503682	['G', 'T']	98663	4363.0	-244.2567097810136	-0.0125682070988235	0.0144478584838642	-0.8699010384729364	0.384357	0.384357	chr3	126503682	0.4152652050495336	chr3:126503682:G:T
chr3:126504159	['A', 'G']	98663	17225.571309830317	717.5412015464893	0.0049453121323309	0.0078231784113362	0.6321359263857399	0.5273	0.5273	chr3	126504159	0.2779422286685358	chr3:126504159:A:G
chr3:126504274	['G', 'T']	98663	4618.093613484558	-223.4673025045628	-0.0167447644232398	0.0140423577840572	-1.1924467871236493	0.233089	0.233089	chr3	126504274	0.6324782213400992	chr3:126504274:G:T
chr3:126504423	['A', 'G']	98663	168095.85232490953	-7000.750452513016	-0.0064123628683625	0.0061041548552711	-1.0504915128136465	0.293495	0.293495	chr3	126504423	0.5323992930225203	chr3:126504423:A:G
chr3:126505419	['T', 'C']	98663	18243.65671672057	-1077.882127468317	-0.0044824982166425	0.0073285768725593	-0.6116464757880306	0.540773	0.540773	chr3	126505419	0.2669850002094239	chr3:126505419:T:C
chr3:126505506	['A', 'G']	98663	18043.011626728297	-712.2900673839349	-0.0001026593484636	0.007370380466411	-0.0139286362395392	0.988887	0.988887	chr3	126505506	0.0048533323464619	chr3:126505506:A:G
chr3:126506304	['T', 'C']	98663	183647.445443396	-5966.672433794464	0.008275449676875	0.0083760416465833	0.987990512230876	0.32316	0.32316	chr3	126506304	0.4905824005408647	chr3:126506304:T:C
chr3:126507010	['T', 'C']	98663	2331.283545022352	237.615617606763	0.0336008017330876	0.0202536399875356	1.6590006415521372	0.0971188	0.0971188	chr3	126507010	1.0126966923787637	chr3:126507010:T:C
chr3:126507675	['C', 'T']	98663	183542.3014758053	-5951.133038502717	0.0087280580404018	0.0083484060032362	1.0454759911075764	0.295806	0.295806	chr3	126507675	0.5289930212097682	chr3:126507675:C:T
chr3:126507851	['C', 'T']	98663	2167.153756487188	215.4549773519266	0.0369168092954659	0.0209061054949335	1.7658386591616708	0.077426	0.077426	chr3	126507851	1.1111131767793472	chr3:126507851:C:T
chr3:126508169	['A', 'G']	98663	2159.2845108971114	216.0433453395364	0.0369979940656321	0.0209463808624024	1.7663191702983574	0.0773454	0.0773454	chr3	126508169	1.111565510200196	chr3:126508169:A:G
chr3:126508246	['G', 'A']	98663	1981.1405591144987	193.7189222042448	0.0339833957675268	0.0217927556897715	1.55938956281132	0.118907	0.118907	chr3	126508246	0.924792577913789	chr3:126508246:G:A
chr3:126508342	['G', 'A']	98663	122651.4038865067	-4425.22303793224	0.0038842734342149	0.004401322517577	0.8825241546609592	0.377496	0.377496	chr3	126508342	0.4230876458550082	chr3:126508342:G:A
chr3:126508779	['T', 'C']	98663	183555.3021346469	-5949.615433948498	0.0091915066507049	0.008353125669309	1.1003673372802565	0.271175	0.271175	chr3	126508779	0.566750351171161	chr3:126508779:T:C
chr3:126510110	['G', 'A']	98663	69243.52727880953	-1450.394707697113	-0.0002569892519922	0.0044774825997947	-0.0573959242195642	0.95423	0.95423	chr3	126510110	0.0203469337950674	chr3:126510110:G:A
chr3:126510630	['C', 'T']	98663	12467.769141096209	144.0703240911576	0.0057175642288328	0.0088116410026861	0.6488648626390788	0.516427	0.516427	chr3	126510630	0.2869910598903654	chr3:126510630:C:T
chr3:126511124	['T', 'C']	98663	183513.4400105413	-5949.395871884482	0.0092764676340057	0.0083429709833224	1.1118901950575355	0.266188	0.266188	chr3	126511124	0.5748115268149554	chr3:126511124:T:C
chr3:126511183	['T', 'C']	98663	5118.77822155543	-271.6898825521637	0.0044637854018961	0.0133544678011501	0.3342540839786764	0.738189	0.738189	chr3	126511183	0.1318324306587772	chr3:126511183:T:C
chr3:126511261	['C', 'T']	98663	62890.92404383218	-1169.4804543913333	0.0008121493771504	0.0045877422081669	0.1770259400592941	0.859488	0.859488	chr3	126511261	0.0657601824675208	chr3:126511261:C:T
chr3:126511500	['C', 'T']	98663	110374.54313228586	-4543.247858518511	0.002476767396085	0.0043121427357808	0.5743704575299797	0.565718	0.565718	chr3	126511500	0.2474000026696886	chr3:126511500:C:T
chr3:126511545	['T', 'C']	98663	69183.32295932852	-1478.1823322931562	-0.0003566083124679	0.0044777973205925	-0.0796392259265514	0.936524	0.936524	chr3	126511545	0.0284810886208204	chr3:126511545:T:C
chr3:126512043	['C', 'T']	98663	63134.759127861005	-1152.5155033494948	0.0007215077522853	0.0045832090794529	0.1574241409845206	0.874911	0.874911	chr3	126512043	0.0580361231774165	chr3:126512043:C:T
chr3:126512111	['T', 'A']	98663	63143.31986822098	-1150.9612807471278	0.0007380187627642	0.0045830259727408	0.161033074469557	0.872068	0.872068	chr3	126512111	0.0594496493869841	chr3:126512111:T:A
chr3:126512344	['A', 'G']	98663	62960.03890877016	-1170.3567384981857	0.0009008285781323	0.0045862292480175	0.196420311636568	0.844282	0.844282	chr3	126512344	0.0735124697389858	chr3:126512344:A:G
chr3:126513377	['G', 'A']	98663	1987.0	194.1037233581665	0.026270724808708	0.0218173309551893	1.2041218452736255	0.228545	0.228545	chr3	126513377	0.6410282755610979	chr3:126513377:G:A
chr3:126513389	['G', 'A']	98663	13623.414240827082	-665.7348695680523	-0.0102854235161293	0.0083889516464691	-1.2260678031751868	0.220176	0.220176	chr3	126513389	0.6572300224924302	chr3:126513389:G:A
chr3:126514194	['G', 'C']	98663	5097.103323501688	-276.26151548034125	0.0038193424659464	0.0133756269780797	0.2855449297596003	0.775227	0.775227	chr3	126514194	0.1105711098649144	chr3:126514194:G:C
chr3:126514259	['T', 'C']	98663	2367.11995986134	-109.4449612115668	-0.013199335374155	0.0194860516614307	-0.6773735184270723	0.498171	0.498171	chr3	126514259	0.3026215576235803	chr3:126514259:T:C
chr3:126514860	['G', 'T']	98663	14724.53709222878	-46.40939156140029	0.0035327054673844	0.0081237760435851	0.4348600267204511	0.663665	0.663665	chr3	126514860	0.1780510853377256	chr3:126514860:G:T
chr3:126515067	['G', 'A']	98663	50492.49422536781	-1330.7268508880006	-0.0016257224989148	0.0048729294628348	-0.3336232365590297	0.738665	0.738665	chr3	126515067	0.1315524785706977	chr3:126515067:G:A
chr3:126517155	['C', 'T']	98663	13777.79289964823	-671.4521547216876	-0.0087075431465268	0.0083499925183459	-1.042820472880104	0.297034	0.297034	chr3	126517155	0.5271938363149203	chr3:126517155:C:T
chr3:126517237	['C', 'T']	98663	60508.51956332231	-1006.3588092203596	-0.0001854200676892	0.0046471677576569	-0.0398995855881828	0.968173	0.968173	chr3	126517237	0.0140470329474675	chr3:126517237:C:T
chr3:126517918	['T', 'G']	98663	67510.21328884122	-1460.4091016080165	-0.0015091084656438	0.0045077669028729	-0.3347796144210702	0.737792	0.737792	chr3	126517918	0.1320660582101799	chr3:126517918:T:G
chr3:126518056	['T', 'C']	98663	67551.846725391	-1441.6588693973142	-0.0012318005760834	0.0045054879394443	-0.2734000384951436	0.784546	0.784546	chr3	126518056	0.1053815875002593	chr3:126518056:T:C
chr3:126518570	['T', 'C']	98663	67450.73459086349	-1457.1190387725733	-0.0013246201845489	0.0045065953763713	-0.2939292467866411	0.768813	0.768813	chr3	126518570	0.1141792817123892	chr3:126518570:T:C
chr3:126519448	['C', 'T']	98663	2633.05337468706	-71.79470212332195	-0.0038729596054147	0.0184797407719461	-0.2095786760869649	0.833997	0.833997	chr3	126519448	0.0788355115754375	chr3:126519448:C:T
chr3:126519528	['A', 'T']	98663	33097.019097046235	-1632.8962884964951	0.0042584171463733	0.0057261985295027	0.7436726345468003	0.457076	0.457076	chr3	126519528	0.340011581907358	chr3:126519528:A:T
chr3:126519542	['T', 'A']	98663	86729.58097381469	-2022.790451212133	-0.0018621711724595	0.0043143876854212	-0.4316188780975935	0.666019	0.666019	chr3	126519542	0.1765133812239099	chr3:126519542:T:A
chr3:126520083	['G', 'A']	98663	18296.225299287384	-748.6947820329311	-0.0057582771609833	0.0073551806763628	-0.7828872483701943	0.433695	0.433695	chr3	126520083	0.3628155847337069	chr3:126520083:G:A
chr3:126520240	['A', 'G']	98663	86530.31086958731	-2070.422194147546	-0.0018583002996408	0.0043122032933855	-0.4309398637330585	0.666513	0.666513	chr3	126520240	0.1761913754726203	chr3:126520240:A:G
chr3:126520589	['G', 'A']	98663	3146.255111246261	4.440180367603728	-0.0049560740556382	0.0171241614925882	-0.2894199554111497	0.772261	0.772261	chr3	126520589	0.1122358969400403	chr3:126520589:G:A
chr3:126520727	['T', 'C']	98663	13894.393994196544	-681.2966743204346	-0.0091581964421981	0.0083535263088129	-1.0963270005549954	0.272938	0.272938	chr3	126520727	0.5639359951420331	chr3:126520727:T:C
chr3:126521165	['A', 'T']	98663	2623.824407900073	-77.8769777279022	-0.0060988768819659	0.0185145921281171	-0.3294091946375583	0.741847	0.741847	chr3	126521165	0.1296856552430033	chr3:126521165:A:T
chr3:126521659	['G', 'A']	98663	19353.55005575266	-1006.743243589686	0.0029309208425458	0.0071701830608513	0.4087651344006038	0.682713	0.682713	chr3	126521659	0.1657618273746132	chr3:126521659:G:A
chr3:126522260	['T', 'C']	98663	12694.18725543864	-802.7020459271964	-0.0084899366211466	0.0086746773143999	-0.9787034506809132	0.327729	0.327729	chr3	126522260	0.4844851271781139	chr3:126522260:T:C
chr3:126522952	['C', 'T']	98663	34393.228894655746	-961.7016906934446	0.0042479571537573	0.0056069802668943	0.7576194228538449	0.448681	0.448681	chr3	126522952	0.3480623208611003	chr3:126522952:C:T
chr3:126523826	['G', 'C']	98663	83731.72995904632	-2162.4576536596087	-0.0026925796582439	0.0043161507376498	-0.6238381886796831	0.532735	0.532735	chr3	126523826	0.2734887696924832	chr3:126523826:G:C
chr3:126524031	['A', 'G']	98663	85607.80911062908	-1930.70337521159	-0.0015252888385425	0.0043186256459248	-0.3531884825400099	0.723948	0.723948	chr3	126524031	0.1402926273444287	chr3:126524031:A:G
chr3:126524576	['A', 'C']	98663	85376.24931576279	-1971.0068642664653	-0.001527842956085	0.0043174362362224	-0.3538773643642496	0.723432	0.723432	chr3	126524576	0.1406022847421488	chr3:126524576:A:C
chr3:126525491	['G', 'T']	98663	48817.93753737924	-1438.5882647276244	-0.0024561914772732	0.0049324015361376	-0.4979707064150648	0.618506	0.618506	chr3	126525491	0.2086560830126255	chr3:126525491:G:T
chr3:126525748	['G', 'A']	98663	53625.6093219394	-1712.4986499296415	-0.0007840508708756	0.0047781561492034	-0.1640906756482529	0.86966	0.86966	chr3	126525748	0.0606505048348231	chr3:126525748:G:A
chr3:126526902	['C', 'T']	98663	3263.0992195418607	15.567020565045532	-0.0061553230725473	0.0168453182873346	-0.3654025983691461	0.714812	0.714812	chr3	126526902	0.1458081653297426	chr3:126526902:C:T
chr3:126527527	['G', 'A']	98663	49036.46710659693	-1416.7517848822802	-0.0017623885553085	0.0049261803799288	-0.3577596473099632	0.720524	0.720524	chr3	126527527	0.1423515486543329	chr3:126527527:G:A
chr3:126527561	['C', 'T']	98663	3517.1069430366915	66.47237737279923	-0.0048051189177431	0.0163361035082847	-0.2941410670730768	0.768651	0.768651	chr3	126527561	0.1142708034733263	chr3:126527561:C:T
chr3:126527684	['G', 'C']	98663	82113.13550094285	-1975.4146733866075	-0.0012516049531091	0.0043259759756719	-0.2893231400608301	0.772335	0.772335	chr3	126527684	0.1121942837393258	chr3:126527684:G:C
chr3:126527792	['G', 'A']	98663	80829.57747407054	-1930.4931155066247	-0.0013287721002665	0.0043363675755495	-0.3064251535683407	0.759282	0.759282	chr3	126527792	0.1195968956486661	chr3:126527792:G:A
chr3:126528324	['C', 'G']	98663	6833.623360431407	-278.355209631053	0.00757923988425	0.0116027683662852	0.6532268545732062	0.513612	0.513612	chr3	126528324	0.2893648379904076	chr3:126528324:C:G
chr3:126528952	['C', 'T']	98663	113728.61079070331	-4684.867512374157	0.0006105682720853	0.0043251291782689	0.1411676384495139	0.887738	0.887738	chr3	126528952	0.051715189563104	chr3:126528952:C:T
chr3:126529005	['C', 'T']	98663	119488.53292921511	-4908.80903960629	0.0011680623475708	0.0043748298335696	0.2669960643058268	0.789473	0.789473	chr3	126529005	0.1026627182858618	chr3:126529005:C:T
chr3:126529165	['G', 'A']	98663	11147.129818657317	82.93078451904388	0.0057686707397438	0.0092623329425787	0.6228096933576414	0.533411	0.533411	chr3	126529165	0.272938032534327	chr3:126529165:G:A
chr3:126529673	['C', 'T']	98663	5734.174356375432	-218.60534433741185	0.005486028924252	0.0126448248077109	0.4338556688350932	0.664394	0.664394	chr3	126529673	0.1775742982234388	chr3:126529673:C:T
chr3:126529782	['C', 'G']	98663	15180.153858628448	21.61706557108084	0.0059874068489368	0.008005511923408	0.7479105529066497	0.454516	0.454516	chr3	126529782	0.3424508240164829	chr3:126529782:C:G
chr3:126529930	['C', 'T']	98663	2196.06677478208	-58.05337311425157	0.00142562597668	0.0202146508176871	0.0705243929038177	0.943776	0.943776	chr3	126529930	0.0251310708583933	chr3:126529930:C:T
chr3:126530172	['G', 'T']	98663	48421.9446871484	-1176.0974665488902	-0.0020823981802247	0.0049527521644998	-0.4204527323516904	0.674156	0.674156	chr3	126530172	0.1712395958980791	chr3:126530172:G:T
chr3:126530422	['G', 'A']	98663	60417.06178921121	-1150.3862288696698	-0.0019963077004526	0.0046428284409397	-0.4299766243459555	0.667214	0.667214	chr3	126530422	0.1757348495721203	chr3:126530422:G:A
chr3:126530837	['T', 'G']	98663	2199.0	-58.69658792972842	0.0012077115305659	0.0202013372823522	0.0597837417239206	0.952328	0.952328	chr3	126530837	0.021213446514437	chr3:126530837:T:G
chr3:126531034	['A', 'C']	98663	49890.51699777012	-1178.885415127509	-0.0013666219479285	0.0049055689279002	-0.2785858211380829	0.780563	0.780563	chr3	126531034	0.1075920388562955	chr3:126531034:A:C
chr3:126531037	['G', 'T']	98663	2419.0	-7.272531191595023	0.0069975681055846	0.0193075157701783	0.3624271599142137	0.717034	0.717034	chr3	126531037	0.1444602506609376	chr3:126531037:G:T
chr3:126531292	['G', 'A']	98663	14157.143489894792	-565.2505100190671	-0.0055312114322554	0.0082542202676346	-0.6701070789137612	0.502791	0.502791	chr3	126531292	0.2986125048232308	chr3:126531292:G:A
chr3:126531596	['T', 'G']	98663	23314.41782134061	-1311.259809909788	-0.0023553706475747	0.0065866066581729	-0.3576000161861947	0.720643	0.720643	chr3	126531596	0.1422798275512769	chr3:126531596:T:G
chr3:126532442	['T', 'TGTATGTG']	98663	5723.58011413743	-219.00769728800503	0.005255468400549	0.0126555951649701	0.4152683719763627	0.677946	0.677946	chr3	126532442	0.168804897336473	chr3:126532442:T:TGTATGTG
chr3:126532606	['C', 'G']	98663	9314.2832150821	-66.4490042875895	-0.0055304988096031	0.0100543514323402	-0.5500602248509118	0.582279	0.582279	chr3	126532606	0.2348688725204799	chr3:126532606:C:G
chr3:126533038	['A', 'T']	98663	137214.0332201328	-5063.909636562108	0.0001824543009748	0.0046292015046435	0.0394137737991895	0.968561	0.968561	chr3	126533038	0.0138730222043992	chr3:126533038:A:T
chr3:126533663	['G', 'T']	98663	48315.32490927153	-1465.5331114255623	-0.0033142545094313	0.0049566596118871	-0.6686467841130466	0.503722	0.503722	chr3	126533663	0.2978090809668798	chr3:126533663:G:T
chr3:126533684	['T', 'C']	98663	13144.264805466017	-468.60016819932014	-0.0043412956703815	0.0085552145907293	-0.5074443924628043	0.611844	0.611844	chr3	126533684	0.2133592944809758	chr3:126533684:T:C
chr3:126533866	['AT', 'A']	98663	2214.369069592912	-55.45760389083222	0.0032403392090552	0.020138892440878	0.1608995737262085	0.872173	0.872173	chr3	126533866	0.0593973619787017	chr3:126533866:AT:A
chr3:126533868	['T', 'A']	98663	2212.6279312617226	-55.97328426516461	0.0030024375328754	0.0201431689490892	0.1490548751521629	0.881511	0.881511	chr3	126533868	0.0547722639551364	chr3:126533868:T:A
chr3:126534041	['G', 'A']	98663	5734.755620881905	-211.62878876288863	0.0061029848551705	0.0126455603600262	0.4826187753974639	0.629368	0.629368	chr3	126534041	0.2010953424153624	chr3:126534041:G:A
chr3:126534961	['G', 'A']	98663	14076.25860191032	-492.8413694124056	-0.0042572363230061	0.0086606505826498	-0.4915607993162555	0.623031	0.623031	chr3	126534961	0.2054903437196543	chr3:126534961:G:A
chr3:126535521	['G', 'A']	98663	12902.363491609734	-457.4217033482341	-0.003451970839657	0.008671219762591	-0.3980951854719933	0.690561	0.690561	chr3	126535521	0.160797952431778	chr3:126535521:G:A
chr3:126535724	['C', 'T']	98663	59766.4518721998	-1564.347412809112	-0.0004873240689351	0.004635093218884	-0.1051379219191728	0.916267	0.916267	chr3	126535724	0.0379779545743338	chr3:126535724:C:T
chr3:126535849	['G', 'A']	98663	50098.06215599819	-1259.0865830005564	-0.0017522559937146	0.0048992446346237	-0.357658399282861	0.7206	0.7206	chr3	126535849	0.1423057422134503	chr3:126535849:G:A
chr3:126536046	['G', 'A']	98663	13130.798524179732	-474.5533044529381	-0.004699267722441	0.0085580526907881	-0.5491047896327291	0.582935	0.582935	chr3	126536046	0.2343798684229865	chr3:126536046:G:A
chr3:126537041	['G', 'T']	98663	13138.799010713885	-469.09413791853547	-0.0043719356820382	0.0085561168876958	-0.510971944332048	0.609372	0.609372	chr3	126537041	0.2151175050277925	chr3:126537041:G:T
chr3:126537373	['G', 'A']	98663	50254.074806142606	-1308.722993036319	-0.0029574849964745	0.0048935677015586	-0.6043617206997253	0.545605	0.545605	chr3	126537373	0.2631216583983889	chr3:126537373:G:A
chr3:126537705	['G', 'A']	98663	13195.534974001355	-457.1693599499125	-0.004177420668271	0.0085423973427923	-0.4890220509112363	0.624827	0.624827	chr3	126537705	0.2042402120090258	chr3:126537705:G:A
chr3:126537755	['CAT', 'C']	98663	13211.133901603454	-456.8984904754372	-0.0039490438945669	0.008536571971628	-0.4626030106337688	0.64365	0.64365	chr3	126537755	0.1913502264116468	chr3:126537755:CAT:C
chr3:126537826	['T', 'G']	98663	73340.46005858682	-2049.3675062932416	-0.0022443295730754	0.004418247988676	-0.5079682215275543	0.611477	0.611477	chr3	126537826	0.2136198738050292	chr3:126537826:T:G
chr3:126538138	['G', 'A']	98663	13211.267805921285	-455.19219557229286	-0.0038050614892067	0.0085365468028658	-0.4457377880162704	0.655788	0.655788	chr3	126538138	0.1832365345734306	chr3:126538138:G:A
chr3:126538236	['C', 'T']	98663	50510.5358503953	-1269.677351205813	-0.0028051794963369	0.0048865244167633	-0.5740643568082358	0.565926	0.565926	chr3	126538236	0.2472403530744924	chr3:126538236:C:T
chr3:126538738	['G', 'A']	98663	3512.0	-94.98350672062772	0.005523188219658	0.0160338107043544	0.3444713375690593	0.730493	0.730493	chr3	126538738	0.1363839413668358	chr3:126538738:G:A
chr3:126539009	['C', 'T']	98663	3516.142551617186	-92.98040721495175	0.0059917280438721	0.0160252149935735	0.3738937696795307	0.708484	0.708484	chr3	126539009	0.1496699531655296	chr3:126539009:C:T
chr3:126539073	['G', 'A']	98663	13215.66973788238	-454.75989411203176	-0.0037713757293487	0.0085347465968409	-0.4418849097106995	0.658573	0.658573	chr3	126539073	0.1813960783483394	chr3:126539073:G:A
chr3:126539202	['C', 'T']	98663	123717.53940579608	-4579.795886596346	0.0017281197983705	0.0044177844344576	0.3911734092074834	0.69567	0.69567	chr3	126539202	0.1575967247081545	chr3:126539202:C:T
chr3:126540028	['C', 'T']	98663	13753.667701767536	-475.5498229176205	-0.0034525087574404	0.0084219314425407	-0.4099426338240138	0.681849	0.681849	chr3	126540028	0.16631179209957	chr3:126540028:C:T
chr3:126541064	['T', 'C']	98663	5740.083470236288	-212.9489380218889	0.0055104154130521	0.0126430679722611	0.4358447985205798	0.66295	0.66295	chr3	126541064	0.178519225053661	chr3:126541064:T:C
chr3:126541320	['C', 'T']	98663	50421.59943844142	-1261.2399263929938	-0.0023254033805178	0.0048890760581399	-0.4756324820609455	0.634337	0.634337	chr3	126541320	0.1976799560671695	chr3:126541320:C:T
chr3:126541765	['G', 'T']	98663	50337.06115126144	-1273.7855521590272	-0.0025090550085989	0.0048912295833816	-0.5129701981529694	0.607973	0.607973	chr3	126541765	0.2161157072591425	chr3:126541765:G:T
chr3:126541787	['A', 'G']	98663	10266.97716029358	66.35778557300956	0.0012011027742708	0.0096343513149728	0.12466877478344	0.900786	0.900786	chr3	126541787	0.0453783722373948	chr3:126541787:A:G
chr3:126542152	['C', 'T']	98663	5736.0581378849	-209.893330134678	0.0063428793193768	0.0126442966036201	0.5016395548298714	0.615922	0.615922	chr3	126542152	0.2104742831512418	chr3:126542152:C:T
chr3:126542359	['G', 'A']	98663	59695.07560214094	-1554.6705102323533	-0.0010358300989638	0.0046374976373603	-0.2233597038668182	0.823256	0.823256	chr3	126542359	0.0844650954081641	chr3:126542359:G:A
chr3:126542364	['C', 'T']	98663	48570.90749206799	-1489.8343739053944	-0.0043818955437506	0.004946902325134	-0.8857857414097808	0.375735	0.375735	chr3	126542364	0.4251183481921795	chr3:126542364:C:T
chr3:126542502	['G', 'A']	98663	59964.508793804285	-1569.922859760515	-0.0010092573291121	0.0046298903849258	-0.2179873053578481	0.827439	0.827439	chr3	126542502	0.0822640131895669	chr3:126542502:G:A
chr3:126543735	['TGA', 'T']	98663	50027.16922312674	-1267.1346174384607	-0.0027692569647195	0.004901661920047	-0.564962865634134	0.5721	0.5721	chr3	126543735	0.2425280522343318	chr3:126543735:TGA:T
chr3:126545217	['G', 'A']	98663	48639.4649293519	-1463.7282075642438	-0.003728817786742	0.0049439568746173	-0.754217296248279	0.450721	0.450721	chr3	126545217	0.3460922068022136	chr3:126545217:G:A
chr3:126546669	['C', 'T']	98663	5739.0	-217.08959437535623	0.0050887936047059	0.0126412036748675	0.402556096364712	0.687276	0.687276	chr3	126546669	0.162868821592981	chr3:126546669:C:T
chr3:126546754	['A', 'T']	98663	29309.34717421056	-612.3409220988232	-0.0009261389603242	0.0059989627518198	-0.1543831823331968	0.877308	0.877308	chr3	126546754	0.0568479103769731	chr3:126546754:A:T
chr3:126546863	['T', 'C']	98663	163892.59475924989	-5862.0699340144	-0.000431563514437	0.0056911199094545	-0.0758310352449417	0.939554	0.939554	chr3	126546863	0.0270782541711494	chr3:126546863:T:C
chr3:126546995	['T', 'C']	98663	3505.142105636587	-93.06094785470344	0.0067106503527411	0.0160464679329637	0.4182010882878272	0.675801	0.675801	chr3	126546995	0.17018116992401	chr3:126546995:T:C
chr3:126547014	['G', 'C']	98663	50447.69232406785	-1247.8002870034973	-0.002001869665433	0.0048862901095104	-0.4096911195544213	0.682033	0.682033	chr3	126547014	0.1661946116027896	chr3:126547014:G:C
chr3:126547348	['G', 'A']	98663	6096.1853638759385	-237.090766847271	0.0043813467621847	0.0122836732870032	0.3566805026327462	0.721332	0.721332	chr3	126547348	0.141864801048316	chr3:126547348:G:A
chr3:126548264	['G', 'A']	98663	52863.35797188124	-1283.5810797933707	-0.0012386158271691	0.0048161735520006	-0.2571784039332772	0.797042	0.797042	chr3	126548264	0.0985187929230283	chr3:126548264:G:A
chr3:126548333	['T', 'A']	98663	18541.939660240427	-632.837794270279	0.00138354215366	0.0073238253876187	0.1889097678378619	0.850164	0.850164	chr3	126548333	0.0704972890799823	chr3:126548333:T:A
chr3:126548388	['C', 'A']	98663	166768.0708392459	-5900.465976368587	0.0003642951693525	0.0058964211645533	0.0617824200792352	0.950736	0.950736	chr3	126548388	0.0219400610439241	chr3:126548388:C:A
chr3:126548605	['G', 'T']	98663	5833.059121039509	-204.33158116360207	0.0046046945723711	0.0125428990669053	0.3671156522753739	0.713534	0.713534	chr3	126548605	0.1465853278603674	chr3:126548605:G:T
chr3:126550389	['C', 'T']	98663	179121.89295235008	-6375.425368724233	0.0015435361758659	0.0073653765111118	0.2095664998981699	0.834006	0.834006	chr3	126550389	0.078830824952767	chr3:126550389:C:T
chr3:126551029	['T', 'A']	98663	5834.236531892681	-205.71263113505745	0.0043820425657925	0.012541917921932	0.3493917431981952	0.726796	0.726796	chr3	126551029	0.1385874715438436	chr3:126551029:T:A
chr3:126551254	['CT', 'C']	98663	38627.26411345505	-1616.903097029586	-0.0004407819976585	0.0053639042883891	-0.0821755896377004	0.934507	0.934507	chr3	126551254	0.0294174411551466	chr3:126551254:CT:C
chr3:126551641	['G', 'A']	98663	179183.0805611304	-6366.12485876277	0.0014431909385432	0.0073771742653248	0.1956292323643182	0.844901	0.844901	chr3	126551641	0.0731941758699007	chr3:126551641:G:A
chr3:126551892	['G', 'A']	98663	65092.95850269115	-1767.439471395358	-0.0011075214010141	0.0045354147614397	-0.2441940724871256	0.807081	0.807081	chr3	126551892	0.0930828765694772	chr3:126551892:G:A
chr3:126552080	['G', 'C']	98663	7922.905818192998	-215.2130568725388	0.0020686169962004	0.0108925099503414	0.1899118757413344	0.849379	0.849379	chr3	126552080	0.0708984806856531	chr3:126552080:G:C
chr3:126552349	['C', 'A']	98663	5741.116378305511	-218.6715983648431	0.0047683796196928	0.0126395925768272	0.3772573831560774	0.705983	0.705983	chr3	126552349	0.1512057565899563	chr3:126552349:C:A
chr3:126552924	['C', 'T']	98663	7689.845539010841	-266.2691166702256	-0.0013239037134409	0.010999425915543	-0.1203611646286188	0.904197	0.904197	chr3	126552924	0.0437369382280761	chr3:126552924:C:T
chr3:126552982	['C', 'T']	98663	17894.725488804874	-228.039451120232	-0.0019274503506056	0.0074167426668179	-0.2598782831213692	0.794958	0.794958	chr3	126552982	0.0996558158090365	chr3:126552982:C:T
chr3:126553409	['G', 'A']	98663	10211.450425877116	40.800965908566646	-0.0020209873895592	0.0096615110300036	-0.2091792249973277	0.834309	0.834309	chr3	126553409	0.0786730714955799	chr3:126553409:G:A
chr3:126553751	['C', 'T']	98663	11026.223512836885	-565.9731937451176	0.0001400769600025	0.0092684107712811	0.0151133741759258	0.987942	0.987942	chr3	126553751	0.0052685511809294	chr3:126553751:C:T
chr3:126554071	['C', 'T']	98663	125646.38424104782	-4635.34827217073	-0.0002945476362355	0.0044340155853245	-0.0664290935761338	0.947036	0.947036	chr3	126554071	0.0236335116998067	chr3:126554071:C:T
chr3:126554626	['G', 'A']	98663	113583.96601115057	-4622.916847883249	0.0002115990033267	0.0043206085889441	0.0489743514069205	0.96094	0.96094	chr3	126554626	0.0173037283381173	chr3:126554626:G:A
chr3:126554794	['G', 'A']	98663	62800.45726595371	-1732.6046408825762	-0.0010857681625937	0.0045731117624195	-0.2374243663835776	0.812328	0.812328	chr3	126554794	0.0902685768827104	chr3:126554794:G:A
chr3:126556283	['A', 'G']	98663	2355.3103395843887	-38.29255214297435	0.0005446407869297	0.0195088363842634	0.0279176459426896	0.977728	0.977728	chr3	126556283	0.009781947389224	chr3:126556283:A:G
chr3:126556543	['T', 'C']	98663	123916.60724821332	-4575.859777147554	0.0001288301594269	0.0044148890962807	0.0291808370759377	0.97672	0.97672	chr3	126556543	0.010229919273432	chr3:126556543:T:C
chr3:126556567	['G', 'A']	98663	125641.4688117758	-4649.347058510046	-0.0005388937259829	0.0044332999284373	-0.121555891701842	0.903251	0.903251	chr3	126556567	0.0441915489470516	chr3:126556567:G:A
chr3:126556702	['ACACT', 'A']	98663	5813.417473758945	-213.4621092678622	0.005480410577887	0.0125719483986333	0.435923725115099	0.662893	0.662893	chr3	126556702	0.17855656700966	chr3:126556702:ACACT:A
chr3:126556793	['ACACT', 'A']	98663	125661.6684732414	-4640.163059508532	-0.0005116005907642	0.0044386034877235	-0.1152616114909124	0.908238	0.908238	chr3	126556793	0.0418003314979601	chr3:126556793:ACACT:A
chr3:126556886	['T', 'A']	98663	66286.49329262509	-1721.01594014622	0.0006012220565484	0.0045629715634888	0.1317610789773957	0.895174	0.895174	chr3	126556886	0.0480925402202212	chr3:126556886:T:A
chr3:126556927	['CACAT', 'C']	98663	65227.9588232296	-1704.0720991950268	-0.0003805845568968	0.0045475178893092	-0.0836906123649573	0.933303	0.933303	chr3	126556927	0.0299773381774718	chr3:126556927:CACAT:C
chr3:126557329	['A', 'G']	98663	191387.75925156343	-6367.009363504428	-0.0057357834214186	0.0124458104821338	-0.460860578718635	0.6449	0.6449	chr3	126557329	0.1905076230626581	chr3:126557329:A:G
chr3:126557778	['G', 'A']	98663	123636.75936549768	-4550.869938918519	0.0004957238326414	0.0044107256882398	0.1123905379024471	0.910514	0.910514	chr3	126557778	0.0407133721359445	chr3:126557778:G:A
chr3:126557867	['C', 'A']	98663	123596.02167148145	-4540.459245784774	0.0008991208964168	0.0044105293567041	0.2038578192547747	0.838465	0.838465	chr3	126557867	0.0765150614110439	chr3:126557867:C:A
chr3:126557987	['G', 'GC']	98663	191104.5496755881	-6343.739797228791	-0.0046326830080867	0.0121679317399611	-0.38072887875204	0.703405	0.703405	chr3	126557987	0.1527945489211351	chr3:126557987:G:GC
chr3:126557994	['CCCTTCCTGTCAGGTGCACT', 'C']	98663	191103.93693620645	-6343.082617598359	-0.0048300464112148	0.0121659601699922	-0.3970131698382743	0.691359	0.691359	chr3	126557994	0.1602963792074516	chr3:126557994:CCCTTCCTGTCAGGTGCACT:C
chr3:126558125	['G', 'A']	98663	2020.020473941335	-96.3404795366023	-0.0173149783991181	0.0210457628302642	-0.8227299023924612	0.410664	0.410664	chr3	126558125	0.3865133669944503	chr3:126558125:G:A
chr3:126558395	['G', 'A']	98663	5552.281376066818	-220.28929604724155	0.0102399048702597	0.0128472558533441	0.7970499682696256	0.425424	0.425424	chr3	126558395	0.3711780133200902	chr3:126558395:G:A
chr3:126558524	['T', 'C']	98663	2643.85749916355	-45.64192682795827	-0.000478905204851	0.0184702978719733	-0.0259283964000238	0.979315	0.979315	chr3	126558524	0.00907759342883	chr3:126558524:T:C
chr3:126558740	['T', 'G']	98663	77304.96935599958	-3387.472756764029	-0.0046196893411138	0.0043716620375419	-1.0567352419839382	0.290635	0.290635	chr3	126558740	0.5366520865570129	chr3:126558740:T:G
chr3:126558756	['A', 'G']	98663	110603.96822259387	-3792.5379226680816	0.0043128031791611	0.0042826830461095	1.0070330054144456	0.313921	0.313921	chr3	126558756	0.5031796308464307	chr3:126558756:A:G
chr3:126559933	['A', 'G']	98663	109427.18200987404	-4868.93652282059	-0.0035257325635697	0.0043036696815934	-0.8192386554779321	0.412652	0.412652	chr3	126559933	0.3844160456549408	chr3:126559933:A:G
chr3:126560213	['T', 'TG']	98663	114364.55403091332	-4750.766455723202	-0.0022470246872084	0.0045391808324763	-0.4950286781111921	0.620581	0.620581	chr3	126560213	0.2072015251125882	chr3:126560213:T:TG
chr3:126560955	['G', 'A']	98663	22968.32795758872	-405.6128092669685	0.0137535843418692	0.0066328711772748	2.073549142487648	0.0381238	0.0381238	chr3	126560955	1.4188038174570978	chr3:126560955:G:A
chr3:126562391	['A', 'C']	98663	53178.03412848135	-1550.463081053284	-0.0044661565183633	0.0048078468304392	-0.928930699307512	0.352927	0.352927	chr3	126562391	0.4523151155066663	chr3:126562391:A:C
chr3:126563027	['G', 'A']	98663	9698.491495874638	-610.4916476434793	-0.0172653572218221	0.0098329194047211	-1.7558729519874243	0.0791132	0.0791132	chr3	126563027	1.1017510486276527	chr3:126563027:G:A
chr3:126563217	['C', 'T']	98663	194278.0	-6615.689855295043	-0.0243879736271813	0.0171914697972087	-1.418608991253389	0.156016	0.156016	chr3	126563217	0.806830860905855	chr3:126563217:C:T
chr3:126563949	['C', 'T']	98663	38090.08850032943	-1249.881497439202	-0.0032603528499398	0.0053940931608995	-0.6044302077638136	0.545559	0.545559	chr3	126563949	0.2631582753435583	chr3:126563949:C:T
chr3:126564236	['T', 'G']	98663	109748.34826813714	-4851.513927340358	-0.0036608577365404	0.0043031488569625	-0.8507392744773646	0.394916	0.394916	chr3	126564236	0.403495270489981	chr3:126564236:T:G
chr3:126565070	['T', 'C']	98663	8276.587212131042	131.16434788029116	-0.0015589051132658	0.0107056940477012	-0.1456145772819405	0.884226	0.884226	chr3	126565070	0.0534367191400333	chr3:126565070:T:C
chr3:126565798	['C', 'T']	98663	8375.594236539084	167.63888091460151	0.0005533999766081	0.0106389418280316	0.0520164491500542	0.958516	0.958516	chr3	126565798	0.0184006332776091	chr3:126565798:C:T
chr3:126566090	['C', 'T']	98663	22994.262820707765	-400.2241468173166	0.0135979017961535	0.0066311856519187	2.050598868728541	0.0403087	0.0403087	chr3	126566090	1.3946012080967771	chr3:126566090:C:T
chr3:126566382	['CCTTTCATG', 'C']	98663	141169.77069689165	-5077.288534292411	0.0021831812518794	0.0047336875559018	0.4612009614275296	0.644655	0.644655	chr3	126566382	0.1906726445613092	chr3:126566382:CCTTTCATG:C
chr3:126566596	['A', 'T']	98663	9717.0	-610.4092291862038	-0.0172855302659778	0.0098228548720201	-1.7597257102122776	0.0784574	0.0784574	chr3	126566596	1.10536608805408	chr3:126566596:A:T
chr3:126566911	['G', 'T']	98663	109606.77473212568	-4803.418821874042	-0.0031920580604854	0.0043008860140171	-0.7421861565459196	0.457976	0.457976	chr3	126566911	0.3391572803818703	chr3:126566911:G:T
chr3:126566912	['C', 'T']	98663	141013.00934626814	-5114.756220738107	0.0017784225813329	0.00473237852653	0.3757988866196988	0.707067	0.707067	chr3	126566912	0.1505394315331885	chr3:126566912:C:T
chr3:126567532	['A', 'G']	98663	8324.843765521577	155.13530056713796	0.0014722930838851	0.0106789076017253	0.1378692595530314	0.890344	0.890344	chr3	126567532	0.0504421636506773	chr3:126567532:A:G
chr3:126568175	['G', 'A']	98663	52036.75482509972	-1513.8029115130153	-0.0045874393480688	0.004844083568808	-0.94701903526359	0.343631	0.343631	chr3	126568175	0.4639076640443873	chr3:126568175:G:A
chr3:126568378	['C', 'T']	98663	3496.03543410837	40.34719436710009	0.0087568406068996	0.0161316433240987	0.5428362399891394	0.587244	0.587244	chr3	126568378	0.2311814118091104	chr3:126568378:C:T
chr3:126570248	['T', 'C']	98663	129125.47002179312	-5217.021057239577	-0.0008992950782372	0.0044922986919222	-0.2001859493123974	0.841336	0.841336	chr3	126570248	0.0750305276220708	chr3:126570248:T:C
chr3:126570363	['G', 'A']	98663	45106.4861278649	-1448.6814116753765	0.0035243931217463	0.0050733165247161	0.6946921416348059	0.48725	0.48725	chr3	126570363	0.3122481522103409	chr3:126570363:G:A
chr3:126570928	['T', 'C']	98663	2894.0586655314664	20.328091082276725	0.0200101916022959	0.0176114276594487	1.136204968116837	0.255874	0.255874	chr3	126570928	0.5919738416243302	chr3:126570928:T:C
chr3:126571665	['AGGC', 'A']	98663	14321.612823761978	-77.42771278407922	0.0152770041784888	0.0081902635680922	1.865264048156556	0.0621474	0.0621474	chr3	126571665	1.2065770357958283	chr3:126571665:AGGC:A
chr3:126572455	['C', 'A']	98663	2822.028602704182	1.301314234514213	0.0162537814850918	0.0178293179187164	0.9116322654176968	0.361965	0.361965	chr3	126572455	0.4413334212948328	chr3:126572455:C:A
chr3:126573860	['T', 'C']	98663	114814.2740285676	-5283.631586668566	-0.0095263361941384	0.0043304646405992	-2.1998415839322485	0.0278204	0.0278204	chr3	126573860	1.5556366300397344	chr3:126573860:T:C
chr3:126574321	['C', 'T']	98663	114272.48661556254	-5262.993767116525	-0.0098545185359898	0.0043244615533315	-2.2787850960076104	0.022682	0.022682	chr3	126574321	1.6443186538942771	chr3:126574321:C:T
chr3:126574666	['C', 'G']	98663	14435.633625627252	-77.2036072804172	0.0146410411923904	0.008161577304971	1.7938984886503295	0.0728324	0.0728324	chr3	126574666	1.137675378778626	chr3:126574666:C:G
chr3:126575556	['C', 'A']	98663	174531.7655627528	-6206.1360928838985	-0.0116001808203586	0.0066767863713422	-1.737389842237311	0.0823215	0.0823215	chr3	126575556	1.084486724788532	chr3:126575556:C:A
chr3:126575796	['G', 'T']	98663	18342.34636322166	81.22410632228252	0.0187281221886133	0.0073085086084512	2.56250942455716	0.0103933	0.0103933	chr3	126575796	1.983246536731427	chr3:126575796:G:T
chr3:126576219	['C', 'T']	98663	2828.6915439535896	6.659215856586603	0.0176947259530097	0.0178082028998768	0.9936278271589152	0.320407	0.320407	chr3	126576219	0.4942980043600701	chr3:126576219:C:T
chr3:126576232	['T', 'C']	98663	19869.499903642303	-1020.641251941772	0.0075266433743891	0.0070749499037076	1.0638440521599763	0.287402	0.287402	chr3	126576232	0.5415102139820938	chr3:126576232:T:C
chr3:126576392	['C', 'CA']	98663	18350.50971326602	91.85673779423206	0.0193644124811902	0.0073070858891684	2.6500868848270667	0.00804839	0.00804839	chr3	126576392	2.09429098721556	chr3:126576392:C:CA
chr3:126576895	['C', 'T']	98663	18140.470903654143	156.43063504304436	0.0218651721969227	0.0073439186851054	2.9773167615905662	0.00290854	0.00290854	chr3	126576895	2.5363249591443404	chr3:126576895:C:T
chr3:126577009	['C', 'T']	98663	14223.44161860258	-6.494194775033569	0.0178947599466212	0.0082139043351902	2.1785936646420256	0.0293642	0.0293642	chr3	126577009	1.5321818266043803	chr3:126577009:C:T
chr3:126577102	['G', 'A']	98663	14218.91756832126	-13.01555308261522	0.0174376305117078	0.0082171158956984	2.122110815162812	0.0338309	0.0338309	chr3	126577102	1.4706864485663027	chr3:126577102:G:A
chr3:126577159	['G', 'A']	98663	114685.43593382533	-5284.318800700249	-0.0095720906655871	0.0043275498967302	-2.21189608300521	0.0269761	0.0269761	chr3	126577159	1.5690208371292065	chr3:126577159:G:A
chr3:126577573	['C', 'T']	98663	17835.903880070546	185.84983840951267	0.0229663342988577	0.0074019261901542	3.1027510554491244	0.00191785	0.00191785	chr3	126577573	2.71718536312978	chr3:126577573:C:T
chr3:126578240	['G', 'A']	98663	5735.058127749286	-252.01900799145963	-0.0038563617388652	0.0126445763264417	-0.3049814908231467	0.760381	0.760381	chr3	126578240	0.1189687435928235	chr3:126578240:G:A
chr3:126579002	['C', 'T']	98663	109590.77531016864	-4913.862514444416	-0.008469794923057	0.0042853586578637	-1.9764494874926293	0.0481067	0.0481067	chr3	126579002	1.3177944335972314	chr3:126579002:C:T
chr3:126579021	['C', 'A']	98663	3291.0333563073928	-60.28319153051063	0.010279519570352	0.0165627912582319	0.6206393240175009	0.534838	0.534838	chr3	126579021	0.2717777438856958	chr3:126579021:C:A
chr3:126579660	['C', 'T']	98663	45150.23717370368	-1183.2379399073147	-0.0011510902875155	0.0050857341164395	-0.2263370953260491	0.82094	0.82094	chr3	126579660	0.0856885829793762	chr3:126579660:C:T
chr3:126580078	['ACT', 'A']	98663	45147.11830234962	-1180.2515733485786	-0.0010812174615612	0.0050859666131169	-0.212588391511007	0.831648	0.831648	chr3	126580078	0.0800604525614264	chr3:126580078:ACT:A
chr3:126580436	['G', 'A']	98663	45079.655243018606	-1174.5924458513773	-0.0009334021366039	0.0050877690243953	-0.1834600061693869	0.854437	0.854437	chr3	126580436	0.0683199534944669	chr3:126580436:G:A
chr3:126580776	['T', 'C']	98663	5737.34890580496	-239.5903466812813	-0.0019888603278732	0.0126388605842499	-0.1573607299974266	0.874961	0.874961	chr3	126580776	0.058011304534566	chr3:126580776:T:C
chr3:126580914	['C', 'A']	98663	173987.05379134184	-6072.8464856833225	-0.0093488168967727	0.0066006115560267	-1.4163561690335722	0.156674	0.156674	chr3	126580914	0.8050030685818313	chr3:126580914:C:A
chr3:126582247	['C', 'A']	98663	109563.8782616629	-4929.01034458968	-0.0085407311916374	0.0042866664040893	-1.9923946457531048	0.0463305	0.0463305	chr3	126582247	1.3341330128538442	chr3:126582247:C:A
chr3:126582628	['A', 'G']	98663	189454.76066288265	-6584.748826497469	-0.0114425669701308	0.0109119369308852	-1.048628400494487	0.294352	0.294352	chr3	126582628	0.5311330089905486	chr3:126582628:A:G
chr3:126583077	['G', 'T']	98663	14964.516730357926	-152.20144610484692	0.0093628861081472	0.0080141717226833	1.168291176198104	0.242692	0.242692	chr3	126583077	0.6149445393381032	chr3:126583077:G:T
chr3:126583403	['GA', 'G']	98663	155117.72197500325	-6059.920457195758	-0.0128964636774164	0.0051989552502722	-2.4805875520358005	0.0131183	0.0131183	chr3	126583403	1.8821224415194548	chr3:126583403:GA:G
chr3:126583706	['C', 'T']	98663	109752.91083267445	-4917.017209957308	-0.0082196214540396	0.0042864741582055	-1.9175716802829352	0.0551682	0.0551682	chr3	126583706	1.2583111857508016	chr3:126583706:C:T
chr3:126583718	['A', 'C']	98663	14984.214981501193	-151.33178884626528	0.0093710165327554	0.0080109374946438	1.1697777618438578	0.242093	0.242093	chr3	126583718	0.6160177677880228	chr3:126583718:A:C
chr3:126584383	['T', 'A']	98663	174266.3255679571	-6061.701252218657	-0.0095242189519802	0.0066299004656118	-1.4365553451942068	0.150848	0.150848	chr3	126584383	0.821460443491789	chr3:126584383:T:A
chr3:126584404	['G', 'A']	98663	14985.58207124465	-143.8388020516838	0.0097859796726821	0.0080091569109813	1.2218489138681472	0.221768	0.221768	chr3	126584404	0.6541011201617759	chr3:126584404:G:A
chr3:126585310	['G', 'A']	98663	45329.97275215408	-1146.159124212592	-0.0009363700897578	0.0050784376989042	-0.1843815254364375	0.853715	0.853715	chr3	126585310	0.0686870878415361	chr3:126585310:G:A
chr3:126585463	['A', 'G']	98663	109815.37373532576	-4919.914514053785	-0.0083011341654987	0.0042869382582523	-1.936378288051896	0.0528242	0.0528242	chr3	126585463	1.2771670714307155	chr3:126585463:A:G
chr3:126586542	['T', 'C']	98663	189849.92422614584	-6499.763605981497	-0.0092219276009351	0.01118296562796	-0.8246406103474185	0.409578	0.409578	chr3	126586542	0.3876633790224626	chr3:126586542:T:C
chr3:126587905	['C', 'T']	98663	14977.821694660975	-150.27354360012723	0.0093140814226696	0.0080123587893387	1.1624643463374322	0.24505	0.24505	chr3	126587905	0.6107452931513516	chr3:126587905:C:T
chr3:126588147	['G', 'A']	98663	5734.406848037625	-238.07632092025065	-0.0013103836858032	0.0126441323106783	-0.1036357144646928	0.917459	0.917459	chr3	126588147	0.0374133346743654	chr3:126588147:G:A
chr3:126589111	['T', 'C']	98663	174044.46044521936	-6075.308494811735	-0.0094710182123811	0.0066087195443519	-1.4331094168575158	0.15183	0.15183	chr3	126589111	0.81864240797155	chr3:126589111:T:C
chr3:126590972	['G', 'A']	98663	45332.86521011808	-1143.2513201701563	-0.000839257111878	0.0050791177363028	-0.1652367902164361	0.868758	0.868758	chr3	126590972	0.061101183161705	chr3:126590972:G:A
chr3:126590987	['T', 'C']	98663	174267.89664889412	-6068.494583388978	-0.0098241549679969	0.0066299155218027	-1.481791877391181	0.138399	0.138399	chr3	126590987	0.8588670478565074	chr3:126590987:T:C
chr3:126591265	['G', 'C']	98663	3313.134321247935	-56.90968819455155	0.0099755588801412	0.0165123023911938	0.6041288878927829	0.545759	0.545759	chr3	126591265	0.2629990936983311	chr3:126591265:G:C
chr3:126591941	['G', 'A']	98663	174024.05529145844	-6069.410338286685	-0.0091295427374388	0.0066049659837184	-1.382224035664014	0.166906	0.166906	chr3	126591941	0.7775280508578755	chr3:126591941:G:A
chr3:126593296	['C', 'T']	98663	109900.96808532217	-4931.925908228915	-0.008681395875434	0.0043013997646203	-2.0182722719334043	0.0435656	0.0435656	chr3	126593296	1.36085630034	chr3:126593296:C:T
chr3:126593414	['A', 'C']	98663	174213.9094254692	-6073.662706738479	-0.0094688392333384	0.0066242455197951	-1.429421540165268	0.152886	0.152886	chr3	126593414	0.815632281763096	chr3:126593414:A:C
chr3:126593549	['T', 'TGG']	98663	26598.736523965166	-1581.686217035507	-0.0080054385310966	0.0062461099298286	-1.2816678894596865	0.199962	0.199962	chr3	126593549	0.6990525281275889	chr3:126593549:T:TGG
chr3:126593763	['G', 'C']	98663	174208.82847817717	-6073.1547262899685	-0.0095321809829381	0.006622458385251	-1.4393719716181677	0.150048	0.150048	chr3	126593763	0.8237697889412448	chr3:126593763:G:C
chr3:126593872	['A', 'C']	98663	174203.65643214094	-6079.467187264831	-0.0097781259136427	0.0066214201167656	-1.4767415057812516	0.139748	0.139748	chr3	126593872	0.8546543987916584	chr3:126593872:A:C
chr3:126594186	['G', 'T']	98663	14967.820478251617	-149.19273496323115	0.009534942571853	0.0080142374972299	1.1897504379111137	0.234147	0.234147	chr3	126594186	0.6305114022286544	chr3:126594186:G:T
chr3:126594294	['A', 'G']	98663	109774.6038973547	-4901.024569269835	-0.0079883925046311	0.0042872546321	-1.863288558794608	0.0624246	0.0624246	chr3	126594294	1.2046442318096036	chr3:126594294:A:G
chr3:126595714	['C', 'T']	98663	18895.766073039456	-14.19609141070593	0.0136495880598948	0.0072094705868454	1.8932857684169075	0.0583228	0.0583228	chr3	126595714	1.2341616342895505	chr3:126595714:C:T
chr3:126596437	['G', 'T']	98663	5736.965501156047	-241.42317420440205	-0.0018520863836034	0.0126421583008	-0.1465008062338768	0.883526	0.883526	chr3	126596437	0.053780665749311	chr3:126596437:G:T
chr3:126598152	['C', 'T']	98663	116111.0650696825	-5131.102520437037	-0.0087189132403658	0.0043617114086517	-1.9989660991947256	0.0456148	0.0456148	chr3	126598152	1.340894224978347	chr3:126598152:C:T
chr3:126598233	['A', 'G']	98663	188319.3609917288	-6743.444379893501	-0.0126127383588016	0.0102925429118512	-1.2254248990576342	0.220418	0.220418	chr3	126598233	0.6567529425721883	chr3:126598233:A:G
chr3:126600608	['G', 'A']	98663	3306.540533127441	-58.162232839829386	0.0097174846837156	0.0165410890499545	0.5874755074692208	0.556886	0.556886	chr3	126600608	0.2542337000473437	chr3:126600608:G:A
chr3:126600881	['T', 'C']	98663	14907.266391614636	-172.38394328214463	0.0086096271406244	0.008032049472007	1.071909127381551	0.283763	0.283763	chr3	126600881	0.5470442330624793	chr3:126600881:T:C
chr3:126601014	['G', 'T']	98663	14724.193897927122	-181.61429070117487	0.0090960735855743	0.008078125813102	1.1260128643727303	0.260163	0.260163	chr3	126601014	0.5847544681065757	chr3:126601014:G:T
chr3:126601333	['T', 'G']	98663	125019.4112572106	-5399.323502724977	-0.0062368193744839	0.0044268953296975	-1.4088472642767624	0.158883	0.158883	chr3	126601333	0.7989225685016068	chr3:126601333:T:G
chr3:126601356	['A', 'T']	98663	109473.19133643548	-4913.649828856975	-0.0081185298506905	0.0042869017557911	-1.8937989049371773	0.0582546	0.0582546	chr3	126601356	1.2346697754394609	chr3:126601356:A:T
chr3:126601582	['T', 'C']	98663	5745.52410444584	-239.82379396177097	-0.0013051188779588	0.0126308201291517	-0.1033281184130449	0.917703	0.917703	chr3	126601582	0.0372978485710036	chr3:126601582:T:C
chr3:126602703	['C', 'T']	98663	45725.415207761	-1118.01698519318	-0.0004217391019871	0.0050661700429459	-0.0832461402621872	0.933656	0.933656	chr3	126602703	0.029813107517946	chr3:126602703:C:T
chr3:126604378	['G', 'T']	98663	45557.93466113644	-1135.2116798250415	-0.0009256471532609	0.0050715374671078	-0.1825180547840511	0.855177	0.855177	chr3	126604378	0.0679439879997071	chr3:126604378:G:T
chr3:126604655	['C', 'A']	98663	45718.7550213426	-1122.4656426327676	-0.0005553906993628	0.0050662294004727	-0.109626046406619	0.912706	0.912706	chr3	126604655	0.039669094470047	chr3:126604655:C:A
chr3:126604698	['T', 'C']	98663	124897.71116450724	-5414.256689881099	-0.0066338722647314	0.0044268776407093	-1.4985443021344795	0.133995	0.133995	chr3	126604698	0.8729114069555137	chr3:126604698:T:C
chr3:126605092	['G', 'A']	98663	109465.39412158336	-4914.964316841612	-0.0081092150157375	0.0042875970904735	-1.8913192738551	0.0585847	0.0585847	chr3	126605092	1.232215789667308	chr3:126605092:G:A
chr3:126605205	['C', 'A']	98663	5744.291106651259	-242.7643525530384	-0.0016101006831662	0.0126317951743806	-0.1274641221567433	0.898573	0.898573	chr3	126605205	0.0464466350721479	chr3:126605205:C:A
chr3:126608435	['G', 'A']	98663	13861.561976099496	-169.27832554133306	0.0096740480702087	0.0083141534887891	1.1635638051730932	0.244604	0.244604	chr3	126608435	0.6115364452403567	chr3:126608435:G:A
chr3:126609258	['A', 'G']	98663	125059.3508104984	-5404.313938050924	-0.0065152164656779	0.0044272391244552	-1.4716206381736026	0.141127	0.141127	chr3	126609258	0.8503898903615081	chr3:126609258:A:G
chr3:126609890	['C', 'T']	98663	14899.755083216773	-167.66076406013434	0.0087307047345661	0.008033264786856	1.0868189915576163	0.277119	0.277119	chr3	126609890	0.5573336968367713	chr3:126609890:C:T
chr3:126609902	['A', 'G']	98663	125052.81453697608	-5396.718326733764	-0.0062732731391787	0.0044271693063127	-1.4169941796067227	0.156488	0.156488	chr3	126609902	0.8055189599296495	chr3:126609902:A:G
chr3:126610394	['T', 'C']	98663	14897.66094960062	-169.64709502798326	0.0086541065364824	0.0080338686612484	1.0772028895898844	0.281392	0.281392	chr3	126610394	0.5506882537571469	chr3:126610394:T:C
chr3:126610434	['A', 'G']	98663	125035.21698974007	-5384.806015104367	-0.0059303940161391	0.0044274751817716	-1.3394527970603147	0.180426	0.180426	chr3	126610434	0.7437008789730829	chr3:126610434:A:G
chr3:126611067	['A', 'G']	98663	189846.77258260697	-6504.146764062175	-0.0094482478894731	0.0111792386994848	-0.8451602245427121	0.398023	0.398023	chr3	126611067	0.4000918312316524	chr3:126611067:A:G
chr3:126611827	['C', 'T']	98663	6039.367272469263	-229.01986578595103	0.0151698314915147	0.0123658003524449	1.2267569473184434	0.219917	0.219917	chr3	126611827	0.6577411975567865	chr3:126611827:C:T
chr3:126611922	['A', 'G']	98663	45609.47185475777	-1126.031353018605	-0.0006710676213728	0.0050689672812991	-0.1323874438583544	0.894678	0.894678	chr3	126611922	0.0483332417626259	chr3:126611922:A:G
chr3:126612710	['T', 'C']	98663	5750.52456058548	-240.65753957993743	-0.0014413573995578	0.0126238202471764	-0.1141775921500681	0.909097	0.909097	chr3	126612710	0.0413897753949439	chr3:126612710:T:C
chr3:126613283	['C', 'T']	98663	189852.62126740863	-6499.983986672455	-0.008964842755301	0.0111843643124477	-0.8015513894986049	0.422814	0.422814	chr3	126613283	0.3738506409907121	chr3:126613283:C:T
chr3:126614914	['T', 'C']	98663	125047.88333451604	-5393.149854597073	-0.0061008556582622	0.0044277571230518	-1.3778659236975697	0.168248	0.168248	chr3	126614914	0.7740500896247958	chr3:126614914:T:C
chr3:126614957	['T', 'C']	98663	124981.60180247766	-5392.524778064341	-0.0059055759339447	0.0044270074710692	-1.3339882465837316	0.182211	0.182211	chr3	126614957	0.7394254083998038	chr3:126614957:T:C
chr3:126614981	['C', 'G']	98663	14752.345703164592	-184.97014047555228	0.0092048489734913	0.0080710291527394	1.140480203861867	0.254089	0.254089	chr3	126614981	0.5950141359835046	chr3:126614981:C:G
chr3:126616017	['G', 'A']	98663	119283.67200851452	-5156.158682223526	-0.005829022470898	0.0043561895690352	-1.3381011956715447	0.180867	0.180867	chr3	126616017	0.7426406648995372	chr3:126616017:G:A
chr3:126616029	['A', 'G']	98663	45587.85495610566	-1129.2705790220948	-0.0007759407099455	0.0050700107263435	-0.153045181130257	0.878363	0.878363	chr3	126616029	0.0563259666488413	chr3:126616029:A:G
chr3:126616137	['T', 'C']	98663	3301.200756155163	-61.15475382463176	0.0089391927703024	0.0165355587715396	0.5406042150621629	0.588782	0.588782	chr3	126616137	0.2300454755390471	chr3:126616137:T:C
chr3:126616308	['C', 'A']	98663	45044.02198637635	-1181.7393607914853	-0.0010564477571885	0.0050874090196114	-0.2076592924052331	0.835495	0.835495	chr3	126616308	0.0780561447878335	chr3:126616308:C:A
chr3:126617617	['C', 'T']	98663	121457.00675203008	-5338.621838190523	-0.0066792699457827	0.0043858310219696	-1.5229200378046297	0.127782	0.127782	chr3	126617617	0.8935303187225332	chr3:126617617:C:T
chr3:126618431	['T', 'C']	98663	171338.52226141968	-6369.552733197894	-0.0120632930835185	0.0062999178191064	-1.914833404164868	0.0555166	0.0555166	chr3	126618431	1.2555771392112212	chr3:126618431:T:C
chr3:126621111	['C', 'T']	98663	118641.0621971248	-5199.026749033902	-0.0081064134254104	0.0043546307932393	-1.8615615904787728	0.0626679	0.0626679	chr3	126621111	1.2029548582550742	chr3:126621111:C:T
chr3:126621710	['G', 'A']	98663	124780.55901137444	-5414.4560498823175	-0.006531358724749	0.0044261301391612	-1.4756363955413847	0.140045	0.140045	chr3	126621710	0.8537323920969134	chr3:126621710:G:A
chr3:126622441	['T', 'C']	98663	14895.660726594491	-172.4784169781364	0.0084534718813853	0.0080335870956576	1.0522661646320712	0.29268	0.29268	chr3	126622441	0.5336069536386445	chr3:126622441:T:C
chr3:126623666	['C', 'T']	98663	109492.39045658728	-4900.913063389382	-0.0078211375655694	0.0042878488342399	-1.824023623014656	0.0681515	0.0681515	chr3	126623666	1.1665245809950633	chr3:126623666:C:T
chr3:126624656	['T', 'G']	98663	5747.9321317424765	-241.0038189572426	-0.0013841271634033	0.0126291311941221	-0.1095979717153882	0.912728	0.912728	chr3	126624656	0.0396586262979823	chr3:126624656:T:G
chr3:126625433	['G', 'T']	98663	45775.61518575068	-1106.8878612367143	-1.4086555629130544e-05	0.0050740399455692	-0.0027762011691356	0.997785	0.997785	chr3	126625433	0.0009630292264571	chr3:126625433:G:T
chr3:126627358	['A', 'G']	98663	188208.53794927933	-6759.15369980044	-0.0126181603862176	0.0102384930385266	-1.2324235938566788	0.217794	0.217794	chr3	126627358	0.6619540887803549	chr3:126627358:A:G
chr3:126627703	['C', 'T']	98663	45719.43830727741	-1129.4293875131568	-0.0006855588562955	0.0050665918158661	-0.1353096679603625	0.892367	0.892367	chr3	126627703	0.0494564984317847	chr3:126627703:C:T
chr3:126627741	['T', 'G']	98663	124808.00976386249	-5400.514575098361	-0.0062251604904378	0.004427012054534	-1.406176539334717	0.159675	0.159675	chr3	126627741	0.7967630751699774	chr3:126627741:T:G
chr3:126628250	['T', 'C']	98663	14900.9633755702	-170.2979164846451	0.0086684026757271	0.0080325155787632	1.0791641286877864	0.280517	0.280517	chr3	126628250	0.5520408143276988	chr3:126628250:T:C
chr3:126628898	['T', 'C']	98663	124781.73669317226	-5408.892954408297	-0.0062694935826618	0.0044270593981658	-1.416175618799989	0.156727	0.156727	chr3	126628898	0.8048561794030458	chr3:126628898:T:C
chr3:126629349	['T', 'C']	98663	6040.551016684574	-232.35732927213635	0.0144317094762857	0.0123652898304738	1.167114533839657	0.243167	0.243167	chr3	126629349	0.6140953631588908	chr3:126629349:T:C
chr3:126629948	['A', 'G']	98663	45203.4979270357	-1170.3396165853312	-0.0006750302569156	0.0050828276579554	-0.1328060485897351	0.894347	0.894347	chr3	126629948	0.0484939454701205	chr3:126629948:A:G
chr3:126630614	['A', 'G']	98663	45747.49143934558	-1117.539679286008	-0.000399456667429	0.0050655566664979	-0.0788574077299295	0.937146	0.937146	chr3	126630614	0.0281927441656421	chr3:126630614:A:G
chr3:126631046	['T', 'G']	98663	5745.582344176053	-244.50124493008056	-0.0021841155267745	0.0126310449183712	-0.1729164563097901	0.862717	0.862717	chr3	126631046	0.0641316440237283	chr3:126631046:T:G
chr3:126631688	['C', 'T']	98663	45206.24739216382	-1167.9468273639309	-0.000599103479966	0.0050824263729977	-0.1178774537982398	0.906165	0.906165	chr3	126631688	0.0427927161586135	chr3:126631688:C:T
chr3:126632296	['G', 'A']	98663	3218.0978512061624	-75.50313249141388	0.0078126720610409	0.0167452174959584	0.4665613965854163	0.640815	0.640815	chr3	126632296	0.1932673309734688	chr3:126632296:G:A
chr3:126633199	['T', 'G']	98663	45747.95518408888	-1117.354292290319	-0.0003846795805437	0.0050650922950884	-0.0759472005903661	0.939461	0.939461	chr3	126633199	0.0271212441279618	chr3:126633199:T:G
chr3:126633268	['A', 'C']	98663	12328.999371496348	-753.4106031317621	-0.0059204664022807	0.0088176104204728	-0.6714366046989874	0.501944	0.501944	chr3	126633268	0.2993447327506159	chr3:126633268:A:C
chr3:126633807	['G', 'A']	98663	14998.76010054937	-145.29190166715932	0.0089308964779715	0.0080093848559696	1.1150539821188752	0.26483	0.26483	chr3	126633807	0.5770328194722371	chr3:126633807:G:A
chr3:126633833	['A', 'G']	98663	5750.466271349651	-242.779815987692	-0.0017736325161872	0.0126259884794324	-0.1404747453299599	0.888285	0.888285	chr3	126633833	0.0514476715308346	chr3:126633833:A:G
chr3:126634902	['G', 'A']	98663	109453.85930498951	-4915.639493819796	-0.0081400817215864	0.0042873219082532	-1.898640199122119	0.0576147	0.0576147	chr3	126634902	1.2394666951465605	chr3:126634902:G:A
chr3:126635160	['T', 'C']	98663	188211.90762400924	-6753.01553006384	-0.0123122431992345	0.0102388830542213	-1.2024986645548632	0.229173	0.229173	chr3	126635160	0.6398365500629822	chr3:126635160:T:C
chr3:126635534	['C', 'T']	98663	124767.23327622731	-5424.931305952797	-0.0066584481294725	0.0044260940292787	-1.504362104696983	0.132491	0.132491	chr3	126635534	0.8778136219769073	chr3:126635534:C:T
chr3:126636656	['A', 'G']	98663	189847.7726130144	-6500.286712951571	-0.0090211780760131	0.0111814772571429	-0.8067966216405128	0.419786	0.419786	chr3	126636656	0.3769720493747059	chr3:126636656:A:G
chr3:126636716	['T', 'C']	98663	5749.349635606191	-240.06961608854488	-0.0013285871416953	0.0126269105331765	-0.1052187024058324	0.916202	0.916202	chr3	126636716	0.0380087645267374	chr3:126636716:T:C
chr3:126637354	['A', 'C']	98663	5749.748299250758	-241.4483448371928	-0.0016149232107271	0.0126279359734112	-0.1278849698103799	0.89824	0.89824	chr3	126637354	0.0466076090456548	chr3:126637354:A:C
chr3:126637527	['G', 'C']	98663	124769.46375650384	-5415.752356615034	-0.0064536559724288	0.0044272933898204	-1.4576978312003366	0.144927	0.144927	chr3	126637527	0.8388506976298111	chr3:126637527:G:C
chr3:126637704	['C', 'T']	98663	124764.92652564272	-5415.260569711381	-0.0064204232014491	0.0044281274269623	-1.4499183475064268	0.147084	0.147084	chr3	126637704	0.8324345678546723	chr3:126637704:C:T
chr3:126638456	['G', 'A']	98663	45769.27790111818	-1120.1308168572234	-0.0003343341774952	0.0050644690104195	-0.066015642865493	0.947366	0.947366	chr3	126638456	0.023482205714617	chr3:126638456:G:A
chr3:126641584	['T', 'C']	98663	189848.84843048413	-6501.434231019766	-0.0091520569417105	0.0111819410779596	-0.8184676415215516	0.413092	0.413092	chr3	126641584	0.3839532155523353	chr3:126641584:T:C
chr3:126642792	['A', 'T']	98663	170512.82587805993	-6525.277933935197	-0.013221184975422	0.0062294164413185	-2.122379375334187	0.0338084	0.0338084	chr3	126642792	1.4709753819586722	chr3:126642792:A:T
chr3:126642832	['T', 'C']	98663	14756.598262702842	-177.4618411817376	0.0095127939538248	0.0080691558036256	1.178908201221072	0.238438	0.238438	chr3	126642832	0.6226245296567129	chr3:126642832:T:C
chr3:126643462	['G', 'T']	98663	5752.466433530993	-239.7130993223737	-0.0015338028754066	0.0126242469583435	-0.1214965835560524	0.903298	0.903298	chr3	126643462	0.0441689513417234	chr3:126643462:G:T
chr3:126644595	['C', 'T']	98663	170349.2657699208	-6554.272038118779	-0.0132424935929173	0.0062174508415992	-2.1298911612321	0.0331831	0.0331831	chr3	126644595	1.47908304417046	chr3:126644595:C:T
chr3:126646284	['C', 'CT']	98663	188136.88236307795	-6764.717766549548	-0.0135324165652224	0.0102014457290785	-1.32651948798289	0.184671	0.184671	chr3	126646284	0.733601299085052	chr3:126646284:C:CT
chr3:126646473	['T', 'C']	98663	188222.53865880112	-6751.663167167587	-0.0122377148461351	0.0102422595931249	-1.194825686155201	0.232158	0.232158	chr3	126646473	0.6342163462601693	chr3:126646473:T:C
chr3:126648377	['A', 'G']	98663	15066.67979361797	-135.25428574279547	0.0090671645639228	0.0079940657997086	1.1342369191223511	0.256698	0.256698	chr3	126648377	0.590577515015146	chr3:126648377:A:G
chr3:126648501	['T', 'C']	98663	189738.76929860128	-6520.816092013345	-0.0093621897199252	0.0111031145524211	-0.8432039204606518	0.399116	0.399116	chr3	126648501	0.3989008616110492	chr3:126648501:T:C
chr3:126648753	['T', 'C']	98663	189848.9242160102	-6498.464823927181	-0.0088479310890403	0.0111817617221412	-0.7912823854509714	0.428781	0.428781	chr3	126648753	0.3677644672004879	chr3:126648753:T:C
chr3:126648797	['T', 'C']	98663	169043.84680493045	-6631.496351834348	-0.0143057978802736	0.0061047425623042	-2.3433908529754257	0.0191113	0.0191113	chr3	126648797	1.7187097701075278	chr3:126648797:T:C
chr3:126651323	['T', 'C']	98663	109675.0090222515	-4867.412676426725	-0.0076943671804886	0.0042884436864364	-1.794209681433976	0.0727828	0.0727828	chr3	126651323	1.1379712408470848	chr3:126651323:T:C
chr3:126651933	['A', 'T']	98663	175298.10694412063	-6751.258057780778	-0.0128761006028589	0.0068120389633129	-1.890197732603233	0.0587344	0.0587344	chr3	126651933	1.2311074634147878	chr3:126651933:A:T
chr3:126651990	['T', 'C']	98663	172502.2259751845	-6710.595734203518	-0.0160816847824097	0.0064466130864621	-2.49459438106828	0.0126117	0.0126117	chr3	126651990	1.89922636855323	chr3:126651990:T:C
chr3:126652021	['G', 'A']	98663	12996.79037473266	14.752253742818082	0.0125474100620126	0.0085696705589747	1.4641648095645967	0.143152	0.143152	chr3	126652021	0.8442025800007746	chr3:126652021:G:A
chr3:126653600	['C', 'G']	98663	184885.0	-7047.844425746831	-0.0156840140744241	0.0089636792567737	-1.7497295056125373	0.0801681	0.0801681	chr3	126653600	1.0959984091467023	chr3:126653600:C:G
chr3:126654076	['G', 'A']	98663	83075.52428503364	-3301.818398302108	-0.0043198101944907	0.0043118235818666	-1.0018522586725702	0.316417	0.316417	chr3	126654076	0.4997401913947877	chr3:126654076:G:A
chr3:126655151	['A', 'G']	98663	181355.3812960579	-7137.067746100797	-0.0213712866485701	0.007943743817923	-2.6903292878543263	0.00713936	0.00713936	chr3	126655151	2.1463407183255394	chr3:126655151:A:G
chr3:126655652	['T', 'G']	98663	15990.834710576204	552.2810274385407	0.0215849795221521	0.0079419301254339	2.717850595666479	0.0065719	0.0065719	chr3	126655652	2.182309053541694	chr3:126655652:T:G
chr3:126656012	['A', 'G']	98663	32395.641732044027	-213.35405034673525	0.0147127093416313	0.0057690431414261	2.5502858933369623	0.010765	0.010765	chr3	126656012	1.967985965840494	chr3:126656012:A:G
chr3:126656809	['G', 'A']	98663	15987.648171986337	545.4539425034204	0.0213224989512305	0.0079402968995325	2.685352855317784	0.00724654	0.00724654	chr3	126656809	2.139869306199629	chr3:126656809:G:A
chr3:126657004	['C', 'T']	98663	8772.533484699514	83.91446291199955	0.0104026227422832	0.010390078609017	1.0012073184177217	0.316729	0.316729	chr3	126657004	0.4993121704033526	chr3:126657004:C:T
chr3:126657112	['G', 'A']	98663	15980.80986843439	543.8532557046759	0.0211560496368153	0.0079406347714929	2.664276880327751	0.00771666	0.00771666	chr3	126657112	2.1125706345662687	chr3:126657112:G:A
chr3:126657446	['T', 'C']	98663	15989.810324555532	547.5053126129058	0.021278615213908	0.0079398469684763	2.6799780018923327	0.00736392	0.00736392	chr3	126657446	2.1328909382217	chr3:126657446:T:C
chr3:126657469	['G', 'C']	98663	7300.517961401234	-367.5477625566983	0.0070869330931858	0.0112535670866014	0.6297499307240642	0.52886	0.52886	chr3	126657469	0.2766592793342231	chr3:126657469:G:C
chr3:126658656	['T', 'C']	98663	15981.781818919028	544.529016424699	0.0211936930382521	0.0079407576326514	2.6689761882551566	0.00760953	0.00760953	chr3	126658656	2.118642166450192	chr3:126658656:T:C
chr3:126658752	['A', 'T']	98663	83249.1879162654	-3358.58779031181	-0.0041967058846994	0.0043111487156274	-0.9734542140675528	0.33033	0.33033	chr3	126658752	0.4810519826427938	chr3:126658752:A:T
chr3:126659135	['C', 'T']	98663	7583.461173560923	-84.46976792166707	0.0086945434701819	0.0111139642248068	0.7823080310781789	0.434035	0.434035	chr3	126659135	0.3624752481511207	chr3:126659135:C:T
chr3:126659160	['G', 'A']	98663	20673.09532401448	-549.3525953695522	0.0007454885672242	0.0069354750074842	0.1074891865978508	0.914401	0.914401	chr3	126659160	0.0388633076628135	chr3:126659160:G:A
chr3:126659804	['C', 'T']	98663	20667.256839352507	-557.0294206145494	0.0004364878656863	0.0069363604650143	0.0629275061306206	0.949824	0.949824	chr3	126659804	0.0223568609322691	chr3:126659804:C:T
chr3:126660098	['G', 'A']	98663	4274.086640111087	480.74704746351387	0.0307532648869493	0.015059648901524	2.0420970693305525	0.0411446	0.0411446	chr3	126660098	1.385687155447875	chr3:126660098:G:A
chr3:126660809	['G', 'A']	98663	15964.809057552353	542.7093328914955	0.0212013691680056	0.0079444083978694	2.6687159202051287	0.00761543	0.00761543	chr3	126660809	2.11830556949736	chr3:126660809:G:A
chr3:126661442	['A', 'G']	98663	15975.78114990066	544.9460594079638	0.0212967353666638	0.0079410072077597	2.681868283138354	0.00732245	0.00732245	chr3	126661442	2.1353435851360505	chr3:126661442:A:G
chr3:126662115	['A', 'G']	98663	15981.507345709688	548.8115002695499	0.0215290767318291	0.0079414574368986	2.710973005005103	0.00670977	0.00670977	chr3	126662115	2.1732923664841843	chr3:126662115:A:G
chr3:126662423	['G', 'A']	98663	8778.444870157513	84.5149396093748	0.0105591284829899	0.010387011045312	1.0165704490855971	0.30936	0.30936	chr3	126662423	0.5095358409349909	chr3:126662423:G:A
chr3:126662724	['T', 'C']	98663	13163.601038002658	-749.3302633275564	-0.009818601289736	0.0085094272797413	-1.1538498381802331	0.248565	0.248565	chr3	126662724	0.6045600236307401	chr3:126662724:T:C
chr3:126663884	['C', 'T']	98663	6901.13989316954	-292.0376650035559	0.0078520196701839	0.0115862460394387	0.6777017891261983	0.497962	0.497962	chr3	126663884	0.3028037974410538	chr3:126663884:C:T
chr3:126664122	['A', 'T']	98663	4284.0868428254325	489.5392778222794	0.0303628701105842	0.0150654460051827	2.015398024070375	0.0438657	0.0438657	chr3	126664122	1.3578749358663054	chr3:126664122:A:T
chr3:126664517	['G', 'A']	98663	13156.466822770952	590.491134207646	0.0175988442393391	0.0087615199030254	2.008651972959853	0.0445768	0.0445768	chr3	126664517	1.3508911110963169	chr3:126664517:G:A
chr3:126664584	['G', 'T']	98663	8847.089669781679	-436.2711853344546	0.003175595126313	0.0102763818543107	0.3090187939037085	0.757308	0.757308	chr3	126664584	0.1207274553799242	chr3:126664584:G:T
chr3:126665303	['G', 'A']	98663	4270.086559025349	485.7397748056003	0.0301194266537277	0.0150954118176596	1.995270285934956	0.0460162	0.0460162	chr3	126665303	1.337089248057004	chr3:126665303:G:A
chr3:126665621	['A', 'C']	98663	8740.26576120008	79.72626323307506	0.0104689983568274	0.0104038159113812	1.0062652440221336	0.31429	0.31429	chr3	126665621	0.5026694370349484	chr3:126665621:A:C
chr3:126665641	['G', 'A']	98663	8750.354757295332	72.83992598227938	0.009912268910093	0.0103991223598933	0.953183217491702	0.3405	0.3405	chr3	126665641	0.467882883751196	chr3:126665641:G:A
chr3:126665643	['G', 'A']	98663	4231.085768439403	486.6585005347234	0.0320695899193913	0.0151481218467212	2.117067069032892	0.0342567	0.0342567	chr3	126665643	1.465254475603371	chr3:126665643:G:A
chr3:126666224	['C', 'T']	98663	4266.518920233954	490.5601638966509	0.0312117244522699	0.0150981674002586	2.067252509846674	0.038713	0.038713	chr3	126666224	1.4121431724433284	chr3:126666224:C:T
chr3:126666227	['G', 'A']	98663	4277.690906878646	485.4659176185877	0.0302132577501687	0.0150813129421613	2.0033572584854094	0.0451417	0.0451417	chr3	126666227	1.345422089770504	chr3:126666227:G:A
chr3:126666247	['GC', 'G']	98663	7286.0	-370.1440363625016	0.0069370879122966	0.0112614196248123	0.616004743932297	0.537893	0.537893	chr3	126666247	0.2693041074771332	chr3:126666247:GC:G
chr3:126666549	['A', 'G']	98663	16575.993653842554	549.1552530835912	0.0214697130410946	0.0079388793351134	2.704375785904036	0.00684446	0.00684446	chr3	126666549	2.164660810243108	chr3:126666549:A:G
chr3:126668656	['A', 'G']	98663	16084.630259596768	564.4295181552773	0.0214123361509353	0.0079224177990001	2.702752706836252	0.00687797	0.00687797	chr3	126668656	2.1625397227947367	chr3:126668656:A:G
chr3:126669032	['G', 'A']	98663	177666.00367937726	-6387.263449044811	-0.00847944514769	0.0071220468293004	-1.1905910408796023	0.233817	0.233817	chr3	126669032	0.6311239160236661	chr3:126669032:G:A
chr3:126669742	['C', 'T']	98663	8747.674378036289	83.15997783051684	0.0110081739259175	0.0104044667271051	1.0580238482804294	0.290047	0.290047	chr3	126669742	0.5375316221466812	chr3:126669742:C:T
chr3:126670344	['A', 'G']	98663	4284.282511575823	483.8568558063461	0.0296362808304106	0.0151006712656082	1.962580358788892	0.0496978	0.0496978	chr3	126670344	1.3036628359951898	chr3:126670344:A:G
chr3:126671342	['G', 'T']	98663	4269.216353463479	488.7314470287911	0.0305917634851034	0.015092862310798	2.02690270772674	0.042675	0.042675	chr3	126671342	1.3698264702132288	chr3:126671342:G:T
chr3:126671479	['G', 'A']	98663	16139.780943981505	580.399192430272	0.0215883318571323	0.0079111693198061	2.728842094566805	0.00635684	0.00635684	chr3	126671479	2.196758719510487	chr3:126671479:G:A
chr3:126672202	['G', 'A']	98663	100968.49071389472	-4175.901220567836	-0.0032044622811566	0.0042585244871545	-0.7524818257644379	0.451763	0.451763	chr3	126672202	0.3450893412639174	chr3:126672202:G:A
chr3:126672602	['G', 'A']	98663	100964.11661497294	-4181.088590291516	-0.0033033985080695	0.0042583408877644	-0.7757477842042296	0.4379	0.4379	chr3	126672602	0.3586250548078745	chr3:126672602:G:A
chr3:126673055	['A', 'G']	98663	16137.799213396578	576.6458809155524	0.0213452593581406	0.0079106180091547	2.698304902782364	0.00697054	0.00697054	chr3	126673055	2.156733576287065	chr3:126673055:A:G
chr3:126673400	['C', 'G']	98663	16133.635226500966	576.6834385521814	0.0214166597829296	0.0079118928797325	2.7068945584174178	0.00679275	0.00679275	chr3	126673400	2.16795436886554	chr3:126673400:C:G
chr3:126673463	['A', 'G']	98663	16134.798878887404	579.9699747411952	0.0215675472194276	0.0079117722331221	2.726007092208296	0.00641169	0.00641169	chr3	126673463	2.1930274835954964	chr3:126673463:A:G
chr3:126673983	['C', 'A']	98663	16134.962433224197	570.4120448619241	0.0209273352004178	0.0079122323796993	2.644934349263033	0.00817197	0.00817197	chr3	126673983	2.087673236368808	chr3:126673983:C:A
chr3:126674069	['T', 'C']	98663	102675.73207967968	-4312.361612709399	-0.0043558968385324	0.0042651359671175	-1.0212797134990677	0.307124	0.307124	chr3	126674069	0.5126862445784119	chr3:126674069:T:C
chr3:126674364	['T', 'C']	98663	102673.65039991078	-4302.989211271139	-0.0041503978869155	0.0042651018028198	-0.9731064060819185	0.330503	0.330503	chr3	126674364	0.4808245940375467	chr3:126674364:T:C
chr3:126674403	['A', 'G']	98663	157162.07960789086	-5058.940602878029	0.0049019079630104	0.0052723643759018	0.9297361892162456	0.35251	0.35251	chr3	126674403	0.4528285584365026	chr3:126674403:A:G
chr3:126674470	['A', 'G']	98663	16138.944376298852	574.9328928911697	0.0213489247618619	0.0079116949281869	2.6984009059553444	0.00696853	0.00696853	chr3	126674470	2.1568588259507337	chr3:126674470:A:G
chr3:126674815	['T', 'C']	98663	16143.308965587144	579.8108314811278	0.0214915321566451	0.0079100729151683	2.7169828125646154	0.00658915	0.00658915	chr3	126674815	2.181170605757853	chr3:126674815:T:C
chr3:126675003	['G', 'A']	98663	8827.178935952403	-443.09532626648894	0.0030615112466491	0.0102882015024122	0.2975749693404985	0.766028	0.766028	chr3	126675003	0.1157553556634159	chr3:126675003:G:A
chr3:126675156	['C', 'T']	98663	8822.536525537973	-442.94173315541855	0.0029936156314833	0.0102905813275009	0.2909083108340186	0.771122	0.771122	chr3	126675156	0.1128769063391201	chr3:126675156:C:T
chr3:126675182	['C', 'T']	98663	16084.141147015893	565.2216125761854	0.0214246453729087	0.0079221470370601	2.704398854588698	0.00684398	0.00684398	chr3	126675182	2.16469126825752	chr3:126675182:C:T
chr3:126675252	['G', 'A']	98663	16133.635226500966	575.5388059733909	0.0213440889639609	0.007912757709722	2.697427337846619	0.00698894	0.00698894	chr3	126675252	2.155588687925197	chr3:126675252:G:A
chr3:126675589	['T', 'C']	98663	8734.442640231913	80.64096809678782	0.0108482874794126	0.0104091227483629	1.0421903691277732	0.297326	0.297326	chr3	126675589	0.5267671117745126	chr3:126675589:T:C
chr3:126675916	['T', 'C']	98663	16138.63573332793	578.5654067672789	0.0215094727469977	0.0079117395660491	2.718678056504693	0.00655548	0.00655548	chr3	126675916	2.1833955032539527	chr3:126675916:T:C
chr3:126676152	['T', 'C']	98663	16140.380049480853	580.0239879299678	0.0216040042352639	0.0079125041633022	2.730362447764909	0.0063276	0.0063276	chr3	126676152	2.198760982620911	chr3:126676152:T:C
chr3:126676178	['T', 'TA']	98663	16142.053495021584	577.0182697664605	0.0214540784920297	0.0079118680730709	2.711632486018251	0.00669644	0.00669644	chr3	126676178	2.1741560180831985	chr3:126676178:T:TA
chr3:126676294	['AAG', 'A']	98663	16056.27834037851	555.126761375268	0.0211648275933927	0.0079244796780314	2.670816060272907	0.00756795	0.00756795	chr3	126676294	2.121021745897467	chr3:126676294:AAG:A
chr3:126676417	['T', 'G']	98663	8840.469142944108	-444.426621370638	0.0029270934891213	0.010287809455512	0.2845205776583526	0.776012	0.776012	chr3	126676417	0.1101315628996879	chr3:126676417:T:G
chr3:126676451	['C', 'T']	98663	16136.144836603957	577.4415292377331	0.0214580002406578	0.0079127642845635	2.711820985558586	0.00669263	0.00669263	chr3	126676451	2.17440318417027	chr3:126676451:C:T
chr3:126676710	['G', 'A']	98663	16137.817825214375	580.2623268181338	0.0216343932470656	0.0079112882187697	2.7346233190869653	0.00624628	0.00624628	chr3	126676710	2.204378551689333	chr3:126676710:G:A
chr3:126676778	['A', 'G']	98663	16137.289835680036	576.5513552713496	0.0214191884907117	0.0079121035667509	2.7071420779578204	0.00678769	0.00678769	chr3	126676778	2.1682780005269766	chr3:126676778:A:G
chr3:126676812	['G', 'A']	98663	16137.817825214375	577.0004546776064	0.0214197152196282	0.007911734364092	2.707334982939141	0.00678375	0.00678375	chr3	126676812	2.168530165412468	chr3:126676812:G:A
chr3:126676813	['C', 'T']	98663	16133.14462374311	578.5912984272644	0.021481674718491	0.0079127581316968	2.7148150317447484	0.00663243	0.00663243	chr3	126676813	2.178327324952744	chr3:126676813:C:T
chr3:126676856	['A', 'G']	98663	16140.47232752854	576.8514250952114	0.0214174242979302	0.0079113492071104	2.7071772130449125	0.00678697	0.00678697	chr3	126676856	2.1683240704878104	chr3:126676856:A:G
chr3:126677195	['C', 'T']	98663	107303.40119821182	-3036.185471950125	0.0036006355183554	0.0042929466498078	0.8387328825799913	0.401621	0.401621	chr3	126677195	0.3961835868349562	chr3:126677195:C:T
chr3:126677270	['T', 'C']	98663	8831.358041334293	-443.5244390530276	0.0031367105223163	0.010285104195167	0.3049760569066707	0.760385	0.760385	chr3	126677270	0.1189664589837152	chr3:126677270:T:C
chr3:126677503	['A', 'G']	98663	16231.290248674522	583.8406195454585	0.0212611612926786	0.0078941857538337	2.6932684327010405	0.00707672	0.00707672	chr3	126677503	2.1501679875034867	chr3:126677503:A:G
chr3:126678262	['A', 'G']	98663	9110.975581277286	26.38488861042497	0.0070373979661935	0.0102048208161503	0.6896150449850148	0.490438	0.490438	chr3	126678262	0.3094158872846094	chr3:126678262:A:G
chr3:126679316	['C', 'T']	98663	2438.0247106282054	229.91775524834352	0.0089712138482768	0.0197105807719209	0.4551471086563304	0.649004	0.649004	chr3	126679316	0.1877526265084531	chr3:126679316:C:T
chr3:126679986	['T', 'C']	98663	38429.62156600368	-1196.6463366940068	0.0031912575275527	0.0053420953567919	0.5973793641656677	0.550255	0.550255	chr3	126679986	0.2594360024546803	chr3:126679986:T:C
chr3:126680650	['C', 'T']	98663	20410.68934617333	-519.661267120899	0.0055421737729268	0.0069760181740395	0.7944609137561394	0.426929	0.426929	chr3	126680650	0.3696443438790915	chr3:126680650:C:T
chr3:126681316	['C', 'A']	98663	2637.1069137128898	238.5781029310811	0.0112133670906166	0.0189905627857657	0.5904704993272517	0.554877	0.554877	chr3	126681316	0.2558032765916755	chr3:126681316:C:A
chr3:126683674	['G', 'A']	98663	2765.2522452206704	265.5901036557174	0.0005340783648215	0.0187127094060793	0.0285409425878234	0.977231	0.977231	chr3	126683674	0.0100027646668815	chr3:126683674:G:A
chr3:126684524	['C', 'T']	98663	4126.12546117981	479.02133720646594	0.0336114931780009	0.0152275856363474	2.207276582163628	0.027297	0.027297	chr3	126684524	1.5638850802500115	chr3:126684524:C:T
chr3:126684933	['G', 'GCAAAAGTA']	98663	2794.6870277340367	252.05039903205773	-0.0029613634399873	0.0188346710562481	-0.1572293687075023	0.875064	0.875064	chr3	126684933	0.0579601826000935	chr3:126684933:G:GCAAAAGTA
chr3:126685131	['C', 'T']	98663	6938.281292127429	432.2169313935753	0.0329242367600522	0.0116473666652756	2.8267536951686565	0.00470319	0.00470319	chr3	126685131	2.3276074762220698	chr3:126685131:C:T
chr3:126685951	['G', 'A']	98663	2728.331836474036	250.44748065966343	-0.0042763538701432	0.0188292536776541	-0.227112234151814	0.820337	0.820337	chr3	126685951	0.0860076998430994	chr3:126685951:G:A
chr3:126686505	['G', 'A']	98663	20442.3510674966	-507.6096003608666	0.0061798046804136	0.006971667645202	0.8864169944570744	0.375395	0.375395	chr3	126686505	0.4255115161762354	chr3:126686505:G:A
chr3:126687093	['A', 'T']	98663	2657.777903993019	240.7622938134273	-0.0043069069488531	0.0190285809012478	-0.2263388410940683	0.820938	0.820938	chr3	126687093	0.0856896410226216	chr3:126687093:A:T
chr3:126687123	['G', 'A']	98663	28803.00639706405	-675.8279927633629	0.0041471932827765	0.0059961586994551	0.6916416810571369	0.489164	0.489164	chr3	126687123	0.3105455123402661	chr3:126687123:G:A
chr3:126687397	['G', 'A']	98663	46006.56810988483	-799.695178275197	0.0090845277949983	0.0050304415669766	1.8059106092466275	0.0709354	0.0709354	chr3	126687397	1.1491369779643057	chr3:126687397:G:A
chr3:126687911	['A', 'C']	98663	48735.420008724985	-570.3932865705924	0.0083697818378769	0.004942518451034	1.693424500241552	0.0903779	0.0903779	chr3	126687911	1.0439377540538062	chr3:126687911:A:C
chr3:126688237	['A', 'G']	98663	35424.41229190744	-351.12715371764534	0.0065728688648803	0.005553715952347	1.1835082890947353	0.236611	0.236611	chr3	126688237	0.6259650689716018	chr3:126688237:A:G
chr3:126688549	['T', 'G']	98663	4040.5323872275694	469.8627232098247	0.035565765027912	0.0153815392877453	2.3122370500491938	0.0207667	0.0207667	chr3	126688549	1.6826325109591551	chr3:126688549:T:G
chr3:126689074	['G', 'A']	98663	6525.727557474758	303.83765708384124	0.0132928707365418	0.0120231529489316	1.105606057995214	0.2689	0.2689	chr3	126689074	0.5704091977766985	chr3:126689074:G:A
chr3:126689461	['T', 'C']	98663	35425.38581623551	-347.68099183128794	0.006772714329276	0.0055534355264591	1.2195539674509144	0.222637	0.222637	chr3	126689461	0.6524026586872355	chr3:126689461:T:C
chr3:126691834	['A', 'C']	98663	2656.161529339023	239.82418115013868	-0.0047197005534794	0.0190282998951906	-0.2480358507841453	0.804107	0.804107	chr3	126691834	0.0946861571997446	chr3:126691834:A:C
chr3:126692003	['T', 'C']	98663	2656.350005068423	241.70117549977533	-0.0040959159998876	0.0190288868144728	-0.2152472732547042	0.829575	0.829575	chr3	126692003	0.081144344282521	chr3:126692003:T:C
chr3:126692065	['C', 'G']	98663	2655.2422101486004	241.39064932896005	-0.0040449687034052	0.0190319711650103	-0.2125354577481599	0.83169	0.83169	chr3	126692065	0.0800385203164542	chr3:126692065:C:G
chr3:126692191	['G', 'A']	98663	28809.920032842383	-673.239920046501	0.0041594095297149	0.0059952931746774	0.693779171181021	0.487822	0.487822	chr3	126692191	0.3117386175869608	chr3:126692191:G:A
chr3:126693070	['A', 'T']	98663	6524.661307816283	304.99199703722275	0.0133657104412285	0.0120236145369133	1.1116216675272566	0.266304	0.266304	chr3	126693070	0.5746223102231656	chr3:126693070:A:T
chr3:126693417	['C', 'T']	98663	35553.2431528372	-1050.8735767756991	0.0022508349483931	0.0055243050130227	0.4074421928345876	0.683684	0.683684	chr3	126693417	0.1651445836117638	chr3:126693417:C:T
chr3:126695223	['T', 'C']	98663	24710.75501763775	-1366.9566750186534	-0.0023284087582553	0.0064243353901226	-0.3624357411095444	0.717027	0.717027	chr3	126695223	0.1444644904546051	chr3:126695223:T:C
chr3:126696554	['G', 'A']	98663	20715.09958136093	-510.0623229129284	0.0049651369520512	0.0069286337822023	0.7166112552816982	0.473616	0.473616	chr3	126696554	0.3245736344220957	chr3:126696554:G:A
chr3:126697751	['A', 'G']	98663	35560.57256336042	-337.5020238733746	0.0064484806569654	0.0055522420937486	1.1614192155320282	0.245474	0.245474	chr3	126697751	0.6099945005043551	chr3:126697751:A:G
chr3:126697821	['G', 'A']	98663	40964.60789065433	-135.50361358396427	0.0083210192320491	0.0052658152129228	1.580195828298043	0.114065	0.114065	chr3	126697821	0.9428475951845802	chr3:126697821:G:A
chr3:126697892	['T', 'G']	98663	28956.391611156745	-648.2155808345894	0.0043948041912042	0.0059834507823724	0.7344932466314538	0.46265	0.46265	chr3	126697892	0.3347474334965179	chr3:126697892:T:G
chr3:126698081	['C', 'A']	98663	35372.58519254357	-355.2757584033525	0.0064256852465052	0.0055558242598243	1.1565674049431514	0.247452	0.247452	chr3	126698081	0.6065090317075282	chr3:126698081:C:A
chr3:126698256	['A', 'G']	98663	6529.492919456285	303.2922763542425	0.013258501808267	0.0120243339424966	1.1026391874737025	0.270187	0.270187	chr3	126698256	0.5683355508139385	chr3:126698256:A:G
chr3:126698545	['G', 'C']	98663	5119.051884210739	-485.9533625367868	-0.0483437940645915	0.0133293691756231	-3.626862864073344	0.00028703	0.00028703	chr3	126698545	3.54207270900275	chr3:126698545:G:C
chr3:126698916	['A', 'C']	98663	35440.38809707242	-347.15032658348406	0.00671513990723	0.0055525992925849	1.209368721455841	0.226524	0.226524	chr3	126698916	0.6448857781306673	chr3:126698916:A:C
chr3:126699435	['C', 'T']	98663	35427.18145230784	-349.77070870042365	0.0066596456002158	0.0055527903754012	1.1993331550418216	0.230401	0.230401	chr3	126699435	0.6375156402942274	chr3:126699435:C:T
chr3:126699481	['T', 'A']	98663	35429.41376198876	-350.14182427194663	0.0066228082108299	0.0055532340859132	1.19260382479282	0.233027	0.233027	chr3	126699481	0.6325937559196322	chr3:126699481:T:A
chr3:126699520	['C', 'A']	98663	35422.74444230437	-345.72158086305177	0.0067925830423084	0.0055530467965961	1.2232173239512587	0.221251	0.221251	chr3	126699520	0.6551147577216604	chr3:126699520:C:A
chr3:126699903	['A', 'G']	98663	40909.09757779155	-165.02713134663807	0.0080473313361565	0.0052670925020689	1.5278507702295758	0.126553	0.126553	chr3	126699903	0.8977275552232075	chr3:126699903:A:G
chr3:126700962	['T', 'C']	98663	35424.89908861428	-355.24862522409256	0.006517744432051	0.0055532766631382	1.1736754401801754	0.240528	0.240528	chr3	126700962	0.6188343598819361	chr3:126700962:T:C
chr3:126702502	['G', 'A']	98663	35375.68086702623	-354.62127160206626	0.0064230109868834	0.0055564115698661	1.1559638637492406	0.247699	0.247699	chr3	126702502	0.6060757467260668	chr3:126702502:G:A
chr3:126704594	['G', 'C']	98663	35407.1532177139	-346.526038423402	0.0068812412652494	0.0055536295370424	1.2390529867633038	0.215329	0.215329	chr3	126704594	0.6668974764847538	chr3:126704594:G:C
chr3:126704841	['G', 'T']	98663	7836.476560203532	-182.64766451447423	0.0017374872842586	0.0109433328339634	0.1587713094923142	0.873849	0.873849	chr3	126704841	0.0585636064186622	chr3:126704841:G:T
chr3:126706818	['C', 'T']	98663	35404.45916164022	-346.9043031019294	0.0068706287818704	0.0055535055131985	1.2371697057906288	0.216027	0.216027	chr3	126706818	0.6654919654314742	chr3:126706818:C:T
chr3:126707595	['C', 'T']	98663	2654.1076029556352	242.22155986953183	-0.0039161960829456	0.0190312545867036	-0.2057770844851062	0.836965	0.836965	chr3	126707595	0.0772927028486558	chr3:126707595:C:T
chr3:126710319	['G', 'A']	98663	74012.75329981148	-1886.7604814129968	0.0056085379877159	0.0043974363055135	1.2754108526106216	0.202167	0.202167	chr3	126710319	0.6942897334509142	chr3:126710319:G:A
chr3:126711372	['A', 'C']	98663	4139.293677019137	481.2470202214286	0.0341316007042146	0.0152067024886367	2.2445103223213247	0.0248018	0.0248018	chr3	126711372	1.6055167989439627	chr3:126711372:A:C
chr3:126711405	['T', 'C']	98663	40928.0520548223	-147.87245584366676	0.0085995164354767	0.0052658608372089	1.6330694451156138	0.102458	0.102458	chr3	126711405	0.9894541258893212	chr3:126711405:T:C
chr3:126712457	['A', 'G']	98663	36465.870406228765	-343.8046927174413	0.0058953390188717	0.0054884791878414	1.0741297939020316	0.282767	0.282767	chr3	126712457	0.5485712757596986	chr3:126712457:A:G
chr3:126713010	['G', 'A']	98663	36456.39008343217	-342.90231809593985	0.0059324691515287	0.0054888368707601	1.0808244608492366	0.279778	0.279778	chr3	126713010	0.5531864387156864	chr3:126713010:G:A
chr3:126713260	['T', 'C']	98663	4079.289419802141	474.00982816651504	0.0349849655727554	0.0153143925011309	2.284450106014443	0.0223472	0.0223472	chr3	126713260	1.6507768841976935	chr3:126713260:T:C
chr3:126713482	['T', 'C']	98663	20947.39700142934	-502.0914916387232	0.0043641248760153	0.0068988516292066	0.6325871479159839	0.527005	0.527005	chr3	126713482	0.2781852643659952	chr3:126713482:T:C
chr3:126713530	['C', 'A']	98663	20941.06124186584	-494.3824452326469	0.0046268844731521	0.0068992391296106	0.6706369189747474	0.502453	0.502453	chr3	126713530	0.2989045563856676	chr3:126713530:C:A
chr3:126713549	['G', 'A']	98663	36464.21750103896	-344.5665261264241	0.0058646688589871	0.0054878687977417	1.068660544763843	0.285225	0.285225	chr3	126713549	0.5448124111967174	chr3:126713549:G:A
chr3:126716263	['T', 'C']	98663	36503.9598905276	-337.1635803577086	0.0060821285756896	0.0054858165070468	1.1087006953070364	0.267562	0.267562	chr3	126716263	0.5725755663981398	chr3:126716263:T:C
chr3:126716648	['A', 'C']	98663	11537.467752561854	-685.5260565205981	-0.0065493633464516	0.0090451778908167	-0.7240723649118023	0.469023	0.469023	chr3	126716648	0.3288058597834998	chr3:126716648:A:C
chr3:126716798	['G', 'A']	98663	7808.741202948062	-407.3705923997359	0.0056643007658328	0.0108957200724368	0.5198647476417777	0.603159	0.603159	chr3	126716798	0.2195681874946023	chr3:126716798:G:A
chr3:126716916	['T', 'C']	98663	36522.62456279084	-328.1314338168256	0.0063799717172707	0.005485290729323	1.1631054819327993	0.24479	0.24479	chr3	126716916	0.6112063276764984	chr3:126716916:T:C
chr3:126717132	['A', 'G']	98663	74393.63659775523	-1802.0367194206035	0.0065287440098024	0.0043968764051287	1.484859570350208	0.137584	0.137584	chr3	126717132	0.8614320683951051	chr3:126717132:A:G
chr3:126718507	['T', 'C']	98663	36506.29016888674	-342.9071650201774	0.0059081535539065	0.0054861335914086	1.0769248425081714	0.281516	0.281516	chr3	126718507	0.5504969169254548	chr3:126718507:T:C
chr3:126719473	['C', 'G']	98663	7846.397636278863	-178.65889216344843	0.0021084231429131	0.0109351613218117	0.1928113432316362	0.847107	0.847107	chr3	126719473	0.0720617294867597	chr3:126719473:C:G
chr3:126719850	['C', 'T']	98663	7820.55485728187	-407.0628811426772	0.0056400595087115	0.0108892751768002	0.5179462743973814	0.604497	0.604497	chr3	126719850	0.21860585011616	chr3:126719850:C:T
chr3:126720689	['G', 'A']	98663	60818.62999118084	-2150.6104452553363	-0.0044770732108228	0.0046190277755801	-0.9692674364272388	0.332414	0.332414	chr3	126720689	0.4783206936884406	chr3:126720689:G:A
chr3:126721171	['G', 'A']	98663	36497.50818126521	-345.36837424475254	0.0057942181918779	0.0054864967635347	1.0560870518303165	0.290931	0.290931	chr3	126721171	0.5362100002667421	chr3:126721171:G:A
chr3:126721610	['A', 'T']	98663	36496.398193485584	-335.7210683507385	0.0060802918133977	0.0054865876913352	1.1082100852958512	0.267774	0.267774	chr3	126721610	0.5722315938837694	chr3:126721610:A:T
chr3:126721842	['A', 'G']	98663	36876.92024388986	-354.34532985789343	0.0060900661807558	0.0054999720038289	1.1072903964813048	0.268171	0.268171	chr3	126721842	0.5715881885311654	chr3:126721842:A:G
chr3:126723809	['T', 'G']	98663	3831.116490979121	461.93323871530754	0.0404305212307572	0.0158144493010694	2.5565557460178616	0.0105729	0.0105729	chr3	126723809	1.9758058753930152	chr3:126723809:T:G
chr3:126725273	['T', 'C']	98663	37248.39778417499	-397.68083409149295	0.0052089538072714	0.005440545487121	0.9574322684374492	0.338351	0.338351	chr3	126725273	0.4706325356166282	chr3:126725273:T:C
chr3:126725406	['A', 'G']	98663	74373.84542468419	-1791.6722363016106	0.0065965815016578	0.0043968539497927	1.5002957971730588	0.133541	0.133541	chr3	126725406	0.8743853759469586	chr3:126725406:A:G
chr3:126726538	['G', 'A']	98663	48887.94605224478	-503.9402547324494	0.0089606932167458	0.0049391359762491	1.814222823553599	0.0696465	0.0696465	chr3	126726538	1.1571007036316856	chr3:126726538:G:A
chr3:126726578	['G', 'C']	98663	7228.146521928624	233.9125980240481	0.0095660712259828	0.0114198657543544	0.8376693239441404	0.402218	0.402218	chr3	126726578	0.3955384978224386	chr3:126726578:G:C
chr3:126726614	['G', 'C']	98663	28744.1653473074	-668.1951815092398	0.0042159382769857	0.0060017045613936	0.702456816036081	0.482396	0.482396	chr3	126726614	0.3165963019979422	chr3:126726614:G:C
chr3:126727761	['C', 'A']	98663	35452.79666119322	-2006.2213997568715	-0.0001055553441984	0.0055685992660123	-0.0189554570469192	0.984877	0.984877	chr3	126727761	0.006618004585435	chr3:126727761:C:A
chr3:126728860	['G', 'A']	98663	74298.55496984137	-1796.8126430135671	0.0065732308618088	0.0043969680223731	1.494946251226318	0.134932	0.134932	chr3	126728860	0.8698850423565723	chr3:126728860:G:A
chr3:126728995	['A', 'G']	98663	37191.93181864267	-415.3254368046163	0.0050364641450052	0.0054442645752515	0.9250954055208788	0.354919	0.354919	chr3	126728995	0.449870750795308	chr3:126728995:A:G
chr3:126729432	['A', 'C']	98663	28793.79391789153	-671.4964201294447	0.0041376601788067	0.0059967084434754	0.6899885525214551	0.490203	0.490203	chr3	126729432	0.3096240352311075	chr3:126729432:A:C
chr3:126729670	['T', 'C']	98663	24700.2573447416	-1352.8099145899923	-0.0017777059631715	0.0064246511490796	-0.2767007767303049	0.78201	0.78201	chr3	126729670	0.1067876933377849	chr3:126729670:T:C
chr3:126730213	['A', 'G']	98663	178818.49933607015	-6139.822523374983	-0.0112605476435024	0.0072856298020731	-1.545583285098867	0.122208	0.122208	chr3	126730213	0.9129003633067762	chr3:126730213:A:G
chr3:126730214	['C', 'A']	98663	178818.49933607015	-6138.145593380199	-0.0111916984602098	0.0072856260084246	-1.5361340874852	0.124509	0.124509	chr3	126730214	0.904799254921117	chr3:126730214:C:A
chr3:126732962	['G', 'A']	98663	36450.694464435954	-351.34503767112943	0.0056177087063968	0.0054888945401888	1.023468143770099	0.306089	0.306089	chr3	126732962	0.5141522774759759	chr3:126732962:G:A
chr3:126733094	['G', 'T']	98663	36482.479074387535	-347.3221489493511	0.0057620439165426	0.0054874221345271	1.050045681794288	0.2937	0.2937	chr3	126733094	0.5320960534771997	chr3:126733094:G:T
chr3:126733290	['C', 'T']	98663	37874.22262093014	-434.2894829886764	0.0057543694316241	0.0054093142358289	1.0637890831909202	0.287427	0.287427	chr3	126733290	0.5414724380102677	chr3:126733290:C:T
chr3:126733534	['G', 'A']	98663	24370.482043848893	-1381.3814397804326	-0.0010970441774562	0.0064666504554948	-0.1696464321067647	0.865289	0.865289	chr3	126733534	0.0628388172252957	chr3:126733534:G:A
chr3:126734881	['A', 'G']	98663	24602.23905682947	-1360.4647326246816	-0.0015614985985956	0.0064360446497295	-0.2426177386232479	0.808302	0.808302	chr3	126734881	0.0924263466154176	chr3:126734881:A:G
chr3:126734992	['G', 'A']	98663	35855.90734377375	-499.0316223312764	0.0031715774619648	0.0055151183249683	0.5750697038731382	0.565245	0.565245	chr3	126734992	0.2477632706137634	chr3:126734992:G:A
chr3:126735920	['G', 'A']	98663	24368.49397431609	-1378.8924940221418	-0.0009904739804171	0.0064666342258144	-0.1531668478268364	0.878267	0.878267	chr3	126735920	0.0563734351200665	chr3:126735920:G:A
chr3:126736536	['T', 'G']	98663	4061.123484694912	469.1226762806058	0.0347434798981929	0.0153454747759952	2.2640863450208584	0.023571	0.023571	chr3	126736536	1.627621992135443	chr3:126736536:T:G
chr3:126738055	['C', 'G']	98663	21651.536145799542	-1266.5369263509797	-0.0034667126713893	0.0068090972308498	-0.509129559155476	0.610663	0.610663	chr3	126738055	0.2141983930590334	chr3:126738055:C:G
chr3:126738433	['G', 'A']	98663	176606.95000912243	-6320.759868143772	-0.0054694511943232	0.0069504308739281	-0.7869226086169345	0.431329	0.431329	chr3	126738433	0.3651913414910187	chr3:126738433:G:A
chr3:126741267	['A', 'T']	98663	4153.210474568712	477.6897745795869	0.0327249746114903	0.0151804249197215	2.1557350854504724	0.0311068	0.0311068	chr3	126741267	1.5071446630739391	chr3:126741267:A:T
chr3:126742027	['T', 'A']	98663	74337.30169897008	-1794.294863804179	0.006780764399294	0.0043961745199584	1.5424238433914863	0.122974	0.122974	chr3	126742027	0.9101867003502346	chr3:126742027:T:A
chr3:126743554	['A', 'AG']	98663	36617.56706674235	-334.24013406149936	0.0059074682995029	0.0054809034097407	1.0778274780402168	0.281113	0.281113	chr3	126743554	0.5511190700890454	chr3:126743554:A:AG
chr3:126743594	['T', 'A']	98663	29851.35373370372	-658.0374780847105	0.0036023340978354	0.0059065003908768	0.6098931447460121	0.541934	0.541934	chr3	126743594	0.2660536012496906	chr3:126743594:T:A
chr3:126747622	['A', 'G']	98663	24405.21567156614	-1386.1918503035306	-0.0012402659530712	0.0064641692250803	-0.1918678038717131	0.847846	0.847846	chr3	126747622	0.071683024422415	chr3:126747622:A:G
chr3:126748360	['C', 'T']	98663	4059.082281752668	472.2635432167734	0.0359781041618167	0.0153496890993035	2.343897907577104	0.0190854	0.0190854	chr3	126748360	1.719298733489453	chr3:126748360:C:T
chr3:126754467	['G', 'A']	98663	35469.59502498657	-2014.2042737748568	-0.0002848591289997	0.005568015998526	-0.0511598977221286	0.959198	0.959198	chr3	126754467	0.0180917354449347	chr3:126754467:G:A
chr3:126755325	['A', 'G']	98663	4707.477126899333	258.219649464401	0.0266925212372361	0.0141045680011533	1.892473504686804	0.0584308	0.0584308	chr3	126755325	1.2333581675455074	chr3:126755325:A:G
chr3:126758312	['A', 'G']	98663	8121.246938982363	-429.968338148476	0.0059768713838051	0.0106964649759594	0.5587707151136688	0.576319	0.576319	chr3	126758312	0.2393370624260428	chr3:126758312:A:G
chr3:126760443	['G', 'A']	98663	3206.227477294842	-18.42621475313264	0.0266522897374806	0.0167831520701428	1.5880383867161003	0.112281	0.112281	chr3	126760443	0.9496937280954189	chr3:126760443:G:A
chr3:126762528	['T', 'G']	98663	7763.101562104024	-405.5739003659284	0.0046953128980616	0.0109309934767398	0.4295412771083242	0.66753	0.66753	chr3	126762528	0.1755292115488807	chr3:126762528:T:G
chr3:126762870	['A', 'G']	98663	60527.042505955695	-2165.719295572035	-0.0049077245255606	0.0046267612856673	-1.0607256831606393	0.288817	0.288817	chr3	126762870	0.5393772474289107	chr3:126762870:A:G
chr3:126763786	['A', 'G']	98663	7760.786595440585	-400.92074675149865	0.0054878328984412	0.0109337785467111	0.501915497464683	0.615728	0.615728	chr3	126763786	0.2106110965806835	chr3:126763786:A:G
chr3:126764313	['A', 'G']	98663	74256.9316084143	-1854.040613547584	0.006509267516389	0.0043929370748512	1.481757513362412	0.138408	0.138408	chr3	126764313	0.8588388068774966	chr3:126764313:A:G
chr3:126764953	['C', 'T']	98663	3199.097273464424	-15.998917538137665	0.0275127046997894	0.016800309659785	1.6376308090110183	0.101502	0.101502	chr3	126764953	0.9935254003083408	chr3:126764953:C:T
chr3:126765345	['GGC', 'G']	98663	60098.30952549898	-2152.386422326816	-0.0044392108724413	0.0046375059668249	-0.9572410050138792	0.338448	0.338448	chr3	126765345	0.4705080479473703	chr3:126765345:GGC:G
chr3:126768102	['G', 'A']	98663	24690.001966448734	-1345.4719626387923	-0.0021516991317246	0.0064172315770481	-0.3353002156600344	0.737399	0.737399	chr3	126768102	0.1322974556840335	chr3:126768102:G:A
chr3:126768538	['T', 'C']	98663	3299.367848599116	8.792605163480289	0.0289505609477085	0.0165569249905066	1.748546965351843	0.0803725	0.0803725	chr3	126768538	1.0948925226598285	chr3:126768538:T:C
chr3:126770917	['T', 'C']	98663	4134.419044529817	478.7690404359474	0.0325479074835566	0.0152000050883633	2.1413089860393693	0.0322516	0.0322516	chr3	126770917	1.4914487351702794	chr3:126770917:T:C
chr3:126773581	['G', 'T']	98663	24527.595427323817	-1388.077178412367	-0.0011600052950192	0.006467608587175	-0.1793561374940777	0.857658	0.857658	chr3	126773581	0.0666858570493782	chr3:126773581:G:T
chr3:126774260	['A', 'G']	98663	24364.469463675705	-1380.5615025121872	-0.0013216854570315	0.0064607729587409	-0.2045707944656069	0.837908	0.837908	chr3	126774260	0.0768036630949437	chr3:126774260:A:G
chr3:126775774	['C', 'T']	98663	21639.65798702615	-1260.3986901006367	-0.0036265057576322	0.0068087021695198	-0.5326280497136109	0.594292	0.594292	chr3	126775774	0.2260001159124786	chr3:126775774:C:T
chr3:126775917	['A', 'G']	98663	36284.6776377809	-1768.1380068464905	0.0027261385950436	0.0055032227209451	0.4953713002870213	0.620339	0.620339	chr3	126775917	0.2073709143817642	chr3:126775917:A:G
chr3:126776638	['G', 'A']	98663	25133.29264905629	-1386.6307117890892	-0.0024100569161122	0.006370218116829	-0.3783319302278313	0.705185	0.705185	chr3	126776638	0.1516969341584674	chr3:126776638:G:A
chr3:126777217	['GT', 'G']	98663	8977.81989598856	-320.0085537710899	-0.0061530698348215	0.0102266551653372	-0.6016698260910409	0.547395	0.547395	chr3	126777217	0.2616991738282093	chr3:126777217:GT:G
chr3:126777223	['A', 'T']	98663	8973.182747189247	-322.64143992633586	-0.0064083070471679	0.0102297021124687	-0.6264412176144384	0.531027	0.531027	chr3	126777223	0.274883396709672	chr3:126777223:A:T
chr3:126777225	['A', 'T']	98663	8976.637690709107	-319.28676208590326	-0.0060285687411573	0.01022717801507	-0.5894655135829313	0.55555	0.55555	chr3	126777225	0.2552768480698399	chr3:126777225:A:T
chr3:126778079	['C', 'T']	98663	49604.04419799893	-448.7573007161317	0.009257090887709	0.0049213732474027	1.8809975229158704	0.0599752	0.0599752	chr3	126778079	1.2220282951108352	chr3:126778079:C:T
chr3:126778346	['A', 'G']	98663	4116.250321822069	474.4392426263128	0.0322422488718081	0.0152282028273023	2.1172720929354587	0.0342393	0.0342393	chr3	126778346	1.4654751227695606	chr3:126778346:A:G
chr3:126780120	['A', 'G']	98663	74522.39371020724	-1893.3152800532016	0.0061245182123078	0.004388423787781	1.395607741750167	0.162836	0.162836	chr3	126780120	0.7882495744286242	chr3:126780120:A:G
chr3:126780231	['T', 'G']	98663	3262.264517763924	-0.3753731126090724	0.0282016666587846	0.0166413507587103	1.694674132388171	0.0901404	0.0901404	chr3	126780231	1.0450805190694863	chr3:126780231:T:G
chr3:126781265	['G', 'A']	98663	74473.83211686232	-1871.6148030426373	0.0065916654643891	0.0043880589721315	1.5021825153792625	0.133053	0.133053	chr3	126781265	0.8759753287882235	chr3:126781265:G:A
chr3:126781683	['A', 'C']	98663	4133.04189049482	478.5370955006181	0.0322283471862773	0.015198687980772	2.120469031738112	0.033969	0.033969	chr3	126781683	1.4689172379658375	chr3:126781683:A:C
chr3:126782532	['G', 'A']	98663	2974.1507226986155	-12.693352607722108	0.0329360750411962	0.017417356088041	1.8909916565241824	0.0586284	0.0586284	chr3	126782532	1.2318919577792595	chr3:126782532:G:A
chr3:126782658	['C', 'T']	98663	7680.311375546073	-375.072836597864	0.0080366115756979	0.0109867605607505	0.7314814527230297	0.464487	0.464487	chr3	126782658	0.3330264364760905	chr3:126782658:C:T
chr3:126782933	['A', 'G']	98663	25165.06072923742	-1398.7817180747688	-0.0023874843841322	0.0063693831444036	-0.3748376145702603	0.707782	0.707782	chr3	126782933	0.150100486343992	chr3:126782933:A:G
chr3:126785422	['A', 'G']	98663	6817.552795094016	381.8511403201065	0.0117513327038651	0.0118100273377041	0.9950301017804088	0.319724	0.319724	chr3	126785422	0.4952247623008693	chr3:126785422:A:G
chr3:126786156	['T', 'C']	98663	75181.48011113021	-1866.4338298476644	0.005167957655632	0.004382136693424	1.179323699187044	0.238272	0.238272	chr3	126786156	0.6229269897977205	chr3:126786156:T:C
chr3:126786425	['C', 'G']	98663	30449.02402749477	-509.54681021282704	0.0044593961794376	0.0058663659597689	0.7601633123504142	0.447159	0.447159	chr3	126786425	0.3495380237487627	chr3:126786425:C:G
chr3:126788035	['A', 'AG']	98663	3280.55776411381	0.5312998291315787	0.0272380040767659	0.0166121663162494	1.6396419081190294	0.101083	0.101083	chr3	126788035	0.9953218773169066	chr3:126788035:A:AG
chr3:126788917	['A', 'T']	98663	33463.28003853366	-693.41645567822	0.0033695000316999	0.0056409800966205	0.5973252828384439	0.550292	0.550292	chr3	126788917	0.2594068008016179	chr3:126788917:A:T
chr3:126789290	['T', 'C']	98663	4336.659313924256	515.6235564586289	0.029732515423327	0.0149366372829907	1.9905762495274104	0.0465302	0.0465302	chr3	126789290	1.33226508074183	chr3:126789290:T:C
chr3:126789408	['T', 'A']	98663	24339.414002858968	-1380.5035981185836	-0.0014271715235769	0.006463076292828	-0.2208192289422053	0.825234	0.825234	chr3	126789408	0.0834228872085837	chr3:126789408:T:A
chr3:126789756	['G', 'A']	98663	61822.3044236482	-2169.651191766629	-0.0064573690729577	0.0045965584092121	-1.404826937479187	0.160076	0.160076	chr3	126789756	0.7956737764435082	chr3:126789756:G:A
chr3:126789901	['T', 'TG']	98663	50334.18292868365	-426.5148655631103	0.0078960743339314	0.0049023815551024	1.6106609094335418	0.107257	0.107257	chr3	126789901	0.9695743545076374	chr3:126789901:T:TG
chr3:126791307	['A', 'T']	98663	16140.654375171043	-814.6230827738405	0.0068206605595283	0.0077789701463175	0.8768076533571966	0.380593	0.380593	chr3	126791307	0.4195392036720411	chr3:126791307:A:T
chr3:126791891	['A', 'G']	98663	50304.1774545086	-435.777120858005	0.0075679970821191	0.004902865260469	1.5435865927498755	0.122692	0.122692	chr3	126791891	0.911183754054769	chr3:126791891:A:G
chr3:126794511	['C', 'T']	98663	35017.52316463269	-1954.461589009658	0.0006197876202649	0.0055905907368933	0.1108626349939859	0.911726	0.911726	chr3	126794511	0.0401356601005548	chr3:126794511:C:T
chr3:126794574	['G', 'A']	98663	8967.090632634237	-315.8830489405046	-0.0052917962091598	0.0102341723164703	-0.5170712438214017	0.605108	0.605108	chr3	126794574	0.2181671053176328	chr3:126794574:G:A
chr3:126795520	['A', 'G']	98663	3229.1309155779	-7.49809550346161	0.0276867838227551	0.0167339401983268	1.6545286701528514	0.0980233	0.0980233	chr3	126795520	1.0086706808514874	chr3:126795520:A:G
chr3:126795721	['T', 'C']	98663	75099.26806841107	-1874.1996812766183	0.0050600757332775	0.0043824583727124	1.154620375811052	0.248249	0.248249	chr3	126795721	0.6051124922599996	chr3:126795721:T:C
chr3:126796343	['C', 'A']	98663	9119.924351008078	-332.71857307522737	-0.0039293452299535	0.0101533760408389	-0.3869988872813286	0.698758	0.698758	chr3	126796343	0.1556732068894682	chr3:126796343:C:A
chr3:126797937	['G', 'A']	98663	7724.234867220759	-395.7453723032628	0.0059453425063286	0.0109537832125174	0.5427661284673458	0.587292	0.587292	chr3	126797937	0.2311459150084283	chr3:126797937:G:A
chr3:126798363	['T', 'G']	98663	40364.22733630651	-2438.4771709406004	-0.0068424419504988	0.0052905639583089	-1.2933294076811324	0.1959	0.1959	chr3	126798363	0.7079655640052637	chr3:126798363:T:G
chr3:126800281	['T', 'C']	98663	11473.16286377505	-349.09913980143347	0.0109352880991923	0.0090970248255986	1.2020730193481417	0.229338	0.229338	chr3	126800281	0.6395239791863521	chr3:126800281:T:C
chr3:126800607	['C', 'T']	98663	5681.460676093457	-183.47822317031884	0.0192081500437718	0.0127006734740449	1.512372559063545	0.130442	0.130442	chr3	126800607	0.8845825510014305	chr3:126800607:C:T
chr3:126800994	['C', 'T']	98663	20517.66365617556	-424.6728862492792	0.0069002094976275	0.0069645159234882	0.9907665620170628	0.321802	0.321802	chr3	126800994	0.4924112610876274	chr3:126800994:C:T
chr3:126801850	['C', 'T']	98663	2956.029960876528	-16.07117508561962	0.0327015375247809	0.0174668757880866	1.872203015669533	0.0611815	0.0611815	chr3	126801850	1.2133798795295516	chr3:126801850:C:T
chr3:126801988	['T', 'C']	98663	2954.1497090960697	-15.871352762924992	0.0323749118579789	0.0174725110412943	1.8529055029047896	0.0638989	0.0638989	chr3	126801988	1.1945066180237909	chr3:126801988:T:C
chr3:126802048	['C', 'T']	98663	31267.119807399904	-555.9614596492459	0.0040968948523733	0.0058050238456081	0.7057498748214253	0.480345	0.480345	chr3	126802048	0.3184467255904255	chr3:126802048:C:T
chr3:126802863	['C', 'G']	98663	8773.978216356483	-337.5346845414566	-0.0062545954744906	0.0103462112749631	-0.6045300359974521	0.545493	0.545493	chr3	126802863	0.2632108180928325	chr3:126802863:C:G
chr3:126802904	['G', 'A']	98663	2958.65972567188	-22.36160812793527	0.0307838771872389	0.017461444382709	1.7629628175388603	0.0779099	0.0779099	chr3	126802904	1.1084073530823797	chr3:126802904:G:A
chr3:126803018	['G', 'T']	98663	49731.66629149685	-452.1842579442387	0.0078592137199086	0.0049174531667961	1.5982284839998135	0.109995	0.109995	chr3	126803018	0.9586270559487082	chr3:126803018:G:T
chr3:126803237	['G', 'A']	98663	2950.508383512763	-11.423312810047076	0.0345249372792028	0.0174837062899091	1.9746921337342025	0.0483059	0.0483059	chr3	126803237	1.3159998220237032	chr3:126803237:G:A
chr3:126803245	['T', 'C']	98663	2948.448260481713	-15.749426156808624	0.0329990201314308	0.0174894142995424	1.886799612968983	0.0591902	0.0591902	chr3	126803245	1.2277501925716563	chr3:126803245:T:C
chr3:126805139	['A', 'G']	98663	2952.2393796563774	-15.410282092504062	0.0329317544679732	0.0174781053339754	1.8841718732497648	0.0595447	0.0595447	chr3	126805139	1.2251568884748978	chr3:126805139:A:G
chr3:126805908	['A', 'G']	98663	25183.18880225497	-1408.8005184732365	-0.0029208771163547	0.0063677986422644	-0.4586949557368667	0.646454	0.646454	chr3	126805908	0.1894623729598068	chr3:126805908:A:G
chr3:126806293	['C', 'A']	98663	50129.58240610204	-398.58452069535934	0.0082678383720112	0.0049090370154824	1.684207787787221	0.0921447	0.0921447	chr3	126806293	1.0355296395762088	chr3:126806293:C:A
chr3:126807198	['A', 'T']	98663	4600.278609441031	534.9104613414676	0.0235069235080011	0.0145027974443275	1.620854431583838	0.105052	0.105052	chr3	126807198	0.9785956749981944	chr3:126807198:A:T
chr3:126807234	['C', 'T']	98663	8987.656016315452	-320.1103725710407	-0.0061715665452161	0.0102286767916752	-0.6033592292444805	0.546271	0.546271	chr3	126807234	0.2625918543532077	chr3:126807234:C:T
chr3:126807242	['C', 'A']	98663	2957.4771631810245	-13.068682718274584	0.033701845833037	0.0174727428915862	1.9288239998807333	0.0537556	0.0537556	chr3	126807242	1.2695762863441773	chr3:126807242:C:A
chr3:126807601	['A', 'G']	98663	29524.18182463328	-755.5204105777416	0.0024908996172925	0.0059401734798666	0.4193311231961698	0.674975	0.674975	chr3	126807601	0.1707123124476636	chr3:126807601:A:G
chr3:126808132	['G', 'A']	98663	2956.029960876528	-15.127858681959932	0.0330664510391842	0.0174668668144962	1.8930957332165308	0.0583481	0.0583481	chr3	126808132	1.2339732814001083	chr3:126808132:G:A
chr3:126808403	['G', 'A']	98663	4504.091302541025	528.9644644115352	0.0270293343891692	0.0146490134263688	1.845130016777462	0.0650216	0.0650216	chr3	126808403	1.1869423479339931	chr3:126808403:G:A
chr3:126808994	['C', 'G']	98663	4650.1599918703305	534.743352082728	0.0249032796700158	0.0144358279744008	1.725102274298154	0.0845122	0.0845122	chr3	126808994	1.073080592704408	chr3:126808994:C:G
chr3:126810961	['G', 'A']	98663	50112.682106650456	-398.4614232458358	0.0082708330885906	0.0049081176418372	1.6851334242865743	0.091966	0.091966	chr3	126810961	1.0363727024540037	chr3:126810961:G:A
chr3:126811963	['T', 'C']	98663	29496.484429486667	-736.2943156846549	0.0031865225171701	0.0059421549589131	0.5362570547559471	0.591782	0.591782	chr3	126811963	0.2278382487386857	chr3:126811963:T:C
chr3:126812371	['A', 'G']	98663	3239.9766655497083	-12.938851614538912	0.0258209864674907	0.0167206272211335	1.5442594423045923	0.122529	0.122529	chr3	126812371	0.9117611108959536	chr3:126812371:A:G
chr3:126812488	['A', 'G']	98663	2953.8981780945533	-13.538519968093738	0.0336379617246989	0.0174753165685211	1.924884255618696	0.0542467	0.0542467	chr3	126812488	1.2656266761961446	chr3:126812488:A:G
chr3:126815983	['C', 'T']	98663	13793.67767179248	-744.4719718262094	-0.0108934144421665	0.0083229978647693	-1.3088330213657269	0.190594	0.190594	chr3	126815983	0.719890775302658	chr3:126815983:C:T
chr3:126816858	['C', 'T']	98663	2958.239866200396	-14.140416590771236	0.0332470382217084	0.0174612697304523	1.9040447077984133	0.0569073	0.0569073	chr3	126816858	1.2448320192575673	chr3:126816858:C:T
chr3:126816972	['T', 'C']	98663	3284.532646709987	5.271333201410326	0.0273652398297341	0.0165966197618043	1.648844175650319	0.0991827	0.0991827	chr3	126816972	1.0035640733070532	chr3:126816972:T:C
chr3:126819852	['T', 'A']	98663	2954.119766062904	-16.656555923879615	0.032487362450988	0.0174724654974689	1.8593462070761604	0.0629811	0.0629811	chr3	126819852	1.2007897584381504	chr3:126819852:T:A
chr3:126819893	['G', 'A']	98663	2960.0	-14.495165165454337	0.0332823660348086	0.0174554548571624	1.906702879252212	0.056562	0.056562	chr3	126819893	1.2474752425349331	chr3:126819893:G:A
chr3:126820275	['T', 'A']	98663	25351.82649110004	-1396.3119289307317	-0.003397889560361	0.0063438675652349	-0.5356179846789082	0.592224	0.592224	chr3	126820275	0.2275139967164522	chr3:126820275:T:A
chr3:126820819	['T', 'C']	98663	6841.90150025342	393.2890911641656	0.0132841316587075	0.0117896803116998	1.1267592765449828	0.259847	0.259847	chr3	126820819	0.5852822928529237	chr3:126820819:T:C
chr3:126821258	['T', 'C']	98663	24883.77430766736	-1450.9091818802738	-0.002612873118313	0.0064040417569942	-0.4080037603532769	0.683272	0.683272	chr3	126821258	0.165406375991273	chr3:126821258:T:C
chr3:126821595	['A', 'G']	98663	24906.038967226574	-1454.9652086440135	-0.002715906239308	0.0064023198441553	-0.42420658533444	0.671416	0.671416	chr3	126821595	0.1730083136258152	chr3:126821595:A:G
chr3:126822624	['G', 'T']	98663	2954.119766062904	-14.284151455262853	0.0334843718877927	0.0174724400711355	1.9164107446623284	0.0553157	0.0553157	chr3	126822624	1.2571515873995784	chr3:126822624:G:T
chr3:126822809	['C', 'T']	98663	24864.52014637164	-1344.2204567850983	-0.0025119044333374	0.0063967806281659	-0.3926825975987345	0.694555	0.694555	chr3	126822809	0.1582933579166652	chr3:126822809:C:T
chr3:126824281	['G', 'A']	98663	24391.11360455918	-1396.2411786983353	-0.0018876553465289	0.0064588544140859	-0.2922585377388628	0.77009	0.77009	chr3	126824281	0.1134585161011893	chr3:126824281:G:A
chr3:126824903	['T', 'C']	98663	23927.730712685174	-474.4771237268495	0.0038370012965676	0.0065008775019236	0.5902282107965057	0.555039	0.555039	chr3	126824903	0.255676499958907	chr3:126824903:T:C
chr3:126825747	['C', 'A']	98663	14950.8184103557	-845.3638253975387	-0.0025062144291077	0.0080504417925167	-0.3113138997461469	0.755563	0.755563	chr3	126825747	0.1217293176761857	chr3:126825747:C:A
chr3:126826808	['G', 'A']	98663	2958.1199282376674	-17.50996659273084	0.0323488185437843	0.0174612517254052	1.8526059329823656	0.0639418	0.0639418	chr3	126826808	1.194215142242244	chr3:126826808:G:A
chr3:126829240	['G', 'A']	98663	7722.956903019118	-390.5479369281551	0.0067631882926258	0.01095723328601	0.6172350369925034	0.537081	0.537081	chr3	126829240	0.2699602111342942	chr3:126829240:G:A
chr3:126829643	['G', 'A']	98663	2955.3894069944254	-16.120545969177936	0.032737851165752	0.017469701898827	1.8739788094466705	0.0609363	0.0609363	chr3	126829643	1.2151239193021626	chr3:126829643:G:A
chr3:126829826	['G', 'A']	98663	2992.272953960305	-18.970050214137203	0.031538401454446	0.0173650439995918	1.8162004919300745	0.0693427	0.0693427	chr3	126829826	1.1589992522055503	chr3:126829826:G:A
chr3:126830047	['G', 'A']	98663	2990.18184213994	-21.32700515631037	0.0310999591228394	0.0173587813846514	1.7915980640402491	0.0732004	0.0732004	chr3	126830047	1.135486545754202	chr3:126830047:G:A
chr3:126830157	['G', 'T']	98663	7662.465978085691	-378.5742967206794	0.0076088036352851	0.0109985190012112	0.6918025630948373	0.489063	0.489063	chr3	126830157	0.3106351924305275	chr3:126830157:G:T
chr3:126830722	['C', 'T']	98663	23929.1828106311	-489.76033260364034	0.0032449787472775	0.0064963220641522	0.4995101405430343	0.617421	0.617421	chr3	126830722	0.2094186031839877	chr3:126830722:C:T
chr3:126832286	['T', 'G']	98663	45821.0374556513	-2717.356437798057	-0.0071019646116195	0.005063336257672	-1.4026255121528977	0.160732	0.160732	chr3	126832286	0.7938976513018958	chr3:126832286:T:G
chr3:126833042	['T', 'C']	98663	45854.61900079078	-2709.448736272866	-0.0068113399746408	0.0050628004422334	-1.3453700283782295	0.178509	0.178509	chr3	126833042	0.7483398829030314	chr3:126833042:T:C
chr3:126834800	['C', 'T']	98663	18620.4534617334	-1013.4392385812856	0.0033617143551042	0.0072872078812225	0.4613172026787651	0.644572	0.644572	chr3	126834800	0.190728564026303	chr3:126834800:C:T
chr3:126834889	['A', 'G']	98663	4565.295605008366	526.6169935333306	0.0244689017038743	0.0145532572434844	1.68133506434301	0.092701	0.092701	chr3	126834889	1.0329155809349049	chr3:126834889:A:G
chr3:126835713	['C', 'T']	98663	4623.140573687411	535.4168977763081	0.0228622664297592	0.0144562169386123	1.581483352584073	0.113771	0.113771	chr3	126835713	0.943968424628121	chr3:126835713:C:T
chr3:126836701	['G', 'A']	98663	44386.94872886511	-97.60273200904514	0.0097341190216175	0.0051366510104493	1.895032191561345	0.0580911	0.0580911	chr3	126836701	1.2358903997433095	chr3:126836701:G:A
chr3:126836936	['G', 'A']	98663	2958.029981147757	-11.930090683999932	0.0342622634144145	0.0174612339526648	1.962190272880774	0.0497431	0.0497431	chr3	126836936	1.3032671529032005	chr3:126836936:G:A
chr3:126838003	['G', 'A']	98663	2955.1497597761963	-15.586398999492047	0.0325008773761553	0.0174756743113977	1.859778157742275	0.0629199	0.0629199	chr3	126838003	1.201211976282106	chr3:126838003:G:A
chr3:126838346	['T', 'C']	98663	2957.149861136452	-16.04752247813169	0.0326357793385371	0.017464100039003	1.8687352492055624	0.0616626	0.0616626	chr3	126838346	1.2099781672214631	chr3:126838346:T:C
chr3:126838406	['T', 'C']	98663	2957.3297145521647	-16.399155502975393	0.0326302809983496	0.0174641165619774	1.868418644742197	0.0617067	0.0617067	chr3	126838406	1.2096676785104514	chr3:126838406:T:C
chr3:126838574	['C', 'T']	98663	4539.184027812971	526.1589236617422	0.0264370231257561	0.0145759571463302	1.813741825689445	0.0697205	0.0697205	chr3	126838574	1.1566395070115236	chr3:126838574:C:T
chr3:126838626	['G', 'A']	98663	7673.466647070152	-380.40388143040303	0.0072176532829811	0.0109886240031298	0.6568295794746755	0.511292	0.511292	chr3	126838626	0.2913310024681356	chr3:126838626:G:A
chr3:126839254	['C', 'T']	98663	4624.328089523191	535.0515170247933	0.0241581152729763	0.0144401641261347	1.6729806574188046	0.0943343	0.0943343	chr3	126839254	1.0253303688506918	chr3:126839254:C:T
chr3:126839412	['T', 'G']	98663	5420.274686290013	-154.19984689096592	0.0119539667330682	0.0129910011463949	0.9201728641510802	0.357485	0.357485	chr3	126839412	0.4467421763912879	chr3:126839412:T:G
chr3:126840998	['T', 'C']	98663	3229.0145591694395	-5.535692768241056	0.0278503451019106	0.0167368156227468	1.664016962943631	0.0961122	0.0961122	chr3	126840998	1.0172214816718363	chr3:126840998:T:C
chr3:126841541	['A', 'G']	98663	177288.78147521213	-6332.610105720184	-0.0108801902724187	0.007037550346621	-1.5460195290315262	0.122103	0.122103	chr3	126841541	0.9132736655601132	chr3:126841541:A:G
chr3:126842243	['A', 'T']	98663	27017.83628062697	-516.7304889387169	0.0070889935209892	0.0061753307862773	1.1479536507974848	0.25099	0.25099	chr3	126842243	0.6003435814326439	chr3:126842243:A:T
chr3:126842734	['A', 'G']	98663	24853.885386238213	-1436.3964831275505	-0.0022670457541287	0.0064083825650658	-0.3537625494593877	0.723518	0.723518	chr3	126842734	0.1405506598408216	chr3:126842734:A:G
chr3:126842741	['C', 'T']	98663	2955.419365629656	-14.204459315669638	0.0332529328351189	0.0174697267166479	1.903460390335134	0.0569834	0.0569834	chr3	126842741	1.244251641492018	chr3:126842741:C:T
chr3:126843311	['T', 'A']	98663	23962.914516832072	-478.6601854650323	0.0034618858985118	0.0064929408937101	0.5331768693390547	0.593912	0.593912	chr3	126843311	0.2262778997084424	chr3:126843311:T:A
chr3:126844650	['T', 'G']	98663	14925.210197151691	-156.40245667663376	0.0093511637610273	0.0080484027692345	1.1618657799747223	0.245293	0.245293	chr3	126844650	0.6103148452088221	chr3:126844650:T:G
chr3:126845530	['T', 'C']	98663	2955.179713553017	-16.440891024460083	0.0326216399166859	0.0174696732429646	1.8673297126392083	0.0618585	0.0618585	chr3	126845530	1.208600615364543	chr3:126845530:T:C
chr3:126845925	['T', 'C']	98663	44755.97974473088	-143.31665069018786	0.0091105557306155	0.0051223383657139	1.7785931112236686	0.0753096	0.0753096	chr3	126845925	1.1231496591076473	chr3:126845925:T:C
chr3:126846055	['C', 'T']	98663	2955.2096679370743	-16.608733392860465	0.0326099652793401	0.0174697021570209	1.8666583428976389	0.0619523	0.0619523	chr3	126846055	1.2079425656597285	chr3:126846055:C:T
chr3:126846124	['A', 'G']	98663	2956.689253852393	-15.319613972204449	0.0330117819978785	0.0174669244547443	1.8899596253141189	0.0587663	0.0587663	chr3	126846124	1.230871652150462	chr3:126846124:A:G
chr3:126846749	['T', 'G']	98663	7708.390642421294	-389.894454572606	0.0065056959929074	0.0109660017076742	0.5932605307141797	0.553008	0.553008	chr3	126846749	0.2572685859995973	chr3:126846749:T:G
chr3:126847091	['G', 'A']	98663	44615.80138312862	-129.60577246473116	0.0092007860105267	0.0051259857892397	1.7949300659086296	0.0726679	0.0726679	chr3	126847091	1.1386573901244763	chr3:126847091:G:A
chr3:126847584	['C', 'A']	98663	2953.0	-12.264412192585649	0.0335348439452233	0.0174752410532616	1.9189917806006005	0.0549883	0.0549883	chr3	126847584	1.2597297066143864	chr3:126847584:C:A
chr3:126847682	['T', 'G']	98663	2957.509589846523	-15.511702289121336	0.0325775005488194	0.0174641540244551	1.8653924205662065	0.0621294	0.0621294	chr3	126847682	1.2067028404629732	chr3:126847682:T:G
chr3:126847893	['T', 'C']	98663	2959.910019682251	-16.546893032993832	0.0321275240567738	0.0174643962420679	1.839601186978655	0.0658298	0.0658298	chr3	126847893	1.181577464352374	chr3:126847893:T:C
chr3:126848139	['T', 'G']	98663	2954.988360539391	-14.093003506688884	0.0333537158239804	0.0174727137283042	1.9089030097225512	0.0562775	0.0562775	chr3	126848139	1.2496652033538531	chr3:126848139:T:G
chr3:126848166	['G', 'A']	98663	4292.609109063446	525.1501446419251	0.0312554025477288	0.0150074853063382	2.082654216194932	0.0372853	0.0372853	chr3	126848166	1.4284623581970275	chr3:126848166:G:A
chr3:126848505	['A', 'G']	98663	2958.149911816579	-15.154517699776438	0.0327834185208364	0.0174613198041494	1.8774880071233768	0.0604542	0.0604542	chr3	126848505	1.218573521544965	chr3:126848505:A:G
chr3:126849255	['C', 'T']	98663	2955.119806606594	-15.29896331641147	0.032861240022403	0.0174697671035802	1.8810348087392872	0.0599701	0.0599701	chr3	126849255	1.2220652269765948	chr3:126849255:C:T
chr3:126849637	['T', 'C']	98663	2957.0599426318404	-14.331844804172302	0.033199255910288	0.0174640872772384	1.901001488555188	0.0573047	0.0573047	chr3	126849637	1.241809756734948	chr3:126849637:T:C
chr3:126849823	['A', 'G']	98663	25219.556131085727	-1425.666195306315	-0.0033514916916553	0.0063614369767614	-0.5268450672227818	0.598302	0.598302	chr3	126849823	0.2230795453987825	chr3:126849823:A:G
chr3:126850384	['C', 'T']	98663	8797.3566628488	-339.4981976954708	-0.006443829272585	0.0103318034938873	-0.6236887176955604	0.532833	0.532833	chr3	126850384	0.2734088858008	chr3:126850384:C:T
chr3:126850558	['G', 'A']	98663	2957.0599426318404	-14.325324224440372	0.033201023297626	0.0174640853268991	1.9011029021077883	0.0572914	0.0572914	chr3	126850558	1.2419105649934357	chr3:126850558:G:A
chr3:126850702	['A', 'G']	98663	2956.209738890691	-13.972986525559088	0.0332414381266103	0.0174668980577845	1.9031105589922128	0.057029	0.057029	chr3	126850702	1.2439042436751002	chr3:126850702:A:G
chr3:126851502	['G', 'T']	98663	5277.106972359899	658.0199388091904	0.0265051691199581	0.0136786611495857	1.9377020038807613	0.0526624	0.0526624	chr3	126851502	1.278499352540898	chr3:126851502:G:T
chr3:126851538	['T', 'A']	98663	2955.419365629657	-14.574263107567162	0.0331629560144305	0.0174697526550831	1.898307129424709	0.0576586	0.0576586	chr3	126851538	1.239135906860335	chr3:126851538:T:A
chr3:126852098	['G', 'C']	98663	2956.059922360406	-13.788091423971238	0.0333187279525975	0.0174668905369194	1.907536311753511	0.0564541	0.0564541	chr3	126852098	1.2483045117954243	chr3:126852098:G:C
chr3:126852170	['C', 'T']	98663	2955.089854044192	-15.182400577098376	0.0330656496368891	0.0174696707743527	1.892746009010819	0.0583946	0.0583946	chr3	126852170	1.2336273121107828	chr3:126852170:C:T
chr3:126852277	['C', 'T']	98663	11844.560658895089	-715.4967889633456	-0.0067998379239617	0.0089360189501054	-0.7609471244330216	0.44669	0.44669	chr3	126852277	0.3499937699222317	chr3:126852277:C:T
chr3:126852279	['A', 'G']	98663	2958.859352339222	-14.474770634398077	0.0331513799972093	0.0174642282482859	1.8982447735967392	0.0576668	0.0576668	chr3	126852279	1.2390741474429368	chr3:126852279:A:G
chr3:126852322	['A', 'G']	98663	2955.1497597761963	-11.974314715384576	0.0336840255285013	0.0174696634861496	1.928143925337014	0.0538401	0.0538401	chr3	126852322	1.2688941421457465	chr3:126852322:A:G
chr3:126852836	['C', 'T']	98663	23861.692953292248	-485.5174155194592	0.0033380548684837	0.0065041165439322	0.5132218720154722	0.607797	0.607797	chr3	126852836	0.2162414478669037	chr3:126852836:C:T
chr3:126854375	['A', 'C']	98663	25057.0475920163	-1434.209929581623	-0.0026866124514756	0.0063832843370335	-0.4208824657690513	0.673842	0.673842	chr3	126854375	0.1714419233047727	chr3:126854375:A:C
chr3:126854545	['T', 'G']	98663	2961.1200498687394	-12.836864664540322	0.0335030776478827	0.017453104712586	1.919605605971213	0.0549106	0.0549106	chr3	126854545	1.2603438107931637	chr3:126854545:T:G
chr3:126854721	['C', 'T']	98663	5088.361012001297	-157.23600796976862	0.015616442743204	0.0133978197304111	1.165595825099584	0.243781	0.243781	chr3	126854721	0.613000145791909	chr3:126854721:C:T
chr3:126855152	['T', 'C']	98663	25427.83496533269	-1396.453259729686	-0.002350151895852	0.006335635749381	-0.3709417631974221	0.710682	0.710682	chr3	126855152	0.1483246841349903	chr3:126855152:T:C
chr3:126855993	['A', 'G']	98663	60917.43573470668	-2238.499296511536	-0.0048553119376095	0.0046194098605658	-1.0510675787956305	0.29323	0.29323	chr3	126855993	0.5327915996245237	chr3:126855993:A:G
chr3:126856188	['C', 'CTT']	98663	2957.149861136452	-14.2622890070734	0.0332153050186917	0.0174640956318628	1.901919556492308	0.0571846	0.0571846	chr3	126856188	1.2427209123871996	chr3:126856188:C:CTT
chr3:126856964	['G', 'A']	98663	25318.30952622296	-233.0671557686775	0.0056882896200476	0.0063733655683093	0.8925095475978646	0.372122	0.372122	chr3	126856964	0.429314653557708	chr3:126856964:G:A
chr3:126857522	['C', 'T']	98663	27063.5659401926	-44.58229283800944	0.0069037361434404	0.0062046023777098	1.1126798661977535	0.265849	0.265849	chr3	126857522	0.5753649689601044	chr3:126857522:C:T
chr3:126857609	['A', 'T']	98663	27098.11979969184	-58.278122222732655	0.0061781515672084	0.0062012575195669	0.996273989221439	0.319119	0.319119	chr3	126857609	0.4960473376131152	chr3:126857609:A:T
chr3:126858079	['T', 'C']	98663	45755.43402024212	-2716.608694773148	-0.0072983901659814	0.0050684172287032	-1.439974224033802	0.149878	0.149878	chr3	126858079	0.8242621108461812	chr3:126858079:T:C
chr3:126858148	['G', 'C']	98663	5409.054823538951	-149.09245846550564	0.0130314854214363	0.0130051406015201	1.0020257235752748	0.316334	0.316334	chr3	126858148	0.4998541270257222	chr3:126858148:G:C
chr3:126859510	['A', 'G']	98663	2957.089914859112	-14.207725587502686	0.033243876975518	0.0174640837810144	1.90355688808926	0.0569708	0.0569708	chr3	126859510	1.2443476820152155	chr3:126859510:A:G
chr3:126859727	['G', 'T']	98663	2957.0	-14.31334993659986	0.0332058003679211	0.0174640801704301	1.901377000326911	0.0572556	0.0572556	chr3	126859727	1.242182029858659	chr3:126859727:G:T
chr3:126859758	['T', 'C']	98663	2957.0899148591125	-14.355515828241035	0.0331932258320875	0.0174640886016711	1.90065605993955	0.05735	0.05735	chr3	126859758	1.2414665777627136	chr3:126859758:T:C
chr3:126860065	['A', 'G']	98663	30044.876287719	-1613.9956857934324	0.0005305300784018	0.0059301894372815	0.0894625853040275	0.928714	0.928714	chr3	126860065	0.0321180075833131	chr3:126860065:A:G
chr3:126860319	['A', 'G']	98663	23953.06941543828	-487.43862963957	0.0034220340242124	0.0064947017826542	0.5268962515495106	0.598267	0.598267	chr3	126860319	0.2231049518849457	chr3:126860319:A:G
chr3:126860449	['GT', 'G']	98663	3263.28140404401	-4.024999263379367	0.0300646351673722	0.0168965828077538	1.7793322773866158	0.0751884	0.0751884	chr3	126860449	1.123849156809754	chr3:126860449:GT:G
chr3:126860455	['GA', 'G']	98663	26918.66175603993	-1570.108180023117	-0.0028473798962755	0.0062192352909775	-0.4578344061698914	0.647072	0.647072	chr3	126860455	0.1890473924951895	chr3:126860455:GA:G
chr3:126860497	['A', 'T']	98663	5290.750742531601	660.1770967940347	0.0268276972508676	0.0136619323586998	1.96368248257238	0.0495697	0.0495697	chr3	126860497	1.3047837094736836	chr3:126860497:A:T
chr3:126861367	['T', 'G']	98663	24911.52491054504	-1455.739077924478	-0.0027652854771887	0.0063998113533892	-0.4320885920683024	0.665678	0.665678	chr3	126861367	0.176735795814565	chr3:126861367:T:G
chr3:126861405	['C', 'T']	98663	5097.154986823434	-156.2274799567164	0.0158687774266627	0.0133866346774898	1.1854194731515832	0.235854	0.235854	chr3	126861405	0.627356753875788	chr3:126861405:C:T
chr3:126861517	['G', 'A']	98663	4805.724722520948	487.131781144574	0.0201054294248745	0.0141607739441029	1.4197973574210736	0.15567	0.15567	chr3	126861517	0.8077950745854103	chr3:126861517:G:A
chr3:126864672	['C', 'T']	98663	40526.12343645928	-2217.3462156985884	-0.0008334572354534	0.005378030286679	-0.1549744406456596	0.876842	0.876842	chr3	126864672	0.0570786560182556	chr3:126864672:C:T
chr3:126865545	['G', 'A']	98663	5755.033170741596	-58.93192678101952	0.0026093302516691	0.0126948172815472	0.2055429545616235	0.837148	0.837148	chr3	126865545	0.0771977559836534	chr3:126865545:G:A
chr3:126865560	['T', 'C']	98663	34761.85481352289	-614.2573574072851	0.0068146914973237	0.0055690629192087	1.2236693311218674	0.22108	0.22108	chr3	126865560	0.6554505440902625	chr3:126865560:T:C
chr3:126865807	['A', 'T']	98663	4845.78583231117	-136.12061359186296	0.0188879583342458	0.0137191650437758	1.3767571331037374	0.16859	0.16859	chr3	126865807	0.7731681893412792	chr3:126865807:A:T
chr3:126865957	['G', 'A']	98663	28585.766507856053	-255.9239476614736	0.01041089485998	0.0060280273786741	1.7270815485695274	0.0841561	0.0841561	chr3	126865957	1.074914398995054	chr3:126865957:G:A
chr3:126866419	['T', 'C']	98663	4862.246406778974	-140.07004323454274	0.0177123566078085	0.0136939270533803	1.293446104887514	0.19586	0.19586	chr3	126866419	0.7080542498299344	chr3:126866419:T:C
chr3:126866990	['G', 'T']	98663	24529.48618896537	-1447.0932032593305	-0.0036755689273003	0.00644034314023	-0.5707101077178136	0.568197	0.568197	chr3	126866990	0.2455010636206247	chr3:126866990:G:T
chr3:126867009	['G', 'A']	98663	24554.23982808604	-1444.7194339948996	-0.0036883432587265	0.0064367846067457	-0.5730102037065521	0.566639	0.566639	chr3	126867009	0.2466935376484378	chr3:126867009:G:A
chr3:126868046	['T', 'C']	98663	4859.147749847964	-141.52610952390793	0.0174588492627467	0.0136977702896351	1.2745759998587172	0.202462	0.202462	chr3	126868046	0.6936564773330339	chr3:126868046:T:C
chr3:126869333	['G', 'A']	98663	25359.66876654461	-1478.3752372359672	-0.0036751060007943	0.0063956397775311	-0.5746267971040997	0.565545	0.565545	chr3	126869333	0.2475328328708974	chr3:126869333:G:A
chr3:126869775	['T', 'C']	98663	25131.311343132285	-1472.7489303883722	-0.0031286804790539	0.0063751843965248	-0.4907592132957598	0.623598	0.623598	chr3	126869775	0.2050952863477833	chr3:126869775:T:C
chr3:126869886	['G', 'A']	98663	4860.147780255423	-140.48399863729506	0.0176393353482329	0.0136964973459657	1.287871994034191	0.197794	0.197794	chr3	126869886	0.7037868866843069	chr3:126869886:G:A
chr3:126870516	['A', 'G']	98663	14852.505377434038	-158.9034400086408	0.0093841236228243	0.0080622871017047	1.1639530451402775	0.244446	0.244446	chr3	126870516	0.6118170649337547	chr3:126870516:A:G
chr3:126874141	['G', 'C']	98663	2059.083479459553	-100.0469219273222	-0.0043577228956299	0.0209218325536339	-0.2082859082472206	0.835006	0.835006	chr3	126874141	0.0783104038486979	chr3:126874141:G:C
chr3:126875346	['G', 'A']	98663	5263.160034461788	650.8177986995937	0.0261565527249012	0.0136959582538789	1.909800850735892	0.0561618	0.0561618	chr3	126875346	1.2505589814063856	chr3:126875346:G:A
chr3:126876867	['A', 'G']	98663	4878.543911932854	-138.60348378675195	0.0182646211573165	0.0136702301584179	1.3360873186227538	0.181524	0.181524	chr3	126876867	0.741065947054877	chr3:126876867:A:G
chr3:126877277	['C', 'T']	98663	5141.469002777384	649.2534250086742	0.0333577304043924	0.0138539699404566	2.407810219580492	0.0160503	0.0160503	chr3	126877277	1.7945168456811067	chr3:126877277:C:T
chr3:126878399	['A', 'G']	98663	25098.54386587331	-1489.019442080703	-0.0038131134008977	0.0063794884583122	-0.5977146013845942	0.550032	0.550032	chr3	126878399	0.2596120431982145	chr3:126878399:A:G
chr3:126879214	['T', 'C']	98663	4870.296177666056	-139.3989857137673	0.0177661201796733	0.0136807457076564	1.2986222066630873	0.194077	0.194077	chr3	126879214	0.7120259296551378	chr3:126879214:T:C
chr3:126879326	['T', 'C']	98663	5142.416968222594	-135.09969355669972	0.0144257844120907	0.0133215532166496	1.082890574205791	0.27886	0.27886	chr3	126879326	0.5546137769678354	chr3:126879326:T:C
chr3:126879932	['C', 'A']	98663	5260.373216023354	651.2577745802081	0.0264233258930369	0.013704287340919	1.9281065286876056	0.0538447	0.0538447	chr3	126879932	1.2688570384018945	chr3:126879932:C:A
chr3:126881042	['G', 'A']	98663	14404.021944939994	-175.31253733324436	0.0111342386319668	0.0081784275143427	1.3614155792712448	0.173386	0.173386	chr3	126881042	0.7609859724204133	chr3:126881042:G:A
chr3:126881161	['T', 'G']	98663	5374.108938689046	659.1824125783724	0.0275934333737328	0.0135549115758563	2.035677858856823	0.0417854	0.0417854	chr3	126881161	1.3789754360967528	chr3:126881161:T:G
chr3:126882520	['C', 'A']	98663	7671.311010652855	-395.9422628093044	0.0060034591226457	0.0109957438769927	0.5459802619818467	0.585081	0.585081	chr3	126882520	0.2327840049983851	chr3:126882520:C:A
chr3:126882590	['G', 'C']	98663	4871.098742157489	-139.55568093610404	0.0179218482022335	0.0136792217541826	1.310151156571001	0.190148	0.190148	chr3	126882590	0.7209082381910353	chr3:126882590:G:C
chr3:126884374	['G', 'A']	98663	5360.108654888963	653.3379938345062	0.0271368203875439	0.0135707449393701	1.9996559148950763	0.0455402	0.0455402	chr3	126884374	1.3416050664150867	chr3:126884374:G:A
chr3:126884936	['A', 'G']	98663	36105.31891771337	217.6287615015852	0.0106648802200817	0.0055546897063368	1.919977673625077	0.0548636	0.0548636	chr3	126884936	1.260715698575479	chr3:126884936:A:G
chr3:126885396	['A', 'G']	98663	4941.350581819656	-131.3253026068806	0.0172039326834351	0.0135703250981824	1.2677612775643348	0.204886	0.204886	chr3	126885396	0.6884877162228722	chr3:126885396:A:G
chr3:126885416	['G', 'A']	98663	5035.153101560916	638.908650125612	0.0334559857886377	0.0140130322890057	2.387490808458813	0.0169657	0.0169657	chr3	126885416	1.7704282167812777	chr3:126885416:G:A
chr3:126885877	['T', 'C']	98663	5364.163105615244	656.0681707354145	0.0274128394168545	0.0135678596343457	2.02042475052303	0.043342	0.043342	chr3	126885877	1.3630910522011768	chr3:126885877:T:C
chr3:126886866	['C', 'G']	98663	7746.628128325984	-382.94687982364536	0.007651699750866	0.0109401436472417	0.6994149252140017	0.484294	0.484294	chr3	126886866	0.3148909114676729	chr3:126886866:C:G
chr3:126888267	['AGT', 'A']	98663	5312.323058678046	654.3516901544598	0.0267821548054041	0.0136402698085983	1.9634622468040568	0.0495953	0.0495953	chr3	126888267	1.3045594783642458	chr3:126888267:AGT:A
chr3:126888462	['C', 'T']	98663	5313.107702131541	655.0092746103476	0.0268211864264339	0.0136391394325892	1.9664867097368028	0.0492452	0.0492452	chr3	126888462	1.3076360944070793	chr3:126888462:C:T
chr3:126890832	['A', 'G']	98663	4875.395317013837	-139.6015965758003	0.0178656880217266	0.0136740676198749	1.3065379313876837	0.191373	0.191373	chr3	126890832	0.7181193349925853	chr3:126890832:A:G
chr3:126891128	['G', 'A']	98663	13633.934616671226	-696.9710759886832	0.0034833494596831	0.0083857980839713	0.4153867556555179	0.67786	0.67786	chr3	126891128	0.1688599927195791	chr3:126891128:G:A
chr3:126891219	['G', 'A']	98663	33195.02803738317	-1820.7107246103672	-0.0018037739444151	0.0056947710965081	-0.316742133063296	0.75144	0.75144	chr3	126891219	0.1241056906714787	chr3:126891219:G:A
chr3:126891296	['C', 'T']	98663	10228.518356342109	519.4385590174778	0.0233320965561644	0.0097047002171835	2.404205800695598	0.0162095	0.0162095	chr3	126891296	1.7902303812397016	chr3:126891296:C:T
chr3:126892066	['A', 'G']	98663	70259.25747592498	-1501.0668771994626	0.0057930416624354	0.0044499021759607	1.301835733318028	0.192976	0.192976	chr3	126892066	0.7144966998817899	chr3:126892066:A:G
chr3:126892199	['G', 'A']	98663	5364.326221150045	652.3452632892187	0.0270485782613698	0.0135671429647804	1.99368270324758	0.0461895	0.0461895	chr3	126892199	1.335456738953199	chr3:126892199:G:A
chr3:126892449	['C', 'T']	98663	45135.31951301103	-16.8870309311828	0.0099752977981534	0.0051163579154862	1.9496872507609688	0.0512162	0.0512162	chr3	126892449	1.2905926472704132	chr3:126892449:C:T
chr3:126892705	['G', 'A']	98663	23925.42496426869	-491.51052026976674	0.0031599468167154	0.0064971769247931	0.4863568982794831	0.626715	0.626715	chr3	126892705	0.2029299106306994	chr3:126892705:G:A
chr3:126893043	['A', 'G']	98663	60046.128973724764	-2017.428849479475	0.0009872400490915	0.0046237666526433	0.2135142456912648	0.830926	0.830926	chr3	126893043	0.0804376515740963	chr3:126893043:A:G
chr3:126893709	['T', 'C']	98663	12025.096924605186	-710.9635910016533	-0.0060185496760272	0.0088683932489029	-0.6786516460320193	0.49736	0.49736	chr3	126893709	0.3033291456399006	chr3:126893709:T:C
chr3:126894546	['G', 'C']	98663	35021.48472469996	-513.7986888751543	0.0050272957394869	0.0055759527153099	0.9016030078023042	0.36727	0.36727	chr3	126894546	0.435014545018618	chr3:126894546:G:C
chr3:126896665	['A', 'G']	98663	70283.9730965342	-1484.5736575256233	0.0059649965817956	0.0044494074514367	1.340627183934236	0.180045	0.180045	chr3	126896665	0.7446189348456591	chr3:126896665:A:G
chr3:126898973	['AGGACCTGTGGG', 'A']	98663	5284.10711425994	663.3139870296662	0.0296769420274471	0.0136709427609388	2.170804350980182	0.0299483	0.0299483	chr3	126898973	1.5236278250801278	chr3:126898973:AGGACCTGTGGG:A
chr3:126899400	['C', 'T']	98663	7701.624479245858	-385.0487924227576	0.007266600244132	0.0109745945384702	0.6621292676152873	0.50789	0.50789	chr3	126899400	0.2942303380427816	chr3:126899400:C:T
chr3:126899401	['G', 'A']	98663	58952.9379549464	-2243.4831634834027	-0.0043994688392323	0.0046606771230137	-0.9439548638776962	0.345195	0.345195	chr3	126899401	0.4619355034786584	chr3:126899401:G:A
chr3:126899840	['A', 'G']	98663	45751.20166056709	-2722.310419910757	-0.0074951609570173	0.0050663675104022	-1.4793954330451315	0.139038	0.139038	chr3	126899840	0.8568664879840948	chr3:126899840:A:G
chr3:126899848	['A', 'G']	98663	5325.619336327597	654.1125047656432	0.0264303418828501	0.0136235195764582	1.9400524023558745	0.0523762	0.0523762	chr3	126899848	1.28086601371714	chr3:126899848:A:G
chr3:126900665	['C', 'T']	98663	5522.024130715561	639.7530717950998	0.0256182658826052	0.0136338581957188	1.8790180677285928	0.060245	0.060245	chr3	126900665	1.220078991284498	chr3:126900665:C:T
chr3:126901171	['G', 'A']	98663	45092.11328481359	-2.181733933117357	0.0103841868434816	0.005119411324155	2.0283947090724497	0.0425227	0.0425227	chr3	126901171	1.3713791675289595	chr3:126901171:G:A
chr3:126901306	['G', 'A']	98663	10187.309760794647	504.9534885011735	0.0215494389474452	0.0097238867696842	2.216134294635055	0.0266846	0.0266846	chr3	126901306	1.5737393028508289	chr3:126901306:G:A
chr3:126901341	['A', 'G']	98663	4869.5922697185015	-143.85921877956687	0.0170234155742775	0.0136819401515244	1.244225262334654	0.21342	0.21342	chr3	126901341	0.670764884430576	chr3:126901341:A:G
chr3:126901513	['T', 'A']	98663	10185.92915644576	511.5864626417314	0.0221770237475141	0.0097244389295359	2.280545325875427	0.0225775	0.0225775	chr3	126901513	1.6463241490502964	chr3:126901513:T:A
chr3:126902519	['A', 'G']	98663	60156.071952146754	-2016.154771580373	0.0010693899614173	0.0046214624705237	0.2313964395985117	0.817007	0.817007	chr3	126902519	0.0877742224781721	chr3:126902519:A:G
chr3:126902641	['T', 'C']	98663	70576.3646516736	-1512.6135630453796	0.0057039218644411	0.0044574543737325	1.2796366235522072	0.200676	0.200676	chr3	126902641	0.6975045641882405	chr3:126902641:T:C
chr3:126902700	['G', 'A']	98663	61409.30715483744	-2029.9658718516127	0.0015464173237071	0.004663408922513	0.3316066314154228	0.740187	0.740187	chr3	126902700	0.1306585467440732	chr3:126902700:G:A
chr3:126902982	['A', 'G']	98663	10185.684165171278	517.340026617195	0.0227238540833304	0.0097248827291233	2.336671270624041	0.0194583	0.0194583	chr3	126902982	1.7108951051195476	chr3:126902982:A:G
chr3:126903047	['A', 'G']	98663	70987.42633521234	-1395.4482138199269	0.0062457355300476	0.0044471322842694	1.404441138875085	0.160191	0.160191	chr3	126903047	0.7953618875035589	chr3:126903047:A:G
chr3:126904094	['A', 'C']	98663	10200.723726889391	510.5481214156244	0.0217379376541103	0.0097198302163346	2.236452404032612	0.0253244	0.0253244	chr3	126904094	1.5964608353961511	chr3:126904094:A:C
chr3:126904473	['T', 'C']	98663	60845.71734722841	-2130.182409752597	-0.0005599152108098	0.0046059190711066	-0.1215642746139927	0.903244	0.903244	chr3	126904473	0.0441949146484495	chr3:126904473:T:C
chr3:126905535	['T', 'C']	98663	64970.24034293125	-2211.7043526332395	0.0004985909323233	0.0048292851396102	0.1032432167307372	0.91777	0.91777	chr3	126905535	0.0372661425962489	chr3:126905535:T:C
chr3:126905540	['TGGATGTCA', 'T']	98663	116012.16516802672	-4058.3112712271854	0.0006708634285417	0.0043306937760985	0.1549089968550232	0.876893	0.876893	chr3	126905540	0.0570533967646245	chr3:126905540:TGGATGTCA:T
chr3:126905791	['T', 'A']	98663	4870.394911560489	-141.95056339336966	0.0173196071049193	0.0136807691981336	1.2659819673942116	0.205523	0.205523	chr3	126905791	0.6871395693395274	chr3:126905791:T:A
chr3:126906313	['TC', 'T']	98663	4870.345544112877	-138.81695857303626	0.0180018756315446	0.0136807504230539	1.3158543994201528	0.188226	0.188226	chr3	126906313	0.7253203868778105	chr3:126906313:TC:T
chr3:126906757	['G', 'A']	98663	21790.8834470246	-1317.4995074810713	-0.0059776023815211	0.0067878624923776	-0.8806310363879177	0.37852	0.37852	chr3	126906757	0.4219111685809117	chr3:126906757:G:A
chr3:126907160	['A', 'G']	98663	5357.977505195398	638.0325292309394	0.0243690621835719	0.0135752120803921	1.7951146574549937	0.0726385	0.0726385	chr3	126907160	1.1388331326649588	chr3:126907160:A:G
chr3:126907788	['G', 'A']	98663	5315.215489717106	654.9517210145167	0.0267608032123024	0.0136302552296349	1.9633383793224208	0.0496097	0.0496097	chr3	126907788	1.3044333992234094	chr3:126907788:G:A
chr3:126908201	['GT', 'G']	98663	10183.61929716087	515.5308608855476	0.0226771286216392	0.0097235649383204	2.3321825652923693	0.0196931	0.0196931	chr3	126908201	1.7056859137794511	chr3:126908201:GT:G
chr3:126908610	['A', 'G']	98663	5316.323301945124	653.2229956097815	0.0264466611653765	0.0136309129100121	1.940197354349689	0.0523586	0.0523586	chr3	126908610	1.2810119744284498	chr3:126908610:A:G
chr3:126908938	['C', 'T']	98663	162313.2256380628	-6079.8113337822015	-0.0051415234286323	0.0055764334858491	-0.922009280964176	0.356526	0.356526	chr3	126908938	0.4479087933162052	chr3:126908938:C:T
chr3:126909082	['C', 'T']	98663	4866.493243996634	-139.4281161054619	0.0178969450116325	0.0136889112683915	1.3074045598467412	0.191078	0.191078	chr3	126909082	0.7187893130947206	chr3:126909082:C:T
chr3:126909793	['G', 'C']	98663	152203.5119258801	-6593.342244387636	-0.010380742500687	0.0051162400667708	-2.028978774492696	0.0424631	0.0424631	chr3	126909793	1.3719883035343816	chr3:126909793:G:C
chr3:126910221	['C', 'T']	98663	162359.5326844106	-6079.071011725427	-0.0051911261557029	0.0055822929547064	-0.9299272176904094	0.352411	0.352411	chr3	126910221	0.4529505441738863	chr3:126910221:C:T
chr3:126910880	['C', 'G']	98663	23913.54415223649	-487.9415300224113	0.0030058397803834	0.0064993258585127	0.4624848554787388	0.643735	0.643735	chr3	126910880	0.1912928775517248	chr3:126910880:C:G
chr3:126911418	['G', 'A']	98663	5311.107661588672	655.2431822613269	0.0269894218725554	0.0136354119074808	1.9793624171887456	0.047778	0.047778	chr3	126911418	1.3207720338901014	chr3:126911418:G:A
chr3:126912455	['C', 'T']	98663	15203.695069537369	-850.8807870872487	7.966561125213784e-05	0.0079691499662412	0.0099967514213706	0.992024	0.992024	chr3	126912455	0.0034778208483594	chr3:126912455:C:T
chr3:126913582	['T', 'C']	98663	10189.755732619667	510.94637512968495	0.0221454975677176	0.0097225664182826	2.277741968013145	0.0227441	0.0227441	chr3	126913582	1.6431312438314765	chr3:126913582:T:C
chr3:126913848	['G', 'T']	98663	3890.118285019258	413.552696764588	0.023499950181819	0.0156441632379748	1.5021544984122248	0.13306	0.13306	chr3	126913848	0.8759524808899695	chr3:126913848:G:T
chr3:126914231	['A', 'G']	98663	152181.88197133417	-6600.408075021547	-0.0106607338540944	0.0051155493909555	-2.083986105762736	0.037164	0.037164	chr3	126914231	1.4298775485955884	chr3:126914231:A:G
chr3:126914431	['C', 'T']	98663	4887.198137017404	-137.60374811625087	0.0179402349631165	0.0136549309541544	1.3138283176494765	0.188907	0.188907	chr3	126914431	0.7237519488804561	chr3:126914431:C:T
chr3:126914564	['G', 'A']	98663	4874.247014940502	-143.0838661696985	0.0173281838999037	0.0136727211256372	1.2673544454448262	0.205032	0.205032	chr3	126914564	0.688178351925432	chr3:126914564:G:A
chr3:126915167	['G', 'A']	98663	126860.28635142672	-5098.701845491307	-0.0060578923316532	0.0044478644982747	-1.3619777162732785	0.173208	0.173208	chr3	126915167	0.7614320529906206	chr3:126915167:G:A
chr3:126915806	['T', 'A']	98663	127007.03290687528	-5075.754792231423	-0.005720246407252	0.0044500441870149	-1.285435866893967	0.198643	0.198643	chr3	126915806	0.7019267344844664	chr3:126915806:T:A
chr3:126916086	['T', 'C']	98663	28050.06040652663	-1606.5462111178622	-0.0055972365656578	0.0064579945052908	-0.8667143586251398	0.386101	0.386101	chr3	126916086	0.4132990735535745	chr3:126916086:T:C
chr3:126916625	['G', 'T']	98663	25698.60468510841	-302.14614948784305	0.0042992211978279	0.0063072687974426	0.6816296143222998	0.495475	0.495475	chr3	126916625	0.3049782536629761	chr3:126916625:G:T
chr3:126916985	['C', 'G']	98663	7672.311051196546	-374.557274734118	0.0088051050032006	0.010992598318277	0.8010030702714434	0.423132	0.423132	chr3	126916985	0.3735241292470537	chr3:126916985:C:G
chr3:126917123	['A', 'G']	98663	127067.01522461888	-5093.365484795426	-0.0058292257557595	0.0044501054967581	-1.309907317929015	0.19023	0.19023	chr3	126917123	0.720720992093376	chr3:126917123:A:G
chr3:126917513	['G', 'A']	98663	126945.87324372	-5090.405204775801	-0.0061197111131201	0.0044488285341966	-1.3755781024330356	0.168955	0.168955	chr3	126917513	0.7722289513275089	chr3:126917513:G:A
chr3:126918607	['C', 'A']	98663	126949.44725477476	-5079.774732169898	-0.0059223194769134	0.0044493581211719	-1.3310503033533303	0.183176	0.183176	chr3	126918607	0.737131428868818	chr3:126918607:C:A
chr3:126918671	['A', 'G']	98663	5323.323727662507	650.0284541575754	0.0255709894561632	0.013626515336727	1.8765611621367808	0.0605812	0.0605812	chr3	126918671	1.21766212835845	chr3:126918671:A:G
chr3:126919174	['TA', 'T']	98663	137168.19566715998	-4588.398651201942	-0.0017928919972685	0.0046221838476913	-0.3878885081916384	0.698099	0.698099	chr3	126919174	0.1560829841033239	chr3:126919174:TA:T
chr3:126919195	['G', 'A']	98663	24656.245279574883	-1445.196233551295	-0.0032872778405164	0.0064278737746692	-0.5114098309569846	0.609065	0.609065	chr3	126919195	0.2153363565708198	chr3:126919195:G:A
chr3:126920876	['G', 'A']	98663	131848.372559554	-5233.445228657734	-0.004496464223447	0.0045273319513714	-0.9931819163569302	0.320624	0.320624	chr3	126920876	0.4940039720709207	chr3:126920876:G:A
chr3:126921086	['AC', 'A']	98663	126973.46046615366	-5092.201156765886	-0.006142110228917	0.0044490582352466	-1.3805416571663571	0.167423	0.167423	chr3	126921086	0.7761848803514769	chr3:126921086:AC:A
chr3:126921131	['C', 'T']	98663	7669.544143285759	-379.5443126603721	0.0081513413381862	0.0109942198497598	0.7414206237074965	0.45844	0.45844	chr3	126921131	0.338717496142348	chr3:126921131:C:T
chr3:126921298	['A', 'G']	98663	5321.485423804408	649.5178544584753	0.0256931007575156	0.0136250422440098	1.88572631903666	0.0593348	0.0593348	chr3	126921298	1.226690517174235	chr3:126921298:A:G
chr3:126921510	['GT', 'G']	98663	131854.7283030727	-5240.859199122905	-0.0045802005271364	0.004528239247574	-1.0114749413009096	0.311792	0.311792	chr3	126921510	0.5061350321889589	chr3:126921510:GT:G
chr3:126921775	['G', 'A']	98663	126969.30348309135	-5104.823121912871	-0.0064036156430083	0.0044491187911268	-1.4392997678055868	0.150069	0.150069	chr3	126921775	0.8237090114169134	chr3:126921775:G:A
chr3:126922639	['G', 'A']	98663	10185.135547175933	510.8011552264896	0.0223698987928232	0.0097225243171492	2.300832382940485	0.0214032	0.0214032	chr3	126922639	1.6695212902748056	chr3:126922639:G:A
chr3:126922913	['G', 'A']	98663	10189.413099666528	509.733557509176	0.0221218496557474	0.0097207446034021	2.275736124988307	0.0228639	0.0228639	chr3	126922913	1.6408496880257766	chr3:126922913:G:A
chr3:126924320	['T', 'C']	98663	4873.049390849567	-144.3139997953185	0.0169970139341978	0.0136765683535358	1.242783532742231	0.213951	0.213951	chr3	126924320	0.6696856792970526	chr3:126924320:T:C
chr3:126924669	['G', 'A']	98663	15617.266311894986	-124.60269934464856	0.0100882736031886	0.0078858536637463	1.279287447289004	0.200799	0.200799	chr3	126924669	0.6972384543535288	chr3:126924669:G:A
chr3:126924773	['A', 'G']	98663	127850.95834896051	-5274.0601770727335	-0.0059597508576103	0.0044691676521378	-1.3335259094072	0.182362	0.182362	chr3	126924773	0.7390656534507685	chr3:126924773:A:G
chr3:126925638	['C', 'T']	98663	5281.284684556819	653.0063414223091	0.0277396492529963	0.0136742667441469	2.028602320842528	0.0425015	0.0425015	chr3	126925638	1.3715957421796392	chr3:126925638:C:T
chr3:126926378	['A', 'C']	98663	4870.246812219993	-140.53693829861058	0.0176546101641306	0.0136807207622089	1.290473687095428	0.196889	0.196889	chr3	126926378	0.7057785468011827	chr3:126926378:A:C
chr3:126926402	['G', 'A']	98663	4869.34547315926	-140.3666048935307	0.0174964286182346	0.0136791322160265	1.2790598366858204	0.200879	0.200879	chr3	126926402	0.6970654622603016	chr3:126926402:G:A
chr3:126929525	['C', 'T']	98663	128479.03865111576	-5153.893001826745	-0.0052577131831333	0.0044744246109944	-1.1750590612733198	0.239974	0.239974	chr3	126929525	0.6198358094059151	chr3:126929525:C:T
chr3:126929964	['T', 'G']	98663	4876.148266774782	-140.52358859922677	0.0177346026740856	0.0136730108566561	1.2970517510744388	0.194616	0.194616	chr3	126929964	0.7108214578700061	chr3:126929964:T:G
chr3:126931749	['G', 'A']	98663	5222.0	642.7672503887051	0.028305063633891	0.0137524540985483	2.058182738226973	0.0395752	0.0395752	chr3	126931749	1.4025768816790771	chr3:126931749:G:A
chr3:126931920	['G', 'T']	98663	128023.95176545728	-5136.020846810859	-0.0053798488720532	0.0044647670790714	-1.2049562220773564	0.228223	0.228223	chr3	126931920	0.6416405901117592	chr3:126931920:G:T
chr3:126932885	['CT', 'C']	98663	22951.558883752987	-452.6395622352508	0.0019913089619348	0.0066164170277591	0.30096485054982	0.763442	0.763442	chr3	126932885	0.1172239514520328	chr3:126932885:CT:C
chr3:126934479	['C', 'G']	98663	5061.85856450454	634.8701824787148	0.0327763970000492	0.0141009168977887	2.324416010507027	0.0201052	0.0201052	chr3	126934479	1.6966916023191223	chr3:126934479:C:G
chr3:126935954	['T', 'A']	98663	23042.802607170728	-449.60445896428376	0.0021321946512566	0.0066062789610752	0.3227527423258486	0.746883	0.746883	chr3	126935954	0.1267474255394698	chr3:126935954:T:A
chr3:126937595	['T', 'C']	98663	4872.197528862041	-141.61857007811503	0.0174645195804321	0.0136780205495202	1.2768309213459053	0.201665	0.201665	chr3	126937595	0.6953694692926193	chr3:126937595:T:C
chr3:126937877	['C', 'T']	98663	5434.385561952644	664.6991092379347	0.0268142978967361	0.0135039786353274	1.9856590876549447	0.047074	0.047074	chr3	126937877	1.3272188969957324	chr3:126937877:C:T
chr3:126939179	['C', 'T']	98663	128518.4468041969	-5162.941798126217	-0.0052574069998414	0.0044734289339039	-1.175252156124771	0.239897	0.239897	chr3	126939179	0.6199751830100443	chr3:126939179:C:T
chr3:126940388	['AT', 'A']	98663	4869.2467615398655	-142.54304328296112	0.0175336829490291	0.0136819859200083	1.2815159328141228	0.200016	0.200016	chr3	126940388	0.6989352621671348	chr3:126940388:AT:A
chr3:126940469	['GTTTTC', 'G']	98663	4871.24686290012	-140.3358203195995	0.0178362665108795	0.0136794031322113	1.3038775404520266	0.192278	0.192278	chr3	126940469	0.7160704038799892	chr3:126940469:GTTTTC:G
chr3:126941108	['A', 'C']	98663	9156.649651313655	-333.8558098048007	-0.0073712263222969	0.0101381040403084	-0.7270813450907051	0.467178	0.467178	chr3	126941108	0.3305176168878755	chr3:126941108:A:C
chr3:126941611	['G', 'A']	98663	5225.264803665186	643.6563664250298	0.0285658503267606	0.0137493750414142	2.0776108179984853	0.0377478	0.0377478	chr3	126941611	1.423108354649419	chr3:126941611:G:A
chr3:126941615	['C', 'T']	98663	138173.60644304557	-4618.624106472668	-0.000694026738797	0.0046433287165703	-0.1494675008298097	0.881185	0.881185	chr3	126941615	0.0549329042501331	chr3:126941615:C:T
chr3:126942284	['T', 'C']	98663	5331.270175758682	651.1526121816942	0.0259426684739293	0.0136087613133349	1.906321073359457	0.0566115	0.0566115	chr3	126942284	1.2470953377299203	chr3:126942284:T:C
chr3:126942356	['C', 'T']	98663	127981.75456932296	-5139.959150530067	-0.0054531831879644	0.0044632763996144	-1.2217892641458523	0.22179	0.22179	chr3	126942356	0.6540580390828202	chr3:126942356:C:T
chr3:126942622	['T', 'C']	98663	5330.837045899284	646.9803174013583	0.0252148153548945	0.0136118084130669	1.8524221462512789	0.0639682	0.0639682	chr3	126942622	1.1940358697149192	chr3:126942622:T:C
chr3:126943313	['G', 'A']	98663	2913.0885769308743	-8.933812079126485	0.0348745388279735	0.0176010287375177	1.981392073614208	0.0475501	0.0475501	chr3	126943313	1.3228485653847686	chr3:126943313:G:A
chr3:126944367	['A', 'ACT']	98663	4852.147536995743	-154.32219462754097	0.0156488253274266	0.0137038772797153	1.1419268436233134	0.253487	0.253487	chr3	126944367	0.5960443084136215	chr3:126944367:A:ACT
chr3:126944781	['A', 'G']	98663	20134.85707913917	-1097.9300328990628	0.0041586497650572	0.0070437219852517	0.5904051542302131	0.55492	0.55492	chr3	126944781	0.2557696223959421	chr3:126944781:A:G
chr3:126947020	['A', 'G']	98663	4854.246001337955	-154.55664742656268	0.0154464215880275	0.0137013450046584	1.1273653486410131	0.259591	0.259591	chr3	126947020	0.5857103685669405	chr3:126947020:A:G
chr3:126947164	['G', 'A']	98663	128029.38114641931	-5162.617313263756	-0.0049693780787554	0.0044654835841927	-1.112842088670174	0.265779	0.265779	chr3	126947164	0.5754793369539231	chr3:126947164:G:A
chr3:126947203	['T', 'C']	98663	2060.020879365916	-103.5006125718522	-0.0059233479629434	0.0209169791209829	-0.2831837202056296	0.777037	0.777037	chr3	126947203	0.109558301001853	chr3:126947203:T:C
chr3:126947542	['G', 'A']	98663	127972.42665098654	-5164.475053449926	-0.005075079271953	0.0044643917847366	-1.1367907470182712	0.255629	0.255629	chr3	126947542	0.5923898788956787	chr3:126947542:G:A
chr3:126948059	['A', 'G']	98663	2060.0835200032434	-103.49360130091227	-0.0059047626263563	0.0209169842874241	-0.2822951217641108	0.777718	0.777718	chr3	126948059	0.1091778493408646	chr3:126948059:A:G
chr3:126948273	['T', 'C']	98663	2060.104401062256	-103.4783297152499	-0.0059092653580031	0.0209169845812583	-0.2825103845655582	0.777553	0.777553	chr3	126948273	0.1092699986701877	chr3:126948273:T:C
chr3:126948812	['A', 'T']	98663	127569.1016938844	-5270.914782135905	-0.0056604552969797	0.0044656223356926	-1.2675624742686145	0.204957	0.204957	chr3	126948812	0.6883372444152601	chr3:126948812:A:T
chr3:126949068	['T', 'C']	98663	2059.187838303567	-102.18838632627144	-0.0054650194829002	0.0209219106818909	-0.2612103438349203	0.793931	0.793931	chr3	126949068	0.1002172401691124	chr3:126949068:T:C
chr3:126949350	['C', 'T']	98663	2062.1672089605186	-102.97958873520794	-0.0057589534762326	0.0209072443872097	-0.2754525354740584	0.782969	0.782969	chr3	126949350	0.1062554325722705	chr3:126949350:C:T
chr3:126949523	['G', 'A']	98663	5719.167197558195	634.087483920791	0.026489052258103	0.0137360895616435	1.928427456681023	0.0538048	0.0538048	chr3	126949523	1.26917897859895	chr3:126949523:G:A
chr3:126950534	['C', 'T']	98663	2060.0835200032434	-103.50853042239824	-0.0059285071302932	0.0209169768587012	-0.2834304005947715	0.776848	0.776848	chr3	126950534	0.1096639480188259	chr3:126950534:C:T
chr3:126950699	['A', 'G']	98663	133161.6925619164	-5313.625018387794	-0.0038674281469254	0.0045512871251094	-0.8497438286388929	0.39547	0.39547	chr3	126950699	0.4028864561071958	chr3:126950699:A:G
chr3:126950883	['G', 'A']	98663	132895.12264074438	-5300.460949382736	-0.0032781092085764	0.0045487668048114	-0.7206588838779484	0.471121	0.471121	chr3	126950883	0.3268675368552646	chr3:126950883:G:A
chr3:126950894	['A', 'G']	98663	25034.04479427477	-282.6611193059473	0.0019082427117524	0.0063853001653956	0.2988493355557407	0.765056	0.765056	chr3	126950894	0.11630677451845	chr3:126950894:A:G
chr3:126951737	['A', 'C']	98663	2060.2714647744547	-103.59378646799134	-0.0059675339429446	0.0209170029538483	-0.2852958407144426	0.775418	0.775418	chr3	126951737	0.110464121809669	chr3:126951737:A:C
chr3:126952050	['G', 'A']	98663	2059.041738883652	-102.3901156341478	-0.0055630814518979	0.02092188528042	-0.2658977132000745	0.790319	0.790319	chr3	126952050	0.102197577094095	chr3:126952050:G:A
chr3:126952078	['G', 'T']	98663	2060.062639367525	-103.52790073297342	-0.0059420376835502	0.0209169835954336	-0.2840771785491812	0.776352	0.776352	chr3	126952078	0.1099413238498153	chr3:126952078:G:T
chr3:126953515	['A', 'G']	98663	129645.33837155078	-5364.124142171683	-0.0059909381060054	0.0044984419633478	-1.331780682026814	0.182935	0.182935	chr3	126953515	0.7377031952743971	chr3:126953515:A:G
chr3:126954511	['C', 'T']	98663	25024.01452477726	-283.07230995445343	0.0017915102350627	0.0063864792974118	0.2805160952747077	0.779082	0.779082	chr3	126954511	0.1084168295247089	chr3:126954511:C:T
chr3:126955242	['A', 'T']	98663	5324.107925117321	669.3928978240108	0.0289882739886745	0.0136156772161183	2.1290365164031577	0.0332537	0.0332537	chr3	126955242	1.4781600255433192	chr3:126955242:A:T
chr3:126955290	['T', 'G']	98663	129587.94032029192	-5350.166623123113	-0.0054990190089233	0.0044973045210613	-1.2227366377283957	0.221432	0.221432	chr3	126955290	0.6547596173363062	chr3:126955290:T:G
chr3:126955531	['T', 'C']	98663	129609.88197492322	-5377.664686833034	-0.0058513479412675	0.0044979448855102	-1.3008936503684636	0.193298	0.193298	chr3	126955531	0.7137726394709675	chr3:126955531:T:C
chr3:126956558	['A', 'AGG']	98663	129509.9427343148	-5403.760956415606	-0.0059921793324162	0.0044999484151272	-1.3316106718629526	0.182991	0.182991	chr3	126956558	0.7375702695398145	chr3:126956558:A:AGG
chr3:126956695	['TTATCTA', 'T']	98663	5321.970936185309	670.0105788030122	0.0291904283092833	0.0136192142816626	2.1433268987173744	0.0320893	0.0320893	chr3	126956695	1.4936397565552633	chr3:126956695:TTATCTA:T
chr3:126956723	['A', 'G']	98663	25529.1050065382	-1347.142400135574	-0.0034281774685386	0.0063245116210351	-0.5420461964425181	0.587788	0.587788	chr3	126956723	0.2307792845223047	chr3:126956723:A:G
chr3:126957702	['C', 'T']	98663	24819.01864147348	-1425.910929415855	-0.0025674618827989	0.0064100168529433	-0.4005390222367337	0.68876	0.68876	chr3	126957702	0.1619320826399166	chr3:126957702:C:T
chr3:126957945	['T', 'C']	98663	129626.96287660678	-5367.404497857796	-0.0058037059274446	0.0044979507106039	-1.2903000279132468	0.19695	0.19695	chr3	126957945	0.7056440148548394	chr3:126957945:T:C
chr3:126958640	['G', 'A']	98663	129393.11465439473	-5385.8041249608095	-0.0057020998558185	0.0044959038072486	-1.2682877793393186	0.204698	0.204698	chr3	126958640	0.6888864005871624	chr3:126958640:G:A
chr3:126959326	['C', 'T']	98663	171107.1398090334	-5270.870281459747	0.0044657499347214	0.0062471574480757	0.714845107048962	0.474706	0.474706	chr3	126959326	0.323575279024375	chr3:126959326:C:T
chr3:126959788	['T', 'C']	98663	137310.91716420182	-5762.092021479607	-0.004854722324767	0.0046439082392031	-1.0453958335748748	0.295843	0.295843	chr3	126959788	0.5289387021934211	chr3:126959788:T:C
chr3:126960731	['G', 'T']	98663	134516.54375810898	-5416.982329502769	-0.0033983958976029	0.0045815076584387	-0.7417636618686828	0.458232	0.458232	chr3	126960731	0.3389145857311785	chr3:126960731:G:T
chr3:126960811	['G', 'A']	98663	24708.502599916887	-1438.3261671523728	-0.0031434243401592	0.0064205438947045	-0.4895884821770066	0.624426	0.624426	chr3	126960811	0.2045190219750206	chr3:126960811:G:A
chr3:126960899	['G', 'A']	98663	129203.95277099148	-5324.669161889222	-0.005064839203479	0.0044894193112131	-1.1281724544706084	0.25925	0.25925	chr3	126960899	0.5862812349389215	chr3:126960899:G:A
chr3:126961423	['G', 'A']	98663	10924.442899279336	-629.8224612016222	-0.0042347500714572	0.0092836080776611	-0.4561534735236358	0.648281	0.648281	chr3	126961423	0.1882367066341392	chr3:126961423:G:A
chr3:126961512	['T', 'C']	98663	129529.19542781833	-5305.188886812701	-0.0051487494776204	0.0044945844889954	-1.1455451533343366	0.251986	0.251986	chr3	126961512	0.5986235873599051	chr3:126961512:T:C
chr3:126961592	['G', 'T']	98663	127240.1860884726	-5202.676395512293	-0.0052256447777404	0.0044625516257563	-1.1709992882950175	0.241602	0.241602	chr3	126961592	0.6168994749127904	chr3:126961592:G:T
chr3:126961739	['TGGG', 'T']	98663	129406.36239596953	-5308.71836716714	-0.0049360321579463	0.004493422709844	-1.0985016270854298	0.271988	0.271988	chr3	126961739	0.565450256439134	chr3:126961739:TGGG:T
chr3:126962268	['A', 'G']	98663	25028.044064429152	-1482.0036897635994	-0.004354583269145	0.006384875669295	-0.68201535858972	0.495231	0.495231	chr3	126962268	0.3051921775833461	chr3:126962268:A:G
chr3:126962982	['G', 'C']	98663	25053.89696754188	-1471.7848762788385	-0.004020452196686	0.006389229870517	-0.6292545859460015	0.529184	0.529184	chr3	126962982	0.2763932952796185	chr3:126962982:G:C
chr3:126962986	['A', 'G']	98663	23797.06764552688	-474.85942153292245	0.0009661731191315	0.0066156289367481	0.1460440312431453	0.883887	0.883887	chr3	126962986	0.053603253554032	chr3:126962986:A:G
chr3:126963323	['T', 'C']	98663	25921.704730798927	-1429.1582266797595	-0.0049916362296571	0.0062866743221259	-0.7940026751646913	0.427196	0.427196	chr3	126963323	0.3693728224262708	chr3:126963323:T:C
chr3:126964285	['G', 'A']	98663	5158.052279499706	647.7028961860724	0.0294144375412456	0.0138332179892552	2.126362612379333	0.0334756	0.0334756	chr3	126964285	1.4752716301679651	chr3:126964285:G:A
chr3:126964323	['C', 'T']	98663	130262.24192142392	-5382.302770960424	-0.0061794176794217	0.0045085105354282	-1.3706117865009528	0.170499	0.170499	chr3	126964323	0.7682781638606653	chr3:126964323:C:T
chr3:126964657	['A', 'G']	98663	134340.70095286364	-5613.686886214327	-0.006347932762735	0.0045882401300647	-1.3835223490461608	0.166508	0.166508	chr3	126964657	0.7785648956568212	chr3:126964657:A:G
chr3:126964678	['CAT', 'C']	98663	134326.6146898726	-5620.138344758019	-0.0064653369386951	0.0045876266804044	-1.4092988355637597	0.15875	0.15875	chr3	126964678	0.7992862660359867	chr3:126964678:CAT:C
chr3:126965305	['C', 'T']	98663	5164.314057796202	633.4079966178165	0.0261744009004791	0.0138040267801247	1.896142431291532	0.0579441	0.0579441	chr3	126965305	1.2369907783007357	chr3:126965305:C:T
chr3:126965764	['C', 'T']	98663	25461.548394944097	-1250.725240451554	-0.0038225888609203	0.0063277696771862	-0.604097344867358	0.54578	0.54578	chr3	126965764	0.2629823830098057	chr3:126965764:C:T
chr3:126966157	['A', 'G']	98663	143645.4710443888	-5562.833612887348	-0.0093917048653142	0.0047871993126858	-1.9618370265943688	0.0497843	0.0497843	chr3	126966157	1.302907594958826	chr3:126966157:A:G
chr3:126966844	['C', 'T']	98663	24327.739722278533	-1365.427299118873	-0.0015467695380276	0.0064651487367971	-0.2392473245393481	0.810914	0.810914	chr3	126966844	0.091025201653062	chr3:126966844:C:T
chr3:126967120	['C', 'CT']	98663	2573.0	-20.19144802073389	-0.0051011370949053	0.0187910559714401	-0.2714662285428995	0.786033	0.786033	chr3	126967120	0.1045592206055608	chr3:126967120:C:CT
chr3:126967643	['T', 'C']	98663	6982.052233509739	-322.7126600914505	0.0143490842016794	0.011503567561325	1.247359493060312	0.212269	0.212269	chr3	126967643	0.673113426050564	chr3:126967643:T:C
chr3:126969428	['G', 'A']	98663	133537.01784465014	-4982.802026496561	-0.0041318951220552	0.0045424502466632	-0.909618135078191	0.363026	0.363026	chr3	126969428	0.4400622695860241	chr3:126969428:G:A
chr3:126969716	['G', 'A']	98663	27366.77376258197	-467.5122494916161	0.0013233053793808	0.0061679871973898	0.2145441190184087	0.830123	0.830123	chr3	126969716	0.0808575530895068	chr3:126969716:G:A
chr3:126971864	['T', 'C']	98663	24328.83608984436	-1282.5424045193122	-0.0012474861946169	0.0064633600166356	-0.1930089290100075	0.846952	0.846952	chr3	126971864	0.0721412020964892	chr3:126971864:T:C
chr3:126972061	['C', 'A']	98663	26225.126440626424	-1098.432165631652	8.333974943793015e-05	0.0062673128854733	0.0132975249458342	0.98939	0.98939	chr3	126972061	0.0046324834672555	chr3:126972061:C:A
chr3:126972099	['G', 'C']	98663	27440.66875133037	-445.1790127957559	0.0020232243750724	0.0061605095611452	0.3284183483510925	0.742596	0.742596	chr3	126972099	0.1292473944346731	chr3:126972099:G:C
chr3:126972261	['G', 'A']	98663	33525.67959984188	-609.2193768963133	0.0085149126536793	0.005660368833409	1.5043035011114514	0.132506	0.132506	chr3	126972261	0.8777644560072133	chr3:126972261:G:A
chr3:126973041	['C', 'T']	98663	27414.66717009437	-439.3625049420116	0.0026776700819851	0.0061615542469266	0.4345770522625507	0.66387	0.66387	chr3	126973041	0.1779169564906551	chr3:126973041:C:T
chr3:126976937	['A', 'G']	98663	63166.96321300775	-1716.478072973667	0.0036559211977997	0.0045511615889579	0.8032940879686179	0.421807	0.421807	chr3	126976937	0.3748862173036261	chr3:126976937:A:G
chr3:126977084	['C', 'T']	98663	16369.33182311146	41.204012843630544	0.007162533579869	0.0077372097747309	0.9257256541319632	0.354591	0.354591	chr3	126977084	0.4502722915775717	chr3:126977084:C:T
chr3:126978424	['TGA', 'T']	98663	24053.284426096463	-1266.9506245928865	0.0001151133991371	0.0065025628378476	0.0177027738151328	0.985876	0.985876	chr3	126978424	0.0061777056493604	chr3:126978424:TGA:T
chr3:126980221	['G', 'A']	98663	12099.490538116135	-439.89317651295073	-0.0040785648497355	0.0088613652200052	-0.4602637120212376	0.645328	0.645328	chr3	126980221	0.1902194909727133	chr3:126980221:G:A
chr3:126980366	['C', 'G']	98663	133829.9900961997	-4896.987941065606	-0.0034059215975232	0.0045493659749528	-0.7486585199509236	0.454065	0.454065	chr3	126980366	0.3428819728682089	chr3:126980366:C:G
chr3:126980677	['C', 'T']	98663	21184.858877547915	-584.0188848654798	0.0056648864130742	0.0068507465039089	0.8269006027068648	0.408295	0.408295	chr3	126980677	0.3890259384353311	chr3:126980677:C:T
chr3:126981047	['C', 'T']	98663	54590.53302991291	-2364.957394771977	-0.0050460689690939	0.0047562042900899	-1.0609445392427603	0.288718	0.288718	chr3	126981047	0.5395261393718391	chr3:126981047:C:T
chr3:126981217	['G', 'A']	98663	16349.817133994278	40.976969170549104	0.006822159624067	0.007742736272215	0.8811044809247268	0.378263	0.378263	chr3	126981217	0.4222061373794702	chr3:126981217:G:A
chr3:126981256	['G', 'A']	98663	16357.492123988894	42.17166040882922	0.0068434950464914	0.0077408921270948	0.8840705869724873	0.37666	0.37666	chr3	126981256	0.424050497932265	chr3:126981256:G:A
chr3:126982338	['C', 'T']	98663	12415.38419900255	-461.37624739029366	-0.0077338480247455	0.0087540805083702	-0.8834563512810779	0.376992	0.376992	chr3	126982338	0.4236678656900133	chr3:126982338:C:T
chr3:126982959	['G', 'A']	98663	12441.592560281577	-453.9579247816897	-0.0074945828270663	0.0087508748473373	-0.8564381227948634	0.391758	0.391758	chr3	126982959	0.4069821261411068	chr3:126982959:G:A
chr3:126984631	['A', 'G']	98663	18747.83296448944	-606.1151338120866	0.0057967384046325	0.0072480322988806	0.7997671872306314	0.423848	0.423848	chr3	126984631	0.3727898617953664	chr3:126984631:A:G
chr3:126984938	['A', 'G']	98663	12532.41342605734	-451.90451644007686	-0.0083687136964581	0.0087215074101483	-0.9595489980000828	0.337285	0.337285	chr3	126984938	0.4720029726622172	chr3:126984938:A:G
chr3:126985958	['TCCCTTC', 'T']	98663	21214.290106125263	-589.4713894480092	0.0052555109718727	0.0068503209651815	0.7671919313832394	0.442969	0.442969	chr3	126985958	0.3536266656505614	chr3:126985958:TCCCTTC:T
chr3:126987957	['C', 'G']	98663	63205.56248289564	-1748.6980209657886	0.003046301346094	0.0045525942923162	0.6691352557453958	0.503411	0.503411	chr3	126987957	0.2980772989443763	chr3:126987957:C:G
chr3:126988533	['T', 'C']	98663	62773.636242930406	-1758.6292432554771	0.0039980695024174	0.004557042111862	0.8773387219772295	0.380305	0.380305	chr3	126988533	0.4198679647326854	chr3:126988533:T:C
chr3:126989616	['C', 'T']	98663	15019.761164832047	-41.78685948770426	0.0075130397359109	0.0080458161046236	0.9337821842079408	0.350419	0.350419	chr3	126989616	0.455412354069459	chr3:126989616:C:T
chr3:126990359	['C', 'T']	98663	62675.08195225788	-1772.6700658605191	0.0038977580642033	0.0045586338657454	0.8550276637682824	0.392538	0.392538	chr3	126990359	0.406118294609217	chr3:126990359:C:T
chr3:126992113	['G', 'A']	98663	24047.97495413495	-1287.9432114339106	-0.0007698312521592	0.0065013105394267	-0.1184117029160004	0.905742	0.905742	chr3	126992113	0.0429954931986961	chr3:126992113:G:A
chr3:126992227	['G', 'A']	98663	133718.8424712381	-4883.194973283845	-0.0031229961029728	0.0045479539644484	-0.686681555571016	0.492285	0.492285	chr3	126992227	0.3077833970455974	chr3:126992227:G:A
chr3:126992292	['C', 'T']	98663	2538.0771741333874	18.93003776242768	0.0007741573083503	0.0189115962266432	0.0409355878304826	0.967347	0.967347	chr3	126992292	0.0144177108674369	chr3:126992292:C:T
chr3:126992862	['C', 'T']	98663	133719.77659186278	-4897.854425115709	-0.00354921992382	0.0045477996433548	-0.7804257447898084	0.435142	0.435142	chr3	126992862	0.3613689964868062	chr3:126992862:C:T
chr3:126993035	['C', 'T']	98663	12377.752729152518	-461.28104654377705	-0.0083587695835841	0.0087682271520394	-0.9533021258054288	0.340439	0.340439	chr3	126993035	0.4679606938442204	chr3:126993035:C:T
chr3:126993070	['A', 'G']	98663	21230.15178453772	-594.048417374382	0.0051414131255807	0.0068483667896999	0.7507502567347222	0.452805	0.452805	chr3	126993070	0.3440887861916479	chr3:126993070:A:G
chr3:126993596	['A', 'T']	98663	62659.65964912276	-1771.592690786995	0.0037684932950725	0.0045611961762541	0.8262072380687281	0.408689	0.408689	chr3	126993596	0.3886070513111392	chr3:126993596:A:T
chr3:126995122	['G', 'T']	98663	19459.19722892299	-448.45547031651313	0.0074006109785702	0.0071248364516279	1.0387060852294174	0.298944	0.298944	chr3	126995122	0.5244101587283301	chr3:126995122:G:T
chr3:126998603	['A', 'C']	98663	12483.379576322724	-460.1231242442134	-0.0078223244960387	0.0087344923258813	-0.8955671611113889	0.370486	0.370486	chr3	126998603	0.4312281985824227	chr3:126998603:A:C
chr3:126999121	['A', 'G']	98663	135334.5487530414	-4940.127232580874	-0.0020436826516251	0.0045811871254692	-0.4461032906216086	0.655524	0.655524	chr3	126999121	0.1834114033228534	chr3:126999121:A:G
chr3:126999207	['C', 'T']	98663	12428.503876990442	-463.6493478439128	-0.0078439679515593	0.0087528018307506	-0.8961665193883012	0.370166	0.370166	chr3	126999207	0.4316034739961296	chr3:126999207:C:T
chr3:127000437	['G', 'A']	98663	16303.826238115513	19.758960162118825	0.0055704155087401	0.0077507802087942	0.7186909393224424	0.472333	0.472333	chr3	127000437	0.3257517109610059	chr3:127000437:G:A
chr3:127001312	['G', 'A']	98663	16283.825224512964	22.287878309219025	0.0056245815686157	0.0077543009409726	0.7253499201838113	0.468239	0.468239	chr3	127001312	0.3295324163988854	chr3:127001312:G:A
chr3:127002575	['G', 'C']	98663	19370.57064517764	-236.618675186244	0.0083816638781711	0.007147463788625	1.172676648115421	0.240928	0.240928	chr3	127002575	0.6181127245394296	chr3:127002575:G:C
chr3:127003461	['C', 'T']	98663	16287.485738033934	19.22841753262232	0.0055194901463415	0.0077549592316385	0.7117368359363235	0.476629	0.476629	chr3	127003461	0.3218195369857512	chr3:127003461:C:T
chr3:127004706	['C', 'T']	98663	18630.699485069024	-609.9213282978374	0.0062897293095785	0.0072627750258604	0.8660228751658594	0.38648	0.38648	chr3	127004706	0.4128729755215367	chr3:127004706:C:T
chr3:127005308	['G', 'A']	98663	23719.16365276623	-1361.6838707367583	-0.0013601274839409	0.0065407998146146	-0.2079451324747563	0.835272	0.835272	chr3	127005308	0.0781720767760036	chr3:127005308:G:A
chr3:127005526	['C', 'A']	98663	18519.938545277622	-624.0991417590345	0.0058339638133455	0.0072818965017962	0.8011599467125726	0.423041	0.423041	chr3	127005526	0.3736175399278615	chr3:127005526:C:A
chr3:127006332	['G', 'A']	98663	16279.660010744075	27.059778941958484	0.0060658372831085	0.0077557411341103	0.7821093017700779	0.434152	0.434152	chr3	127006332	0.3623581939803251	chr3:127006332:G:A
chr3:127007127	['C', 'T']	98663	16296.660699986824	25.80963630055132	0.0058938147494013	0.0077529190470789	0.7602058932399033	0.447133	0.447133	chr3	127007127	0.3495632764772511	chr3:127007127:C:T
chr3:127007862	['A', 'G']	98663	20458.244128647733	-753.6252109720112	0.0028704246745357	0.0069581509918925	0.4125269310597416	0.679954	0.679954	chr3	127007862	0.1675204670318653	chr3:127007862:A:G
chr3:127007960	['A', 'G']	98663	12485.632741389443	-456.83697044701074	-0.0078493924963835	0.0087341304888506	-0.898703369087914	0.368813	0.368813	chr3	127007960	0.4331937792432432	chr3:127007960:A:G
chr3:127008453	['A', 'G']	98663	12142.723017972814	-440.9472325846271	-0.0043749969534497	0.0088498191237446	-0.4943600419709576	0.621053	0.621053	chr3	127008453	0.2068713360144602	chr3:127008453:A:G
chr3:127009353	['A', 'G']	98663	63420.856056689314	-1750.232803476162	0.0029617899374516	0.0045482568398193	0.6511923230723464	0.514924	0.514924	chr3	127009353	0.2882568657477148	chr3:127009353:A:G
chr3:127010095	['C', 'T']	98663	24115.6886733163	-1292.5226381739767	-0.0003515528719681	0.0064911433005189	-0.0541588524074087	0.956809	0.956809	chr3	127010095	0.0191747482470166	chr3:127010095:C:T
chr3:127010403	['A', 'G']	98663	20423.589095259347	-754.287956426167	0.0034422607735855	0.0069664791935239	0.4941177139788961	0.621224	0.621224	chr3	127010403	0.2067517743436339	chr3:127010403:A:G
chr3:127010404	['T', 'G']	98663	20423.589095259344	-755.9126045226194	0.0033372363389449	0.0069664780116959	0.4790421118594087	0.63191	0.63191	chr3	127010404	0.1993447718547883	chr3:127010404:T:G
chr3:127010420	['C', 'T']	98663	24118.711188371715	-1282.973967451734	-0.0002452542523136	0.0064920735680921	-0.0377774912347084	0.969865	0.969865	chr3	127010420	0.0132887129866841	chr3:127010420:C:T
chr3:127010846	['C', 'T']	98663	24348.727507703534	-1268.0670337321517	-3.1800359251076526e-05	0.0064628732956945	-0.0049204676923283	0.996074	0.996074	chr3	127010846	0.0017083959158131	chr3:127010846:C:T
chr3:127013204	['T', 'C']	98663	63650.67698280758	-1739.2808942557976	0.003193459183182	0.004545147570926	0.7026084705389284	0.482301	0.482301	chr3	127013204	0.3166818376136104	chr3:127013204:T:C
chr3:127013581	['C', 'G']	98663	18604.942853088447	-612.4543834268918	0.0061204699353897	0.0072700666788449	0.8418725997657812	0.399861	0.399861	chr3	127013581	0.3980909522324618	chr3:127013581:C:G
chr3:127016172	['C', 'T']	98663	21350.790442779347	-1288.8568307068765	-0.0050340015323559	0.0068563385797346	-0.7342113394509219	0.462822	0.462822	chr3	127016172	0.3345860052701698	chr3:127016172:C:T
chr3:127017978	['C', 'T']	98663	15920.161358983194	41.178050865318745	0.0074829830733052	0.0078361496436269	0.9549311094883204	0.339615	0.339615	chr3	127017978	0.4690131362332582	chr3:127017978:C:T
chr3:127018188	['C', 'G']	98663	9667.097980985587	-331.3989960816185	0.003974946248791	0.0098349280948234	0.4041662745743113	0.686091	0.686091	chr3	127018188	0.1636182776215171	chr3:127018188:C:G
chr3:127018425	['C', 'A']	98663	131853.68202274523	-5199.212409093512	-0.0021834511547283	0.0045220326617399	-0.4828472764476146	0.629205	0.629205	chr3	127018425	0.2012078348984302	chr3:127018425:C:A
chr3:127018623	['G', 'A']	98663	16883.71125054484	130.75434816085186	0.0056805547835025	0.0076501225618462	0.7425442844319091	0.457759	0.457759	chr3	127018623	0.3393631082782312	chr3:127018623:G:A
chr3:127019477	['G', 'A']	98663	9658.587368357035	-296.5842115067655	0.0072400241173649	0.0098392836887915	0.7358283739305638	0.461837	0.461837	chr3	127019477	0.3355112765896205	chr3:127019477:G:A
chr3:127019606	['A', 'G']	98663	6903.629746386362	-336.28363082903456	0.0079152260188014	0.0115471345919074	0.6854710106478434	0.493048	0.493048	chr3	127019606	0.3071107985313395	chr3:127019606:A:G
chr3:127019611	['C', 'T']	98663	24191.2259522796	-1431.7774130093878	-0.0033156772274188	0.0064878862329445	-0.5110566228153455	0.609313	0.609313	chr3	127019611	0.2151595558849908	chr3:127019611:C:T
chr3:127020801	['G', 'A']	98663	9420.0954774888	-266.65118121088875	0.0036975181600788	0.0099675343227301	0.370956150273491	0.710671	0.710671	chr3	127020801	0.1483314062361165	chr3:127020801:G:A
chr3:127021076	['A', 'G']	98663	24552.73740015408	-1364.2312623469888	-0.0025142524620805	0.0064443122659835	-0.3901506255915185	0.696426	0.696426	chr3	127021076	0.1571250235315179	chr3:127021076:A:G
chr3:127021497	['A', 'G']	98663	24771.259624546383	-1357.4171825776637	-0.0025876322792537	0.0064176619399224	-0.4032048280942994	0.686798	0.686798	chr3	127021497	0.1631709782027758	chr3:127021497:A:G
chr3:127022168	['G', 'A']	98663	9432.286803162377	-265.22712790595585	0.0037971121009755	0.0099624469488738	0.3811425165385509	0.703098	0.703098	chr3	127022168	0.1529841374368534	chr3:127022168:G:A
chr3:127022424	['G', 'A']	98663	3664.0742745360376	-157.64963136313156	-0.0449978211269149	0.015780251194808	-2.8515275562736315	0.00435187	0.00435187	chr3	127022424	2.361324086454616	chr3:127022424:G:A
chr3:127022831	['G', 'A']	98663	9978.0	-360.9943126395261	-0.0083699531210479	0.0097160001374533	-0.8614607866032661	0.388986	0.388986	chr3	127022831	0.4100660290911566	chr3:127022831:G:A
chr3:127022897	['T', 'C']	98663	9997.405315277876	-360.134364932286	-0.0082499496559648	0.0097062027800914	-0.8499667524859931	0.395346	0.395346	chr3	127022897	0.4030226509140721	chr3:127022897:T:C
chr3:127023581	['C', 'T']	98663	3432.069571563232	-152.6557496871124	-0.0389201697158609	0.0162913312079623	-2.389011015676779	0.0168957	0.0168957	chr3	127023581	1.7722238104093773	chr3:127023581:C:T
chr3:127024067	['T', 'C']	98663	10039.305260490572	-345.84967750802974	-0.0075667128532494	0.0096865545239187	-0.7811562753882322	0.434712	0.434712	chr3	127024067	0.3617983711690633	chr3:127024067:T:C
chr3:127025145	['C', 'T']	98663	9626.073216964687	-305.7559944705561	0.0065412279087317	0.0098569314482815	0.6636170640988068	0.506937	0.506937	chr3	127025145	0.295046009606342	chr3:127025145:C:T
chr3:127025149	['G', 'C']	98663	9627.58548303719	-307.34675065717835	0.0064059167361491	0.0098561140019459	0.6499434498103787	0.51573	0.51573	chr3	127025149	0.2875776049603468	chr3:127025149:G:C
chr3:127025324	['C', 'T']	98663	9639.09769718838	-309.08144737474134	0.0062201993324423	0.0098495948957448	0.6315182906790965	0.527703	0.527703	chr3	127025324	0.2776104368447784	chr3:127025324:C:T
chr3:127025364	['T', 'C']	98663	57590.92312916894	-2216.798793395846	-0.0021435597718246	0.0046956524591263	-0.456498812568311	0.648032	0.648032	chr3	127025364	0.1884035480178542	chr3:127025364:T:C
chr3:127026153	['G', 'T']	98663	24120.73342793432	-1418.1325065772417	-0.0026809373987062	0.0064954082567289	-0.4127434785841022	0.679795	0.679795	chr3	127026153	0.1676220340459794	chr3:127026153:G:T
chr3:127026835	['AC', 'A']	98663	9589.680374229649	-306.026383650876	0.0059827994882716	0.009874396524463	0.6058901395593894	0.544589	0.544589	chr3	127026835	0.2639311350995204	chr3:127026835:AC:A
chr3:127027492	['G', 'A']	98663	21487.39564327129	-1300.6605622293955	-0.0049105719028273	0.0068380899394672	-0.7181204029629799	0.472685	0.472685	chr3	127027492	0.3254281792088069	chr3:127027492:G:A
chr3:127027508	['T', 'C']	98663	9646.466578136406	-300.36153496707925	0.0051909746398214	0.0098441981118788	0.5273131016692526	0.597977	0.597977	chr3	127027508	0.2233155199667405	chr3:127027508:T:C
chr3:127027563	['C', 'A']	98663	10022.812690689778	-354.7562154446679	-0.0082971027758809	0.0096958041668962	-0.8557415798690758	0.392143	0.392143	chr3	127027563	0.4065555330152489	chr3:127027563:C:A
chr3:127028524	['T', 'C']	98663	47972.29335617551	-1945.2199989061537	-0.0028910406819468	0.0049745824681009	-0.5811624795619357	0.561132	0.561132	chr3	127028524	0.2509349638270273	chr3:127028524:T:C
chr3:127029845	['A', 'G']	98663	24475.232621079736	-1371.4878663501331	-0.0024012812674757	0.0064530135490895	-0.3721178096417561	0.709806	0.709806	chr3	127029845	0.1488603338756081	chr3:127029845:A:G
chr3:127029846	['C', 'T']	98663	9535.096643084473	-275.2877140989485	0.0024574559420359	0.0099098721237121	0.247980590602756	0.80415	0.80415	chr3	127029846	0.094662933719012	chr3:127029846:C:T
chr3:127030174	['T', 'C']	98663	19363.35509016634	-549.4786585088285	0.0050918021662719	0.0071463719296662	0.7125017024561454	0.476156	0.476156	chr3	127030174	0.3222507387926977	chr3:127030174:T:C
chr3:127030236	['C', 'T']	98663	3429.069510748928	-151.94132517624544	-0.0388099325198351	0.0162975204140546	-2.381339708975981	0.0172517	0.0172517	chr3	127030236	1.763168102663658	chr3:127030236:C:T
chr3:127030693	['G', 'A']	98663	2912.118063227886	-159.04281566419473	-0.0300696912107035	0.0176129434761213	-1.707249628744361	0.0877788	0.0877788	chr3	127030693	1.056610360571708	chr3:127030693:G:A
chr3:127031241	['G', 'C']	98663	19198.38917099968	-546.8765560285042	0.0062988093874461	0.0071714574980162	0.8783164913392364	0.379774	0.379774	chr3	127031241	0.4204747711499335	chr3:127031241:G:C
chr3:127032153	['C', 'T']	98663	23763.72257247112	-1288.7085889925067	-0.0016678355629525	0.0065338513997302	-0.2552607123910673	0.798522	0.798522	chr3	127032153	0.0977131141567025	chr3:127032153:C:T
chr3:127035801	['G', 'C']	98663	57330.716142243145	-2191.1229107892577	-0.0012726725496404	0.004701545756936	-0.2706923670290528	0.786628	0.786628	chr3	127035801	0.1042305989521188	chr3:127035801:G:C
chr3:127035868	['G', 'A']	98663	9992.81025796969	-341.383304403573	-0.0068607184896354	0.0097075575146619	-0.7067399270386249	0.47973	0.47973	chr3	127035868	0.3190031220030034	chr3:127035868:G:A
chr3:127035903	['C', 'T']	98663	24225.47322541736	-1365.9057635056167	-0.0024317453077455	0.0064824984917772	-0.3751247008896418	0.707569	0.707569	chr3	127035903	0.1502312026473595	chr3:127035903:C:T
chr3:127035970	['C', 'T']	98663	9538.6767555952	-258.95993383061165	0.004142443575949	0.009901174910331	0.4183789917322573	0.675671	0.675671	chr3	127035970	0.1702647207231706	chr3:127035970:C:T
chr3:127036291	['C', 'T']	98663	24178.695698009167	-831.8747062667396	0.0038897141362511	0.0064941808217056	0.5989537777036397	0.549205	0.549205	chr3	127036291	0.2602655175705248	chr3:127036291:C:T
chr3:127036713	['C', 'T']	98663	23095.234082017392	-1246.462263921699	-0.0005383430307396	0.0066178326069825	-0.0813473326858838	0.935166	0.935166	chr3	127036713	0.0291112912824938	chr3:127036713:C:T
chr3:127037461	['G', 'T']	98663	25473.229158006805	-1385.3875167476776	-0.002732983069869	0.0063502824657033	-0.4303718904835053	0.666926	0.666926	chr3	127037461	0.1759223513526396	chr3:127037461:G:T
chr3:127037647	['G', 'A']	98663	25494.55040189749	-1392.895103899987	-0.0029401738158352	0.0063474564156055	-0.4632050420396327	0.643218	0.643218	chr3	127037647	0.1916418106661779	chr3:127037647:G:A
chr3:127038662	['G', 'A']	98663	10115.307571457532	-369.99803482551096	-0.0081473156987839	0.0096514161744884	-0.8441575362090066	0.398583	0.398583	chr3	127038662	0.3994812283742084	chr3:127038662:G:A
chr3:127038745	['T', 'G']	98663	25676.862729594934	-1366.6655715729858	-0.0021450835389727	0.0063301052559185	-0.338870121783069	0.734708	0.734708	chr3	127038745	0.1338852312364188	chr3:127038745:T:G
chr3:127039106	['G', 'A']	98663	14078.570774080416	-554.7901989440385	0.0016882286268693	0.0082534612978036	0.2045479546040405	0.837926	0.837926	chr3	127039106	0.0767943336498143	chr3:127039106:G:A
chr3:127039260	['C', 'T']	98663	10114.0	-368.8142815278703	-0.0080681857706177	0.0096524710913578	-0.8358673850721413	0.403232	0.403232	chr3	127039260	0.3944450101142052	chr3:127039260:C:T
chr3:127039484	['C', 'T']	98663	3354.06799039134	-113.38245689498508	-0.0322733757685504	0.0164667822356738	-1.959907850037214	0.0500094	0.0500094	chr3	127039484	1.3009483559752737	chr3:127039484:C:T
chr3:127039521	['A', 'G']	98663	23324.418429508296	-1323.1280340102269	-0.0015411184643129	0.0065948133200047	-0.2336864425924162	0.815229	0.815229	chr3	127039521	0.0887203796444651	chr3:127039521:A:G
chr3:127040356	['C', 'T']	98663	10121.512933568489	-369.0730190715303	-0.0080725461795242	0.0096498087977252	-0.836549858006222	0.402848	0.402848	chr3	127040356	0.3948587881354096	chr3:127040356:C:T
chr3:127040757	['C', 'T']	98663	3353.1019562132574	-116.37246790039102	-0.0324261721194873	0.0164643384291252	-1.9694792025245205	0.0489009	0.0489009	chr3	127040757	1.310683147799962	chr3:127040757:C:T
chr3:127040877	['C', 'T']	98663	14315.741168361194	-529.2133034441639	0.0021806983118844	0.008189911133971	0.2662664192825066	0.790035	0.790035	chr3	127040877	0.1023536682410004	chr3:127040877:C:T
chr3:127041052	['C', 'T']	98663	3377.136916044152	-114.28229504676884	-0.0327913428099924	0.0164089376036035	-1.9983830520990653	0.0456779	0.0456779	chr3	127041052	1.3402938705979417	chr3:127041052:C:T
chr3:127042007	['A', 'C']	98663	56819.94208466807	-2089.7120494541505	0.00400288538996	0.0047038942437395	0.8509726585132068	0.394787	0.394787	chr3	127042007	0.4036371567147106	chr3:127042007:A:C
chr3:127042305	['C', 'T']	98663	35124.120018653135	-1155.7069041395418	0.0021462429543833	0.0055860768447961	0.384212930472442	0.700821	0.700821	chr3	127042305	0.1543928930735999	chr3:127042305:C:T
chr3:127042313	['C', 'T']	98663	11123.450967473824	-357.6126265170012	-0.0037288401677982	0.0092309615497125	-0.4039492687426882	0.686251	0.686251	chr3	127042313	0.1635170096906087	chr3:127042313:C:T
chr3:127042314	['G', 'A']	98663	3358.170183867502	-114.4520645101702	-0.0321922106249522	0.0164541675965427	-1.956477617969336	0.0504117	0.0504117	chr3	127042314	1.2974686568929248	chr3:127042314:G:A
chr3:127043096	['G', 'A']	98663	23432.95001976505	-1277.0844136770609	-0.0016514154613191	0.0065772398553751	-0.2510803160036139	0.801753	0.801753	chr3	127043096	0.0959594063530508	chr3:127043096:G:A
chr3:127043118	['C', 'T']	98663	11134.112849932091	-350.31134344977323	-0.0033401325024152	0.0092280770834037	-0.361953251173244	0.717388	0.717388	chr3	127043118	0.144245892194998	chr3:127043118:C:T
chr3:127043816	['G', 'A']	98663	3368.102412325157	-118.44581909853372	-0.0327876136143854	0.0164342934265465	-1.995072910248952	0.0460377	0.0460377	chr3	127043816	1.3368863814423206	chr3:127043816:G:A
chr3:127044652	['G', 'A']	98663	3441.4115708646823	-124.00921019033456	-0.033151494018985	0.0164445233361956	-2.0159595593759856	0.0438069	0.0438069	chr3	127044652	1.3584574786302877	chr3:127044652:G:A
chr3:127044788	['TC', 'T']	98663	3395.939543119096	-122.34145248761028	-0.033153536725335	0.016447668861754	-2.0156982125550544	0.0438342	0.0438342	chr3	127044788	1.3581869151677242	chr3:127044788:TC:T
chr3:127046642	['G', 'A']	98663	14287.868889181713	-519.59926288078	0.0028781203394253	0.0081967314042145	0.3511302490582472	0.725491	0.725491	chr3	127046642	0.1393679707859713	chr3:127046642:G:A
chr3:127046997	['G', 'A']	98663	37739.207568016864	-1801.1106195896434	4.18266506694082e-05	0.0054012842601022	0.0077438343651656	0.993821	0.993821	chr3	127046997	0.0026918306054166	chr3:127046997:G:A
chr3:127047493	['C', 'A']	98663	3358.1701838675017	-116.05605901286164	-0.0324226597500808	0.0164625103444587	-1.96948454832676	0.0489003	0.0489003	chr3	127047493	1.310688476501228	chr3:127047493:C:A
chr3:127047726	['T', 'C']	98663	39753.31096577944	-1959.39288818772	-0.0012465267183017	0.0053063840966858	-0.2349107594906868	0.814278	0.814278	chr3	127047726	0.0892272987300306	chr3:127047726:T:C
chr3:127048067	['C', 'T']	98663	3403.2075680280705	-110.64381562493388	-0.0301671256374506	0.0163525932988247	-1.844791531604878	0.0650709	0.0650709	chr3	127048067	1.186613186468378	chr3:127048067:C:T
chr3:127050019	['T', 'G']	98663	19581.160092054703	-803.4168746115976	-0.0054492717354372	0.0071064818545267	-0.7668030182847976	0.4432	0.4432	chr3	127050019	0.3534002482796267	chr3:127050019:T:G
chr3:127050256	['C', 'T']	98663	10998.445899512462	-662.684948215859	-0.0082251985446102	0.0092560970630356	-0.8886249235066597	0.374207	0.374207	chr3	127050256	0.4268880927501213	chr3:127050256:C:T
chr3:127050266	['C', 'T']	98663	6612.469145313007	-344.8535900828828	0.0068661378774292	0.0117964120944033	0.582053070245548	0.560532	0.560532	chr3	127050266	0.251399589087347	chr3:127050266:C:T
chr3:127052020	['T', 'C']	98663	181140.6719068325	-6301.062505250514	-0.0025070467417599	0.0077666562143639	-0.322796152239027	0.74685	0.74685	chr3	127052020	0.1267666146688592	chr3:127052020:T:C
chr3:127052574	['A', 'G']	98663	181060.8351442298	-6327.514618070841	-0.0037121291403409	0.0077532811870345	-0.4787816991016069	0.632095	0.632095	chr3	127052574	0.1992176450163252	chr3:127052574:A:G
chr3:127052770	['G', 'A']	98663	177218.38859720252	-6300.015250985257	0.0015977534508379	0.0070726018241057	0.2259074511154168	0.821274	0.821274	chr3	127052770	0.0855119259067222	chr3:127052770:G:A
chr3:127053523	['A', 'G']	98663	181216.34688168336	-6310.64784137714	-0.0030986294123996	0.0077839356820163	-0.3980800380402212	0.690572	0.690572	chr3	127053523	0.1607910345762188	chr3:127053523:A:G
chr3:127056444	['G', 'A']	98663	176308.39625070954	-6206.566059885678	0.0029262663358453	0.0069398245083962	0.4216628723543356	0.673272	0.673272	chr3	127056444	0.1718094465722292	chr3:127056444:G:A
chr3:127056479	['G', 'A']	98663	167994.08117972696	-5877.905995998894	-0.0034012266368661	0.0060040196821961	-0.5664915867867402	0.571061	0.571061	chr3	127056479	0.2433174984994636	chr3:127056479:G:A
chr3:127056536	['G', 'A']	98663	8362.52565259263	-343.4480181679247	-0.0018923940314667	0.0105721180346707	-0.1789985720231932	0.857939	0.857939	chr3	127056536	0.0665435896631492	chr3:127056536:G:A
chr3:127057101	['A', 'C']	98663	20606.87975145458	-1216.1506948241386	-0.0043649899279848	0.0069615681153443	-0.6270124569152421	0.530653	0.530653	chr3	127057101	0.2751893761817362	chr3:127057101:A:C
chr3:127057317	['G', 'A']	98663	1996.060693290087	-175.70165728768205	-0.0338692010663832	0.0211975019776587	-1.5977920937136765	0.110092	0.110092	chr3	127057317	0.95824423854039	chr3:127057317:G:A
chr3:127057353	['C', 'T']	98663	3187.290743406249	-133.72682936301302	-0.0284686973507441	0.0168697353810213	-1.6875603978217617	0.0914988	0.0914988	chr3	127057353	1.038584601636237	chr3:127057353:C:T
chr3:127058337	['G', 'T']	98663	12528.507931359532	-615.9197965416013	-0.0082689401163687	0.0087299488245932	-0.9471922782724924	0.343543	0.343543	chr3	127058337	0.464018896176617	chr3:127058337:G:T
chr3:127058488	['A', 'G']	98663	182657.8106431504	-6285.232242878395	0.0036527455028304	0.0081499074306779	0.4481947229340019	0.654014	0.654014	chr3	127058488	0.1844129549514669	chr3:127058488:A:G
chr3:127059396	['G', 'T']	98663	20249.43666882907	-383.9047597603004	-0.0044729715936378	0.0070615195497493	-0.6334290462732775	0.526455	0.526455	chr3	127059396	0.2786387452513625	chr3:127059396:G:T
chr3:127059724	['G', 'C']	98663	17399.939930259905	-360.4027242798034	0.0009292742935604	0.0075249547957464	0.1234923423175529	0.901717	0.901717	chr3	127059724	0.0449297425279219	chr3:127059724:G:C
chr3:127060274	['G', 'A']	98663	14605.332292659195	-625.8818959658898	-0.0022145273064827	0.0081323244619139	-0.2723117254917734	0.785383	0.785383	chr3	127060274	0.1049185034807981	chr3:127060274:G:A
chr3:127061257	['A', 'G']	98663	23596.34825492402	-1297.6791538462276	0.000457981457381	0.00655980827733	0.0698162870039596	0.94434	0.94434	chr3	127061257	0.0248716142412377	chr3:127061257:A:G
chr3:127062127	['G', 'T']	98663	14525.883363572782	-641.5201782667554	-0.0029662682591272	0.008150164764605	-0.3639519377582794	0.715895	0.715895	chr3	127062127	0.1451506707990853	chr3:127062127:G:T
chr3:127062538	['A', 'G']	98663	180773.31568116613	-6261.928878162308	0.0003813072820881	0.0077009147893441	0.0495145437287267	0.960509	0.960509	chr3	127062538	0.0174985614300595	chr3:127062538:A:G
chr3:127062558	['A', 'G']	98663	180865.83217442423	-6269.047219917849	-2.212092722647458e-05	0.0077192415941387	-0.0028656866036258	0.997714	0.997714	chr3	127062558	0.0009939336851696	chr3:127062558:A:G
chr3:127062656	['G', 'T']	98663	135072.53543913714	-4272.640002103596	-0.0006650440487848	0.0045917763685347	-0.1448337191118721	0.884842	0.884842	chr3	127062656	0.0531342712842531	chr3:127062656:G:T
chr3:127062812	['C', 'T']	98663	180709.0	-6301.405967637664	7.002020437880607e-05	0.0076934460457177	0.0091012797077819	0.992738	0.992738	chr3	127062812	0.0031653538891417	chr3:127062812:C:T
chr3:127062956	['T', 'C']	98663	181021.0084433948	-6240.489919506784	0.0011368944732727	0.0077499120743461	0.1466977253891888	0.883371	0.883371	chr3	127062956	0.0538568622054346	chr3:127062956:T:C
chr3:127063772	['C', 'T']	98663	38346.21853680293	-976.2082516900778	-0.0088271364903466	0.0053861931678471	-1.638845138908169	0.101249	0.101249	chr3	127063772	0.994609257462692	chr3:127063772:C:T
chr3:127063792	['C', 'T']	98663	99754.22120170711	-4307.7933966054825	0.0087148057742143	0.004334698556033	2.010475621675027	0.0443836	0.0443836	chr3	127063792	1.352777474597787	chr3:127063792:C:T
chr3:127065104	['G', 'T']	98663	68043.8621654501	-1520.6224336632122	-0.0025099067687219	0.0044786297736427	-0.560418452869888	0.575195	0.575195	chr3	127065104	0.2401848978022382	chr3:127065104:G:T
chr3:127065146	['C', 'T']	98663	164137.30892504175	-6251.78097578149	0.000607965935759	0.0057184003819652	0.1063174830633579	0.915331	0.915331	chr3	127065146	0.0384218289075088	chr3:127065146:C:T
chr3:127065572	['C', 'T']	98663	52122.28286012589	-867.345164602917	-0.0023277618499029	0.0048403581957593	-0.4809069403050166	0.630584	0.630584	chr3	127065572	0.2002570529345549	chr3:127065572:C:T
chr3:127065621	['C', 'T']	98663	50333.20305546263	-1980.8849537942344	0.0078028151373	0.0048905621157194	1.5954843129831409	0.110607	0.110607	chr3	127065621	0.9562173869086	chr3:127065621:C:T
chr3:127065896	['TG', 'T']	98663	45441.82979543012	-2714.761262601499	-0.0063758440033625	0.0050866223020912	-1.2534533969116028	0.210044	0.210044	chr3	127065896	0.677689719763259	chr3:127065896:TG:T
chr3:127065909	['C', 'T']	98663	45965.59061742911	-1022.5859573209212	0.0005459853070386	0.0050345172851152	0.1084483925902639	0.91364	0.91364	chr3	127065909	0.0392248948699058	chr3:127065909:C:T
chr3:127066762	['G', 'A']	98663	52197.45858258134	-903.253490625872	-0.0030461094069969	0.0048377056242712	-0.629659934600872	0.528919	0.528919	chr3	127066762	0.2766108318334523	chr3:127066762:G:A
chr3:127068021	['G', 'A']	98663	146894.44425185994	-3788.8202384091273	0.0037185717613397	0.0048924033196826	0.760070566214274	0.447214	0.447214	chr3	127068021	0.3494846093533488	chr3:127068021:G:A
chr3:127068939	['C', 'T']	98663	48257.467342388	-1938.533526607687	0.0065616120904645	0.0049525213977395	1.3249033297381494	0.185206	0.185206	chr3	127068939	0.7323449478663832	chr3:127068939:C:T
chr3:127070382	['G', 'A']	98663	148553.5736644703	-3765.371923952224	0.0051016561468338	0.0049625158634395	1.0280382546319686	0.303934	0.303934	chr3	127070382	0.5172207142456786	chr3:127070382:G:A
chr3:127071287	['G', 'T']	98663	102771.24983528792	-2860.5762088135243	0.0026899484755749	0.0042475279108877	0.6332974219380118	0.526541	0.526541	chr3	127071287	0.2785678060919987	chr3:127071287:G:T
chr3:127071991	['A', 'G']	98663	149876.11442675127	-5705.037959503905	-0.0032283436685236	0.0049767565174092	-0.6486842700121178	0.516544	0.516544	chr3	127071991	0.286892678707157	chr3:127071991:A:G
chr3:127072252	['C', 'G']	98663	149681.58549737476	-5710.348402258804	-0.0027197308400705	0.0049688302266058	-0.5473583753189241	0.584134	0.584134	chr3	127072252	0.2334875145570145	chr3:127072252:C:G
chr3:127073091	['G', 'A']	98663	49253.9937154731	-1879.1465511847784	0.0051828774881929	0.0049144830011468	1.0546129647784812	0.291605	0.291605	chr3	127073091	0.5352050336675306	chr3:127073091:G:A
chr3:127073150	['TA', 'T']	98663	49258.49482038599	-1880.7758835987927	0.0051622430827962	0.0049144886059548	1.0504130738122337	0.293531	0.293531	chr3	127073150	0.5323460258712591	chr3:127073150:TA:T
chr3:127075487	['C', 'T']	98663	47850.75987105537	-2077.837438335098	0.0052865307015605	0.0049730434394253	1.0630373062197571	0.287768	0.287768	chr3	127075487	0.5409575015602677	chr3:127075487:C:T
chr3:127075519	['C', 'G']	98663	52205.05337374805	-1164.602304663354	-0.0027478044261216	0.0048246956621702	-0.5695290684688709	0.568998	0.568998	chr3	127075519	0.2448892601260014	chr3:127075519:C:G
chr3:127076282	['C', 'T']	98663	47789.42185124371	-2106.3649942940347	0.0046862806797924	0.0049771277925498	0.9415632620097066	0.346419	0.346419	chr3	127076282	0.4603982963057738	chr3:127076282:C:T
chr3:127076467	['C', 'T']	98663	47796.391086198506	-2108.413396781158	0.0046629497950789	0.0049764686371345	0.9369997351704292	0.348761	0.348761	chr3	127076467	0.4574720857571631	chr3:127076467:C:T
chr3:127076767	['C', 'T']	98663	48123.43877840621	-2049.590883239437	0.0049543278235458	0.0049620676523536	0.9984402008698796	0.318068	0.318068	chr3	127076767	0.4974800219410157	chr3:127076767:C:T
chr3:127076908	['G', 'A']	98663	47872.39647867337	-2081.626998872849	0.0051159692867755	0.0049737368290895	1.0285966995386795	0.303672	0.303672	chr3	127076908	0.5175952502486503	chr3:127076908:G:A
chr3:127077658	['A', 'T']	98663	49895.11425037763	-1080.7292955221226	-0.0020045928481887	0.0048993295382673	-0.4091565657160639	0.682426	0.682426	chr3	127077658	0.1659444351795951	chr3:127077658:A:T
chr3:127078501	['GA', 'G']	98663	29995.52009973849	-226.82353753087247	0.0041256347697891	0.0059638273537855	0.6917763585443909	0.489079	0.489079	chr3	127078501	0.3106209844490462	chr3:127078501:GA:G
chr3:127078953	['C', 'T']	98663	47932.77317100368	-2079.643430887322	0.0051963873522814	0.0049698078764955	1.045591194150079	0.295752	0.295752	chr3	127078953	0.5290723098072951	chr3:127078953:C:T
chr3:127078990	['G', 'A']	98663	30000.736655381435	-221.360022257782	0.0042073242507655	0.005962062064742	0.7056827327656479	0.480387	0.480387	chr3	127078990	0.3184087537767426	chr3:127078990:G:A
chr3:127080106	['AC', 'A']	98663	48008.89275758958	-2105.91230379358	0.0050420816939987	0.0049703031957379	1.0144414727701871	0.310375	0.310375	chr3	127080106	0.5081132674373793	chr3:127080106:AC:A
chr3:127080781	['A', 'G']	98663	32122.558099930066	-1137.90844040547	-0.0181694541290776	0.005773295681977	-3.14715461149833	0.00164917	0.00164917	chr3	127080781	2.7827345740361897	chr3:127080781:A:G
chr3:127080782	['A', 'C']	98663	32123.558241847342	-1137.3172217683816	-0.0181244992913961	0.0057732594769092	-3.139387613511375	0.00169351	0.00169351	chr3	127080782	2.77121223454814	chr3:127080782:A:C
chr3:127081212	['G', 'A']	98663	50899.19067216755	-2248.2039191876897	0.0046316621882691	0.0048806823181292	0.9489784186659568	0.342634	0.342634	chr3	127081212	0.4651695436479877	chr3:127081212:G:A
chr3:127081237	['T', 'A']	98663	47158.94950222022	-2861.7044628415515	-0.0055191846799084	0.0050217235041077	-1.0990618410977373	0.271744	0.271744	chr3	127081237	0.5658400361861329	chr3:127081237:T:A
chr3:127081889	['T', 'C']	98663	147988.9989964012	-3693.818072887473	0.0051537500896815	0.0049445193930185	1.0423156792464967	0.297268	0.297268	chr3	127081889	0.526851838764796	chr3:127081889:T:C
chr3:127081930	['G', 'A']	98663	102228.5782233621	-2905.3909585247616	0.0002687672036883	0.0042486523787074	0.0632594008009018	0.94956	0.94956	chr3	127081930	0.0224775882248659	chr3:127081930:G:A
chr3:127082270	['G', 'A']	98663	51024.171560925664	-2234.064365984929	0.0047292570136606	0.0048752228565467	0.970059657336453	0.332019	0.332019	chr3	127082270	0.4788370628048485	chr3:127082270:G:A
chr3:127082383	['C', 'T']	98663	49480.52567767572	-808.206256852019	-0.0034540490299452	0.0049286957071686	-0.7008038708742778	0.483427	0.483427	chr3	127082383	0.3156690973633068	chr3:127082383:C:T
chr3:127082607	['C', 'T']	98663	146284.75739237096	-3721.217330592289	0.0067117149983492	0.0048855835617856	1.373779593260331	0.169513	0.169513	chr3	127082607	0.7707969900168334	chr3:127082607:C:T
chr3:127082893	['A', 'G']	98663	51143.22035255597	-2223.746000496308	0.0050709767321325	0.0048704163485691	1.041179309777558	0.297795	0.297795	chr3	127082893	0.5260825983589905	chr3:127082893:A:G
chr3:127083607	['G', 'A']	98663	146524.3956981836	-3740.003395528524	0.006770508703605	0.0048924383905065	1.3838720415453143	0.166401	0.166401	chr3	127083607	0.7788440681103374	chr3:127083607:G:A
chr3:127084877	['G', 'C']	98663	47496.22097761738	-2160.0283167799626	0.0019684915632768	0.0049829353065582	0.3950465824202117	0.692809	0.692809	chr3	127084877	0.1593864792110487	chr3:127084877:G:C
chr3:127086744	['T', 'C']	98663	17989.558334516114	218.4729291536852	0.0046306014238371	0.0075642895127841	0.6121660753480049	0.540429	0.540429	chr3	127086744	0.2672613543168262	chr3:127086744:T:C
chr3:127086918	['C', 'T']	98663	11500.165600640632	208.29448203421285	-0.0001152157940508	0.0091307785283138	-0.0126183976200501	0.989932	0.989932	chr3	127086918	0.0043946367550228	chr3:127086918:C:T
chr3:127087214	['A', 'G']	98663	9229.59029256128	-418.5367052872974	0.0096523868360009	0.0100597463483246	0.9595059857158752	0.337306	0.337306	chr3	127087214	0.4719759335107227	chr3:127087214:A:G
chr3:127087360	['C', 'T']	98663	171390.6341861455	-6205.703001096996	0.0014292235726888	0.0062966046824293	0.2269832147279437	0.820437	0.820437	chr3	127087360	0.0859547620853777	chr3:127087360:C:T
chr3:127089399	['C', 'T']	98663	168801.10885629428	-5808.101879026507	0.0073576124554027	0.0060198175257228	1.2222318075196557	0.221623	0.221623	chr3	127089399	0.6543851705918515	chr3:127089399:C:T
chr3:127090013	['G', 'A']	98663	29646.305285245107	-1434.971047906332	-0.0027539477606655	0.0059402820184355	-0.4636055581399556	0.642931	0.642931	chr3	127090013	0.1918356334944428	chr3:127090013:G:A
chr3:127090878	['G', 'A']	98663	36675.85864298891	-872.9047675112238	0.0005929773284522	0.0054658051526967	0.1084885596698739	0.913608	0.913608	chr3	127090878	0.039240106185964	chr3:127090878:G:A
chr3:127091061	['C', 'G']	98663	36868.1104488505	-876.3911638170566	0.000431320582002	0.0054560471045094	0.0790536763594965	0.93699	0.93699	chr3	127091061	0.0282650440833998	chr3:127091061:C:G
chr3:127091660	['A', 'G']	98663	36983.99881404895	-851.2375521741559	0.0014349501146604	0.005451451408161	0.2632234990689492	0.792379	0.792379	chr3	127091660	0.1010670428570804	chr3:127091660:A:G
chr3:127092511	['A', 'G']	98663	171133.07973482544	-5772.363310042501	0.006400342836245	0.0062394306994908	1.0257895542885525	0.304993	0.304993	chr3	127092511	0.5157101281819348	chr3:127092511:A:G
chr3:127092854	['C', 'A']	98663	90748.19779428908	-3072.572279231052	0.0028554535858041	0.0042813674549197	0.6669489633558343	0.504806	0.504806	chr3	127092854	0.2968754918158127	chr3:127092854:C:A
chr3:127093543	['T', 'C']	98663	92679.72648567543	-3098.381474689764	0.003122038579949	0.0042746599645078	0.7303595153464977	0.465172	0.465172	chr3	127093543	0.3323864345529304	chr3:127093543:T:C
chr3:127093694	['G', 'T']	98663	167134.02185504307	-5983.200921775435	0.004983746895528	0.005901371083101	0.8445066113194075	0.398388	0.398388	chr3	127093694	0.3996937516044417	chr3:127093694:G:T
chr3:127093734	['G', 'A']	98663	168848.55683269477	-6087.30429326763	0.0058468996795882	0.0060530359352306	0.965944980692644	0.334074	0.334074	chr3	127093734	0.4761573229129502	chr3:127093734:G:A
chr3:127095621	['C', 'A']	98663	18598.26203485013	-784.9923688725687	0.0013964206491935	0.0072529478220119	0.1925314621670915	0.847326	0.847326	chr3	127095621	0.0719494671641227	chr3:127095621:C:A
chr3:127096141	['C', 'T']	98663	57169.53275215408	-2299.729012243058	-0.0008947039288211	0.0046896011156631	-0.1907846545482975	0.848695	0.848695	chr3	127096141	0.0712483564174389	chr3:127096141:C:T
chr3:127096161	['C', 'T']	98663	88236.62620375062	-3318.7791834426107	0.0030398521782437	0.0042939287403426	0.7079419249983213	0.478983	0.478983	chr3	127096161	0.319679900233055	chr3:127096161:C:T
chr3:127096502	['T', 'C']	98663	47489.47724438588	-1720.7939753066703	-0.0021660938006017	0.004970249086131	-0.4358119207035461	0.662974	0.662974	chr3	127096502	0.1785035030853329	chr3:127096502:T:C
chr3:127096727	['A', 'T']	98663	18475.87262424863	-785.4325095296282	0.0014420364985444	0.007274353165825	0.1982357009169057	0.842861	0.842861	chr3	127096727	0.0742440409273362	chr3:127096727:A:T
chr3:127097467	['A', 'G']	98663	18185.39613786112	-704.2416076279317	0.0001023409538061	0.0073148453809294	0.0139908567408607	0.988837	0.988837	chr3	127097467	0.0048752916533215	chr3:127097467:A:G
chr3:127098740	['T', 'C']	98663	111884.81420693014	-3753.2068910982935	0.0031575573669647	0.0042926310261329	0.7355762346546808	0.46199	0.46199	chr3	127098740	0.335367424859072	chr3:127098740:T:C
chr3:127098912	['G', 'C']	98663	11670.23656764071	-639.3008400264156	-0.0031880338229183	0.0089840114026749	-0.3548563865323169	0.722698	0.722698	chr3	127098912	0.1410431471502184	chr3:127098912:G:C
chr3:127098940	['C', 'T']	98663	109354.27559254682	-3683.929861358279	0.0027768954271445	0.0042767643633409	0.6492982056592095	0.516147	0.516147	chr3	127098940	0.2872265925648534	chr3:127098940:C:T
chr3:127100319	['A', 'G']	98663	78119.41916647235	-2920.806255939576	-0.0014204636386178	0.0043532323630459	-0.3263009001485963	0.744197	0.744197	chr3	127100319	0.1283120850348177	chr3:127100319:A:G
chr3:127100496	['C', 'G']	98663	75310.92309173848	-2706.107617411236	-0.0001675281172175	0.0043921230486293	-0.0381428560544991	0.969574	0.969574	chr3	127100496	0.0134190390192969	chr3:127100496:C:G
chr3:127101437	['A', 'G']	98663	5706.578390925768	-216.66572910850687	0.0097937692361239	0.0126735171637452	0.772774369544443	0.439658	0.439658	chr3	127101437	0.3568850200283547	chr3:127101437:A:G
chr3:127101845	['T', 'C']	98663	69275.89623953337	-2359.700665395724	-0.0006839511467682	0.0044656739569882	-0.1531574300667314	0.878274	0.878274	chr3	127101845	0.056369973702003	chr3:127101845:T:C
chr3:127101876	['C', 'T']	98663	4362.221190280046	401.3507122318649	0.009090697058465	0.0151208210590865	0.6012039308541477	0.547706	0.547706	chr3	127101876	0.2614525014436475	chr3:127101876:C:T
chr3:127102064	['A', 'G']	98663	9288.577490494295	-240.7699788853232	0.0060615039152804	0.0100568185294308	0.6027257922116966	0.546693	0.546693	chr3	127102064	0.2622564868928513	chr3:127102064:A:G
chr3:127102164	['A', 'AC']	98663	159865.40218217974	-5855.888797450519	0.0028324041950987	0.0055394698092536	0.5113132289966106	0.609133	0.609133	chr3	127102164	0.2152878718010203	chr3:127102164:A:AC
chr3:127102567	['T', 'C']	98663	15274.851755458714	-538.2706092640351	0.0060530764498483	0.0080629966863757	0.7507229241550331	0.452821	0.452821	chr3	127102567	0.344073440537457	chr3:127102567:T:C
chr3:127102741	['G', 'A']	98663	14642.89047913478	-492.81163076982494	0.0068880274038735	0.00811477628408	0.8488252987807943	0.395981	0.395981	chr3	127102741	0.4023256519358953	chr3:127102741:G:A
chr3:127102747	['C', 'T']	98663	30491.39950533188	-1561.8280425218252	0.0009407018236039	0.0058950446593733	0.1595750122279716	0.873216	0.873216	chr3	127102747	0.0588783152807532	chr3:127102747:C:T
chr3:127102796	['GC', 'G']	98663	58177.02411653791	-2254.0073153631497	-0.0005943019352764	0.004663525732387	-0.1274361865635683	0.898595	0.898595	chr3	127102796	0.0464360022558476	chr3:127102796:GC:G
chr3:127103063	['A', 'G']	98663	77138.81841403709	-2368.298288160861	0.0005867156411338	0.0043569099338756	0.1346632475856532	0.892878	0.892878	chr3	127103063	0.0492078776695775	chr3:127103063:A:G
chr3:127103689	['T', 'G']	98663	96364.57896391569	-3738.032451830132	0.0030555661815832	0.0042688702285474	0.7157786528973407	0.47413	0.47413	chr3	127103689	0.3241025643556762	chr3:127103689:T:G
chr3:127103985	['G', 'A']	98663	14505.11646981295	-527.4704630368043	0.0051704754287337	0.0081515995325073	0.6342896762917127	0.525893	0.525893	chr3	127103985	0.279102609908364	chr3:127103985:G:A
chr3:127104241	['T', 'C']	98663	69643.05868042533	-2103.6504702371085	-0.0012987082046709	0.0044409921763192	-0.2924364991220004	0.769954	0.769954	chr3	127104241	0.1135352204676781	chr3:127104241:T:C
chr3:127104272	['A', 'C']	98663	187893.71319683763	-5931.788300826124	0.0175879889093252	0.0099255242781206	1.771995958752052	0.0763983	0.0763983	chr3	127104272	1.1169163051524964	chr3:127104272:A:C
chr3:127104278	['C', 'T']	98663	96124.56261784566	-3713.154350357999	0.0033949592071891	0.0042668744523357	0.7956548159814524	0.426235	0.426235	chr3	127104278	0.3703508913586351	chr3:127104278:C:T
chr3:127104462	['G', 'A']	98663	96102.4549988849	-3709.405437729728	0.0034646528718644	0.0042670450664523	0.8119560065356779	0.416819	0.416819	chr3	127104462	0.3800524926665797	chr3:127104462:G:A
chr3:127104495	['A', 'G']	98663	14947.606006547809	-532.987960697694	0.0045399689160702	0.0080440775023366	0.5643865209841042	0.572492	0.572492	chr3	127104495	0.2422305777743283	chr3:127104495:A:G
chr3:127104596	['T', 'A']	98663	96339.85872264512	-3755.507086343271	0.0027566036204077	0.0042675847345682	0.6459399852283425	0.51832	0.51832	chr3	127104596	0.2854020330627297	chr3:127104596:T:A
chr3:127105321	['G', 'A']	98663	14799.75001520404	-568.0047432390047	0.0036818579576151	0.0080830207242333	0.4555051982703415	0.648747	0.648747	chr3	127105321	0.1879246374463114	chr3:127105321:G:A
chr3:127105384	['C', 'T']	98663	90472.75481510015	-2365.8688082400545	-0.0002223628413296	0.0042808986545323	-0.0519430286195142	0.958574	0.958574	chr3	127105384	0.0183743548243721	chr3:127105384:C:T
chr3:127105408	['A', 'G']	98663	187396.89936348345	-6079.771072535695	0.0107863290277626	0.0096976975421543	1.1122566960741096	0.266031	0.266031	chr3	127105408	0.5750677530512851	chr3:127105408:A:G
chr3:127105611	['G', 'A']	98663	96758.74909275214	-3701.464416490074	0.0026871168737776	0.0042561047537707	0.6313559062184596	0.527809	0.527809	chr3	127105611	0.2775232086271239	chr3:127105611:G:A
chr3:127105691	['G', 'A']	98663	8987.455462304122	-641.9875885059606	-0.0145575924335668	0.0101620834256103	-1.4325401420026698	0.151992	0.151992	chr3	127105691	0.8181792702610752	chr3:127105691:G:A
chr3:127106097	['G', 'A']	98663	9429.191139355977	-323.49839836410115	0.0029684681930249	0.0099757414199433	0.2975686786638698	0.766033	0.766033	chr3	127106097	0.1157525209559081	chr3:127106097:G:A
chr3:127106211	['G', 'A']	98663	10657.376395210911	-551.1494156145084	0.0053797495901193	0.0094092910661997	0.5717486633445359	0.567494	0.567494	chr3	127106211	0.2460387258188334	chr3:127106211:G:A
chr3:127106564	['TC', 'T']	98663	104003.10824946027	-3991.9058688443993	0.0034075994157853	0.0042669693685086	0.798599455841972	0.424525	0.424525	chr3	127106564	0.372096729348533	chr3:127106564:TC:T
chr3:127106582	['G', 'A']	98663	9612.194849028492	-344.8731982684545	0.0020667402090332	0.0098854111811921	0.2090697262007093	0.834394	0.834394	chr3	127106582	0.0786288275156821	chr3:127106582:G:A
chr3:127106667	['A', 'AC']	98663	187421.89961687376	-6070.0784767351615	0.0102866840902683	0.0097061769849737	1.0598080074362228	0.289235	0.289235	chr3	127106667	0.5387491547138015	chr3:127106667:A:AC
chr3:127106807	['C', 'T']	98663	4747.096228499609	481.3146881184754	0.0134115888455656	0.0143939058401122	0.9317546602389768	0.351466	0.351466	chr3	127106807	0.4541166812460817	chr3:127106807:C:T
chr3:127106988	['A', 'G']	98663	7271.0	-304.5888666426204	-0.0161597054294688	0.0112609931045284	-1.435016013194295	0.151286	0.151286	chr3	127106988	0.8202012597102245	chr3:127106988:A:G
chr3:127107075	['T', 'C']	98663	187367.7981370552	-6084.544043469002	0.0097512017449679	0.0096791022815705	1.0074489824882529	0.313722	0.313722	chr3	127107075	0.5034550249949983	chr3:127107075:T:C
chr3:127107186	['G', 'A']	98663	9602.583962617957	-345.9605222606023	0.0020215723597378	0.0098900102540889	0.2044054867285962	0.838037	0.838037	chr3	127107186	0.0767368064996782	chr3:127107186:G:A
chr3:127107343	['T', 'C']	98663	187379.1934722011	-6088.710305403567	0.0094113568749649	0.0096854301184542	0.9717025222279853	0.331201	0.331201	chr3	127107343	0.4799083606135274	chr3:127107343:T:C
chr3:127107489	['G', 'A']	98663	9601.778551517917	-348.6010876186402	0.0017988881316101	0.0098902805466138	0.181884439286811	0.855674	0.855674	chr3	127107489	0.0676916640234198	chr3:127107489:G:A
chr3:127107581	['G', 'A']	98663	9601.48657990229	-347.1711959416461	0.0019077862852153	0.0098904152890272	0.192892434691991	0.847044	0.847044	chr3	127107581	0.0720940295029596	chr3:127107581:G:A
chr3:127107713	['C', 'T']	98663	15217.159271761502	-33.65787702661977	0.0051159268510018	0.0080084401637584	0.6388168914782677	0.522944	0.522944	chr3	127107713	0.2815448155173005	chr3:127107713:C:T
chr3:127107833	['A', 'G']	98663	187071.5055708188	-6142.157234818888	0.0086180559590157	0.0095778743264675	0.8997879555801359	0.368235	0.368235	chr3	127107833	0.4338749350485594	chr3:127107833:A:G
chr3:127108118	['C', 'G']	98663	9640.097707323996	-345.3151942023108	0.0021304693076453	0.0098690663301986	0.2158734409481319	0.829087	0.829087	chr3	127108118	0.0813998944950223	chr3:127108118:C:G
chr3:127108160	['T', 'C']	98663	9642.691213304272	-344.67248616995613	0.0021778315842266	0.0098712255082245	0.2206242358065973	0.825385	0.825385	chr3	127108160	0.0833434279669897	chr3:127108160:T:C
chr3:127108517	['G', 'A']	98663	9604.194686857016	-347.71827653638644	0.0019911676037415	0.0098890634926885	0.2013504721871538	0.840425	0.840425	chr3	127108517	0.0755010371792694	chr3:127108517:G:A
chr3:127108754	['T', 'C']	98663	9634.90618821168	-340.50930688810735	0.0024097557711835	0.009874344135289	0.2440421093459303	0.807199	0.807199	chr3	127108754	0.0930193847973487	chr3:127108754:T:C
chr3:127110303	['C', 'T']	98663	9640.097707323996	-357.6446181565776	0.0012324568554313	0.0098720865444314	0.124842590255298	0.900648	0.900648	chr3	127110303	0.0454449110488304	chr3:127110303:C:T
chr3:127111746	['G', 'A']	98663	7266.147292243135	-311.4871202256592	-0.0170996427603658	0.0112657671172709	-1.5178409585754091	0.129058	0.129058	chr3	127111746	0.8892150693985358	chr3:127111746:G:A
chr3:127113146	['G', 'A']	98663	9676.098072206118	-339.01465326324217	0.0029603808372761	0.0098533977140594	0.3004426415318728	0.76384	0.76384	chr3	127113146	0.1169976026733395	chr3:127113146:G:A
chr3:127113206	['G', 'A']	98663	187410.4975065377	-6070.522895813564	0.0106165325405237	0.0097004827119046	1.0944334272659324	0.273768	0.273768	chr3	127113206	0.5626173167411279	chr3:127113206:G:A
chr3:127113544	['A', 'T']	98663	27157.02775412562	-440.9091298225448	0.0068135756449774	0.0061898251819231	1.1007702874833878	0.270999	0.270999	chr3	127113544	0.5670323116912148	chr3:127113544:A:T
chr3:127113956	['A', 'G']	98663	6394.129615552244	362.6987997421795	0.0113441125105824	0.0122524675802016	0.9258634994401486	0.354519	0.354519	chr3	127113956	0.4503604843905472	chr3:127113956:A:G
chr3:127114800	['G', 'A']	98663	187432.6991789986	-6061.834538217918	0.0110203003062857	0.0097093345941133	1.1350211695214678	0.256369	0.256369	chr3	127114800	0.5911344906309242	chr3:127114800:G:A
chr3:127116189	['T', 'A']	98663	17131.95189870851	-185.09329328898767	0.0074616484755622	0.0075686893849016	0.9858574049091084	0.324206	0.324206	chr3	127116189	0.4891789520329106	chr3:127116189:T:A
chr3:127116281	['C', 'T']	98663	101982.40372626734	-3926.464119080176	0.002955771180627	0.004258767920504	0.6940437318493737	0.487656	0.487656	chr3	127116281	0.3118864279623703	chr3:127116281:C:T
chr3:127116692	['TA', 'T']	98663	8977.454955502846	-645.0087051876811	-0.0143741667522308	0.0101629668917368	-1.4143671730268017	0.157257	0.157257	chr3	127116692	0.8033900136492371	chr3:127116692:TA:T
chr3:127116931	['A', 'C']	98663	6393.1295952808105	367.8234499753471	0.0119999732127839	0.0122507736824846	0.979527785248432	0.327322	0.327322	chr3	127116931	0.4850248038655173	chr3:127116931:A:C
chr3:127117314	['G', 'A']	98663	58356.28059078145	-2061.943263891036	-0.001517598013904	0.0046983056356105	-0.3230096404119542	0.746689	0.746689	chr3	127117314	0.1268602465216026	chr3:127117314:G:A
chr3:127117387	['C', 'T']	98663	15582.68495428096	-43.05212411961047	0.0079132863508607	0.007919854518761	0.999170670637347	0.317714	0.317714	chr3	127117387	0.4979636476570042	chr3:127117387:C:T
chr3:127118021	['C', 'T']	98663	9682.4906849926	-347.328562269404	0.0023424990990185	0.0098518914357101	0.2377715095933463	0.812059	0.812059	chr3	127118021	0.0904124160253531	chr3:127118021:C:T
chr3:127118048	['C', 'T']	98663	187402.59768495525	-6075.17199182189	0.0097459899067716	0.009693158219322	1.005450410098984	0.314682	0.314682	chr3	127118048	0.5021280982823537	chr3:127118048:C:T
chr3:127118682	['G', 'A']	98663	4457.496969144061	438.3792830098184	0.0143595074012654	0.014846667882327	0.967187217702804	0.333453	0.333453	chr3	127118682	0.4769653709801165	chr3:127118682:G:A
chr3:127119452	['T', 'C']	98663	25210.08827435198	-389.7870180888039	0.0060766591686029	0.00639318093091	0.950490723518128	0.341865	0.341865	chr3	127119452	0.4661453598203714	chr3:127119452:T:C
chr3:127119554	['G', 'A']	98663	4702.238297958604	426.9825290195028	0.0087538092653062	0.0144341035248886	0.6064671249040209	0.544206	0.544206	chr3	127119554	0.2642366743303758	chr3:127119554:G:A
chr3:127119626	['A', 'G']	98663	104065.97142770229	-4009.581761431969	0.0031191419074449	0.0042680469670653	0.7308124609485309	0.464895	0.464895	chr3	127119626	0.3326451246796504	chr3:127119626:A:G
chr3:127119898	['A', 'G']	98663	9648.684560493026	-348.37606572154385	0.0017100262722842	0.0098666598952897	0.1733135924853917	0.862405	0.862405	chr3	127119898	0.06428873422353	chr3:127119898:A:G
chr3:127120221	['A', 'G']	98663	49500.52227065383	-1492.3288844816632	-0.0019057791479096	0.0048890964725668	-0.3898019109672147	0.696684	0.696684	chr3	127120221	0.1569641633300807	chr3:127120221:A:G
chr3:127120251	['G', 'A']	98663	104003.43302417516	-4013.45121924306	0.0031499208915676	0.0042671819154243	0.7381735660675235	0.460411	0.460411	chr3	127120251	0.3368543088862243	chr3:127120251:G:A
chr3:127121657	['T', 'C']	98663	9692.589436127186	-349.1722333542288	0.0021909348665336	0.0098466899736573	0.2225047069009961	0.823921	0.823921	chr3	127121657	0.0841144277553781	chr3:127121657:T:C
chr3:127122907	['T', 'C']	98663	129416.36381514254	-4391.072165299223	0.0063579156696715	0.0044677607715249	1.4230653776704978	0.15472	0.15472	chr3	127122907	0.8104535432610736	chr3:127122907:T:C
chr3:127122941	['T', 'C']	98663	4471.181270841991	443.0863805174163	0.0151444242553557	0.0148212326274415	1.021805988478706	0.306875	0.306875	chr3	127122941	0.5130384905329564	chr3:127122941:T:C
chr3:127123769	['A', 'C']	98663	7260.956715661428	-306.5502307549704	-0.0162195873787747	0.0112699482948332	-1.4391891563700223	0.1501	0.1501	chr3	127123769	0.8236193077567295	chr3:127123769:A:C
chr3:127125081	['C', 'T']	98663	9678.490482272093	-355.5997680349707	0.0015480721072962	0.009852807304862	0.1571199008969103	0.875151	0.875151	chr3	127125081	0.0579170066246199	chr3:127125081:C:T
chr3:127125325	['T', 'C']	98663	15212.541868975091	-105.19729418979404	0.0076570811619959	0.0080022154747194	0.9568701550447068	0.338635	0.338635	chr3	127125325	0.4702681569142743	chr3:127125325:T:C
chr3:127125619	['G', 'A']	98663	104160.78011941326	-4041.688815843247	0.0027873726265029	0.0042691320454269	0.6529131909819496	0.513814	0.513814	chr3	127125619	0.2891940665937818	chr3:127125619:G:A
chr3:127127005	['A', 'G']	98663	104446.68620010972	-4016.336966000045	0.003038353313365	0.0042721023878668	0.7112079808747692	0.476957	0.476957	chr3	127127005	0.3215207729609395	chr3:127127005:A:G
chr3:127127057	['C', 'T']	98663	140020.31779472003	-4873.578709229621	0.0043002589460254	0.0046746503954371	0.9199102782579952	0.357622	0.357622	chr3	127127057	0.4465757723573498	chr3:127127057:C:T
chr3:127127206	['C', 'A']	98663	15051.915353193388	-123.72484900626588	0.0081575313890025	0.0080373250871222	1.0149560084452625	0.310129	0.310129	chr3	127127206	0.508457621214778	chr3:127127206:C:A
chr3:127128021	['G', 'A']	98663	7297.887613911669	-311.0852696800154	-0.0168998000245503	0.0112404205413398	-1.503484675008061	0.132717	0.132717	chr3	127128021	0.8770734438776914	chr3:127128021:G:A
chr3:127128063	['G', 'T']	98663	9357.138072599366	-611.2536478911605	-0.0126474766763072	0.0099612579577715	-1.2696666153936984	0.204206	0.204206	chr3	127128063	0.6899315015801095	chr3:127128063:G:T
chr3:127128223	['A', 'G']	98663	9624.268109477953	-354.29146220217416	0.0013215384730386	0.0098771432088594	0.1337976422021797	0.893563	0.893563	chr3	127128223	0.048874822466877	chr3:127128223:A:G
chr3:127128253	['A', 'T']	98663	7299.813860844182	-310.36041884973025	-0.0168003613160936	0.0112391030276483	-1.494813356080504	0.134966	0.134966	chr3	127128253	0.8697756231503329	chr3:127128253:A:T
chr3:127128293	['T', 'C']	98663	15080.069909584818	-116.44656766129091	0.0083499972576928	0.0080301723778764	1.0398278971815704	0.298422	0.298422	chr3	127128293	0.5251691633494698	chr3:127128293:T:C
chr3:127128677	['T', 'G']	98663	49448.02598311046	-1508.4660657332056	-0.0022087646296549	0.00489206464685	-0.4514994770310643	0.651631	0.651631	chr3	127128677	0.1859982632083814	chr3:127128677:T:G
chr3:127128970	['T', 'C']	98663	7346.848429193743	-313.3174744309795	-0.0169507014931535	0.0112425652056123	-1.507725433043663	0.131628	0.131628	chr3	127128970	0.8806517174695282	chr3:127128970:T:C
chr3:127129146	['C', 'T']	98663	25323.5933461059	-407.7946891721882	0.0060489321409852	0.0063774570839219	0.948486530193202	0.342884	0.342884	chr3	127129146	0.464852779900605	chr3:127129146:C:T
chr3:127129278	['T', 'C']	98663	9680.883086342166	-351.6565462558145	0.0018540150158474	0.0098496651470696	0.1882312736691364	0.850696	0.850696	chr3	127129278	0.0702256092569432	chr3:127129278:T:C
chr3:127129597	['G', 'A']	98663	56695.94070176505	-1829.493944184096	-0.005189406933043	0.0046893030217767	-1.10664781289327	0.268449	0.268449	chr3	127129597	0.5711382094891242	chr3:127129597:G:A
chr3:127130433	['T', 'A']	98663	15478.451404588355	-45.71769221509869	0.008801340207771	0.0079389231739094	1.108631487541769	0.267592	0.267592	chr3	127130433	0.5725268744908731	chr3:127130433:T:A
chr3:127130530	['C', 'T']	98663	9304.331290349008	-622.2974936559706	-0.0146843681514144	0.0100330496181476	-1.463599674106428	0.143307	0.143307	chr3	127130530	0.8437325954566373	chr3:127130530:C:T
chr3:127131108	['A', 'G']	98663	9661.881353011537	-359.94142387417406	0.0009776313923665	0.0098619149241069	0.0991320042699574	0.921034	0.921034	chr3	127131108	0.0357243375123395	chr3:127131108:A:G
chr3:127131823	['G', 'A']	98663	4397.178270608865	433.27705955478535	0.0148938362096767	0.0149354884547146	0.9972111896330564	0.318664	0.318664	chr3	127131823	0.4966669967222155	chr3:127131823:G:A
chr3:127131834	['A', 'G']	98663	25185.934531775987	-389.0329122248434	0.0066410323739942	0.0063960081577266	1.038308928041563	0.299129	0.299129	chr3	127131834	0.5241414808856097	chr3:127131834:A:G
chr3:127132369	['C', 'A']	98663	24627.494571663166	-473.1402687668753	0.0055727234934138	0.0064570853740522	0.8630400824198105	0.388118	0.388118	chr3	127132369	0.4110362152362864	chr3:127132369:C:A
chr3:127134469	['G', 'A']	98663	9507.096359287263	-701.6249816119406	-0.0177569774973208	0.0099114521186207	-1.7915616485661734	0.0732063	0.0732063	chr3	127134469	1.1354515427462166	chr3:127134469:G:A
chr3:127134718	['G', 'T']	98663	9627.585483037192	-343.4958239703097	0.0030229240429878	0.0098760991782216	0.3060848203766376	0.759541	0.759541	chr3	127134718	0.1194487779655612	chr3:127134718:G:T
chr3:127135200	['GC', 'G']	98663	9567.290908169472	-340.85057350450643	0.0035321109940459	0.0098997572377222	0.3567876372348926	0.721252	0.721252	chr3	127135200	0.1419129695550897	chr3:127135200:GC:G
chr3:127135800	['G', 'A']	98663	9371.189963612776	-313.3217384708012	0.0033951043612891	0.0099977845919936	0.3395856682097342	0.734169	0.734169	chr3	127135800	0.1342039573601887	chr3:127135800:G:A
chr3:127136185	['A', 'C']	98663	24949.793183845584	-371.5690962686732	0.0064868408535869	0.0064182867840896	1.0106810542756133	0.312172	0.312172	chr3	127136185	0.5056060531980997	chr3:127136185:A:C
chr3:127137344	['A', 'G']	98663	24893.05529253136	-371.0671178334059	0.0063814696196323	0.006426340505073	0.9930176613882716	0.320704	0.320704	chr3	127137344	0.4938956232736361	chr3:127137344:A:G
chr3:127137612	['G', 'A']	98663	15248.39095221684	-83.87220011547387	0.0084948857511548	0.0079933622910495	1.0627424908122771	0.287901	0.287901	chr3	127137612	0.5407568266338052	chr3:127137612:G:A
chr3:127137620	['A', 'G']	98663	15252.149657586402	-89.08475237049007	0.0081767758406145	0.0079967437050058	1.0225131806457666	0.306541	0.306541	chr3	127137620	0.5135114301735607	chr3:127137620:A:G
chr3:127137983	['G', 'A']	98663	15206.616507363748	-94.62007619818104	0.0084261938529073	0.0080029345944208	1.052888006704629	0.292395	0.292395	chr3	127137983	0.5340300581539024	chr3:127137983:G:A
chr3:127138488	['C', 'T']	98663	4326.219242230737	421.7483234653542	0.0146376660354728	0.0150425096809337	0.973086695368794	0.330513	0.330513	chr3	127138488	0.4808114538266611	chr3:127138488:C:T
chr3:127138617	['A', 'G']	98663	52430.845547986886	-1487.3279704544725	0.0004293594441094	0.0048056095786494	0.0893454695148439	0.928808	0.928808	chr3	127138617	0.0320740525923803	chr3:127138617:A:G
chr3:127138709	['G', 'A']	98663	15182.153878899677	-107.24500434184782	0.0079376412528524	0.0080091614603088	0.9910702003186262	0.321654	0.321654	chr3	127138709	0.4926110434642161	chr3:127138709:G:A
chr3:127138953	['T', 'C']	98663	15224.777596431646	-98.9666911901536	0.0076223097455364	0.0079987423684848	0.9529385238820016	0.340624	0.340624	chr3	127138953	0.4677247553741283	chr3:127138953:T:C
chr3:127139271	['T', 'G']	98663	24145.660097382563	-606.2087022611958	0.0011399977856154	0.0066367486823129	0.1717705220108088	0.863618	0.863618	chr3	127139271	0.0636783144396972	chr3:127139271:T:G
chr3:127139314	['C', 'T']	98663	68233.14946734646	-2340.5196121410786	-0.0042673224278168	0.0044616315884132	-0.9564488558174558	0.338848	0.338848	chr3	127139314	0.4699950733750762	chr3:127139314:C:T
chr3:127140616	['A', 'G']	98663	99666.30507031117	-4018.6140976359393	-0.0010931677247404	0.0042510078955659	-0.2571549504485098	0.79706	0.79706	chr3	127140616	0.0985089851432569	chr3:127140616:A:G
chr3:127140696	['T', 'C']	98663	140123.9415950373	-5327.927131455504	0.0035815440245793	0.0047066100448392	0.7609604344652565	0.446683	0.446683	chr3	127140696	0.3500005757275859	chr3:127140696:T:C
chr3:127140756	['C', 'T']	98663	181477.3574635867	-6475.399933273932	-0.0052589093511127	0.0078331043072424	-0.6713697590175639	0.501987	0.501987	chr3	127140756	0.2993075296704575	chr3:127140756:C:T
chr3:127140783	['C', 'T']	98663	98219.54154280102	-3490.194420180184	0.0025889429177064	0.004244417460453	0.6099642511201304	0.541887	0.541887	chr3	127140783	0.2660912676921424	chr3:127140783:C:T
chr3:127141881	['A', 'G']	98663	92823.93472553095	-3833.155939061807	-0.0057313138613296	0.0042488851913605	-1.348898264651478	0.177373	0.177373	chr3	127141881	0.7511124884695548	chr3:127141881:A:G
chr3:127142106	['T', 'C']	98663	13011.05498961026	-248.1177194285605	0.0003919737656577	0.0085558875595442	0.0458133376496393	0.963459	0.963459	chr3	127142106	0.0161667620179952	chr3:127142106:T:C
chr3:127142336	['G', 'C']	98663	62003.5412514825	-1956.8401889662173	0.0006563748779689	0.0045764066312395	0.1434258209243068	0.885954	0.885954	chr3	127142336	0.0525888267188069	chr3:127142336:G:C
chr3:127143478	['G', 'A']	98663	37526.94461226559	-1184.1261981518585	-0.0011908211565109	0.0053999002368254	-0.2205265105436534	0.825462	0.825462	chr3	127143478	0.0833029146121714	chr3:127143478:G:A
chr3:127144308	['A', 'G']	98663	34266.32341607851	-1568.0927331300118	-0.0021564457974334	0.0056037959729414	-0.3848187564012173	0.700373	0.700373	chr3	127144308	0.1546706047031422	chr3:127144308:A:G
chr3:127144965	['T', 'C']	98663	89082.15497141234	-3582.9944150806864	-0.0043790906634174	0.0042605222465322	-1.0278295499998138	0.304033	0.304033	chr3	127144965	0.5170792751409625	chr3:127144965:T:C
chr3:127145318	['G', 'A']	98663	12968.525770583525	-242.0665231471048	0.0004613297604532	0.0085680166479553	0.0538432381038134	0.95706	0.95706	chr3	127145318	0.0190608345825153	chr3:127145318:G:A
chr3:127145561	['A', 'G']	98663	63177.28902226366	-1844.4835088901527	0.0008413561974465	0.0045483781531051	0.1849793858657517	0.853246	0.853246	chr3	127145561	0.0689257390083033	chr3:127145561:A:G
chr3:127146764	['G', 'A']	98663	2594.026291784071	-116.1367719131735	0.0043985554981632	0.0186470384438277	0.235884937515062	0.813522	0.813522	chr3	127146764	0.089630697982918	chr3:127146764:G:A
chr3:127146972	['A', 'G']	98663	2458.0498271860206	199.963685149084	-0.0071728041522201	0.0196329806730504	-0.365344634707764	0.714855	0.714855	chr3	127146972	0.1457820408367978	chr3:127146972:A:G
chr3:127146976	['A', 'G']	98663	11329.574155162276	-608.9354121930571	0.0027120100641807	0.0091372268022098	0.2968088811722209	0.766613	0.766613	chr3	127146976	0.1154238203798739	chr3:127146976:A:G
chr3:127147593	['G', 'A']	98663	4950.0	108.93184235061956	0.0174597385350303	0.0137052573670517	1.273944594211312	0.202686	0.202686	chr3	127147593	0.6931762480150624	chr3:127147593:G:A
chr3:127148546	['C', 'T']	98663	55405.49250418123	-2222.635545646189	-0.0033191794696206	0.0047074882744868	-0.7050850211586445	0.480759	0.480759	chr3	127148546	0.3180725768476705	chr3:127148546:C:T
chr3:127148632	['T', 'C']	98663	13928.70587281315	-138.19875390194989	0.0058116390214186	0.008306749012705	0.6996285806312288	0.484161	0.484161	chr3	127148632	0.315010196651716	chr3:127148632:T:C
chr3:127148716	['T', 'C']	98663	55652.2046993472	-2200.812788579205	-0.0026673404616492	0.0046987232384916	-0.5676734564399408	0.570258	0.570258	chr3	127148716	0.2439286134051328	chr3:127148716:T:C
chr3:127149173	['T', 'C']	98663	52146.342358415	-1731.931365848294	-0.0031239053451852	0.0048230202441881	-0.6477072844447777	0.517176	0.517176	chr3	127149173	0.2863616371354326	chr3:127149173:T:C
chr3:127150036	['A', 'G']	98663	195128.0	-6669.458537000824	-0.0441196543346374	0.0202287499420783	-2.1810371110902387	0.029183	0.029183	chr3	127150036	1.5348700648594458	chr3:127150036:A:G
chr3:127150157	['A', 'C']	98663	8768.088869068131	-321.8372762815906	-0.010378828530957	0.0103572044769123	-1.0020878272793534	0.316304	0.316304	chr3	127150157	0.4998953159345985	chr3:127150157:A:C
chr3:127150772	['G', 'A']	98663	116178.48539772326	-4067.7179984116674	0.0038026956453723	0.0043196761760767	0.8803196097041834	0.378688	0.378688	chr3	127150772	0.4217184567391009	chr3:127150772:G:A
chr3:127151195	['C', 'T']	98663	116086.53192826652	-4106.077368131631	0.0034551201641087	0.0043193134256884	0.7999234655118835	0.423757	0.423757	chr3	127151195	0.3728831146619848	chr3:127151195:C:T
chr3:127151895	['G', 'A']	98663	195126.95542311552	-6665.674774797161	-0.0427294311009109	0.020224983786651	-2.112705332753506	0.0346285	0.0346285	chr3	127151895	1.4605663203428834	chr3:127151895:G:A
chr3:127152001	['T', 'A']	98663	115067.6507812578	-4236.399215774748	0.0036435124317842	0.004313691166207	0.8446391480982981	0.398314	0.398314	chr3	127152001	0.3997744286750484	chr3:127152001:T:A
chr3:127152632	['A', 'G']	98663	195128.0	-6668.166668760105	-0.0438301768142842	0.0202294367302192	-2.166653347733096	0.0302637	0.0302637	chr3	127152632	1.5190779767969385	chr3:127152632:A:G
chr3:127153314	['G', 'A']	98663	28347.436578888683	-572.7311830306296	0.0132311964356848	0.0060612722078132	2.182907479164052	0.029045	0.029045	chr3	127153314	1.5369286191877525	chr3:127153314:G:A
chr3:127153625	['T', 'C']	98663	51705.81284338572	-1714.7218845191944	-0.0028978973853022	0.0048389053349841	-0.5988745769319308	0.549258	0.549258	chr3	127153625	0.2602236088170052	chr3:127153625:T:C
chr3:127155235	['GTGTC', 'G']	98663	9825.593967847484	-126.6585178126206	-0.0182990386329412	0.0098889768399602	-1.8504481231058048	0.064252	0.064252	chr3	127155235	1.192113349312696	chr3:127155235:GTGTC:G
chr3:127155288	['TGTGTGTGA', 'T']	98663	52349.22377665437	-1723.6345307677743	-0.0026477049748985	0.0048722640734954	-0.5434239472572404	0.586839	0.586839	chr3	127155288	0.2314810316352167	chr3:127155288:TGTGTGTGA:T
chr3:127155407	['GTA', 'G']	98663	8751.964006179758	-363.0875146488319	-0.0109021793480604	0.0104170443388501	-1.0465712723714702	0.2953	0.2953	chr3	127155407	0.5297365530349216	chr3:127155407:GTA:G
chr3:127155409	['A', 'G']	98663	187306.40960288307	-6298.121065702379	-0.0022350242241839	0.0100163796040783	-0.2231369329566857	0.823429	0.823429	chr3	127155409	0.0843738418342922	chr3:127155409:A:G
chr3:127155466	['T', 'A']	98663	52118.75603532954	-1731.0767190322838	-0.0032005346859523	0.0048624618703796	-0.6582128089165847	0.510403	0.510403	chr3	127155466	0.2920867816230682	chr3:127155466:T:A
chr3:127155521	['GTGTC', 'G']	98663	124450.70890875296	-4473.983729369636	0.0021979108901336	0.0044415529610316	0.4948518928890889	0.620706	0.620706	chr3	127155521	0.2071140565248701	chr3:127155521:GTGTC:G
chr3:127155727	['G', 'A']	98663	11129.80860815196	-596.2733705663182	-0.0025203420195285	0.0092380263575721	-0.2728225620900832	0.78499	0.78499	chr3	127155727	0.1051358757037682	chr3:127155727:G:A
chr3:127155958	['TGA', 'T']	98663	11857.588832596732	-596.2326964095611	-0.0014728767598588	0.0092593301264452	-0.159069472601724	0.873614	0.873614	chr3	127155958	0.058680414847639	chr3:127155958:TGA:T
chr3:127156042	['A', 'T']	98663	115506.40185845754	-4094.8965878960735	0.0034926566545448	0.0043568783719982	0.8016419914295143	0.422762	0.422762	chr3	127156042	0.3739040562084748	chr3:127156042:A:T
chr3:127156103	['G', 'A']	98663	124228.1823241386	-4408.724579126759	0.0029357591363271	0.0044133946796289	0.6651929748947871	0.505929	0.505929	chr3	127156103	0.295910425989719	chr3:127156103:G:A
chr3:127156836	['G', 'A']	98663	70596.8708895917	-2230.200014753122	-0.0045000511417139	0.0044453981709233	-1.012294280217234	0.3114	0.3114	chr3	127156836	0.5066813917678985	chr3:127156836:G:A
chr3:127157850	['T', 'C']	98663	11087.56189057147	-601.1109068010203	-0.003025040614383	0.0092317617691751	-0.3276774997036474	0.743156	0.743156	chr3	127157850	0.1289200115048399	chr3:127157850:T:C
chr3:127157967	['T', 'C']	98663	51782.92238914909	-1698.2756595009314	-0.0026087126860672	0.0048368749514939	-0.5393384596931713	0.589655	0.589655	chr3	127157967	0.2294020144935114	chr3:127157967:T:C
chr3:127158177	['C', 'T']	98663	28376.163676357297	-559.1759749377109	0.0129084900294049	0.0060565725633951	2.1313193054800688	0.0330653	0.0330653	chr3	127158177	1.4806275326075569	chr3:127158177:C:T
chr3:127159688	['G', 'A']	98663	8311.252716399758	-380.4046873415416	-0.0097962632787533	0.0106291808826752	-0.921638589735594	0.356719	0.356719	chr3	127159688	0.4476737581261847	chr3:127159688:G:A
chr3:127159864	['G', 'A']	98663	30644.9014334374	-1403.7750658404068	-0.0003009254892719	0.0058759582286992	-0.05121300689344	0.959156	0.959156	chr3	127159864	0.0181107521313678	chr3:127159864:G:A
chr3:127160442	['T', 'C']	98663	30665.10806564423	-1405.1491760105157	-0.0002651547058384	0.0058741712498509	-0.0451390833805079	0.963997	0.963997	chr3	127160442	0.0159243176381163	chr3:127160442:T:C
chr3:127160959	['A', 'G']	98663	51742.48873209453	-1694.1125382923435	-0.0025102833059196	0.0048388105303251	-0.5187810703038533	0.603915	0.603915	chr3	127160959	0.2190241832806952	chr3:127160959:A:G
chr3:127161137	['C', 'T']	98663	11072.009984389884	-601.5614422549954	-0.0030434067829587	0.0092363479842809	-0.3295032612606496	0.741776	0.741776	chr3	127161137	0.1297272222829302	chr3:127161137:C:T
chr3:127161282	['C', 'T']	98663	11075.224506137176	-597.3713271589861	-0.0025813344329491	0.0092341038016333	-0.2795435797995456	0.779828	0.779828	chr3	127161282	0.1080011753711906	chr3:127161282:C:T
chr3:127161539	['G', 'A']	98663	8307.420999817552	-382.4864148376966	-0.0098726048580019	0.010630252198495	-0.9287272468850352	0.353033	0.353033	chr3	127161539	0.4521846967423519	chr3:127161539:G:A
chr3:127161645	['T', 'C']	98663	195349.9799720257	-6606.5599821081705	-0.0296604122227388	0.0212883697416343	-1.393268370603832	0.163542	0.163542	chr3	127161645	0.7863706954450316	chr3:127161645:T:C
chr3:127163996	['C', 'T']	98663	30344.536033250544	-1378.2208078332785	0.0006653575240642	0.0059000916574883	0.112770709793931	0.910213	0.910213	chr3	127163996	0.0408569660302997	chr3:127163996:C:T
chr3:127164647	['C', 'T']	98663	10706.43406075472	-583.9482081968175	-0.0070411710286776	0.0093845454201012	-0.7502943097910514	0.453079	0.453079	chr3	127164647	0.3438260667006969	chr3:127164647:C:T
chr3:127164662	['C', 'T']	98663	132621.4744247339	-4328.261250711172	0.0021237122967981	0.004543420342562	0.4674258898969911	0.640196	0.640196	chr3	127164662	0.1936870436929089	chr3:127164662:C:T
chr3:127164897	['C', 'T']	98663	51761.19700978155	-1753.0480292306352	-0.003059605597458	0.0048369194014728	-0.6325525284805109	0.527027	0.527027	chr3	127164897	0.2781671349759894	chr3:127164897:C:T
chr3:127165048	['G', 'A']	98663	10722.543392325	-587.1805288218445	-0.0073328916921077	0.0093761143375856	-0.7820821534473638	0.434168	0.434168	chr3	127165048	0.3623421890242921	chr3:127165048:G:A
chr3:127165090	['G', 'C']	98663	28226.144345675508	-573.3909588247591	0.0135975948704536	0.0060731560278009	2.23896682519078	0.0251603	0.0251603	chr3	127165090	1.5992841848655677	chr3:127165090:G:C
chr3:127165260	['A', 'G']	98663	195341.959781474	-6607.44002084694	-0.0302529501947715	0.0212469440867783	-1.4238730083352322	0.154486	0.154486	chr3	127165260	0.8111108715675485	chr3:127165260:A:G
chr3:127166122	['G', 'A']	98663	195113.0	-6660.174020897928	-0.0404795662789795	0.0201626744308965	-2.007648658798464	0.0446834	0.0446834	chr3	127166122	1.349853788442304	chr3:127166122:G:A
chr3:127166195	['G', 'T']	98663	51732.5840691816	-1744.3024834912535	-0.0029844719135792	0.004837990615264	-0.616882534695932	0.537314	0.537314	chr3	127166195	0.269771843511828	chr3:127166195:G:T
chr3:127166972	['C', 'T']	98663	30622.86227029	-1416.1162290517134	-0.0008384344148574	0.0058776767522805	-0.1426472482570761	0.886569	0.886569	chr3	127166972	0.0522874584239095	chr3:127166972:C:T
chr3:127166974	['T', 'A']	98663	184386.60655787552	-6078.922547874926	-0.0016686515675382	0.0085917625781497	-0.1942152791537743	0.846008	0.846008	chr3	127166974	0.0726255301767824	chr3:127166974:T:A
chr3:127167037	['T', 'C']	98663	195105.0	-6659.007270808808	-0.0399847349769924	0.0201271719349597	-1.986604730470916	0.046969	0.046969	chr3	127167037	1.328188686125141	chr3:127167037:T:C
chr3:127167464	['T', 'A']	98663	30617.13736820763	-1417.8018471523517	-0.0008700170080514	0.0058785273427726	-0.1479991428671429	0.882344	0.882344	chr3	127167464	0.0543620631956404	chr3:127167464:T:A
chr3:127167585	['C', 'T']	98663	31543.278829098213	-1268.6011489145803	-7.177793780948166e-06	0.005814572254193	-0.001234449150713	0.999015	0.999015	chr3	127167585	0.0004279908848064	chr3:127167585:C:T
chr3:127168409	['G', 'A']	98663	132911.5540259714	-4352.799783066665	0.0016790314482495	0.0045488104916975	0.3691143984375834	0.712043	0.712043	chr3	127168409	0.1474937786962438	chr3:127168409:G:A
chr3:127168532	['G', 'C']	98663	115992.58079753484	-4085.3067894222586	0.003876418237523	0.0043169609660244	0.8979507269191033	0.369214	0.369214	chr3	127168532	0.4327218395868868	chr3:127168532:G:C
chr3:127168625	['G', 'A']	98663	16886.54038356276	-263.80885220958686	-0.0070490219831587	0.0077107063187513	-0.914186287450287	0.360621	0.360621	chr3	127168625	0.4429489866580774	chr3:127168625:G:A
chr3:127168774	['G', 'A']	98663	84097.67135645793	-2868.5308119207216	0.0036970230268081	0.0042894104680066	0.8618953710266345	0.388747	0.388747	chr3	127168774	0.4103329494467085	chr3:127168774:G:A
chr3:127168806	['G', 'A']	98663	30639.173805951985	-1425.005462120968	-0.0010690553732662	0.0058773193466896	-0.1818950630729921	0.855665	0.855665	chr3	127168806	0.0676962319673948	chr3:127168806:G:A
chr3:127169225	['G', 'A']	98663	10730.652563933629	-583.7486459223762	-0.0069149987521005	0.0093713451560001	-0.7378875323648881	0.460585	0.460585	chr3	127169225	0.3366902099308537	chr3:127169225:G:A
chr3:127169242	['C', 'A']	98663	29232.036788111032	-1609.4857035765997	-9.36269318923196e-05	0.0059966877754954	-0.0156131076683551	0.987543	0.987543	chr3	127169242	0.0054439850623669	chr3:127169242:C:A
chr3:127169491	['G', 'A']	98663	28214.85791607541	-567.499298976402	0.013911805370667	0.0060742863214987	2.2902781716806664	0.0220073	0.0220073	chr3	127169491	1.6574332362757764	chr3:127169491:G:A
chr3:127169628	['T', 'C']	98663	195089.0	-6663.648402467588	-0.0408853950867346	0.0200583402485616	-2.0383239380769016	0.0415202	0.0415202	chr3	127169628	1.3817405631873638	chr3:127169628:T:C
chr3:127169739	['C', 'G']	98663	195111.93267788363	-6660.977849230512	-0.0406259515321004	0.020158108025926	-2.0153653051094875	0.0438691	0.0438691	chr3	127169739	1.3578412753065456	chr3:127169739:C:G
chr3:127170393	['C', 'T']	98663	51393.02236460595	-1713.0900077274446	-0.002451725529011	0.0048488814654288	-0.505627028932579	0.61312	0.61312	chr3	127170393	0.2124545169375684	chr3:127170393:C:T
chr3:127171124	['C', 'T']	98663	28486.02104281544	-545.4952894567239	0.0137592031088485	0.0060457311127075	2.275854293276148	0.0228569	0.0228569	chr3	127171124	1.6409826717617164	chr3:127171124:C:T
chr3:127171515	['G', 'A']	98663	55595.45232543994	-2331.989836785711	-0.0039001001199085	0.0047025529897024	-0.8293580377401121	0.406904	0.406904	chr3	127171515	0.3905080408682948	chr3:127171515:G:A
chr3:127172025	['T', 'C']	98663	195101.0	-6656.584359566698	-0.0396316595726534	0.0201102291661385	-1.970721429638652	0.0487585	0.0487585	chr3	127172025	1.3119496634257473	chr3:127172025:T:C
chr3:127173445	['C', 'T']	98663	89956.17606026497	-2478.9384592766573	0.0040338945192151	0.0042495204908587	0.9492587523445324	0.342491	0.342491	chr3	127173445	0.4653508364392711	chr3:127173445:C:T
chr3:127173446	['G', 'A']	98663	8836.626946156339	-368.34526839045486	-0.0041441217111271	0.0103082152549727	-0.4020212625195214	0.687669	0.687669	chr3	127173446	0.1626205531370995	chr3:127173446:G:A
chr3:127173874	['GC', 'G']	98663	93774.9596013868	-3088.1010167221293	0.0030694404169664	0.0042505841168503	0.7221220266641477	0.470221	0.470221	chr3	127173874	0.3276979792509265	chr3:127173874:GC:G
chr3:127175057	['A', 'G']	98663	195053.0	-6676.7347783636405	-0.0423345296421918	0.0199153476665427	-2.125723856345863	0.0335287	0.0335287	chr3	127175057	1.474583285037376	chr3:127175057:A:G
chr3:127175418	['G', 'A']	98663	8614.349243353368	-397.343380304896	-0.0043279661289699	0.0104395841201212	-0.4145726572218723	0.678456	0.678456	chr3	127175418	0.1684783124505643	chr3:127175418:G:A
chr3:127175694	['G', 'A']	98663	41571.848391151856	-1952.8117755196056	-0.0024384682496595	0.0052275836410949	-0.4664618334349252	0.640886	0.640886	chr3	127175694	0.193219215370459	chr3:127175694:G:A
chr3:127175895	['A', 'G']	98663	30834.062747085653	-1362.7809628933005	-5.128548003562731e-06	0.0058640953270471	-0.0008745676387469	0.999302	0.999302	chr3	127175895	0.0003032433926285	chr3:127175895:A:G
chr3:127176309	['G', 'A']	98663	30838.187925721708	-1365.1940641990775	-0.0002082290833929	0.0058632975694749	-0.0355139886600764	0.97167	0.97167	chr3	127176309	0.0124812057661836	chr3:127176309:G:A
chr3:127176578	['T', 'C']	98663	195057.95402438653	-6676.026687744653	-0.0423883798039122	0.0199366239878101	-2.126156355751599	0.0334927	0.0334927	chr3	127176578	1.4750498405808934	chr3:127176578:T:C
chr3:127176995	['G', 'A']	98663	52013.43492452885	-1681.127055165295	-0.0021769086406384	0.0048215296478305	-0.4514975121262467	0.651632	0.651632	chr3	127176995	0.1859975967358706	chr3:127176995:G:A
chr3:127177138	['TA', 'T']	98663	2515.152954174565	88.43074900064612	-0.0007702577345006	0.0190086860590633	-0.0405213559794339	0.967678	0.967678	chr3	127177138	0.0142691324512282	chr3:127177138:TA:T
chr3:127178004	['C', 'T']	98663	9070.95336645711	-362.1710865306729	-0.0068235835603301	0.0101779467466289	-0.6704283025051436	0.502586	0.502586	chr3	127178004	0.2987896132512613	chr3:127178004:C:T
chr3:127178149	['T', 'G']	98663	28202.1460796042	-598.1387277186283	0.0132092459559063	0.0060755877662063	2.174151121539024	0.0296962	0.0296962	chr3	127178149	1.5272991205351851	chr3:127178149:T:G
chr3:127178219	['G', 'C']	98663	49404.01175910062	-1849.1646690176449	-0.0033079736824253	0.0048942648595988	-0.6758877537936316	0.499113	0.499113	chr3	127178219	0.3018011182630343	chr3:127178219:G:C
chr3:127178588	['C', 'T']	98663	52013.96219816311	-1682.4746524714656	-0.0022635096932434	0.0048211994539979	-0.4694909876351349	0.63872	0.63872	chr3	127178588	0.1946894847287417	chr3:127178588:C:T
chr3:127179365	['A', 'T']	98663	51825.778088634805	-1707.4848320915794	-0.0022726807558088	0.0048273036210524	-0.4707971435435301	0.637787	0.637787	chr3	127179365	0.1953243372188102	chr3:127179365:A:T
chr3:127179908	['G', 'T']	98663	8846.627655692508	-363.2295371187086	-0.0035768555551971	0.0103045350031152	-0.3471146979573325	0.728506	0.728506	chr3	127179908	0.1375668670152528	chr3:127179908:G:T
chr3:127180227	['A', 'G']	98663	52016.38097699925	-1681.3001841725545	-0.0021517328882522	0.0048215073884988	-0.4462780443694776	0.655397	0.655397	chr3	127180227	0.1834955508792267	chr3:127180227:A:G
chr3:127180274	['A', 'G']	98663	52041.85712113532	-1682.5848777391666	-0.0021518693905068	0.004821120731182	-0.446342149573029	0.655351	0.655351	chr3	127180274	0.1835260335443549	chr3:127180274:A:G
chr3:127180804	['T', 'A']	98663	194145.93553683825	-6821.128290354471	-0.0371934979027263	0.0170503565544974	-2.181391209259816	0.0291568	0.0291568	chr3	127180804	1.5352601421717034	chr3:127180804:T:A
chr3:127180905	['T', 'C']	98663	194138.83848243428	-6820.7860625384055	-0.0373671519844625	0.0170306464318276	-2.194112368784147	0.0282297	0.0282297	chr3	127180905	1.5492937371218325	chr3:127180905:T:C
chr3:127181059	['C', 'T']	98663	55120.96698027129	-2368.290239559499	-0.0044788492556112	0.0047159769852404	-0.9497182173765188	0.342258	0.342258	chr3	127181059	0.4656463917980635	chr3:127181059:C:T
chr3:127181649	['T', 'C']	98663	92730.098005028	-3293.158448423332	0.0017080526130692	0.0042528873180253	0.4016218830510363	0.687963	0.687963	chr3	127181649	0.1624349183457838	chr3:127181649:T:C
chr3:127182227	['A', 'G']	98663	41704.144628392416	-1979.4490068655623	-0.0029984450924501	0.0052218787135025	-0.574208107265467	0.565828	0.565828	chr3	127182227	0.2473155652837409	chr3:127182227:A:G
chr3:127182271	['T', 'C']	98663	133652.255608154	-4386.553260511374	-0.0015780516000938	0.0045367867801119	-0.3478346408104505	0.727965	0.727965	chr3	127182271	0.1378895007312902	chr3:127182271:T:C
chr3:127182642	['C', 'T']	98663	81529.39513218716	-2677.901565134571	0.0007669222590512	0.0043180889505315	0.1776068691120548	0.859032	0.859032	chr3	127182642	0.0659906578630887	chr3:127182642:C:T
chr3:127183989	['GC', 'G']	98663	49278.49301571213	-1885.9089320379792	-0.0046757840921112	0.004897174238464	-0.9547922668109468	0.339685	0.339685	chr3	127183989	0.4689236305249089	chr3:127183989:GC:G
chr3:127184385	['T', 'C']	98663	183354.4335640945	-6169.2352490479	-0.0124983153285044	0.008264537333101	-1.5122825180359796	0.130465	0.130465	chr3	127184385	0.8845059813953284	chr3:127184385:T:C
chr3:127185450	['C', 'T']	98663	44587.72101677043	-1795.1012879565858	-0.0058792840377081	0.0050548730945906	-1.1630923126437578	0.244795	0.244795	chr3	127185450	0.6111974570108956	chr3:127185450:C:T
chr3:127185677	['T', 'C']	98663	184193.9351984188	-6022.8585654289645	-0.0107826968027991	0.0085072078062698	-1.2674777727719682	0.204987	0.204987	chr3	127185677	0.6882736804432037	chr3:127185677:T:C
chr3:127185752	['G', 'A']	98663	184191.2012325532	-6020.069801060837	-0.0104916005885607	0.0085063973062866	-1.2333776816193347	0.217438	0.217438	chr3	127185752	0.662664555244392	chr3:127185752:G:A
chr3:127185938	['T', 'C']	98663	52331.66898145802	-1678.0471179806837	-0.0015708903742859	0.0048124605301985	-0.3264214562235773	0.744106	0.744106	chr3	127185938	0.1283651935723969	chr3:127185938:T:C
chr3:127187308	['T', 'C']	98663	22329.13158588254	-749.4540458032196	0.0015364191773953	0.0067162888982151	0.2287601383263321	0.819056	0.819056	chr3	127187308	0.0866864039055708	chr3:127187308:T:C
chr3:127187416	['C', 'T']	98663	30623.20763764281	-1385.7559404455285	-0.0013935864766477	0.0058799140306136	-0.2370079680403607	0.812651	0.812651	chr3	127187416	0.0900959258890641	chr3:127187416:C:T
chr3:127188125	['G', 'A']	98663	30622.65564431108	-1380.724427886871	-0.0011565439392292	0.0058796783545952	-0.1967019060362977	0.844061	0.844061	chr3	127188125	0.0736261659263704	chr3:127188125:G:A
chr3:127188226	['A', 'G']	98663	4204.596620340803	-2.442001523296181	0.0210748892696284	0.0147010253789698	1.433565940221872	0.151699	0.151699	chr3	127188226	0.8190172820736079	chr3:127188226:A:G
chr3:127188701	['T', 'C']	98663	52330.32065371669	-1672.9446687845457	-0.0015672015216805	0.0048125012809656	-0.3256521775649433	0.744688	0.744688	chr3	127188701	0.1280256443784277	chr3:127188701:T:C
chr3:127189384	['C', 'T']	98663	72867.54199324705	-2332.5351422672443	0.0026378653709316	0.0043942394075974	0.6003007861544513	0.548307	0.548307	chr3	127189384	0.2609762096299831	chr3:127189384:C:T
chr3:127190053	['A', 'T']	98663	51986.27627218585	-1672.0303135215363	-0.0017907166509015	0.0048233888717263	-0.371256952015285	0.710447	0.710447	chr3	127190053	0.1484683152960988	chr3:127190053:A:T
chr3:127193126	['C', 'T']	98663	12558.63644103874	-352.0107916269274	-0.0063471862400204	0.008736374474017	-0.7265240585665983	0.467519	0.467519	chr3	127193126	0.3302007346792041	chr3:127193126:C:T
chr3:127194893	['G', 'T']	98663	8059.225265590786	-373.80150099963424	-0.0057875266165808	0.0107823192490491	-0.5367608288069626	0.591434	0.591434	chr3	127194893	0.228093712633799	chr3:127194893:G:T
chr3:127195281	['C', 'G']	98663	52459.44384636437	-1613.0979061497076	-0.0009629860795194	0.0048090889953782	-0.2002429317579452	0.841291	0.841291	chr3	127195281	0.0750537570742195	chr3:127195281:C:G
chr3:127195976	['C', 'T']	98663	8197.24924994932	-352.2580431572511	-0.0064603379539727	0.0106925661150677	-0.6041896663953263	0.545719	0.545719	chr3	127195976	0.2630309253601399	chr3:127195976:C:T
chr3:127196399	['G', 'A']	98663	32358.9356924917	-585.7458823883276	-0.0025627820579893	0.005769747609251	-0.4441757649641829	0.656916	0.656916	chr3	127196399	0.1824901602252732	chr3:127196399:G:A
chr3:127197694	['G', 'T']	98663	3853.3124423496015	-42.2522244267908	0.0211511710468009	0.0153306722984164	1.3796636334719403	0.167693	0.167693	chr3	127197694	0.7754850657470628	chr3:127197694:G:T
chr3:127198334	['C', 'A']	98663	9968.70726565034	-191.8490867830466	-0.0029327207056294	0.0097494475302108	-0.3008089121503312	0.763561	0.763561	chr3	127198334	0.1171562619406813	chr3:127198334:C:A
chr3:127198587	['C', 'T']	98663	10823.87764431605	-97.2424157391898	-0.0028137095443387	0.0094038592047377	-0.2992079616548436	0.764782	0.764782	chr3	127198587	0.1164623422181854	chr3:127198587:C:T
chr3:127198741	['T', 'C']	98663	172264.7139193545	-5950.022677825887	-0.000991397502113	0.0063600871135778	-0.1558779753183775	0.87613	0.87613	chr3	127198741	0.0574314485193556	chr3:127198741:T:C
chr3:127199553	['A', 'T']	98663	107332.28455853274	-4290.511158858024	0.0016198958247296	0.0042802379217061	0.3784592946375167	0.70509	0.70509	chr3	127199553	0.1517554446983879	chr3:127199553:A:T
chr3:127199976	['C', 'T']	98663	54392.231034377895	-2928.134657986685	-0.0010552891633098	0.0047934669953744	-0.2201515446602947	0.825754	0.825754	chr3	127199976	0.0831493138839352	chr3:127199976:C:T
chr3:127201114	['T', 'C']	98663	172302.73188185447	-5945.439368573323	-0.0013835259737345	0.006364264097811	-0.2173897802591773	0.827905	0.827905	chr3	127201114	0.0820194945470212	chr3:127201114:T:C
chr3:127201605	['A', 'G']	98663	172302.97103035834	-5945.999951484945	-0.0012687033316847	0.0063642841557806	-0.1993473736606185	0.841991	0.841991	chr3	127201605	0.0746925506276981	chr3:127201605:A:G
chr3:127201755	['C', 'T']	98663	172369.735277423	-5947.1494069773735	-0.000532433754781	0.0063734697997517	-0.0835390723592659	0.933423	0.933423	chr3	127201755	0.0299215020902258	chr3:127201755:C:T
chr3:127201833	['T', 'C']	98663	16623.201208385715	-748.9447419935112	0.0063964566272834	0.007648279662203	0.8363261948819753	0.402973	0.402973	chr3	127201833	0.3947240514862695	chr3:127201833:T:C
chr3:127202465	['G', 'A']	98663	10701.759274651316	-110.34142900850746	-0.0039181595928066	0.0094578718917624	-0.4142749698501723	0.678674	0.678674	chr3	127202465	0.1683387883108441	chr3:127202465:G:A
chr3:127202468	['C', 'A']	98663	10713.628821668965	-108.81675975654824	-0.0039412687504916	0.0094546496835272	-0.4168603684342161	0.676781	0.676781	chr3	127202468	0.1695518422133931	chr3:127202468:C:A
chr3:127202482	['A', 'G']	98663	172371.70028181575	-5942.869359226757	-0.0003535085997857	0.0063740011796551	-0.0554610188831014	0.955771	0.955771	chr3	127202482	0.019646150976812	chr3:127202482:A:G
chr3:127204292	['G', 'A']	98663	41748.309090540446	-443.4010492587361	-0.0018126621489875	0.0052847210485892	-0.3430005353776224	0.731599	0.731599	chr3	127204292	0.135726896818883	chr3:127204292:G:A
chr3:127204480	['C', 'A']	98663	52429.22213098136	-1286.846313046302	0.0043147145038805	0.0047975120557694	0.8993650153920213	0.36846	0.36846	chr3	127204480	0.4336096522341882	chr3:127204480:C:A
chr3:127204918	['C', 'G']	98663	16463.333728626305	-962.7472485167964	-0.0054801032079946	0.0076926170209402	-0.7123847701084245	0.476228	0.476228	chr3	127204918	0.3221850736770372	chr3:127204918:C:G
chr3:127205139	['C', 'T']	98663	110310.18050135324	-4565.47641516785	0.001053674479288	0.0042979652274287	0.2451565853915442	0.806336	0.806336	chr3	127205139	0.0934839500824168	chr3:127205139:C:T
chr3:127206493	['C', 'T']	98663	16453.333525911963	-962.5425673733902	-0.0054892174134604	0.00769468440811	-0.7133778492169104	0.475614	0.475614	chr3	127206493	0.3227453701314376	chr3:127206493:C:T
chr3:127207051	['T', 'A']	98663	16453.333525911963	-966.2035081087212	-0.0058160460092259	0.0076951720389787	-0.7558045459887867	0.449768	0.449768	chr3	127207051	0.3470114468945944	chr3:127207051:T:A
chr3:127207100	['G', 'A']	98663	7833.158786146501	-220.61891446524243	0.02019132738253	0.0108645717630278	1.8584558897425831	0.0631073	0.0631073	chr3	127207100	1.199920400401759	chr3:127207100:G:A
chr3:127207704	['C', 'T']	98663	171932.4557405962	-6103.324735114466	-0.0019904111112628	0.006332584267723	-0.3143126134788123	0.753284	0.753284	chr3	127207704	0.1230412570271342	chr3:127207704:C:T
chr3:127207880	['T', 'C']	98663	172711.75261002657	-5969.1686691333525	-0.0006675450168077	0.0064139502728565	-0.1040770489962681	0.917108	0.917108	chr3	127207880	0.0375795181552718	chr3:127207880:T:C
chr3:127207998	['A', 'G']	98663	58386.73423546703	-3207.710550825562	-0.0020893909217202	0.004694489281895	-0.4450731051359098	0.656268	0.656268	chr3	127207998	0.1829187716721314	chr3:127207998:A:G
chr3:127208419	['G', 'A']	98663	171950.42805591316	-6094.91484168602	-0.0015372621106538	0.0063345315517827	-0.2426796832705296	0.808254	0.808254	chr3	127208419	0.0924521374140505	chr3:127208419:G:A
chr3:127208542	['T', 'C']	98663	16475.170795742524	-958.5263642776606	-0.0052102014017265	0.0076903496911186	-0.6774986328311705	0.498091	0.498091	chr3	127208542	0.3026913054582402	chr3:127208542:T:C
chr3:127208582	['G', 'A']	98663	33176.07892655825	-577.664701209681	0.0009389949377159	0.0057200805835	0.1641576414892702	0.869607	0.869607	chr3	127208582	0.0606769730050902	chr3:127208582:G:A
chr3:127209087	['A', 'G']	98663	24692.25456683494	-885.0945774289313	-0.0084535535965699	0.0064211613445994	-1.316514745993706	0.188004	0.188004	chr3	127209087	0.7258329105264943	chr3:127209087:A:G
chr3:127209264	['C', 'T']	98663	14124.286313740991	-600.5410572161696	0.009994725387841	0.0082338358959674	1.2138601636129311	0.224804	0.224804	chr3	127209264	0.6481959655119067	chr3:127209264:C:T
chr3:127209621	['C', 'T']	98663	16374.497891749445	-985.19032590474	-0.0069540336999071	0.0077108593783208	-0.9018493735547084	0.367139	0.367139	chr3	127209621	0.4351694793337822	chr3:127209621:C:T
chr3:127209692	['G', 'A']	98663	69918.96065115149	-1850.991373615276	-0.0011756798239206	0.0044513313363558	-0.2641186950785659	0.791689	0.791689	chr3	127209692	0.1014453892556764	chr3:127209692:G:A
chr3:127209939	['T', 'C']	98663	11731.399438282002	-275.7104813743578	-0.0008094022522791	0.0090252722260904	-0.0896817549657224	0.92854	0.92854	chr3	127209939	0.0321993828180115	chr3:127209939:T:C
chr3:127210245	['C', 'T']	98663	166091.46737621003	-5470.372582200561	0.0033624100982964	0.0058308502174871	0.5766586300248854	0.564171	0.564171	chr3	127210245	0.2485892415831114	chr3:127210245:C:T
chr3:127210310	['G', 'C']	98663	165760.760490999	-5521.387285167412	0.002967726673276	0.0058094402805962	0.5108455427605275	0.60946	0.60946	chr3	127210310	0.2150547926696105	chr3:127210310:G:C
chr3:127210732	['G', 'A']	98663	16583.840428551157	-955.9542654649132	-0.005166523474279	0.007665839141353	-0.673967112929417	0.500334	0.500334	chr3	127210732	0.3007399838032507	chr3:127210732:G:A
chr3:127211345	['A', 'T']	98663	165989.5534470699	-5505.199579682323	0.0026788536405377	0.0058245640080248	0.4599234615409764	0.645572	0.645572	chr3	127211345	0.1900553142667773	chr3:127211345:A:T
chr3:127212131	['T', 'C']	98663	11784.822246555352	-218.5049226141577	0.0027467992044461	0.0090044440199605	0.3050492843708278	0.760329	0.760329	chr3	127212131	0.1189984446049399	chr3:127212131:T:C
chr3:127212330	['G', 'A']	98663	165779.73417233734	-5534.380482889846	0.0026050113867727	0.0058110051428544	0.4482892929420291	0.653945	0.653945	chr3	127212330	0.1844587764478275	chr3:127212330:G:A
chr3:127212790	['G', 'A']	98663	2668.2163499062385	67.69614367414775	0.0033474477909928	0.0184833576680323	0.181106044210919	0.856285	0.856285	chr3	127212790	0.0673816636791246	chr3:127212790:G:A
chr3:127213246	['G', 'A']	98663	11710.9495717399	-215.5256482492343	0.0040383807484526	0.0090263892454655	0.4473971417177005	0.654589	0.654589	chr3	127213246	0.1840312970412136	chr3:127213246:G:A
chr3:127214141	['G', 'T']	98663	165950.22985767573	-5516.405311544822	0.0022389115529327	0.0058213508836711	0.3846034361565316	0.700532	0.700532	chr3	127214141	0.1545720215402309	chr3:127214141:G:T
chr3:127214399	['G', 'A']	98663	165967.73636667783	-5514.843172073393	0.0021989653962852	0.0058227582484736	0.3776501277314134	0.705691	0.705691	chr3	127214399	0.151385421286656	chr3:127214399:G:A
chr3:127214883	['A', 'G']	98663	11343.83960992225	-307.0361111460268	0.0009559376852035	0.0091542674832224	0.1044253608446036	0.916832	0.916832	chr3	127214883	0.0377102370205676	chr3:127214883:A:G
chr3:127215594	['A', 'G']	98663	16547.012549289924	-974.5201867827698	-0.005882187731192	0.0076720638622905	-0.7667021334512056	0.44326	0.44326	chr3	127215594	0.3533414578797124	chr3:127215594:A:G
chr3:127216883	['C', 'A']	98663	165924.49902688235	-5527.576120859069	0.0020431909162939	0.0058194764674276	0.351095313767479	0.725518	0.725518	chr3	127216883	0.1393518083072923	chr3:127216883:C:A
chr3:127217238	['T', 'C']	98663	2131.1728042167147	18.42229820980902	0.0151964363236236	0.0205424325045887	0.7397583669913028	0.459448	0.459448	chr3	127217238	0.3377636346391157	chr3:127217238:T:C
chr3:127218059	['C', 'T']	98663	16599.672984725163	-953.785497319584	-0.0050019941188337	0.0076600465340234	-0.652997876268314	0.513759	0.513759	chr3	127218059	0.2892405571039986	chr3:127218059:C:T
chr3:127219287	['G', 'A']	98663	12295.741719974449	-168.49558607332702	0.0024127673615451	0.0088073524090739	0.2739492244070226	0.784124	0.784124	chr3	127219287	0.1056152533136991	chr3:127219287:G:A
chr3:127221710	['A', 'G']	98663	168221.23004956567	-5520.111228889646	0.0009220403005084	0.0059793155510726	0.1542049909613824	0.877448	0.877448	chr3	127221710	0.0567786115940136	chr3:127221710:A:G
chr3:127221941	['C', 'T']	98663	87015.58336965666	-2641.3520798835025	0.0016343390203463	0.004266540729527	0.3830595144763988	0.701676	0.701676	chr3	127221941	0.1538633777476816	chr3:127221941:C:T
chr3:127222014	['T', 'C']	98663	84990.78280130163	-2800.7937819135973	-0.0005227887369759	0.004274475572605	-0.1223047665370783	0.902658	0.902658	chr3	127222014	0.0444767644667981	chr3:127222014:T:C
chr3:127222185	['C', 'A']	98663	183400.29427922724	-6508.651427741182	-0.0087411561985334	0.0083208446152461	-1.0505130912452296	0.293485	0.293485	chr3	127222185	0.5324140906129645	chr3:127222185:C:A
chr3:127222736	['G', 'A']	98663	18098.55031421042	-1194.0034423682594	-0.0131186058900166	0.0073544449811326	-1.7837655898808862	0.0744648	0.0744648	chr3	127222736	1.128048972598897	chr3:127222736:G:A
chr3:127223052	['C', 'G']	98663	141172.18619480147	-5979.916688815225	-0.0013528034062509	0.0047910055454068	-0.2823631476586204	0.777666	0.777666	chr3	127223052	0.1092068882316689	chr3:127223052:C:G
chr3:127223792	['A', 'G']	98663	70724.46925907527	-2989.2232916969783	0.0028944003671781	0.0044497032227842	0.6504704296586983	0.51539	0.51539	chr3	127223792	0.2878640122246781	chr3:127223792:A:G
chr3:127224897	['C', 'T']	98663	49306.995529423686	-2094.1089658342976	0.0072112237207162	0.0049270409551397	1.4636013352382629	0.143306	0.143306	chr3	127224897	0.8437356259854821	chr3:127224897:C:T
chr3:127225903	['G', 'A']	98663	17827.626229042922	-1183.085657276024	-0.0139252420055842	0.0074043415026487	-1.8806860813487487	0.0600176	0.0600176	chr3	127225903	1.2217213752489922	chr3:127225903:G:A
chr3:127226907	['T', 'C']	98663	141104.84375443793	-5993.617258435343	-0.0014529250920902	0.0047907608177504	-0.3032764830811321	0.76168	0.76168	chr3	127226907	0.1182274478511118	chr3:127226907:T:C
chr3:127228860	['G', 'A']	98663	74061.2649229521	-3240.118641573079	0.0051239490002269	0.0044117149807586	1.161441530691489	0.245465	0.245465	chr3	127228860	0.6100104236652267	chr3:127228860:G:A
chr3:127229304	['C', 'A']	98663	65332.946194159216	-2952.10624699594	-0.0058556312495063	0.0045118379531572	-1.2978372251620436	0.194346	0.194346	chr3	127229304	0.7114243935241203	chr3:127229304:C:A
chr3:127229658	['C', 'T']	98663	23273.066497719203	-1254.006514112428	-0.0015276165717736	0.0065949070217758	-0.2316358011916819	0.816821	0.816821	chr3	127229658	0.0878731053152675	chr3:127229658:C:T
chr3:127229855	['G', 'T']	98663	17911.452333890833	-1169.7510343403876	-0.0127993573087904	0.0073888469677117	-1.732253674317774	0.0832315	0.0832315	chr3	127229855	1.0797122784314197	chr3:127229855:G:T
chr3:127229992	['C', 'T']	98663	53349.40723546168	-2148.782344078324	0.0107896897270057	0.0048043616878607	2.2458112914912647	0.0247183	0.0247183	chr3	127229992	1.606981401140137	chr3:127229992:C:T
chr3:127230511	['A', 'G']	98663	74189.06999097616	-3228.697552873728	0.005218163437888	0.0044102395163633	1.1831927537103304	0.236736	0.236736	chr3	127230511	0.6257356947007188	chr3:127230511:A:G
chr3:127231283	['G', 'A']	98663	74112.27215035885	-3237.4585888480224	0.0050359637743313	0.0044109832869335	1.1416873397024945	0.253587	0.253587	chr3	127231283	0.5958730140906892	chr3:127231283:G:A
chr3:127232163	['G', 'A']	98663	2492.0757753902285	129.9174990536093	0.0195449079439061	0.0195932712673162	0.9975316361035252	0.318509	0.318509	chr3	127232163	0.4968782914444427	chr3:127232163:G:A
chr3:127232427	['C', 'A']	98663	17873.086917299333	-1165.930283394335	-0.0127299662445818	0.0073956715696653	-1.721272520645195	0.0852045	0.0852045	chr3	127232427	1.069537467750205	chr3:127232427:C:A
chr3:127233002	['A', 'T']	98663	141117.74541030967	-5975.163856495728	-0.0010462469497092	0.0047917063022047	-0.2183453834029531	0.82716	0.82716	chr3	127233002	0.0824104754581884	chr3:127233002:A:T
chr3:127233588	['TAGTGAC', 'T']	98663	18227.694940340425	-1188.4484073775543	-0.0130310303225869	0.0073332591903169	-1.7769766463175731	0.0755752	0.0755752	chr3	127233588	1.1216206948444034	chr3:127233588:TAGTGAC:T
chr3:127235530	['G', 'A']	98663	17875.724718474747	-1174.0950443826464	-0.0132177263042808	0.007395707631047	-1.7872159046408167	0.0739057	0.0739057	chr3	127235530	1.1313220652170366	chr3:127235530:G:A
chr3:127235657	['A', 'G']	98663	17877.630790439318	-1175.057251220517	-0.0133095571500327	0.0073955593219749	-1.7996687702152698	0.071916	0.071916	chr3	127235657	1.1431744762558902	chr3:127235657:A:G
chr3:127236784	['A', 'G']	98663	71588.88384964722	-3373.5589518895567	0.0042979553934846	0.0044671697524962	0.962120454697947	0.335991	0.335991	chr3	127236784	0.4736723556538644	chr3:127236784:A:G
chr3:127236859	['C', 'T']	98663	53200.93140534404	-2217.006629149804	0.0100592617585071	0.0048104206832317	2.0911397195617467	0.0365181	0.0365181	chr3	127236859	1.4374918264548624	chr3:127236859:C:T
chr3:127238047	['G', 'A']	98663	65299.57504764607	-2946.281746661204	-0.0058250465939596	0.0045122809709289	-1.2909317109214486	0.19673	0.19673	chr3	127238047	0.7061294080471003	chr3:127238047:G:A
chr3:127238451	['A', 'G']	98663	74911.42604719999	-3132.7271219772897	0.0053692074362702	0.0043996722939781	1.220365308484241	0.222329	0.222329	chr3	127238451	0.6530038853957443	chr3:127238451:A:G
chr3:127238454	['T', 'A']	98663	74825.40948258381	-3139.1162169697577	0.0053244686668332	0.0044001084136403	1.2100766995484569	0.226252	0.226252	chr3	127238454	0.6454075730724839	chr3:127238454:T:A
chr3:127239011	['T', 'C']	98663	18238.47885053976	-1190.609791766541	-0.0129705177022303	0.0073315573206559	-1.7691354148848026	0.0768744	0.0768744	chr3	127239011	1.1142182608452231	chr3:127239011:T:C
chr3:127239612	['C', 'G']	98663	17893.176277990082	-1166.839814687351	-0.012721651856897	0.0073929531933148	-1.7207807927690797	0.0852937	0.0852937	chr3	127239612	1.0690830456938996	chr3:127239612:C:G
chr3:127240488	['A', 'G']	98663	74278.30412392034	-3244.822470918912	0.005475904314946	0.0044093934484703	1.2418724658933946	0.214287	0.214287	chr3	127240488	0.6690041751995014	chr3:127240488:A:G
chr3:127242305	['C', 'T']	98663	74242.84210046032	-3246.390846930902	0.0055099909860491	0.004410443189677	1.2493055117330814	0.211556	0.211556	chr3	127242305	0.6745746530084624	chr3:127242305:C:T
chr3:127246294	['G', 'C']	98663	54025.47575846654	-2089.797805653137	0.01003137264561	0.0047834297351906	2.097108811238807	0.0359865	0.0359865	chr3	127246294	1.4438603902073934	chr3:127246294:G:C
chr3:127246366	['T', 'G']	98663	132018.42341145943	-3648.888775576818	0.0057778837346415	0.0045122838341318	1.280478787911434	0.20038	0.20038	chr3	127246366	0.6981456277304133	chr3:127246366:T:G
chr3:127246518	['A', 'G']	98663	18247.55484492196	-1185.4252629576138	-0.0126824926073002	0.0073292515814291	-1.7303939517419715	0.083563	0.083563	chr3	127246518	1.0779859767810305	chr3:127246518:A:G
chr3:127246594	['G', 'A']	98663	53242.09453815588	-2204.237165687083	0.0102414925429524	0.0048081649887046	2.130021030270757	0.0331723	0.0331723	chr3	127246594	1.479224415647264	chr3:127246594:G:A
chr3:127247172	['A', 'G']	98663	132151.82508592115	-3654.9778169274496	0.0059944822756852	0.0045141933060064	1.327918826096618	0.184208	0.184208	chr3	127247172	0.734691512682004	chr3:127247172:A:G
chr3:127247451	['T', 'C']	98663	72458.82899752626	-3260.962495749324	0.0047333904708039	0.0044515739662843	1.0633071598167378	0.287645	0.287645	chr3	127247451	0.54114317071299	chr3:127247451:T:C
chr3:127249328	['G', 'T']	98663	14150.721097606713	-210.186847257248	-0.0043604148311534	0.0082719408107369	-0.5271332243448389	0.598102	0.598102	chr3	127249328	0.2232247453432657	chr3:127249328:G:T
chr3:127249445	['C', 'T']	98663	53234.64725145486	-2196.121926135029	0.0104496164187413	0.0048088745059014	2.172985883893967	0.0297838	0.0297838	chr3	127249445	1.5260198930933175	chr3:127249445:C:T
chr3:127249568	['A', 'ACTC']	98663	75467.77165713588	-3101.369616890545	0.0049456668626129	0.0043941640287007	1.1255080216191262	0.260377	0.260377	chr3	127249568	0.5843973811416421	chr3:127249568:A:ACTC
chr3:127249575	['G', 'C']	98663	75499.73096384926	-3104.221450043849	0.0049178293886665	0.0043940839615131	1.1191933134962333	0.26306	0.26306	chr3	127249575	0.5799451842212364	chr3:127249575:G:C
chr3:127250758	['C', 'T']	98663	2479.286724424786	106.59235625091468	0.0161822361139972	0.0196673775218115	0.8227958250178891	0.410626	0.410626	chr3	127250758	0.386553555454858	chr3:127250758:C:T
chr3:127255549	['C', 'T']	98663	71072.59678571345	-3169.583402306147	0.0060102799997345	0.0044873675254263	1.3393777009971028	0.180451	0.180451	chr3	127255549	0.7436407068808467	chr3:127255549:C:T
chr3:127255613	['T', 'G']	98663	73389.65014970812	-2986.861499044737	0.0063233784612606	0.0044157480128688	1.4320061839653144	0.152145	0.152145	chr3	127255613	0.8177423154588873	chr3:127255613:T:G
chr3:127256104	['G', 'T']	98663	47612.7561151152	-1809.2717623601145	0.0108933537614059	0.0049800877914746	2.1873818730774364	0.028717	0.028717	chr3	127256104	1.5418609318217282	chr3:127256104:G:T
chr3:127256767	['C', 'T']	98663	22925.71782213346	-1367.6417081953766	-0.0066688868632694	0.0066391099734037	-1.0044850725451064	0.315147	0.315147	chr3	127256767	0.5014868227273143	chr3:127256767:C:T
chr3:127257023	['C', 'T']	98663	25943.89250091229	-1034.5763751069885	-0.0039632334632727	0.0062674911569794	-0.6323476753308669	0.527161	0.527161	chr3	127257023	0.2780567268497568	chr3:127257023:C:T
chr3:127257374	['G', 'C']	98663	73359.35776198539	-2992.327382898536	0.0066134238820039	0.0044123041501826	1.4988594749820758	0.133913	0.133913	chr3	127257374	0.8731772605218735	chr3:127257374:G:C
chr3:127257897	['C', 'T']	98663	38759.46409310248	-321.6185785822312	0.0056679855092039	0.0054264893834644	1.0445031969426333	0.296255	0.296255	chr3	127257897	0.528334311179021	chr3:127257897:C:T
chr3:127258055	['T', 'C']	98663	73906.4723976762	-2960.2537524199265	0.0059354007433987	0.0044056836883798	1.3472144536961632	0.177914	0.177914	chr3	127258055	0.7497898760671776	chr3:127258055:T:C
chr3:127258254	['A', 'G']	98663	73915.48508287295	-2955.6841821252024	0.0060301133720437	0.0044055955960756	1.3687396495073525	0.171084	0.171084	chr3	127258254	0.7667906043491781	chr3:127258254:A:G
chr3:127258342	['C', 'T']	98663	46537.83010835521	-1987.125092836096	0.0105981126931213	0.0050227009188529	2.1100425576487787	0.0348572	0.0348572	chr3	127258342	1.457707501717944	chr3:127258342:C:T
chr3:127261594	['G', 'A']	98663	46962.75991606945	-1874.0267640343127	0.0114430572092278	0.0050048574234876	2.286390248706379	0.0222335	0.0222335	chr3	127261594	1.652992165234492	chr3:127261594:G:A
chr3:127262298	['A', 'G']	98663	47215.13534253795	-1911.2530213818711	0.0111421409485531	0.0049939863788388	2.2311116016988173	0.025676	0.025676	chr3	127262298	1.5904726329877596	chr3:127262298:A:G
chr3:127263128	['C', 'G']	98663	78455.13256089773	-3181.095750833874	0.0064165946524382	0.0043635575062311	1.4704961819055422	0.141431	0.141431	chr3	127263128	0.8494553878987234	chr3:127263128:C:G
chr3:127263129	['C', 'A']	98663	78455.33740496705	-3177.4909628335195	0.0064866418469915	0.0043636467611164	1.4865185479248073	0.137145	0.137145	chr3	127263129	0.8628200211764226	chr3:127263129:C:A
chr3:127263912	['G', 'A']	98663	76500.63059565325	-3318.4035067456302	0.0055722677205445	0.0044116125453818	1.263090913633775	0.206559	0.206559	chr3	127263912	0.6849558775928233	chr3:127263912:G:A
chr3:127264085	['G', 'T']	98663	52765.41765415454	-1968.673000105868	0.01061711416053	0.0048230592344641	2.201323609020476	0.0277154	0.0277154	chr3	127264085	1.5572788491105178	chr3:127264085:G:T
chr3:127264604	['C', 'T']	98663	23044.467134936804	-1378.1579432947972	-0.0068639310227291	0.0066238782017743	-1.0362405246054474	0.300092	0.300092	chr3	127264604	0.5227455820565381	chr3:127264604:C:T
chr3:127264916	['G', 'T']	98663	23060.701196026763	-1375.9756542952657	-0.0066603886345852	0.006620606187375	-1.0060088828853808	0.314414	0.314414	chr3	127264916	0.502498124250381	chr3:127264916:G:T
chr3:127265088	['G', 'C']	98663	23050.93453207513	-1382.3810198587023	-0.0070834683478964	0.0066226092455413	-1.0695887504861248	0.284807	0.284807	chr3	127265088	0.5454493407935603	chr3:127265088:G:C
chr3:127265186	['G', 'A']	98663	23064.701317656603	-1382.352825986984	-0.006915872138193	0.0066202139336685	-1.0446599169584057	0.296183	0.296183	chr3	127265186	0.5284398722768945	chr3:127265186:G:A
chr3:127265188	['G', 'A']	98663	23065.70134806406	-1381.2925828890234	-0.0068737717651411	0.006620138781597	-1.0383123363288411	0.299127	0.299127	chr3	127265188	0.5241443846223506	chr3:127265188:G:A
chr3:127265225	['C', 'G']	98663	23073.28982244801	-1383.1632251354663	-0.006934803367848	0.0066203729133864	-1.047494372080747	0.294874	0.294874	chr3	127265225	0.5303635189176014	chr3:127265225:C:G
chr3:127265735	['T', 'C']	98663	23031.634061790464	-1381.265383489771	-0.0069909315730057	0.0066242520666692	-1.0553540992471524	0.291266	0.291266	chr3	127265735	0.5357102083836017	chr3:127265735:T:C
chr3:127265785	['T', 'G']	98663	23077.740180348614	-1377.307493431886	-0.0068280772607478	0.0066248871770641	-1.030670723629401	0.302698	0.302698	chr3	127265785	0.518990448524211	chr3:127265785:T:G
chr3:127265897	['G', 'A']	98663	22461.13827565935	-1312.6260384288992	-0.0058154016911977	0.0066940703372071	-0.8687392570219119	0.384992	0.384992	chr3	127265897	0.4145482948861823	chr3:127265897:G:A
chr3:127266582	['T', 'C']	98663	23029.66834950276	-1375.515432271951	-0.0067948687004689	0.0066258655780276	-1.025506572756575	0.305127	0.305127	chr3	127266582	0.5155193609180826	chr3:127266582:T:C
chr3:127266593	['A', 'G']	98663	23027.267503978743	-1379.7118149313574	-0.0069728539812454	0.0066255001939026	-1.052426802079408	0.292606	0.292606	chr3	127266593	0.5337167727418936	chr3:127266593:A:G
chr3:127266847	['A', 'G']	98663	23015.79932286546	-1376.5189462043868	-0.0069288436925467	0.0066273317202894	-1.0454952286957604	0.295797	0.295797	chr3	127266847	0.5290062349708122	chr3:127266847:A:G
chr3:127267048	['T', 'A']	98663	55894.63085173247	-319.77671467296125	0.0050987073835209	0.0048161772863078	1.0586627278062073	0.289756	0.289756	chr3	127267048	0.5379675623016836	chr3:127267048:T:A
chr3:127267366	['A', 'G']	98663	78919.53425244296	-1784.2212072736531	0.0011443131242037	0.0043779791314051	0.2613793007817404	0.793801	0.793801	chr3	127267366	0.1002883583210091	chr3:127267366:A:G
chr3:127268573	['C', 'T']	98663	78831.76901005763	-3034.9915632567167	0.0070690909023912	0.0043670486452945	1.6187341787475082	0.105508	0.105508	chr3	127268573	0.9767146093318548	chr3:127268573:C:T
chr3:127268779	['C', 'T']	98663	156756.65451596555	-4840.247107445443	0.012865326345594	0.0052568476737514	2.4473462318174617	0.014393	0.014393	chr3	127268779	1.8418486746072973	chr3:127268779:C:T
chr3:127268881	['C', 'T']	98663	23021.80005271108	-1380.1058599157004	-0.0069053396906445	0.0066267485452217	-1.0420403978695751	0.297396	0.297396	chr3	127268881	0.5266648770703193	chr3:127268881:C:T
chr3:127269541	['C', 'T']	98663	158311.4639479366	-4763.545298299622	0.0119958462640515	0.005340653766709	2.246138167358383	0.0246974	0.0246974	chr3	127269541	1.607348764355188	chr3:127269541:C:T
chr3:127269547	['T', 'C']	98663	78839.9770879377	-3036.6994373856323	0.0070749357494773	0.0043671234125479	1.62004483984793	0.105226	0.105226	chr3	127269547	0.9778769383058296	chr3:127269547:T:C
chr3:127269725	['G', 'A']	98663	54889.91547110888	-439.5817575478754	0.0056287273957857	0.0048308541683029	1.1651619361060297	0.243956	0.243956	chr3	127269725	0.61268849612172	chr3:127269725:G:A
chr3:127271319	['A', 'T']	98663	78832.76932435726	-3045.837499470285	0.0069417414407595	0.0043670475843028	1.5895731170210523	0.111934	0.111934	chr3	127271319	0.9510379762994752	chr3:127271319:A:T
chr3:127271460	['C', 'T']	98663	158309.83640971058	-4764.8375002829625	0.011941904775691	0.0053403179044149	2.236178630080892	0.0253423	0.0253423	chr3	127271460	1.5961539722473967	chr3:127271460:C:T
chr3:127271963	['T', 'C']	98663	157346.9739605506	-4790.482223910826	0.012409435794583	0.005287732551584	2.346834994683205	0.0189356	0.0189356	chr3	127271963	1.7227209291192978	chr3:127271963:T:C
chr3:127272008	['C', 'T']	98663	26120.64746130376	-1001.1058267104188	-0.004357207525783	0.0062499594943766	-0.6971577223345814	0.485706	0.485706	chr3	127272008	0.3136265315881196	chr3:127272008:C:T
chr3:127272299	['T', 'C']	98663	78848.19250106433	-3043.51241933013	0.0069280546176673	0.0043667156396566	1.5865595997939044	0.112616	0.112616	chr3	127272299	0.9483999023970576	chr3:127272299:T:C
chr3:127272908	['A', 'T']	98663	3717.489822605171	-123.2057135616278	0.0043562612253333	0.0156232209656934	0.2788324657827709	0.780374	0.780374	chr3	127272908	0.1076972085812502	chr3:127272908:A:T
chr3:127273630	['C', 'A']	98663	78828.1803150724	-3038.306360091912	0.0070347265007261	0.0043666522048866	1.6110114043096446	0.10718	0.10718	chr3	127273630	0.9698862472924068	chr3:127273630:C:A
chr3:127274162	['T', 'C']	98663	2285.138966317646	7.131086514106876	0.0062006472443172	0.0198647048816217	0.3121439397800441	0.754932	0.754932	chr3	127274162	0.1220921653969948	chr3:127274162:T:C
chr3:127274256	['C', 'A']	98663	54278.151779016735	-448.0505311059255	0.0057167418355031	0.004847383571904	1.17934587818426	0.238263	0.238263	chr3	127274256	0.6229433942605096	chr3:127274256:C:A
chr3:127274304	['G', 'A']	98663	51945.31790858685	-2136.186742993569	0.0113308431062593	0.0048467402967326	2.337827573286316	0.0193982	0.0193982	chr3	127274304	1.7122385673035625	chr3:127274304:G:A
chr3:127274643	['A', 'G']	98663	78843.58504146141	-3032.808599145989	0.0071695963859217	0.0043667387159892	1.6418652115982066	0.100621	0.100621	chr3	127274643	0.9973113708472432	chr3:127274643:A:G
chr3:127275288	['A', 'C']	98663	26192.920265174555	-1023.2293538797396	-0.0041526562125292	0.0062426061266235	-0.6652119528763679	0.505916	0.505916	chr3	127275288	0.2959215854622964	chr3:127275288:A:C
chr3:127275980	['A', 'G']	98663	54720.19313204639	-467.2963886485885	0.0055411552161635	0.0048352749940715	1.1459855381457047	0.251804	0.251804	chr3	127275980	0.5989373752443211	chr3:127275980:A:G
chr3:127277315	['T', 'C']	98663	158309.23181560167	-4764.571172872395	0.0119654632792325	0.0053402987876643	2.240598092914172	0.0250543	0.0250543	chr3	127277315	1.601117726642684	chr3:127277315:T:C
chr3:127280294	['C', 'T']	98663	7521.457402921233	-212.4309275738119	0.0209193718202881	0.0110636786448159	1.8908152063952264	0.0586519	0.0586519	chr3	127280294	1.2317179145603847	chr3:127280294:C:T
chr3:127280295	['G', 'A']	98663	23010.964874399368	-1380.7112403084657	-0.0070436510543878	0.0066278195102619	-1.0627403240963462	0.287902	0.287902	chr3	127280295	0.5407553181509321	chr3:127280295:G:A
chr3:127280611	['G', 'T']	98663	54880.67492473466	-406.00427127537216	0.0066901013520222	0.004834549364349	1.3838107438423182	0.16642	0.16642	chr3	127280611	0.778794482325996	chr3:127280611:G:T
chr3:127280732	['G', 'A']	98663	51914.99751632135	-2111.6370653307085	0.0115653062265507	0.0048449921921038	2.3870639555208	0.0169854	0.0169854	chr3	127280732	1.7699242211962347	chr3:127280732:G:A
chr3:127281580	['A', 'AT']	98663	23007.663888973373	-1322.362415193636	-0.0042628126690055	0.0066293759678251	-0.6430186928143208	0.520213	0.520213	chr3	127281580	0.2838187990880118	chr3:127281580:A:AT
chr3:127281672	['C', 'T']	98663	22980.42544908965	-1331.7913572766267	-0.0047664699604175	0.0066313779745419	-0.7187751895180939	0.472281	0.472281	chr3	127281672	0.3257995258633507	chr3:127281672:C:T
chr3:127281740	['C', 'A']	98663	25976.94934514638	-1027.1439259438937	-0.0051053324473355	0.0062663934816741	-0.8147162258906907	0.415237	0.415237	chr3	127281740	0.3817039553043632	chr3:127281740:C:A
chr3:127282415	['CT', 'C']	98663	45892.97723217905	-1996.2453329459684	0.0079701084226821	0.0050565245295596	1.5762028595115432	0.114982	0.114982	chr3	127282415	0.939370141494448	chr3:127282415:CT:C
chr3:127282609	['T', 'C']	98663	45792.81853939421	-1997.825323092576	0.0081712933254215	0.0050610105576327	1.614557652541952	0.10641	0.10641	chr3	127282609	0.9730175568083947	chr3:127282609:T:C
chr3:127282906	['G', 'A']	98663	25291.090160522315	-1454.46345138142	-0.0040514890694149	0.0063752413240343	-0.6355036403313895	0.525101	0.525101	chr3	127282906	0.2797571546436831	chr3:127282906:G:A
chr3:127283016	['T', 'C']	98663	157936.82157449174	-4726.848188323756	0.0132417941424867	0.0053202438426153	2.4889449683526896	0.0128139	0.0128139	chr3	127283016	1.892318669576065	chr3:127283016:T:C
chr3:127283223	['G', 'A']	98663	25327.90600636306	-1455.6647859528184	-0.0042069054126321	0.0063746665743059	-0.6599412476863896	0.509293	0.509293	chr3	127283223	0.2930322929623755	chr3:127283223:G:A
chr3:127283575	['T', 'C']	98663	45788.066222614216	-1993.873583503024	0.0082729725836323	0.0050618933768604	1.6343632644359538	0.102186	0.102186	chr3	127283575	0.9906086006712812	chr3:127283575:T:C
chr3:127283873	['A', 'C']	98663	46245.84243991479	-1950.478197242393	0.0077368723299479	0.0050437867663944	1.5339412009835305	0.125047	0.125047	chr3	127283873	0.9029267229584632	chr3:127283873:A:C
chr3:127284131	['A', 'G']	98663	157893.6036573004	-4713.964591691628	0.0134428506440037	0.0053156211381188	2.5289331753920217	0.0114425	0.0114425	chr3	127284131	1.9414790789006628	chr3:127284131:A:G
chr3:127284143	['A', 'G']	98663	45905.56246198141	-1991.3271629675007	0.0082184712749056	0.0050574020001096	1.6250381667756495	0.104158	0.104158	chr3	127284143	0.9823073678436914	chr3:127284143:A:G
chr3:127285040	['G', 'A']	98663	25248.32676127725	-1448.8928062186403	-0.0037780506108891	0.0063737134398353	-0.5927550158242986	0.553346	0.553346	chr3	127285040	0.2570032251124848	chr3:127285040:G:A
chr3:127285129	['C', 'T']	98663	132076.1118387705	-3349.8318805530294	0.0114240164273513	0.0045267942387906	2.523643846998288	0.0116161	0.0116161	chr3	127285129	1.9349396578990388	chr3:127285129:C:T
chr3:127285719	['T', 'C']	98663	85406.04394724304	-1339.6820135898777	0.0056242027463875	0.0043578034788964	1.2906049512383764	0.196844	0.196844	chr3	127285719	0.7058778183977761	chr3:127285719:T:C
chr3:127285783	['G', 'C']	98663	25245.79115309764	-1449.8193398869491	-0.0036734561997672	0.0063743348644815	-0.5762885505491944	0.564421	0.564421	chr3	127285783	0.2483968361394228	chr3:127285783:G:C
chr3:127286845	['A', 'G']	98663	25245.04697177032	-1452.3499484327626	-0.0037338930928773	0.0063754642552355	-0.5856660697001074	0.558101	0.558101	chr3	127286845	0.2532871993179699	chr3:127286845:A:G
chr3:127287745	['G', 'A']	98663	85810.2183828821	-1360.4108168762607	0.0054572215568535	0.0043545494762621	1.2532229996701838	0.210128	0.210128	chr3	127287745	0.6775160730806342	chr3:127287745:G:A
chr3:127287944	['A', 'ATC']	98663	37358.16508535053	-87.32423970473029	0.0051292172192965	0.005545523567184	0.9249292978662944	0.355005	0.355005	chr3	127287944	0.4497655301642929	chr3:127287944:A:ATC
chr3:127288879	['G', 'A']	98663	26120.79850443399	-1071.853702329485	-0.0049756180743859	0.00626315281616	-0.7944270594113513	0.426949	0.426949	chr3	127288879	0.369623999310805	chr3:127288879:G:A
chr3:127289067	['C', 'T']	98663	46074.67476023438	-2013.7087748516487	0.0087281561855886	0.0050500569679468	1.7283282626289282	0.0839325	0.0839325	chr3	127289067	1.076069840868369	chr3:127289067:C:T
chr3:127289231	['C', 'T']	98663	6858.390265908376	-284.4456736945753	-0.0032795184299302	0.0115759769471515	-0.2833038148661138	0.776945	0.776945	chr3	127289231	0.1096097238528021	chr3:127289231:C:T
chr3:127289375	['A', 'G']	98663	132936.50566274964	-3315.798618773052	0.0113828198466122	0.0045454932306048	2.504199053685007	0.0122745	0.0122745	chr3	127289375	1.9109961897682213	chr3:127289375:A:G
chr3:127289514	['A', 'T']	98663	132909.66115702485	-3321.5313897484752	0.0112887771785052	0.004545485475819	2.4835140797521045	0.013011	0.013011	chr3	127289514	1.885689323131576	chr3:127289514:A:T
chr3:127289741	['T', 'G']	98663	87852.12659510053	-1542.7704105891512	0.002089931184135	0.0044408554181515	0.4706145522307785	0.637917	0.637917	chr3	127289741	0.195235824079645	chr3:127289741:T:G
chr3:127290145	['A', 'G']	98663	86383.65266904645	-1352.3929039543743	0.0043509067818148	0.0043601175706671	0.9978874907148804	0.318336	0.318336	chr3	127290145	0.4971142450821956	chr3:127290145:A:G
chr3:127290222	['A', 'T']	98663	46060.80659454304	-2018.4898127591148	0.0086711154004933	0.0050512146254109	1.7166396685802807	0.0860482	0.0860482	chr3	127290222	1.0652582100341976	chr3:127290222:A:T
chr3:127290427	['T', 'A']	98663	158322.27951462806	-4741.941716631135	0.0131620970111344	0.005331827386246	2.4685902332635936	0.0135663	0.0135663	chr3	127290427	1.8675385833417628	chr3:127290427:T:A
chr3:127290892	['G', 'A']	98663	25106.544676796453	-1183.6809614950344	-0.0055959171853733	0.0063720632395817	-0.8781954878622077	0.37984	0.37984	chr3	127290892	0.4203993027255028	chr3:127290892:G:A
chr3:127291522	['T', 'C']	98663	46465.18655649617	-1976.97430077719	0.0079226478225756	0.0050336772891103	1.5739284359200296	0.115507	0.115507	chr3	127291522	0.937391695691716	chr3:127291522:T:C
chr3:127292102	['C', 'CT']	98663	159057.89706553135	-4742.774986970367	0.0134839788537969	0.0053731083491005	2.509530420329998	0.0120908	0.0120908	chr3	127292102	1.9175449626552696	chr3:127292102:C:CT
chr3:127292439	['T', 'C']	98663	132909.2478584824	-3326.577022737781	0.0111164302367926	0.0045440430619471	2.4463743158343103	0.0144318	0.0144318	chr3	127292439	1.8406794983372108	chr3:127292439:T:C
chr3:127292526	['A', 'G']	98663	132908.85939036385	-3328.086285426349	0.0110989284676302	0.0045440012784989	2.442545190325469	0.0145858	0.0145858	chr3	127292526	1.8360697457635515	chr3:127292526:A:G
chr3:127292955	['G', 'A']	98663	86402.76325206552	-1355.061596566356	0.0043246594985913	0.0043592528488104	0.9920643854764024	0.321169	0.321169	chr3	127292955	0.4932663805124874	chr3:127292955:G:A
chr3:127293384	['T', 'C']	98663	159078.81973861644	-4736.92824944483	0.0136746685382684	0.0053742191136742	2.5444940463023533	0.0109451	0.0109451	chr3	127293384	1.960780266142665	chr3:127293384:T:C
chr3:127295327	['C', 'A']	98663	25194.83043751521	-1446.441559067038	-0.0034427778486431	0.0063812130064135	-0.5395177758810027	0.589531	0.589531	chr3	127295327	0.2294933529523372	chr3:127295327:C:A
chr3:127295425	['G', 'C']	98663	158743.69843490247	-4777.016324054545	0.0137049087376205	0.005353662132794	2.559912896570508	0.0104713	0.0104713	chr3	127295425	1.9799993978074168	chr3:127295425:G:C
chr3:127296506	['G', 'A']	98663	51948.89290770783	-245.8281125917496	0.0027717407558578	0.004963430708578	0.558432446949961	0.57655	0.57655	chr3	127296506	0.239163023525418	chr3:127296506:G:A
chr3:127297591	['C', 'T']	98663	158652.080200298	-4786.440311501451	0.0141439080773362	0.0053488722828668	2.644278518790051	0.00818782	0.00818782	chr3	127297591	2.0868317133795866	chr3:127297591:C:T
chr3:127297829	['T', 'A']	98663	112683.12622540322	-2805.310400012141	0.0026124524988117	0.004322125435498	0.6044369923545992	0.545555	0.545555	chr3	127297829	0.2631614595716547	chr3:127297829:T:A
chr3:127297834	['A', 'G']	98663	45965.45413443897	-1976.1444646924128	0.0090175615906247	0.0050549394283677	1.7839109090049985	0.0744412	0.0744412	chr3	127297834	1.128186634611962	chr3:127297834:A:G
chr3:127298130	['A', 'G']	98663	159059.12145601248	-4743.417792969021	0.0132636675214584	0.0053731546311119	2.4685065724069	0.0135695	0.0135695	chr3	127298130	1.8674361546425144	chr3:127298130:A:G
chr3:127298595	['C', 'T']	98663	112694.84439848742	-2807.306385328936	0.0024794323607498	0.0043220706088687	0.5736677128000088	0.566194	0.566194	chr3	127298595	0.2470347371975108	chr3:127298595:C:T
chr3:127298782	['A', 'G']	98663	26117.382417337365	-1083.2405942750008	-0.0050779811126407	0.0062608348990164	-0.8110709185828441	0.417327	0.417327	chr3	127298782	0.379523516626217	chr3:127298782:A:G
chr3:127299334	['T', 'C']	98663	25201.32056766346	-1449.0115264064384	-0.0035282342320041	0.0063808107827725	-0.5529445006471474	0.580303	0.580303	chr3	127299334	0.2363451842518095	chr3:127299334:T:C
chr3:127299337	['T', 'C']	98663	46115.34805308031	-1954.9596209806373	0.0089061766441937	0.0050487658302855	1.7640304469597536	0.0777299	0.0777299	chr3	127299337	1.1094118910167066	chr3:127299337:T:C
chr3:127299696	['C', 'T']	98663	87330.58794428341	-1402.045081552649	0.0040559471704912	0.0043539563082643	0.9315544032429776	0.351569	0.351569	chr3	127299696	0.4539894263243321	chr3:127299696:C:T
chr3:127299853	['T', 'TG']	98663	25199.55410377789	-1437.5031812981551	-0.0032571828968375	0.0063807571878227	-0.5104696513218946	0.609724	0.609724	chr3	127299853	0.2148667099109547	chr3:127299853:T:TG
chr3:127299903	['G', 'A']	98663	52529.58345582646	-290.2648804922876	0.0011022426682166	0.0049475531997108	0.2227854100247089	0.823703	0.823703	chr3	127299903	0.084229352274088	chr3:127299903:G:A
chr3:127299993	['T', 'A']	98663	157729.3813520664	-4758.648121077682	0.0133901641389256	0.0053008889166854	2.526022399144753	0.0115378	0.0115378	chr3	127299993	1.937876993515265	chr3:127299993:T:A
chr3:127300217	['A', 'T']	98663	25062.79426671533	-1422.3227857944623	-0.0028969564129332	0.0063984922217498	-0.4527561044906582	0.650725	0.650725	chr3	127300217	0.1866025079219271	chr3:127300217:A:T
chr3:127300267	['G', 'A']	98663	45053.21947387094	-1962.578107934993	0.0087116548144542	0.0050858462070502	1.7129214018264545	0.0867301	0.0867301	chr3	127300267	1.0618301528668783	chr3:127300267:G:A
chr3:127300888	['C', 'T']	98663	157066.5114442687	-4695.464952787599	0.0136310287072836	0.0052709026847099	2.586089996847256	0.00970858	0.00970858	chr3	127300888	2.01284428639086	chr3:127300888:C:T
chr3:127300905	['A', 'C']	98663	157075.10443888052	-4696.105364380344	0.0136253888484143	0.0052715474340775	2.5847038310485653	0.00974769	0.00974769	chr3	127300905	2.011098290877359	chr3:127300905:A:C
chr3:127301243	['TC', 'T']	98663	157090.2016691678	-4696.291120559057	0.0135868321990219	0.0052722084429238	2.5770665834082647	0.00996571	0.00996571	chr3	127301243	2.001491754856336	chr3:127301243:TC:T
chr3:127301384	['G', 'A']	98663	51611.73956463992	-278.6806938805813	-9.348915486060332e-05	0.004979036632035	-0.0187765549381773	0.985019	0.985019	chr3	127301384	0.0065553923292174	chr3:127301384:G:A
chr3:127301518	['C', 'G']	98663	157066.36779209197	-4699.816734356431	0.013464246148196	0.0052707522867997	2.554520762039292	0.0106349	0.0106349	chr3	127301518	1.973266589414508	chr3:127301518:C:G
chr3:127301675	['C', 'T']	98663	86421.52593906829	-1347.636222946954	0.0031210300039343	0.0043639881213257	0.7151783912249078	0.474501	0.474501	chr3	127301675	0.3237628679700409	chr3:127301675:C:T
chr3:127301722	['T', 'C']	98663	157068.24737439683	-4697.429820777872	0.0135423580148868	0.0052709436446722	2.56924735451786	0.0101934	0.0101934	chr3	127301722	1.9916809332701648	chr3:127301722:T:C
chr3:127301889	['G', 'A']	98663	51621.03372871048	-275.12679239195563	2.35117433805354e-05	0.0049784877640375	0.0047226677045134	0.996232	0.996232	chr3	127301889	0.0016395123926148	chr3:127301889:G:A
chr3:127302579	['C', 'T']	98663	157334.73068423723	-4737.339561432317	0.0132700029132296	0.005283073991633	2.511795771599228	0.0120134	0.0120134	chr3	127302579	1.920334062350057	chr3:127302579:C:T
chr3:127302819	['T', 'C']	98663	157339.7049318262	-4736.53117494194	0.0132680885229375	0.005283260929602	2.511344546432784	0.0120288	0.0120288	chr3	127302819	1.9197776959662816	chr3:127302819:T:C
chr3:127303234	['C', 'T']	98663	157332.541104083	-4738.075541973075	0.0132094737426494	0.0052828514293858	2.5004439210937868	0.0124054	0.0124054	chr3	127303234	1.9063892277648435	chr3:127303234:C:T
chr3:127303243	['C', 'G']	98663	43092.67796249366	-1923.246730468461	0.0079715698439639	0.005169309820864	1.542095583396745	0.123054	0.123054	chr3	127303243	0.909904264531736	chr3:127303243:C:G
chr3:127303633	['G', 'A']	98663	26063.681043404205	-1465.814812882135	-0.0016895105902493	0.006296390117894	-0.2683300365153349	0.788446	0.788446	chr3	127303633	0.103228045778458	chr3:127303633:G:A
chr3:127304517	['C', 'G']	98663	27325.1463243384	-1516.2683181273428	-0.0025220542215437	0.0063416412450036	-0.3976973978984937	0.690854	0.690854	chr3	127304517	0.1606137235286521	chr3:127304517:C:G
chr3:127305199	['C', 'T']	98663	157322.13448419172	-4730.520612732854	0.0135198628137635	0.0052816796829329	2.559765761155703	0.0104758	0.0104758	chr3	127305199	1.9798128015531733	chr3:127305199:C:T
chr3:127305406	['A', 'G']	98663	43249.26024064631	-1903.3891957263688	0.007926314538728	0.0051611284079397	1.5357716205111904	0.124598	0.124598	chr3	127305406	0.904488928751768	chr3:127305406:A:G
chr3:127305797	['G', 'C']	98663	157318.75604885712	-4733.5079457421325	0.0134166089530243	0.0052813652135673	2.5403675774131886	0.0110751	0.0110751	chr3	127305797	1.955652343727726	chr3:127305797:G:C
chr3:127307217	['T', 'A']	98663	43196.253793676704	-1901.851775695672	0.0079279243204905	0.005163249743836	1.5354524212110672	0.124676	0.124676	chr3	127307217	0.904217139710841	chr3:127307217:T:A
chr3:127307262	['C', 'T']	98663	43260.57702132835	-1888.773158993863	0.0082990109348468	0.0051603384710406	1.608229960383445	0.107788	0.107788	chr3	127307262	0.9674295863094952	chr3:127307262:C:T
chr3:127307539	['A', 'G']	98663	43667.31108655766	-1854.555663195439	0.0069911755236956	0.0051413986485691	1.3597808692857123	0.173902	0.173902	chr3	127307539	0.7596954232648604	chr3:127307539:A:G
chr3:127307573	['A', 'G']	98663	43670.21309979931	-1856.7985919506257	0.0069093322144485	0.0051412306136215	1.3439063005931908	0.178982	0.178982	chr3	127307573	0.7471906432868624	chr3:127307573:A:G
chr3:127308751	['G', 'A']	98663	14173.663261943842	-195.6209408303925	-0.0045200822238959	0.0083386953650869	-0.5420610810200525	0.587778	0.587778	chr3	127308751	0.230786673209659	chr3:127308751:G:A
chr3:127308767	['TA', 'T']	98663	51582.501931245606	-274.6590690725585	-0.000123866038327	0.0049815139834613	-0.0248651391400847	0.980163	0.980163	chr3	127308767	0.0087016956196731	chr3:127308767:TA:T
chr3:127309109	['G', 'A']	98663	114093.26493775274	-2854.0591853461096	0.003163071169793	0.0043307116833454	0.7303813786443488	0.465159	0.465159	chr3	127309109	0.3323985717992762	chr3:127309109:G:A
chr3:127309159	['G', 'A']	98663	114044.832985238	-2863.2900644536394	0.0028428999804707	0.00432868416147	0.6567584684915629	0.511338	0.511338	chr3	127309159	0.2912919315506365	chr3:127309159:G:A
chr3:127309285	['G', 'A']	98663	43180.633522295095	-1898.3494585013016	0.007836719682362	0.0051634900555262	1.5177175898643949	0.129089	0.129089	chr3	127309285	0.8891107634875337	chr3:127309285:G:A
chr3:127309414	['C', 'G']	98663	7233.4398876917	-34.646305829921744	0.0333979660858851	0.0113010894803599	2.9552872883563284	0.00312452	0.00312452	chr3	127309414	2.505216691075997	chr3:127309414:C:G
chr3:127309486	['T', 'C']	98663	43209.40106485476	-1902.1886279394707	0.007723973279607	0.0051629013284302	1.4960528563801594	0.134643	0.134643	chr3	127309486	0.8708162203467695	chr3:127309486:T:C
chr3:127309611	['T', 'G']	98663	157876.61458629224	-4702.083262649375	0.0119582460562121	0.0053133985368532	2.2505833080787583	0.0244141	0.0244141	chr3	127309611	1.6123592808919625	chr3:127309611:T:G
chr3:127309661	['T', 'C']	98663	43202.72299888394	-1893.166977296428	0.0079252848459064	0.0051637239041014	1.5348002707138506	0.124836	0.124836	chr3	127309661	0.9036601554645604	chr3:127309661:T:C
chr3:127309739	['T', 'G']	98663	43311.40682217448	-1903.3654743415425	0.0075858197013058	0.005164048082329	1.4689676742677815	0.141845	0.141845	chr3	127309739	0.8481859683678187	chr3:127309739:T:G
chr3:127309947	['A', 'C']	98663	43191.88424297112	-1896.243278285007	0.0080614482156274	0.0051634931909848	1.5612392458853637	0.118471	0.118471	chr3	127309947	0.9263879456988624	chr3:127309947:A:C
chr3:127310058	['A', 'G']	98663	43218.63694609746	-1899.6372639926824	0.0077597066142876	0.0051625171787677	1.5030858679175858	0.13282	0.13282	chr3	127310058	0.8767365240971747	chr3:127310058:A:G
chr3:127310475	['A', 'G']	98663	43186.76495765498	-1891.880188944233	0.0080474672049557	0.005163850056928	1.5584238729315705	0.119136	0.119136	chr3	127310475	0.9239569854617016	chr3:127310475:A:G
chr3:127310622	['C', 'A']	98663	43193.331697026246	-1895.440172324828	0.007918083012825	0.0051634245636684	1.5334944696469952	0.125157	0.125157	chr3	127310622	0.902544855393698	chr3:127310622:C:A
chr3:127310716	['G', 'A']	98663	43210.51842876404	-1897.562120429738	0.007797393767127	0.0051627560539158	1.5103161345794849	0.130966	0.130966	chr3	127310716	0.8828414366260404	chr3:127310716:G:A
chr3:127310838	['G', 'A']	98663	43222.51397520251	-1906.1166361280475	0.007623793144197	0.0051622052876721	1.4768481141971417	0.13972	0.13972	chr3	127310838	0.8547414230343908	chr3:127310838:G:A
chr3:127310948	['C', 'T']	98663	43196.01003741217	-1898.7316645394176	0.0079140169745208	0.0051632901393884	1.5327469037907322	0.125341	0.125341	chr3	127310948	0.9019068447186276	chr3:127310948:C:T
chr3:127312004	['TTATGTCACCCC', 'T']	98663	71060.2081052034	-3001.454091414265	0.0041808536533022	0.0044546670555831	0.9385333631303174	0.347973	0.347973	chr3	127312004	0.4584544526221574	chr3:127312004:TTATGTCACCCC:T
chr3:127312127	['A', 'G']	98663	71051.16391747352	-3001.68851365729	0.0042069077017289	0.0044542963251703	0.9444606722629856	0.344937	0.344937	chr3	127312127	0.4622602181174547	chr3:127312127:A:G
chr3:127312416	['C', 'A']	98663	157286.477757953	-4760.160158697184	0.0125049654643883	0.0052799669375951	2.3683795016496787	0.0178681	0.0178681	chr3	127312416	1.747921625635689	chr3:127312416:C:A
chr3:127313047	['A', 'C']	98663	71067.3715589354	-3008.279334189419	0.004043815438533	0.004454295608858	0.907846221631845	0.363962	0.363962	chr3	127313047	0.4389439571525994	chr3:127313047:A:C
chr3:127313126	['G', 'A']	98663	157807.39242161607	-4704.539539973838	0.0118301786606255	0.0053096696078955	2.228044216354587	0.0258798	0.0258798	chr3	127313126	1.587039084233322	chr3:127313126:G:A
chr3:127313348	['G', 'A']	98663	51567.066465256816	-283.1746947787202	-0.0003363779469812	0.004981035699818	-0.0675317277877603	0.946159	0.946159	chr3	127313348	0.0240358752047528	chr3:127313348:G:A
chr3:127313603	['T', 'C']	98663	71071.36448048658	-3005.899293632309	0.0041030243196311	0.0044539255145802	0.9212152978759054	0.35694	0.35694	chr3	127313603	0.4474047806913913	chr3:127313603:T:C
chr3:127314935	['C', 'T']	98663	60148.36378565783	-274.59997398920103	0.0067012730676376	0.0047431151828657	1.412842153158249	0.157705	0.157705	chr3	127314935	0.80215453724823	chr3:127314935:C:T
chr3:127315091	['T', 'C']	98663	157815.19214159725	-4706.44577854797	0.0118788013992909	0.0053099868567289	2.237067947585952	0.0252841	0.0252841	chr3	127315091	1.5971525006824214	chr3:127315091:T:C
chr3:127315093	['T', 'C']	98663	157816.39144803543	-4704.934513017219	0.0119195870136385	0.0053100551921024	2.244719985465763	0.0247883	0.0247883	chr3	127315093	1.605753256448607	chr3:127315093:T:C
chr3:127315296	['T', 'C']	98663	27838.95026812233	-1095.6689361119868	-0.0028070237444636	0.0060920450100381	-0.4607687139274884	0.644966	0.644966	chr3	127315296	0.1904631790105928	chr3:127315296:T:C
chr3:127315552	['C', 'T']	98663	71039.68044685942	-3003.0370114258385	0.0042831607187474	0.0044547986191514	0.961471232466902	0.336318	0.336318	chr3	127315552	0.4732498882860884	chr3:127315552:C:T
chr3:127315929	['G', 'A']	98663	59927.540529581136	-276.7940400076793	0.0073779634660711	0.0047365950921136	1.557651292244794	0.119319	0.119319	chr3	127315929	0.9232903950711364	chr3:127315929:G:A
chr3:127316101	['G', 'A']	98663	26100.55539222644	-1474.2539171093783	-0.0018379308110345	0.006290779714722	-0.2921626403056765	0.770163	0.770163	chr3	127316101	0.1134173494912848	chr3:127316101:G:A
chr3:127316239	['C', 'A']	98663	25960.104951599	-1465.1640165720837	-0.0016296828725412	0.0063030665065089	-0.2585539706519561	0.79598	0.79598	chr3	127316239	0.0990978443210735	chr3:127316239:C:A
chr3:127316471	['C', 'T']	98663	43011.92353072354	-1928.347180940928	0.0077925509385964	0.0051727107324851	1.506473364083272	0.131949	0.131949	chr3	127316471	0.8795938968128408	chr3:127316471:C:T
chr3:127317353	['CTCAAAAATATA', 'C']	98663	59706.10303822879	-285.4481470810986	0.0075130291701688	0.0047485336940758	1.5821787638449003	0.113612	0.113612	chr3	127317353	0.944575794870201	chr3:127317353:CTCAAAAATATA:C
chr3:127317879	['G', 'A']	98663	43475.96427810737	-1933.6984517787223	0.007881679884737	0.0051525809750673	1.5296566755331853	0.126105	0.126105	chr3	127317879	0.899267693527156	chr3:127317879:G:A
chr3:127318634	['A', 'G']	98663	25634.818754054493	-1491.3131040792707	-0.0034379497969876	0.0063394483338245	-0.5423105633094663	0.587606	0.587606	chr3	127318634	0.2309137783113459	chr3:127318634:A:G
chr3:127318883	['C', 'T']	98663	27667.75158486239	-1100.6543935573247	-0.0022561516040073	0.0061115044392654	-0.3691646838234968	0.712006	0.712006	chr3	127318883	0.1475163465936041	chr3:127318883:C:T
chr3:127319142	['C', 'T']	98663	8503.172368007621	167.949618699262	0.0329025398776939	0.0104689693642611	3.142863326166208	0.00167353	0.00167353	chr3	127319142	2.776366497995372	chr3:127319142:C:T
chr3:127319732	['A', 'G']	98663	44610.30370648226	-1825.491784647515	0.0066033381289522	0.0051023623300709	1.294172718788544	0.195609	0.195609	chr3	127319732	0.7086111671331978	chr3:127319732:A:G
chr3:127321282	['C', 'T']	98663	8464.343161799734	154.04156947080847	0.0320183446226489	0.0104923493073891	3.0515896568655214	0.00227694	0.00227694	chr3	127321282	2.6426484133955013	chr3:127321282:C:T
chr3:127322866	['G', 'C']	98663	8500.51694253829	167.40366206741135	0.0328750066464309	0.0104705703033491	3.1397532029287367	0.0016914	0.0016914	chr3	127322866	2.771753673744754	chr3:127322866:G:C
chr3:127323222	['C', 'T']	98663	129891.16513435984	-3600.877525004484	0.0100132298920531	0.0044751887853103	2.237498879359286	0.025256	0.025256	chr3	127323222	1.597635431115839	chr3:127323222:C:T
chr3:127323225	['C', 'T']	98663	44027.677458264494	-1887.2109607190653	0.0070168154694945	0.0051278338533901	1.3683780851939074	0.171197	0.171197	chr3	127323225	0.766503850026046	chr3:127323225:C:T
chr3:127323545	['T', 'C']	98663	43487.289191189135	-1944.9928367820617	0.007775017153375	0.0051521071806368	1.5090946055229522	0.131278	0.131278	chr3	127323545	0.8818080483137397	chr3:127323545:T:C
chr3:127323573	['A', 'T']	98663	27643.80184079551	-1097.4303779091686	-0.0022337694504093	0.0061114773488897	-0.3655040054783401	0.714736	0.714736	chr3	127323573	0.1458543426958132	chr3:127323573:A:T
chr3:127323661	['G', 'A']	98663	27705.369697215447	-1096.6218212171348	-0.002640214370609	0.0061044203684295	-0.4325086103610309	0.665373	0.665373	chr3	127323661	0.1769348262338334	chr3:127323661:G:A
chr3:127323890	['C', 'T']	98663	8535.259527670789	162.4102376630328	0.0322042576237674	0.0104516306247286	3.0812663382469725	0.00206179	0.00206179	chr3	127323890	2.685755571101796	chr3:127323890:C:T
chr3:127324161	['G', 'A']	98663	43482.32214676667	-1940.7905224917013	0.0078735346736857	0.005152765098049	1.5280212708836485	0.12651	0.12651	chr3	127324161	0.897875144265474	chr3:127324161:G:A
chr3:127324316	['G', 'C']	98663	129900.16604664836	-3605.54285147941	0.0098847034406552	0.004475541502333	2.208605022543611	0.0272044	0.0272044	chr3	127324316	1.565360848128327	chr3:127324316:G:C
chr3:127324488	['G', 'A']	98663	44235.690108152485	-1854.2042472287344	0.0070853404705875	0.0051181034059088	1.3843683702067302	0.166249	0.166249	chr3	127324488	0.7792409583303499	chr3:127324488:G:A
chr3:127324852	['G', 'A']	98663	49912.564783278605	-502.9051358057342	-0.0005898902293067	0.0050030172498135	-0.1179068949499868	0.906142	0.906142	chr3	127324852	0.0428037394268394	chr3:127324852:G:A
chr3:127325164	['G', 'A']	98663	45867.80638554582	-1892.337131451284	0.0074508921939329	0.0050552882626828	1.4738807772711895	0.140517	0.140517	chr3	127325164	0.8522711308509323	chr3:127325164:G:A
chr3:127325192	['A', 'C']	98663	9239.2775682362	-399.1855175603146	-0.0002718867258551	0.0100510265902845	-0.0270506423809473	0.978419	0.978419	chr3	127325192	0.0094751222891907	chr3:127325192:A:C
chr3:127325530	['A', 'G']	98663	131289.9603641229	-3675.048261818181	0.0110284424032804	0.0044922867248543	2.4549729522525268	0.0140912	0.0140912	chr3	127325530	1.851052021000859	chr3:127325530:A:G
chr3:127325692	['T', 'C']	98663	45886.30162302445	-1898.414014943815	0.0075554328910416	0.0050526358987342	1.4953448145619137	0.134828	0.134828	chr3	127325692	0.8702199076320443	chr3:127325692:T:C
chr3:127326530	['A', 'G']	98663	45905.07612905846	-1903.114565462536	0.0074041811666109	0.0050526549635902	1.4654040736931242	0.142814	0.142814	chr3	127326530	0.8452292167564768	chr3:127326530:A:G
chr3:127326713	['C', 'T']	98663	45364.13809880997	-1955.0192283916845	0.0080359707743732	0.0050739105602102	1.5837825044437266	0.113246	0.113246	chr3	127326713	0.945977128905479	chr3:127326713:C:T
chr3:127326796	['A', 'T']	98663	45891.65135373481	-1898.5664063090744	0.0075428633630583	0.005052363792669	1.492937498681913	0.135457	0.135457	chr3	127326796	0.8681985470514739	chr3:127326796:A:T
chr3:127326896	['T', 'C']	98663	157667.18626337984	-4706.085821756365	0.0121363394174301	0.0053017307416769	2.2891278355624936	0.022074	0.022074	chr3	127326896	1.6561189617852294	chr3:127326896:T:C
chr3:127327048	['G', 'A']	98663	45889.51159160254	-1893.2399472315608	0.0077073374233806	0.0050527182945478	1.5253843523588526	0.127166	0.127166	chr3	127327048	0.8956289892078997	chr3:127327048:G:A
chr3:127327124	['G', 'A']	98663	45889.4418076576	-1896.993004589665	0.00759017496975	0.0050528796679107	1.5021483725315992	0.133062	0.133062	chr3	127327124	0.8759459531398112	chr3:127327124:G:A
chr3:127327235	['C', 'T']	98663	44816.630550261565	-2008.27693098284	0.0089256965664149	0.0050988950874209	1.7505158300736083	0.0800325	0.0800325	chr3	127327235	1.0967336167028572	chr3:127327235:C:T
chr3:127329241	['T', 'C']	98663	45915.030425305406	-1895.714027637301	0.0076616742418955	0.0050515510085701	1.5166973923250786	0.129346	0.129346	chr3	127329241	0.8882469972125193	chr3:127329241:T:C
chr3:127330522	['A', 'G']	98663	7603.770681074066	-231.45476331998185	0.0195357444167871	0.0110059004789885	1.775024629205314	0.0758969	0.0758969	chr3	127330522	1.1197759624495591	chr3:127330522:A:G
chr3:127331711	['A', 'G']	98663	44829.26988149666	-2013.1524323017927	0.0087544563708433	0.0050980406169875	1.7172198161136625	0.0859422	0.0859422	chr3	127331711	1.0657935331790993	chr3:127331711:A:G
chr3:127332207	['T', 'C']	98663	45378.73879810227	-1958.9596131217288	0.0079794008478127	0.0050734742416247	1.5727685739185897	0.115776	0.115776	chr3	127332207	0.9363814591562992	chr3:127332207:T:C
chr3:127332756	['C', 'T']	98663	44836.26631035564	-2002.7386261046893	0.0090744447318185	0.0050993103085209	1.77954354271304	0.0751538	0.0751538	chr3	127332756	1.1240490552991886	chr3:127332756:C:T
chr3:127332827	['C', 'T']	98663	45881.83568184582	-1897.904541295251	0.0075554421683726	0.0050527373851299	1.4953166160204516	0.134835	0.134835	chr3	127332827	0.8701973605167633	chr3:127332827:C:T
chr3:127333582	['G', 'A']	98663	45281.07786702362	-1962.4332112445857	0.0079437493546331	0.0050777503410361	1.5644229867772972	0.117721	0.117721	chr3	127333582	0.9291460573723136	chr3:127333582:G:A
chr3:127333652	['G', 'T']	98663	45895.39797398016	-1899.6826483597888	0.007496858765638	0.0050529685532662	1.4836543482527913	0.137904	0.137904	chr3	127333652	0.8604231366324653	chr3:127333652:G:T
chr3:127334018	['C', 'A']	98663	45553.31071012215	-1933.3605407675927	0.0078640937921905	0.0050653153228271	1.5525378561825238	0.120537	0.120537	chr3	127334018	0.9188796217254082	chr3:127334018:C:A
chr3:127334546	['CT', 'C']	98663	45250.92467329704	-1960.53723975484	0.0081037302913499	0.0050788638826749	1.5955793418668651	0.110586	0.110586	chr3	127334546	0.9562998504960314	chr3:127334546:CT:C
chr3:127334736	['T', 'C']	98663	45887.44148326863	-1902.3024961502235	0.0074153522623829	0.0050523998009683	1.4676891288297709	0.142192	0.142192	chr3	127334736	0.8471248371758053	chr3:127334736:T:C
chr3:127336173	['C', 'T']	98663	45392.58177210055	-1953.798309066418	0.0078891163217966	0.0050729212730712	1.5551426677316678	0.119915	0.119915	chr3	127336173	0.9211264882124784	chr3:127336173:C:T
chr3:127337077	['G', 'A']	98663	37067.75700688271	-1581.2443355000985	0.0108636389648543	0.0054534509438136	1.9920668722944923	0.0463665	0.0463665	chr3	127337077	1.333795685817704	chr3:127337077:G:A
chr3:127337330	['T', 'C']	98663	8506.60353146286	166.87963621682397	0.0322766385544522	0.0104677634805196	3.083432159555242	0.00204684	0.00204684	chr3	127337330	2.688916104495732	chr3:127337330:T:C
chr3:127338175	['T', 'C']	98663	38178.03040040546	-1475.0653337833935	0.0092823593824428	0.0053896851605395	1.7222451972525967	0.0850282	0.0850282	chr3	127338175	1.0704370146002908	chr3:127338175:T:C
chr3:127338263	['A', 'C']	98663	35805.08870869653	-121.2228226720094	0.0055443522996116	0.0056138911948506	0.9876130667970888	0.323345	0.323345	chr3	127338263	0.4903338503166744	chr3:127338263:A:C
chr3:127338390	['A', 'C']	98663	6281.700350727809	-305.4401005765951	5.1279688252862296e-05	0.0120683679805252	0.0042490988289064	0.99661	0.99661	chr3	127338390	0.0014747594256177	chr3:127338390:A:C
chr3:127338708	['ATAG', 'A']	98663	37534.52172635036	-1543.291377532378	0.0096792836917314	0.0054248908108411	1.7842356702162885	0.0743885	0.0743885	chr3	127338708	1.128494198494075	chr3:127338708:ATAG:A
chr3:127339052	['C', 'T']	98663	38740.63843635001	-148.1794303100908	0.0051752177780874	0.0054654631704899	0.9468946394205544	0.343695	0.343695	chr3	127339052	0.4638267858383479	chr3:127339052:C:T
chr3:127339053	['G', 'A']	98663	37569.37022687863	-1549.1876199646397	0.0095192549031758	0.0054243687298894	1.7549055709879335	0.0792786	0.0792786	chr3	127339053	1.100844027766514	chr3:127339053:G:A
chr3:127339412	['C', 'T']	98663	26362.4477618031	-1043.381021214746	-0.0042151907353159	0.0062538068072773	-0.6740199793845315	0.5003	0.5003	chr3	127339412	0.3007694971165908	chr3:127339412:C:T
chr3:127339463	['A', 'G']	98663	47219.14677823225	-2009.9391278195235	0.0080597520046415	0.005136560795006	1.5690950280346172	0.116629	0.116629	chr3	127339463	0.9331934480845652	chr3:127339463:A:G
chr3:127340184	['C', 'T']	98663	4715.0	-175.5171136814716	0.0272863089644411	0.0139034719923747	1.9625535966416203	0.0497009	0.0497009	chr3	127340184	1.3036357468502748	chr3:127340184:C:T
chr3:127340550	['T', 'C']	98663	26754.355845445887	-1629.6643417044577	-0.0047706206318046	0.0062267923180959	-0.7661441699188449	0.443592	0.443592	chr3	127340550	0.3530162947753219	chr3:127340550:T:C
chr3:127340784	['G', 'A']	98663	26146.12003446353	-1054.8096957532912	-0.0051505703147263	0.0062528394627032	-0.8237170241533177	0.410102	0.410102	chr3	127340784	0.3871081127245956	chr3:127340784:G:A
chr3:127341005	['G', 'A']	98663	48537.44366282841	-317.8035041867633	0.0021850284325449	0.0050517471663348	0.4325292538601494	0.665358	0.665358	chr3	127341005	0.1769446169687435	chr3:127341005:G:A
chr3:127342519	['A', 'T']	98663	45764.88545911643	-1910.135678351714	0.009547451981902	0.0050585486456698	1.8873895756789525	0.0591109	0.0591109	chr3	127342519	1.2283324281987675	chr3:127342519:A:T
chr3:127342825	['T', 'C']	98663	46377.05082718352	-1866.137636873757	0.0081448983075528	0.0050350186697352	1.6176500707952883	0.105741	0.105741	chr3	127342825	0.97575658675833	chr3:127342825:T:C
chr3:127343045	['T', 'C']	98663	45857.577480208005	-1918.0677932195365	0.0091073589039103	0.005054364439973	1.801880139841877	0.0715673	0.0715673	chr3	127343045	1.1452853669864205	chr3:127343045:T:C
chr3:127343141	['G', 'A']	98663	44700.43674164478	-1969.964598717989	0.0097640177676961	0.0051015663814656	1.9139254569281767	0.0556326	0.0556326	chr3	127343141	1.2546706427507657	chr3:127343141:G:A
chr3:127343212	['C', 'T']	98663	37291.91364419665	-1526.5523311536667	0.0108366011365302	0.005437414719923	1.9929693971703533	0.0462675	0.0462675	chr3	127343212	1.334723966364321	chr3:127343212:C:T
chr3:127343421	['C', 'T']	98663	58088.24255694433	-91.7379813255518	0.0093393605169095	0.0047917740735224	1.949040245556511	0.0512934	0.0512934	chr3	127343421	1.289938512626606	chr3:127343421:C:T
chr3:127343558	['G', 'A']	98663	48565.93792509249	-323.25813929033853	0.0020360798146076	0.0050509135632393	0.4031111974329297	0.686867	0.686867	chr3	127343558	0.1631273484687773	chr3:127343558:G:A
chr3:127343690	['C', 'G']	98663	26757.355997486266	-1631.2778444633832	-0.0047878015845728	0.0062263779461733	-0.7689545392141576	0.441922	0.441922	chr3	127343690	0.3546543776167634	chr3:127343690:C:G
chr3:127344080	['G', 'A']	98663	96291.47119351992	-1590.091221133326	0.0141176858369715	0.0042736443938176	3.303430172476346	0.000955437	0.000955437	chr3	127344080	3.019797944354019	chr3:127344080:G:A
chr3:127344871	['A', 'G']	98663	44717.61148169173	-1976.0210832411449	0.0095978553145384	0.0051007090972628	1.8816707895945144	0.0598837	0.0598837	chr3	127344871	1.2226913739946494	chr3:127344871:A:G
chr3:127345088	['C', 'T']	98663	17493.773083433847	-1083.4326208856342	-0.0060900531073639	0.0074858513391172	-0.8135418179546885	0.415909	0.415909	chr3	127345088	0.381001681683524	chr3:127345088:C:T
chr3:127346099	['A', 'G']	98663	38390.66930897811	-46.24948980500659	0.0074413884475388	0.0054871500529831	1.3561481599164995	0.175055	0.175055	chr3	127346099	0.7568254802065868	chr3:127346099:A:G
chr3:127346559	['A', 'G']	98663	59216.00645861213	-227.89332673627257	0.0075486446327779	0.0047642092675574	1.5844485850320482	0.113095	0.113095	chr3	127346559	0.9465565950781688	chr3:127346559:A:G
chr3:127346613	['TATGCACACACATGCAC', 'T']	98663	105451.22896527944	-2106.2341121766467	0.0121557063395941	0.0042826988169921	2.8383285537999514	0.00453597	0.00453597	chr3	127346613	2.34332982644265	chr3:127346613:TATGCACACACATGCAC:T
chr3:127346728	['C', 'T']	98663	59161.39483421019	-248.0877926721939	0.0072682453392825	0.0047641275234647	1.5256193927396666	0.127108	0.127108	chr3	127346728	0.8958271146976253	chr3:127346728:C:T
chr3:127347153	['G', 'C']	98663	37316.80804906483	-1521.5458645252609	0.0109152478673205	0.0054364987195981	2.00777162477238	0.0446703	0.0446703	chr3	127347153	1.349981130852382	chr3:127347153:G:C
chr3:127347482	['A', 'C']	98663	59960.0549528541	-189.77067492967103	0.006470225834537	0.0047534078987338	1.3611762281668451	0.173461	0.173461	chr3	127347482	0.7607981542374658	chr3:127347482:A:C
chr3:127347498	['A', 'G']	98663	59943.97394566101	-191.5135373479588	0.0064916339006182	0.0047531654825696	1.365749609270665	0.172021	0.172021	chr3	127347498	0.7644185320028589	chr3:127347498:A:G
chr3:127348972	['A', 'G']	98663	61079.6196105068	-167.75243862737068	0.005934427125721	0.0047371231195785	1.2527491846674026	0.2103	0.2103	chr3	127348972	0.6771607273136789	chr3:127348972:A:G
chr3:127349240	['A', 'T']	98663	61088.24069343065	-176.61820190479546	0.0051372723547515	0.0047400421183932	1.083803102680646	0.278455	0.278455	chr3	127349240	0.5552449794157603	chr3:127349240:A:T
chr3:127349382	['A', 'G']	98663	131639.68741889694	-3662.21284741353	0.0105240441869567	0.0045006541555808	2.338336566898115	0.0193718	0.0193718	chr3	127349382	1.7128300233827125	chr3:127349382:A:G
chr3:127349654	['T', 'C']	98663	162039.56941586675	-4927.370655892679	0.0095664086873097	0.0055473832815498	1.7244903050284743	0.0846225	0.0846225	chr3	127349654	1.0725141484662384	chr3:127349654:T:C
chr3:127349965	['A', 'T']	98663	133404.46485768733	-3956.784677956183	-0.0034184542911407	0.0045653517901609	-0.7487822293361963	0.45399	0.45399	chr3	127349965	0.3429537132060007	chr3:127349965:A:T
chr3:127350681	['C', 'G']	98663	53783.35731519402	-2341.6585472164984	-0.002316856289495	0.0047809173481285	-0.4846049661163905	0.627958	0.627958	chr3	127350681	0.2020694024064595	chr3:127350681:C:G
chr3:127350869	['T', 'C']	98663	22108.80942967784	-768.8500467143176	-0.0066608285172822	0.0067596205978485	-0.9853849666358908	0.324437	0.324437	chr3	127350869	0.4888696230813584	chr3:127350869:T:C
chr3:127352060	['C', 'T']	98663	23856.417970056667	-1615.562566488729	-0.0142039900318776	0.0065131387404753	-2.1808210446383143	0.029199	0.029199	chr3	127352060	1.5346320219049592	chr3:127352060:C:T
chr3:127352293	['G', 'A']	98663	22263.12824099414	-50.26939897155052	0.0020013589409037	0.0067379585890136	0.297027492001358	0.766446	0.766446	chr3	127352293	0.11551843797615	chr3:127352293:G:A
chr3:127352562	['TG', 'T']	98663	12206.989792711976	502.2071249189457	0.0050623986402482	0.0089898904637455	0.5631212816956898	0.573354	0.573354	chr3	127352562	0.2415771532931653	chr3:127352562:TG:T
chr3:127352911	['A', 'G']	98663	10608.505316830378	416.60620628198166	0.0119228299460863	0.0095843138000272	1.2439941131781869	0.213505	0.213505	chr3	127352911	0.6705919499270939	chr3:127352911:A:G
chr3:127353128	['A', 'G']	98663	35755.784885842884	-2044.680876138135	-0.0114444434008016	0.0055278746786522	-2.070315277768209	0.0384254	0.0384254	chr3	127353128	1.415381602894227	chr3:127353128:A:G
chr3:127354678	['A', 'G']	98663	11428.969253695032	-323.589044057715	0.0108545382599008	0.0090824461914384	1.1951117607647137	0.232046	0.232046	chr3	127354678	0.6344259135319593	chr3:127354678:A:G
chr3:127355177	['A', 'G']	98663	100982.39964114108	-4561.367395446248	-0.0055296481197237	0.0042996012785788	-1.2860839323109303	0.198417	0.198417	chr3	127355177	0.7024211210432202	chr3:127355177:A:G
chr3:127355543	['G', 'A']	98663	24892.51379020242	-1594.5456906682282	-0.0137354819659008	0.0063915999801307	-2.1489896127104	0.0316376	0.0316376	chr3	127355543	1.4997964691152523	chr3:127355543:G:A
chr3:127356678	['C', 'A']	98663	10521.319916886276	394.0629811125569	0.0102510426133381	0.0096264060696304	1.0648878240944335	0.286929	0.286929	chr3	127356678	0.5422255552622387	chr3:127356678:C:A
chr3:127358958	['C', 'T']	98663	101382.52371152837	-4510.226245537657	-0.0047483750362695	0.0042980368062012	-1.1047776578875586	0.269259	0.269259	chr3	127358958	0.5698297714654015	chr3:127358958:C:T
chr3:127359044	['A', 'G']	98663	149274.59082062927	-5880.282903850876	-0.0116785204932719	0.0049941873314359	-2.3384225937544194	0.0193673	0.0193673	chr3	127359044	1.7129309201602505	chr3:127359044:A:G
chr3:127359497	['C', 'T']	98663	23893.968710406552	-1627.3119293303405	-0.0143400101979649	0.0065097803805871	-2.202840857846512	0.0276083	0.0276083	chr3	127359497	1.5589603345179064	chr3:127359497:C:T
chr3:127359803	['C', 'T']	98663	127386.20236791958	-5489.172298731609	-0.0040837717508235	0.0045209033319301	-0.9033087971558132	0.366364	0.366364	chr3	127359803	0.436087207955809	chr3:127359803:C:T
chr3:127360702	['T', 'C']	98663	64863.25937864272	-739.9251353276909	0.0123282469369269	0.0045698061313835	2.6977614766328264	0.00698193	0.00698193	chr3	127360702	2.156024509684849	chr3:127360702:T:C
chr3:127361761	['C', 'T']	98663	28973.055597226725	-1659.1807175789436	-0.001145406147666	0.0060246699524056	-0.1901193188530843	0.849216	0.849216	chr3	127361761	0.0709818319268466	chr3:127361761:C:T
chr3:127363790	['T', 'C']	98663	25705.429140563232	-1307.9263329310572	0.0082769190207426	0.0063091634889803	1.311888499196315	0.189561	0.189561	chr3	127363790	0.7222510089126218	chr3:127363790:T:C
chr3:127365187	['G', 'A']	98663	34943.54170679047	-1965.923360155572	-0.0113366741511669	0.0055786973680486	-2.032136429571627	0.0421425	0.0421425	chr3	127365187	1.3752797045134002	chr3:127365187:G:A
