## Supplementary material for "Characterization of shared and ancestry-specific signals driving complex traits using multi-ancestry fine-mapping": s2_gwas_temp.txt

locus	alleles	n	sum_x	y_transpose_x	beta	standard_error	t_stat	p_value	p_value_str	chrom	pos	-log10pvalue	rsid
chr3:126368517	['A', 'T']	19959	9200.304801042395	1051.9025290873162	-0.0240229797067274	0.0119800683588258	-2.005245628588539	0.0449503	0.0449503	chr3	126368517	1.3472674054233045	chr3:126368517:A:T
chr3:126368577	['G', 'A']	19959	2940.0	449.08245523295176	0.0140904213273445	0.0193382826498575	0.7286283680132422	0.466238	0.466238	chr3	126368577	0.3313923328794475	chr3:126368577:G:A
chr3:126369495	['C', 'A']	19959	11009.103171819412	1565.0493568013765	0.0079701000764535	0.0113314122072139	0.703363352308332	0.481838	0.481838	chr3	126369495	0.3170989524913994	chr3:126369495:C:A
chr3:126370343	['A', 'G']	19959	24121.87714285714	3565.2810020075603	0.0281835601262017	0.010366033660896	2.7188374115086105	0.00655685	0.00655685	chr3	126370343	2.1833047515046644	chr3:126370343:A:G
chr3:126371094	['T', 'G']	19959	24484.40102286402	3593.6676151385154	0.0269964408046887	0.0104286734505291	2.588674478374708	0.0096416	0.0096416	chr3	126371094	2.0158508900067367	chr3:126371094:T:G
chr3:126371142	['TCCCAGTGGTGCTCAGTGCTAGGACAGCTCTTTGTGGAGGCCCACGGCGTGCCAGCCCAGCCTGCG', 'T']	19959	3135.571006065468	367.48293755608654	-0.0159588746484168	0.0188056605650662	-0.8486207965522027	0.396103	0.396103	chr3	126371142	0.4021918683290779	chr3:126371142:TCCCAGTGGTGCTCAGTGCTAGGACAGCTCTTTGTGGAGGCCCACGGCGTGCCAGCCCAGCCTGCG:T
chr3:126372388	['G', 'A']	19959	5100.511098862555	540.4807876163859	-0.0271665323989984	0.0151195571255518	-1.7967809621280046	0.0723855	0.0723855	chr3	126372388	1.1403484213811486	chr3:126372388:G:A
chr3:126372496	['G', 'A']	19959	11032.316493760338	1570.158482760517	0.0081540038561322	0.0113237244916391	0.7200814415921873	0.471483	0.471483	chr3	126372496	0.3265339617586639	chr3:126372496:G:A
chr3:126372817	['A', 'G']	19959	31240.69573060734	4288.074257521956	0.0090972025896467	0.0122779880160763	0.7409359398083145	0.458741	0.458741	chr3	126372817	0.3384324430421509	chr3:126372817:A:G
chr3:126373125	['A', 'G']	19959	16458.070533386803	2364.5259340109096	0.0120642294878461	0.0102762813646473	1.1739878521961908	0.240414	0.240414	chr3	126373125	0.6190402457137587	chr3:126373125:A:G
chr3:126373463	['T', 'TCA']	19959	33712.06719783524	4582.824266879951	0.0053829061920318	0.0139679040289703	0.3853768024799839	0.699962	0.699962	chr3	126373463	0.1549255366118464	chr3:126373463:T:TCA
chr3:126373508	['T', 'C']	19959	13527.711099974942	1766.5079067641584	-0.0038389282343419	0.0106466241681422	-0.3605770405448418	0.718419	0.718419	chr3	126373508	0.1436221904192036	chr3:126373508:T:C
chr3:126373942	['C', 'T']	19959	16423.468580877932	2343.553993632539	0.0104922970948463	0.0102863455142366	1.0200218416078553	0.30773	0.30773	chr3	126373942	0.5118301631631409	chr3:126373942:C:T
chr3:126375665	['T', 'A']	19959	16300.384280607435	2292.0432798103448	0.0049363798222413	0.0105818314089915	0.4664957918387143	0.640866	0.640866	chr3	126375665	0.1932327685221431	chr3:126375665:T:A
chr3:126375678	['AG', 'A']	19959	29537.439717378234	3970.162687184401	-0.0024797715636662	0.0115069713349604	-0.2155016721152527	0.829378	0.829378	chr3	126375678	0.081247488872316	chr3:126375678:AG:A
chr3:126375835	['G', 'A']	19959	3372.0	492.8879899457083	0.0081514918080444	0.0182748058778384	0.4460508014440594	0.655565	0.655565	chr3	126375835	0.1833842410573415	chr3:126375835:G:A
chr3:126376008	['C', 'A']	19959	3352.0	490.2429431036628	0.0060941487564637	0.0183009802926811	0.3329957553640387	0.739141	0.739141	chr3	126376008	0.1312727068272686	chr3:126376008:C:A
chr3:126376204	['A', 'C']	19959	3182.6378351290405	388.6134851189045	-0.0143860856209678	0.0185157082894979	-0.7769665300423604	0.437188	0.437188	chr3	126376204	0.3593317671370321	chr3:126376204:A:C
chr3:126376364	['C', 'T']	19959	11590.742182802163	1497.7933332512632	-0.0039706032726927	0.0110796650339791	-0.3583685301419949	0.720071	0.720071	chr3	126376364	0.1426246794187554	chr3:126376364:C:T
chr3:126376462	['C', 'T']	19959	1413.0	153.40400288380695	-0.0226230022300783	0.0272637760261369	-0.829782426630499	0.406672	0.406672	chr3	126376462	0.3907557284169261	chr3:126376462:C:T
chr3:126377204	['A', 'G']	19959	11201.806204269818	1424.3415585281602	-0.0065950150958465	0.0111813752349193	-0.5898214626811186	0.555317	0.555317	chr3	126377204	0.2554590312038558	chr3:126377204:A:G
chr3:126377219	['A', 'G']	19959	1848.277811184606	156.1064715281995	-0.0476239131065002	0.0241089538677307	-1.9753620736834907	0.0482408	0.0482408	chr3	126377219	1.3165854986974104	chr3:126377219:A:G
chr3:126377244	['C', 'T']	19959	3297.1651969135182	490.65106089812366	0.0085814377426817	0.0184271701150476	0.465694823953145	0.641439	0.641439	chr3	126377244	0.1928446381558204	chr3:126377244:C:T
chr3:126378105	['A', 'G']	19959	33587.059893209735	4562.439942797909	0.0058476952948271	0.0141263690774825	0.4139560040342136	0.678911	0.678911	chr3	126378105	0.1681871546477487	chr3:126378105:A:G
chr3:126379572	['G', 'A']	19959	4916.246317266259	635.9659412342182	-0.0022321692818489	0.0153983346709233	-0.1449617331713132	0.884743	0.884743	chr3	126379572	0.0531828647722781	chr3:126379572:G:A
chr3:126379710	['G', 'A']	19959	9166.0	1204.8880135553302	-0.0048304853994819	0.0120953267607104	-0.3993679125042696	0.689626	0.689626	chr3	126379710	0.1613863732801097	chr3:126379710:G:A
chr3:126379913	['T', 'C']	19959	7755.777170917472	1084.834469453716	0.0079939458496784	0.0128152167553015	0.6237854577349544	0.532776	0.532776	chr3	126379913	0.2734553470928726	chr3:126379913:T:C
chr3:126379926	['C', 'T']	19959	9176.459765507569	1120.9880411529844	-0.01271029258676	0.0121667485901627	-1.0446745482220892	0.296186	0.296186	chr3	126379926	0.5284354733855083	chr3:126379926:C:T
chr3:126380332	['G', 'A']	19959	845.0846820664428	113.7871415531771	0.0026783376721984	0.0352872838094733	0.075900930393498	0.939499	0.939499	chr3	126380332	0.0271036778249915	chr3:126380332:G:A
chr3:126380453	['C', 'T']	19959	9163.918274289725	1210.3517180651666	-0.0037943511600546	0.0120939075647403	-0.3137407111591532	0.753721	0.753721	chr3	126380453	0.1227893843473338	chr3:126380453:C:T
chr3:126380460	['C', 'T']	19959	9164.918374505189	1208.6080237228448	-0.0041009262680433	0.012093723453092	-0.3390954228405846	0.734541	0.734541	chr3	126380460	0.1339839581081611	chr3:126380460:C:T
chr3:126380617	['C', 'T']	19959	8137.446248684407	1057.2503786838795	-0.0070236052370157	0.0126007742014367	-0.5573947381911639	0.577264	0.577264	chr3	126380617	0.2386255256277328	chr3:126380617:C:T
chr3:126380769	['A', 'C']	19959	33861.69656278184	4542.21001627066	-0.005574534704198	0.0141133561893217	-0.3949829246438031	0.69286	0.69286	chr3	126380769	0.1593545105106057	chr3:126380769:A:C
chr3:126381004	['G', 'A']	19959	7791.171076368009	861.4632375651704	-0.0260021590221598	0.0129394888684191	-2.009519795300584	0.0444955	0.0444955	chr3	126381004	1.3516839086592802	chr3:126381004:G:A
chr3:126381414	['T', 'A']	19959	10134.523301262778	1199.70966856251	-0.0181031143338003	0.0116905701225376	-1.5485227960696546	0.121512	0.121512	chr3	126381414	0.9153808309015532	chr3:126381414:T:A
chr3:126382122	['T', 'TGG']	19959	8368.257817197835	1091.9276228611088	-0.0068986803081796	0.0124740996715392	-0.5530403387684673	0.580242	0.580242	chr3	126382122	0.2363908386011376	chr3:126382122:T:TGG
chr3:126382204	['C', 'T']	19959	32343.48198446505	4321.739368153495	-0.0070934604178117	0.0128424515227477	-0.5523447299175807	0.580718	0.580718	chr3	126382204	0.2360347123177692	chr3:126382204:C:T
chr3:126382442	['C', 'T']	19959	10139.015984366388	1194.6462891989563	-0.0187637017070276	0.0116895793062434	-1.605164840877194	0.108473	0.108473	chr3	126382442	0.9646783485457998	chr3:126382442:C:T
chr3:126382503	['A', 'C']	19959	32355.484389877223	4327.817958883848	-0.0065043742396664	0.0128476858442853	-0.5062681574331579	0.612674	0.612674	chr3	126382503	0.2127705493989382	chr3:126382503:A:C
chr3:126382670	['G', 'A']	19959	1291.0646858402645	178.49137308047068	0.017360806950571	0.028552635784056	0.6080281723155458	0.543176	0.543176	chr3	126382670	0.2650594274201756	chr3:126382670:G:A
chr3:126382692	['G', 'A']	19959	8358.931635926221	1085.917034271015	-0.0074052792330208	0.0124784219391986	-0.5934467730858269	0.552889	0.552889	chr3	126382692	0.2573620504787414	chr3:126382692:G:A
chr3:126382716	['C', 'T']	19959	2026.101513177673	258.0351503703912	-0.0068043942542109	0.0229598853840443	-0.2963601141902711	0.766958	0.766958	chr3	126382716	0.1152284181470666	chr3:126382716:C:T
chr3:126382989	['CACAAG', 'C']	19959	10136.078450047622	1196.4528219691372	-0.0184595784035507	0.0116909702130357	-1.5789603486430737	0.114361	0.114361	chr3	126382989	0.9417220557223812	chr3:126382989:CACAAG:C
chr3:126383106	['C', 'T']	19959	7796.296771606176	866.034189560515	-0.0253593902152336	0.0129399566735065	-1.959773966411716	0.0500361	0.0500361	chr3	126383106	1.3007165481889742	chr3:126383106:C:T
chr3:126383224	['G', 'GT']	19959	32353.24197023601	4326.039311834973	-0.006644795861319	0.01285073091571	-0.5170753247347042	0.605109	0.605109	chr3	126383224	0.2181663876042278	chr3:126383224:G:GT
chr3:126383256	['AACAG', 'A']	19959	1290.1292779475873	177.5071078044201	0.0167984917636137	0.0285625909166692	0.588129130603838	0.556452	0.556452	chr3	126383256	0.2545722923071844	chr3:126383256:AACAG:A
chr3:126383266	['C', 'T']	19959	7756.554497619643	1091.9454902011153	0.009389393477387	0.0128211737830332	0.732334935652491	0.463973	0.463973	chr3	126383266	0.3335072916265612	chr3:126383266:C:T
chr3:126383492	['A', 'T']	19959	14284.44120300752	2007.402752527626	0.0036461542842771	0.0106180543281827	0.3433919408944265	0.731307	0.731307	chr3	126383492	0.1359002695310052	chr3:126383492:A:T
chr3:126383495	['C', 'T']	19959	24424.78998546439	3212.840288966799	-0.0100042971344202	0.0103398934353603	-0.9675435435540984	0.333284	0.333284	chr3	126383495	0.4771855350598466	chr3:126383495:C:T
chr3:126383739	['A', 'G']	19959	8373.517215456322	1094.0639152371912	-0.0065885994031891	0.0124701599041693	-0.5283492315913529	0.597263	0.597263	chr3	126383739	0.2238343886407536	chr3:126383739:A:G
chr3:126383796	['T', 'TG']	19959	7806.084377820115	868.5802895999819	-0.0251110613842119	0.0129333040266476	-1.941581310736487	0.0522019	0.0522019	chr3	126383796	1.282313689631862	chr3:126383796:T:TG
chr3:126383876	['C', 'A']	19959	10161.582105263156	1205.4304205108378	-0.0174330861163518	0.0116859491187243	-1.491798906467848	0.135768	0.135768	chr3	126383876	0.8672025795479847	chr3:126383876:C:A
chr3:126384021	['G', 'A']	19959	10168.037785016286	1204.1033993815172	-0.0177088626629195	0.0116834125068081	-1.5157269036422618	0.129604	0.129604	chr3	126384021	0.8873815945215994	chr3:126384021:G:A
chr3:126384248	['A', 'G']	19959	22255.460235529943	3118.0567840801427	0.0086022237140108	0.0102640911727126	0.8380891760665625	0.401991	0.401991	chr3	126384248	0.3957836700351601	chr3:126384248:A:G
chr3:126384548	['G', 'A']	19959	29949.002104735657	3944.120070133634	-0.0129837609725347	0.0116043322949861	-1.1188718697882047	0.263208	0.263208	chr3	126384548	0.5797009148185133	chr3:126384548:G:A
chr3:126384777	['G', 'A']	19959	12581.782288377686	1705.2785755272744	-0.0038529330785465	0.0109298559475577	-0.3525145342292891	0.724456	0.724456	chr3	126384777	0.1399879863660094	chr3:126384777:G:A
chr3:126384797	['G', 'A']	19959	33698.50709237633	4503.157160743947	-0.0092083115929018	0.0139779380467372	-0.6587746749279101	0.510048	0.510048	chr3	126384797	0.2923889510506944	chr3:126384797:G:A
chr3:126384819	['C', 'T']	19959	8524.66996117192	985.098539943859	-0.0222714891495794	0.0125469549769525	-1.7750513324141108	0.0759047	0.0759047	chr3	126384819	1.1197313318664586	chr3:126384819:C:T
chr3:126385796	['C', 'A']	19959	4106.646032780312	485.5575650347504	-0.0233044530461736	0.0166467453575888	-1.3999405016158113	0.161547	0.161547	chr3	126385796	0.791701102614107	chr3:126385796:C:A
chr3:126386227	['G', 'A']	19959	1222.061228580018	116.29442355308156	-0.0380330100670989	0.0292402811421555	-1.3007060322777468	0.193374	0.193374	chr3	126386227	0.7136019191651286	chr3:126386227:G:A
chr3:126386237	['G', 'A']	19959	17127.290618422372	2342.8778716519178	0.0017796056841493	0.0102532999524499	0.1735641883493429	0.86221	0.86221	chr3	126386237	0.0643869444609824	chr3:126386237:G:A
chr3:126386396	['G', 'T']	19959	1338.0	185.26682343619723	0.001380746123372	0.0278004494939364	0.0496663236928317	0.960389	0.960389	chr3	126386396	0.0175528228618442	chr3:126386396:G:T
chr3:126386458	['T', 'G']	19959	17659.76960465	2381.237593319761	-0.0017129563202307	0.0102225537729882	-0.1675663790350546	0.866926	0.866926	chr3	126386458	0.0620179719162324	chr3:126386458:T:G
chr3:126387480	['C', 'T']	19959	1775.3150586668216	208.278919380798	-0.0141721009835176	0.0249191183356936	-0.5687240131292196	0.56955	0.56955	chr3	126387480	0.2444681438045215	chr3:126387480:C:T
chr3:126387961	['A', 'G']	19959	16960.233990147786	2231.772420363726	-0.006862724075044	0.01030841141939	-0.6657402189182492	0.505585	0.505585	chr3	126387961	0.2962058194445488	chr3:126387961:A:G
chr3:126387962	['C', 'CA']	19959	1360.048937044249	190.23286048591387	0.002279157604201	0.0279473698508813	0.0815517745090845	0.935004	0.935004	chr3	126387962	0.0291865311871488	chr3:126387962:C:CA
chr3:126388278	['C', 'G']	19959	30535.95789632156	4160.933306900352	0.0070740031814218	0.0119326829328808	0.592825873377502	0.553304	0.553304	chr3	126388278	0.2570361901298773	chr3:126388278:C:G
chr3:126388599	['C', 'G']	19959	13548.75180433039	1940.134109448904	0.0145070975162434	0.0107877932880752	1.3447696974579135	0.178715	0.178715	chr3	126388599	0.7478389945350095	chr3:126388599:C:G
chr3:126390090	['G', 'A']	19959	13443.694262089704	1908.628084580971	0.0136589583819004	0.0108339780006377	1.2607519030494996	0.207413	0.207413	chr3	126390090	0.6831640268701717	chr3:126390090:G:A
chr3:126390708	['C', 'T']	19959	16105.22766224004	2216.5418851370805	0.0065732540573621	0.0104564661484558	0.6286305491777316	0.529598	0.529598	chr3	126390708	0.2760536636563547	chr3:126390708:C:T
chr3:126391181	['T', 'C']	19959	1765.707733948173	202.7138902279526	-0.0170010427704909	0.0247290672719632	-0.6874922771456896	0.491781	0.491781	chr3	126391181	0.3082282542767539	chr3:126391181:T:C
chr3:126391282	['C', 'T']	19959	22106.21516259959	2982.4412147796547	-0.0051614586721812	0.0103095760008861	-0.500647036477309	0.616625	0.616625	chr3	126391282	0.2099788715298023	chr3:126391282:C:T
chr3:126392261	['T', 'C']	19959	36093.80839763503	4890.933288166994	0.0010928392132438	0.0171247631909837	0.0638163109793676	0.949117	0.949117	chr3	126392261	0.0226802477177384	chr3:126392261:T:C
chr3:126392395	['C', 'T']	19959	1871.0	224.59359288527745	-0.0129939387326209	0.0238284494836378	-0.5453119701113345	0.585545	0.585545	chr3	126392395	0.2324397231352517	chr3:126392395:C:T
chr3:126392489	['G', 'A']	19959	13104.656578815511	1848.800317085853	0.011919931184996	0.0108883899769342	1.0947377169854258	0.273645	0.273645	chr3	126392489	0.5628124828119851	chr3:126392489:G:A
chr3:126392662	['C', 'T']	19959	35915.0	4875.061656499048	0.0032957205940344	0.0167814885102487	0.1963902422613876	0.844307	0.844307	chr3	126392662	0.0734996100531198	chr3:126392662:C:T
chr3:126392668	['C', 'A']	19959	13084.9667769092	1837.597434841508	0.0109863847518503	0.0108961767034643	1.0082788716483746	0.313333	0.313333	chr3	126392668	0.5039938631356159	chr3:126392668:C:A
chr3:126392921	['G', 'GA']	19959	5236.262350936968	673.5742432378164	-0.0123100174317943	0.0149368142760824	-0.8241394185041037	0.40987	0.40987	chr3	126392921	0.3873538682442723	chr3:126392921:G:GA
chr3:126393456	['T', 'C']	19959	13194.627606255011	1869.9687528134648	0.0122511104285813	0.0108757937334772	1.1264566733065888	0.259986	0.259986	chr3	126393456	0.5850500377462902	chr3:126393456:T:C
chr3:126393469	['A', 'T']	19959	15776.580898932703	2211.106049312108	0.0106495672057312	0.0104283357093036	1.02121445862452	0.307165	0.307165	chr3	126393469	0.5126282716250155	chr3:126393469:A:T
chr3:126394423	['T', 'C']	19959	1565.451167942005	175.31585687383526	-0.0216262847002504	0.0259876326945165	-0.8321760182801737	0.40532	0.40532	chr3	126394423	0.3922019660206127	chr3:126394423:T:C
chr3:126394504	['T', 'C']	19959	15091.268340348768	2105.3013276723195	0.009944549246814	0.0105345224813497	0.943996205278387	0.345183	0.345183	chr3	126394504	0.4619506011028103	chr3:126394504:T:C
chr3:126394532	['A', 'G']	19959	15057.017589576548	2094.986617626756	0.00915482512225	0.0105372895385477	0.8688026544928507	0.384966	0.384966	chr3	126394532	0.4145776254640418	chr3:126394532:A:G
chr3:126394792	['G', 'C']	19959	1554.0	174.38389363079727	-0.0210882501345021	0.026011521491097	-0.8107272825897542	0.417532	0.417532	chr3	126394792	0.3793102342142659	chr3:126394792:G:C
chr3:126394860	['G', 'A']	19959	6978.097729664712	1017.732959607228	0.0108545795197193	0.0132851626030348	0.8170452890986618	0.413912	0.413912	chr3	126394860	0.383091982494537	chr3:126394860:G:A
chr3:126396565	['C', 'G']	19959	1625.0	180.5288658860108	-0.0170577581542386	0.0254921320401033	-0.6691381531918917	0.503415	0.503415	chr3	126396565	0.2980738481436867	chr3:126396565:C:G
chr3:126396805	['C', 'A']	19959	534.0	61.42595965526174	-0.0321495297392432	0.0440196034661389	-0.7303457370753806	0.465187	0.465187	chr3	126396805	0.3323724304593941	chr3:126396805:C:A
chr3:126398316	['T', 'C']	19959	3076.1541236596854	378.4641243078296	-0.0070623062082424	0.0188531737126894	-0.3745950849372932	0.707966	0.707966	chr3	126398316	0.1499875987607214	chr3:126398316:T:C
chr3:126398459	['C', 'A']	19959	414.0	34.774512971463054	-0.0360614019103146	0.0500229924215137	-0.7208965350662527	0.470982	0.470982	chr3	126398459	0.3269956904296032	chr3:126398459:C:A
chr3:126399453	['A', 'G']	19959	436.0873966424455	25.5691760452182	-0.0721733385661497	0.0485812988080291	-1.485619782446439	0.137396	0.137396	chr3	126399453	0.8620259106768653	chr3:126399453:A:G
chr3:126399718	['A', 'G']	19959	752.1884333968127	139.57584273757726	0.0529325748064096	0.0372410201915106	1.421351362938116	0.15523	0.15523	chr3	126399718	0.8090243425147555	chr3:126399718:A:G
chr3:126400606	['A', 'G']	19959	24499.59247193264	3272.080646637609	-0.0057919454368871	0.0103733273538481	-0.5583498176926386	0.576612	0.576612	chr3	126400606	0.2391163236551414	chr3:126400606:A:G
chr3:126400717	['A', 'T']	19959	1264.0633329992986	127.34646530587844	-0.0241163938901075	0.0289886881600783	-0.8319242925700695	0.405462	0.405462	chr3	126400717	0.3920498417330464	chr3:126400717:A:T
chr3:126400788	['C', 'T']	19959	607.0912507516537	97.68442685506126	0.0309894433394896	0.0414393174791366	0.7478270691859703	0.454573	0.454573	chr3	126400788	0.3423963633740135	chr3:126400788:C:T
chr3:126401701	['A', 'G']	19959	37640.859090681246	5033.491141931163	-0.0245810540039582	0.0217279449615168	-1.1313105794171814	0.257938	0.257938	chr3	126401701	0.5884846719194132	chr3:126401701:A:G
chr3:126401757	['G', 'A']	19959	4685.347486089529	595.5204932453516	-0.0098000350173686	0.0157359916403003	-0.622778356863792	0.533437	0.533437	chr3	126401757	0.2729168642769337	chr3:126401757:G:A
chr3:126401901	['C', 'T']	19959	4327.867351540966	561.5567902307843	-0.0073724612750568	0.0163089496782153	-0.4520500351352833	0.651238	0.651238	chr3	126401901	0.1862602661212829	chr3:126401901:C:T
chr3:126402694	['G', 'A']	19959	730.0731572881696	136.53902697116027	0.0535253669638882	0.0377506255600008	1.417867019946864	0.156245	0.156245	chr3	126402694	0.8061938716296716	chr3:126402694:G:A
chr3:126403268	['G', 'A']	19959	602.0301633430204	94.10502538976456	0.0265876906621307	0.0416077866234119	0.6390075709331366	0.522825	0.522825	chr3	126403268	0.2816436538717928	chr3:126403268:G:A
chr3:126403318	['C', 'T']	19959	7558.331243416765	1050.2367004133202	0.001776968265266	0.0129357120662619	0.137369188194951	0.89074	0.89074	chr3	126403318	0.0502490446089392	chr3:126403318:C:T
chr3:126403470	['C', 'T']	19959	24809.290380852028	3273.926618488432	-0.0070742826325135	0.0103967846515018	-0.6804298511166756	0.49624	0.49624	chr3	126403470	0.3043082318430899	chr3:126403470:C:T
chr3:126404106	['G', 'T']	19959	3726.56013229104	515.4417266308684	-0.0026528954941544	0.0174038944408445	-0.1524311413845692	0.878848	0.878848	chr3	126404106	0.0560862312624003	chr3:126404106:G:T
chr3:126404133	['C', 'T']	19959	757.0758631056772	134.83642901819647	0.047814209791356	0.0370527753279094	1.2904353147155678	0.196915	0.196915	chr3	126404133	0.7057212002199093	chr3:126404133:C:T
chr3:126404832	['G', 'A']	19959	9614.890392422192	1336.0794725702274	0.007609187999533	0.0117480097621895	0.6477001767587018	0.517186	0.517186	chr3	126404832	0.2863532397951993	chr3:126404832:G:A
chr3:126405122	['A', 'G']	19959	3915.196161940074	568.7934619731528	0.0091133814390901	0.0169907644290778	0.5363726556936776	0.591707	0.591707	chr3	126405122	0.2278932929109363	chr3:126405122:A:G
chr3:126405626	['G', 'C']	19959	3906.782961663743	566.5302353885245	0.0089508502185223	0.0170095140412337	0.5262260989246428	0.598737	0.598737	chr3	126405626	0.2227639030380174	chr3:126405626:G:C
chr3:126406623	['G', 'A']	19959	6476.0	881.4626620030044	0.0062457100855738	0.0135975541263343	0.459325995509572	0.646005	0.646005	chr3	126406623	0.1897641206055257	chr3:126406623:G:A
chr3:126406818	['G', 'A']	19959	3587.0	478.2780179679703	-0.0070750302266947	0.0177575663323975	-0.3984234153633341	0.690322	0.690322	chr3	126406818	0.1609482857796595	chr3:126406818:G:A
chr3:126406872	['A', 'G']	19959	621.0311153422186	99.48025676418614	0.0308190744919661	0.0409853305942406	0.7519537855404503	0.452088	0.452088	chr3	126406872	0.3447770205103826	chr3:126406872:A:G
chr3:126407147	['G', 'A']	19959	724.2540096230954	135.75177298372836	0.055319259449446	0.0379014542075515	1.4595550647348017	0.144428	0.144428	chr3	126407147	0.8403486027035368	chr3:126407147:G:A
chr3:126407578	['GC', 'G']	19959	6089.30509069045	890.2402284738556	0.0099359642023798	0.0140448993985253	0.7074428887275012	0.4793	0.4793	chr3	126407578	0.3193925710082121	chr3:126407578:GC:G
chr3:126407581	['T', 'C']	19959	6089.52550866994	892.8510888927434	0.0104469383263698	0.0140459778239183	0.7437672519018296	0.457026	0.457026	chr3	126407581	0.3400590924130058	chr3:126407581:T:C
chr3:126409253	['C', 'T']	19959	10393.603738598777	1466.4003507055234	0.0054787809940362	0.011486324367913	0.4769829597831331	0.633379	0.633379	chr3	126409253	0.1983363399778587	chr3:126409253:C:T
chr3:126409736	['G', 'A']	19959	4127.0	579.5202047368645	0.0010964652866567	0.0165900547099748	0.0660917221687959	0.947305	0.947305	chr3	126409736	0.0235101704255407	chr3:126409736:G:A
chr3:126409785	['T', 'C']	19959	3406.1706583826035	529.8537474564027	0.0199824397661864	0.0181026561987525	1.1038402070279332	0.269676	0.269676	chr3	126409785	0.5691577021617025	chr3:126409785:T:C
chr3:126410230	['C', 'T']	19959	19909.985265373627	2565.0004884068253	-0.0109825628223524	0.0100299657554154	-1.0949751066121705	0.273541	0.273541	chr3	126410230	0.5629775697354876	chr3:126410230:C:T
chr3:126410560	['G', 'A']	19959	1202.180697534576	92.95312534024043	-0.0492147575740446	0.0298657520351251	-1.6478660077323055	0.0993959	0.0993959	chr3	126410560	1.00263152952723	chr3:126410560:G:A
chr3:126411015	['G', 'A']	19959	2048.0	314.8741889114568	0.0199099556737363	0.0228894267606392	0.8698319919471994	0.384403	0.384403	chr3	126411015	0.4152132316216982	chr3:126411015:G:A
chr3:126411223	['C', 'T']	19959	2685.0	334.2947482070155	-0.0087596194887904	0.0201801313861925	-0.4340714795734118	0.664241	0.664241	chr3	126411223	0.1776743212636642	chr3:126411223:C:T
chr3:126411524	['T', 'C']	19959	617.0927540589296	101.1715132781504	0.033044424009522	0.0411210408633612	0.8035891921929562	0.421644	0.421644	chr3	126411524	0.3750540753094414	chr3:126411524:T:C
chr3:126411701	['T', 'C']	19959	8080.214521948286	1141.458119674278	0.0028252825278167	0.0125798056551079	0.224588726191453	0.822302	0.822302	chr3	126411701	0.0849686534500602	chr3:126411701:T:C
chr3:126412029	['T', 'C']	19959	7092.71072806534	749.3291289798939	-0.0327051447669918	0.0132125079915627	-2.475316933611435	0.01332	0.01332	chr3	126412029	1.8754957751657173	chr3:126412029:T:C
chr3:126412127	['A', 'C']	19959	1679.0841266659986	241.44737440792983	0.0020599520766072	0.0251098537977045	0.0820375973991365	0.934618	0.934618	chr3	126412127	0.0293658590645449	chr3:126412127:A:C
chr3:126412281	['T', 'A']	19959	21220.315976746515	2877.919792871761	0.0078181101716761	0.0101529505704226	0.7700333137099795	0.441289	0.441289	chr3	126412281	0.3552768980657046	chr3:126412281:T:A
chr3:126412712	['T', 'C']	19959	1860.279615153337	275.95654514589825	0.0041001552685605	0.0239202159187217	0.1714096261711189	0.863903	0.863903	chr3	126412712	0.0635350178563673	chr3:126412712:T:C
chr3:126413188	['T', 'C']	19959	33953.402314977204	4649.596140016262	0.0105246594661032	0.0142435247968534	0.7389083542318289	0.459971	0.459971	chr3	126413188	0.3372695486162382	chr3:126413188:T:C
chr3:126413437	['T', 'C']	19959	33971.0	4653.896193863373	0.011052973233219	0.0142607262547411	0.7750638386698093	0.438311	0.438311	chr3	126413437	0.35821763000916	chr3:126413437:T:C
chr3:126414037	['G', 'A']	19959	2361.0	352.6873063560694	0.0067180918251021	0.0213485477463646	0.314686127830226	0.753003	0.753003	chr3	126414037	0.1232032935458461	chr3:126414037:G:A
chr3:126414396	['C', 'T']	19959	18127.8165054868	2526.1714166898864	0.0059567743488985	0.0101499682513445	0.5868761558056577	0.557294	0.557294	chr3	126414396	0.2539156326676803	chr3:126414396:C:T
chr3:126414560	['A', 'G']	19959	5624.281791762702	774.7756134246661	0.0058389405885771	0.0145823093155546	0.4004126138202873	0.688857	0.688857	chr3	126414560	0.1618709240380494	chr3:126414560:A:G
chr3:126415434	['C', 'A']	19959	4365.53107457899	590.5261723801615	-0.0039750045525734	0.0162878877190021	-0.2440466573167801	0.807197	0.807197	chr3	126415434	0.0930204608517539	chr3:126415434:C:A
chr3:126415593	['T', 'A']	19959	1866.654671210906	275.2910595306561	0.0042815065580032	0.0238865801071365	0.1792431791742386	0.857749	0.857749	chr3	126415593	0.0666397795903376	chr3:126415593:T:A
chr3:126415793	['T', 'C']	19959	33046.967227901376	4558.293742633538	0.0136199303171284	0.0135076174060008	1.008314783262791	0.313316	0.313316	chr3	126415793	0.5040174265856306	chr3:126415793:T:C
chr3:126415862	['A', 'G']	19959	534.133807757843	84.16507372287133	0.0556172626913526	0.0437610518029723	1.2709306655096198	0.203768	0.203768	chr3	126415862	0.6908640171627562	chr3:126415862:A:G
chr3:126415927	['C', 'T']	19959	4090.204930353743	560.8499130968829	0.000943679389328	0.0167804499552444	0.0562368346406043	0.955154	0.955154	chr3	126415927	0.0199266012348243	chr3:126415927:C:T
chr3:126415963	['G', 'A']	19959	1871.0	273.6290907881319	0.003174987202413	0.0238588590928449	0.1330737228489349	0.894136	0.894136	chr3	126415963	0.0485964190593095	chr3:126415963:G:A
chr3:126416931	['C', 'T']	19959	14209.135748647022	1920.3166986906288	0.0002768144188104	0.0105138177607173	0.0263286301047316	0.978995	0.978995	chr3	126416931	0.0092195262540171	chr3:126416931:C:T
chr3:126417329	['G', 'A']	19959	2364.0	355.07133621403483	0.006889918518231	0.0213280624389809	0.3230447462324779	0.746665	0.746665	chr3	126417329	0.1268742057939072	chr3:126417329:G:A
chr3:126417636	['G', 'A']	19959	10547.585387853276	1444.95937357887	0.0006982801782037	0.011469456911006	0.0608817125014563	0.951454	0.951454	chr3	126417636	0.0216122037291284	chr3:126417636:G:A
chr3:126417659	['G', 'A']	19959	535.0	84.22642729846542	0.0553997341107277	0.0437230489187063	1.267060177201541	0.205149	0.205149	chr3	126417659	0.6879305956629003	chr3:126417659:G:A
chr3:126417927	['A', 'C']	19959	14213.0	1920.279553748789	0.00014979391821	0.0105106992602008	0.014251565428879	0.988629	0.988629	chr3	126417927	0.0049666542887033	chr3:126417927:A:C
chr3:126418715	['C', 'T']	19959	14204.134996993384	1923.069610454752	0.0005808820666433	0.0105138677377205	0.0552491320163101	0.955941	0.955941	chr3	126418715	0.0195689112439252	chr3:126418715:C:T
chr3:126420046	['G', 'T']	19959	17729.88831546247	2451.075685232283	0.006224722858543	0.0101736716093767	0.6118462535006429	0.540646	0.540646	chr3	126420046	0.2670870058140143	chr3:126420046:G:T
chr3:126420777	['G', 'A']	19959	19010.90499574084	2672.356739995983	0.0105062902580351	0.0101391405986788	1.036211122213272	0.300116	0.300116	chr3	126420777	0.522710850538227	chr3:126420777:G:A
chr3:126420998	['T', 'C']	19959	828.3320134329106	59.54962500284496	-0.0659307028176793	0.0356595513586887	-1.848893222309564	0.064488	0.064488	chr3	126420998	1.1905210918552256	chr3:126420998:T:C
chr3:126421741	['G', 'A']	19959	6347.0	881.8390002368291	-0.00038708334269	0.0137838336064641	-0.0280824155123634	0.977597	0.977597	chr3	126421741	0.0098401398403147	chr3:126421741:G:A
chr3:126421811	['C', 'A']	19959	17727.0	2605.518475197005	0.0172740765797732	0.0101831020846455	1.6963471873487133	0.0898358	0.0898358	chr3	126421811	1.046550560391545	chr3:126421811:C:A
chr3:126422313	['G', 'A']	19959	7267.364114640745	1081.888918670381	0.0110284538757649	0.0130823259813576	0.8430040568841156	0.399236	0.399236	chr3	126422313	0.3987703043174724	chr3:126422313:G:A
chr3:126422330	['T', 'C']	19959	4036.0	586.3105941008341	0.0121698961695676	0.0167260940232384	0.7275994115936036	0.466867	0.466867	chr3	126422330	0.3308068226303465	chr3:126422330:T:C
chr3:126422827	['G', 'A']	19959	540.0	39.3970545949585	-0.0483072709385466	0.0436094367522504	-1.107725174553046	0.267994	0.267994	chr3	126422827	0.5718749290908414	chr3:126422827:G:A
chr3:126423050	['C', 'A']	19959	5919.593175326952	875.3375006706838	0.0178883775812296	0.0142390874552177	1.256286797696062	0.209027	0.209027	chr3	126423050	0.6797976124838804	chr3:126423050:C:A
chr3:126423653	['T', 'C']	19959	13023.957606734815	1744.348189778987	-0.002211717066669	0.0106856532209701	-0.2069800526867751	0.836028	0.836028	chr3	126423653	0.0777791770563695	chr3:126423653:T:C
chr3:126423740	['C', 'T']	19959	2219.0	197.3821908939165	-0.0456004812756784	0.0220620829131052	-2.0669164128918656	0.0387549	0.0387549	chr3	126423740	1.4116733793918532	chr3:126423740:C:T
chr3:126423755	['C', 'T']	19959	3825.0	514.5284628881566	0.0010338698161916	0.0171434340469473	0.0603070431140199	0.951912	0.951912	chr3	126423755	0.0214031983391501	chr3:126423755:C:T
chr3:126423998	['A', 'G']	19959	11663.337459283386	1594.4987409759667	-0.0002033930624482	0.0110189208221463	-0.0184585283560126	0.985273	0.985273	chr3	126423998	0.00644341826749	chr3:126423998:A:G
chr3:126424028	['G', 'A']	19959	11659.0	1588.9454164758429	-0.0006807842053458	0.0110217550764222	-0.0617673138829072	0.950749	0.950749	chr3	126424028	0.0219341227080815	chr3:126424028:G:A
chr3:126424211	['C', 'T']	19959	2230.0	197.10023832921155	-0.0463347157415312	0.0220064039228964	-2.1055105551944613	0.0352594	0.0352594	chr3	126424211	1.4527250822495783	chr3:126424211:C:T
chr3:126424454	['A', 'G']	19959	6205.621836949442	863.8256111044118	0.001001737764789	0.0138888485712638	0.0721253284351919	0.942503	0.942503	chr3	126424454	0.0257172587546659	chr3:126424454:A:G
chr3:126424884	['G', 'A']	19959	30285.55216476248	4195.09493832804	0.0112316799406341	0.0118336950159534	0.9491270415108976	0.342568	0.342568	chr3	126424884	0.4652532078401362	chr3:126424884:G:A
chr3:126425602	['C', 'A']	19959	4475.224220863815	680.1658483145723	0.0197776077851749	0.0160150048393121	1.2349423545990268	0.216867	0.216867	chr3	126425602	0.6638065282451646	chr3:126425602:C:A
chr3:126425774	['C', 'T']	19959	6196.931449188214	863.2651789279327	0.0009348130527788	0.0138940601990789	0.0672814885918526	0.946358	0.946358	chr3	126425774	0.0239445422315565	chr3:126425774:C:T
chr3:126425851	['A', 'G']	19959	11842.0	1587.6715188384787	-0.0044619356117646	0.0109722208404594	-0.406657474055893	0.684264	0.684264	chr3	126425851	0.1647763081881394	chr3:126425851:A:G
chr3:126425934	['A', 'C']	19959	6196.620935010273	862.630398483854	0.0007667569397449	0.0138940029518725	0.055186179418622	0.955991	0.955991	chr3	126425934	0.019546196289523	chr3:126425934:A:C
chr3:126426217	['C', 'A']	19959	2367.0	201.35623184193065	-0.0494675583421421	0.0214245358693173	-2.3089208860288988	0.0209581	0.0209581	chr3	126426217	1.678648091770265	chr3:126426217:C:A
chr3:126426477	['T', 'C']	19959	5352.453795462538	692.9643157358377	-0.006136033876523	0.0148876602099293	-0.4121556906860779	0.68023	0.68023	chr3	126426477	0.1673442184086638	chr3:126426477:T:C
chr3:126426977	['G', 'A']	19959	4420.664461815995	539.7421963205434	-0.0161794851024453	0.016103891572851	-1.004694115658465	0.315056	0.315056	chr3	126426977	0.5016122451646174	chr3:126426977:G:A
chr3:126427326	['T', 'C']	19959	2234.33583884546	195.0156855256976	-0.0473289885668224	0.0219584497487761	-2.155388431711137	0.0311434	0.0311434	chr3	126427326	1.506633976204845	chr3:126427326:T:C
chr3:126427935	['G', 'A']	19959	6160.926037282021	848.1853313702013	-0.0008173884070652	0.0139152893381543	-0.0587403098277002	0.95316	0.95316	chr3	126427935	0.0208341914029841	chr3:126427935:G:A
chr3:126428156	['A', 'T']	19959	6160.617327253594	846.7792326949832	-0.0009985245596289	0.0139150481027451	-0.0717586135711579	0.942795	0.942795	chr3	126428156	0.025582729370208	chr3:126428156:A:T
chr3:126428364	['G', 'A']	19959	6162.308748371581	847.6456971058658	-0.0009405574524988	0.0139138633950169	-0.0675985832113124	0.946106	0.946106	chr3	126428364	0.0240602033063103	chr3:126428364:G:A
chr3:126429065	['T', 'C']	19959	29991.736168267173	4137.902026602845	0.0092128271872111	0.0119919867255711	0.7682486145157394	0.442349	0.442349	chr3	126429065	0.3542349501828966	chr3:126429065:T:C
chr3:126429162	['G', 'C']	19959	12412.39387556682	1643.3199726126682	-0.0060289056452324	0.011407788059458	-0.5284903272930285	0.597165	0.597165	chr3	126429162	0.2239056543165784	chr3:126429162:G:C
chr3:126429253	['T', 'C']	19959	6162.6175276845215	847.8606816403997	-0.0009097731106378	0.0139140034117679	-0.065385431044843	0.947868	0.947868	chr3	126429253	0.0232521382559137	chr3:126429253:T:C
chr3:126429909	['T', 'C']	19959	6162.543800741706	848.1435406137155	-0.0008212402605556	0.0139149710730317	-0.0590184669623375	0.952938	0.952938	chr3	126429909	0.0209353544863287	chr3:126429909:T:C
chr3:126429942	['C', 'A']	19959	5331.267110932959	692.5491557035222	-0.0052947500594727	0.0148782859978258	-0.3558709692935372	0.721941	0.721941	chr3	126429942	0.1414982933187649	chr3:126429942:C:A
chr3:126430157	['G', 'A']	19959	6163.470452608892	848.6505194304946	-0.0008363311512896	0.0139149004887989	-0.0601032793560279	0.952074	0.952074	chr3	126430157	0.0213292947429702	chr3:126430157:G:A
chr3:126430963	['A', 'C']	19959	2234.223881344891	194.65740443533235	-0.0473705068307487	0.0219585583146334	-2.157268530656695	0.0309967	0.0309967	chr3	126430963	1.5086845399746764	chr3:126430963:A:C
chr3:126431105	['C', 'A']	19959	5013.502380117252	712.4308170045194	0.0051369208552025	0.0152429115351082	0.3370039144667967	0.736117	0.736117	chr3	126431105	0.1330531524885215	chr3:126431105:C:A
chr3:126431740	['T', 'TTC']	19959	11585.741431148526	1563.223935129859	-0.0022998226168562	0.0110341182350685	-0.2084283100707609	0.834897	0.834897	chr3	126431740	0.0783670994754436	chr3:126431740:T:TTC
chr3:126432007	['G', 'A']	19959	5426.631333634041	713.9511504330317	-0.0033070570873915	0.0147553404285702	-0.2241261123998335	0.822661	0.822661	chr3	126432007	0.0847790908623563	chr3:126432007:G:A
chr3:126432052	['A', 'G']	19959	11732.114675220531	1570.702860985247	-0.0035824784166092	0.0109978718604129	-0.3257428766291151	0.744622	0.744622	chr3	126432052	0.1280641366141937	chr3:126432052:A:G
chr3:126432232	['T', 'C']	19959	5421.964619090632	716.3961549299738	-0.0027326751877176	0.0147704269567278	-0.1850098982056139	0.853223	0.853223	chr3	126432232	0.0689374459576641	chr3:126432232:T:C
chr3:126432429	['G', 'A']	19959	6167.47205653852	847.1526075225973	-0.0010818607362208	0.0139129090073386	-0.0777594919689502	0.93802	0.93802	chr3	126432429	0.0277879017093798	chr3:126432429:G:A
chr3:126432536	['ATGC', 'A']	19959	4471.1200761752025	672.6139387330165	0.0184143502039707	0.0160278497766576	1.1488971047625305	0.250612	0.250612	chr3	126432536	0.600998137615574	chr3:126432536:ATGC:A
chr3:126432837	['C', 'T']	19959	6166.926939266386	851.7448033301962	-0.0004779325733618	0.0139089906155899	-0.0343614131730108	0.972589	0.972589	chr3	126432837	0.0120706466188759	chr3:126432837:C:T
chr3:126432954	['T', 'C']	19959	6167.927089597113	848.4955626130131	-0.0009570412657316	0.0139089630143888	-0.0688075210741146	0.945144	0.945144	chr3	126432954	0.0245020183256077	chr3:126432954:T:C
chr3:126433281	['G', 'A']	19959	6456.646991030717	952.0546108622732	0.0185141205286251	0.013690304396133	1.3523527302909788	0.176278	0.176278	chr3	126433281	0.7538018855157105	chr3:126433281:G:A
chr3:126433631	['C', 'T']	19959	6147.307996793266	844.7301650416266	-0.001228529593528	0.0139291432825212	-0.088198503569827	0.92972	0.92972	chr3	126433631	0.0316478264614992	chr3:126433631:C:T
chr3:126433674	['C', 'T']	19959	5418.81449188214	712.9574429707059	-0.0033126693327362	0.0147632711382133	-0.2243858628432132	0.822459	0.822459	chr3	126433674	0.0848857426394732	chr3:126433674:C:T
chr3:126434416	['C', 'T']	19959	681.0682467304705	107.7919627204164	0.0314782478108889	0.0390994806089275	0.8050809709145232	0.420783	0.420783	chr3	126434416	0.3759418143755395	chr3:126434416:C:T
chr3:126434467	['C', 'T']	19959	6450.646389737936	948.4441479140968	0.0181391978544235	0.0136930131812862	1.3247046222969938	0.185284	0.185284	chr3	126434467	0.7321620820935475	chr3:126434467:C:T
chr3:126435079	['A', 'G']	19959	615.0616325098963	96.4389500163344	0.0221038186077869	0.0412824912420599	0.535428409060421	0.59236	0.59236	chr3	126435079	0.2274142755488552	chr3:126435079:A:G
chr3:126435358	['C', 'T']	19959	4575.0	666.4579819028299	0.0110438829870639	0.0159183101163212	0.6937848871118891	0.487825	0.487825	chr3	126435358	0.3117359467778552	chr3:126435358:C:T
chr3:126435791	['G', 'A']	19959	7276.0	994.6364269913572	0.006930417257481	0.01305856641477	0.5307180771116157	0.59562	0.59562	chr3	126435791	0.2250307277368408	chr3:126435791:G:A
chr3:126436482	['C', 'T']	19959	4550.227978755386	640.9695798992349	0.0072193029494241	0.0158266716389963	0.4561478947750492	0.648289	0.648289	chr3	126436482	0.1882313473309697	chr3:126436482:C:T
chr3:126436750	['A', 'G']	19959	9253.927293681416	1325.0947847399614	0.0100497242837971	0.011935554380946	0.8419989522933707	0.399799	0.399799	chr3	126436750	0.3981582964986048	chr3:126436750:A:G
chr3:126436811	['A', 'G']	19959	13206.98511725797	1896.33159372063	0.0089254661254532	0.0106977434426787	0.8343316675407431	0.404104	0.404104	chr3	126436811	0.3935068506973422	chr3:126436811:A:G
chr3:126436984	['C', 'T']	19959	424.0	83.58259282734556	0.0590545921149211	0.0492524721899106	1.1990178256883202	0.230535	0.230535	chr3	126436984	0.6372631303483153	chr3:126436984:C:T
chr3:126437313	['A', 'G']	19959	27799.78568923185	4000.168664490976	0.0274120846577425	0.0109564639303066	2.5019098161696056	0.0123605	0.0123605	chr3	126437313	1.9079639610555417	chr3:126437313:A:G
chr3:126437733	['G', 'A']	19959	547.0548178583956	95.1675490305478	0.0422786812683522	0.0436913772857561	0.9676664800890944	0.333223	0.333223	chr3	126437733	0.4772650299892924	chr3:126437733:G:A
chr3:126437899	['A', 'G']	19959	4011.607939451656	563.9769681547112	-0.0022569794366815	0.0168432819049339	-0.1339987924811969	0.893405	0.893405	chr3	126437899	0.0489516212996703	chr3:126437899:A:G
chr3:126439237	['A', 'G']	19959	4874.0	755.4862757963474	0.0214435542744959	0.0154448191400527	1.388397887993834	0.165031	0.165031	chr3	126439237	0.7824344687292499	chr3:126439237:A:G
chr3:126439401	['T', 'C']	19959	3965.3708682349375	543.7391415377695	0.0050400581653481	0.0168138465733551	0.2997564027576604	0.764366	0.764366	chr3	126439401	0.1166986391743057	chr3:126439401:T:C
chr3:126440527	['G', 'A']	19959	30088.522549609137	4195.209799586502	0.0175505541795775	0.0117479479625282	1.4939250867945226	0.135211	0.135211	chr3	126440527	0.8689879752215195	chr3:126440527:G:A
chr3:126440868	['T', 'G']	19959	2920.609635051133	214.47011341773293	-0.065876505221121	0.0194194532137226	-3.3922945458922498	0.000694445	0.000694445	chr3	126440868	3.158362144659803	chr3:126440868:T:G
chr3:126441415	['TG', 'T']	19959	13399.013980757669	1967.346903148529	0.021690240363022	0.0106790500725972	2.0311020376877744	0.0422579	0.0422579	chr3	126441415	1.3740920889465764	chr3:126441415:TG:T
chr3:126441686	['A', 'G']	19959	19356.84915305202	2619.036052320054	0.0021988622303307	0.0101120494628375	0.2174497107052036	0.82786	0.82786	chr3	126441686	0.0820431008579294	chr3:126441686:A:G
chr3:126442041	['CATTA', 'C']	19959	9597.0	1203.6816908214369	-0.0142889563862671	0.01184683656406	-1.2061410916746986	0.227777	0.227777	chr3	126442041	0.6424901313428699	chr3:126442041:CATTA:C
chr3:126442083	['T', 'C']	19959	7097.778089606094	854.7426171138318	-0.0183745015997331	0.0132278711065832	-1.389074738609187	0.164826	0.164826	chr3	126442083	0.7829742807099114	chr3:126442083:T:C
chr3:126442782	['T', 'C']	19959	7722.160703547805	1066.6233048211295	0.0076253455710003	0.0127585847204824	0.597663905367081	0.550071	0.550071	chr3	126442782	0.2595812506546048	chr3:126442782:T:C
chr3:126443071	['C', 'A']	19959	812.0406854394228	120.94302391941817	0.0193219441314167	0.0355818272105974	0.5430284402500294	0.587116	0.587116	chr3	126443071	0.2312760841308921	chr3:126443071:C:A
chr3:126443308	['T', 'C']	19959	4934.730703688853	669.2279404145238	-0.0047423198980535	0.0153034260649817	-0.309886157381792	0.756651	0.756651	chr3	126443308	0.1211043896199161	chr3:126443308:T:C
chr3:126444255	['G', 'A']	19959	4302.215552660588	590.6547812908179	0.0069639679117694	0.016328288822352	0.4264971049652382	0.66975	0.66975	chr3	126444255	0.1740872777197535	chr3:126444255:G:A
chr3:126445414	['A', 'G']	19959	31719.535408209285	4066.285160844749	-0.0312409212512799	0.0125162387639766	-2.496031103305209	0.0125672	0.0125672	chr3	126445414	1.9007614733089309	chr3:126445414:A:G
chr3:126445669	['G', 'A']	19959	870.2616147947676	89.12858506951544	-0.0316300401510087	0.0348300504617542	-0.908125016521028	0.363823	0.363823	chr3	126445669	0.4391098493699947	chr3:126445669:G:A
chr3:126445939	['G', 'A']	19959	32332.85989176188	4179.505802459477	-0.0292257895888298	0.0128896558023151	-2.2673832441344617	0.0233775	0.0233775	chr3	126445939	1.63120193433146	chr3:126445939:G:A
chr3:126446516	['C', 'T']	19959	7069.354193806995	891.9794503574354	-0.0033927722799555	0.013193611012566	-0.2571526685699715	0.797064	0.797064	chr3	126446516	0.0985068056667198	chr3:126446516:C:T
chr3:126448231	['G', 'A']	19959	4652.0	579.9482013612414	-0.0144713320310422	0.0157135609289413	-0.920945423922904	0.35709	0.35709	chr3	126448231	0.4472223116824034	chr3:126448231:G:A
chr3:126449686	['G', 'A']	19959	7046.70611815403	877.5939756014072	-0.0047345051955311	0.0132177369926428	-0.3581933275088182	0.720202	0.720202	chr3	126449686	0.1425456769278579	chr3:126449686:G:A
chr3:126450248	['T', 'C']	19959	31680.58728329492	4107.380384945027	-0.023652422558192	0.0124780783485766	-1.895518035506653	0.0580382	0.0580382	chr3	126450248	1.2362860652589331	chr3:126450248:T:C
chr3:126451850	['C', 'T']	19959	3157.0	308.6885671301102	-0.0440323234311527	0.0187275466276859	-2.3512061834120543	0.0187223	0.0187223	chr3	126451850	1.727640800044989	chr3:126451850:C:T
chr3:126452122	['G', 'A']	19959	18880.621792301525	2534.804614005648	-0.0011429193704564	0.0101014160185295	-0.1131444708702132	0.909917	0.909917	chr3	126452122	0.0409982209601966	chr3:126452122:G:A
chr3:126454627	['C', 'T']	19959	18597.79539987973	2511.649934800626	0.0003328511338066	0.0101177438935752	0.0328977623181427	0.973756	0.973756	chr3	126454627	0.0115498533154115	chr3:126454627:C:T
chr3:126455143	['C', 'A']	19959	2692.269780027058	234.09439205648687	-0.0500954710175487	0.0201565568488491	-2.485318866372212	0.0129517	0.0129517	chr3	126455143	1.887673223693649	chr3:126455143:C:A
chr3:126455428	['G', 'A']	19959	18593.38421052631	2514.8090511336045	0.0006722724966632	0.0101189601936459	0.0664369148408498	0.947031	0.947031	chr3	126455428	0.0236358046201834	chr3:126455428:G:A
chr3:126455938	['T', 'G']	19959	2369.474868454022	324.8009210025681	0.0079148031742223	0.0215611507959839	0.3670863048597824	0.713559	0.713559	chr3	126455938	0.146570111806405	chr3:126455938:T:G
chr3:126455995	['A', 'G']	19959	29216.63832773573	3731.581513065181	-0.0226135941517164	0.0114284661437125	-1.9787077169719176	0.0478627	0.0478627	chr3	126455995	1.3200028058891782	chr3:126455995:A:G
chr3:126456558	['G', 'A']	19959	18646.0	2499.327784315717	-0.0013536144387783	0.0101168389949459	-0.1337981596281791	0.893564	0.893564	chr3	126456558	0.0488743364415616	chr3:126456558:G:A
chr3:126457269	['G', 'A']	19959	9718.973893871826	1238.371660751715	-0.0115910854496868	0.0118245848173046	-0.9802530599403328	0.326973	0.326973	chr3	126457269	0.485488107997625	chr3:126457269:G:A
chr3:126458042	['G', 'A']	19959	7046.353041386912	883.734881876256	-0.0036861330890076	0.0132199123178913	-0.2788318863521511	0.780377	0.780377	chr3	126458042	0.1076955390216014	chr3:126458042:G:A
chr3:126458109	['T', 'C']	19959	31683.349686795293	4111.724076784309	-0.023262667695289	0.0124864805953314	-1.863028378387636	0.062473	0.062473	chr3	126458109	1.2043076384086686	chr3:126458109:T:C
chr3:126458533	['T', 'C']	19959	1500.150323194869	150.55122015228562	-0.0263508814540899	0.0269998641516351	-0.9759634828567884	0.329094	0.329094	chr3	126458533	0.4826800356352687	chr3:126458533:T:C
chr3:126459062	['T', 'C']	19959	598.0299629221365	80.36836944184947	0.0180410486817494	0.0417269298290854	0.4323598394525093	0.665485	0.665485	chr3	126459062	0.1768617290557904	chr3:126459062:T:C
chr3:126460649	['G', 'A']	19959	14239.42090225564	1765.7754157993888	-0.0169927993860623	0.0105946276165711	-1.6039071877791955	0.10875	0.10875	chr3	126460649	0.9635707343733252	chr3:126460649:G:A
chr3:126461204	['C', 'G']	19959	29278.334619625137	3732.0945163392953	-0.0233196351942169	0.011437662475795	-2.038846245337908	0.0414785	0.0414785	chr3	126461204	1.3821769575265324	chr3:126461204:C:G
chr3:126461278	['C', 'T']	19959	9717.408079390536	1247.6811928021666	-0.0102993128937701	0.01183127014028	-0.8705162481841849	0.384029	0.384029	chr3	126461278	0.4156359785896982	chr3:126461278:C:T
chr3:126462228	['A', 'C']	19959	7054.413781007267	885.0418791274534	-0.0038226975881071	0.0132157107104337	-0.289254030438878	0.77239	0.77239	chr3	126462228	0.1121633575919341	chr3:126462228:A:C
chr3:126462739	['C', 'T']	19959	18594.86330610813	2509.316147763994	0.0002835425135464	0.0101163440787332	0.0280281603057086	0.97764	0.97764	chr3	126462739	0.0098210376417323	chr3:126462739:C:T
chr3:126463074	['TA', 'T']	19959	18580.585626221626	2515.4712531447285	0.0009618809189322	0.0101214414163129	0.0950339857109684	0.924289	0.924289	chr3	126463074	0.034192215488473	chr3:126463074:TA:T
chr3:126463077	['TA', 'T']	19959	3655.226649937264	425.8953637482336	-0.0189472130797879	0.0174632610728803	-1.084975652640965	0.277946	0.277946	chr3	126463077	0.5560395716359543	chr3:126463077:TA:T
chr3:126464077	['C', 'T']	19959	9703.91715531499	1237.3983664714997	-0.0113659594397793	0.0118446916633798	-0.9595825507994814	0.337277	0.337277	chr3	126464077	0.472013273734188	chr3:126464077:C:T
chr3:126464617	['G', 'A']	19959	3150.1578314460367	306.99220636953976	-0.044450698064563	0.0187429184279843	-2.371599611626936	0.0177207	0.0177207	chr3	126464617	1.751519126685263	chr3:126464617:G:A
chr3:126465186	['C', 'T']	19959	18611.729992483088	2505.9180268946984	-0.0002272955055762	0.0101182563102927	-0.0224639007558096	0.982078	0.982078	chr3	126465186	0.0078540176872664	chr3:126465186:C:T
chr3:126465607	['T', 'C']	19959	13410.687647206214	1674.7164642940206	-0.0160240283446062	0.0107433095532221	-1.4915355706008009	0.135837	0.135837	chr3	126465607	0.8669819185152645	chr3:126465607:T:C
chr3:126466098	['C', 'T']	19959	9727.436854765963	1243.3959747864665	-0.0110790514217892	0.0118273543190094	-0.9367311676781768	0.348908	0.348908	chr3	126466098	0.4572890726383789	chr3:126466098:C:T
chr3:126466395	['C', 'T']	19959	13390.3417848374	1677.5483496683382	-0.0153818667113466	0.0107442154936921	-1.4316416792251851	0.152262	0.152262	chr3	126466395	0.8174084699370379	chr3:126466395:C:T
chr3:126466422	['A', 'AT']	19959	6837.0	846.7171084400984	-0.0159364371559878	0.0134662228329326	-1.1834378023965368	0.23665	0.23665	chr3	126466422	0.6258934911959871	chr3:126466422:A:AT
chr3:126466665	['A', 'C']	19959	18672.677758845344	2492.562313242988	-0.0023950600278182	0.0101140817523931	-0.2368044955985811	0.812811	0.812811	chr3	126466665	0.0900104275909447	chr3:126466665:A:C
chr3:126467011	['G', 'A']	19959	18603.796301864106	2510.285088826433	0.0002470791892746	0.0101153331776084	0.0244262037578384	0.980513	0.980513	chr3	126467011	0.0085466439229311	chr3:126467011:G:A
chr3:126467121	['C', 'T']	19959	2694.134983465277	234.982747186237	-0.0497592975399676	0.0201504570868756	-2.469388030526452	0.0135427	0.0135427	chr3	126467121	1.86829474198739	chr3:126467121:C:T
chr3:126467661	['G', 'A']	19959	31673.760823812387	4116.734630879037	-0.0222031138193408	0.0124709005114545	-1.7803937894418496	0.0750268	0.0750268	chr3	126467661	1.1247835764337335	chr3:126467661:G:A
chr3:126467938	['C', 'T']	19959	18603.0	2509.406367024054	0.0001888741651529	0.0101149122738693	0.0186728426346208	0.985102	0.985102	chr3	126467938	0.006518799204207	chr3:126467938:C:T
chr3:126468167	['C', 'T']	19959	2724.272986921882	321.39495939190584	-0.0158228641682734	0.0199883483831096	-0.7916043819630391	0.428601	0.428601	chr3	126468167	0.3679468200091335	chr3:126468167:C:T
chr3:126468672	['A', 'G']	19959	31689.17542716841	4112.4817338505945	-0.0231723486414255	0.0124853122684786	-1.8559686888992044	0.0634728	0.0634728	chr3	126468672	1.1974123430642152	chr3:126468672:A:G
chr3:126468731	['G', 'A']	19959	13385.694617080995	1673.4894018360685	-0.0157235525029266	0.0107436958570051	-1.463514298263987	0.143342	0.143342	chr3	126468731	0.8436265402675932	chr3:126468731:G:A
chr3:126468858	['C', 'T']	19959	2722.272786490956	321.2679219921977	-0.0160159920116937	0.0199939931706618	-0.8010401861692535	0.423118	0.423118	chr3	126468858	0.3735384988133691	chr3:126468858:C:T
chr3:126470069	['A', 'G']	19959	3164.011078658478	313.70807409462475	-0.0427032756876502	0.018755679894987	-2.2768183252617624	0.0228076	0.0228076	chr3	126470069	1.641920412294356	chr3:126470069:A:G
chr3:126470094	['G', 'A']	19959	9723.82065680622	1233.5917646740593	-0.0120458939391042	0.0118434633200562	-1.0170921810265705	0.309122	0.309122	chr3	126470094	0.5098700853973842	chr3:126470094:G:A
chr3:126470552	['A', 'G']	19959	3147.6308193435225	311.3881979655023	-0.0426353377013814	0.0187501456954434	-2.273867008497025	0.0229846	0.0229846	chr3	126470552	1.638563049855997	chr3:126470552:A:G
chr3:126471076	['A', 'G']	19959	18671.61299052774	2495.5082322315125	-0.0020817578050189	0.0101146273696829	-0.2058165594175728	0.836936	0.836936	chr3	126471076	0.0773077509787142	chr3:126471076:A:G
chr3:126471300	['A', 'G']	19959	18672.74221999499	2495.798503026891	-0.0020283690468448	0.0101148889055826	-0.2005330029601556	0.841066	0.841066	chr3	126471300	0.075169922976	chr3:126471300:A:G
chr3:126471518	['T', 'C']	19959	31688.587684136688	4115.287100732014	-0.0227270561951158	0.0124869437619187	-1.8200655523432605	0.068764	0.068764	chr3	126471518	1.162638868352047	chr3:126471518:T:C
chr3:126473238	['C', 'G']	19959	12461.746203578408	1561.3777961582232	-0.0146255159412281	0.0109493713466237	-1.3357402428165772	0.181649	0.181649	chr3	126473238	0.7407669886390167	chr3:126473238:C:G
chr3:126473616	['A', 'G']	19959	18614.663225418462	2503.4506497195302	-0.0004963201655981	0.0101186274464587	-0.0490501471888675	0.96088	0.96088	chr3	126473616	0.0173308460379255	chr3:126473616:A:G
chr3:126474053	['G', 'A']	19959	18726.47812925683	2528.911852789544	0.0003796506028957	0.0101747078679995	0.0373131698542232	0.970236	0.970236	chr3	126474053	0.0131226151858479	chr3:126474053:G:A
chr3:126474090	['T', 'A']	19959	20356.89013637122	2752.78805623376	0.0014374475142827	0.011039824049219	0.1302056543541003	0.896405	0.896405	chr3	126474090	0.0474957297068632	chr3:126474090:T:A
chr3:126476297	['A', 'C']	19959	3152.473842453397	307.87447877714453	-0.0440945947152375	0.0187385795535633	-2.3531449963533864	0.018625	0.018625	chr3	126476297	1.7299037185796695	chr3:126476297:A:C
chr3:126477161	['C', 'G']	19959	13455.730935396372	1682.4326322616191	-0.0162668896124715	0.0107464145049845	-1.5137039060727218	0.130117	0.130117	chr3	126477161	0.8856659584432531	chr3:126477161:C:G
chr3:126479359	['A', 'G']	19959	9141.37402285027	1167.5674430514118	-0.0129012640479693	0.0120500928600436	-1.0706360687682384	0.284346	0.284346	chr3	126479359	0.5461528767494128	chr3:126479359:A:G
chr3:126479806	['T', 'C']	19959	9726.436604189636	1243.2649938021036	-0.0108405318231693	0.0118303924083053	-0.9163290150510098	0.359505	0.359505	chr3	126479806	0.4442950650660526	chr3:126479806:T:C
chr3:126479884	['C', 'T']	19959	6762.0	834.6898201988844	-0.01551332140514	0.013518659085592	-1.147548829134532	0.251169	0.251169	chr3	126479884	0.6000339635006611	chr3:126479884:C:T
chr3:126480632	['A', 'C']	19959	3144.472639807577	312.0071559183847	-0.0420950281309345	0.0187568351183131	-2.2442500488707333	0.0248272	0.0248272	chr3	126480632	1.6050722572121732	chr3:126480632:A:C
chr3:126481303	['A', 'T']	19959	20278.07993384785	2803.796530932537	0.0058234995520809	0.0101089452400323	0.5760739042308172	0.564572	0.564572	chr3	126481303	0.2482806645295751	chr3:126481303:A:T
chr3:126481448	['C', 'T']	19959	9090.366355983162	1164.2563417486804	-0.0120126608958069	0.0120759273403262	-0.9947609452478268	0.319865	0.319865	chr3	126481448	0.4950332783230636	chr3:126481448:C:T
chr3:126481461	['C', 'A']	19959	34057.41273738538	4534.395965540293	-0.0112602834221689	0.014292868297337	-0.7878253117512357	0.430808	0.430808	chr3	126481461	0.3657162405560522	chr3:126481461:C:A
chr3:126481560	['A', 'C']	19959	9726.487323379097	1248.3071711395692	-0.0105567398479566	0.0118261019727743	-0.8926643683827508	0.372048	0.372048	chr3	126481560	0.4294010257354813	chr3:126481560:A:C
chr3:126481874	['CCT', 'C']	19959	7755.942968828307	1239.372581450062	0.0298547888694948	0.012781850954378	2.3357171802468084	0.0195158	0.0195158	chr3	126481874	1.7096136412331393	chr3:126481874:CCT:C
chr3:126483012	['C', 'T']	19959	15868.385147324112	2103.947837214591	-0.0064669460187027	0.0103049625934459	-0.6275564768003905	0.530302	0.530302	chr3	126483012	0.2754767349645489	chr3:126483012:C:T
chr3:126483090	['G', 'A']	19959	9074.909355113494	1157.6703524142	-0.0124916377439868	0.0120835459049467	-1.0337725235829207	0.301255	0.301255	chr3	126483090	0.5210657362697252	chr3:126483090:G:A
chr3:126483304	['G', 'A']	19959	4529.453875833042	666.9261852592833	0.0154295405293234	0.0159899548169859	0.9649521031124402	0.334581	0.334581	chr3	126483304	0.4754987251472203	chr3:126483304:G:A
chr3:126483414	['G', 'A']	19959	9052.0	1166.2270974505725	-0.0108899833047777	0.012094414406053	-0.9004142688650983	0.367911	0.367911	chr3	126483414	0.4342572272058831	chr3:126483414:G:A
chr3:126484009	['GC', 'G']	19959	22316.236207846872	3008.9024223646447	-0.0042557010736445	0.0101800095118013	-0.4180449015014228	0.675919	0.675919	chr3	126484009	0.1701053454204223	chr3:126484009:GC:G
chr3:126484279	['C', 'T']	19959	8575.71866700075	1081.9647981070589	-0.014793615470599	0.0123302833526402	-1.199779035688689	0.230239	0.230239	chr3	126484279	0.6378211096801639	chr3:126484279:C:T
chr3:126484297	['A', 'G']	19959	20223.066152149942	2607.634583086481	-0.0134978010556886	0.0100777045584083	-1.3393725701580228	0.180465	0.180465	chr3	126484297	0.743607014150407	chr3:126484297:A:G
chr3:126484754	['T', 'C']	19959	6527.9436090225545	750.1373669185746	-0.0239666334556186	0.0136289842559554	-1.758504742944866	0.078677	0.078677	chr3	126484754	1.104152208339448	chr3:126484754:T:C
chr3:126484965	['A', 'C']	19959	6543.327838460767	751.0212926042093	-0.0239854660463003	0.0136102368697844	-1.7623106986146275	0.0780321	0.0780321	chr3	126484965	1.1077267051934003	chr3:126484965:A:C
chr3:126485370	['A', 'G']	19959	9430.71064990154	1216.2334296589236	-0.0103131213845798	0.0120064357501957	-0.8589661077736338	0.39037	0.39037	chr3	126485370	0.4085235653267555	chr3:126485370:A:G
chr3:126486761	['G', 'A']	19959	11044.0	1489.308904430136	-0.0039872238006311	0.0113053408571716	-0.3526849699628359	0.724328	0.724328	chr3	126486761	0.1400647261613526	chr3:126486761:G:A
chr3:126486878	['T', 'C']	19959	11945.393986469557	1615.1083896393377	-0.0007321161067323	0.0110758915046455	-0.0660999709527055	0.947299	0.947299	chr3	126486878	0.0235129211501158	chr3:126486878:T:C
chr3:126487957	['C', 'T']	19959	16796.0	2221.27507083986	-0.0062917673367053	0.0102537567335103	-0.6136060665593144	0.539483	0.539483	chr3	126487957	0.268022236101583	chr3:126487957:C:T
chr3:126488379	['A', 'G']	19959	23555.36037480583	3106.38134469978	-0.0099108975129766	0.0102202374542957	-0.96973260722146	0.332192	0.332192	chr3	126488379	0.4786108306374552	chr3:126488379:A:G
chr3:126488433	['C', 'T']	19959	11323.0	1520.235006154833	-0.0031551939077753	0.0112334890511736	-0.280873902436012	0.77881	0.77881	chr3	126488433	0.1085684807306692	chr3:126488433:C:T
chr3:126488752	['G', 'A']	19959	8720.0	1112.6032679853972	-0.0127129552511082	0.0122799500222033	-1.0352611556335312	0.30056	0.30056	chr3	126488752	0.5220688179446717	chr3:126488752:G:A
chr3:126488875	['C', 'A']	19959	11598.743385447984	1502.8563811898605	-0.0100255750091591	0.0111342456479621	-0.900426964353363	0.367904	0.367904	chr3	126488875	0.4342654903192292	chr3:126488875:C:A
chr3:126488948	['C', 'T']	19959	11571.0	1497.5565853891453	-0.0096199288440973	0.0111418915359705	-0.8634017673785775	0.387927	0.387927	chr3	126488948	0.4112499921376734	chr3:126488948:C:T
chr3:126488949	['A', 'G']	19959	23580.0	3110.6913958350488	-0.0099200785123728	0.0102286903923491	-0.9698287983956296	0.332144	0.332144	chr3	126488949	0.4786735884442506	chr3:126488949:A:G
chr3:126489406	['A', 'C']	19959	10277.574671745017	1305.8570994051518	-0.0121742774292879	0.0116358564792775	-1.0462725671263933	0.295448	0.295448	chr3	126489406	0.5295189455790641	chr3:126489406:A:C
chr3:126489808	['C', 'T']	19959	11057.0	1479.8877119250144	-0.003771159330651	0.0113242205015677	-0.3330171229118137	0.739125	0.739125	chr3	126489808	0.1312821079928379	chr3:126489808:C:T
chr3:126490427	['T', 'C']	19959	23165.32129077517	3092.325280560021	-0.0061872252114773	0.0101736075198862	-0.6081643310284205	0.543085	0.543085	chr3	126490427	0.2651321922491544	chr3:126490427:T:C
chr3:126490954	['C', 'T']	19959	496.0	75.49983574802998	0.0385302131120923	0.0457707125911178	0.84180933463486	0.399905	0.399905	chr3	126490954	0.3980431658618908	chr3:126490954:C:T
chr3:126491692	['G', 'C']	19959	749.0375288105021	99.52702335175742	0.0081203346560533	0.0373721811027147	0.217282867000328	0.82799	0.82799	chr3	126491692	0.0819749083492318	chr3:126491692:G:C
chr3:126492081	['T', 'TC']	19959	18084.24855896948	2402.4021418564853	-0.0035426646190128	0.0101637302283822	-0.3485594894205184	0.727424	0.727424	chr3	126492081	0.1382123743074013	chr3:126492081:T:TC
chr3:126492091	['C', 'T']	19959	9636.830421686756	1237.403318358056	-0.0107917786669449	0.0118653075667419	-0.9095237191485808	0.363085	0.363085	chr3	126492091	0.4399916925682164	chr3:126492091:C:T
chr3:126492122	['T', 'C']	19959	2095.730045652939	277.8769333547673	-0.0037327836816841	0.0226822549641162	-0.1645684561605327	0.869285	0.869285	chr3	126492122	0.0608378143049194	chr3:126492122:T:C
chr3:126493103	['C', 'T']	19959	10316.101187791312	1351.4636817861176	-0.0088754384726298	0.0115813294654918	-0.7663574807257985	0.443473	0.443473	chr3	126493103	0.3531328162109698	chr3:126493103:C:T
chr3:126493296	['A', 'G']	19959	6048.30303637639	773.6319148117486	-0.0040054879911551	0.0139573808323928	-0.2869799168808963	0.774131	0.774131	chr3	126493296	0.1111855409151438	chr3:126493296:A:G
chr3:126494001	['C', 'A']	19959	2989.149764505461	279.45200426603657	-0.0432267855094481	0.0191241324603646	-2.2603266108429723	0.0238117	0.0238117	chr3	126494001	1.6232095976961831	chr3:126494001:C:A
chr3:126494200	['G', 'A']	19959	730.0	54.4255406008579	-0.0546780621878555	0.0378054447547072	-1.4463012548224936	0.148108	0.148108	chr3	126494200	0.829421482586013	chr3:126494200:G:A
chr3:126494319	['A', 'G']	19959	7993.00235541746	1071.8576941081596	-0.0038997436277853	0.0127041198970185	-0.3069668469281795	0.758872	0.758872	chr3	126494319	0.1198314709841187	chr3:126494319:A:G
chr3:126494624	['T', 'C']	19959	2911.145856298226	451.6764971876936	0.0192234416902686	0.0194337403767749	0.9891786818991536	0.322588	0.322588	chr3	126494624	0.4913517920329654	chr3:126494624:T:C
chr3:126496649	['T', 'C']	19959	4632.232087383505	461.1151545335469	-0.037037192201709	0.0157067084029952	-2.358049264774415	0.0183809	0.0183809	chr3	126496649	1.7356332276906896	chr3:126496649:T:C
chr3:126497120	['A', 'G']	19959	8854.218101633756	1277.287017543612	0.0057632531798856	0.0121378479476086	0.4748167224339905	0.634923	0.634923	chr3	126497120	0.1972789403816872	chr3:126497120:A:G
chr3:126497307	['C', 'G']	19959	8195.8212657213	1191.4294160989125	0.0131415722373149	0.0124504017945284	1.0555139066347434	0.291203	0.291203	chr3	126497307	0.5358041551943903	chr3:126497307:C:G
chr3:126497341	['T', 'C']	19959	10312.03332164153	1403.5136863032706	-0.0013001792283299	0.0115040680137409	-0.1130190839255303	0.910017	0.910017	chr3	126497341	0.04095049456107	chr3:126497341:T:C
chr3:126497373	['A', 'G']	19959	19482.904585316963	2715.123975798851	0.0061351033552933	0.0101096546933945	0.6068558760272894	0.543953	0.543953	chr3	126497373	0.2644386236886982	chr3:126497373:A:G
chr3:126497543	['A', 'G']	19959	19398.915814792545	2676.357459623476	0.0035091488099373	0.0101197903971435	0.3467610169997096	0.728775	0.728775	chr3	126497543	0.1374065338784606	chr3:126497543:A:G
chr3:126497617	['G', 'A']	19959	2412.4834878476577	258.6904982735735	-0.0221340321170856	0.0216016251586208	-1.0246466159168703	0.305542	0.305542	chr3	126497617	0.5149290829189193	chr3:126497617:G:A
chr3:126497723	['C', 'T']	19959	10281.51513177673	1380.4977118769395	-0.0042459136000906	0.0115174544063548	-0.3686503501805006	0.712392	0.712392	chr3	126497723	0.1472809662095847	chr3:126497723:C:T
chr3:126497765	['C', 'T']	19959	18448.773000601323	2538.715820543576	0.0024720745727139	0.010102435606931	0.2447008492702373	0.806691	0.806691	chr3	126497765	0.0932927883181501	chr3:126497765:C:T
chr3:126497797	['AGGCTT', 'A']	19959	8157.226097414311	1157.9753765749667	0.0088293850644751	0.012472852934742	0.7078881720702177	0.479023	0.479023	chr3	126497797	0.3196436336975923	chr3:126497797:AGGCTT:A
chr3:126497986	['T', 'A']	19959	10272.029313022998	1371.1633972782818	-0.00501167760372	0.0115236271723157	-0.4349045251793734	0.663636	0.663636	chr3	126497986	0.1780700630074134	chr3:126497986:T:A
chr3:126498313	['C', 'T']	19959	6531.327237198116	858.7648651144557	-0.0067293376412786	0.0136505871805489	-0.4929705625313661	0.622039	0.622039	chr3	126498313	0.2061823854798917	chr3:126498313:C:T
chr3:126498466	['A', 'G']	19959	30049.011073808688	4040.916227076269	-0.0074627589424588	0.011723508861853	-0.6365635946027955	0.524416	0.524416	chr3	126498466	0.2803240663989893	chr3:126498466:A:G
chr3:126498589	['G', 'T']	19959	7960.797715087438	1191.037349949716	0.0196595479037598	0.0125449358451759	1.567130206673773	0.1171	0.1171	chr3	126498589	0.9314431049276368	chr3:126498589:G:T
chr3:126498598	['G', 'A']	19959	10489.102129792032	1390.418111159508	-0.0077129468747094	0.0114501333386518	-0.6736119699735843	0.500566	0.500566	chr3	126498598	0.3005386523583391	chr3:126498598:G:A
chr3:126498889	['G', 'A']	19959	1007.0	149.35626324973626	0.007021029521592	0.0322176766690547	0.2179247620402049	0.82749	0.82749	chr3	126498889	0.0822372458556401	chr3:126498889:G:A
chr3:126498944	['T', 'C']	19959	1005.2014532698572	148.3980951200973	0.0063571772476759	0.0322469867086236	0.1971401949930377	0.84372	0.84372	chr3	126498944	0.0738016560170209	chr3:126498944:T:C
chr3:126499316	['T', 'A']	19959	8089.0	1175.836465783429	0.0147067695784541	0.0124682760019739	1.1795351318919989	0.238199	0.238199	chr3	126499316	0.6230600660916692	chr3:126499316:T:A
chr3:126499926	['T', 'C']	19959	19145.75552548489	2627.867507464292	0.002053054257551	0.0100719034482375	0.2038397476804945	0.838481	0.838481	chr3	126499926	0.0765067740699957	chr3:126499926:T:C
chr3:126499945	['T', 'C']	19959	19075.823001753943	2645.330444004276	0.0044333588652261	0.0100678444729703	0.4403483662395305	0.65969	0.65969	chr3	126499945	0.1806600991812349	chr3:126499945:T:C
chr3:126500243	['A', 'G']	19959	19099.91391491708	2637.332811636598	0.0036885605961472	0.0100715041063494	0.3662373124409358	0.714192	0.714192	chr3	126500243	0.1461850188524416	chr3:126500243:A:G
chr3:126500274	['C', 'T']	19959	9006.902540461993	1171.6678523974172	-0.0082201418199022	0.012078425880991	-0.6805639990587667	0.496155	0.496155	chr3	126500274	0.3043826276855761	chr3:126500274:C:T
chr3:126500545	['C', 'T']	19959	10127.507415572702	1451.045516054325	0.0101849985809125	0.0115635963429	0.8807812274739297	0.378447	0.378447	chr3	126500545	0.4219949331235595	chr3:126500545:C:T
chr3:126500784	['G', 'A']	19959	10108.012877687026	1447.60962594557	0.0101782883252783	0.0115697102334386	0.8797358032235874	0.379013	0.379013	chr3	126500784	0.4213458936429072	chr3:126500784:G:A
chr3:126500907	['A', 'C']	19959	8024.628779142642	1179.5916260425904	0.0163232659743786	0.0125032722349255	1.305519520624584	0.191731	0.191731	chr3	126500907	0.717307662601915	chr3:126500907:A:C
chr3:126500909	['ACACAGCCTGGGC', 'A']	19959	8020.411066005113	1179.588276829891	0.0163736301680826	0.0125040852567392	1.3094624542213409	0.190393	0.190393	chr3	126500909	0.7203490229539509	chr3:126500909:ACACAGCCTGGGC:A
chr3:126501130	['T', 'C']	19959	30392.0	4045.135559947805	-0.0135691992109031	0.011873653141384	-1.14279902312537	0.253136	0.253136	chr3	126501130	0.5966460868071735	chr3:126501130:T:C
chr3:126501696	['A', 'G']	19959	20143.02766085388	2776.893615846238	0.0027208037290388	0.0100911597550898	0.2696225007900134	0.787453	0.787453	chr3	126501696	0.1037753581095224	chr3:126501696:A:G
chr3:126502002	['G', 'A']	19959	20081.0	2763.101715874462	0.0024354163606103	0.0100933886171313	0.2412882781979463	0.809334	0.809334	chr3	126502002	0.0918722145781368	chr3:126502002:G:A
chr3:126502302	['CTG', 'C']	19959	19097.35952010442	2627.148380236647	0.0024896109598622	0.0100872523377856	0.2468076416148013	0.80506	0.80506	chr3	126502302	0.0941717510633498	chr3:126502302:CTG:C
chr3:126503241	['G', 'A']	19959	17976.7020444979	2502.1272665174856	0.0063725173956321	0.0101382290266308	0.6285631720188053	0.529642	0.529642	chr3	126503241	0.276017583151059	chr3:126503241:G:A
chr3:126503514	['C', 'T']	19959	7590.0	960.2919725193946	-0.0112625880327487	0.0128962598172043	-0.8733220478176	0.382498	0.382498	chr3	126503514	0.4173708313371208	chr3:126503514:C:T
chr3:126503682	['G', 'T']	19959	996.0	146.7733411653249	0.0064760565646158	0.0324499310575047	0.199570734160869	0.841818	0.841818	chr3	126503682	0.0747817922764049	chr3:126503682:G:T
chr3:126504159	['A', 'G']	19959	3565.178625112737	497.3714847756486	-0.0018315004996803	0.0177685649856608	-0.1030753187530004	0.917904	0.917904	chr3	126504159	0.0372027375900458	chr3:126504159:A:G
chr3:126504274	['G', 'T']	19959	1006.1008167560254	150.2147405880527	0.0079239863900824	0.0322688721771074	0.245561305848922	0.806024	0.806024	chr3	126504274	0.0936520265418242	chr3:126504274:G:T
chr3:126504423	['A', 'G']	19959	21333.1376960465	2786.9118317208304	-0.0104775382279412	0.0101367360449987	-1.033620504808409	0.301326	0.301326	chr3	126504423	0.5209633934864053	chr3:126504423:A:G
chr3:126505419	['T', 'C']	19959	1567.0992228628734	232.4767950051028	0.0158663379141847	0.0259092668381956	0.6123808139099648	0.540293	0.540293	chr3	126505419	0.2673706591146385	chr3:126505419:T:C
chr3:126505506	['A', 'G']	19959	10332.553066746845	1398.4330901455123	0.0003596028841742	0.0115318041516288	0.0311835753925374	0.975123	0.975123	chr3	126505506	0.0109405998377704	chr3:126505506:A:G
chr3:126506304	['T', 'C']	19959	30865.73228425378	4071.634174360544	-0.0224664529100415	0.0120693382880967	-1.8614486042038376	0.0626956	0.0626956	chr3	126506304	1.2027629370444428	chr3:126506304:T:C
chr3:126507010	['T', 'C']	19959	9130.914967179437	1133.1486540685007	-0.0163276820983938	0.0119902959184873	-1.3617413789778747	0.173295	0.173295	chr3	126507010	0.7612139676019252	chr3:126507010:T:C
chr3:126507675	['C', 'T']	19959	30915.744813070058	4072.7565155308776	-0.0226344196958451	0.0120929211865306	-1.87170819578778	0.0612616	0.0612616	chr3	126507675	1.2128116646940426	chr3:126507675:C:T
chr3:126507851	['C', 'T']	19959	8178.819562058426	1075.179112044338	-0.0071657117619717	0.012495530198549	-0.5734620018607799	0.566338	0.566338	chr3	126507851	0.2469242972174818	chr3:126507851:C:T
chr3:126508169	['A', 'G']	19959	8184.0	1076.1834443550704	-0.0072452095957608	0.0124900203756517	-0.58007988600922	0.561867	0.561867	chr3	126508169	0.2503664744699075	chr3:126508169:A:G
chr3:126508246	['G', 'A']	19959	7569.758530841309	1030.8116573805837	-0.0014315965750576	0.0128462963488927	-0.1114404133438059	0.911268	0.911268	chr3	126508246	0.0403538801022626	chr3:126508246:G:A
chr3:126508342	['G', 'A']	19959	10606.062784987724	1364.3001740238135	-0.011718949471277	0.0115618282849058	-1.013589648842676	0.310791	0.310791	chr3	126508342	0.507531566148249	chr3:126508342:G:A
chr3:126508779	['T', 'C']	19959	30835.544944383204	4069.167533603479	-0.0219651373697403	0.0120508107638652	-1.8227103387602333	0.0683622	0.0683622	chr3	126508779	1.1651839694667172	chr3:126508779:T:C
chr3:126510110	['G', 'A']	19959	15138.033826108744	2128.832750301728	0.0040949087308534	0.0104335294694203	0.3924758867893399	0.694711	0.694711	chr3	126510110	0.1581958244861175	chr3:126510110:G:A
chr3:126510630	['C', 'T']	19959	4330.216955606775	611.9872744563422	0.0015952203220804	0.0162485961568333	0.0981758858847391	0.921794	0.921794	chr3	126510630	0.0353661230452714	chr3:126510630:C:T
chr3:126511124	['T', 'C']	19959	30616.533971339813	3988.299823163247	-0.0286826613986335	0.0119594350166546	-2.398329131659672	0.0164792	0.0164792	chr3	126511124	1.7830638754070278	chr3:126511124:T:C
chr3:126511183	['T', 'C']	19959	1461.0732037278285	183.9280546965208	-0.0140916174510716	0.0267648606873838	-0.526496947458951	0.598549	0.598549	chr3	126511183	0.2229002904396388	chr3:126511183:T:C
chr3:126511261	['C', 'T']	19959	12404.485993485345	1706.950496925815	0.002340520582433	0.0109232658864042	0.2142693043246502	0.830339	0.830339	chr3	126511261	0.0807445633208517	chr3:126511261:C:T
chr3:126511500	['C', 'T']	19959	6934.694894022147	881.3100862437641	-0.0128462602802616	0.0135736182251695	-0.9464138498046756	0.343949	0.343949	chr3	126511500	0.4635059488837016	chr3:126511500:C:T
chr3:126511545	['T', 'C']	19959	14429.168821407096	1996.131314741369	0.0020617969458165	0.0105399620050745	0.1956171136882509	0.844912	0.844912	chr3	126511545	0.0731885217066282	chr3:126511545:T:C
chr3:126512043	['C', 'T']	19959	13382.340983113694	1765.5130898580862	-0.0058001156986269	0.0107075724269567	-0.5416835364125089	0.588043	0.588043	chr3	126512043	0.2305909154546045	chr3:126512043:C:T
chr3:126512111	['T', 'A']	19959	13363.01714027966	1762.2569062962657	-0.0054614439790808	0.0107162468385899	-0.5096414874855116	0.610308	0.610308	chr3	126512111	0.214450937215152	chr3:126512111:T:A
chr3:126512344	['A', 'G']	19959	12430.113911997594	1702.6614987357837	0.0019875283955486	0.0109210548002351	0.181990515742664	0.855592	0.855592	chr3	126512344	0.0677332848439624	chr3:126512344:A:G
chr3:126513377	['G', 'A']	19959	7677.384657781341	988.8437682988048	-0.0093581246763259	0.0127676775860924	-0.732954338267401	0.463595	0.463595	chr3	126513377	0.3338612566690099	chr3:126513377:G:A
chr3:126513389	['G', 'A']	19959	8634.865260309665	1313.5687610006307	0.0265801519891322	0.0123045266263622	2.160192975826042	0.0307696	0.0307696	chr3	126513389	1.5118781494763605	chr3:126513389:G:A
chr3:126514194	['G', 'C']	19959	1467.0735043591542	175.11151700739143	-0.0213030201541135	0.0267358226116854	-0.796796884222392	0.425578	0.425578	chr3	126514194	0.3710208307260584	chr3:126514194:G:C
chr3:126514259	['T', 'C']	19959	1357.2039987973544	193.5129452091392	-0.0053549040658354	0.0279636822028756	-0.1914949550272323	0.84814	0.84814	chr3	126514259	0.071532454100539	chr3:126514259:T:C
chr3:126514860	['G', 'T']	19959	2089.3140408899576	307.54743737283394	0.0108725054734966	0.0226070184303631	0.4809349586274458	0.630568	0.630568	chr3	126514860	0.2002680725605966	chr3:126514860:G:T
chr3:126515067	['G', 'A']	19959	8523.56232145542	1148.4066351294491	0.0019578982074432	0.0123288557503655	0.1588061574477626	0.873823	0.873823	chr3	126515067	0.058576528358855	chr3:126515067:G:A
chr3:126517155	['C', 'T']	19959	8379.25947083584	1290.8850363394397	0.0273581153611365	0.0124199508340055	2.2027555283254947	0.0276234	0.0276234	chr3	126517155	1.5587228677428433	chr3:126517155:C:T
chr3:126517237	['C', 'T']	19959	11924.389776998249	1624.4404236141752	0.0034288270489752	0.0110560110461512	0.3101323827067697	0.756464	0.756464	chr3	126517237	0.1212117351535065	chr3:126517237:C:T
chr3:126517918	['T', 'G']	19959	14097.30100787244	1815.884060157312	-0.0091408268828798	0.010578481333049	-0.8640963286783239	0.387545	0.387545	chr3	126517918	0.4116778618879831	chr3:126517918:T:G
chr3:126518056	['T', 'C']	19959	14505.726776230083	1934.0000779021173	-0.002073059855314	0.0104792001140769	-0.197826153976128	0.843183	0.843183	chr3	126518056	0.0740781581569304	chr3:126518056:T:C
chr3:126518570	['T', 'C']	19959	14102.706583826037	1813.409650914712	-0.0094483613309452	0.010573195234883	-0.8936145716645049	0.371539	0.371539	chr3	126518570	0.4299955921434881	chr3:126518570:T:C
chr3:126519448	['C', 'T']	19959	1981.0992584427297	276.7977035097476	-0.0052216499026981	0.0233511195525151	-0.2236145419475506	0.82306	0.82306	chr3	126519448	0.0845685041326802	chr3:126519448:C:T
chr3:126519528	['A', 'T']	19959	1236.2477574542722	126.47028260075342	-0.0211142521660508	0.0294892421258854	-0.7159984673704771	0.474001	0.474001	chr3	126519528	0.3242207420937972	chr3:126519528:A:T
chr3:126519542	['T', 'A']	19959	32845.937011425136	4513.379672774718	0.0127975754912508	0.0134314353157306	0.9528077372537008	0.340699	0.340699	chr3	126519542	0.4676291411462971	chr3:126519542:T:A
chr3:126520083	['G', 'A']	19959	12914.294082276894	1839.6268390414552	0.0125884548376974	0.0108731638277648	1.1577545447767934	0.246978	0.246978	chr3	126520083	0.6073417305627239	chr3:126520083:G:A
chr3:126520240	['A', 'G']	19959	30922.64792543596	4222.096337366827	0.0088604128579783	0.0122159286327783	0.725316357383073	0.468266	0.468266	chr3	126520240	0.3295073744588752	chr3:126520240:A:G
chr3:126520589	['G', 'A']	19959	6681.3390127787525	839.18107298248	-0.0135614785817933	0.0135393585364426	-1.0016337587405746	0.316533	0.316533	chr3	126520589	0.4995810061180208	chr3:126520589:G:A
chr3:126520727	['T', 'C']	19959	8298.65744938048	1274.5503896877738	0.0275217430521625	0.0125203900620061	2.1981538047827125	0.0279496	0.0279496	chr3	126520727	1.5536244031276771	chr3:126520727:T:C
chr3:126521165	['A', 'T']	19959	2013.908120300752	292.1050487939259	0.0001060498123223	0.0231561856664902	0.0045797617038361	0.996346	0.996346	chr3	126521165	0.0015898184072441	chr3:126521165:A:T
chr3:126521659	['G', 'A']	19959	701.0351237598958	102.37227782163762	0.0203346741491482	0.038670787865436	0.5258406997009589	0.599005	0.599005	chr3	126521659	0.2225695524631983	chr3:126521659:G:A
chr3:126522260	['T', 'C']	19959	1225.061378895681	201.75545772377583	0.0320841022638609	0.029353170928805	1.093037012651194	0.274391	0.274391	chr3	126522260	0.5616301375514308	chr3:126522260:T:C
chr3:126522952	['C', 'T']	19959	1352.271009771987	109.77579514741883	-0.0389337433916774	0.0280973552103283	-1.3856728898585349	0.165862	0.165862	chr3	126522952	0.780253102104988	chr3:126522952:C:T
chr3:126523826	['G', 'C']	19959	24105.0	3353.255542711224	0.0138158439004697	0.0103659883775427	1.3328052663459309	0.182611	0.182611	chr3	126523826	0.7384730652715229	chr3:126523826:G:C
chr3:126524031	['A', 'G']	19959	32674.63708788456	4489.641079494189	0.01348664231174	0.0133002652723503	1.014013031738329	0.310589	0.310589	chr3	126524031	0.5078139295601218	chr3:126524031:A:G
chr3:126524576	['A', 'C']	19959	30913.09765996893	4234.467885496955	0.0114255960394674	0.0122177635850347	0.935162639213478	0.349716	0.349716	chr3	126524576	0.456284497651432	chr3:126524576:A:C
chr3:126525491	['G', 'T']	19959	3028.455201443175	338.87001640272706	-0.0124588684014348	0.0192282208437679	-0.6479470203023436	0.517027	0.517027	chr3	126525491	0.2864867767419727	chr3:126525491:G:T
chr3:126525748	['G', 'A']	19959	3189.4794046903185	345.8840291435813	-0.0172216134018925	0.0188020210395618	-0.9159448000646384	0.359707	0.359707	chr3	126525748	0.444051110605751	chr3:126525748:G:A
chr3:126526902	['C', 'T']	19959	7401.0	891.5546542898593	-0.019771691670987	0.0130319810922853	-1.5171670010088798	0.12924	0.12924	chr3	126526902	0.8886030506543936	chr3:126526902:C:T
chr3:126527527	['G', 'A']	19959	3021.0	334.26485912907515	-0.0127332292565609	0.019256468972252	-0.661244243423295	0.508463	0.508463	chr3	126527527	0.2937406444727401	chr3:126527527:G:A
chr3:126527561	['C', 'T']	19959	9335.4677322377	1183.7759325510235	-0.0153070198999113	0.0119361948386852	-1.2824036560044396	0.199716	0.199716	chr3	126527561	0.6995871407709634	chr3:126527561:C:T
chr3:126527684	['G', 'C']	19959	23503.420680667627	3340.1798587979483	0.0206307249121163	0.0103213181089898	1.9988459510948444	0.0456386	0.0456386	chr3	126527684	1.3406676863747735	chr3:126527684:G:C
chr3:126527792	['G', 'A']	19959	22072.84727582577	3096.961028008799	0.0142217683421311	0.0101737443555823	1.3978892967098753	0.162162	0.162162	chr3	126527792	0.7900509079780504	chr3:126527792:G:A
chr3:126528324	['C', 'G']	19959	3974.796592332748	647.4112043768944	0.0298609703975488	0.0168852492263245	1.7684648889277177	0.0769985	0.0769985	chr3	126528324	1.1135177351920396	chr3:126528324:C:G
chr3:126528952	['C', 'T']	19959	7454.373484317066	951.2886097926092	-0.0146861007003188	0.0131814011896271	-1.1141532291632086	0.265227	0.265227	chr3	126528952	0.5763822670163496	chr3:126528952:C:T
chr3:126529005	['C', 'T']	19959	11495.15187653455	1505.1284029347823	-0.0092745730007687	0.0112309178605963	-0.8258072150370365	0.408923	0.408923	chr3	126529005	0.3883584617318765	chr3:126529005:C:T
chr3:126529165	['G', 'A']	19959	2115.105972542339	295.8359480173576	0.0078050274380012	0.0224870217770206	0.3470903134881629	0.728527	0.728527	chr3	126529165	0.1375543481716568	chr3:126529165:G:A
chr3:126529673	['C', 'T']	19959	4043.405171117904	559.627257203399	0.0040303331657458	0.0167260873766034	0.2409609058591607	0.809588	0.809588	chr3	126529673	0.0917359377231573	chr3:126529673:C:T
chr3:126529782	['C', 'G']	19959	6480.649396201834	957.7169302580724	0.0154041341680261	0.0136807034857537	1.125975296816213	0.26019	0.26019	chr3	126529782	0.5847093988900173	chr3:126529782:C:G
chr3:126529930	['C', 'T']	19959	922.0	122.35266176872604	-0.000283945393753	0.0335894299327023	-0.0084534150868865	0.993255	0.993255	chr3	126529930	0.0029392400486438	chr3:126529930:C:T
chr3:126530172	['G', 'T']	19959	10602.062384125871	1296.035267874987	-0.0152636977077352	0.0113577316119545	-1.3439037150402044	0.178995	0.178995	chr3	126530172	0.7471591003203186	chr3:126530172:G:T
chr3:126530422	['G', 'A']	19959	15224.525579996993	1890.7198377976213	-0.0166379150740247	0.0103953376990136	-1.600517035209302	0.1095	0.1095	chr3	126530422	0.9605858808238628	chr3:126530422:G:A
chr3:126530837	['T', 'G']	19959	939.0470488024852	125.02340489041538	0.000454133448773	0.0333066739596656	0.0136349084067352	0.989121	0.989121	chr3	126530837	0.0047505775454303	chr3:126530837:T:G
chr3:126531034	['A', 'C']	19959	13158.0	1728.3952539919585	-0.0038021549360029	0.0107139445659635	-0.3548790935582925	0.722684	0.722684	chr3	126531034	0.1410515603209191	chr3:126531034:A:C
chr3:126531037	['G', 'T']	19959	2378.0	323.84799576183144	-0.0065597565578948	0.0213739765235192	-0.3069038908448631	0.75892	0.75892	chr3	126531037	0.1198040019565598	chr3:126531037:G:T
chr3:126531292	['G', 'A']	19959	10371.039234353862	1508.556833927552	0.0144393629301177	0.0115488402755754	1.2502868327528447	0.211209	0.211209	chr3	126531292	0.6752875796654101	chr3:126531292:G:A
chr3:126531596	['T', 'G']	19959	810.0405852289808	102.71426799992405	-0.0184487270019919	0.0361313871921239	-0.5106011264913028	0.609636	0.609636	chr3	126531596	0.2149293951138052	chr3:126531596:T:G
chr3:126532442	['T', 'TGTATGTG']	19959	4031.403968532344	558.3407211228281	0.0047093505909909	0.0167513417721146	0.2811327388012877	0.778612	0.778612	chr3	126532442	0.1086789072019534	chr3:126532442:T:TGTATGTG
chr3:126532606	['C', 'G']	19959	538.0269566088787	83.37815813402764	0.0112332705328257	0.0439421972846424	0.2556374334232869	0.798233	0.798233	chr3	126532606	0.0978703218769107	chr3:126532606:C:G
chr3:126533038	['A', 'T']	19959	19871.991281254697	2735.9414704495825	0.0028847146129792	0.0101256307134746	0.2848923385227204	0.77573	0.77573	chr3	126533038	0.1102894126520887	chr3:126533038:A:T
chr3:126533663	['G', 'T']	19959	2867.143651668504	308.26322760357226	-0.016655809753063	0.0196850110892394	-0.8461163510427315	0.397498	0.397498	chr3	126533663	0.4006650521424768	chr3:126533663:G:T
chr3:126533684	['T', 'C']	19959	10355.63191659984	1503.849107949076	0.0143054692606958	0.011567305471814	1.23671578446285	0.216207	0.216207	chr3	126533684	0.6651302492718865	chr3:126533684:T:C
chr3:126533866	['AT', 'A']	19959	924.5558730636184	122.86787443149358	7.626228829417923e-05	0.0335562695061961	0.0022726688459841	0.998187	0.998187	chr3	126533866	0.0007880905158081	chr3:126533866:AT:A
chr3:126533868	['T', 'A']	19959	924.2778529544432	122.67217482766556	-6.955129792113423e-05	0.0335559657328474	-0.0020726954627043	0.998346	0.998346	chr3	126533868	0.0007189177821057	chr3:126533868:T:A
chr3:126534041	['G', 'A']	19959	4033.404168963271	556.5570369466105	0.0042393624333056	0.0167486834847781	0.2531161590795222	0.800181	0.800181	chr3	126534041	0.0968117649954131	chr3:126534041:G:A
chr3:126534961	['G', 'A']	19959	10829.090294774953	1577.8260167413632	0.0163160399052333	0.0118623165045765	1.3754514052072822	0.169007	0.169007	chr3	126534961	0.7720953072300235	chr3:126534961:G:A
chr3:126535521	['G', 'A']	19959	10099.109450706434	1482.2112122565245	0.016138631804378	0.0118275900299404	1.3644902946014033	0.172429	0.172429	chr3	126535521	0.7633896904787746	chr3:126535521:G:A
chr3:126535724	['C', 'T']	19959	18340.91892975248	2431.396256588864	-0.001738580249179	0.0101786201409644	-0.1708070666850013	0.864377	0.864377	chr3	126535724	0.0632967976726198	chr3:126535724:C:T
chr3:126535849	['G', 'A']	19959	10666.06879791552	1313.5573973291605	-0.0135091517227388	0.0113435205862453	-1.1909134928638778	0.233702	0.233702	chr3	126535849	0.6313375709400489	chr3:126535849:G:A
chr3:126536046	['G', 'A']	19959	10323.51723619601	1496.6762750760815	0.0139598794256353	0.0115739004888042	1.206151671957017	0.227773	0.227773	chr3	126536046	0.6424977580706831	chr3:126536046:G:A
chr3:126537041	['G', 'T']	19959	10349.555622369213	1504.589652527767	0.01441531686488	0.0115646152512695	1.2465020713332928	0.212595	0.212595	chr3	126537041	0.6724469538199875	chr3:126537041:G:T
chr3:126537373	['G', 'A']	19959	10720.537127968735	1336.7198170033214	-0.0116513165974121	0.0113188273224183	-1.029374887125915	0.303316	0.303316	chr3	126537373	0.5181046799351854	chr3:126537373:G:A
chr3:126537705	['G', 'A']	19959	10679.07010071654	1529.8017222692074	0.0113724068185793	0.011435856165206	0.9944517187248504	0.320015	0.320015	chr3	126537705	0.4948296646033701	chr3:126537705:G:A
chr3:126537755	['CAT', 'C']	19959	10682.535223970335	1532.1172321057932	0.0115664275221169	0.0114346185556689	1.0115271852581924	0.311776	0.311776	chr3	126537755	0.5061573191302773	chr3:126537755:CAT:C
chr3:126537826	['T', 'G']	19959	29055.45575708989	3970.292301259056	0.0097991038155612	0.0114842817584061	0.8532622258582783	0.393524	0.393524	chr3	126537826	0.4050287760121049	chr3:126537826:T:G
chr3:126538138	['G', 'A']	19959	10765.618159951891	1540.4193620815297	0.0108957619837201	0.0114099933924548	0.954931489349081	0.339624	0.339624	chr3	126538138	0.4690016273230297	chr3:126538138:G:A
chr3:126538236	['C', 'T']	19959	11757.0	1534.287209309533	-0.0055935239570433	0.0110491729790318	-0.5062391518042337	0.612694	0.612694	chr3	126538236	0.2127563726134521	chr3:126538236:C:T
chr3:126538738	['G', 'A']	19959	2355.1179977953702	341.88406702559115	0.017391335722739	0.0215613608990406	0.8065973110033537	0.419908	0.419908	chr3	126538738	0.3768458511949761	chr3:126538738:G:A
chr3:126539009	['C', 'T']	19959	2361.236608708724	345.1645702095943	0.0182797950038145	0.0215288842952572	0.849082319042494	0.395846	0.395846	chr3	126539009	0.4024737392216914	chr3:126539009:C:T
chr3:126539073	['G', 'A']	19959	10769.079120108232	1536.4269367297022	0.0103735540787246	0.0114112627522161	0.9090627657933806	0.363328	0.363328	chr3	126539073	0.4397011317907	chr3:126539073:G:A
chr3:126539202	['C', 'T']	19959	9497.903482836382	1230.816530786238	-0.0113054064548442	0.0120268084471928	-0.9400171711791914	0.34722	0.34722	chr3	126539202	0.4593952672528094	chr3:126539202:C:T
chr3:126540028	['C', 'T']	19959	10872.99111739172	1557.9797267627675	0.010740259322258	0.0114370466265303	0.9390762906696626	0.347703	0.347703	chr3	126540028	0.4587915621846593	chr3:126540028:C:T
chr3:126541064	['T', 'C']	19959	4020.8203559789417	555.9260124792874	0.0046571596384749	0.0167750927537088	0.2776234806478344	0.781304	0.781304	chr3	126541064	0.1071799522506685	chr3:126541064:T:C
chr3:126541320	['C', 'T']	19959	10987.10096707922	1425.10307459489	-0.0053523068466343	0.0112649878338587	-0.4751276189173647	0.634701	0.634701	chr3	126541320	0.1974308174349961	chr3:126541320:C:T
chr3:126541765	['G', 'T']	19959	10493.525754083576	1317.810514963751	-0.0099038982786091	0.0114170814803988	-0.8674632212805364	0.385699	0.385699	chr3	126541765	0.4137514871257779	chr3:126541765:G:T
chr3:126541787	['A', 'G']	19959	2064.310282621768	286.7436133770111	0.0047955505836658	0.0227876994689755	0.2104447002293823	0.833323	0.833323	chr3	126541787	0.0791866313325892	chr3:126541787:A:G
chr3:126542152	['C', 'T']	19959	4019.4027659467856	554.9668284637273	0.004202244132739	0.016781495981894	0.2504093876536966	0.802273	0.802273	chr3	126542152	0.095677823462872	chr3:126542152:C:T
chr3:126542359	['G', 'A']	19959	18037.6149336006	2393.324708801633	-0.0009236055160878	0.0101961394053964	-0.0905838454502684	0.927824	0.927824	chr3	126542359	0.0325343977875567	chr3:126542359:G:A
chr3:126542364	['C', 'T']	19959	2876.864832356037	317.55571689611514	-0.0142093907002841	0.0196203903496686	-0.7242154945466768	0.468942	0.468942	chr3	126542364	0.3288808686657536	chr3:126542364:C:T
chr3:126542502	['G', 'A']	19959	18022.51488423374	2395.7764826002635	-0.0005785913664052	0.0101948607243805	-0.0567532389159195	0.954742	0.954742	chr3	126542502	0.0201139719914724	chr3:126542502:G:A
chr3:126543735	['TGA', 'T']	19959	10431.70079373054	1302.0224723130984	-0.010734753536055	0.0114526273938241	-0.9373179766455906	0.348606	0.348606	chr3	126543735	0.4576651423422997	chr3:126543735:TGA:T
chr3:126545217	['G', 'A']	19959	2882.1444032468185	321.6779868333447	-0.0129295811623308	0.0196057469274125	-0.6594791420189549	0.509596	0.509596	chr3	126545217	0.2927739895909662	chr3:126545217:G:A
chr3:126546669	['C', 'T']	19959	4019.8056126284137	560.1321201455145	0.0054711517560284	0.0167860855285466	0.3259337471338454	0.744478	0.744478	chr3	126546669	0.1281481315179464	chr3:126546669:C:T
chr3:126546754	['A', 'T']	19959	17659.654389657248	2514.541069898936	0.0118966376010951	0.0102144445220027	1.1646876710200773	0.244159	0.244159	chr3	126546754	0.612327262457894	chr3:126546754:A:T
chr3:126546863	['T', 'C']	19959	19232.81808158765	2441.7538982770266	-0.0178631862202959	0.010197736676299	-1.751681455142147	0.079844	0.079844	chr3	126546863	1.0977577140251369	chr3:126546863:T:C
chr3:126546995	['T', 'C']	19959	2281.0	291.4642827019814	-0.0003759846302894	0.0218055314120928	-0.0172426263402588	0.986243	0.986243	chr3	126546995	0.0060160662384542	chr3:126546995:T:C
chr3:126547014	['G', 'C']	19959	10806.24853405503	1356.7354133920708	-0.0102896846508888	0.0113197058334098	-0.9090063648579167	0.363358	0.363358	chr3	126547014	0.4396652735673008	chr3:126547014:G:C
chr3:126547348	['G', 'A']	19959	4044.2026255135775	560.3072467972344	0.0046309259907311	0.0167466105554842	0.2765291505041079	0.782145	0.782145	chr3	126547348	0.1067127266558351	chr3:126547348:G:A
chr3:126548264	['G', 'A']	19959	12485.0	1583.9797378054882	-0.0084090536629718	0.0108515604413616	-0.7749165392766904	0.438398	0.438398	chr3	126548264	0.3581314357986532	chr3:126548264:G:A
chr3:126548333	['T', 'A']	19959	13868.084485868912	1950.101619006752	0.0060198666081939	0.0106663248796148	0.564380578703258	0.572501	0.572501	chr3	126548333	0.2422237503957554	chr3:126548333:T:A
chr3:126548388	['C', 'A']	19959	22237.228290825275	2864.663380994345	-0.0147620032491937	0.0102367639256911	-1.4420576030033885	0.149302	0.149302	chr3	126548388	0.8259343745713837	chr3:126548388:C:A
chr3:126548605	['G', 'T']	19959	4750.714070956103	661.1385680110104	0.0030463128110441	0.0156382483222644	0.1947988513973826	0.845552	0.845552	chr3	126548605	0.0728596788780346	chr3:126548605:G:T
chr3:126550389	['C', 'T']	19959	28890.34245339748	3897.388180584418	-0.001007586185143	0.0113502604452859	-0.0887720762003727	0.929264	0.929264	chr3	126550389	0.0318608872384826	chr3:126550389:C:T
chr3:126551029	['T', 'A']	19959	4756.238300430905	663.1686152144064	0.0032020441705692	0.0156285428314274	0.2048843711859182	0.837665	0.837665	chr3	126551029	0.0769296302236124	chr3:126551029:T:A
chr3:126551254	['CT', 'C']	19959	8883.890213960014	1094.9651812295065	-0.0125363461221907	0.0120973130597757	-1.0362917831625584	0.300079	0.300079	chr3	126551254	0.5227643961220816	chr3:126551254:CT:C
chr3:126551641	['G', 'A']	19959	29563.406033877924	3999.268861610572	-0.0007708392647837	0.0115689579698652	-0.0666299650142731	0.946877	0.946877	chr3	126551641	0.0237064324968918	chr3:126551641:G:A
chr3:126551892	['G', 'A']	19959	19603.964423510548	2719.9541009060854	0.0090230590798681	0.0101177807875732	0.8918021915389205	0.37251	0.37251	chr3	126551892	0.4288620641599151	chr3:126551892:G:A
chr3:126552080	['G', 'C']	19959	8817.455187014828	1174.751270423262	-0.005184103091403	0.0122451527623147	-0.4233596094740013	0.672037	0.672037	chr3	126552080	0.1726068155570768	chr3:126552080:G:C
chr3:126552349	['C', 'A']	19959	4014.402264869469	557.6414686886085	0.0044689951093138	0.016793070190092	0.2661213857100751	0.790148	0.790148	chr3	126552349	0.1022915548319349	chr3:126552349:C:A
chr3:126552924	['C', 'T']	19959	7804.467720550772	1032.6817687555242	-0.0040869833314265	0.01289890022282	-0.3168474258135626	0.751363	0.751363	chr3	126552924	0.1241501950744321	chr3:126552924:C:T
chr3:126552982	['C', 'T']	19959	9683.0	1280.560834391135	-0.0037637143232658	0.0118351268701523	-0.3180121653581721	0.750479	0.750479	chr3	126552982	0.1246614557347945	chr3:126552982:C:T
chr3:126553409	['G', 'A']	19959	2025.232331845312	282.38902973054627	0.0068333533598077	0.0229681004576993	0.29751495437739	0.766076	0.766076	chr3	126553409	0.1157281432350975	chr3:126553409:G:A
chr3:126553751	['C', 'T']	19959	1985.2984064942875	296.37312367867844	0.012790080695343	0.0233556823693019	0.5476217946924138	0.583958	0.583958	chr3	126553751	0.2336183875180372	chr3:126553751:C:T
chr3:126554071	['C', 'T']	19959	14435.956085823143	1823.5717742287725	-0.0151532941907727	0.0105922741829478	-1.4305987485829577	0.152561	0.152561	chr3	126554071	0.8165564732587305	chr3:126554071:C:T
chr3:126554626	['G', 'A']	19959	9903.992433732525	1189.020433087461	-0.0227319628979589	0.0117535389499011	-1.9340526283064847	0.0531208	0.0531208	chr3	126554626	1.274735393109743	chr3:126554626:G:A
chr3:126554794	['G', 'A']	19959	16986.404259584066	2352.1147883493786	0.0075589902472581	0.010217628603829	0.7397988848826886	0.459431	0.459431	chr3	126554794	0.3377797042330301	chr3:126554794:G:A
chr3:126556283	['A', 'G']	19959	2701.4060432952497	380.725306208102	0.0066131580528002	0.0202680924196761	0.3262841867831737	0.744213	0.744213	chr3	126556283	0.1283027479412605	chr3:126556283:A:G
chr3:126556543	['T', 'C']	19959	12003.615550431125	1495.818191046115	-0.017736553753752	0.0110854389401366	-1.599986599496201	0.109617	0.109617	chr3	126556543	0.9601220878802592	chr3:126556543:T:C
chr3:126556567	['G', 'A']	19959	14379.20437114642	1813.9871721587035	-0.015495498768435	0.0105892495593894	-1.4633235982898665	0.143395	0.143395	chr3	126556567	0.8434659916965821	chr3:126556567:G:A
chr3:126556702	['ACACT', 'A']	19959	4086.299428227506	572.5820716232276	0.0063439713790859	0.0166560962238231	0.3808798468642456	0.703296	0.703296	chr3	126556702	0.1528618526319054	chr3:126556702:ACACT:A
chr3:126556793	['ACACT', 'A']	19959	14470.400402111094	1823.0723539829137	-0.0155844314426938	0.0106102797868312	-1.468804947258432	0.141901	0.141901	chr3	126556793	0.8480145439861368	chr3:126556793:ACACT:A
chr3:126556886	['T', 'A']	19959	20844.52195639001	2888.626667467632	0.0069454198339279	0.0102128022672226	0.6800699408642084	0.496468	0.496468	chr3	126556886	0.3041087388529759	chr3:126556886:T:A
chr3:126556927	['CACAT', 'C']	19959	21155.91900436593	2982.489483686504	0.0121459683182837	0.0101733845317941	1.193896513036035	0.232533	0.232533	chr3	126556927	0.6335154053507611	chr3:126556927:CACAT:C
chr3:126557329	['A', 'G']	19959	35597.0	4800.445018592785	-0.0071008590571455	0.0162592534863288	-0.4367272496929864	0.662314	0.662314	chr3	126557329	0.1789360647349549	chr3:126557329:A:G
chr3:126557778	['G', 'A']	19959	11872.189657764193	1461.164430883556	-0.0193749603161025	0.0111520459893072	-1.73734580494732	0.0823416	0.0823416	chr3	126557778	1.084380698373025	chr3:126557778:G:A
chr3:126557867	['C', 'A']	19959	11860.782772098615	1455.657932899571	-0.0197227100675492	0.0111550092568644	-1.7680586016020134	0.0770664	0.0770664	chr3	126557867	1.1131349277228433	chr3:126557867:C:A
chr3:126557987	['G', 'GC']	19959	35502.796940822474	4754.0585289865	-0.014662790686536	0.016155129138126	-0.907624480198795	0.364088	0.364088	chr3	126557987	0.4387936347701636	chr3:126557987:G:GC
chr3:126557994	['CCCTTCCTGTCAGGTGCACT', 'C']	19959	35576.91249874712	4779.571279903951	-0.0121320003576386	0.016241184272762	-0.7469898841050073	0.455078	0.455078	chr3	126557994	0.3419141592410163	chr3:126557994:CCCTTCCTGTCAGGTGCACT:C
chr3:126558125	['G', 'A']	19959	2490.0	352.9392377622215	0.0083521989269046	0.0209165450919667	0.3993106361581849	0.689669	0.689669	chr3	126558125	0.1613592947179053	chr3:126558125:G:A
chr3:126558395	['G', 'A']	19959	1770.0	265.68047590293776	-0.0018293489171309	0.0244181046164153	-0.0749177278854442	0.940281	0.940281	chr3	126558395	0.026742339472163	chr3:126558395:G:A
chr3:126558524	['T', 'C']	19959	2545.147669172932	293.2125763810992	-0.0161620352894081	0.0206513668672139	-0.7826133443528598	0.433863	0.433863	chr3	126558524	0.362647385088561	chr3:126558524:T:C
chr3:126558740	['T', 'G']	19959	12909.940469031872	1628.109887125088	-0.0088877386543759	0.0107722849167303	-0.8250560325017505	0.40935	0.40935	chr3	126558740	0.3879052052744222	chr3:126558740:T:G
chr3:126558756	['A', 'G']	19959	12464.248985318434	1653.2602226383467	-0.0066560751778217	0.01096401748127	-0.6070835977042559	0.543802	0.543802	chr3	126558756	0.2645591994933393	chr3:126558756:A:G
chr3:126559933	['A', 'G']	19959	8741.875983364233	1101.6262748165789	-0.01556645272359	0.0123191131126603	-1.263601736686089	0.206388	0.206388	chr3	126559933	0.6853155574580374	chr3:126559933:A:G
chr3:126560213	['T', 'TG']	19959	10616.862811915937	1392.647229961951	-0.0111872443193815	0.0122511090372506	-0.913161762364997	0.361169	0.361169	chr3	126560213	0.4422895332940488	chr3:126560213:T:TG
chr3:126560955	['G', 'A']	19959	2106.316596512327	333.6089443015842	0.0306412085426657	0.0226321286908161	1.353880978730011	0.17579	0.17579	chr3	126560955	0.755005833860331	chr3:126560955:G:A
chr3:126562391	['A', 'C']	19959	21569.80705799789	2952.1032026180005	0.0056973527736063	0.0101992512776168	0.5586050013406041	0.576438	0.576438	chr3	126562391	0.2392473973127014	chr3:126562391:A:C
chr3:126563027	['G', 'A']	19959	3999.0	538.8675416215841	0.0014061622913037	0.0167066790769795	0.0841676723916582	0.932924	0.932924	chr3	126563027	0.030153734308172	chr3:126563027:G:A
chr3:126563217	['C', 'T']	19959	36792.84342118449	4958.851737615512	0.0007686126765813	0.018835852277311	0.0408058348125418	0.967451	0.967451	chr3	126563217	0.0143710221421421	chr3:126563217:C:T
chr3:126563949	['C', 'T']	19959	2632.3956704750453	321.1139271159917	-0.0047118604373524	0.0202908726537381	-0.2322157611335847	0.816373	0.816373	chr3	126563949	0.0881113671907982	chr3:126563949:C:T
chr3:126564236	['T', 'G']	19959	9694.42858574722	1237.3994006142093	-0.0148284232210025	0.0118739104583633	-1.2488239045594414	0.211744	0.211744	chr3	126564236	0.6741888870364985	chr3:126564236:T:G
chr3:126565070	['T', 'C']	19959	1136.1138447662474	178.46245329428606	0.0276224758656158	0.0303554333472902	0.9099680953189748	0.36285	0.36285	chr3	126565070	0.4402728725824391	chr3:126565070:T:C
chr3:126565798	['C', 'T']	19959	1893.0	245.53060303389344	-0.0031795866269965	0.0237195019789602	-0.1340494682315387	0.893365	0.893365	chr3	126565798	0.0489710661966398	chr3:126565798:C:T
chr3:126566090	['C', 'T']	19959	2552.639470782801	355.2432770971712	0.0093584679307842	0.0206391379604741	0.4534330817840654	0.650242	0.650242	chr3	126566090	0.1869249822727706	chr3:126566090:C:T
chr3:126566382	['CCTTTCATG', 'C']	19959	15249.528085383574	2005.86942046002	-0.0061154641837312	0.0104533995907969	-0.5850215645745744	0.55854	0.55854	chr3	126566382	0.2529457193125282	chr3:126566382:CCTTTCATG:C
chr3:126566596	['A', 'T']	19959	3972.199017937669	538.9231078345853	0.0019756767623102	0.0167441853459947	0.1179918115743305	0.906075	0.906075	chr3	126566596	0.0428358522812059	chr3:126566596:A:T
chr3:126566911	['G', 'T']	19959	10772.69870702616	1398.557191081658	-0.0097464001055793	0.0114521875262456	-0.8510513893736809	0.394751	0.394751	chr3	126566911	0.4036767611450467	chr3:126566911:G:T
chr3:126566912	['C', 'T']	19959	14485.903132047104	1939.4900556639584	-0.0020564478645542	0.0105926624165739	-0.1941389032974908	0.846069	0.846069	chr3	126566912	0.0725942172242306	chr3:126566912:C:T
chr3:126567532	['A', 'G']	19959	1152.0	176.3112492580306	0.0247103693757419	0.0301624738633074	0.8192421313890319	0.412658	0.412658	chr3	126567532	0.3844097310170678	chr3:126567532:A:G
chr3:126568175	['G', 'A']	19959	21499.92645510604	2952.311803640758	0.0066762808239313	0.0101912002584291	0.6551025055571251	0.512409	0.512409	chr3	126568175	0.2903832508711237	chr3:126568175:G:A
chr3:126568378	['C', 'T']	19959	6392.281082435479	984.2741151716364	0.0224537347375455	0.013845357194941	1.621751928924582	0.104872	0.104872	chr3	126568378	0.9793404495442288	chr3:126568378:C:T
chr3:126570248	['T', 'C']	19959	12628.592720709885	1570.1538093509157	-0.0129685730536847	0.0109806280090899	-1.181041106478535	0.2376	0.2376	chr3	126570248	0.6241535636908441	chr3:126570248:T:C
chr3:126570363	['G', 'A']	19959	4655.933099473816	609.6284126183251	-0.0053390450948904	0.0157740501051086	-0.3384701493474629	0.735012	0.735012	chr3	126570363	0.1337055704515327	chr3:126570363:G:A
chr3:126570928	['T', 'C']	19959	4403.103036985066	680.7409196030372	0.0216243297696843	0.0161965956749934	1.3351157368872923	0.181854	0.181854	chr3	126570928	0.7402771419074696	chr3:126570928:T:C
chr3:126571665	['AGGC', 'A']	19959	1438.21617558629	229.7361254884316	0.0302338845566845	0.0270469276947037	1.1178306422804836	0.263653	0.263653	chr3	126571665	0.5789672826445473	chr3:126571665:AGGC:A
chr3:126572455	['C', 'A']	19959	4354.872763718366	687.0896294418158	0.0250635629597502	0.0162687095920972	1.5405993215297935	0.12343	0.12343	chr3	126572455	0.9085792710079488	chr3:126572455:C:A
chr3:126573860	['T', 'C']	19959	10272.08795669824	1185.0006968991804	-0.0261163163850935	0.0117227173897367	-2.227838095624354	0.0259024	0.0259024	chr3	126573860	1.5866599942790822	chr3:126573860:T:C
chr3:126574321	['C', 'T']	19959	10219.584202085003	1178.942892011874	-0.0260029435978118	0.0117352266961888	-2.2158024102130507	0.0267163	0.0267163	chr3	126574321	1.573223688443826	chr3:126574321:C:T
chr3:126574666	['C', 'G']	19959	1443.361581637767	230.77923746481545	0.0304890297594158	0.0269860394077927	1.1298075015265658	0.258571	0.258571	chr3	126574666	0.587420184970777	chr3:126574666:C:G
chr3:126575556	['C', 'A']	19959	23838.360565356856	3035.5465854851227	-0.0210551716466761	0.0103636985689644	-2.0316271750443096	0.0422046	0.0422046	chr3	126575556	1.3746402114614942	chr3:126575556:C:A
chr3:126575796	['G', 'T']	19959	8952.24265811366	1257.1795424550196	0.0069969269782646	0.0121238575214248	0.5771205217398746	0.563865	0.563865	chr3	126575796	0.2488248619262957	chr3:126575796:G:T
chr3:126576219	['C', 'T']	19959	4371.628365167695	681.0291237552476	0.0232190831761342	0.0162488522268056	1.428967588112466	0.153029	0.153029	chr3	126576219	0.8152262597279842	chr3:126576219:C:T
chr3:126576232	['T', 'C']	19959	736.295123051476	110.3264358544119	0.0263094805457637	0.037805526385072	0.6959162604373198	0.486489	0.486489	chr3	126576232	0.3129269751146624	chr3:126576232:T:C
chr3:126576392	['C', 'CA']	19959	8972.49546343175	1262.0621534732863	0.0070634017948585	0.0121195881575306	0.5828087310433525	0.560029	0.560029	chr3	126576392	0.2517894833261606	chr3:126576392:C:CA
chr3:126576895	['C', 'T']	19959	8841.771986970683	1248.2863463790093	0.0081778785011582	0.0121783793098214	0.6715079480701529	0.501905	0.501905	chr3	126576895	0.29937847783539	chr3:126576895:C:T
chr3:126577009	['C', 'T']	19959	1435.215724594107	224.84236459439552	0.0280858571336009	0.027072939668198	1.0374143878654152	0.299555	0.299555	chr3	126577009	0.5235234270190778	chr3:126577009:C:T
chr3:126577102	['G', 'A']	19959	1436.0792719614924	224.03308741686408	0.0278297785850722	0.0270738248394297	1.027921941215398	0.303999	0.303999	chr3	126577102	0.5171278449938653	chr3:126577102:G:A
chr3:126577159	['G', 'A']	19959	10063.521048411343	1146.522915483447	-0.0275994284032591	0.0118115636347731	-2.336644770892704	0.0194675	0.0194675	chr3	126577159	1.7106898166318143	chr3:126577159:G:A
chr3:126577573	['C', 'T']	19959	8758.755349536457	1231.130384267081	0.0071093713683099	0.0122188669489716	0.5818355660962687	0.560684	0.560684	chr3	126577573	0.251281837000945	chr3:126577573:C:T
chr3:126578240	['G', 'A']	19959	2379.1192003206734	377.4679820599097	0.0149305091793519	0.0212658239538059	0.7020893811490359	0.482632	0.482632	chr3	126578240	0.3163838864001099	chr3:126578240:G:A
chr3:126579002	['C', 'T']	19959	10059.007967129328	1239.5046839936851	-0.016934650774335	0.0117816253874188	-1.4373781390485332	0.150626	0.150626	chr3	126579002	0.82210005680776	chr3:126579002:C:T
chr3:126579021	['C', 'A']	19959	3732.1869926846375	587.4312536174534	0.0286924732838914	0.0174528620419233	1.6439981714729337	0.100192	0.100192	chr3	126579021	0.9991669540631788	chr3:126579021:C:A
chr3:126579660	['C', 'T']	19959	4943.486092316945	572.1198814920466	-0.0219800704935841	0.0153773510857337	-1.429379505679366	0.152911	0.152911	chr3	126579660	0.8155612715041872	chr3:126579660:C:T
chr3:126580078	['ACT', 'A']	19959	4944.743235117258	572.7284586354841	-0.0219564042768733	0.0153755914918346	-1.4280038779993245	0.153306	0.153306	chr3	126580078	0.8144408476511743	chr3:126580078:ACT:A
chr3:126580436	['G', 'A']	19959	4948.0	569.546094794572	-0.0228095958510596	0.0153673928864247	-1.4842853319126863	0.137749	0.137749	chr3	126580436	0.8609115452606295	chr3:126580436:G:A
chr3:126580776	['T', 'C']	19959	2491.1248121054214	409.8781949409733	0.0201698895143494	0.0208088586643513	0.969293407182559	0.332411	0.332411	chr3	126580776	0.4783246131663354	chr3:126580776:T:C
chr3:126580914	['C', 'A']	19959	25719.865904990977	3330.112874370413	-0.0171753716615653	0.0105928057815126	-1.6214185378099848	0.104944	0.104944	chr3	126580914	0.97904238644204	chr3:126580914:C:A
chr3:126582247	['C', 'A']	19959	9881.990228992334	1207.1731800291325	-0.0184218692888612	0.0118573385715739	-1.5536259825644816	0.12029	0.12029	chr3	126582247	0.9197704751151328	chr3:126582247:C:A
chr3:126582628	['A', 'G']	19959	34346.0	4708.829562616874	0.0110445124585369	0.0146286496993353	0.7549919292304056	0.450263	0.450263	chr3	126582628	0.3465337393707039	chr3:126582628:A:G
chr3:126583077	['G', 'T']	19959	2469.1237097905605	394.2957564764751	0.030753452498779	0.0209595361030743	1.4672773456216044	0.142316	0.142316	chr3	126583077	0.8467462712362473	chr3:126583077:G:T
chr3:126583403	['GA', 'G']	19959	15973.00145334269	1917.3380560405567	-0.0284737061470675	0.0104639989058406	-2.7211113459859395	0.00651193	0.00651193	chr3	126583403	2.1862902765428616	chr3:126583403:GA:G
chr3:126583706	['C', 'T']	19959	9955.995289401151	1213.1067267636258	-0.0184502925893171	0.011828998759045	-1.559750995426317	0.118835	0.118835	chr3	126583706	0.9250556294877896	chr3:126583706:C:T
chr3:126583718	['A', 'C']	19959	2468.494713104485	393.4990562470641	0.0304895920163149	0.020963216524581	1.454432910167365	0.145842	0.145842	chr3	126583718	0.8361173886275721	chr3:126583718:A:C
chr3:126584383	['T', 'A']	19959	26277.16557220913	3424.011384147847	-0.0162976591249786	0.0107112640036879	-1.5215439671141693	0.128139	0.128139	chr3	126584383	0.892318669576065	chr3:126584383:T:A
chr3:126584404	['G', 'A']	19959	2612.785445797625	414.9367318247612	0.029183994268875	0.0204200733426555	1.4291816576345238	0.152968	0.152968	chr3	126584404	0.8153994115154006	chr3:126584404:G:A
chr3:126585310	['G', 'A']	19959	6018.20611375595	703.8494313070304	-0.0254085993831231	0.0140971200861249	-1.8023964630996807	0.0714981	0.0714981	chr3	126585310	1.145705499044786	chr3:126585310:G:A
chr3:126585463	['A', 'G']	19959	9957.99784536754	1213.197329701633	-0.0184920978528264	0.0118306122910272	-1.563071918674193	0.118052	0.118052	chr3	126585463	0.9279266508418736	chr3:126585463:A:G
chr3:126586542	['T', 'C']	19959	37063.71398506789	5062.673848541512	0.007605416268465	0.0196167284497292	0.3877005428277733	0.698242	0.698242	chr3	126586542	0.1559940314604819	chr3:126586542:T:C
chr3:126587905	['C', 'T']	19959	2466.2471313323645	393.66545817606266	0.0309026840564704	0.0209698404634743	1.4736728259948986	0.140585	0.140585	chr3	126587905	0.8520610147696133	chr3:126587905:C:T
chr3:126588147	['G', 'A']	19959	2489.12471189498	409.93601098442014	0.0204746727952952	0.0208154277291509	0.9836296934038729	0.32531	0.32531	chr3	126588147	0.4877025863398265	chr3:126588147:G:A
chr3:126589111	['T', 'C']	19959	25672.43129197153	3304.322281684032	-0.0186788349904524	0.0105885678401704	-1.7640567895867427	0.0777377	0.0777377	chr3	126589111	1.1093683128439982	chr3:126589111:T:C
chr3:126590972	['G', 'A']	19959	6016.5072165981765	701.8484499544965	-0.0258476960805917	0.0141013182280234	-1.8329985652848224	0.0668177	0.0668177	chr3	126590972	1.1751084777326055	chr3:126590972:G:A
chr3:126590987	['T', 'C']	19959	26328.95745640409	3425.2647784372093	-0.0168458100834165	0.0107263976028	-1.5705002468880105	0.116315	0.116315	chr3	126590987	0.9343642749778251	chr3:126590987:T:C
chr3:126591265	['G', 'C']	19959	3745.3753069098566	591.2370870390189	0.0297089980505264	0.0174416331716984	1.7033380852622004	0.0885204	0.0885204	chr3	126591265	1.052956632279797	chr3:126591265:G:C
chr3:126591941	['G', 'A']	19959	25660.571328355967	3306.7014858057355	-0.0182073738389101	0.0105832365773184	-1.7203975084457117	0.0853757	0.0853757	chr3	126591941	1.068665722491775	chr3:126591941:G:A
chr3:126593296	['C', 'T']	19959	9988.540312028175	1219.7237634518713	-0.0181450853207248	0.0118501980724151	-1.5312052347009164	0.125735	0.125735	chr3	126593296	0.9005438138727767	chr3:126593296:C:T
chr3:126593414	['A', 'C']	19959	26213.70066185318	3399.6401762288046	-0.0175241835299779	0.0106975269220669	-1.638152785933067	0.101406	0.101406	chr3	126593414	0.9939363478646084	chr3:126593414:A:C
chr3:126593549	['T', 'TGG']	19959	1997.7042486942555	193.47172999792204	-0.0445101898255371	0.0233502258733613	-1.9061995402929168	0.0566387	0.0566387	chr3	126593549	1.2468867233498149	chr3:126593549:T:TGG
chr3:126593763	['G', 'C']	19959	26211.81954887218	3399.1320410406024	-0.0174599347671872	0.0106937193156903	-1.6327279828234484	0.102542	0.102542	chr3	126593763	0.9890982162452082	chr3:126593763:G:C
chr3:126593872	['A', 'C']	19959	26207.62614621436	3399.3788574420846	-0.0174259575179737	0.0106912595106008	-1.629925594893208	0.103133	0.103133	chr3	126593872	0.986602349025298	chr3:126593872:A:C
chr3:126594186	['G', 'T']	19959	2467.0	392.2500288411205	0.0301412433976956	0.0209662950827412	1.4376046544583372	0.150562	0.150562	chr3	126594186	0.8222846248998497	chr3:126594186:G:T
chr3:126594294	['A', 'G']	19959	9952.99203127349	1213.4311147261003	-0.0183736449476064	0.0118335137354072	-1.5526787189700313	0.120516	0.120516	chr3	126594294	0.9189552912598512	chr3:126594294:A:G
chr3:126595714	['C', 'T']	19959	9689.94196943122	1388.919645121848	0.0131740318717475	0.0118117785098575	1.1153300801190225	0.264722	0.264722	chr3	126595714	0.5772099646995079	chr3:126595714:C:T
chr3:126596437	['G', 'T']	19959	2486.4983212227507	412.26284820510665	0.0218075830561079	0.0208254592860238	1.04715976519871	0.295039	0.295039	chr3	126596437	0.5301205726140524	chr3:126596437:G:T
chr3:126598152	['C', 'T']	19959	13603.97638436476	1792.046284881016	-0.0074041489048681	0.0108215838291949	-0.684201963569594	0.493856	0.493856	chr3	126598152	0.306399665493509	chr3:126598152:C:T
chr3:126598233	['A', 'G']	19959	28003.418282964965	3826.9992321094073	0.0033641914731304	0.0111502192722278	0.3017152749192776	0.762872	0.762872	chr3	126598233	0.1175483248983785	chr3:126598233:A:G
chr3:126600608	['G', 'A']	19959	3660.8870757180175	577.1909011408354	0.029203969212168	0.0176153120697739	1.6578740754913517	0.0973586	0.0973586	chr3	126600608	1.0116256798133878	chr3:126600608:G:A
chr3:126600881	['T', 'C']	19959	2466.741542625169	391.4057339741866	0.0296031734099151	0.0209605422111644	1.4123286082812878	0.157869	0.157869	chr3	126600881	0.8017031420037288	chr3:126600881:T:C
chr3:126601014	['G', 'T']	19959	1383.138597985669	241.03650900950183	0.0440458406422997	0.0275645629065844	1.5979154391662147	0.110078	0.110078	chr3	126601014	0.9582994697049886	chr3:126601014:G:T
chr3:126601333	['T', 'G']	19959	18625.732798797297	2597.851276362083	0.0084042432653455	0.0101700984439175	0.8263679365239489	0.408605	0.408605	chr3	126601333	0.3886963233151141	chr3:126601333:T:G
chr3:126601356	['A', 'T']	19959	9580.36001403368	1186.4259092746206	-0.0152492148801557	0.0119902615839846	-1.271800016483711	0.203459	0.203459	chr3	126601356	0.6915230943883004	chr3:126601356:A:T
chr3:126601582	['T', 'C']	19959	2449.368159951894	397.34786571388446	0.0184860872643871	0.0209685233328327	0.8816113071463393	0.377998	0.377998	chr3	126601582	0.4225104980232552	chr3:126601582:T:C
chr3:126602703	['C', 'T']	19959	6490.650398356466	757.2712028150886	-0.0266134141952473	0.0137088230997429	-1.941334715723796	0.0522318	0.0522318	chr3	126602703	1.2820650073508797	chr3:126602703:C:T
chr3:126604378	['G', 'T']	19959	6489.576599157813	760.8292305397099	-0.0260908835592523	0.0137112538382161	-1.9028809375938704	0.0570705	0.0570705	chr3	126604378	1.2435883225397095	chr3:126604378:G:T
chr3:126604655	['C', 'A']	19959	6496.929624060149	760.9593507943417	-0.0262907661593579	0.0137051983241091	-1.9183061446917653	0.0550865	0.0550865	chr3	126604655	1.2589548202746057	chr3:126604655:C:A
chr3:126604698	['T', 'C']	19959	18624.398195488724	2602.1459641991028	0.008746022022713	0.0101681015558731	0.860143063545748	0.389721	0.389721	chr3	126604698	0.4092461917479914	chr3:126604698:T:C
chr3:126605092	['G', 'A']	19959	9517.953750563713	1175.0999168369292	-0.0158830672065908	0.0120114695830624	-1.322325057459064	0.186075	0.186075	chr3	126605092	0.7303119723360909	chr3:126605092:G:A
chr3:126605205	['C', 'A']	19959	2475.372068550812	412.1109407844786	0.0226855365163138	0.020862484328058	1.087384232845364	0.27688	0.27688	chr3	126605205	0.5577084137139288	chr3:126605205:C:A
chr3:126608435	['G', 'A']	19959	1126.0564184788054	213.4941568744903	0.058876314560428	0.0304978566574761	1.9305066327011948	0.0535583	0.0535583	chr3	126608435	1.2711732164310583	chr3:126608435:G:A
chr3:126609258	['A', 'G']	19959	18702.622312434218	2612.223491651801	0.0086369569853336	0.0101664606804273	0.8495539654190275	0.395583	0.395583	chr3	126609258	0.402762380282216	chr3:126609258:A:G
chr3:126609890	['C', 'T']	19959	2468.0	392.3531211005329	0.0301237054282657	0.0209534933555912	1.4376459770717642	0.15055	0.15055	chr3	126609890	0.8223192401512219	chr3:126609890:C:T
chr3:126609902	['A', 'G']	19959	18699.936917526808	2613.16244770528	0.0087896612096851	0.0101651030499827	0.8646898281764093	0.387219	0.387219	chr3	126609902	0.4120433409485901	chr3:126609902:A:G
chr3:126610394	['T', 'C']	19959	2468.123659685339	392.2063288473472	0.0300722543869057	0.0209535634887434	1.4351856858648842	0.15125	0.15125	chr3	126610394	0.8203046166754935	chr3:126610394:T:C
chr3:126610434	['A', 'G']	19959	18632.8006614552	2600.92806106687	0.0085116432590591	0.0101677704006383	0.8371199312805828	0.402535	0.402535	chr3	126610434	0.3951963522004058	chr3:126610434:A:G
chr3:126611067	['A', 'G']	19959	37093.71699153179	5063.946389241921	0.0069274969616624	0.0197107204668744	0.3514583332103331	0.725248	0.725248	chr3	126611067	0.1395134601677132	chr3:126611067:A:G
chr3:126611827	['C', 'T']	19959	1315.1317833341686	203.4848871153324	0.0256461884357788	0.0284217795751096	0.9023428096050156	0.366886	0.366886	chr3	126611827	0.4354688601676031	chr3:126611827:C:T
chr3:126611922	['A', 'G']	19959	6498.976849067951	763.7044927370266	-0.025700011824304	0.0137049474452871	-1.875236072732392	0.0607749	0.0607749	chr3	126611922	1.216275747079179	chr3:126611922:A:G
chr3:126612710	['T', 'C']	19959	2478.7451511050967	411.0180971826578	0.0218910114250443	0.0208525221691245	1.0498016138046586	0.293822	0.293822	chr3	126612710	0.531915689414054	chr3:126612710:T:C
chr3:126613283	['C', 'T']	19959	37094.85855296122	5063.571569466767	0.0063765072403016	0.0197133190990344	0.3234618791623989	0.746349	0.746349	chr3	126613283	0.1270580447375885	chr3:126613283:C:T
chr3:126614914	['T', 'C']	19959	18629.866813649343	2599.075397658556	0.0083770268382345	0.0101686053675591	0.8238127585282967	0.410056	0.410056	chr3	126614914	0.3871568290602005	chr3:126614914:T:C
chr3:126614957	['T', 'C']	19959	18535.786079374622	2574.716913769201	0.0074178827412848	0.0101680564721969	0.7295280825365141	0.465687	0.465687	chr3	126614957	0.3319058855524904	chr3:126614957:T:C
chr3:126614981	['C', 'G']	19959	1388.0	243.684387067196	0.0454816432683711	0.0275200929001812	1.652670411881919	0.0984137	0.0984137	chr3	126614981	1.006944439980754	chr3:126614981:C:G
chr3:126616017	['G', 'A']	19959	16150.045805352309	2189.087066876425	0.0034617467476844	0.0103630533709053	0.334046986325812	0.738348	0.738348	chr3	126616017	0.1317388971775443	chr3:126616017:G:A
chr3:126616029	['A', 'G']	19959	6496.325483515382	764.1657276765193	-0.0255332351124408	0.0137055123231833	-1.8629901976922392	0.0624783	0.0624783	chr3	126616029	1.204270795882733	chr3:126616029:A:G
chr3:126616137	['T', 'C']	19959	3656.183184687845	572.0764767266878	0.0277014747801192	0.0176067262179885	1.573346142670007	0.115655	0.115655	chr3	126616137	0.9368355870570432	chr3:126616137:T:C
chr3:126616308	['C', 'A']	19959	4477.448664628952	536.8701225527317	-0.0213592046281825	0.0161008522369161	-1.3265884509647294	0.18466	0.18466	chr3	126616308	0.7336271687753967	chr3:126616308:C:A
chr3:126617617	['C', 'T']	19959	14530.640122281246	1972.013358776317	-0.0013691852732055	0.010561947308663	-0.1296337913068836	0.896857	0.896857	chr3	126617617	0.0472767978274419	chr3:126617617:C:T
chr3:126618431	['T', 'C']	19959	29564.925131545984	3963.898895913081	-0.004586722004258	0.0115613755228714	-0.396728053265317	0.691572	0.691572	chr3	126618431	0.1601625985265979	chr3:126618431:T:C
chr3:126621111	['C', 'T']	19959	16678.01368215306	2299.688442720827	0.0048735496926661	0.0102767634525659	0.4742300156231836	0.635341	0.635341	chr3	126621111	0.1969931177495603	chr3:126621111:C:T
chr3:126621710	['G', 'A']	19959	18181.732862297053	2541.266421782759	0.0090177958445029	0.0101841811392751	0.8854708808866248	0.375913	0.375913	chr3	126621710	0.4249126550506454	chr3:126621710:G:A
chr3:126622441	['T', 'C']	19959	2468.6184223714545	391.06716817974655	0.0296744544323224	0.0209538639870393	1.416180540766946	0.156738	0.156738	chr3	126622441	0.8048256991943916	chr3:126622441:T:C
chr3:126623666	['C', 'T']	19959	9591.805754674417	1193.4444059421087	-0.0142030232633309	0.0119875275187312	-1.1848167389929047	0.236104	0.236104	chr3	126623666	0.6268966551778924	chr3:126623666:C:T
chr3:126624656	['T', 'G']	19959	2481.497318967677	410.1330475278727	0.0214345612512292	0.0208424631237431	1.0284082607689309	0.30377	0.30377	chr3	126624656	0.5174551188135643	chr3:126624656:T:G
chr3:126625433	['G', 'T']	19959	6501.833543251565	758.7234828887682	-0.0264447563667319	0.0137390423335739	-1.9247889135699912	0.05427	0.05427	chr3	126625433	1.2654401784205238	chr3:126625433:G:T
chr3:126627358	['A', 'G']	19959	27307.472713605614	3729.384894823276	0.0036280303009867	0.010983688880551	0.3303107307974568	0.741169	0.741169	chr3	126627358	0.130082753695407	chr3:126627358:A:G
chr3:126627703	['C', 'T']	19959	6502.97745039086	757.9424746950697	-0.0268083815061776	0.013698233221452	-1.9570685556874976	0.0503533	0.0503533	chr3	126627703	1.297972061856611	chr3:126627703:C:T
chr3:126627741	['T', 'G']	19959	18122.17172932331	2531.4658252252343	0.0089879958924531	0.0101909673910922	0.8819570848896411	0.377811	0.377811	chr3	126627741	0.4227254017086389	chr3:126627741:T:G
chr3:126628250	['T', 'C']	19959	2469.2474319787543	392.2321559382847	0.0300582269304372	0.0209503090598682	1.434739069697821	0.151377	0.151377	chr3	126628250	0.8199401058919905	chr3:126628250:T:C
chr3:126628898	['T', 'C']	19959	18113.61311672684	2535.7355688103635	0.0094226538037119	0.0101937575509801	0.9243552984842126	0.355313	0.355313	chr3	126628898	0.4493889024882115	chr3:126628898:T:C
chr3:126629349	['T', 'C']	19959	1313.131582903242	200.85632906315504	0.024210004620061	0.0284415671288978	0.8512190805218555	0.394658	0.394658	chr3	126629349	0.4037790893095441	chr3:126629349:T:C
chr3:126629948	['A', 'G']	19959	4483.449265921732	535.2371747683384	-0.0220143826301143	0.016090934586244	-1.3681233064569231	0.171289	0.171289	chr3	126629948	0.7662705260753085	chr3:126629948:A:G
chr3:126630614	['A', 'G']	19959	6500.6284955397405	756.3962995264121	-0.0270177359907821	0.0136997478294592	-1.97213381787106	0.0486081	0.0486081	chr3	126630614	1.3132913543552538	chr3:126630614:A:G
chr3:126631046	['T', 'G']	19959	2481.2486345643133	407.4934046742933	0.0206446159353713	0.0208419862589148	0.990530157678276	0.321927	0.321927	chr3	126631046	0.4922425975322485	chr3:126631046:T:G
chr3:126631688	['C', 'T']	19959	4485.12358424376	534.3135848401836	-0.0222076695379014	0.016089974593849	-1.3802178125496336	0.167535	0.167535	chr3	126631688	0.7758944500062641	chr3:126631688:C:T
chr3:126632296	['G', 'A']	19959	3211.321791852483	520.6083913092924	0.0362552318749711	0.0187022942976443	1.9385446137235505	0.0525709	0.0525709	chr3	126632296	1.2792545879104706	chr3:126632296:G:A
chr3:126633199	['T', 'G']	19959	6503.303332498121	758.9390667895622	-0.0266079084710209	0.0136984763281232	-1.9423991277332344	0.0521029	0.0521029	chr3	126633199	1.283138103592091	chr3:126633199:T:G
chr3:126633268	['A', 'C']	19959	448.0898020546229	10.386657105000522	-0.0875643615475834	0.0482459939151585	-1.814956112243578	0.0695457	0.0695457	chr3	126633268	1.1577297172032586	chr3:126633268:A:C
chr3:126633807	['G', 'A']	19959	2997.150165347229	455.02582919245344	0.0212911228042395	0.0191489872873345	1.1118667783711915	0.266209	0.266209	chr3	126633807	0.5747772659753012	chr3:126633807:G:A
chr3:126633833	['A', 'G']	19959	2482.74635393174	410.5118381890669	0.0216402960727618	0.0208392171172683	1.0384409333126887	0.299077	0.299077	chr3	126633833	0.5242169843513586	chr3:126633833:A:G
chr3:126634902	['G', 'A']	19959	9515.860622462787	1178.082287778194	-0.0154264649668126	0.0120123758748673	-1.2842143076032422	0.199082	0.199082	chr3	126634902	0.7009680049352436	chr3:126634902:G:A
chr3:126635160	['T', 'C']	19959	27495.26552398136	3759.834603274367	0.0039115229327527	0.0110279697533278	0.3546911190586496	0.722825	0.722825	chr3	126635160	0.1409668351173505	chr3:126635160:T:C
chr3:126635534	['C', 'T']	19959	18112.72248947685	2532.592824475232	0.0091023356096142	0.0101899912867108	0.8932623545502834	0.371727	0.371727	chr3	126635534	0.4297758932353206	chr3:126635534:C:T
chr3:126636656	['A', 'G']	19959	37099.43512904034	5063.994387364597	0.0061395611173955	0.0197268483784845	0.3112286868941384	0.75563	0.75563	chr3	126636656	0.1216908080611906	chr3:126636656:A:G
chr3:126636716	['T', 'C']	19959	2479.2484341333866	406.60319638155386	0.020402277438613	0.0208491864746038	0.9785646774978378	0.327807	0.327807	chr3	126636716	0.4843817767297835	chr3:126636716:T:C
chr3:126637354	['A', 'C']	19959	2482.3731208659046	410.56043647353295	0.0216991815367363	0.0208390661676968	1.0412741800480856	0.297761	0.297761	chr3	126637354	0.5261321856770621	chr3:126637354:A:C
chr3:126637527	['G', 'C']	19959	18117.154370831035	2529.555132780892	0.0088579508727313	0.0101954994283916	0.8688099033250286	0.384962	0.384962	chr3	126637527	0.4145821380364579	chr3:126637527:G:C
chr3:126637704	['C', 'T']	19959	18112.96519034961	2531.4359704642875	0.008925016188403	0.0101951428500656	0.8754184536360412	0.381357	0.381357	chr3	126637704	0.4186682775079348	chr3:126637704:C:T
chr3:126638456	['G', 'A']	19959	6504.651801372952	753.2581797815017	-0.0275723885430877	0.0136972807298637	-2.01298265596415	0.0441299	0.0441299	chr3	126638456	1.3552670566791931	chr3:126638456:G:A
chr3:126641584	['T', 'C']	19959	37099.0	5063.066758062817	0.0057346281393706	0.0197235384370409	0.2907504734850707	0.771245	0.771245	chr3	126641584	0.1128076384912119	chr3:126641584:T:C
chr3:126642792	['A', 'T']	19959	24666.707606734813	3307.940984821092	-0.0049686724940657	0.0104682528825848	-0.4746420008950741	0.635047	0.635047	chr3	126642792	0.197194131266626	chr3:126642792:A:T
chr3:126642832	['T', 'C']	19959	1382.0	242.24164216537943	0.0451346699536754	0.0275727146963515	1.6369323967816536	0.10166	0.10166	chr3	126642832	0.9928498946333152	chr3:126642832:T:C
chr3:126643462	['G', 'T']	19959	2481.2486345643133	408.5834116803516	0.0209408232418566	0.0208420755964525	1.004737898821407	0.315035	0.315035	chr3	126643462	0.5016411939485974	chr3:126643462:G:T
chr3:126644595	['C', 'T']	19959	23355.680731646207	3091.9473978633528	-0.0092147458176006	0.0103405495529179	-0.8911272820118485	0.372872	0.372872	chr3	126644595	0.4284402278000102	chr3:126644595:C:T
chr3:126646284	['C', 'CT']	19959	27315.21139678244	3734.227663529497	0.0039246461230738	0.0109879227877668	0.3571781672367828	0.720962	0.720962	chr3	126646284	0.1420876251907297	chr3:126646284:C:CT
chr3:126646473	['T', 'C']	19959	27500.13349368611	3761.3638844051866	0.0040549391788542	0.0110265702342951	0.3677425611676119	0.713069	0.713069	chr3	126646473	0.1468684436833915	chr3:126646473:T:C
chr3:126648377	['A', 'G']	19959	3773.1890469986974	602.6811169326503	0.0309818748587456	0.0172281664512363	1.7983268821112572	0.0721403	0.0721403	chr3	126648377	1.141822055972831	chr3:126648377:A:G
chr3:126648501	['T', 'C']	19959	36140.81075258042	4903.611428757109	-0.007106678840127	0.0172797595897393	-0.4112718584549595	0.680878	0.680878	chr3	126648501	0.1669306981802392	chr3:126648501:T:C
chr3:126648753	['T', 'C']	19959	37098.0	5061.095903041632	0.0051004219206276	0.0197208357228659	0.2586311245782452	0.795923	0.795923	chr3	126648753	0.0991289451927712	chr3:126648753:T:C
chr3:126648797	['T', 'C']	19959	19502.93144918821	2485.7753493620244	-0.0201884019334858	0.0102407609931749	-1.9713771219678544	0.0486946	0.0486946	chr3	126648797	1.3125191973117043	chr3:126648797:T:C
chr3:126651323	['T', 'C']	19959	10551.643329658214	1342.2299892229	-0.0093195494794832	0.0115987975272619	-0.8034927291021755	0.4217	0.4217	chr3	126651323	0.3749963989851365	chr3:126651323:T:C
chr3:126651933	['A', 'T']	19959	24257.43072606103	3216.4960992219026	-0.0096821814723225	0.0104348798531099	-0.9278670773997368	0.353488	0.353488	chr3	126651933	0.4516253247871408	chr3:126651933:A:T
chr3:126651990	['T', 'C']	19959	24082.413188354963	3177.377623274371	-0.0114031847441613	0.0104177958128851	-1.0945870843482457	0.273711	0.273711	chr3	126651990	0.5627077486501434	chr3:126651990:T:C
chr3:126652021	['G', 'A']	19959	3748.375607556246	603.160897227206	0.0315055897836539	0.0172853642460963	1.8226743350675447	0.0683677	0.0683677	chr3	126652021	1.1651490302229708	chr3:126652021:G:A
chr3:126653600	['C', 'G']	19959	30635.1396141318	4071.9325322747086	-0.0123962079179414	0.0119828382834066	-1.0344968049103425	0.300917	0.300917	chr3	126653600	0.5215532765416053	chr3:126653600:C:G
chr3:126654076	['G', 'A']	19959	7943.193926638604	1034.6684235961332	-0.0060575039037971	0.012745154204993	-0.4752789810439505	0.634593	0.634593	chr3	126654076	0.1975047227779013	chr3:126654076:G:A
chr3:126655151	['A', 'G']	19959	26725.03397985265	3637.669676187828	-0.0040654277079355	0.0108164472334251	-0.3758561032288448	0.707028	0.707028	chr3	126655151	0.1505633867622198	chr3:126655151:A:G
chr3:126655652	['T', 'G']	19959	13330.339430690588	1789.720258950801	0.0045689976586255	0.0107883525009049	0.4235120847453121	0.671926	0.671926	chr3	126655652	0.1726785536742733	chr3:126655652:T:G
chr3:126656012	['A', 'G']	19959	16986.255287160468	2297.499695816362	0.004740232402735	0.0102794773875925	0.4611355445420397	0.644706	0.644706	chr3	126656012	0.1906382879791129	chr3:126656012:A:G
chr3:126656809	['G', 'A']	19959	13200.322743899384	1765.819812823989	0.0036916590932054	0.0108126129356424	0.3414215523276902	0.73279	0.73279	chr3	126656809	0.1350204658883116	chr3:126656809:G:A
chr3:126657004	['C', 'T']	19959	9485.950543668889	1233.865135661253	-0.0029263814733991	0.0119688236796332	-0.2445003411971735	0.806846	0.806846	chr3	126657004	0.0932093497048403	chr3:126657004:C:T
chr3:126657112	['G', 'A']	19959	13201.307106344591	1766.5846922815667	0.0038000423897143	0.010813312839055	0.351422588643653	0.725275	0.725275	chr3	126657112	0.1394972922737705	chr3:126657112:G:A
chr3:126657446	['T', 'C']	19959	13328.33557147868	1787.291763938311	0.0042877883771496	0.0107889384403854	0.3974244918387397	0.691059	0.691059	chr3	126657446	0.1604848726249509	chr3:126657446:T:C
chr3:126657469	['G', 'C']	19959	771.0386311253633	103.95723741701836	-0.0149264627274632	0.0368342546495118	-0.4052331958252624	0.68531	0.68531	chr3	126657469	0.1641129309388684	chr3:126657469:G:C
chr3:126658656	['T', 'C']	19959	13202.645953395138	1771.095172462369	0.0042613165566517	0.0108120657933523	0.3941260290213734	0.693492	0.693492	chr3	126658656	0.1589585445054691	chr3:126658656:T:C
chr3:126658752	['A', 'T']	19959	6419.286494612879	830.6190761211755	-0.0073852358386371	0.0139228219583283	-0.5304410169677886	0.595812	0.595812	chr3	126658752	0.2248907540895874	chr3:126658752:A:T
chr3:126659135	['C', 'T']	19959	2804.0	337.3853279943683	-0.0062526577812927	0.0197868963041684	-0.3159999266775112	0.752006	0.752006	chr3	126659135	0.1237786943066342	chr3:126659135:C:T
chr3:126659160	['G', 'A']	19959	2378.1191502154525	394.81889923849405	0.0189415461794435	0.021320556493755	0.8884170628938143	0.374327	0.374327	chr3	126659160	0.4267488463343944	chr3:126659160:G:A
chr3:126659804	['C', 'T']	19959	2378.357486470234	395.0540514722464	0.0190279535793287	0.0213206537878248	0.8924657643563746	0.372154	0.372154	chr3	126659804	0.4292773087462954	chr3:126659804:C:T
chr3:126660098	['G', 'A']	19959	2360.0	400.2693788180893	0.0372736666354435	0.0213052758516205	1.7495040615777038	0.0802193	0.0802193	chr3	126660098	1.0957211320260714	chr3:126660098:G:A
chr3:126660809	['G', 'A']	19959	13096.0	1747.7854098670111	0.0035105153930867	0.0108303734579082	0.3241361349846502	0.745838	0.745838	chr3	126660809	0.1273554933669195	chr3:126660809:G:A
chr3:126661442	['A', 'G']	19959	13187.303598276034	1768.5009778864094	0.0042737719338472	0.0108176925694218	0.3950724155286025	0.692794	0.692794	chr3	126661442	0.1593958822178678	chr3:126661442:A:G
chr3:126662115	['A', 'G']	19959	13205.646554748184	1770.8013647797416	0.0041759737742683	0.0108115653317337	0.386250616458953	0.699315	0.699315	chr3	126662115	0.1553271562337171	chr3:126662115:A:G
chr3:126662423	['G', 'A']	19959	9485.37621529518	1228.825765937057	-0.0036415756758709	0.0119710488102584	-0.3041985488147284	0.76098	0.76098	chr3	126662423	0.1186267571634323	chr3:126662423:G:A
chr3:126662724	['T', 'C']	19959	2149.323060733614	361.42099007746674	0.0170919297877911	0.0223570160140049	0.7644995994583736	0.444579	0.444579	chr3	126662724	0.3520510553561368	chr3:126662724:T:C
chr3:126663884	['C', 'T']	19959	1640.0	196.34058070476488	-0.0192249584254166	0.0253376425953914	-0.7587508724633041	0.448011	0.448011	chr3	126663884	0.3487113226521847	chr3:126663884:C:T
chr3:126664122	['A', 'T']	19959	2842.0	435.32429474619886	0.0262256314440368	0.0195791747638087	1.339465618975615	0.180434	0.180434	chr3	126664122	0.7436816229964947	chr3:126664122:A:T
chr3:126664517	['G', 'A']	19959	12845.643601563284	1743.114865552992	0.0060377045832739	0.0109241443404715	0.5526935927517496	0.580479	0.580479	chr3	126664517	0.2362134871210809	chr3:126664517:G:A
chr3:126664584	['G', 'T']	19959	1705.0854294017436	204.64136603037312	-0.0183861122251975	0.0249142627584704	-0.7379753679023312	0.460538	0.460538	chr3	126664584	0.3367345293988665	chr3:126664584:G:T
chr3:126665303	['G', 'A']	19959	2854.0	441.8062517794689	0.0278489823470529	0.0195407594382791	1.4251740028332	0.154123	0.154123	chr3	126665303	0.8121325460464923	chr3:126665303:G:A
chr3:126665621	['A', 'C']	19959	9086.0	1183.63534234753	-0.0027681637472025	0.0121232118423045	-0.2283358389847555	0.819388	0.819388	chr3	126665621	0.0865104006122447	chr3:126665621:A:C
chr3:126665641	['G', 'A']	19959	9082.9101568372	1178.8154552779292	-0.0032563366503504	0.0121258722431065	-0.2685445290091697	0.788283	0.788283	chr3	126665641	0.1033178392696698	chr3:126665641:G:A
chr3:126665643	['G', 'A']	19959	2367.0	406.2631891989649	0.0394467884512793	0.0212716980115804	1.854425933924236	0.063693	0.063693	chr3	126665643	1.1959082949554172	chr3:126665643:G:A
chr3:126666224	['C', 'T']	19959	2803.140444934362	435.5865119027363	0.0269858826337184	0.019705019764206	1.3694927970961976	0.170861	0.170861	chr3	126666224	0.7673570561656647	chr3:126666224:C:T
chr3:126666227	['G', 'A']	19959	2855.143050405852	442.5262738133273	0.0280874893225373	0.0195379673312922	1.43758502848718	0.150568	0.150568	chr3	126666227	0.822267318308731	chr3:126666227:G:A
chr3:126666247	['GC', 'G']	19959	772.0	104.87162864567745	-0.0140775834090988	0.0368116041582923	-0.3824224380052625	0.702152	0.702152	chr3	126666247	0.1535688627767473	chr3:126666247:GC:G
chr3:126666549	['A', 'G']	19959	13952.34548778634	1877.608712439928	0.0045920224146345	0.0107899382113625	0.4255837544833072	0.670416	0.670416	chr3	126666549	0.1736556294780311	chr3:126666549:A:G
chr3:126668656	['A', 'G']	19959	13641.417359927837	1832.9318820356204	0.0043319725503671	0.0107355217955208	0.4035176522276368	0.686572	0.686572	chr3	126668656	0.163313912086283	chr3:126668656:A:G
chr3:126669032	['G', 'A']	19959	39192.9636737148	5329.067141041988	0.0226942303037907	0.0381253963288741	0.5952523118193372	0.551682	0.551682	chr3	126669032	0.2583111857508015	chr3:126669032:G:A
chr3:126669742	['C', 'T']	19959	9110.149739060624	1191.266955005922	-0.0020477286170271	0.0121249040708848	-0.1688861705672582	0.865888	0.865888	chr3	126669742	0.062538279030713	chr3:126669742:C:T
chr3:126670344	['A', 'G']	19959	2853.006639171112	436.7840482033104	0.026094346338472	0.0195775216423037	1.3328728127714855	0.182589	0.182589	chr3	126670344	0.73852538990796	chr3:126670344:A:G
chr3:126671342	['G', 'T']	19959	2841.142348932759	435.47469850401416	0.0261191841497414	0.0195746198012034	1.3343392829594394	0.182108	0.182108	chr3	126671342	0.7396709752400062	chr3:126671342:G:T
chr3:126671479	['G', 'A']	19959	13742.442668136711	1841.0397546893605	0.0035364843255318	0.0107142718692752	0.330072296902715	0.741349	0.741349	chr3	126671479	0.1299772939207172	chr3:126671479:G:A
chr3:126672202	['G', 'A']	19959	9933.49308478653	1213.2813171136038	-0.0167451904553791	0.011769871577181	-1.4227164965711336	0.154834	0.154834	chr3	126672202	0.8101336664500797	chr3:126672202:G:A
chr3:126672602	['G', 'A']	19959	9934.497745265056	1210.2150397213018	-0.0172431376294503	0.0117676270839432	-1.465302860674297	0.142854	0.142854	chr3	126672602	0.8451075945979595	chr3:126672602:G:A
chr3:126673055	['A', 'G']	19959	13732.50428549947	1849.2682167788848	0.0047480257397255	0.0107215847513566	0.4428473821582019	0.657881	0.657881	chr3	126673055	0.1818526561082266	chr3:126673055:A:G
chr3:126673400	['C', 'G']	19959	13734.440663526108	1849.792981931529	0.0046404931102681	0.010718152437282	0.4329564388473043	0.665051	0.665051	chr3	126673400	0.1771450491791552	chr3:126673400:C:G
chr3:126673463	['A', 'G']	19959	13735.37635917222	1849.5923017487964	0.0045681370731307	0.010717980637237	0.4262124767477014	0.669958	0.669958	chr3	126673463	0.1739524225827211	chr3:126673463:A:G
chr3:126673983	['C', 'A']	19959	13736.752994237033	1850.2525431376823	0.004683898740184	0.0107185881595153	0.4369884046739856	0.662124	0.662124	chr3	126673983	0.1790606699669516	chr3:126673983:C:A
chr3:126674069	['T', 'C']	19959	10079.545112781954	1226.252529946344	-0.0176619342319798	0.0117178410972071	-1.5072686244387927	0.131758	0.131758	chr3	126674069	0.8802230060935851	chr3:126674069:T:C
chr3:126674364	['T', 'C']	19959	10079.525057632556	1225.8358700827084	-0.0177184301570413	0.0117169171788634	-1.512209217370272	0.130496	0.130496	chr3	126674364	0.8844028002379729	chr3:126674364:T:C
chr3:126674403	['A', 'G']	19959	35379.77262250727	4908.80534624374	0.0328907001460351	0.0159399520119619	2.0634127456188445	0.0390863	0.0390863	chr3	126674403	1.407975438947047	chr3:126674403:A:G
chr3:126674470	['A', 'G']	19959	13736.06464221287	1852.4545088377065	0.0048256854493787	0.0107183725764233	0.4502255743557161	0.652553	0.652553	chr3	126674470	0.1853842093953875	chr3:126674470:A:G
chr3:126674815	['T', 'C']	19959	13737.064792543595	1849.9254359437143	0.004521311736896	0.0107173788463473	0.4218673055900201	0.673126	0.673126	chr3	126674815	0.1719036341669915	chr3:126674815:T:C
chr3:126675003	['G', 'A']	19959	1419.071099308548	172.74710898742478	-0.0111922543958107	0.0272365657786996	-0.4109275187903327	0.68113	0.68113	chr3	126675003	0.1667699910321337	chr3:126675003:G:A
chr3:126675156	['C', 'T']	19959	1420.071149413769	172.9827918242581	-0.0109511784637804	0.0272279253749585	-0.4022039253072212	0.687538	0.687538	chr3	126675156	0.162703293520622	chr3:126675156:C:T
chr3:126675182	['C', 'T']	19959	13638.466593153224	1836.3482757942247	0.0048505288120472	0.0107372333791046	0.4517484756815174	0.651455	0.651455	chr3	126675182	0.1861155783039004	chr3:126675182:C:T
chr3:126675252	['G', 'A']	19959	13738.441665831411	1846.9170219940008	0.0042398276263029	0.0107180812361028	0.3955771124426193	0.692421	0.692421	chr3	126675252	0.1596297691533474	chr3:126675252:G:A
chr3:126675589	['T', 'C']	19959	9090.821899273364	1191.4201939660304	-0.0014510117466558	0.0121287175742663	-0.1196343914986104	0.904774	0.904774	chr3	126675589	0.0434598879884024	chr3:126675589:T:C
chr3:126675916	['T', 'C']	19959	13736.752994237033	1849.2335154816435	0.0044922328979721	0.0107174044345586	0.4191530631695475	0.675109	0.675109	chr3	126675916	0.1706261023144184	chr3:126675916:T:C
chr3:126676152	['T', 'C']	19959	13741.950616664992	1852.6683948641428	0.0047772073848278	0.0107195282358455	0.4456546295435943	0.655852	0.655852	chr3	126676152	0.183194152750882	chr3:126676152:T:C
chr3:126676178	['T', 'TA']	19959	13740.572839382392	1851.1640379200792	0.0045603700062951	0.0107191309111009	0.4254421411695127	0.670519	0.670519	chr3	126676178	0.1735889113571319	chr3:126676178:T:TA
chr3:126676294	['AAG', 'A']	19959	13218.29818054233	1786.753217923102	0.0057812021639908	0.0107859262078698	0.5359949671983282	0.591968	0.591968	chr3	126676294	0.2277017692889728	chr3:126676294:AAG:A
chr3:126676417	['T', 'G']	19959	1420.9254988468867	173.09770469801396	-0.010916098768293	0.0272285905797165	-0.4009057588322186	0.688494	0.688494	chr3	126676417	0.162099840124916	chr3:126676417:T:G
chr3:126676451	['C', 'T']	19959	13735.570082213751	1846.984088728669	0.0042904165667968	0.0107192300414831	0.4002541740584956	0.688974	0.688974	chr3	126676451	0.1617971668726136	chr3:126676451:C:T
chr3:126676710	['G', 'A']	19959	13736.752994237037	1847.714864115537	0.0043417833422303	0.0107175073602356	0.4051113002580536	0.6854	0.6854	chr3	126676710	0.1640558999061518	chr3:126676710:G:A
chr3:126676778	['A', 'G']	19959	13739.441916407735	1846.679213814244	0.004218210657714	0.0107182543633416	0.39355388617582	0.693915	0.693915	chr3	126676778	0.1586937244900919	chr3:126676778:A:G
chr3:126676812	['G', 'A']	19959	13736.376459387684	1849.853220583608	0.0045368003507976	0.0107170966488418	0.4233236388036008	0.672064	0.672064	chr3	126676812	0.1725893675364103	chr3:126676812:G:A
chr3:126676813	['C', 'T']	19959	13736.688245315165	1849.9538738861656	0.0045309847512118	0.0107170370932141	0.4227833413099597	0.672458	0.672458	chr3	126676813	0.1723348353967088	chr3:126676813:C:T
chr3:126676856	['A', 'G']	19959	13736.376459387684	1849.3217513928148	0.00447502799956	0.0107171408369448	0.4175580098876222	0.676275	0.676275	chr3	126676856	0.1698766669332678	chr3:126676856:A:G
chr3:126677195	['C', 'T']	19959	24039.81784014032	3180.054230989392	-0.0013061318560222	0.010336291122372	-0.1263636869897365	0.899445	0.899445	chr3	126677195	0.046025388101416	chr3:126677195:C:T
chr3:126677270	['T', 'C']	19959	1421.1424061732723	175.60684209588706	-0.009497193124093	0.0272194668703045	-0.3489117979182088	0.727159	0.727159	chr3	126677270	0.1383706162763747	chr3:126677270:T:C
chr3:126677503	['A', 'G']	19959	14200.84600350789	1917.332102853633	0.0042111469229864	0.0106477408768192	0.3954967510671068	0.692481	0.692481	chr3	126677503	0.159592138087856	chr3:126677503:A:G
chr3:126678262	['A', 'G']	19959	8652.369621903523	1125.343140436151	-0.0032696529717745	0.0123115035193436	-0.2655770651112884	0.790568	0.790568	chr3	126678262	0.1020607686733943	chr3:126678262:A:G
chr3:126679316	['C', 'T']	19959	11479.0	1653.1783270447404	0.0153401109904418	0.0111740520427542	1.3728333223925775	0.16982	0.16982	chr3	126679316	0.770011163455189	chr3:126679316:C:T
chr3:126679986	['T', 'C']	19959	5127.027511901779	687.3243374163262	-0.003461781058185	0.0150483174107086	-0.2300443939148667	0.81806	0.81806	chr3	126679986	0.0872148421559377	chr3:126679986:T:C
chr3:126680650	['C', 'T']	19959	685.0343220763604	66.66640865861304	-0.0425974164754295	0.0390979126784629	-1.089506154094367	0.275944	0.275944	chr3	126680650	0.5591790445964364	chr3:126680650:C:T
chr3:126681316	['C', 'A']	19959	11578.580118248325	1671.6793197135585	0.0156054784199281	0.0111426504104053	1.4005176367514216	0.161374	0.161374	chr3	126681316	0.7921664359467627	chr3:126681316:C:A
chr3:126683674	['G', 'A']	19959	13946.192452262818	2042.4818755286428	0.0193329138867572	0.0106349269141879	1.81786993392173	0.069099	0.069099	chr3	126683674	1.1605282376854895	chr3:126683674:G:A
chr3:126684524	['C', 'T']	19959	1728.2597714972942	229.07937158073344	0.0021134469034536	0.0248905393064791	0.0849096468915614	0.932334	0.932334	chr3	126684524	0.0304284778051772	chr3:126684524:C:T
chr3:126684933	['G', 'GCAAAAGTA']	19959	13937.613924050642	2025.4729012509536	0.0182269766437802	0.0106644824600921	1.7091290376244528	0.0874426	0.0874426	chr3	126684933	1.0582769376449777	chr3:126684933:G:GCAAAAGTA
chr3:126685131	['C', 'T']	19959	1876.0	256.3542996815977	0.006454118298767	0.0239028994461369	0.270014033791624	0.787152	0.787152	chr3	126685131	0.1039413967549543	chr3:126685131:C:T
chr3:126685951	['G', 'A']	19959	13893.568843666984	2024.85533891703	0.0189283357370255	0.0106520267286382	1.7769703568369957	0.0755884	0.0755884	chr3	126685951	1.1215448473893852	chr3:126685951:G:A
chr3:126686505	['G', 'A']	19959	791.0396332297826	66.58186691344167	-0.051851509220001	0.0364338065281245	-1.4231702410774738	0.154702	0.154702	chr3	126686505	0.8105040716700624	chr3:126686505:G:A
chr3:126687093	['A', 'T']	19959	13360.36329456587	1943.1190832466511	0.0181765710464901	0.010764387448903	1.6885838727722955	0.0913148	0.0913148	chr3	126687093	1.0394588277512942	chr3:126687093:A:T
chr3:126687123	['G', 'A']	19959	4191.840090202957	558.5776764172973	-0.0045562883710766	0.0164776500370929	-0.2765132382845831	0.782157	0.782157	chr3	126687123	0.1067060635769885	chr3:126687123:G:A
chr3:126687397	['G', 'A']	19959	7413.199899724241	989.9277746802452	-0.0021587010213638	0.0129740348635095	-0.1663862510062586	0.867855	0.867855	chr3	126687397	0.0615528300772849	chr3:126687397:G:A
chr3:126687911	['A', 'C']	19959	20601.41842976035	2917.6734470160163	0.0162023637548876	0.0101478368868849	1.5966322611893304	0.110364	0.110364	chr3	126687911	0.9571725674675318	chr3:126687911:A:C
chr3:126688237	['A', 'G']	19959	6587.990228502706	886.9892044760112	-9.079053932233448e-05	0.0136153079458881	-0.0066682692512844	0.99468	0.99468	chr3	126688237	0.0023166143162013	chr3:126688237:A:G
chr3:126688549	['T', 'G']	19959	1142.1716776909202	187.87761190527573	0.0323634488105812	0.0303182552474954	1.0674574953733442	0.285778	0.285778	chr3	126688549	0.5439712074777213	chr3:126688549:T:G
chr3:126689074	['G', 'A']	19959	1813.181690634865	242.5087023585682	0.0047799741263034	0.0243018375413963	0.1966918805280106	0.844071	0.844071	chr3	126689074	0.0736210206595085	chr3:126689074:G:A
chr3:126689461	['T', 'C']	19959	6588.320370834377	887.7829515980872	0.000100651347301	0.0136154225527773	0.0073924512376251	0.994102	0.994102	chr3	126689461	0.0025690524593539	chr3:126689461:T:C
chr3:126691834	['A', 'C']	19959	13367.679027812575	1948.0443168214888	0.0186062292404118	0.0107589703781	1.729368943917249	0.0837586	0.0837586	chr3	126691834	1.0769705903711912	chr3:126691834:A:C
chr3:126692003	['T', 'C']	19959	13361.6694558573	1946.8340783614656	0.0185570600671201	0.0107584670583791	1.7248795731234925	0.0845647	0.0845647	chr3	126692003	1.072810887487046	chr3:126692003:T:C
chr3:126692065	['C', 'G']	19959	13369.339680312672	1948.844277823618	0.0186591680007895	0.0107577935462426	1.7344790937456296	0.0828486	0.0828486	chr3	126692065	1.0817148260184746	chr3:126692065:C:G
chr3:126692191	['G', 'A']	19959	4184.209640244513	554.0106875255775	-0.0053550778869744	0.01648634340394	-0.3248190187336933	0.745321	0.745321	chr3	126692191	0.1276566420118872	chr3:126692191:G:A
chr3:126693070	['A', 'T']	19959	1814.0908908708288	244.09617386822296	0.0054633029252478	0.02429595705817	0.2248646930091059	0.822087	0.822087	chr3	126693070	0.0850822194178954	chr3:126693070:A:T
chr3:126693417	['C', 'T']	19959	4445.0	580.3066809919277	-0.006719904089786	0.0161051506270296	-0.4172518621780433	0.676499	0.676499	chr3	126693417	0.1697328410394593	chr3:126693417:C:T
chr3:126695223	['T', 'C']	19959	2665.400631389056	349.48242215625174	0.00193694805878	0.0203270599089202	0.0952891400654574	0.924086	0.924086	chr3	126695223	0.0342876093129738	chr3:126695223:T:C
chr3:126696554	['G', 'A']	19959	1760.1763792153129	171.30251364165122	-0.0321007484801873	0.0245121831557094	-1.30958341312452	0.190352	0.190352	chr3	126696554	0.7204425557584623	chr3:126696554:G:A
chr3:126697751	['A', 'G']	19959	7484.750263593912	987.7170164899596	-0.0012494465733504	0.0129564937655761	-0.0964340041339016	0.923177	0.923177	chr3	126697751	0.0347150240513341	chr3:126697751:A:G
chr3:126697821	['G', 'A']	19959	21036.161906193625	2957.801891461576	0.0153960119904694	0.0101667308690648	1.5143522720087073	0.129952	0.129952	chr3	126697821	0.8862170321900571	chr3:126697821:G:A
chr3:126697892	['T', 'G']	19959	5097.276936954996	652.4512761803933	-0.007334844413814	0.0151217000618215	-0.4850542190247962	0.627643	0.627643	chr3	126697892	0.2022873104276694	chr3:126697892:T:G
chr3:126698081	['C', 'A']	19959	6564.986770895972	875.7867439755629	-0.0012755289307648	0.013640037446329	-0.093513594503224	0.925496	0.925496	chr3	126698081	0.0336254539307223	chr3:126698081:C:A
chr3:126698256	['A', 'G']	19959	1816.1829439486617	243.20172902381583	0.0046134001368771	0.024290745900106	0.189924185772206	0.84937	0.84937	chr3	126698256	0.0709030824841968	chr3:126698256:A:G
chr3:126698545	['G', 'C']	19959	1220.0	152.42642446821677	-0.0086340382427669	0.0294455646915708	-0.2932203315916895	0.769357	0.769357	chr3	126698545	0.1138720904292336	chr3:126698545:G:C
chr3:126698916	['A', 'C']	19959	6579.989025856885	879.6495722528507	-0.0010577996781624	0.0136238608573116	-0.0776431651233952	0.938113	0.938113	chr3	126698916	0.0277448457140425	chr3:126698916:A:C
chr3:126699435	['C', 'T']	19959	6577.318165873214	877.0026979625857	-0.0016563372339382	0.0136275039442681	-0.1215436987369186	0.903262	0.903262	chr3	126699435	0.0441862600404111	chr3:126699435:C:T
chr3:126699481	['T', 'A']	19959	6576.977146293792	876.413126108388	-0.0018477111104047	0.0136281976835076	-0.1355800050244905	0.892155	0.892155	chr3	126699481	0.049559686210469	chr3:126699481:T:A
chr3:126699520	['C', 'A']	19959	6573.3293416173965	876.6479356571028	-0.0014262096945594	0.0136309606644221	-0.1046301672839504	0.91667	0.91667	chr3	126699520	0.0377869816396096	chr3:126699520:C:A
chr3:126699903	['A', 'G']	19959	20146.07498371009	2861.441685834641	0.0163526397406886	0.0101444685199379	1.6119759954451194	0.106983	0.106983	chr3	126699903	0.9706852278545564	chr3:126699903:A:G
chr3:126700962	['T', 'C']	19959	6574.329391722617	873.6424103701919	-0.0020530422004226	0.0136305065225859	-0.1506211230683713	0.880276	0.880276	chr3	126700962	0.0553811386636042	chr3:126700962:T:C
chr3:126702502	['G', 'A']	19959	6570.975342053827	874.3127094399341	-0.0017505427567635	0.0136383017156794	-0.1283548929520296	0.897869	0.897869	chr3	126702502	0.0467870227171832	chr3:126702502:G:A
chr3:126704594	['G', 'C']	19959	6580.0	880.2740596126956	-0.0008945721495232	0.0136278001934452	-0.06564318061792	0.947663	0.947663	chr3	126704594	0.0233460753839662	chr3:126704594:G:C
chr3:126704841	['G', 'T']	19959	1388.0	148.91989998602767	-0.0205798339005996	0.0277571995113949	-0.741423279828761	0.458446	0.458446	chr3	126704841	0.3387118121927807	chr3:126704841:G:T
chr3:126706818	['C', 'T']	19959	6572.329291512176	875.659909653083	-0.0012623278265777	0.0136365964243543	-0.0925691270237547	0.926247	0.926247	chr3	126706818	0.033273185636697	chr3:126706818:C:T
chr3:126707595	['C', 'T']	19959	13291.33186350654	1939.4301943646915	0.0186692549196937	0.0107741641399153	1.7327798868897246	0.0831503	0.0831503	chr3	126707595	1.0801361795399576	chr3:126707595:C:T
chr3:126710319	['G', 'A']	19959	25763.16321723879	3682.209391351532	0.0215235365950509	0.0106065693088493	2.02926469137323	0.0424446	0.0424446	chr3	126710319	1.3721775548753636	chr3:126710319:G:A
chr3:126711372	['A', 'C']	19959	1717.2581178592905	219.68504074625287	-0.001656971495864	0.0249601049602563	-0.0663847967988292	0.947072	0.947072	chr3	126711372	0.0236170030304485	chr3:126711372:A:C
chr3:126711405	['T', 'C']	19959	20145.06525661588	2855.0646570597	0.0158371217215566	0.0101411593939547	1.5616677646342247	0.118382	0.118382	chr3	126711405	0.9267143271313	chr3:126711405:T:C
chr3:126712457	['A', 'G']	19959	9767.489377693157	1357.532591616353	0.0066029747620387	0.0117801971524439	0.560514792459892	0.575135	0.575135	chr3	126712457	0.2402302024868728	chr3:126712457:A:G
chr3:126713010	['G', 'A']	19959	9764.467678893569	1355.859771476049	0.0064094792024715	0.0117821764238841	0.5439978974918921	0.586449	0.586449	chr3	126713010	0.231769749928049	chr3:126713010:G:A
chr3:126713260	['T', 'C']	19959	1331.0	196.6916392430343	0.0151026219521319	0.0281452693270794	0.5365953964278177	0.591553	0.591553	chr3	126713260	0.2280063388190051	chr3:126713260:T:C
chr3:126713482	['T', 'C']	19959	2783.1394428299427	406.2704701738028	0.0042811055824423	0.0198315397775715	0.215873584727093	0.829088	0.829088	chr3	126713482	0.0813993706727696	chr3:126713482:T:C
chr3:126713530	['C', 'A']	19959	2783.0	406.0400016287263	0.0042207183050587	0.0198314403402611	0.2128296398365995	0.831462	0.831462	chr3	126713530	0.0801575943908554	chr3:126713530:C:A
chr3:126713549	['G', 'A']	19959	9766.97870421406	1356.6426487442675	0.0064705718880339	0.0117803780136508	0.5492669149102024	0.582828	0.582828	chr3	126713549	0.2344595921913582	chr3:126713549:G:A
chr3:126716263	['T', 'C']	19959	9770.979105075912	1357.7082888104258	0.0064967359095234	0.011777106869711	0.5516410763183351	0.5812	0.5812	chr3	126716263	0.235674394374016	chr3:126716263:T:C
chr3:126716648	['A', 'C']	19959	450.0	20.344152003719326	-0.0939301912479671	0.0482806149579502	-1.9455052784595883	0.0517282	0.0517282	chr3	126716648	1.2862726335891448	chr3:126716648:A:C
chr3:126716798	['G', 'A']	19959	457.0457984667034	61.99104780305297	0.0051780562391835	0.0474493331551059	0.1091281140296982	0.913102	0.913102	chr3	126716798	0.0394807059674986	chr3:126716798:G:A
chr3:126716916	['T', 'C']	19959	9768.89448092636	1358.746831796718	0.006683029109347	0.0117803542855505	0.5673028966152842	0.570515	0.570515	chr3	126716916	0.2437329326102027	chr3:126716916:T:C
chr3:126717132	['A', 'G']	19959	27524.89535932645	3951.656202870394	0.0252474346130952	0.0109959229466836	2.296072347497657	0.0216821	0.0216821	chr3	126717132	1.663898656900984	chr3:126717132:A:G
chr3:126718507	['T', 'C']	19959	9768.978904644988	1356.6211076458949	0.0064015402527592	0.0117770889142667	0.5435587944831157	0.586751	0.586751	chr3	126718507	0.2315461615604531	chr3:126718507:T:C
chr3:126719473	['C', 'G']	19959	1386.138898632059	149.11388556779812	-0.0205685733179527	0.0277752821069707	-0.7405351721986873	0.458984	0.458984	chr3	126719473	0.3382024535320714	chr3:126719473:C:G
chr3:126719850	['C', 'T']	19959	457.04579846670345	61.99593786230526	0.0052297384290231	0.0474493349379808	0.1102173178161242	0.912238	0.912238	chr3	126719850	0.0398918408359478	chr3:126719850:C:T
chr3:126720689	['G', 'A']	19959	3008.7537335872507	363.6954129051833	-0.0196209822656568	0.0193775041478257	-1.0125649885544432	0.31128	0.31128	chr3	126720689	0.506848782204314	chr3:126720689:G:A
chr3:126721171	['G', 'A']	19959	9775.959208218492	1363.176683298342	0.0070325446589825	0.0117774100195115	0.5971214933785736	0.550433	0.550433	chr3	126721171	0.2592955368214534	chr3:126721171:G:A
chr3:126721610	['A', 'T']	19959	9773.407067669174	1364.251108458151	0.0072748598811303	0.0117784952283818	0.6176391584895041	0.53682	0.53682	chr3	126721610	0.2701713122730558	chr3:126721610:A:T
chr3:126721842	['A', 'G']	19959	9863.93461441212	1374.4324273985312	0.0070331436074114	0.0118126732637317	0.5953896675535058	0.55159	0.55159	chr3	126721842	0.2583836159265473	chr3:126721842:A:G
chr3:126723809	['T', 'G']	19959	787.1183102826218	146.26464597427156	0.0527166725555118	0.0363067606528513	1.451979510360745	0.146523	0.146523	chr3	126723809	0.8340941979101162	chr3:126723809:T:G
chr3:126725273	['T', 'C']	19959	10199.533072760072	1411.9119139347506	0.0059428973066041	0.0116045909353751	0.5121160530086373	0.608575	0.608575	chr3	126725273	0.2156858922424794	chr3:126725273:T:C
chr3:126725406	['A', 'G']	19959	27512.270635994588	3942.64817142062	0.0241265894604948	0.0109891328126926	2.195495301742856	0.0281396	0.0281396	chr3	126725406	1.5506820802853327	chr3:126725406:A:G
chr3:126726538	['G', 'A']	19959	22340.119300531114	3190.230382532056	0.0190889554404959	0.0102328872674255	1.8654515525898463	0.0621328	0.0621328	chr3	126726538	1.2066790745673297	chr3:126726538:G:A
chr3:126726578	['G', 'C']	19959	1829.0	236.0862068933118	0.0022509153427417	0.0242227232655721	0.0929257754408219	0.925963	0.925963	chr3	126726578	0.0334063666840158	chr3:126726578:G:C
chr3:126726614	['G', 'C']	19959	4174.418299343589	563.7497456348306	-0.0023120665953919	0.0165168045337594	-0.139982681920475	0.888675	0.888675	chr3	126726614	0.0512570371320166	chr3:126726614:G:C
chr3:126727761	['C', 'A']	19959	1301.130380317683	122.43583425982897	-0.0288412283027744	0.0288654925431172	-0.999159403211067	0.31773	0.31773	chr3	126727761	0.497941777242894	chr3:126727761:C:A
chr3:126728860	['G', 'A']	19959	27514.1638760778	3948.073166225232	0.0250182889401761	0.0109961548352807	2.275185218373413	0.0229054	0.0229054	chr3	126728860	1.6400621196802607	chr3:126728860:G:A
chr3:126728995	['A', 'G']	19959	9751.735421274872	1359.36159282778	0.0072776941116867	0.0118192194596285	0.6157508231863801	0.538066	0.538066	chr3	126728995	0.2691644498395898	chr3:126728995:A:G
chr3:126729432	['A', 'C']	19959	4177.209289507967	563.8723591728781	-0.0024634233686893	0.0165131059772194	-0.1491798921467435	0.881413	0.881413	chr3	126729432	0.0548205483500058	chr3:126729432:A:C
chr3:126729670	['T', 'C']	19959	2660.266573132234	345.00833263425875	0.000440289526366	0.0203421201915224	0.0216442299141251	0.982732	0.982732	chr3	126729670	0.0075649020967979	chr3:126729670:T:C
chr3:126730213	['A', 'G']	19959	38671.93756889468	5282.372629665946	0.0298029789530409	0.0292544600875343	1.018749922708036	0.308334	0.308334	chr3	126730213	0.510978582966549	chr3:126730213:A:G
chr3:126730214	['C', 'A']	19959	38671.8751315328	5282.34777651293	0.0297989668933486	0.0292544852164082	1.0186119042229833	0.3084	0.3084	chr3	126730214	0.5108856306210806	chr3:126730214:C:A
chr3:126732962	['G', 'A']	19959	9770.468580877932	1367.7485357431483	0.0077590354112933	0.011783782722616	0.6584503120888165	0.510256	0.510256	chr3	126732962	0.2922118797984259	chr3:126732962:G:A
chr3:126733094	['G', 'T']	19959	9770.979105075912	1363.2779047153265	0.0071738584283236	0.0117819673848065	0.6088845940597899	0.542608	0.542608	chr3	126733094	0.2655138074593419	chr3:126733094:G:T
chr3:126733290	['C', 'T']	19959	9817.47564642213	1371.7811058859645	0.006984728697019	0.0117597093610848	0.5939541941515076	0.552549	0.552549	chr3	126733290	0.2576292027360427	chr3:126733290:C:T
chr3:126733534	['G', 'A']	19959	873.0	72.36125284940597	-0.0438502693472677	0.0347972605155275	-1.2601644123019546	0.207625	0.207625	chr3	126733534	0.6827203545405491	chr3:126733534:G:A
chr3:126734881	['A', 'G']	19959	2178.436582310198	259.4094151673564	-0.0127589608911424	0.0223196658270531	-0.5716465913964366	0.567568	0.567568	chr3	126734881	0.2459820984421679	chr3:126734881:A:G
chr3:126734992	['G', 'A']	19959	9756.466476247744	1360.2035984075217	0.0070656164265807	0.0117905843262804	0.5992592250777592	0.549007	0.549007	chr3	126734992	0.2604221181327998	chr3:126734992:G:A
chr3:126735920	['G', 'A']	19959	874.0	72.57666061851243	-0.0440216921441233	0.0347778709051615	-1.2657960650946527	0.205601	0.205601	chr3	126735920	0.6869747773546522	chr3:126735920:G:A
chr3:126736536	['T', 'G']	19959	1247.062481210542	192.22635102955653	0.0216493391601413	0.0290786341001019	0.7445101817923923	0.456577	0.456577	chr3	126736536	0.3404859698161537	chr3:126736536:T:G
chr3:126738055	['C', 'G']	19959	773.0	74.24191074859613	-0.0374325403281623	0.03691076691097	-1.0141360762958636	0.31053	0.31053	chr3	126738055	0.5078964366948556	chr3:126738055:C:G
chr3:126738433	['G', 'A']	19959	37431.0	5130.441376239134	0.024174995192135	0.0208931744892918	1.1570762118760487	0.247255	0.247255	chr3	126738433	0.6068549173224773	chr3:126738433:G:A
chr3:126741267	['A', 'T']	19959	1717.3441743923831	217.64271899797484	-0.0022439453367806	0.024960151105506	-0.0899011118680967	0.928367	0.928367	chr3	126741267	0.0322803054981313	chr3:126741267:A:T
chr3:126742027	['T', 'A']	19959	27460.37583926245	3952.6236583990826	0.0262298705187974	0.0109697244885498	2.391114794740389	0.0168065	0.0168065	chr3	126742027	1.774522720168558	chr3:126742027:T:A
chr3:126743554	['A', 'AG']	19959	10252.0	1454.144971535591	0.0112416978390378	0.0115905292716829	0.9699037529289254	0.332106	0.332106	chr3	126743554	0.47872327814039	chr3:126743554:A:AG
chr3:126743594	['T', 'A']	19959	7387.480531195189	1049.5568601268849	0.0078632869781064	0.0130308793280495	0.6034348703682947	0.546226	0.546226	chr3	126743594	0.2626276315712626	chr3:126743594:T:A
chr3:126747622	['A', 'G']	19959	876.0	76.19766141305458	-0.038957288829519	0.0346892483514939	-1.1230364069805885	0.261436	0.261436	chr3	126747622	0.5826346098509261	chr3:126747622:A:G
chr3:126748360	['C', 'T']	19959	1129.0	186.5252656050747	0.0341806486357795	0.0304781637639302	1.1214799192145248	0.262097	0.262097	chr3	126748360	0.581537950022122	chr3:126748360:C:T
chr3:126754467	['G', 'A']	19959	1302.0	124.27391201021894	-0.0270558477851481	0.0288563774600475	-0.9376037523284994	0.348459	0.348459	chr3	126754467	0.4578483140401648	chr3:126754467:G:A
chr3:126755325	['A', 'G']	19959	12111.033978149742	1780.892712464614	0.0174912189037538	0.011081955911294	1.5783512444701115	0.114501	0.114501	chr3	126755325	0.9411907203757488	chr3:126755325:A:G
chr3:126758312	['A', 'G']	19959	400.0200420883856	55.86723454066316	0.0032367312914778	0.0506221530333975	0.0639390286174203	0.949019	0.949019	chr3	126758312	0.022725092617434	chr3:126758312:A:G
chr3:126760443	['G', 'A']	19959	2207.221175527384	348.14131792269865	0.0178480554000412	0.0220314209746847	0.8101182134620195	0.417882	0.417882	chr3	126760443	0.3789463354106561	chr3:126760443:G:A
chr3:126762528	['T', 'G']	19959	443.0665965123271	65.81416087424795	0.0125747528814623	0.048176133596334	0.2610162323698635	0.794083	0.794083	chr3	126762528	0.1001341014040249	chr3:126762528:T:G
chr3:126762870	['A', 'G']	19959	2985.598346279128	347.9342267790932	-0.024346601432625	0.0194383433854143	-1.2525039274125405	0.210401	0.210401	chr3	126762870	0.6769522003859324	chr3:126762870:A:G
chr3:126763786	['A', 'G']	19959	443.044395450218	65.76929216872693	0.0111049486306417	0.0481759890632513	0.2305079531644233	0.817699	0.817699	chr3	126763786	0.0874065333653548	chr3:126763786:A:G
chr3:126764313	['A', 'G']	19959	25666.42978851358	3648.509124714186	0.0219506529831282	0.0105892582132791	2.0729169636832205	0.0381928	0.0381928	chr3	126764313	1.4180185013550537	chr3:126764313:A:G
chr3:126764953	['C', 'T']	19959	2210.1107325383305	349.36119021011825	0.0184388371807821	0.0220200775325128	0.8373647710166797	0.402398	0.402398	chr3	126764953	0.395344186478775	chr3:126764953:C:T
chr3:126765345	['GGC', 'G']	19959	2091.104770017036	235.18739149078053	-0.0256586044598278	0.0230608320078396	-1.1126486872245132	0.265873	0.265873	chr3	126765345	0.5753257640087471	chr3:126765345:GGC:G
chr3:126768102	['G', 'A']	19959	3012.452796151533	364.9598158499058	-0.0107611033064206	0.0191589804661634	-0.5616741102391005	0.574344	0.574344	chr3	126768102	0.2408279115175021	chr3:126768102:G:A
chr3:126768538	['T', 'C']	19959	2948.0	465.7243779771477	0.0163851955208313	0.0192338185274661	0.8518950876776298	0.394283	0.394283	chr3	126768538	0.4041919476677197	chr3:126768538:T:C
chr3:126770917	['T', 'C']	19959	1773.355399649211	240.28945378226985	0.006536707742653	0.0245436800936135	0.2663295690671079	0.789988	0.789988	chr3	126770917	0.102379505637868	chr3:126770917:T:C
chr3:126773581	['G', 'T']	19959	884.7074468085086	71.24172922190908	-0.0475234549775307	0.0347252794020483	-1.3685550064926892	0.171154	0.171154	chr3	126773581	0.7666129466129994	chr3:126773581:G:T
chr3:126774260	['A', 'G']	19959	874.1313890559231	70.09002447713871	-0.0470503917522048	0.0347372102245058	-1.354466620897857	0.175603	0.175603	chr3	126774260	0.7554680688836951	chr3:126774260:A:G
chr3:126775774	['C', 'T']	19959	778.0389818619101	72.7388916533858	-0.0371757189542781	0.0367970169998824	-1.0102916482169455	0.312368	0.312368	chr3	126775774	0.5053334630637686	chr3:126775774:C:T
chr3:126775917	['A', 'G']	19959	6634.664829383174	908.0264901080318	0.0011031502239726	0.0135050956314747	0.0816839994380815	0.934899	0.934899	chr3	126775917	0.0292353047552405	chr3:126775917:A:G
chr3:126776638	['G', 'A']	19959	2959.1482613488324	351.36859302031047	-0.0124304168586948	0.0193255410286476	-0.6432118428285315	0.520094	0.520094	chr3	126776638	0.283918156380757	chr3:126776638:G:A
chr3:126777217	['GT', 'G']	19959	1349.6085714285712	152.4216188346368	-0.014540944440687	0.0281630096622757	-0.5163135834933362	0.605641	0.605641	chr3	126777217	0.2177847321357301	chr3:126777217:GT:G
chr3:126777223	['A', 'T']	19959	1350.4059539918808	153.63625650671506	-0.0137969813458432	0.0281532127228567	-0.4900677404622436	0.624091	0.624091	chr3	126777223	0.2047520803233316	chr3:126777223:A:T
chr3:126777225	['A', 'T']	19959	1350.609022556391	153.64144059863457	-0.013770070208409	0.028153371693278	-0.4891090970711965	0.62477	0.62477	chr3	126777225	0.2042798324394295	chr3:126777225:A:T
chr3:126778079	['C', 'T']	19959	24719.23850085179	3581.36419275729	0.0272914091466167	0.0104887662355485	2.6019656205246173	0.00927596	0.00927596	chr3	126778079	2.032641132804289	chr3:126778079:C:T
chr3:126778346	['A', 'G']	19959	1748.3503883738413	243.79564426399625	0.0100912604594142	0.0247083087466668	0.4084156695174676	0.682973	0.682973	chr3	126778346	0.1655964649609119	chr3:126778346:A:G
chr3:126780120	['A', 'G']	19959	25657.856584485868	3650.68203260617	0.0225912397649922	0.0105869295135344	2.13388024696976	0.0328647	0.0328647	chr3	126780120	1.4832703277511543	chr3:126780120:A:G
chr3:126780231	['T', 'G']	19959	2564.2569524477626	416.1186528279152	0.0198585709637869	0.0204880842239715	0.9692741764772672	0.33242	0.33242	chr3	126780231	0.4783128548387684	chr3:126780231:T:G
chr3:126781265	['G', 'A']	19959	25657.57102770958	3656.827035142116	0.0232651974613406	0.0105837801250372	2.198193574175266	0.0279468	0.0279468	chr3	126781265	1.553667913069296	chr3:126781265:G:A
chr3:126781683	['A', 'C']	19959	1777.089036977653	243.7339367517596	0.0085375578536587	0.0245197943772131	0.3481904343208091	0.727701	0.727701	chr3	126781683	0.1380470282746682	chr3:126781683:A:C
chr3:126782532	['G', 'A']	19959	1221.061178474797	167.5253107296904	-0.0014995711816185	0.0292239074945645	-0.0513131648085557	0.959076	0.959076	chr3	126782532	0.0181469766949997	chr3:126782532:G:A
chr3:126782658	['C', 'T']	19959	403.0201924040485	58.21856436529351	0.0076471116859682	0.0504372068882723	0.1516164783452029	0.879491	0.879491	chr3	126782658	0.0557686004024676	chr3:126782658:C:T
chr3:126782933	['A', 'G']	19959	2621.262664729168	334.3332720569355	-0.0018331467267332	0.0204813708001875	-0.089503126749526	0.928683	0.928683	chr3	126782933	0.0321325043537292	chr3:126782933:A:G
chr3:126785422	['A', 'G']	19959	1969.1973242471315	260.77240723644763	0.0071408979273671	0.0233327521178674	0.3060461059755957	0.759573	0.759573	chr3	126785422	0.1194304812170315	chr3:126785422:A:G
chr3:126786156	['T', 'C']	19959	25749.87041491281	3665.702842955908	0.0229417940000422	0.0105948862817632	2.1653648175093214	0.0303716	0.0303716	chr3	126786156	1.5175323285009794	chr3:126786156:T:C
chr3:126786425	['C', 'G']	19959	12131.509501128096	1811.0818971060296	0.0206650208721915	0.0109620549354935	1.8851411522561623	0.0594253	0.0594253	chr3	126786425	1.2260286171216046	chr3:126786425:C:G
chr3:126788035	['A', 'AG']	19959	2787.8219363915023	460.65396066056223	0.0212381439734407	0.0197619250271637	1.0747001592328649	0.282522	0.282522	chr3	126788035	0.5489477279982121	chr3:126788035:A:AG
chr3:126788917	['A', 'T']	19959	12246.271427854965	1814.886322164752	0.0188921225601967	0.0108999888044696	1.7332240334457778	0.0830713	0.0830713	chr3	126788917	1.0805489931171777	chr3:126788917:A:T
chr3:126789290	['T', 'C']	19959	993.0	167.55688348311853	0.0411207480430557	0.0323326494512329	1.2718026125597213	0.203458	0.203458	chr3	126789290	0.6915252289488222	chr3:126789290:T:C
chr3:126789408	['T', 'A']	19959	874.0	70.18144526018467	-0.0469300154162106	0.0347372247573204	-1.3510007130411512	0.176711	0.176711	chr3	126789408	0.7527364154586587	chr3:126789408:T:A
chr3:126789756	['G', 'A']	19959	7512.584049449729	980.7835408895078	-0.0118381847612212	0.0130166349704201	-0.909465832615198	0.363115	0.363115	chr3	126789756	0.4399558103471629	chr3:126789756:G:A
chr3:126789901	['T', 'TG']	19959	24796.45421741092	3585.6656508732854	0.0268368447522409	0.0104979198641219	2.556396419442998	0.0105836	0.0105836	chr3	126789901	1.975366582376441	chr3:126789901:T:TG
chr3:126791307	['A', 'T']	19959	612.03066439523	95.3357733973632	0.0322310960622947	0.0414034552324941	0.7784639200111788	0.436305	0.436305	chr3	126791307	0.3602098100249445	chr3:126791307:A:T
chr3:126791891	['A', 'G']	19959	24795.696321170806	3583.536850093344	0.02664660453604	0.0105002136795774	2.537720216862517	0.0111653	0.0111653	chr3	126791891	1.952129603394675	chr3:126791891:A:G
chr3:126794511	['C', 'T']	19959	1291.6471502330942	120.24753171289714	-0.0294816471007775	0.0289966114067328	-1.0167273233151697	0.309295	0.309295	chr3	126794511	0.5096271006562494	chr3:126794511:C:T
chr3:126794574	['G', 'A']	19959	1257.5670676691725	136.52122079397543	-0.0191936058872208	0.0290626872697324	-0.6604208932602791	0.508991	0.508991	chr3	126794574	0.2932898968084149	chr3:126794574:G:A
chr3:126795520	['A', 'G']	19959	2466.0	392.25004248982975	0.01742331456103	0.0209651316014732	0.8310615402865228	0.405949	0.405949	chr3	126795520	0.391528524082477	chr3:126795520:A:G
chr3:126795721	['T', 'C']	19959	25695.14958656978	3660.426184858893	0.0233381646406601	0.010590559412855	2.203676286668274	0.0275585	0.0275585	chr3	126795721	1.5597444246254937	chr3:126795721:T:C
chr3:126796343	['C', 'A']	19959	1355.0	155.1603525052923	-0.013258614661944	0.0280840143238185	-0.4721053945161673	0.636857	0.636857	chr3	126796343	0.1959580732891788	chr3:126796343:C:A
chr3:126797937	['G', 'A']	19959	403.0403868316881	55.542826462329735	0.0005474472896711	0.0504344082266764	0.0108546389046666	0.99134	0.99134	chr3	126797937	0.0037773699350612	chr3:126797937:G:A
chr3:126798363	['T', 'G']	19959	2683.5378100726634	273.84276451506787	-0.025871374858202	0.0203225702891337	-1.2730365544379545	0.20302	0.20302	chr3	126798363	0.6924611765607288	chr3:126798363:T:G
chr3:126800281	['T', 'C']	19959	5869.588164553791	878.911176272861	0.0121260742025953	0.0141954153541444	0.8542246845249973	0.392991	0.392991	chr3	126800281	0.4056173954136149	chr3:126800281:T:C
chr3:126800607	['C', 'T']	19959	1136.0	166.82164358216357	0.0069951802066563	0.0302768944748727	0.2310402149223647	0.817286	0.817286	chr3	126800607	0.0876259404239406	chr3:126800607:C:T
chr3:126800994	['C', 'T']	19959	2765.0	425.6541588332451	0.0129025305311079	0.0198968185180908	0.648472041868228	0.516687	0.516687	chr3	126800994	0.2867724652963926	chr3:126800994:C:T
chr3:126801850	['C', 'T']	19959	1043.0522597454656	158.37290907415633	0.0087826781334963	0.0314998261489903	0.2788167176528316	0.780388	0.780388	chr3	126801850	0.1076894173578007	chr3:126801850:C:T
chr3:126801988	['T', 'C']	19959	1042.0522096402449	157.76711390529584	0.0085193259231562	0.0315134292009192	0.2703395390212791	0.786902	0.786902	chr3	126801988	0.104079350880275	chr3:126801988:T:C
chr3:126802048	['C', 'T']	19959	12008.609983461134	1787.268244787393	0.0196054700783896	0.010994293745062	1.783240518491264	0.0745624	0.0745624	chr3	126802048	1.1274801214429484	chr3:126802048:C:T
chr3:126802863	['C', 'G']	19959	438.0658448586891	48.91242692330685	-0.0086258118860468	0.0486915825659068	-0.1771520133766712	0.859391	0.859391	chr3	126802863	0.0658091987912868	chr3:126802863:C:G
chr3:126802904	['G', 'A']	19959	1091.2733787711736	163.18388497197807	0.0045925517263447	0.030804342041125	0.1490878045768201	0.881486	0.881486	chr3	126802904	0.0547845808927697	chr3:126802904:G:A
chr3:126803018	['G', 'T']	19959	23264.999242271228	3365.916720025265	0.0257609412609175	0.0104159888758019	2.4732112877697587	0.0133988	0.0133988	chr3	126803018	1.8729340954198863	chr3:126803018:G:T
chr3:126803237	['G', 'A']	19959	1035.5707339081612	154.59009321617586	0.0050658832176738	0.0316110372422399	0.1602567855921102	0.87268	0.87268	chr3	126803237	0.059144977040232	chr3:126803237:G:A
chr3:126803245	['T', 'C']	19959	1037.519825555166	157.12958244665194	0.0067322626580922	0.0315830986207882	0.2131602962370828	0.831204	0.831204	chr3	126803245	0.0802923754920872	chr3:126803245:T:C
chr3:126805139	['A', 'G']	19959	1042.15664461816	159.5102324201921	0.0096177152534987	0.0315136468629756	0.3051920742565119	0.760223	0.760223	chr3	126805139	0.1190589952670104	chr3:126805139:A:G
chr3:126805908	['A', 'G']	19959	2745.237894736843	346.3641999190495	-0.002931333878689	0.02002344828483	-0.1463950582832348	0.883611	0.883611	chr3	126805908	0.0537388862709907	chr3:126805908:A:G
chr3:126806293	['C', 'A']	19959	24757.086751579584	3579.1672133545976	0.0264770174298472	0.0104938148128902	2.5231069827269894	0.01164	0.01164	chr3	126806293	1.9340470196861304	chr3:126806293:C:A
chr3:126807198	['A', 'T']	19959	1801.3393233611096	224.3792515012736	-0.0016287195120759	0.0243679077777392	-0.066838709622982	0.946711	0.946711	chr3	126807198	0.0237825767100792	chr3:126807198:A:T
chr3:126807234	['C', 'T']	19959	1358.2249134948097	153.5693536722987	-0.0148093054341588	0.0280644966005469	-0.5276882619683365	0.597722	0.597722	chr3	126807234	0.2235007590521027	chr3:126807234:C:T
chr3:126807242	['C', 'A']	19959	1044.2556809631303	157.8610806413518	0.0084688107737094	0.0315005538095291	0.2688464090160708	0.788051	0.788051	chr3	126807242	0.1034456755283929	chr3:126807242:C:A
chr3:126807601	['A', 'G']	19959	4167.670492707133	580.1372647613265	0.0027910410238492	0.0165628269701394	0.1685123577563872	0.866182	0.866182	chr3	126807601	0.0623908455217834	chr3:126807601:A:G
chr3:126808132	['G', 'A']	19959	1042.0522096402449	160.04176251512925	0.0097458587706149	0.0315443855231637	0.3089570016654269	0.757357	0.757357	chr3	126808132	0.1206993561901751	chr3:126808132:G:A
chr3:126808403	['G', 'A']	19959	1231.0616795270066	193.01618704085047	0.0291342550427348	0.0291753552637488	0.9985912692187492	0.318005	0.318005	chr3	126808403	0.4975660515396605	chr3:126808403:G:A
chr3:126808994	['C', 'G']	19959	1922.268370123981	250.73769774536444	0.0036468426953405	0.0236696894981947	0.1540722659508781	0.877554	0.877554	chr3	126808994	0.0567261498701663	chr3:126808994:C:G
chr3:126810961	['G', 'A']	19959	24752.44098631785	3578.1210827609066	0.0266544910676343	0.0104956311175485	2.5395796373853496	0.0111061	0.0111061	chr3	126810961	1.9544384204319127	chr3:126810961:G:A
chr3:126811963	['T', 'C']	19959	4131.828063142069	585.5533316392236	0.005871199873832	0.0166163713060323	0.3533382689697487	0.723839	0.723839	chr3	126811963	0.1403580210779225	chr3:126811963:T:C
chr3:126812371	['A', 'G']	19959	2399.2892794376107	385.4267770886382	0.0181834857195434	0.0212481959794285	0.8557660959616421	0.392137	0.392137	chr3	126812371	0.4065621780065568	chr3:126812371:A:G
chr3:126812488	['A', 'G']	19959	1044.3662790697674	159.3327719760359	0.0094669906481044	0.0314861625091011	0.3006714662470528	0.763668	0.763668	chr3	126812488	0.117095407269064	chr3:126812488:A:G
chr3:126815983	['C', 'T']	19959	518.0259545044594	26.418155473032456	-0.0839269599669685	0.0450630912874077	-1.862432371354444	0.0625569	0.0625569	chr3	126815983	1.203724780828188	chr3:126815983:C:T
chr3:126816858	['C', 'T']	19959	1044.0523098506865	159.2363609296564	0.0093817043509238	0.0314859345862241	0.2979649317771441	0.765733	0.765733	chr3	126816858	0.115922636164415	chr3:126816858:C:T
chr3:126816972	['T', 'C']	19959	3059.226204200291	508.2429324246009	0.029776843258187	0.0189223928597227	1.5736299039413997	0.115589	0.115589	chr3	126816972	0.9370834934812868	chr3:126816972:T:C
chr3:126819852	['T', 'A']	19959	1044.0	159.23386278949846	0.0093810444044532	0.031485879305339	0.2979444948473309	0.765749	0.765749	chr3	126819852	0.1159135616709365	chr3:126819852:T:A
chr3:126819893	['G', 'A']	19959	1044.0	159.23386278949846	0.0093810444044532	0.031485879305339	0.2979444948473309	0.765749	0.765749	chr3	126819893	0.1159135616709365	chr3:126819893:G:A
chr3:126820275	['T', 'A']	19959	3902.0	513.6760276383168	-0.0025601153851993	0.0169982382031588	-0.1506106312078609	0.880284	0.880284	chr3	126820275	0.0553771917877747	chr3:126820275:T:A
chr3:126820819	['T', 'C']	19959	1938.0	255.3135514760053	0.0063783201419145	0.0235015351047691	0.2714001495425794	0.786086	0.786086	chr3	126820819	0.1045299383342447	chr3:126820819:T:C
chr3:126821258	['T', 'C']	19959	907.2272727272724	77.14657064005178	-0.0405229793890806	0.0341397433795396	-1.1869737548574102	0.235252	0.235252	chr3	126821258	0.6284666757210173	chr3:126821258:T:C
chr3:126821595	['A', 'G']	19959	900.0450946988676	74.56090556727636	-0.0422171686111444	0.0342686408164313	-1.2319475650432516	0.217983	0.217983	chr3	126821595	0.6615773747168485	chr3:126821595:A:G
chr3:126822624	['G', 'T']	19959	1040.0521094298026	162.26481371392643	0.0120946461423033	0.031541461180408	0.3834523097432126	0.701389	0.701389	chr3	126822624	0.1540410495134866	chr3:126822624:G:T
chr3:126822809	['C', 'T']	19959	3773.5671978352375	489.0921560125014	-0.0056352391674486	0.0172285612221759	-0.3270870442852282	0.743605	0.743605	chr3	126822809	0.1286576986942366	chr3:126822809:C:T
chr3:126824281	['G', 'A']	19959	873.6127851591878	69.46897922965678	-0.0478162911610525	0.0347528867368067	-1.3758940810637854	0.16887	0.16887	chr3	126824281	0.7724474966201353	chr3:126824281:G:A
chr3:126824903	['T', 'C']	19959	3878.360214514836	579.8593864369847	0.0130002130449718	0.0170255756460271	0.7635696622102387	0.445133	0.445133	chr3	126824903	0.3515102080390958	chr3:126824903:T:C
chr3:126825747	['C', 'A']	19959	548.0274576610883	25.929510307268608	-0.0708720044472291	0.0436308546423756	-1.6243551731484067	0.104316	0.104316	chr3	126825747	0.9816490743271976	chr3:126825747:C:A
chr3:126826808	['G', 'A']	19959	1044.0	159.23386278949846	0.0093810444044532	0.031485879305339	0.2979444948473309	0.765749	0.765749	chr3	126826808	0.1159135616709365	chr3:126826808:G:A
chr3:126829240	['G', 'A']	19959	400.0400861852984	53.84398536266249	-0.0036604241622363	0.0506145806816036	-0.0723195591654228	0.942348	0.942348	chr3	126829240	0.0257886868355558	chr3:126829240:G:A
chr3:126829643	['G', 'A']	19959	1043.209070408419	158.21796062156156	0.008787652613996	0.0314995457906426	0.2789771215242911	0.780265	0.780265	chr3	126829643	0.1077578736019301	chr3:126829643:G:A
chr3:126829826	['G', 'A']	19959	1054.1056270982613	160.60528382206098	0.0096334237619707	0.0313490339140325	0.307295714068516	0.758622	0.758622	chr3	126829826	0.1199745669323834	chr3:126829826:G:A
chr3:126830047	['G', 'A']	19959	1047.0	160.9993209815526	0.0108856378976059	0.0314144218622312	0.3465172125511408	0.728958	0.728958	chr3	126830047	0.1372974934840868	chr3:126830047:G:A
chr3:126830157	['G', 'T']	19959	402.0201422988275	56.261459588148135	0.0027018073229868	0.050496149789358	0.0535052144422348	0.95733	0.95733	chr3	126830157	0.0189383313194484	chr3:126830157:G:T
chr3:126830722	['C', 'T']	19959	3852.0	567.6513658776158	0.0109777142020932	0.0170821591960096	0.6426420732958391	0.520464	0.520464	chr3	126830722	0.2836093048509499	chr3:126830722:C:T
chr3:126832286	['T', 'G']	19959	2971.148862611484	290.8734993015511	-0.0320773437593574	0.0193876887046183	-1.654521291736869	0.0980374	0.0980374	chr3	126832286	1.0086082149702027	chr3:126832286:T:G
chr3:126833042	['T', 'C']	19959	2971.7444622632056	288.3103923169447	-0.0329458278253402	0.019388230243205	-1.6992694749375965	0.089284	0.089284	chr3	126833042	1.0492263612042845	chr3:126833042:T:C
chr3:126834800	['C', 'T']	19959	698.0	100.22382930188957	0.0208583998115703	0.0388728728790251	0.5365798374738875	0.591564	0.591564	chr3	126834800	0.2279982631353642	chr3:126834800:C:T
chr3:126834889	['A', 'G']	19959	1545.6464646464656	230.82543029862205	0.0190106200159282	0.0261716037186079	0.7263834582063368	0.467612	0.467612	chr3	126834889	0.3301143523713773	chr3:126834889:A:G
chr3:126835713	['C', 'T']	19959	1803.1806884802324	231.1115032152617	0.0012844151382831	0.024337157499622	0.052775889637196	0.957911	0.957911	chr3	126835713	0.0186748395690881	chr3:126835713:C:T
chr3:126836701	['G', 'A']	19959	24595.0	3611.200008004847	0.0315231691250848	0.0104948281258897	3.0036860772707765	0.00267061	0.00267061	chr3	126836701	2.5733895291312248	chr3:126836701:G:A
chr3:126836936	['G', 'A']	19959	1044.0523098506865	159.74481297334563	0.0098242070301808	0.0314859795929106	0.312018465272488	0.75503	0.75503	chr3	126836936	0.1220357919792714	chr3:126836936:G:A
chr3:126838003	['G', 'A']	19959	1045.0523599559074	160.11202663370554	0.0100357756536655	0.0314724178676909	0.3188752670943682	0.749824	0.749824	chr3	126838003	0.1250406630065517	chr3:126838003:G:A
chr3:126838346	['T', 'C']	19959	1045.1570956103428	160.1528325532736	0.0100991469585792	0.0314724620068403	0.3208883676270476	0.748298	0.748298	chr3	126838346	0.1259254155281672	chr3:126838346:T:C
chr3:126838406	['T', 'C']	19959	1045.104725159092	160.06995300928727	0.0100052097240028	0.0314724252812049	0.3179039948337854	0.750561	0.750561	chr3	126838406	0.1246140057700347	chr3:126838406:T:C
chr3:126838574	['C', 'T']	19959	1352.0677422587432	204.33424914806423	0.0214864338373855	0.02790432461056	0.770003722980425	0.441307	0.441307	chr3	126838574	0.3552591837305493	chr3:126838574:C:T
chr3:126838626	['G', 'A']	19959	412.0206433510372	46.29520695469679	-0.0239548969497549	0.0497780282277448	-0.4812343478161948	0.630355	0.630355	chr3	126838626	0.2004147979760665	chr3:126838626:G:A
chr3:126839254	['C', 'T']	19959	1830.18339429774	233.53990241490027	0.0010162635798633	0.0241698641637342	0.0420467228520149	0.966462	0.966462	chr3	126839254	0.014815217180953	chr3:126839254:C:T
chr3:126839412	['T', 'G']	19959	2650.0	428.4583724967345	0.0194400002880631	0.0202056648548113	0.9621064403349312	0.336008	0.336008	chr3	126839412	0.4736503823884461	chr3:126839412:T:G
chr3:126840998	['T', 'C']	19959	2482.243671361973	400.7438321592776	0.0187658980780827	0.020879672800959	0.8987639919922846	0.368789	0.368789	chr3	126840998	0.4332220412804105	chr3:126840998:T:C
chr3:126841541	['A', 'G']	19959	38647.0	5274.336385719657	0.0266136827732368	0.0290157258479007	0.9172158198883132	0.359041	0.359041	chr3	126841541	0.4448559551624773	chr3:126841541:A:G
chr3:126842243	['A', 'T']	19959	4039.845737211635	604.3717170859682	0.0136370634777268	0.0167076937429072	0.8162145947591384	0.414387	0.414387	chr3	126842243	0.3825938775794818	chr3:126842243:A:T
chr3:126842734	['A', 'G']	19959	900.3081284495735	76.00881564781317	-0.0406833883926812	0.0342887538914488	-1.1864936393278245	0.235442	0.235442	chr3	126842734	0.6281160617083325	chr3:126842734:A:G
chr3:126842741	['C', 'T']	19959	1045.1570956103428	159.9093593061901	0.0098222100179331	0.0314724171014892	0.3120894714333318	0.754976	0.754976	chr3	126842741	0.122066853977744	chr3:126842741:C:T
chr3:126843311	['T', 'A']	19959	3892.195009519992	574.2824615393116	0.0106694374766238	0.016998601001295	0.6276656223539189	0.53023	0.53023	chr3	126843311	0.2755357038645823	chr3:126843311:T:A
chr3:126844650	['T', 'G']	19959	2538.1271670508067	417.16410894898553	0.0224837026312135	0.020625857615621	1.0900735887067068	0.275694	0.275694	chr3	126844650	0.5595726854547856	chr3:126844650:T:G
chr3:126845530	['T', 'C']	19959	1045.1570956103428	160.23334308180463	0.0101627745494682	0.0314724800089892	0.3229098738505988	0.746767	0.746767	chr3	126845530	0.1268148819850924	chr3:126845530:T:C
chr3:126845925	['T', 'C']	19959	24539.147388994686	3579.9250835843573	0.0293620107726639	0.0104854467728861	2.800263203718702	0.00511101	0.00511101	chr3	126845925	2.2914932693205268	chr3:126845925:T:C
chr3:126846055	['C', 'T']	19959	1045.1570956103428	160.3168807673061	0.0102538222591056	0.031472464894919	0.3258029612024776	0.744577	0.744577	chr3	126846055	0.1280903832765828	chr3:126846055:C:T
chr3:126846124	['A', 'G']	19959	1045.104725159092	160.06133558773536	0.0100039744402027	0.0314724376663514	0.3178646200290502	0.750591	0.750591	chr3	126846124	0.1245966473220444	chr3:126846124:A:G
chr3:126846749	['T', 'G']	19959	442.0442952347547	67.9076155070564	0.0171634869414127	0.0482282970769474	0.3558800119777959	0.721934	0.721934	chr3	126846749	0.1415025042946089	chr3:126846749:T:G
chr3:126847091	['G', 'A']	19959	24497.36430611938	3578.6851515824847	0.0299108507396954	0.0104859768843849	2.852462013743011	0.00434266	0.00434266	chr3	126847091	2.362244171536706	chr3:126847091:G:A
chr3:126847584	['C', 'A']	19959	1041.1043242972391	160.45006022421296	0.0115745163964655	0.0315273648891382	0.3671260328024805	0.713529	0.713529	chr3	126847584	0.1465883711351346	chr3:126847584:C:A
chr3:126847682	['T', 'G']	19959	1045.0	160.0928003059799	0.0100418922528557	0.0314723502156918	0.3190703008842652	0.749677	0.749677	chr3	126847682	0.1251258130518592	chr3:126847682:T:G
chr3:126847893	['T', 'C']	19959	1046.2580887885622	159.8535989935058	0.009703167685829	0.0314733061988145	0.3082983282574382	0.757859	0.757859	chr3	126847893	0.1204115875315916	chr3:126847893:T:C
chr3:126848139	['T', 'G']	19959	1044.5233345029826	159.8756708861239	0.0101136595231594	0.0314864689127326	0.3212065332314735	0.748057	0.748057	chr3	126848139	0.1260653087634539	chr3:126848139:T:G
chr3:126848166	['G', 'A']	19959	882.1325917017438	152.73544642744096	0.0447351872800485	0.0342175237918723	1.3073765229813183	0.1911	0.1911	chr3	126848166	0.7187393129449872	chr3:126848166:G:A
chr3:126848505	['A', 'G']	19959	1045.0523599559074	160.15372498824365	0.0100807984448675	0.0314723952683638	0.3203060446753112	0.74874	0.74874	chr3	126848505	0.1256689649015579	chr3:126848505:A:G
chr3:126849255	['C', 'T']	19959	1045.0	160.0928003059799	0.0100418922528557	0.0314723502156918	0.3190703008842652	0.749677	0.749677	chr3	126849255	0.1251258130518592	chr3:126849255:C:T
chr3:126849637	['T', 'C']	19959	1045.0523599559074	160.05316044392885	0.0099822058504131	0.0314723991805489	0.3171733363302831	0.751115	0.751115	chr3	126849637	0.1242935649374054	chr3:126849637:T:C
chr3:126849823	['A', 'G']	19959	2632.395670475045	338.1177614735747	-0.0002416349355377	0.0204476491414015	-0.0118172477367352	0.990572	0.990572	chr3	126849823	0.0041139521635318	chr3:126849823:A:G
chr3:126850384	['C', 'T']	19959	442.0221465076661	46.24098366358133	-0.015132373264906	0.0484746522206889	-0.3121708474774268	0.754914	0.754914	chr3	126850384	0.1221025204937062	chr3:126850384:C:T
chr3:126850558	['G', 'A']	19959	1042.15664461816	161.01897674524022	0.0115920250649796	0.0315136308107821	0.3678416217598617	0.712995	0.712995	chr3	126850558	0.1469135157021644	chr3:126850558:G:A
chr3:126850702	['A', 'G']	19959	1045.104725159092	159.91350790024964	0.0098913495272957	0.0314724403222216	0.3142860682561005	0.753307	0.753307	chr3	126850702	0.1230279969278975	chr3:126850702:A:G
chr3:126851502	['G', 'T']	19959	1837.0	235.25231165464265	0.0017618143682361	0.0240895833805135	0.073135941805505	0.941699	0.941699	chr3	126851502	0.0260878907618949	chr3:126851502:G:T
chr3:126851538	['T', 'A']	19959	1044.1569452796152	162.00173119634636	0.0123970389013054	0.0314859480478252	0.3937324320828813	0.693783	0.693783	chr3	126851538	0.1587763460284728	chr3:126851538:T:A
chr3:126852098	['G', 'C']	19959	1045.0	160.0928003059799	0.0100418922528557	0.0314723502156918	0.3190703008842652	0.749677	0.749677	chr3	126852098	0.1251258130518592	chr3:126852098:G:C
chr3:126852170	['C', 'T']	19959	1045.0523599559074	160.20040025692498	0.0101350266528849	0.0314723358334677	0.3220296932046386	0.747434	0.747434	chr3	126852170	0.1264271504300067	chr3:126852170:C:T
chr3:126852277	['C', 'T']	19959	444.0	13.052110863204534	-0.108463891479252	0.0485909041899895	-2.2321850825240905	0.0256138	0.0256138	chr3	126852277	1.5915259858967967	chr3:126852277:C:T
chr3:126852279	['A', 'G']	19959	1045.4190266152073	160.2211777948864	0.0100982459983505	0.0314726986043277	0.3208573286105796	0.748322	0.748322	chr3	126852279	0.125911486718494	chr3:126852279:A:G
chr3:126852322	['A', 'G']	19959	1045.0523599559074	160.1405319844636	0.0100724823625808	0.0314723853637322	0.3200419112238003	0.74894	0.74894	chr3	126852322	0.1255529736392094	chr3:126852322:A:G
chr3:126852836	['C', 'T']	19959	3643.365084932605	524.3265545674095	0.0073066571780594	0.0174952502822667	0.4176366190922974	0.676217	0.676217	chr3	126852836	0.1699139153309897	chr3:126852836:C:T
chr3:126854375	['A', 'C']	19959	1811.2722489476848	173.23351253305327	-0.0280693944136153	0.0242389211376397	-1.1580298584340605	0.246866	0.246866	chr3	126854375	0.6075387198257588	chr3:126854375:A:C
chr3:126854545	['T', 'G']	19959	1090.1092348549382	161.72953762197332	0.004366828991479	0.0308166173308287	0.1417037095473319	0.887315	0.887315	chr3	126854545	0.0519221767001895	chr3:126854545:T:G
chr3:126854721	['C', 'T']	19959	1128.0565186892477	169.02721028615338	0.0096367158673544	0.030263178278515	0.3184303967900135	0.750162	0.750162	chr3	126854721	0.1248449391299718	chr3:126854721:C:T
chr3:126855152	['T', 'C']	19959	3507.351455629604	440.8304893008196	-0.0053400732530099	0.0178734770792468	-0.2987708115960482	0.765118	0.765118	chr3	126855152	0.1162715807981375	chr3:126855152:T:C
chr3:126855993	['A', 'G']	19959	2114.52971835221	232.32722903095737	-0.0276048423889368	0.0229548230078878	-1.2025726523550713	0.229156	0.229156	chr3	126855993	0.6398687671218886	chr3:126855993:A:G
chr3:126856188	['C', 'CTT']	19959	1045.0523599559074	160.10407904727242	0.0100496841329463	0.0314723803586961	0.319317573644202	0.749489	0.749489	chr3	126856188	0.1252347367641443	chr3:126856188:C:CTT
chr3:126856964	['G', 'A']	19959	3678.0	519.2818321298602	0.0042510828989105	0.0174334545191664	0.2438462723631098	0.807352	0.807352	chr3	126856964	0.0929370745378027	chr3:126856964:G:A
chr3:126857522	['C', 'T']	19959	11586.063452285489	1731.3011125724088	0.0200834283590373	0.0110987476238455	1.8095220325479109	0.070385	0.070385	chr3	126857522	1.1525198850529823	chr3:126857522:C:T
chr3:126857609	['A', 'T']	19959	11626.582523298926	1733.0796568328994	0.019561551444185	0.0110849120244402	1.7647006490493906	0.0776294	0.0776294	chr3	126857609	1.109973770498906	chr3:126857609:A:T
chr3:126858079	['T', 'C']	19959	2922.024809542903	283.48101615898327	-0.0321179610901524	0.0195335495613297	-1.644246018334318	0.100141	0.100141	chr3	126858079	0.999388076085567	chr3:126858079:T:C
chr3:126858148	['G', 'C']	19959	2569.1287203126567	409.7740923499033	0.0176803334550773	0.0205125882142297	0.8619260168647249	0.388739	0.388739	chr3	126858148	0.410341886857428	chr3:126858148:G:C
chr3:126859510	['A', 'G']	19959	1045.0	160.0928003059799	0.0100418922528557	0.0314723502156918	0.3190703008842652	0.749677	0.749677	chr3	126859510	0.1251258130518592	chr3:126859510:A:G
chr3:126859727	['G', 'T']	19959	1045.0	160.0928003059799	0.0100418922528557	0.0314723502156918	0.3190703008842652	0.749677	0.749677	chr3	126859727	0.1251258130518592	chr3:126859727:G:T
chr3:126859758	['T', 'C']	19959	1045.0523599559074	160.06464332871846	0.0100074667972212	0.0314723816130391	0.3179761519247424	0.750506	0.750506	chr3	126859758	0.1246458313934285	chr3:126859758:T:C
chr3:126860065	['A', 'G']	19959	2087.5229527914203	248.33293015739383	-0.0156971935930626	0.0226574853199463	-0.6928038734838673	0.488441	0.488441	chr3	126860065	0.3111878882848713	chr3:126860065:A:G
chr3:126860319	['A', 'G']	19959	3668.919113962113	524.7268597336277	0.0069154141414085	0.0174495130907208	0.3963098629431658	0.691881	0.691881	chr3	126860319	0.159968595554123	chr3:126860319:A:G
chr3:126860449	['GT', 'G']	19959	2413.5996974281384	376.5663087158099	0.0120522243495859	0.0212135496786557	0.5681380312184348	0.569948	0.569948	chr3	126860449	0.2441647659823115	chr3:126860449:GT:G
chr3:126860455	['GA', 'G']	19959	986.5703521374388	86.1414319183095	-0.0353135108396191	0.0327467573068768	-1.0783819145416067	0.280876	0.280876	chr3	126860455	0.5514853683557829	chr3:126860455:GA:G
chr3:126860497	['A', 'T']	19959	1836.09199318569	237.67340111094336	0.0030266813632162	0.0240925400682689	0.1256273250823611	0.900028	0.900028	chr3	126860497	0.0457439793869663	chr3:126860497:A:T
chr3:126861367	['T', 'G']	19959	911.0	75.82121881924813	-0.0426120679670703	0.0340701921611195	-1.2507140483844608	0.211053	0.211053	chr3	126861367	0.6756084702132652	chr3:126861367:T:G
chr3:126861405	['C', 'T']	19959	1137.1709260372822	173.29382832632584	0.0123895186338821	0.0301551983977045	0.4108584685957578	0.681181	0.681181	chr3	126861405	0.1667374742006797	chr3:126861405:C:T
chr3:126861517	['G', 'A']	19959	1814.090489566615	234.0956079521119	0.0019274244036836	0.0242427870796578	0.0795050666967624	0.936632	0.936632	chr3	126861517	0.0284310086444623	chr3:126861517:G:A
chr3:126864672	['C', 'T']	19959	1454.173545966242	123.95240750816347	-0.0379181364230921	0.0277830852507978	-1.3647921417223885	0.172334	0.172334	chr3	126864672	0.7636290315729467	chr3:126864672:C:T
chr3:126865545	['G', 'A']	19959	7995.605413533834	1193.4434910930677	0.0190499181473441	0.0125486207879185	1.5180885986836787	0.129008	0.129008	chr3	126865545	0.8893833575447222	chr3:126865545:G:A
chr3:126865560	['T', 'C']	19959	14359.316644113667	2103.7400288818685	0.0178616680999008	0.0105016414655159	1.7008453543717872	0.0889876	0.0889876	chr3	126865560	1.0506705060153434	chr3:126865560:T:C
chr3:126865807	['A', 'T']	19959	1123.2813972135914	169.99016526264623	0.0124781185694995	0.0303234605690048	0.4115004796732889	0.68071	0.68071	chr3	126865807	0.1670378693264743	chr3:126865807:A:T
chr3:126865957	['G', 'A']	19959	12578.260409881244	1892.2870376309968	0.0212291504976602	0.0108341438858186	1.9594672842999752	0.050072	0.050072	chr3	126865957	1.3004050614547602	chr3:126865957:G:A
chr3:126866419	['T', 'C']	19959	1124.1126421806885	169.50265883580815	0.0117395909619792	0.0303111624373808	0.3873025650610326	0.698536	0.698536	chr3	126866419	0.1558112070179933	chr3:126866419:T:C
chr3:126866990	['G', 'T']	19959	884.0442930153322	73.07437022606366	-0.0478575301008909	0.0345474170560504	-1.385270858983346	0.165985	0.165985	chr3	126866990	0.7799311572103809	chr3:126866990:G:T
chr3:126867009	['G', 'A']	19959	884.0885904695094	73.87996982038418	-0.0476578565408238	0.0345452160495051	-1.379579055824334	0.167732	0.167732	chr3	126867009	0.7753840745575536	chr3:126867009:G:A
chr3:126868046	['T', 'C']	19959	1126.0564184788054	168.97051830913972	0.0109223053462094	0.0302865371054702	0.3606323597898768	0.718378	0.718378	chr3	126868046	0.1436469762083762	chr3:126868046:T:C
chr3:126869333	['G', 'A']	19959	932.1822263508228	79.65727668796332	-0.0430630751001442	0.0342001801561323	-1.2591476098532393	0.207992	0.207992	chr3	126869333	0.6819533689923898	chr3:126869333:G:A
chr3:126869775	['T', 'C']	19959	915.09169714887	76.42488311907027	-0.0443774194901148	0.0340011901901193	-1.3051725319606826	0.191849	0.191849	chr3	126869775	0.7170404601905216	chr3:126869775:T:C
chr3:126869886	['G', 'A']	19959	1121.1123415342986	169.3198848985751	0.0121297033609628	0.0303480676802091	0.3996861839369425	0.689392	0.689392	chr3	126869886	0.1615337606379843	chr3:126869886:G:A
chr3:126870516	['A', 'G']	19959	2303.4616386870457	367.4659158156724	0.017306413686548	0.0215772480163251	0.8020676998964004	0.422523	0.422523	chr3	126870516	0.3741496452913069	chr3:126870516:A:G
chr3:126874141	['G', 'C']	19959	977.0	140.13084114633932	0.0031560264077998	0.0325190791602496	0.0970515306490495	0.922686	0.922686	chr3	126874141	0.0349460689291434	chr3:126874141:G:C
chr3:126875346	['G', 'A']	19959	1865.0	241.49555533104908	0.0036379470108011	0.0239332551899814	0.1520038532963114	0.879185	0.879185	chr3	126875346	0.055919730130517	chr3:126875346:G:A
chr3:126876867	['A', 'G']	19959	1125.1127423961516	168.44027698175694	0.010362918187169	0.0302988940062303	0.3420229855597425	0.732337	0.732337	chr3	126876867	0.135289023367044	chr3:126876867:A:G
chr3:126877277	['C', 'T']	19959	1053.1582982561636	190.1523590422098	0.0532062440383956	0.0314712802869856	1.6906285207722578	0.0909234	0.0909234	chr3	126877277	1.0413243325859798	chr3:126877277:C:T
chr3:126878399	['A', 'G']	19959	912.0456959615192	77.9977836716977	-0.0430942518941787	0.0340519857888038	-1.265542989517752	0.205692	0.205692	chr3	126878399	0.6867825990365282	chr3:126878399:A:G
chr3:126879214	['T', 'C']	19959	1125.0563683735843	168.30908931902678	0.0102709614803239	0.0302989679280636	0.3389871729198649	0.734623	0.734623	chr3	126879214	0.1339354786360898	chr3:126879214:T:C
chr3:126879326	['T', 'C']	19959	2535.508143322476	404.5848506133454	0.0171762038481743	0.0206466205867827	0.8319135703578528	0.405468	0.405468	chr3	126879326	0.3920434151194263	chr3:126879326:T:C
chr3:126879932	['C', 'A']	19959	1866.0	241.6481536836652	0.0037753669800896	0.0239280995783638	0.157779641785817	0.874632	0.874632	chr3	126879932	0.0581746372482089	chr3:126879932:C:A
chr3:126881042	['G', 'A']	19959	544.0272572402044	72.28472190565927	-0.0059211884472615	0.0437623107537221	-0.1353033773875383	0.892373	0.892373	chr3	126881042	0.0494535783796859	chr3:126881042:G:A
chr3:126881161	['T', 'G']	19959	1960.2946482260973	262.48978459843585	0.0069672497985015	0.023348677031865	0.2984001958223582	0.765401	0.765401	chr3	126881161	0.1161109747033692	chr3:126881161:T:G
chr3:126882520	['C', 'A']	19959	424.0424913564164	60.21092053117064	0.0029830721273018	0.0493278659827912	0.0604743803095507	0.951778	0.951778	chr3	126882520	0.0214643379791873	chr3:126882520:C:A
chr3:126882590	['G', 'C']	19959	1125.0563683735843	168.742805655283	0.0105985987576348	0.0302984937454001	0.3498061272185813	0.726488	0.726488	chr3	126882590	0.1387715549059792	chr3:126882590:G:C
chr3:126884374	['G', 'A']	19959	1949.0976550756588	258.63039060344846	0.0061181935911834	0.02341465076558	0.2612976658262727	0.793866	0.793866	chr3	126884374	0.1002527977893114	chr3:126884374:G:A
chr3:126884936	['A', 'G']	19959	14846.975494863444	2190.924533260275	0.0207772333306429	0.0104654343288667	1.985319737121004	0.0471226	0.0471226	chr3	126884936	1.3267707552646435	chr3:126884936:A:G
chr3:126885396	['A', 'G']	19959	1235.0618799478907	189.0471534341656	0.0119965664882792	0.0289779920218398	0.41398888091479	0.678887	0.678887	chr3	126885396	0.1682025075464372	chr3:126885396:A:G
chr3:126885416	['G', 'A']	19959	1036.0	176.96944719232943	0.0427479130854677	0.0316748803296942	1.3495840439022213	0.177165	0.177165	chr3	126885416	0.7516220714344268	chr3:126885416:G:A
chr3:126885877	['T', 'C']	19959	1948.3904785767977	258.5651138547764	0.006271777376792	0.0234201640319623	0.2677939133232691	0.788861	0.788861	chr3	126885877	0.1029995142190993	chr3:126885877:T:C
chr3:126886866	['C', 'G']	19959	438.0	63.79434379067119	0.0088932376448266	0.0484397739769997	0.1835937064662894	0.854334	0.854334	chr3	126886866	0.0683723096401297	chr3:126886866:C:G
chr3:126888267	['AGT', 'A']	19959	1868.1872024853435	241.336739787236	0.0032138547705666	0.0239041101122513	0.1344477897514138	0.89305	0.89305	chr3	126888267	0.0491242251918535	chr3:126888267:AGT:A
chr3:126888462	['C', 'T']	19959	1866.187002054417	241.02378463164123	0.0032235687030459	0.0239150808098548	0.1347922981601453	0.892777	0.892777	chr3	126888462	0.0492570066925063	chr3:126888462:C:T
chr3:126890832	['A', 'G']	19959	1126.0564184788054	166.03172986660147	0.0085677965546807	0.0302870376431961	0.2828865818973715	0.777267	0.777267	chr3	126890832	0.1094297705064456	chr3:126890832:A:G
chr3:126891128	['G', 'A']	19959	480.02405050606274	66.50608284978318	-0.0033428179406123	0.0467544613984603	-0.07149730401391	0.943003	0.943003	chr3	126891128	0.0254869256281294	chr3:126891128:G:A
chr3:126891219	['G', 'A']	19959	4171.0	536.1624377150755	-0.005221660102655	0.01644312768904	-0.3175588124962049	0.750823	0.750823	chr3	126891219	0.1244624320814732	chr3:126891219:G:A
chr3:126891296	['C', 'T']	19959	3074.0	429.4002588691059	0.0089540806110313	0.0188605659738991	0.474751427047457	0.634969	0.634969	chr3	126891296	0.1972474770034215	chr3:126891296:C:T
chr3:126892066	['A', 'G']	19959	25149.780216476247	3579.7190184471865	0.0219096071695456	0.0104953429008216	2.0875551543752207	0.0368506	0.0368506	chr3	126892066	1.4335554365819234	chr3:126892066:A:G
chr3:126892199	['G', 'A']	19959	1950.0	259.0817622335126	0.0064241362089061	0.0234095672466056	0.2744235355242476	0.783762	0.783762	chr3	126892199	0.1058157967272414	chr3:126892199:G:A
chr3:126892449	['C', 'T']	19959	24280.082489726374	3516.398489653182	0.0264487815849507	0.0104390562230102	2.5336372388388195	0.0112961	0.0112961	chr3	126892449	1.9470714716343431	chr3:126892449:C:T
chr3:126892705	['G', 'A']	19959	3656.366387733628	518.2693272002454	0.0045544517433651	0.0174632867402787	0.260801520990912	0.794248	0.794248	chr3	126892705	0.1000438700986209	chr3:126892705:G:A
chr3:126893043	['A', 'G']	19959	22115.324113048708	3156.8387415378725	0.0180451884045259	0.0101703605710112	1.7742919022910966	0.0760301	0.0760301	chr3	126893043	1.119014438298994	chr3:126893043:A:G
chr3:126893709	['T', 'C']	19959	458.0458986821666	16.255047524497275	-0.0984609098171936	0.0477549967054223	-2.061792830278092	0.0392404	0.0392404	chr3	126893709	1.406266574255714	chr3:126893709:T:C
chr3:126894546	['G', 'C']	19959	21284.26559759459	3106.057825745828	0.0233286277247653	0.0101818774067614	2.2911911814292414	0.0219627	0.0219627	chr3	126894546	1.6583142706417415	chr3:126894546:G:C
chr3:126896665	['A', 'G']	19959	25188.834202085003	3583.219345428266	0.0217056293661333	0.0105072011383323	2.0657860338227305	0.0388616	0.0388616	chr3	126896665	1.4104793227051935	chr3:126896665:A:G
chr3:126898973	['AGGACCTGTGGG', 'A']	19959	1606.1609460339732	209.278307000648	0.0025381138045066	0.025698817254031	0.0987638372387959	0.921327	0.921327	chr3	126898973	0.0355862014095122	chr3:126898973:AGGACCTGTGGG:A
chr3:126899400	['C', 'T']	19959	437.0875970934603	64.86018502348995	0.0114112197335051	0.0484938284272465	0.2353128244066133	0.813968	0.813968	chr3	126899400	0.0893926684481403	chr3:126899400:C:T
chr3:126899401	['G', 'A']	19959	2084.0	239.72457823737795	-0.0229321230344411	0.0230882235480524	-0.9932389552064768	0.320606	0.320606	chr3	126899401	0.4940283542759838	chr3:126899401:G:A
chr3:126899840	['A', 'G']	19959	2901.290725058877	282.69820715284766	-0.0309428198158152	0.01959243217477	-1.579325095516292	0.114277	0.114277	chr3	126899840	0.9420411692391302	chr3:126899840:A:G
chr3:126899848	['A', 'G']	19959	1869.37464294663	242.7272813655657	0.0038971360107761	0.0238986466077843	0.1630693183063651	0.870466	0.870466	chr3	126899848	0.060248187557285	chr3:126899848:A:G
chr3:126900665	['C', 'T']	19959	1932.183457711416	250.31299968937816	0.003475243293169	0.0239442745229548	0.1451388009203362	0.884603	0.884603	chr3	126900665	0.0532515921185329	chr3:126900665:C:T
chr3:126901171	['G', 'A']	19959	24276.64897775105	3520.3646517346174	0.0268320966704963	0.0104373185933938	2.570784481703894	0.010154	0.010154	chr3	126901171	1.9933628409314137	chr3:126901171:G:A
chr3:126901306	['G', 'A']	19959	2992.299844666032	409.04056526771615	0.0059972881581332	0.0190989337635799	0.3140116737600094	0.753515	0.753515	chr3	126901306	0.1229080978916349	chr3:126901306:G:A
chr3:126901341	['A', 'G']	19959	1125.1127423961518	169.8400853179105	0.0118511711081063	0.0302987465238421	0.3911439405184838	0.695695	0.695695	chr3	126901341	0.1575811179305675	chr3:126901341:A:G
chr3:126901513	['T', 'A']	19959	2994.450090198437	409.9975881351074	0.006145957099867	0.0190941881712836	0.3218758003605609	0.74755	0.74755	chr3	126901513	0.1263597541769339	chr3:126901513:T:A
chr3:126902519	['A', 'G']	19959	22195.784482758623	3170.895835051548	0.0183549903117746	0.0101880262879405	1.801623768236764	0.0716197	0.0716197	chr3	126902519	1.1449675024893973	chr3:126902519:A:G
chr3:126902641	['T', 'C']	19959	25219.64360260912	3579.727582457492	0.0204356099720659	0.010529849038122	1.9407315240780096	0.0523049	0.0523049	chr3	126902641	1.281457623880735	chr3:126902641:T:C
chr3:126902700	['G', 'A']	19959	22367.914367990328	3179.425348496413	0.0171391089201692	0.0102874956535846	1.6660137216385789	0.0957264	0.0957264	chr3	126902700	1.018968273370679	chr3:126902700:G:A
chr3:126902982	['A', 'G']	19959	2992.749724366042	411.3073996504588	0.0067019586163674	0.0190989712581322	0.3509067858046965	0.725662	0.725662	chr3	126902982	0.1392656185781073	chr3:126902982:A:G
chr3:126903047	['A', 'G']	19959	28662.744324730647	4057.350711129468	0.0224378520035886	0.0112963071760951	1.9862997397123563	0.0470137	0.0470137	chr3	126903047	1.32777556828952	chr3:126903047:A:G
chr3:126904094	['A', 'C']	19959	2992.299844666032	413.157557574706	0.0073359930900062	0.019098840734905	0.384106721022023	0.700903	0.700903	chr3	126904094	0.1543420811483469	chr3:126904094:A:C
chr3:126904473	['T', 'C']	19959	22221.45342019544	3180.9895832849	0.0188829363570555	0.0101837852770588	1.8542158778223048	0.063723	0.063723	chr3	126904473	1.1957037863427178	chr3:126904473:T:C
chr3:126905535	['T', 'C']	19959	23440.66378670625	3325.0320515822573	0.0186731140949999	0.0110132122162925	1.6955193206370465	0.0899926	0.0899926	chr3	126905535	1.045793200686179	chr3:126905535:T:C
chr3:126905540	['TGGATGTCA', 'T']	19959	31570.74533974744	4354.577763323495	0.015638675048315	0.0124153719562516	1.2596219511925584	0.207821	0.207821	chr3	126905540	0.6823105697561561	chr3:126905540:TGGATGTCA:T
chr3:126905791	['T', 'A']	19959	1125.0563683735843	170.15753835994482	0.0117262276271581	0.0302988109561724	0.3870193996761217	0.698746	0.698746	chr3	126905791	0.155680665234894	chr3:126905791:T:A
chr3:126906313	['TC', 'T']	19959	1125.0	170.20236265788463	0.011783660767	0.030298751166422	0.3889157246869976	0.697343	0.697343	chr3	126906313	0.1565535542315571	chr3:126906313:TC:T
chr3:126906757	['G', 'A']	19959	779.039031967131	74.10697402352977	-0.0391686647973663	0.036775069177248	-1.0650874539101929	0.286849	0.286849	chr3	126906757	0.5423466597966662	chr3:126906757:G:A
chr3:126907160	['A', 'G']	19959	1868.749035136083	241.0270229959271	0.0027249650464469	0.0239043261517896	0.1139946396791828	0.909243	0.909243	chr3	126907160	0.0413200337685219	chr3:126907160:A:G
chr3:126907788	['G', 'A']	19959	1866.2805171377024	242.56713382287003	0.0038005862077527	0.0239148682996613	0.15892147764019	0.873732	0.873732	chr3	126907788	0.0586217581775319	chr3:126907788:G:A
chr3:126908201	['GT', 'G']	19959	2993.0	411.586240811712	0.0067466532249635	0.0190962366046236	0.3532975300133254	0.723869	0.723869	chr3	126908201	0.1403400218205323	chr3:126908201:GT:G
chr3:126908610	['A', 'G']	19959	1868.0935965527608	241.4465556553745	0.0032638290943418	0.0239040225125957	0.1365389064799455	0.891397	0.891397	chr3	126908610	0.0499288318671165	chr3:126908610:A:G
chr3:126908938	['C', 'T']	19959	18635.73480330744	2298.6504780900623	-0.0234320139047987	0.010183369925569	-2.301007827081313	0.0214015	0.0214015	chr3	126908938	1.6695557865156212	chr3:126908938:C:T
chr3:126909082	['C', 'T']	19959	1102.0552159535025	174.01295292204307	0.0178657391872134	0.0306112638464994	0.5836328508617413	0.559474	0.559474	chr3	126909082	0.2522200912963096	chr3:126909082:C:T
chr3:126909793	['G', 'C']	19959	15638.567069198776	1890.1315396012587	-0.0263190524594886	0.0104383487477297	-2.521380832884398	0.0116973	0.0116973	chr3	126909793	1.931914371623188	chr3:126909793:G:C
chr3:126910221	['C', 'T']	19959	18645.683986157776	2296.938840797224	-0.023716319102601	0.0101868309583368	-2.328135138356424	0.0199149	0.0199149	chr3	126910221	1.7008218700006852	chr3:126910221:C:T
chr3:126910880	['C', 'G']	19959	3603.541641611546	513.4392498169019	0.0059406328213184	0.0175576290400689	0.3383505146259256	0.735103	0.735103	chr3	126910880	0.1336518048646179	chr3:126910880:C:G
chr3:126911418	['G', 'A']	19959	1871.0	243.5692617353636	0.003997285685207	0.0239000966525641	0.1672497707149719	0.867175	0.867175	chr3	126911418	0.0618932510069692	chr3:126911418:G:A
chr3:126912455	['C', 'T']	19959	528.026455556669	36.590903573581954	-0.056871247320439	0.0444294840648833	-1.2800339350640688	0.200548	0.200548	chr3	126912455	0.6977816647384045	chr3:126912455:C:T
chr3:126913582	['T', 'C']	19959	2999.3005461742746	409.3710485885737	0.0056921827591821	0.0190817079235378	0.2983057272436671	0.765473	0.765473	chr3	126913582	0.1160701232646224	chr3:126913582:T:C
chr3:126913848	['G', 'T']	19959	1862.093295921435	238.22302644776488	0.0020873456460034	0.0239485164960532	0.0871597055436584	0.930545	0.930545	chr3	126913848	0.0312626200838489	chr3:126913848:G:T
chr3:126914231	['A', 'G']	19959	15642.918763155258	1886.292048786439	-0.0267726277186547	0.0104393860845694	-2.564578750299079	0.0103374	0.0103374	chr3	126914231	1.985588678615528	chr3:126914231:A:G
chr3:126914431	['C', 'T']	19959	1132.056719110131	169.96427029923476	0.0112296688260248	0.03021413505121	0.3716693794805531	0.710143	0.710143	chr3	126914431	0.1486541895096495	chr3:126914431:C:T
chr3:126914564	['G', 'A']	19959	1125.0563683735843	170.2118634150014	0.0118089879833116	0.0302987915698255	0.3897511211329027	0.696725	0.696725	chr3	126914564	0.1569386057604609	chr3:126914564:G:A
chr3:126915167	['G', 'A']	19959	14626.794104376591	1816.885609677115	-0.0209515466638396	0.0105309427422172	-1.9895224175749824	0.0466572	0.0466572	chr3	126915167	1.331081327716221	chr3:126915167:G:A
chr3:126915806	['T', 'A']	19959	14731.690488122684	1815.217482119268	-0.0224191144093873	0.0105087396237024	-2.133378046480569	0.0329059	0.0329059	chr3	126915806	1.4827262264355263	chr3:126915806:T:A
chr3:126916086	['T', 'C']	19959	1005.2246520875012	79.59808574988455	-0.0534181941538222	0.0340590415790816	-1.5683998044921674	0.116804	0.116804	chr3	126916086	0.9325422843795944	chr3:126916086:T:C
chr3:126916625	['G', 'T']	19959	11564.317614632924	1735.043194350293	0.0211264387420012	0.0111004982812647	1.9031973346330031	0.0570292	0.0570292	chr3	126916625	1.2439027206123765	chr3:126916625:G:T
chr3:126916985	['C', 'G']	19959	436.0218458763403	64.81094157382863	0.0118192052942721	0.0485472324648618	0.2434578593708059	0.807653	0.807653	chr3	126916985	0.0927751894160025	chr3:126916985:C:G
chr3:126917123	['A', 'G']	19959	14728.737949694358	1816.404543089792	-0.0223611676292367	0.0105045889854045	-2.128704669959595	0.0332909	0.0332909	chr3	126917123	1.4776744637874522	chr3:126917123:A:G
chr3:126917513	['G', 'A']	19959	14726.951440741668	1820.309221377841	-0.021903452887001	0.0105081352358604	-2.0844281497494013	0.0371339	0.0371339	chr3	126917513	1.4302294364583803	chr3:126917513:G:A
chr3:126918607	['C', 'A']	19959	14727.427304164788	1818.7864329200816	-0.0220507623816074	0.0105076796505014	-2.0985377471566835	0.0358702	0.0358702	chr3	126918607	1.445266201839388	chr3:126918607:C:A
chr3:126918671	['A', 'G']	19959	1865.2803668069755	242.2554102647689	0.0033832516113056	0.0239197781422743	0.1414415966227671	0.887523	0.887523	chr3	126918671	0.0518203834631173	chr3:126918671:A:G
chr3:126919174	['TA', 'T']	19959	17719.551190177903	2226.972274166897	-0.0192371392929956	0.0101836965762167	-1.889013399900626	0.0589045	0.0589045	chr3	126919174	1.2298515260869818	chr3:126919174:TA:T
chr3:126919195	['G', 'A']	19959	910.6387565805968	65.67840721793851	-0.0586433448137745	0.0340300431440266	-1.723281529957987	0.0848531	0.0848531	chr3	126919195	1.071332286660381	chr3:126919195:G:A
chr3:126920876	['G', 'A']	19959	15861.178752192434	1985.242894304933	-0.0206339971752403	0.0103788913298642	-1.988073342271936	0.0468172	0.0468172	chr3	126920876	1.329594563747298	chr3:126920876:G:A
chr3:126921086	['AC', 'A']	19959	14732.905267906372	1815.066265855468	-0.0224370752996497	0.010505779885453	-2.1356886917759854	0.0327169	0.0327169	chr3	126921086	1.4852278534321015	chr3:126921086:AC:A
chr3:126921131	['C', 'T']	19959	427.0427920028061	66.68186017526425	0.0169124759062576	0.0490395508157232	0.3448742010262275	0.730193	0.730193	chr3	126921131	0.1365623347332443	chr3:126921131:C:T
chr3:126921298	['A', 'G']	19959	1866.0934963423188	242.84095262711776	0.0036286291411147	0.0239140577797108	0.1517362370928674	0.879397	0.879397	chr3	126921298	0.055815020278364	chr3:126921298:A:G
chr3:126921510	['GT', 'G']	19959	15857.794518488829	1986.380035759469	-0.0204290566025992	0.0103774558941547	-1.96859970410534	0.0490129	0.0490129	chr3	126921510	1.3096896003492955	chr3:126921510:GT:G
chr3:126921775	['G', 'A']	19959	14729.952042094714	1816.7024904182845	-0.0223367016582725	0.0105070314887628	-2.125881290273216	0.0335254	0.0335254	chr3	126921775	1.4746260317684912	chr3:126921775:G:A
chr3:126922639	['G', 'A']	19959	2990.1498146106824	411.6312466275249	0.0065404656033634	0.0191030864243085	0.3423774283427194	0.73207	0.73207	chr3	126922639	0.1354473900341701	chr3:126922639:G:A
chr3:126922913	['G', 'A']	19959	2992.299844666032	411.5447813431585	0.006184111859488	0.0190982432859106	0.3238052718728475	0.746089	0.746089	chr3	126922913	0.1272093630053318	chr3:126922913:G:A
chr3:126924320	['T', 'C']	19959	1125.0	170.20236265788463	0.011783660767	0.030298751166422	0.3889157246869976	0.697343	0.697343	chr3	126924320	0.1565535542315571	chr3:126924320:T:C
chr3:126924669	['G', 'A']	19959	2297.0	356.2657715513674	0.01476638988509	0.0215873927804576	0.6840284065455835	0.493965	0.493965	chr3	126924669	0.3063038220183864	chr3:126924669:G:A
chr3:126924773	['A', 'G']	19959	11326.269907291407	1352.831932105486	-0.022597632144641	0.011280799546929	-2.003194192985436	0.04517	0.04517	chr3	126924773	1.345149909438606	chr3:126924773:A:G
chr3:126925638	['C', 'T']	19959	1603.401673849855	208.09806801286248	0.0016114554597342	0.0257189400155762	0.0626563714818082	0.950041	0.950041	chr3	126925638	0.0222576518800651	chr3:126925638:C:T
chr3:126926378	['A', 'C']	19959	1125.0	170.20236265788463	0.011783660767	0.030298751166422	0.3889157246869976	0.697343	0.697343	chr3	126926378	0.1565535542315571	chr3:126926378:A:C
chr3:126926402	['G', 'A']	19959	1125.0563683735843	169.6442101967212	0.0114818742871769	0.0302988089360792	0.3789546417946655	0.704726	0.704726	chr3	126926402	0.151979705445784	chr3:126926402:G:A
chr3:126929525	['C', 'T']	19959	14803.54244005217	1826.7027064324884	-0.0218281884905642	0.0105129834022482	-2.0763077097502287	0.0378783	0.0378783	chr3	126929525	1.4216095206187818	chr3:126929525:C:T
chr3:126929964	['T', 'G']	19959	1127.0	169.94062249613145	0.0114818294624984	0.0302746868119465	0.3792551029121682	0.704502	0.704502	chr3	126929964	0.1521177696408832	chr3:126929964:T:G
chr3:126931749	['G', 'A']	19959	1285.0	200.01772432362807	0.0279647636186995	0.0285478747958191	0.9795742701938344	0.327308	0.327308	chr3	126931749	0.4850433796189889	chr3:126931749:G:A
chr3:126931920	['G', 'T']	19959	14688.679713340684	1809.902522588194	-0.0219885298976047	0.0105123775656792	-2.0916799991462245	0.0364798	0.0364798	chr3	126931920	1.4379475513505973	chr3:126931920:G:T
chr3:126932885	['CT', 'C']	19959	3569.0	509.639050216862	0.0062630171878167	0.0176422161453262	0.3550017263265387	0.722592	0.722592	chr3	126932885	0.1411068509261586	chr3:126932885:CT:C
chr3:126934479	['C', 'G']	19959	979.7883253789346	171.97764409164807	0.049331052241314	0.0333286309890719	1.480140371126827	0.138852	0.138852	chr3	126934479	0.8574478603666709	chr3:126934479:C:G
chr3:126935954	['T', 'A']	19959	3572.178975849284	508.70474137329154	0.0058597371791899	0.0176370128620315	0.3322409086520888	0.739711	0.739711	chr3	126935954	0.1309379229990784	chr3:126935954:T:A
chr3:126937595	['T', 'C']	19959	1125.0	170.20236265788463	0.011783660767	0.030298751166422	0.3889157246869976	0.697343	0.697343	chr3	126937595	0.1565535542315571	chr3:126937595:T:C
chr3:126937877	['C', 'T']	19959	1869.1873027008064	248.9801379983489	0.0056782534264245	0.0238716613349805	0.2378658672617757	0.811988	0.811988	chr3	126937877	0.0904503889513026	chr3:126937877:C:T
chr3:126939179	['C', 'T']	19959	14799.966073665748	1835.710704373495	-0.0208544508161059	0.0105056117127363	-1.9850772507443168	0.0471496	0.0471496	chr3	126939179	1.326521987306921	chr3:126939179:C:T
chr3:126940388	['AT', 'A']	19959	1124.2253069406163	170.42986559187528	0.0122554729365026	0.0303110513814567	0.4043235842356862	0.685979	0.685979	chr3	126940388	0.163689179225781	chr3:126940388:AT:A
chr3:126940469	['GTTTTC', 'G']	19959	1124.0563182683636	169.99164033745643	0.011765959570837	0.0303109450263537	0.3881752799395473	0.69789	0.69789	chr3	126940469	0.1562130245941816	chr3:126940469:GTTTTC:G
chr3:126941108	['A', 'C']	19959	1386.2083583884548	148.18653402665248	-0.0207889809668848	0.027798041486199	-0.747857757432514	0.454555	0.454555	chr3	126941108	0.3424135607338469	chr3:126941108:A:C
chr3:126941611	['G', 'A']	19959	1284.064335103718	206.504823845348	0.0327943002580628	0.0285807100463668	1.1474277652605631	0.251219	0.251219	chr3	126941611	0.5999475174702349	chr3:126941611:G:A
chr3:126941615	['C', 'T']	19959	17755.668821407096	2240.397448073204	-0.0182508023829982	0.0101830240532147	-1.7922772535567606	0.0731037	0.0731037	chr3	126941615	1.1360606415247994	chr3:126941615:C:T
chr3:126942284	['T', 'C']	19959	1868.3744424956149	243.38401646982024	0.0036632578328604	0.0239038359111076	0.1532497899702451	0.878203	0.878203	chr3	126942284	0.0564050836501913	chr3:126942284:T:C
chr3:126942356	['C', 'T']	19959	14761.698005412449	1822.289706509264	-0.0220105216159386	0.0105072914606783	-2.0947854828534034	0.0362026	0.0362026	chr3	126942356	1.4412602381655983	chr3:126942356:C:T
chr3:126942622	['T', 'C']	19959	1852.6497594226144	241.9646785204707	0.0041739047582553	0.0240052051079933	0.1738749883401556	0.861965	0.861965	chr3	126942622	0.0645103682999576	chr3:126942622:T:C
chr3:126943313	['G', 'A']	19959	1021.0	163.59433617021682	0.015371057714654	0.0318395146259981	0.482766709706781	0.629267	0.629267	chr3	126943313	0.2011650429127527	chr3:126943313:G:A
chr3:126944367	['A', 'ACT']	19959	1122.0	170.52356522846975	0.0134284436879856	0.0303347553496051	0.4426751932964061	0.658005	0.658005	chr3	126944367	0.181770806288538	chr3:126944367:A:ACT
chr3:126944781	['A', 'G']	19959	737.0738587964123	105.21664151618796	0.0193985648221463	0.0377505573088577	0.513861680595498	0.607354	0.607354	chr3	126944781	0.2165581039269433	chr3:126944781:A:G
chr3:126947020	['A', 'G']	19959	1122.0562180579216	170.52300846292334	0.013425900666328	0.0303347821593614	0.4425909701871648	0.658066	0.658066	chr3	126947020	0.1817305471179991	chr3:126947020:A:G
chr3:126947164	['G', 'A']	19959	14300.432980908954	1770.6469844012122	-0.020718400657732	0.0105780842104813	-1.9586155910163	0.0501717	0.0501717	chr3	126947164	1.2995411832435075	chr3:126947164:G:A
chr3:126947203	['T', 'C']	19959	978.0	141.6255290466757	0.0045169422416322	0.032503742879071	0.1389668340177723	0.889478	0.889478	chr3	126947203	0.0508647891166039	chr3:126947203:T:C
chr3:126947542	['G', 'A']	19959	14308.150631389057	1770.762731627992	-0.0208523499866968	0.0105692061538239	-1.9729343607469	0.0485168	0.0485168	chr3	126947542	1.3141078514198994	chr3:126947542:G:A
chr3:126948059	['A', 'G']	19959	978.0490029061028	141.64789634170617	0.0045211427161275	0.0325037785843222	0.1390959117075776	0.889376	0.889376	chr3	126948059	0.0509145942576696	chr3:126948059:A:G
chr3:126948273	['T', 'C']	19959	978.0	141.6255290466757	0.0045169422416322	0.032503742879071	0.1389668340177723	0.889478	0.889478	chr3	126948273	0.0508647891166039	chr3:126948273:T:C
chr3:126948812	['A', 'T']	19959	11180.560176370378	1331.971732188045	-0.0230329852697989	0.0113162654464323	-2.035387502955809	0.0418251	0.0418251	chr3	126948812	1.3785630120058243	chr3:126948812:A:T
chr3:126949068	['T', 'C']	19959	978.1470234515934	141.6561908308881	0.00450892849802	0.0325038696444141	0.13871974467492	0.889673	0.889673	chr3	126949068	0.0507695893001631	chr3:126949068:T:C
chr3:126949350	['C', 'T']	19959	979.0490530113238	142.67581552270792	0.0060087026707498	0.0324882529978488	0.1849500085814935	0.85327	0.85327	chr3	126949350	0.0689135233975896	chr3:126949350:C:T
chr3:126949523	['G', 'A']	19959	1976.0016527163048	256.6919748697346	0.0021418028509325	0.0240647106410161	0.0890018119429209	0.929081	0.929081	chr3	126949523	0.0319464212921111	chr3:126949523:G:A
chr3:126950534	['C', 'T']	19959	975.0	145.11731838087837	0.0087212354112709	0.0325495504512868	0.2679372000643443	0.78875	0.78875	chr3	126950534	0.1030606277478093	chr3:126950534:C:T
chr3:126950699	['A', 'G']	19959	17024.82391860057	2185.71395188484	-0.0165453925801129	0.0102427651369089	-1.6153248033085312	0.106256	0.106256	chr3	126950699	0.9736465371052312	chr3:126950699:A:G
chr3:126950883	['G', 'A']	19959	15488.328021647623	1943.0114967260083	-0.0192226736767256	0.0104187764567333	-1.8450029863441977	0.0650519	0.0650519	chr3	126950883	1.1867400142835618	chr3:126950883:G:A
chr3:126950894	['A', 'G']	19959	11927.792844257368	1794.873479041912	0.0216647636691643	0.0110019338632728	1.96917777714395	0.0489465	0.0489465	chr3	126950894	1.3102783576919264	chr3:126950894:A:G
chr3:126951737	['A', 'C']	19959	978.1470234515936	141.60004182935484	0.0045135425754655	0.0325038666402994	0.1388617122207076	0.889561	0.889561	chr3	126951737	0.0508242656182161	chr3:126951737:A:C
chr3:126952050	['G', 'A']	19959	978.0	141.6255290466757	0.0045169422416322	0.032503742879071	0.1389668340177723	0.889478	0.889478	chr3	126952050	0.0508647891166039	chr3:126952050:G:A
chr3:126952078	['G', 'T']	19959	978.0490029061028	141.59655608381297	0.0044705852117897	0.0325037948070365	0.137540408384005	0.890605	0.890605	chr3	126952078	0.0503148709987392	chr3:126952078:G:T
chr3:126953515	['A', 'G']	19959	12154.826969332533	1472.3977023879297	-0.0216847355443683	0.0110585030755501	-1.9609105677523748	0.0499034	0.0499034	chr3	126953515	1.3018698641774975	chr3:126953515:A:G
chr3:126954511	['C', 'T']	19959	11972.199679310515	1783.637589110949	0.0197598881692745	0.0109841740635541	1.7989416459484673	0.072043	0.072043	chr3	126954511	1.1424082106731854	chr3:126954511:C:T
chr3:126955242	['A', 'T']	19959	1751.087734241908	231.57434113402323	0.0058900158903868	0.0246458149189543	0.238986453065384	0.811119	0.811119	chr3	126955242	0.0909154253793805	chr3:126955242:A:T
chr3:126955290	['T', 'G']	19959	12157.0	1473.1390933776104	-0.0216653734175581	0.011053497178781	-1.9600469486841083	0.0500042	0.0500042	chr3	126955290	1.3009935164596065	chr3:126955290:T:G
chr3:126955531	['T', 'C']	19959	12157.827420324717	1467.3414235717844	-0.0223673290857072	0.0110527049745282	-2.023697288333888	0.0430146	0.0430146	chr3	126955531	1.3663841113219235	chr3:126955531:T:C
chr3:126956558	['A', 'AGG']	19959	11284.79312597356	1344.3186998560202	-0.0229631666277771	0.0113126254258385	-2.029870676644893	0.0423829	0.0423829	chr3	126956558	1.3728093305202642	chr3:126956558:A:AGG
chr3:126956695	['TTATCTA', 'T']	19959	1751.2632291040288	231.56436588932613	0.0058348200197561	0.0246459176698769	0.2367459024213022	0.812856	0.812856	chr3	126956695	0.0899863842269708	chr3:126956695:TTATCTA:T
chr3:126956723	['A', 'G']	19959	5743.877838488146	697.4525266444974	-0.0114667795741763	0.0143244782999227	-0.8005024220838972	0.423429	0.423429	chr3	126956723	0.373219401137875	chr3:126956723:A:G
chr3:126957702	['C', 'T']	19959	912.0456959615192	72.15997229028471	-0.0502639564060249	0.0340894833184714	-1.47447105420895	0.140371	0.140371	chr3	126957702	0.8527226061725419	chr3:126957702:C:T
chr3:126957945	['T', 'C']	19959	12156.87273820861	1466.5757794341948	-0.0224100103576326	0.011053903995459	-2.027338971537909	0.042641	0.042641	chr3	126957945	1.3701726189582804	chr3:126957945:T:C
chr3:126958640	['G', 'A']	19959	11243.690018039688	1341.216060932917	-0.0224662211651239	0.0113092638626498	-1.9865325840810304	0.0469879	0.0469879	chr3	126958640	1.3280139641873443	chr3:126958640:G:A
chr3:126959326	['C', 'T']	19959	31269.0	4273.771761102553	0.0024443425227671	0.0122276166237184	0.1999034315506522	0.841558	0.841558	chr3	126959326	0.0749159471725098	chr3:126959326:C:T
chr3:126959788	['T', 'C']	19959	12445.623559474898	1501.5747346747028	-0.0222463716404831	0.011005073047604	-2.0214651501405987	0.043245	0.043245	chr3	126959788	1.364064098556111	chr3:126959788:T:C
chr3:126960731	['G', 'T']	19959	15534.5566467906	1946.032267746592	-0.0192228674482937	0.010421078535824	-1.8446140082537608	0.0651085	0.0651085	chr3	126960731	1.186362310016748	chr3:126960731:G:T
chr3:126960811	['G', 'A']	19959	912.0456959615192	69.25203888460204	-0.0527375059586224	0.0340532048840309	-1.5486796657824526	0.121475	0.121475	chr3	126960811	0.915513092264956	chr3:126960811:G:A
chr3:126960899	['G', 'A']	19959	11913.387572037083	1441.1012663129814	-0.0226830584365525	0.01111083344654	-2.041526276646343	0.0412117	0.0412117	chr3	126960899	1.384979470275426	chr3:126960899:G:A
chr3:126961423	['G', 'A']	19959	418.0	21.4720466894082	-0.0855210025873842	0.0499411932479688	-1.7124341055039247	0.0868322	0.0868322	chr3	126961423	1.061319195455999	chr3:126961423:G:A
chr3:126961512	['T', 'C']	19959	12660.537308945126	1592.0585850773523	-0.0160618828545522	0.0108926318097082	-1.474564011264635	0.140346	0.140346	chr3	126961512	0.8527999606760188	chr3:126961512:T:C
chr3:126961592	['G', 'T']	19959	12052.0	1453.713463943349	-0.0223378488638082	0.01106710206327	-2.018400908937496	0.0435629	0.0435629	chr3	126961592	1.3608832167933194	chr3:126961592:G:T
chr3:126961739	['TGGG', 'T']	19959	12124.037235641978	1477.6299379968816	-0.0206735700300961	0.0110605583133074	-1.8691253591803667	0.06162	0.06162	chr3	126961739	1.2102783060190785	chr3:126961739:TGGG:T
chr3:126962268	['A', 'G']	19959	912.0913965024804	71.02506377741098	-0.0498177231098248	0.0339784514870612	-1.4661563705690088	0.142621	0.142621	chr3	126962268	0.8458165227825853	chr3:126962268:A:G
chr3:126962982	['G', 'C']	19959	921.5857408430902	76.41080086013783	-0.0454953365156441	0.033895343076904	-1.342229710211848	0.179537	0.179537	chr3	126962982	0.7458460359996887	chr3:126962982:G:C
chr3:126962986	['A', 'G']	19959	3916.045953575866	547.8291667352127	0.0036550901655904	0.0173252696108282	0.2109687322444901	0.832914	0.832914	chr3	126962986	0.0793998380332757	chr3:126962986:A:G
chr3:126963323	['T', 'C']	19959	5761.732070365359	700.4913365440123	-0.0117116327939519	0.0142920092166436	-0.8194532074827704	0.412538	0.412538	chr3	126963323	0.3845360412226329	chr3:126963323:T:C
chr3:126964285	['G', 'A']	19959	1503.0	201.93031015764308	0.0067480980180867	0.0265092302186224	0.2545565436051897	0.799068	0.799068	chr3	126964285	0.0974162610262353	chr3:126964285:G:A
chr3:126964323	['C', 'T']	19959	12420.0	1510.9286398388667	-0.0205501508602382	0.0109610542315175	-1.8748334262545667	0.0608302	0.0608302	chr3	126964323	1.2158807556437083	chr3:126964323:C:T
chr3:126964657	['A', 'G']	19959	12324.322373696874	1514.823071440116	-0.0200184906237233	0.0110000317155068	-1.8198575369108327	0.0687957	0.0687957	chr3	126964657	1.1624387060178745	chr3:126964657:A:G
chr3:126964678	['CAT', 'C']	19959	12316.234153429876	1514.7492238719758	-0.0198876007119866	0.0110009752619647	-1.8078034209154907	0.0706522	0.0706522	chr3	126964678	1.1508743103478436	chr3:126964678:CAT:C
chr3:126965305	['C', 'T']	19959	1759.264431749849	234.67714160196948	0.0074977425610853	0.0245977485578416	0.304814180186221	0.760511	0.760511	chr3	126965305	0.1188944999479296	chr3:126965305:C:T
chr3:126965764	['C', 'T']	19959	8596.0	1116.4561437771708	-0.0031966877819064	0.0123018039053719	-0.2598552055044957	0.794978	0.794978	chr3	126965764	0.0996448897219003	chr3:126965764:C:T
chr3:126966157	['A', 'G']	19959	15004.751778735344	1871.3529980601047	-0.0165908627338379	0.0104760675980977	-1.5836918365103454	0.11328	0.11328	chr3	126966157	0.9458467596543062	chr3:126966157:A:G
chr3:126966844	['C', 'T']	19959	859.0860850829283	64.75233061213522	-0.0488677124097743	0.0349622183645005	-1.3977291686786402	0.16221	0.16221	chr3	126966844	0.7899223757047129	chr3:126966844:C:T
chr3:126967120	['C', 'CT']	19959	4470.44796312071	656.6310493934837	0.0067493695610891	0.0160520676777901	0.4204673003234163	0.674149	0.674149	chr3	126967120	0.1712441053545794	chr3:126967120:C:CT
chr3:126967643	['T', 'C']	19959	735.3315789473684	98.7017827047566	8.832376188564995e-05	0.0377016150844829	0.0023427049925508	0.998131	0.998131	chr3	126967643	0.000812455863406	chr3:126967643:T:C
chr3:126969428	['G', 'A']	19959	11299.5290962859	1336.8385009648364	-0.0228706481920353	0.0113249069661136	-2.0194998740800942	0.0434486	0.0434486	chr3	126969428	1.3620242128187725	chr3:126969428:G:A
chr3:126969716	['G', 'A']	19959	4823.483339179235	688.0482488074214	0.0063217320663636	0.0153819902229897	0.4109827125566166	0.68109	0.68109	chr3	126969716	0.1667954961330441	chr3:126969716:G:A
chr3:126971864	['T', 'C']	19959	3048.833057602647	333.6227127160273	-0.0201393900220298	0.0190198246952901	-1.0588630728556043	0.289675	0.289675	chr3	126971864	0.5380889843632002	chr3:126971864:T:C
chr3:126972061	['C', 'A']	19959	11201.561228580018	1586.5008449286393	0.0122021464319893	0.0111992699771795	1.0895483774257826	0.275925	0.275925	chr3	126972061	0.559208948777173	chr3:126972061:C:A
chr3:126972099	['G', 'C']	19959	5310.0	765.9265845011283	0.0082153261570104	0.0147919906266956	0.5553901678509695	0.578634	0.578634	chr3	126972099	0.2375960511951952	chr3:126972099:G:C
chr3:126972261	['G', 'A']	19959	5102.255636837359	747.9116742202583	0.0105162634557445	0.0149873520138758	0.7016758828382853	0.48289	0.48289	chr3	126972261	0.3161517881589557	chr3:126972261:G:A
chr3:126973041	['C', 'T']	19959	4852.0	707.283725386031	0.0095672298785888	0.0153406728672648	0.6236512545029377	0.532864	0.532864	chr3	126973041	0.2733836194653543	chr3:126973041:C:T
chr3:126976937	['A', 'G']	19959	25899.59527985168	3733.789504671292	0.0252190719335698	0.0107160353523054	2.3533957386715967	0.0186125	0.0186125	chr3	126976937	1.7301952892397674	chr3:126976937:A:G
chr3:126977084	['C', 'T']	19959	5907.295971540234	849.7490606770159	0.0159221367244752	0.0141152262280401	1.1280114443256777	0.259329	0.259329	chr3	126977084	0.5861489146392728	chr3:126977084:C:T
chr3:126978424	['TGA', 'T']	19959	3075.725076899805	355.99925036756696	-0.0159279240793113	0.0191069543455796	-0.833619204360336	0.404506	0.404506	chr3	126978424	0.3930750321541421	chr3:126978424:TGA:T
chr3:126980221	['G', 'A']	19959	2190.109730433911	272.4358005323323	-0.0127329871405354	0.0222719435786009	-0.5717052530956214	0.567528	0.567528	chr3	126980221	0.2460127069180736	chr3:126980221:G:A
chr3:126980366	['C', 'G']	19959	12112.820655441972	1385.029765449771	-0.0281913060090338	0.0111160985944472	-2.536079162082653	0.0112177	0.0112177	chr3	126980366	1.9500961787039968	chr3:126980366:C:G
chr3:126980677	['C', 'T']	19959	9119.0	1402.351788492792	0.0182605387448392	0.012068065097643	1.5131289562239432	0.130263	0.130263	chr3	126980677	0.8851789241011143	chr3:126980677:C:T
chr3:126981047	['C', 'T']	19959	2225.3344858689115	245.0145537456922	-0.0253195898586649	0.0223513110869916	-1.132801103260597	0.257311	0.257311	chr3	126981047	0.5895416473800676	chr3:126981047:C:T
chr3:126981217	['G', 'A']	19959	6002.601493210403	874.0687603397396	0.0175995408177042	0.0139950006277339	1.257559130281644	0.208566	0.208566	chr3	126981217	0.6807564879319318	chr3:126981217:G:A
chr3:126981256	['G', 'A']	19959	5928.18807316462	859.2752336530358	0.0168815828851985	0.0140691217955952	1.1999031020176312	0.230191	0.230191	chr3	126981256	0.6379116604053854	chr3:126981256:G:A
chr3:126982338	['C', 'T']	19959	3536.1771720613287	522.1283791813455	0.0106510771757847	0.0177171179999527	0.6011743657073995	0.547731	0.547731	chr3	126982338	0.2614326785564355	chr3:126982338:C:T
chr3:126982959	['G', 'A']	19959	3545.085222712679	526.0487926284171	0.011227202309551	0.0176996328848197	0.6343183716075913	0.52588	0.52588	chr3	126982959	0.2791133457387477	chr3:126982959:G:A
chr3:126984631	['A', 'G']	19959	4062.6829945013415	622.812058322501	0.0167052841888755	0.0167036334476698	1.000098825277195	0.317275	0.317275	chr3	126984631	0.498564147218197	chr3:126984631:A:G
chr3:126984938	['A', 'G']	19959	3777.567799158148	569.9125829838395	0.0137067132061104	0.0172136317313265	0.7962708520809105	0.425884	0.425884	chr3	126984938	0.3707086755924559	chr3:126984938:A:G
chr3:126985958	['TCCCTTC', 'T']	19959	9116.456759194309	1407.4426386909568	0.0188803086249172	0.0120686509852867	1.5644091993326172	0.117737	0.117737	chr3	126985958	0.9290870344321616	chr3:126985958:TCCCTTC:T
chr3:126987957	['C', 'G']	19959	26176.311504158733	3787.843931591292	0.0268498788409244	0.0107677196779351	2.493552919653394	0.0126552	0.0126552	chr3	126987957	1.8977309869569297	chr3:126987957:C:G
chr3:126988533	['T', 'C']	19959	23435.17416574807	3436.513394600772	0.0259753865632731	0.0103439070379601	2.511177494920289	0.0120408	0.0120408	chr3	126988533	1.9193446572606423	chr3:126988533:T:C
chr3:126989616	['C', 'T']	19959	666.0	96.1975778950848	0.0088800272343273	0.0394824852344436	0.2249105440449987	0.822051	0.822051	chr3	126989616	0.0851012380177344	chr3:126989616:C:T
chr3:126990359	['C', 'T']	19959	22818.286516009422	3308.538183655181	0.0224078070311757	0.0102771094208102	2.1803608498905174	0.0292424	0.0292424	chr3	126990359	1.5339869865711204	chr3:126990359:C:T
chr3:126992113	['G', 'A']	19959	3123.0	363.7632127821505	-0.0144091716675381	0.0189143801107034	-0.7618104100268196	0.446182	0.446182	chr3	126992113	0.3504879541291779	chr3:126992113:G:A
chr3:126992227	['G', 'A']	19959	12198.0	1385.3179514505	-0.0292350265511754	0.0110820815391348	-2.638044707389673	0.00834503	0.00834503	chr3	126992227	2.07857209771319	chr3:126992227:G:A
chr3:126992292	['C', 'T']	19959	5196.26034672813	814.4271468346379	0.0186059215938643	0.0150880845037777	1.2331533263354777	0.217533	0.217533	chr3	126992292	0.6624748507517393	chr3:126992292:C:T
chr3:126992862	['C', 'T']	19959	12109.0	1384.311032761677	-0.0282249851948207	0.0111191350564523	-2.53841553785624	0.0111431	0.0111431	chr3	126992862	1.9529939720343688	chr3:126992862:C:T
chr3:126993035	['C', 'T']	19959	3538.0	525.3627792637074	0.011778817070287	0.0177079749008324	0.6651701923145005	0.505949	0.505949	chr3	126993035	0.2958932581302751	chr3:126993035:C:T
chr3:126993070	['A', 'G']	19959	9159.835730393384	1417.736061636618	0.019847567715737	0.0120557728047421	1.6463123548521068	0.0997152	0.0997152	chr3	126993070	1.0012386353396034	chr3:126993070:A:G
chr3:126993596	['A', 'T']	19959	22832.863930236053	3309.476752829104	0.0221791289292858	0.0102787575124208	2.157763611261833	0.0309581	0.0309581	chr3	126993596	1.509225701246137	chr3:126993596:A:T
chr3:126995122	['G', 'T']	19959	9054.90735080423	1416.276874165258	0.0216045270799869	0.0121058813198007	1.784630669115345	0.0743364	0.0743364	chr3	126995122	1.128798474959317	chr3:126995122:G:T
chr3:126998603	['A', 'C']	19959	3608.0	542.3751392411705	0.0138417044421209	0.0175600502157605	0.78824970726437	0.43056	0.43056	chr3	126998603	0.3659663195803207	chr3:126998603:A:C
chr3:126999121	['A', 'G']	19959	12126.683376779629	1370.8560189126304	-0.0300178015600129	0.0111251746926129	-2.6981869848699778	0.00697769	0.00697769	chr3	126999121	2.156288328995102	chr3:126999121:A:G
chr3:126999207	['C', 'T']	19959	3546.0	530.6630296013121	0.0131376687374187	0.0177046086756807	0.7420479592675067	0.458067	0.458067	chr3	126999207	0.3390709944804809	chr3:126999207:C:T
chr3:127000437	['G', 'A']	19959	5947.0	857.4282069658858	0.0158786312035848	0.0140518522103158	1.1300027189246913	0.258489	0.258489	chr3	127000437	0.5875579335795056	chr3:127000437:G:A
chr3:127001312	['G', 'A']	19959	5931.297174065538	858.6435672494553	0.0163824125866958	0.0140695784288832	1.1643854625426897	0.244282	0.244282	chr3	127001312	0.6121085329802161	chr3:127001312:G:A
chr3:127002575	['G', 'C']	19959	2773.0	285.9305750133004	-0.0284337656858926	0.0199085849632969	-1.4282163065990192	0.153245	0.153245	chr3	127002575	0.8146136865180889	chr3:127002575:G:C
chr3:127003461	['C', 'T']	19959	5891.295169856699	854.53763668181	0.0166400741940465	0.0141085926938269	1.1794283494573574	0.238242	0.238242	chr3	127003461	0.6229816737502353	chr3:127003461:C:T
chr3:127004706	['C', 'T']	19959	3793.190049103117	569.8492388616311	0.0142375678078538	0.0171461739668536	0.8303641287775007	0.406343	0.406343	chr3	127004706	0.3911072173620142	chr3:127004706:C:T
chr3:127005308	['G', 'A']	19959	825.0	59.24003751695479	-0.0535407360448192	0.0356551486636884	-1.5016270595260657	0.133209	0.133209	chr3	127005308	0.8754664319352817	chr3:127005308:G:A
chr3:127005526	['C', 'A']	19959	3196.0	493.21033830440666	0.0164550564001809	0.0184936336559226	0.8897687012909521	0.373601	0.373601	chr3	127005526	0.4275919699850367	chr3:127005526:C:A
chr3:127006332	['G', 'A']	19959	5770.57824322293	849.8794642399897	0.0194932083089751	0.0142311620147016	1.3697552096474983	0.170779	0.170779	chr3	127006332	0.767565533792406	chr3:127006332:G:A
chr3:127007127	['C', 'T']	19959	5910.592273387784	855.2726046672936	0.0166789755709489	0.0140862696009757	1.1840590904062744	0.236404	0.236404	chr3	127007127	0.6263451793845604	chr3:127007127:C:T
chr3:127007862	['A', 'G']	19959	4127.206784246919	631.2332020542132	0.0176258914223968	0.0165273141201627	1.0664704073660611	0.286224	0.286224	chr3	127007862	0.5432939532786736	chr3:127007862:A:G
chr3:127007960	['A', 'G']	19959	3604.180579216354	540.2028161132922	0.0136017185546641	0.0175673354875328	0.7742619001223598	0.438785	0.438785	chr3	127007960	0.3577482273338259	chr3:127007960:A:G
chr3:127008453	['A', 'G']	19959	2202.2206744500672	284.172953100341	-0.0073088177559915	0.0221886721405791	-0.3293941029767633	0.741861	0.741861	chr3	127008453	0.1296774593948354	chr3:127008453:A:G
chr3:127009353	['A', 'G']	19959	26372.32132478204	3832.114516088434	0.0287746375082587	0.0107877623890701	2.6673406838671534	0.00765159	0.00765159	chr3	127009353	2.116248309097965	chr3:127009353:A:G
chr3:127010095	['C', 'T']	19959	2781.278699203287	344.30147338252414	-0.0059597279311622	0.0199154767782773	-0.2992510798266587	0.764752	0.764752	chr3	127010095	0.1164793785631882	chr3:127010095:C:T
chr3:127010403	['A', 'G']	19959	3972.3931936647946	604.9869424944735	0.0166635426495747	0.0167850142224814	0.992763093834977	0.320837	0.320837	chr3	127010403	0.4937155532019786	chr3:127010403:A:G
chr3:127010404	['T', 'G']	19959	3971.596963319302	604.5138778844788	0.0165838319896996	0.016784656234276	0.988035248278348	0.323147	0.323147	chr3	127010404	0.4905998715825383	chr3:127010404:T:G
chr3:127010420	['C', 'T']	19959	3108.1557270267563	364.411992310098	-0.0132903271338575	0.0189288776047459	-0.7021191330713338	0.482613	0.482613	chr3	127010420	0.3164009838109377	chr3:127010420:C:T
chr3:127010846	['C', 'T']	19959	4071.2039783545447	516.0259104873837	-0.007835311614532	0.0168334535037161	-0.4654607334616351	0.641607	0.641607	chr3	127010846	0.1927309064994702	chr3:127010846:C:T
chr3:127013204	['T', 'C']	19959	26334.638873578195	3827.131701578418	0.0288127704431939	0.0107749404915307	2.6740537885885574	0.00750015	0.00750015	chr3	127013204	2.12493005080552	chr3:127013204:T:C
chr3:127013581	['C', 'G']	19959	3849.0	590.1264339395907	0.0167333133153726	0.0170370081967285	0.9821744007017488	0.326026	0.326026	chr3	127013581	0.4867477643299976	chr3:127013581:C:G
chr3:127016172	['C', 'T']	19959	744.1864287862082	61.77578456401491	-0.0467871632286763	0.0375579200865078	-1.2457336061451396	0.212877	0.212877	chr3	127016172	0.671871258771522	chr3:127016172:C:T
chr3:127017978	['C', 'T']	19959	5425.0	793.3343595045554	0.0189876993036386	0.014600692854259	1.3004656349647037	0.193456	0.193456	chr3	127017978	0.7134177961754459	chr3:127017978:C:T
chr3:127018188	['C', 'G']	19959	3699.0	556.5580272969173	0.0128702778325868	0.0173290318048865	0.7427003411095113	0.457672	0.457672	chr3	127018188	0.3394456565424681	chr3:127018188:C:G
chr3:127018425	['C', 'A']	19959	16483.477600721588	2007.258072405888	-0.0194937099333854	0.0103448104305235	-1.8843950852755107	0.0595261	0.0595261	chr3	127018425	1.2252925703957231	chr3:127018425:C:A
chr3:127018623	['G', 'A']	19959	10640.066192313476	1578.8190411465994	0.0175232244639678	0.011450460295639	1.5303510960726792	0.125946	0.125946	chr3	127018623	0.8998156209845534	chr3:127018623:G:A
chr3:127019477	['G', 'A']	19959	4197.63093806374	646.2962818627203	0.0179108821577732	0.0164388985290181	1.0895427163904408	0.275928	0.275928	chr3	127019477	0.5592042269275292	chr3:127019477:G:A
chr3:127019606	['A', 'G']	19959	1194.0	213.84786255984983	0.0299199024841199	0.0295959923772691	1.0109443908054123	0.312055	0.312055	chr3	127019606	0.5057688544065629	chr3:127019606:A:G
chr3:127019611	['C', 'T']	19959	833.0	54.41305464523335	-0.0595553531375296	0.0354149273994775	-1.6816454955773317	0.0926533	0.0926533	chr3	127019611	1.033139107955795	chr3:127019611:C:T
chr3:127020801	['G', 'A']	19959	2146.1075258041888	294.5086695627764	0.0051691355410146	0.022391632860229	0.2308512100605156	0.817433	0.817433	chr3	127020801	0.0875478336801983	chr3:127020801:G:A
chr3:127021076	['A', 'G']	19959	3072.4618159951897	349.07803218472185	-0.0161890318045853	0.0190349571554159	-0.8504895320964336	0.395063	0.395063	chr3	127021076	0.4033336426756299	chr3:127021076:A:G
chr3:127021497	['A', 'G']	19959	4050.202926144904	511.5336221730439	-0.0073096910173254	0.0168645679550116	-0.4334348224529048	0.664704	0.664704	chr3	127021497	0.1773717077570753	chr3:127021497:A:G
chr3:127022168	['G', 'A']	19959	2119.0	295.43700063370443	0.0080390839149288	0.0225205396800609	0.3569667525350835	0.72112	0.72112	chr3	127022168	0.1419924592730977	chr3:127022168:G:A
chr3:127022424	['G', 'A']	19959	3908.1958112035272	586.6704583961233	0.0140813262254771	0.0169864086323802	0.8289760672915126	0.407128	0.407128	chr3	127022424	0.3902690282338978	chr3:127022424:G:A
chr3:127022831	['G', 'A']	19959	5600.0	825.6244380738257	0.0197349965860406	0.0144422739474455	1.366474327924741	0.171806	0.171806	chr3	127022831	0.7649616733255556	chr3:127022831:G:A
chr3:127022897	['T', 'C']	19959	5702.85718580878	838.4574001106522	0.0189359360867291	0.0143228708532776	1.3220768574057096	0.186158	0.186158	chr3	127022897	0.7301182955659207	chr3:127022897:T:C
chr3:127023581	['C', 'T']	19959	3833.0	572.1019486960081	0.0130671589279066	0.0171373575779428	0.762495552098717	0.445773	0.445773	chr3	127023581	0.3508862398174645	chr3:127023581:C:T
chr3:127024067	['T', 'C']	19959	5914.481657812969	857.6672916943593	0.016876311990519	0.014101584529467	1.196767069349818	0.231412	0.231412	chr3	127024067	0.6356141242146194	chr3:127024067:T:C
chr3:127025145	['C', 'T']	19959	4207.421606453876	644.7176669356221	0.0173606328336738	0.0164175667227455	1.0574425020987832	0.290322	0.290322	chr3	127025145	0.5371200529847802	chr3:127025145:C:T
chr3:127025149	['G', 'C']	19959	4202.421105376559	643.8171288266477	0.0173073925787316	0.0164239851945242	1.053787638855269	0.291993	0.291993	chr3	127025149	0.5346275598454618	chr3:127025149:G:C
chr3:127025324	['C', 'T']	19959	4201.421005161096	641.6395033269604	0.0168335713379453	0.0164251625232991	1.0248648263946738	0.305439	0.305439	chr3	127025324	0.5150755108178549	chr3:127025324:C:T
chr3:127025364	['T', 'C']	19959	27102.78961611707	3937.642367675005	0.0310562706937767	0.0109848439671006	2.8271927017615948	0.00470048	0.00470048	chr3	127025364	2.327857790849984	chr3:127025364:T:C
chr3:127026153	['G', 'T']	19959	830.0415873334001	53.14568696770031	-0.0605470798657368	0.0354764228573879	-1.7066850316090396	0.0878962	0.0878962	chr3	127026153	1.0560299002926068	chr3:127026153:G:T
chr3:127026835	['AC', 'A']	19959	4190.419902791001	641.1062389657437	0.0168001968389747	0.0164480674158833	1.021408559084051	0.307073	0.307073	chr3	127026835	0.5127583680782921	chr3:127026835:AC:A
chr3:127027492	['G', 'A']	19959	743.0744600891917	57.2123548102794	-0.0513663810430105	0.0375316410063213	-1.3686153780048955	0.171135	0.171135	chr3	127027492	0.7666611608130738	chr3:127027492:G:A
chr3:127027508	['T', 'C']	19959	4358.091761050416	675.0637209421134	0.0191321040969698	0.0161718721627932	1.183048190362726	0.236804	0.236804	chr3	127027508	0.6256109659556395	chr3:127027508:T:C
chr3:127027563	['C', 'A']	19959	5900.295620803688	862.1382574963845	0.0183075816631269	0.0141192547523622	1.2966393753936607	0.19477	0.19477	chr3	127027563	0.710477935741834	chr3:127027563:C:A
chr3:127028524	['T', 'C']	19959	24026.20377793366	3496.582300788715	0.0248087260392462	0.0104575037679724	2.3723372794974567	0.0176854	0.0176854	chr3	127028524	1.7523851130712702	chr3:127028524:T:C
chr3:127029845	['A', 'G']	19959	2729.136737148011	327.2574744323366	-0.0092200044663784	0.0201131929698812	-0.4584058075803808	0.646666	0.646666	chr3	127029845	0.1893199725159371	chr3:127029845:A:G
chr3:127029846	['C', 'T']	19959	2676.0	373.63261501516376	0.0056090599485919	0.0202378036548906	0.2771575435873182	0.781662	0.781662	chr3	127029846	0.1069810004791771	chr3:127029846:C:T
chr3:127030174	['T', 'C']	19959	7906.792303452423	1206.261555895191	0.0216162402841707	0.0126870215389632	1.703807329228917	0.0884327	0.0884327	chr3	127030174	1.0533871150368823	chr3:127030174:T:C
chr3:127030236	['C', 'T']	19959	3823.0	571.5906940796423	0.0137188803210549	0.0171572898015692	0.79959483576481	0.423955	0.423955	chr3	127030236	0.372680238428121	chr3:127030236:C:T
chr3:127030693	['G', 'A']	19959	1027.0	102.39549401852892	-0.0425718928849229	0.0318836734615194	-1.3352254700608206	0.181818	0.181818	chr3	127030693	0.7403631237889429	chr3:127030693:G:A
chr3:127031241	['G', 'C']	19959	6767.339062030263	1019.0905949052312	0.016902256190407	0.0134240767547372	1.259100085556527	0.208009	0.208009	chr3	127031241	0.6819178738556162	chr3:127031241:G:C
chr3:127032153	['C', 'T']	19959	3023.0	339.0320380920386	-0.0181207775248196	0.0191973910250715	-0.94391875964573	0.345223	0.345223	chr3	127032153	0.4619002777299092	chr3:127032153:C:T
chr3:127035801	['G', 'C']	19959	26644.334953402144	3862.35545553906	0.0286048849737254	0.0108512547752021	2.636090071269427	0.00839324	0.00839324	chr3	127035801	2.0760703583017124	chr3:127035801:G:C
chr3:127035868	['G', 'A']	19959	5890.180456026058	862.4250213195872	0.0190831185786558	0.0141317104877809	1.3503757096606348	0.176911	0.176911	chr3	127035868	0.7522451626200797	chr3:127035868:G:A
chr3:127035903	['C', 'T']	19959	2407.2412186200327	249.2531591505648	-0.0237292147204172	0.0212139489820809	-1.1185665969339766	0.263339	0.263339	chr3	127035903	0.5794848179523145	chr3:127035903:C:T
chr3:127035970	['C', 'T']	19959	2846.427841250752	407.11941360214735	0.0112361957757627	0.0196891757374728	0.5706788301136313	0.568224	0.568224	chr3	127035970	0.245480426988578	chr3:127035970:C:T
chr3:127036291	['C', 'T']	19959	7666.152285027059	1127.8256004086834	0.0198126855726062	0.0127826459258065	1.5499674861999395	0.121165	0.121165	chr3	127036291	0.9166228133549884	chr3:127036291:C:T
chr3:127036713	['C', 'T']	19959	2408.120653372081	225.97913894772944	-0.0332886674106368	0.021277223390696	-1.5645212159211117	0.117711	0.117711	chr3	127036713	0.9291829507837586	chr3:127036713:C:T
chr3:127037461	['G', 'T']	19959	3862.052837077216	460.7292638911077	-0.0132670413214631	0.0172836248056335	-0.7676075748380516	0.442729	0.442729	chr3	127037461	0.3538620295741739	chr3:127037461:G:T
chr3:127037647	['G', 'A']	19959	3889.584636199639	470.53148100125145	-0.0116408224273218	0.0171291488036258	-0.6795914123215356	0.496771	0.496771	chr3	127037647	0.3038437648998815	chr3:127037647:G:A
chr3:127038662	['G', 'A']	19959	5718.0	835.8595713725042	0.0195047367876341	0.0142940277659936	1.3645374912477166	0.172414	0.172414	chr3	127038662	0.7634274724098716	chr3:127038662:G:A
chr3:127038745	['T', 'G']	19959	4268.641611545399	543.4081209633305	-0.0063254457246399	0.0164706358649964	-0.3840438084168238	0.70095	0.70095	chr3	127038745	0.1543129599200054	chr3:127038745:T:G
chr3:127039106	['G', 'A']	19959	1855.0	231.83665611860343	-0.0100428513021326	0.0240676712676247	-0.4172755723002604	0.676481	0.676481	chr3	127039106	0.1697443967175546	chr3:127039106:G:A
chr3:127039260	['C', 'T']	19959	5692.570426416796	834.603228308793	0.0201259183749136	0.0143305996809576	1.4044016875062648	0.160215	0.160215	chr3	127039260	0.7952968258780888	chr3:127039260:C:T
chr3:127039484	['C', 'T']	19959	4092.0	605.2738162628276	0.0097752947060269	0.0166552705619956	0.5869189977815424	0.557265	0.557265	chr3	127039484	0.2539382327094511	chr3:127039484:C:T
chr3:127039521	['A', 'G']	19959	802.0803728015233	43.38201436090018	-0.0713848176351309	0.0361488098151269	-1.9747487676692232	0.0483104	0.0483104	chr3	127039521	1.315959366631187	chr3:127039521:A:G
chr3:127040356	['C', 'T']	19959	5694.570626847722	836.1649680303332	0.0204154385597353	0.0143294029074857	1.4247236044336664	0.154253	0.154253	chr3	127040356	0.8117663808067076	chr3:127040356:C:T
chr3:127040757	['C', 'T']	19959	4071.0	592.1881557801046	0.0079616514158669	0.0166920650022116	0.4769722269121316	0.633387	0.633387	chr3	127040757	0.1983308545829945	chr3:127040757:C:T
chr3:127040877	['C', 'T']	19959	2938.2944330310165	398.44002849716026	0.0023864926400908	0.0193756853085101	0.1231694570845778	0.901974	0.901974	chr3	127040877	0.044805981104702	chr3:127040877:C:T
chr3:127041052	['C', 'T']	19959	4212.055176906886	633.195392533714	0.0122442001688076	0.0164490783634423	0.7443699822125049	0.456661	0.456661	chr3	127041052	0.3404060766523065	chr3:127041052:C:T
chr3:127042007	['A', 'C']	19959	21610.579240176423	3121.64152453578	0.0200523069226813	0.010153204098329	1.9749732920252543	0.0482849	0.0482849	chr3	127042007	1.3161886636993838	chr3:127042007:A:C
chr3:127042305	['C', 'T']	19959	13564.436920455117	1982.022091653816	0.018614143910581	0.0106366726473664	1.7499968766256742	0.0801342	0.0801342	chr3	127042305	1.0961820943858538	chr3:127042305:C:T
chr3:127042313	['C', 'T']	19959	5929.0	893.2587867141075	0.0242108996365698	0.0140896504244521	1.718346368235842	0.085749	0.085749	chr3	127042313	1.0667709359734048	chr3:127042313:C:T
chr3:127042314	['G', 'A']	19959	4091.40998146014	606.6200797102355	0.0102360099619891	0.0166521290416776	0.6146967715881906	0.538762	0.538762	chr3	127042314	0.2686030435583704	chr3:127042314:G:A
chr3:127043096	['G', 'A']	19959	2682.0	321.032521482106	-0.0089748335868161	0.0202541757061245	-0.4431102858509465	0.657691	0.657691	chr3	127043096	0.1819781010890187	chr3:127043096:G:A
chr3:127043118	['C', 'T']	19959	5926.0	892.3251402129106	0.0240698124802026	0.0140912754750025	1.708135826519157	0.0876267	0.0876267	chr3	127043118	1.0573635434223465	chr3:127043118:C:T
chr3:127043816	['G', 'A']	19959	4081.0	609.1893429776126	0.0111680304589414	0.0166692892708394	0.6699764025619431	0.502881	0.502881	chr3	127043816	0.2985347727128098	chr3:127043816:G:A
chr3:127044652	['G', 'A']	19959	4114.509918732029	612.5808079732142	0.0108873497377438	0.0166742029882496	0.652945735722193	0.513799	0.513799	chr3	127044652	0.2892067453302887	chr3:127044652:G:A
chr3:127044788	['TC', 'T']	19959	4093.099447236182	609.5172959037114	0.0109613473452809	0.0166697883481458	0.6575576795790646	0.51083	0.51083	chr3	127044788	0.2917236054339331	chr3:127044788:TC:T
chr3:127046642	['G', 'A']	19959	2600.26056020444	343.38985206721424	-0.0021201833284172	0.0204805558926708	-0.1035217666711832	0.91755	0.91755	chr3	127046642	0.0373702604465163	chr3:127046642:G:A
chr3:127046997	['G', 'A']	19959	5282.794046903187	662.1610952435991	-0.0069175796456071	0.0149197225320436	-0.4636533709490901	0.642901	0.642901	chr3	127046997	0.1918558987148751	chr3:127046997:G:A
chr3:127047493	['C', 'A']	19959	4086.819042846404	600.4106626443697	0.0090812766304132	0.016657376536052	0.5451804857000353	0.585635	0.585635	chr3	127047493	0.2323729759171499	chr3:127047493:C:A
chr3:127047726	['T', 'C']	19959	5748.440062142929	734.9789247645641	-0.0036905350115749	0.0144332641814357	-0.2556964914646092	0.798188	0.798188	chr3	127047726	0.0978948057087956	chr3:127047726:T:C
chr3:127048067	['C', 'T']	19959	4089.024356018843	599.4746474207475	0.0090245079923725	0.0166502642714712	0.5420038892617031	0.587822	0.587822	chr3	127048067	0.2307541639255272	chr3:127048067:C:T
chr3:127050019	['T', 'G']	19959	6611.993836440169	902.4017804820992	0.0008462050572113	0.0136018251854665	0.0622126108572212	0.950394	0.950394	chr3	127050019	0.022096314129629	chr3:127050019:T:G
chr3:127050256	['C', 'T']	19959	428.0	24.58375068813936	-0.0820658220702846	0.049483327086608	-1.658454006672775	0.0972416	0.0972416	chr3	127050256	1.0121479039478467	chr3:127050256:C:T
chr3:127050266	['C', 'T']	19959	516.0258542940174	93.9996663090646	0.0418600054009326	0.0446117547287437	0.938317841462576	0.348092	0.348092	chr3	127050266	0.4583059577435182	chr3:127050266:C:T
chr3:127052020	['T', 'C']	19959	26200.93821407096	3433.635427622951	-0.0064960222117315	0.0106728997581671	-0.6086464183982114	0.542766	0.542766	chr3	127052020	0.265387365276969	chr3:127052020:T:C
chr3:127052574	['A', 'G']	19959	25877.186068654475	3384.3849085830707	-0.0067042719011211	0.010622906015977	-0.6311146771926484	0.527973	0.527973	chr3	127052574	0.2773882862745833	chr3:127052574:A:G
chr3:127052770	['G', 'A']	19959	18697.684023253485	2350.853584026821	-0.011962250374995	0.0101887203168447	-1.1740679892074566	0.240382	0.240382	chr3	127052770	0.6190980557764106	chr3:127052770:G:A
chr3:127053523	['A', 'G']	19959	26219.62734879992	3434.3511796786206	-0.0067151816061845	0.01067856517846	-0.6288468060980636	0.529457	0.529457	chr3	127053523	0.2761693054734657	chr3:127053523:A:G
chr3:127056444	['G', 'A']	19959	19051.86385094413	2410.801787381927	-0.0107043025223802	0.0102024030266335	-1.0491942432029433	0.294101	0.294101	chr3	127056444	0.5315034988056013	chr3:127056444:G:A
chr3:127056479	['G', 'A']	19959	18327.18241515865	2274.872848511053	-0.0151475068514254	0.0102126809023407	-1.4832057318028664	0.138036	0.138036	chr3	127056479	0.8600076341610297	chr3:127056479:G:A
chr3:127056536	['G', 'A']	19959	499.1000250563768	88.12298983347911	0.0388718772839075	0.0452776026809992	0.8585233091464038	0.390614	0.390614	chr3	127056536	0.4082521952166578	chr3:127056536:G:A
chr3:127057101	['A', 'C']	19959	703.0352239703377	42.85668293080256	-0.0678066944550513	0.0386007446385937	-1.756616228259413	0.0789986	0.0789986	chr3	127057101	1.1023806051356622	chr3:127057101:A:C
chr3:127057317	['G', 'A']	19959	471.02359955907406	75.38559414769846	0.0360661082541628	0.0468174716205866	0.7703557455312003	0.441098	0.441098	chr3	127057317	0.3554649113690262	chr3:127057317:G:A
chr3:127057353	['C', 'T']	19959	2902.145405351237	390.8805692463907	-0.0060257452225708	0.019447865073942	-0.3098409619596078	0.756685	0.756685	chr3	127057353	0.1210848751004872	chr3:127057353:C:T
chr3:127058337	['G', 'T']	19959	2189.0	281.8691979953628	-0.0073941642882037	0.0222850492227923	-0.3317993249322169	0.740044	0.740044	chr3	127058337	0.1307424581215614	chr3:127058337:G:T
chr3:127058488	['A', 'G']	19959	25368.08403908795	3291.591730464653	-0.0087184153528427	0.0105603773352807	-0.8255780145010276	0.409053	0.409053	chr3	127058488	0.3882204178696538	chr3:127058488:A:G
chr3:127059396	['G', 'T']	19959	20649.103728202044	2975.203681784475	0.0108431425269952	0.0101881959734425	1.064284840540952	0.287213	0.287213	chr3	127059396	0.5417959066982245	chr3:127059396:G:T
chr3:127059724	['G', 'C']	19959	14660.938210974697	2120.2171636077423	0.0086255816486573	0.0105419782257603	0.8182128120488729	0.413245	0.413245	chr3	127059724	0.3837923924099842	chr3:127059724:G:C
chr3:127060274	['G', 'A']	19959	2536.254146414792	324.7932666151128	-0.0077022542000659	0.0207538385692261	-0.3711243187314234	0.710549	0.710549	chr3	127060274	0.1484059674256894	chr3:127060274:G:A
chr3:127061257	['A', 'G']	19959	2700.6765560789813	319.746823684826	-0.0088354764315799	0.0202099282859963	-0.4371849472470472	0.661982	0.661982	chr3	127061257	0.1791538193321334	chr3:127061257:A:G
chr3:127062127	['G', 'T']	19959	2314.1159434813108	288.9195671510796	-0.0086968856206347	0.0217354238808075	-0.4001249604482783	0.689069	0.689069	chr3	127062127	0.1617372877892378	chr3:127062127:G:T
chr3:127062538	['A', 'G']	19959	25153.38328486915	3302.2401683407948	-0.0054673749997566	0.0105241594437195	-0.5195070474744031	0.603413	0.603413	chr3	127062538	0.2193853375693049	chr3:127062538:A:G
chr3:127062558	['A', 'G']	19959	25151.82122093024	3294.409999155795	-0.0060560964645541	0.0105238231113403	-0.5754654368931911	0.564983	0.564983	chr3	127062558	0.2479646196447497	chr3:127062558:A:G
chr3:127062656	['G', 'T']	19959	10776.619813589898	1186.71735212693	-0.0320120705842417	0.0115259459442267	-2.7773920456633974	0.00548482	0.00548482	chr3	127062656	2.260837620466565	chr3:127062656:G:T
chr3:127062812	['C', 'T']	19959	24043.61395069152	3138.182333578807	-0.0064119073535863	0.0103594218717221	-0.6189445157252229	0.53596	0.53596	chr3	127062812	0.2708676215525828	chr3:127062812:C:T
chr3:127062956	['T', 'C']	19959	26075.53227423073	3451.141533109821	-0.0045058737205013	0.0106765266670514	-0.4220355421774782	0.673004	0.673004	chr3	127062956	0.1719823545386306	chr3:127062956:T:C
chr3:127063772	['C', 'T']	19959	6748.338110031065	889.9340300458923	-0.0072953400226942	0.013534782377258	-0.5390068210444451	0.589888	0.589888	chr3	127063772	0.2292304385262095	chr3:127063772:C:T
chr3:127063792	['C', 'T']	19959	15719.300636559568	2106.727390649698	-0.0025025900353024	0.0103183539259193	-0.2425377199958296	0.808366	0.808366	chr3	127063792	0.0923919612662224	chr3:127063792:C:T
chr3:127065104	['G', 'T']	19959	21375.42580063148	2987.600824856214	0.0053183857254441	0.01019368176837	0.5217335449833824	0.601862	0.601862	chr3	127065104	0.2205030760327206	chr3:127065104:G:T
chr3:127065146	['C', 'T']	19959	30649.0	4143.088475243556	-0.0035090501464133	0.0119361321848495	-0.2939855299916462	0.768772	0.768772	chr3	127065146	0.1142024428043122	chr3:127065146:C:T
chr3:127065572	['C', 'T']	19959	19634.93505387121	2723.788699626662	0.0025110216817588	0.0101462239959671	0.2474833674830113	0.804537	0.804537	chr3	127065572	0.0944539782569006	chr3:127065572:C:T
chr3:127065621	['C', 'T']	19959	6439.0	855.0071565163105	-0.0002517584882595	0.013741136167448	-0.0183215190644831	0.985383	0.985383	chr3	127065621	0.006394934520901	chr3:127065621:C:T
chr3:127065896	['TG', 'T']	19959	5826.167627161112	718.7410092066339	-0.0129057719279087	0.0143440402314026	-0.8997306002847637	0.368274	0.368274	chr3	127065896	0.4338289410829458	chr3:127065896:TG:T
chr3:127065909	['C', 'T']	19959	2011.2015332965875	236.0950448311708	-0.0133589488459843	0.0232300904725077	-0.5750708918587442	0.56525	0.56525	chr3	127065909	0.2477594289826026	chr3:127065909:C:T
chr3:127066762	['G', 'A']	19959	19794.94246190858	2767.733379301439	0.0050706186101809	0.0101519055513036	0.4994745651007173	0.617451	0.617451	chr3	127066762	0.209397501669888	chr3:127066762:G:A
chr3:127068021	['G', 'A']	19959	32009.0	4478.939744330829	0.0204115418295989	0.0126034679191407	1.6195178946423334	0.105352	0.105352	chr3	127068021	0.9773572153409392	chr3:127068021:G:A
chr3:127068939	['C', 'T']	19959	6124.306844373184	809.1624434667937	-0.0011515145396231	0.0140343918310837	-0.0820494791283155	0.934608	0.934608	chr3	127068939	0.0293705058486353	chr3:127068939:C:T
chr3:127070382	['G', 'A']	19959	33971.40411885554	4727.462077399649	0.0215004417652819	0.0141449630192548	1.520006926565624	0.128525	0.128525	chr3	127070382	0.8910123874609285	chr3:127070382:G:A
chr3:127071287	['G', 'T']	19959	29640.48506864416	4061.242053749266	0.0063546677698384	0.011582998893966	0.5486202518027367	0.583272	0.583272	chr3	127071287	0.2341288713967721	chr3:127071287:G:T
chr3:127071991	['A', 'G']	19959	34396.72336907506	4643.508355219719	-0.0032185724588755	0.0146582691711886	-0.2195738406279075	0.826205	0.826205	chr3	127071991	0.0829121811025471	chr3:127071991:A:G
chr3:127072252	['C', 'G']	19959	33410.0	4488.319723359288	-0.0054165032535976	0.0136913551917451	-0.3956148370808055	0.692393	0.692393	chr3	127072252	0.1596473314331841	chr3:127072252:C:G
chr3:127073091	['G', 'A']	19959	11159.559124160738	1509.865489876826	0.0016802673775616	0.0112534295134506	0.1493115832425358	0.881309	0.881309	chr3	127073091	0.0548717948042628	chr3:127073091:G:A
chr3:127073150	['TA', 'T']	19959	11137.67408298256	1508.5213941449738	0.0016963865728704	0.0112629082402586	0.1506170996587574	0.880279	0.880279	chr3	127073150	0.0553796585809647	chr3:127073150:TA:T
chr3:127075487	['C', 'T']	19959	2333.0	324.9953203304908	0.0105555603527371	0.0217681187364219	0.4849091683368934	0.627746	0.627746	chr3	127075487	0.2022160459323832	chr3:127075487:C:T
chr3:127075519	['C', 'G']	19959	11804.365722876471	1594.5479504126297	-0.0014213995331107	0.011120502980122	-0.1278179175574634	0.898294	0.898294	chr3	127075519	0.0465815011044415	chr3:127075519:C:G
chr3:127076282	['C', 'T']	19959	2002.0	252.83190913788235	-0.0018805527443181	0.0233924577206624	-0.0803914136246171	0.935927	0.935927	chr3	127076282	0.0287580238404675	chr3:127076282:C:T
chr3:127076467	['C', 'T']	19959	2003.100360757591	252.33936604237948	-0.002118091352883	0.0233881327562886	-0.0905626530751394	0.927841	0.927841	chr3	127076467	0.0325264405256667	chr3:127076467:C:T
chr3:127076767	['C', 'T']	19959	4001.0	625.9067074543378	0.02760835138939	0.0168871685354152	1.6348715494542905	0.102092	0.102092	chr3	127076767	0.9910082881969108	chr3:127076767:C:T
chr3:127076908	['G', 'A']	19959	2341.0	322.765436787638	0.0087250038309261	0.0217268261459372	0.4015774679799568	0.687999	0.687999	chr3	127076908	0.1624121930069269	chr3:127076908:G:A
chr3:127077658	['A', 'T']	19959	7783.339798526536	1025.9668125239812	-0.0072488576488567	0.0128386836252295	-0.5646106610658952	0.572345	0.572345	chr3	127077658	0.242342106820281	chr3:127077658:A:T
chr3:127078501	['GA', 'G']	19959	2146.1075258041888	339.3250284547661	0.0202633729580106	0.0224873666222973	0.901100306601421	0.367546	0.367546	chr3	127078501	0.4346882993118231	chr3:127078501:GA:G
chr3:127078953	['C', 'T']	19959	2361.0	325.9884426802097	0.0101162508255055	0.0216611252187523	0.467023329736709	0.640488	0.640488	chr3	127078953	0.1934890026602839	chr3:127078953:C:T
chr3:127078990	['G', 'A']	19959	2148.430568779754	334.9766582193636	0.0176314433439664	0.0224696911610596	0.7846767104000955	0.432652	0.432652	chr3	127078990	0.3638612843516847	chr3:127078990:G:A
chr3:127080106	['AC', 'A']	19959	2033.10186391422	250.60462605243924	-0.0048782800132363	0.0232531735553828	-0.2097898595053101	0.833834	0.833834	chr3	127080106	0.0789204002731241	chr3:127080106:AC:A
chr3:127080781	['A', 'G']	19959	23837.165839723348	3308.093900012452	0.0056783067511183	0.0104446563643367	0.5436566367570433	0.586684	0.586684	chr3	127080781	0.2315957556671896	chr3:127080781:A:G
chr3:127080782	['A', 'C']	19959	23836.359863672817	3309.5675549153107	0.0058131084349458	0.0104439182665807	0.5566022527720321	0.577805	0.577805	chr3	127080782	0.2382187043349957	chr3:127080782:A:C
chr3:127081212	['G', 'A']	19959	2142.4293660736657	255.73759151991445	-0.0066991005461219	0.0227300079590082	-0.2947249538233011	0.768207	0.768207	chr3	127081212	0.1145217398061947	chr3:127081212:G:A
chr3:127081237	['T', 'A']	19959	3579.7174141819087	399.4981276421922	-0.0252546277190264	0.0178041778284439	-1.4184663825745272	0.15607	0.15607	chr3	127081237	0.8066805696255231	chr3:127081237:T:A
chr3:127081889	['T', 'C']	19959	33016.30841308814	4559.457416225853	0.0151351649325853	0.0133866198815329	1.130618861708666	0.258229	0.258229	chr3	127081889	0.5879949865748512	chr3:127081889:T:C
chr3:127081930	['G', 'A']	19959	30246.515432408058	4148.071857744221	0.0056659605298227	0.0118387322442648	0.4785952087536677	0.632232	0.632232	chr3	127081930	0.1991235264152771	chr3:127081930:G:A
chr3:127082270	['G', 'A']	19959	2592.0	370.47834909988455	0.0150499797504443	0.0207375627309711	0.7257352248038036	0.46801	0.46801	chr3	127082270	0.3297448672283958	chr3:127082270:G:A
chr3:127082383	['C', 'T']	19959	19355.727969924817	2725.0399264327248	0.0085907569569236	0.0101745709743554	0.8443360391879188	0.398492	0.398492	chr3	127082383	0.3995803929397133	chr3:127082383:C:T
chr3:127082607	['C', 'T']	19959	26611.33319969932	3734.132382996541	0.0151841494376875	0.0107284952978756	1.41531025703989	0.156993	0.156993	chr3	127082607	0.8041197114706861	chr3:127082607:C:T
chr3:127082893	['A', 'G']	19959	2608.1306744162744	372.3076642537941	0.0144276660992329	0.0206740427915565	0.6978638017101001	0.485271	0.485271	chr3	127082893	0.3140156615309852	chr3:127082893:A:G
chr3:127083607	['G', 'A']	19959	26633.00315694528	3735.919761646991	0.0150365139081497	0.0107393896055	1.4001274244160875	0.161491	0.161491	chr3	127083607	0.7918516761765374	chr3:127083607:G:A
chr3:127084877	['G', 'C']	19959	2465.1235093696764	325.4303168180233	0.0044458982205417	0.021261852973204	0.2091021053595304	0.834371	0.834371	chr3	127084877	0.0786407989713207	chr3:127084877:G:C
chr3:127086744	['T', 'C']	19959	709.0	114.02301030982812	0.0178377462164722	0.0383072771652282	0.4656490238012457	0.641472	0.641472	chr3	127086744	0.192822295658319	chr3:127086744:T:C
chr3:127086918	['C', 'T']	19959	6878.689281956205	868.810054069801	-0.013962425925876	0.0134046875508996	-1.041607711694777	0.297606	0.297606	chr3	127086918	0.5263583172772881	chr3:127086918:C:T
chr3:127087214	['A', 'G']	19959	407.1019845644983	19.374938533510925	-0.0698245311032409	0.0503766250042907	-1.386050198823239	0.165747	0.165747	chr3	127087214	0.7805543235279353	chr3:127087214:A:G
chr3:127087360	['C', 'T']	19959	21973.60562321456	3047.5231797929428	0.0098507180737816	0.0102703041789468	0.959145698330409	0.337497	0.337497	chr3	127087360	0.4717300832455083	chr3:127087360:C:T
chr3:127089399	['C', 'T']	19959	27023.70792203237	3766.771191166077	0.0150668894240275	0.0108722392569866	1.3858129009022169	0.16582	0.16582	chr3	127089399	0.7803630891910369	chr3:127089399:C:T
chr3:127090013	['G', 'A']	19959	1999.2003307110288	289.7626230292448	0.0142223780066155	0.0231064138435837	0.6155164580229675	0.538221	0.538221	chr3	127090013	0.2690393611872874	chr3:127090013:G:A
chr3:127090878	['G', 'A']	19959	14669.469960414892	1967.95624806726	-0.0026837483916988	0.0104624134994576	-0.2565133171077584	0.797557	0.797557	chr3	127090878	0.098238268896666	chr3:127090878:G:A
chr3:127091061	['C', 'G']	19959	14772.480282607605	1997.2377779045823	-0.0014657666087608	0.0104487746025742	-0.1402811970314449	0.888439	0.888439	chr3	127091061	0.051372385385794	chr3:127091061:C:G
chr3:127091660	['A', 'G']	19959	14689.73599559074	2014.6023365068984	0.0027005493780696	0.0104695951303901	0.2579421022911142	0.796454	0.796454	chr3	127091660	0.0988393022521379	chr3:127091660:A:G
chr3:127092511	['A', 'G']	19959	33086.315428170565	4481.891352533208	0.0013856096854132	0.0134677782402191	0.1028833160673361	0.918057	0.918057	chr3	127092511	0.0371303536386602	chr3:127092511:A:G
chr3:127092854	['C', 'A']	19959	6196.3104519490935	769.757234483412	-0.0109817431241026	0.0140670589984005	-0.7806708655555764	0.435005	0.435005	chr3	127092854	0.3615057511834549	chr3:127092854:C:A
chr3:127093543	['T', 'C']	19959	7057.06073361395	909.8116597410516	-0.0059530625934174	0.013306231083238	-0.4473890883284425	0.654599	0.654599	chr3	127093543	0.1840246624786921	chr3:127093543:T:C
chr3:127093694	['G', 'T']	19959	20700.18567705723	2858.907576022843	0.008376315038949	0.0102084951913814	0.8205239736039439	0.411927	0.411927	chr3	127093694	0.3851797410207352	chr3:127093694:G:T
chr3:127093734	['G', 'A']	19959	19647.906480228536	2695.118130667247	0.0070080250800825	0.0102093289908294	0.686433465546808	0.492448	0.492448	chr3	127093734	0.3076396220300413	chr3:127093734:G:A
chr3:127095621	['C', 'A']	19959	1604.0803687744262	211.0393560109978	-0.0064658856505726	0.0255844546504604	-0.2527271242991402	0.800482	0.800482	chr3	127095621	0.0966484293768679	chr3:127095621:C:A
chr3:127096141	['C', 'T']	19959	10626.59726398076	1528.0625324133596	0.0142525556231362	0.0114577028080622	1.243927850276184	0.213541	0.213541	chr3	127096141	0.670518727832118	chr3:127096141:C:T
chr3:127096161	['C', 'T']	19959	5122.0	676.0343246425726	-0.0019522485438702	0.0152574160758486	-0.1279540738854515	0.898187	0.898187	chr3	127096161	0.0466332350327365	chr3:127096161:C:T
chr3:127096502	['T', 'C']	19959	9620.856247807124	1413.2928632617593	0.0182689457125711	0.0118080831830089	1.5471559125581886	0.121842	0.121842	chr3	127096502	0.9142029807994354	chr3:127096502:T:C
chr3:127096727	['A', 'T']	19959	1601.0802184587635	208.9447511825004	-0.0075227069411771	0.0256045855903681	-0.2938031125177432	0.768911	0.768911	chr3	127096727	0.1141239260578189	chr3:127096727:A:T
chr3:127097467	['A', 'G']	19959	718.0359755486522	34.111026181420144	-0.0815911976203402	0.0378746505121542	-2.1542429175460485	0.0312331	0.0312331	chr3	127097467	1.505384908306515	chr3:127097467:A:G
chr3:127098740	['T', 'C']	19959	13806.767025808069	1849.389331691052	-0.0007554666038544	0.0106611788676338	-0.0708614509928102	0.943509	0.943509	chr3	127098740	0.0252539528051494	chr3:127098740:T:C
chr3:127098912	['G', 'C']	19959	420.04209049456335	50.67855476192189	-0.0130000544695707	0.0497457078135179	-0.2613301738172907	0.793841	0.793841	chr3	127098912	0.1002664745723053	chr3:127098912:G:C
chr3:127098940	['C', 'T']	19959	12909.29358119958	1704.4841647603937	-0.0030422589221329	0.0108585179532249	-0.2801725737561998	0.779348	0.779348	chr3	127098940	0.108268574764074	chr3:127098940:C:T
chr3:127100319	['A', 'G']	19959	20057.0098211154	2831.831218194193	0.0135625861913562	0.0101288591929593	1.3390043175626123	0.180585	0.180585	chr3	127100319	0.7433183264908176	chr3:127100319:A:G
chr3:127100496	['C', 'G']	19959	20981.10242020344	3014.147057445601	0.0193630256316924	0.0101337643640195	1.9107436226208223	0.0560519	0.0560519	chr3	127100496	1.251409661471681	chr3:127100496:C:G
chr3:127101437	['A', 'G']	19959	779.039031967131	136.58925426017782	0.0352628904745959	0.0365110487857329	0.9658142301399816	0.334149	0.334149	chr3	127101437	0.4760598342414154	chr3:127101437:A:G
chr3:127101845	['T', 'C']	19959	20782.82551782937	2984.616196165576	0.0175563748674847	0.0101398763633843	1.7314190270486771	0.0833925	0.0833925	chr3	127101845	1.0788730063776124	chr3:127101845:T:C
chr3:127101876	['C', 'T']	19959	577.326446280989	104.06038742081844	0.0498722569005748	0.0428166436606068	1.1647866959375772	0.244119	0.244119	chr3	127101876	0.6123984177395778	chr3:127101876:C:T
chr3:127102064	['A', 'G']	19959	1234.680469219972	168.38408986571318	-0.006094839183459	0.0291835841205673	-0.2088447792525832	0.834572	0.834572	chr3	127102064	0.0785361900166894	chr3:127102064:A:G
chr3:127102164	['A', 'AC']	19959	18529.973895480904	2608.842437312724	0.0135664192886622	0.0102339849415138	1.325624316059962	0.184979	0.184979	chr3	127102164	0.7328775726877496	chr3:127102164:A:AC
chr3:127102567	['T', 'C']	19959	1506.1014912789024	209.58610012454056	-0.0012599971277922	0.0272389636443546	-0.0462571610375253	0.963106	0.963106	chr3	127102567	0.0163259115445644	chr3:127102567:T:C
chr3:127102741	['G', 'A']	19959	1406.0	193.93582121890643	-0.0032011206482158	0.0274075588308321	-0.116796999979976	0.907022	0.907022	chr3	127102741	0.0423821789126412	chr3:127102741:G:A
chr3:127102747	['C', 'T']	19959	1512.1515257804278	236.6302563091955	0.022230388595457	0.0265404410400895	0.8376043398027133	0.402263	0.402263	chr3	127102747	0.3954899118354333	chr3:127102747:C:T
chr3:127102796	['GC', 'G']	19959	10083.010372300449	1456.6029308305958	0.0165058992172732	0.0116257521944453	1.419770432158321	0.15569	0.15569	chr3	127102796	0.8077392813579565	chr3:127102796:GC:G
chr3:127103063	['A', 'G']	19959	19445.0	2830.321034037316	0.0206546590652605	0.0100910627135577	2.0468269449470524	0.0406882	0.0406882	chr3	127103063	1.3905315224189831	chr3:127103063:A:G
chr3:127103689	['T', 'G']	19959	6648.3281837789	840.9538949026105	-0.0070164560487246	0.0137134323043751	-0.5116484256451288	0.608903	0.608903	chr3	127103689	0.2154518862177124	chr3:127103689:T:G
chr3:127103985	['G', 'A']	19959	910.2280244562494	75.09759314455403	-0.0532210178649646	0.034041896425624	-1.5633975616265654	0.117975	0.117975	chr3	127103985	0.9282100139850132	chr3:127103985:G:A
chr3:127104241	['T', 'C']	19959	18466.85047852884	2675.753434399862	0.0171780471248919	0.0101328888506456	1.6952763795289645	0.0900386	0.0900386	chr3	127104241	1.0455712664147607	chr3:127104241:T:C
chr3:127104272	['A', 'C']	19959	37941.0	5082.368206354459	-0.0242736643882603	0.023156571312489	-1.0482408669529073	0.29454	0.29454	chr3	127104272	0.5308557175164869	chr3:127104272:A:C
chr3:127104278	['C', 'T']	19959	6634.664829383174	844.5585985381392	-0.0057013063559456	0.0137118922893576	-0.4157928195199363	0.677566	0.677566	chr3	127104278	0.169048394859839	chr3:127104278:C:T
chr3:127104462	['G', 'A']	19959	6567.316161363066	844.3809486191193	-0.0033754181739019	0.0137541955863195	-0.2454100752543679	0.806141	0.806141	chr3	127104462	0.0935889902465667	chr3:127104462:G:A
chr3:127104495	['A', 'G']	19959	1818.1821917121813	235.3644299612961	-0.0102893079113489	0.0242273988138633	-0.4246971781989747	0.671062	0.671062	chr3	127104495	0.1732373531335868	chr3:127104495:A:G
chr3:127104596	['T', 'A']	19959	6639.996090813411	839.5541196744049	-0.006815539506082	0.0137060157983554	-0.4972662811974725	0.619007	0.619007	chr3	127104596	0.2083044397614909	chr3:127104596:T:A
chr3:127105321	['G', 'A']	19959	949.0	118.00905643586002	-0.0110809456261207	0.0332798671736301	-0.3329624354661147	0.739166	0.739166	chr3	127105321	0.1312580179134657	chr3:127105321:G:A
chr3:127105384	['C', 'T']	19959	26294.0	3623.156143556911	0.0075167012973054	0.010681433528005	0.7037165262132504	0.481618	0.481618	chr3	127105384	0.317297290116946	chr3:127105384:C:T
chr3:127105408	['A', 'G']	19959	33729.37986671343	4574.051402193667	0.0061023093098778	0.0139662149026278	0.4369336539945157	0.662164	0.662164	chr3	127105408	0.1790344343153692	chr3:127105408:A:G
chr3:127105611	['G', 'A']	19959	7217.361609379697	890.9201454116989	-0.0102277881191997	0.0132647995577262	-0.7710473177291595	0.440688	0.440688	chr3	127105611	0.3558687752326216	chr3:127105611:G:A
chr3:127105691	['G', 'A']	19959	1476.073955306143	256.5643055446888	0.029310678203349	0.0266183900251639	1.1011439150016165	0.270847	0.270847	chr3	127105691	0.5672759704539662	chr3:127105691:G:A
chr3:127106097	['G', 'A']	19959	829.0415372281792	103.28461357754765	-0.0150866599162043	0.0355514383293737	-0.4243614499202774	0.671307	0.671307	chr3	127106097	0.1730788242205268	chr3:127106097:G:A
chr3:127106211	['G', 'A']	19959	566.1134552743674	68.53778547866747	-0.0103264106434739	0.0430276350670622	-0.2399948458096606	0.810337	0.810337	chr3	127106211	0.0913343307473704	chr3:127106211:G:A
chr3:127106564	['TC', 'T']	19959	7586.0	939.2578953464694	-0.0093957464857454	0.0130569838167928	-0.7195954760747566	0.471783	0.471783	chr3	127106564	0.3262577123253886	chr3:127106564:TC:T
chr3:127106582	['G', 'A']	19959	931.0	112.84893996731628	-0.0187450041557341	0.0336185643762452	-0.55757895982552	0.577138	0.577138	chr3	127106582	0.2387203298725922	chr3:127106582:G:A
chr3:127106667	['A', 'AC']	19959	34526.0	4690.442166415446	0.0081314983634971	0.01475812736941	0.5509844277636294	0.581651	0.581651	chr3	127106667	0.2353375209118801	chr3:127106667:A:AC
chr3:127106807	['C', 'T']	19959	2501.0	399.1984645525193	0.0295706177348335	0.0208520734260372	1.418114023035708	0.156173	0.156173	chr3	127106807	0.8063940470565076	chr3:127106807:C:T
chr3:127106988	['A', 'G']	19959	6337.317516785249	769.8227183349858	-0.0202596119834616	0.0139158372463766	-1.4558672701304256	0.145445	0.145445	chr3	127106988	0.8373012040128912	chr3:127106988:A:G
chr3:127107075	['T', 'C']	19959	34226.0	4637.38148589334	0.0055261498966661	0.0144049991605837	0.3836272279548149	0.701259	0.701259	chr3	127107075	0.1541215519386269	chr3:127107075:T:C
chr3:127107186	['G', 'A']	19959	922.0461970137288	102.64533538797993	-0.0288059678770372	0.033772358256786	-0.8529451114432937	0.3937	0.3937	chr3	127107186	0.4048345852097704	chr3:127107186:G:A
chr3:127107343	['T', 'C']	19959	34163.42336022448	4630.422156301712	0.0059492551327633	0.0143495604437248	0.4145949387156983	0.678443	0.678443	chr3	127107343	0.1684866341138051	chr3:127107343:T:C
chr3:127107489	['G', 'A']	19959	923.04624711895	103.27230231686666	-0.0282807508284394	0.033755041115171	-0.837823030105236	0.40214	0.40214	chr3	127107489	0.3956227264114367	chr3:127107489:G:A
chr3:127107581	['G', 'A']	19959	923.0	103.25773494282883	-0.0283058224212276	0.0337550049371495	-0.8385666799318189	0.401723	0.401723	chr3	127107581	0.3960733027290385	chr3:127107581:G:A
chr3:127107713	['C', 'T']	19959	4106.0	643.9482767150043	0.0247100471666299	0.0166153816181065	1.4871790329330925	0.136983	0.136983	chr3	127107713	0.8633333267435932	chr3:127107713:C:T
chr3:127107833	['A', 'G']	19959	32659.90368402249	4363.442778620286	-0.0074919864478128	0.0137621744975649	-0.5443897291913061	0.586179	0.586179	chr3	127107833	0.2319697443204498	chr3:127107833:A:G
chr3:127108118	['C', 'G']	19959	924.0	102.36919662043373	-0.0290607790226748	0.0337383524663356	-0.8613573840534128	0.389052	0.389052	chr3	127108118	0.4099923477648605	chr3:127108118:C:G
chr3:127108160	['T', 'C']	19959	924.2315325248072	102.40014852991776	-0.0290437258848062	0.0337385380177175	-0.8608471970407887	0.389333	0.389333	chr3	127108160	0.4096787837709083	chr3:127108160:T:C
chr3:127108517	['G', 'A']	19959	921.046146908508	103.71517123047629	-0.0276283232952778	0.0337888775043173	-0.8176750852924208	0.413553	0.413553	chr3	127108517	0.3834688243640679	chr3:127108517:G:A
chr3:127108754	['T', 'C']	19959	923.3701067615656	100.52614663610612	-0.0308009106101401	0.0337558905475923	-0.912460317606316	0.361537	0.361537	chr3	127108754	0.4418472500332118	chr3:127108754:T:C
chr3:127110303	['C', 'T']	19959	927.0464475398336	105.6699497836659	-0.0267764330462076	0.033687310159357	-0.7948522134757084	0.426709	0.426709	chr3	127110303	0.369868197053702	chr3:127110303:C:T
chr3:127111746	['G', 'A']	19959	6463.647692538959	776.4630845146206	-0.0215711469426746	0.0137879664976097	-1.5644908149736412	0.117718	0.117718	chr3	127111746	0.92915712506667	chr3:127111746:G:A
chr3:127113146	['G', 'A']	19959	931.0466479607176	104.03450098960244	-0.0282927021388202	0.0336181116495318	-0.8415910576349761	0.400027	0.400027	chr3	127113146	0.3979106947838417	chr3:127113146:G:A
chr3:127113206	['G', 'A']	19959	34485.455629603646	4683.0739634495685	0.0077250556173118	0.0147075619177711	0.5252437936689971	0.59942	0.59942	chr3	127113206	0.2222687706584228	chr3:127113206:G:A
chr3:127113544	['A', 'T']	19959	5453.2732237699165	809.3821690997127	0.0146980358969763	0.014672102821394	1.0017675091224492	0.316468	0.316468	chr3	127113544	0.4996701975771904	chr3:127113544:A:T
chr3:127113956	['A', 'G']	19959	1081.054163743862	188.64146768552	0.0424576299070358	0.0312043074139222	1.3606336248338815	0.173645	0.173645	chr3	127113956	0.760337717413238	chr3:127113956:A:G
chr3:127114800	['G', 'A']	19959	34555.0	4684.2598211943205	0.0060457734632141	0.0147727922495128	0.4092505574505405	0.68236	0.68236	chr3	127114800	0.1659864394730565	chr3:127114800:G:A
chr3:127116189	['T', 'A']	19959	1880.1884050709025	333.471063252636	0.0456843297023805	0.0238916701635834	1.912144667559252	0.055872	0.055872	chr3	127116189	1.2528057823105432	chr3:127116189:T:A
chr3:127116281	['C', 'T']	19959	7336.0	920.4954501559836	-0.0073756927295545	0.0132273464467167	-0.557609401043947	0.577117	0.577117	chr3	127116281	0.2387361325923049	chr3:127116281:C:T
chr3:127116692	['TA', 'T']	19959	1344.0673414169755	236.7402851590852	0.0301208120960561	0.0278454750512642	1.081712990731992	0.279393	0.279393	chr3	127116692	0.5537844790359254	chr3:127116692:TA:T
chr3:127116931	['A', 'C']	19959	1082.0542138490832	190.84781459022344	0.0445845424020778	0.0311911752918561	1.4293960386198914	0.152906	0.152906	chr3	127116931	0.8155754726271445	chr3:127116931:A:C
chr3:127117314	['G', 'A']	19959	2176.7634322373697	235.76566820430943	-0.0262671790468396	0.0228227142890854	-1.150922660386693	0.249778	0.249778	chr3	127117314	0.6024458161594822	chr3:127117314:G:A
chr3:127117387	['C', 'T']	19959	4079.817639689301	641.0701676464253	0.0248437888019647	0.0166736557827989	1.4900025000872528	0.136239	0.136239	chr3	127117387	0.8656985527735512	chr3:127117387:C:T
chr3:127118021	['C', 'T']	19959	933.0	104.50714959706094	-0.0276092011186446	0.0335855248289991	-0.8220565633324782	0.411055	0.411055	chr3	127118021	0.3861000647457741	chr3:127118021:C:T
chr3:127118048	['C', 'T']	19959	34468.180847865304	4658.41626172327	0.0035636427169801	0.0146995317499549	0.2424323970041459	0.808448	0.808448	chr3	127118048	0.0923479090158749	chr3:127118048:C:T
chr3:127118682	['G', 'A']	19959	997.0	184.3772610501732	0.0526398744221746	0.0324647924341984	1.62144497085168	0.104938	0.104938	chr3	127118682	0.9790672172221178	chr3:127118682:G:A
chr3:127119452	['T', 'C']	19959	5072.016487095966	755.408244529254	0.0153511539509203	0.0151350180451551	1.0142805185378914	0.310461	0.310461	chr3	127119452	0.5079929479788344	chr3:127119452:T:C
chr3:127119554	['G', 'A']	19959	1503.075308147109	236.8421452981326	0.0260035034548865	0.0264859654335478	0.9817842404169962	0.326218	0.326218	chr3	127119554	0.4864920792092946	chr3:127119554:G:A
chr3:127119626	['A', 'G']	19959	7396.594125902166	937.9379447813112	-0.005345303498	0.0131836451904245	-0.4054495870294203	0.685151	0.685151	chr3	127119626	0.164213704069855	chr3:127119626:A:G
chr3:127119898	['A', 'G']	19959	961.0481511173464	110.4201544784314	-0.0248776091693338	0.0331228863734626	-0.7510700875774309	0.452619	0.452619	chr3	127119898	0.3442672192236203	chr3:127119898:A:G
chr3:127120221	['A', 'G']	19959	8016.8033271533795	1138.3792326533476	0.0106454747530836	0.0126007376282651	0.844829490712065	0.398216	0.398216	chr3	127120221	0.399881294353532	chr3:127120221:A:G
chr3:127120251	['G', 'A']	19959	7373.738888610513	932.4075732801264	-0.0055884256752652	0.013190928064934	-0.4236567471034239	0.671821	0.671821	chr3	127120251	0.172746424963575	chr3:127120251:G:A
chr3:127121657	['T', 'C']	19959	933.1402585688516	105.9558870449005	-0.0258286746189823	0.0335862365756287	-0.7690255667919759	0.441887	0.441887	chr3	127121657	0.3546887748833098	chr3:127121657:T:C
chr3:127122907	['T', 'C']	19959	13055.654123659686	1766.1604278503755	0.0024318596596911	0.010848395039459	0.2241676903215338	0.822629	0.822629	chr3	127122907	0.0847959844475876	chr3:127122907:T:C
chr3:127122941	['T', 'C']	19959	1000.0	183.80241619601523	0.0515624539812743	0.0324200858436777	1.5904477930717615	0.11175	0.11175	chr3	127122941	0.951752468196026	chr3:127122941:T:C
chr3:127123769	['A', 'C']	19959	6301.947233914612	743.8278402264087	-0.0225298928838603	0.0139327909117766	-1.617040909213462	0.105885	0.105885	chr3	127123769	0.975165559048635	chr3:127123769:A:C
chr3:127125081	['C', 'T']	19959	1036.1038232199228	103.1742083032582	-0.04248976129914	0.0319134349569848	-1.3314067055586711	0.18307	0.18307	chr3	127125081	0.7373828184614258	chr3:127125081:C:T
chr3:127125325	['T', 'C']	19959	2013.0	329.9552925278214	0.0291026988664261	0.0231134564991463	1.2591236134457444	0.208	0.208	chr3	127125325	0.6819366650372385	chr3:127125325:T:C
chr3:127125619	['G', 'A']	19959	7444.237858968578	928.5772493031678	-0.0085488540655141	0.0131601573187865	-0.6496012060061258	0.515957	0.515957	chr3	127125619	0.2873864910876646	chr3:127125619:G:A
chr3:127127005	['A', 'G']	19959	7668.215339825324	958.33413908929	-0.0093210945671693	0.0130251385440002	-0.7156234488932129	0.474232	0.474232	chr3	127127005	0.3240091442538059	chr3:127127005:A:G
chr3:127127057	['C', 'T']	19959	22427.61842237145	3133.614603904594	0.0106151780892075	0.0102089430162253	1.0397920795851805	0.298449	0.298449	chr3	127127057	0.5251298719413786	chr3:127127057:C:T
chr3:127127206	['C', 'A']	19959	1585.0	263.2241641208665	0.0340511469551545	0.0259935641991921	1.3099837596035706	0.190216	0.190216	chr3	127127206	0.7207529552248028	chr3:127127206:C:A
chr3:127128021	['G', 'A']	19959	6284.944678292243	746.950371290929	-0.0215281866226901	0.0139520464090313	-1.5430128306306918	0.122844	0.122844	chr3	127128021	0.9106460506655966	chr3:127128021:G:A
chr3:127128063	['G', 'T']	19959	2241.224582853134	368.4968234876357	0.0244589133045351	0.0218993770728039	1.1168771250078062	0.26406	0.26406	chr3	127128063	0.5782973810534112	chr3:127128063:G:T
chr3:127128223	['A', 'G']	19959	751.037629020944	74.4317105051601	-0.0383387305954657	0.0373631425609469	-1.0261109737471203	0.304852	0.304852	chr3	127128223	0.5159109514174767	chr3:127128223:A:G
chr3:127128253	['A', 'T']	19959	6289.315111734642	745.032992704007	-0.021771613030033	0.0139490972241698	-1.5607901128045056	0.118589	0.118589	chr3	127128253	0.9259555931037636	chr3:127128253:A:T
chr3:127128293	['T', 'C']	19959	1787.0895380298628	284.84150800841405	0.0237715275388787	0.0245022401583387	0.9701777219250955	0.33197	0.33197	chr3	127128293	0.4789011615463996	chr3:127128293:T:C
chr3:127128677	['T', 'G']	19959	7943.796011424563	1122.251479238735	0.00984426618362	0.0126610787290598	0.7775219153345445	0.43686	0.43686	chr3	127128677	0.3596577185647591	chr3:127128677:T:G
chr3:127128970	['T', 'C']	19959	6299.045974703875	746.8940603322164	-0.0219104161412153	0.0139541996359659	-1.570166452595584	0.116392	0.116392	chr3	127128970	0.9340768691298964	chr3:127128970:T:C
chr3:127129146	['C', 'T']	19959	5400.811785929043	773.5500830071953	0.007715293595984	0.014697591784057	0.5249359017001091	0.599634	0.599634	chr3	127129146	0.2221137500836796	chr3:127129146:C:T
chr3:127129278	['T', 'C']	19959	957.143866506314	106.81741140262392	-0.0265456791392629	0.0331877394491321	-0.7998640335220901	0.423799	0.423799	chr3	127129278	0.3728400723892504	chr3:127129278:T:C
chr3:127129597	['G', 'A']	19959	14327.58925528716	1888.596017894644	-0.0049366863258657	0.0105187073886644	-0.4693244277510523	0.638843	0.638843	chr3	127129597	0.1946058595432296	chr3:127129597:G:A
chr3:127130433	['T', 'A']	19959	4102.616656644617	609.5615944552146	0.0143242151107644	0.0166062463927576	0.8625799456409059	0.388379	0.388379	chr3	127130433	0.4107442608203762	chr3:127130433:T:A
chr3:127130530	['C', 'T']	19959	2343.846184941897	386.7733579972594	0.0247775861008552	0.0215488585335787	1.1498328815071706	0.250226	0.250226	chr3	127130530	0.601667566465647	chr3:127130530:C:T
chr3:127131108	['A', 'G']	19959	938.0940021045247	121.72463316373262	-0.0070855822900179	0.0335030755971964	-0.2114905024006466	0.832507	0.832507	chr3	127131108	0.0796121061116216	chr3:127131108:A:G
chr3:127131823	['G', 'A']	19959	1123.0	193.30194793541085	0.0385141695601424	0.0305807969784846	1.259423342931168	0.207892	0.207892	chr3	127131823	0.6821622226584472	chr3:127131823:G:A
chr3:127131834	['A', 'G']	19959	5150.838780830158	756.303863934077	0.0126475373096664	0.0150525228599129	0.8402270787011131	0.400791	0.400791	chr3	127131834	0.3970820393719043	chr3:127131834:A:G
chr3:127132369	['C', 'A']	19959	2173.0	342.1036211694824	0.0238785753186997	0.0223190735901078	1.0698730492686352	0.284689	0.284689	chr3	127132369	0.5456293130834375	chr3:127132369:C:A
chr3:127134469	['G', 'A']	19959	1386.0	236.20906145700272	0.0270460779816009	0.0274273908449305	0.9860973701258908	0.324097	0.324097	chr3	127134469	0.4893249889908562	chr3:127134469:G:A
chr3:127134718	['G', 'T']	19959	593.0	68.57428077804727	-0.0233782585142969	0.0419246685514086	-0.5576253628727001	0.577106	0.577106	chr3	127134718	0.2387444104368827	chr3:127134718:G:T
chr3:127135200	['GC', 'G']	19959	595.0	70.19274263221214	-0.019284430734837	0.0418530049678909	-0.4607657383175169	0.644972	0.644972	chr3	127135200	0.1904591388677465	chr3:127135200:GC:G
chr3:127135800	['G', 'A']	19959	878.0	105.39202426048652	-0.0211525121354259	0.0344423212971723	-0.6141430466581962	0.539128	0.539128	chr3	127135800	0.2683081121897048	chr3:127135800:G:A
chr3:127136185	['A', 'C']	19959	5044.758268190018	743.8748738790238	0.0131187234434383	0.0151657849355544	0.8650210654565599	0.387038	0.387038	chr3	127136185	0.412246393171964	chr3:127136185:A:C
chr3:127137344	['A', 'G']	19959	5028.5194245325565	742.4984264419176	0.0133351595072031	0.0151852219446638	0.8781669148990728	0.379864	0.379864	chr3	127137344	0.4203718629132361	chr3:127137344:A:G
chr3:127137612	['G', 'A']	19959	2746.2751916620737	415.7602844415851	0.0148950954112355	0.0200179746140844	0.7440860375932082	0.456833	0.456833	chr3	127137612	0.3402425317318799	chr3:127137612:G:A
chr3:127137620	['A', 'G']	19959	2749.1680377207063	415.42352995158353	0.0144927439953393	0.0200194711027586	0.7239324116480905	0.469116	0.469116	chr3	127137620	0.3287197544474051	chr3:127137620:A:G
chr3:127137983	['G', 'A']	19959	2211.0	340.2237262865116	0.0200033040632566	0.0221963704922291	0.9011970704967122	0.367494	0.367494	chr3	127137983	0.4347497471598223	chr3:127137983:G:A
chr3:127138488	['C', 'T']	19959	1028.051508167151	181.44784840092484	0.0425234188909205	0.0320052978333284	1.3286368748188664	0.183983	0.183983	chr3	127138488	0.7352223038778339	chr3:127138488:C:T
chr3:127138617	['A', 'G']	19959	7794.390520092194	1102.847642144921	0.0101571159372842	0.012743486826744	0.7970437036092892	0.425435	0.425435	chr3	127138617	0.3711667841051411	chr3:127138617:A:G
chr3:127138709	['G', 'A']	19959	2197.0	333.4147047961616	0.0187396487005203	0.0222556976111382	0.8420157852585902	0.399789	0.399789	chr3	127138709	0.3981691594550756	chr3:127138709:G:A
chr3:127138953	['T', 'C']	19959	2784.558055625156	428.1667094704167	0.0178270038319074	0.019910585001787	0.895353091348515	0.370609	0.370609	chr3	127138953	0.4310840383282998	chr3:127138953:T:C
chr3:127139271	['T', 'G']	19959	1232.6073645449878	118.36240354561126	-0.0453066917956084	0.0301431773333648	-1.5030496385482015	0.132842	0.132842	chr3	127139271	0.8766645945127878	chr3:127139271:T:G
chr3:127139314	['C', 'T']	19959	17174.441944374845	2356.453415278608	0.0023094476383744	0.0102001313299219	0.2264135199514248	0.820882	0.820882	chr3	127139314	0.0857192672800627	chr3:127139314:C:T
chr3:127140616	['A', 'G']	19959	15553.234073480024	1997.106933069688	-0.0118787278194136	0.0103072192955636	-1.152466778748606	0.249143	0.249143	chr3	127140616	0.6035513103957145	chr3:127140616:A:G
chr3:127140696	['T', 'C']	19959	18839.83177991581	2531.919620247762	-0.0027187154833462	0.010157782392665	-0.2676485258543625	0.788973	0.788973	chr3	127140696	0.1029378588332287	chr3:127140696:T:C
chr3:127140756	['C', 'T']	19959	34488.455930250035	4619.125128419345	-0.0098894571791819	0.0146883356083168	-0.6732864391784722	0.500773	0.500773	chr3	127140756	0.3003590948677498	chr3:127140756:C:T
chr3:127140783	['C', 'T']	19959	7456.415196743551	1008.4808500584904	0.0051844940180384	0.0131751791236625	0.3935046324134711	0.693951	0.693951	chr3	127140783	0.1586711940709419	chr3:127140783:C:T
chr3:127141881	['A', 'G']	19959	21948.2990078172	3064.949381631744	0.0069602094016246	0.0101974390715062	0.6825448382499176	0.494902	0.494902	chr3	127141881	0.3054807911126491	chr3:127141881:A:G
chr3:127142106	['T', 'C']	19959	863.0	89.02968344417603	-0.0349792491932875	0.0347702162457902	-1.006011839156237	0.314422	0.314422	chr3	127142106	0.5024870741328451	chr3:127142106:T:C
chr3:127142336	['G', 'C']	19959	11120.114295735832	1606.44381987154	0.012808377317123	0.0112773772803211	1.135758518913213	0.256071	0.256071	chr3	127142336	0.5916396025277166	chr3:127142336:G:C
chr3:127143478	['G', 'A']	19959	7419.0	1100.4651609390824	0.0180161437807363	0.0130704684472924	1.3783854689973605	0.1681	0.1681	chr3	127143478	0.774432286560529	chr3:127143478:G:A
chr3:127144308	['A', 'G']	19959	4933.483085250338	715.687271093617	0.0127627695320472	0.0154601469637667	0.8255270510661284	0.409082	0.409082	chr3	127144308	0.3881896294545866	chr3:127144308:A:G
chr3:127144965	['T', 'C']	19959	19997.0	2837.9010706155686	0.0105222255411119	0.0101680769210921	1.0348294591758254	0.300761	0.300761	chr3	127144965	0.5217784798586454	chr3:127144965:T:C
chr3:127145318	['G', 'A']	19959	1058.0	134.43575852340504	-0.0135097140861323	0.031429083010541	-0.4298475422143661	0.667311	0.667311	chr3	127145318	0.1756717161503878	chr3:127145318:G:A
chr3:127145561	['A', 'G']	19959	17780.12666031778	2507.446322651757	0.0097835424408733	0.0101946614438797	0.95967310878644	0.337231	0.337231	chr3	127145561	0.4720725096400587	chr3:127145561:A:G
chr3:127146764	['G', 'A']	19959	783.0	86.62958341047731	-0.0180285287737635	0.0363720807523417	-0.4956694365802226	0.620133	0.620133	chr3	127146764	0.2075151573217007	chr3:127146764:G:A
chr3:127146972	['A', 'G']	19959	10818.0	1404.0412532419791	-0.008674656273801	0.0114567504751005	-0.7571655062798164	0.44896	0.44896	chr3	127146972	0.3477923506517341	chr3:127146972:A:G
chr3:127146976	['A', 'G']	19959	430.0430926491958	49.81085115060453	-0.0037169711977598	0.0492570610525561	-0.0754606774812237	0.939849	0.939849	chr3	127146976	0.026941916330661	chr3:127146976:A:G
chr3:127147593	['G', 'A']	19959	5166.776608538787	721.5817065637156	0.0037915267576621	0.0150763094240891	0.2514890515316673	0.801439	0.801439	chr3	127147593	0.0961295275475944	chr3:127147593:G:A
chr3:127148546	['C', 'T']	19959	11855.782020444978	1793.8273257193416	0.0240956980218787	0.011034405278601	2.1836879662746647	0.0289968	0.0289968	chr3	127148546	1.5376499268949464	chr3:127148546:C:T
chr3:127148632	['T', 'C']	19959	1430.0716504659786	155.3418906190402	-0.0184747999119187	0.0272325063511338	-0.6784098266133167	0.49752	0.49752	chr3	127148632	0.3031894561945331	chr3:127148632:T:C
chr3:127148716	['T', 'C']	19959	12094.42385367076	1894.233905983564	0.0309252809788785	0.0109591055300213	2.821880024255802	0.00477902	0.00477902	chr3	127148716	2.320661151971053	chr3:127148716:T:C
chr3:127149173	['T', 'C']	19959	3982.3990579746455	387.881445123923	-0.0432935530675193	0.016894111038508	-2.56264167844268	0.0103952	0.0103952	chr3	127149173	1.9831671505787063	chr3:127149173:T:C
chr3:127150036	['A', 'G']	19959	37102.0	4970.001135554467	-0.0119327737178635	0.0196441865625595	-0.6074455503597457	0.543562	0.543562	chr3	127150036	0.2647509120704512	chr3:127150036:A:G
chr3:127150157	['A', 'C']	19959	2847.0	395.12219235477926	-0.002509267920869	0.0196798887762509	-0.1275041718679386	0.898543	0.898543	chr3	127150157	0.0464611347866441	chr3:127150157:A:C
chr3:127150772	['G', 'A']	19959	30747.54053512376	4292.634971196293	0.021194065534126	0.0119761924996411	1.7696831054411617	0.0767952	0.0767952	chr3	127150772	1.1146659242218735	chr3:127150772:G:A
chr3:127151195	['C', 'T']	19959	30026.00876885304	4128.265879351021	0.0131127178019926	0.0116418214499201	1.1263458951333196	0.260033	0.260033	chr3	127151195	0.5849715335350786	chr3:127151195:C:T
chr3:127151895	['G', 'A']	19959	37110.85935464475	4967.857022729184	-0.0132819606913127	0.0196606544369216	-0.6755604567450192	0.499328	0.499328	chr3	127151895	0.3016140800403403	chr3:127151895:G:A
chr3:127152001	['T', 'A']	19959	24034.48852275059	3277.966938669186	0.0066232174596728	0.0104769563987262	0.6321699936136079	0.527283	0.527283	chr3	127152001	0.2779562304231498	chr3:127152001:T:A
chr3:127152632	['A', 'G']	19959	37115.0	4966.499831393002	-0.014024041462945	0.0196713959437082	-0.7129154180555545	0.475906	0.475906	chr3	127152632	0.3224788197852618	chr3:127152632:A:G
chr3:127153314	['G', 'A']	19959	1835.0	182.16933944959345	-0.0258463386895175	0.0242932834706572	-1.0639294075144723	0.287374	0.287374	chr3	127153314	0.54155252697186	chr3:127153314:G:A
chr3:127153625	['T', 'C']	19959	3958.595009019844	387.91170711706536	-0.0427004637624562	0.0169336904013047	-2.5216277580677966	0.011689	0.011689	chr3	127153625	1.9322226413666828	chr3:127153625:T:C
chr3:127155235	['GTGTC', 'G']	19959	918.9134044480214	111.95837883708106	-0.0154974247488146	0.0337618889641676	-0.4590212581192483	0.646224	0.646224	chr3	127155235	0.1896169168321274	chr3:127155235:GTGTC:G
chr3:127155288	['TGTGTGTGA', 'T']	19959	4111.68512435473	406.5035899917875	-0.0441005551430081	0.0170170734197329	-2.5915475625714386	0.00956149	0.00956149	chr3	127155288	2.019474424841515	chr3:127155288:TGTGTGTGA:T
chr3:127155407	['GTA', 'G']	19959	2020.26500508648	367.3291878115029	0.0346230581336012	0.0231185218719503	1.497632864478648	0.134244	0.134244	chr3	127155407	0.8721051158714055	chr3:127155407:GTA:G
chr3:127155409	['A', 'G']	19959	36433.68683758956	4832.902661450761	-0.0230358121610184	0.0186138858796482	-1.2375606206012555	0.215894	0.215894	chr3	127155409	0.6657594271567375	chr3:127155409:A:G
chr3:127155466	['T', 'A']	19959	4001.730859057692	395.4535711455577	-0.0428016790363148	0.0169804166257623	-2.5206495211299504	0.0117216	0.0117216	chr3	127155466	1.931013103015549	chr3:127155466:T:A
chr3:127155521	['GTGTC', 'G']	19959	30289.40953695182	4211.445411591853	0.0167371879422813	0.0122354654994811	1.3679240845385965	0.171351	0.171351	chr3	127155521	0.7661133566953653	chr3:127155521:GTGTC:G
chr3:127155727	['G', 'A']	19959	1427.230111336035	190.4360298437468	0.004205601020935	0.0273489064845653	0.1537758382883996	0.877788	0.877788	chr3	127155727	0.0566103605717078	chr3:127155727:G:A
chr3:127155958	['TGA', 'T']	19959	805.8428262436847	138.45342181742748	0.0449908139491747	0.0364818544433791	1.2332381299037785	0.217501	0.217501	chr3	127155958	0.6625387419576955	chr3:127155958:TGA:T
chr3:127156042	['A', 'T']	19959	29214.969954278306	4109.2687430359165	0.0229449920702193	0.0114353907704644	2.006489549048218	0.0448175	0.0448175	chr3	127156042	1.3485523728452755	chr3:127156042:A:T
chr3:127156103	['G', 'A']	19959	31426.5745565688	4362.703483225034	0.0182985569046495	0.0122908907706095	1.4887901329662565	0.136558	0.136558	chr3	127156103	0.8646828524331907	chr3:127156103:G:A
chr3:127156836	['G', 'A']	19959	5652.416006815676	599.8435393103139	-0.0322934499107272	0.0145210666920261	-2.223903422223123	0.0261661	0.0261661	chr3	127156836	1.5822610031796798	chr3:127156836:G:A
chr3:127157850	['T', 'C']	19959	1417.1420053114196	199.1277802072037	0.0108998488560969	0.0273043641846949	0.39919804696301	0.689752	0.689752	chr3	127157850	0.1613070315697562	chr3:127157850:T:C
chr3:127157967	['T', 'C']	19959	4047.6083884546	391.86557747776266	-0.0439181851469934	0.0167887110764109	-2.6159354906465	0.00890504	0.00890504	chr3	127157967	2.050364125415756	chr3:127157967:T:C
chr3:127158177	['C', 'T']	19959	2452.614413150246	225.04591921852955	-0.0371407450302421	0.0211196173625328	-1.758589864233601	0.0786625	0.0786625	chr3	127158177	1.104232255244458	chr3:127158177:C:T
chr3:127159688	['G', 'A']	19959	502.0	47.58405844070933	-0.0571945340914734	0.045406757904581	-1.2596040045771069	0.207827	0.207827	chr3	127159688	0.6822980314213556	chr3:127159688:G:A
chr3:127159864	['G', 'A']	19959	10044.522804731354	1252.948991115769	-0.0136460950862118	0.0116493675951351	-1.171402222032246	0.241451	0.241451	chr3	127159864	0.6171709915741233	chr3:127159864:G:A
chr3:127160442	['T', 'C']	19959	10060.512176788936	1252.9345828285757	-0.0141672370423945	0.0116408670661929	-1.2170259278656783	0.223609	0.223609	chr3	127160442	0.6505107205902799	chr3:127160442:T:C
chr3:127160959	['A', 'G']	19959	4047.4055719797566	391.2186101319588	-0.0440863999023149	0.0167884526328255	-2.625995430699504	0.0086462	0.0086462	chr3	127160959	2.063174722782036	chr3:127160959:A:G
chr3:127161137	['C', 'T']	19959	1533.0	221.0718698539945	0.0156527052720315	0.0262384278749856	0.5965565218545004	0.55081	0.55081	chr3	127161137	0.2589981836921736	chr3:127161137:C:T
chr3:127161282	['C', 'T']	19959	1533.0	221.0718698539945	0.0156527052720315	0.0262384278749856	0.5965565218545004	0.55081	0.55081	chr3	127161282	0.2589981836921736	chr3:127161282:C:T
chr3:127161539	['G', 'A']	19959	502.025152820924	47.58668640927891	-0.0571830572115605	0.0454067788429469	-1.259350666765979	0.207918	0.207918	chr3	127161539	0.6821079110423524	chr3:127161539:G:A
chr3:127161645	['T', 'C']	19959	38175.0	5164.300598248219	0.0019813025302618	0.0246343721908786	0.0804283752356165	0.935897	0.935897	chr3	127161645	0.0287719448442138	chr3:127161645:T:C
chr3:127163996	['C', 'T']	19959	9889.973086753873	1218.8073526085216	-0.0151439136720098	0.0117063259261746	-1.293652147352996	0.195801	0.195801	chr3	127163996	0.7081850944870542	chr3:127163996:C:T
chr3:127164647	['C', 'T']	19959	1422.0712496242109	191.3963391762452	0.0056733482319448	0.0272608205721739	0.2081136265478294	0.835142	0.835142	chr3	127164647	0.0782396747280818	chr3:127164647:C:T
chr3:127164662	['C', 'T']	19959	32584.89777510523	4442.177211674532	0.0061466477556633	0.0129839792005194	0.4734024647403495	0.635931	0.635931	chr3	127164662	0.1965900037618068	chr3:127164662:C:T
chr3:127164897	['C', 'T']	19959	2973.148962821926	308.5192567172494	-0.0330950141813283	0.0193971319429438	-1.7061808043929632	0.08799	0.08799	chr3	127164897	1.0555666822997851	chr3:127164897:C:T
chr3:127165048	['G', 'A']	19959	1442.0	192.7476636455462	0.0056640644152264	0.0270908244555397	0.2090768564287163	0.83439	0.83439	chr3	127165048	0.0786309094842623	chr3:127165048:G:A
chr3:127165090	['G', 'C']	19959	1472.0	156.9331473737671	-0.0195014427042848	0.0270343870776408	-0.7213569387860734	0.470698	0.470698	chr3	127165090	0.3272576470106074	chr3:127165090:G:C
chr3:127165260	['A', 'G']	19959	38174.0	5165.081246171215	0.0026394053296511	0.0246429644512216	0.1071058368353221	0.914706	0.914706	chr3	127165260	0.03871847215761	chr3:127165260:A:G
chr3:127166122	['G', 'A']	19959	37107.0	4963.589582473818	-0.0147225117748549	0.0196499680654066	-0.7492384580906087	0.453722	0.453722	chr3	127166122	0.3432101622218385	chr3:127166122:G:A
chr3:127166195	['G', 'T']	19959	2972.148912716705	307.4099089050317	-0.0336127937158813	0.0194058266331181	-1.7320980111466866	0.0832716	0.0832716	chr3	127166195	1.0795030906257743	chr3:127166195:G:T
chr3:127166972	['C', 'T']	19959	10078.00987122313	1250.659834146211	-0.0142333454263931	0.0116287631016471	-1.223977589188058	0.220975	0.220975	chr3	127166972	0.6556568574289078	chr3:127166972:C:T
chr3:127166974	['T', 'A']	19959	35567.7820422888	4750.398136355207	-0.0140907856822568	0.0161185044469021	-0.8741993234344351	0.38202	0.38202	chr3	127166974	0.4179138997525146	chr3:127166974:T:A
chr3:127167037	['T', 'C']	19959	37104.0	4961.46549954425	-0.0153591347591408	0.0196419377546895	-0.7819561873661826	0.43425	0.43425	chr3	127167037	0.3622601728808637	chr3:127167037:T:C
chr3:127167464	['T', 'A']	19959	10052.014532698571	1250.8791923885374	-0.0141279862161811	0.0116415246427801	-1.2135855611440989	0.22492	0.22492	chr3	127167464	0.6479719251626347	chr3:127167464:T:A
chr3:127167585	['C', 'T']	19959	15999.404840649428	2105.589989953335	-0.0079333888307808	0.0103650316081292	-0.7653993861976004	0.444043	0.444043	chr3	127167585	0.352574971870765	chr3:127167585:C:T
chr3:127168409	['G', 'A']	19959	32598.89987973542	4443.173092193798	0.0060589467001882	0.0129933784428938	0.4663103385172217	0.640998	0.640998	chr3	127168409	0.1931433255362822	chr3:127168409:G:A
chr3:127168532	['G', 'C']	19959	29594.0	4033.422710396465	0.0061650029054813	0.0114912734708105	0.5364943164168292	0.591623	0.591623	chr3	127168532	0.2279549506675066	chr3:127168532:G:C
chr3:127168625	['G', 'A']	19959	3002.150415873334	405.8781220949814	-0.0054467708045491	0.0191860035688996	-0.2838929318963691	0.776495	0.776495	chr3	127168625	0.1098613364317533	chr3:127168625:G:A
chr3:127168774	['G', 'A']	19959	11938.196271984769	1692.690966449857	0.0133465585772134	0.0110744813474351	1.205163308194524	0.228155	0.228155	chr3	127168774	0.6417700092554864	chr3:127168774:G:A
chr3:127168806	['G', 'A']	19959	10051.503607575907	1252.5150552937444	-0.0137647415448812	0.0116376430635015	-1.1827774292245474	0.236911	0.236911	chr3	127168806	0.6254147741088374	chr3:127168806:G:A
chr3:127169225	['G', 'A']	19959	1542.0772622507266	212.42208427262824	0.0098231868911271	0.0261710686877392	0.3753452718470432	0.707408	0.707408	chr3	127169225	0.1503300331045163	chr3:127169225:G:A
chr3:127169242	['C', 'A']	19959	1436.1439094052212	207.7295642666949	0.0143380532650873	0.0272521743773344	0.5261251108466504	0.598807	0.598807	chr3	127169242	0.2227131314358586	chr3:127169242:C:A
chr3:127169491	['G', 'A']	19959	1473.0	155.21230480836795	-0.0205553125156974	0.0270266321827329	-0.760557674249551	0.44693	0.44693	chr3	127169491	0.3497604925153633	chr3:127169491:G:A
chr3:127169628	['T', 'C']	19959	37058.71348399058	4956.040045833945	-0.0141091201442971	0.0195019477797479	-0.7234723579225717	0.469398	0.469398	chr3	127169628	0.3284587651652367	chr3:127169628:T:C
chr3:127169739	['C', 'G']	19959	37060.0	4958.210504481005	-0.0133777302013966	0.0195118350417029	-0.6856213253548045	0.49296	0.49296	chr3	127169739	0.3071883190271345	chr3:127169739:C:G
chr3:127170393	['C', 'T']	19959	2959.1482613488324	304.4948299308995	-0.034521048756868	0.0194406677700038	-1.7757131167136515	0.0757955	0.0757955	chr3	127170393	1.120356577787232	chr3:127170393:C:T
chr3:127171124	['C', 'T']	19959	2162.0	200.5157174328276	-0.0361249463255263	0.0224520934878301	-1.6089789731682418	0.107637	0.107637	chr3	127171124	0.968038415159511	chr3:127171124:C:T
chr3:127171515	['G', 'A']	19959	9707.4863713799	1479.2478338651013	0.0250579522236964	0.0117692654813858	2.1291007721193687	0.0332581	0.0332581	chr3	127171515	1.4781025651912263	chr3:127171515:G:A
chr3:127172025	['T', 'C']	19959	37063.0	4958.630069894118	-0.0135845334754757	0.0195343976850737	-0.695416039669126	0.486803	0.486803	chr3	127172025	0.3126467540257214	chr3:127172025:T:C
chr3:127173445	['C', 'T']	19959	13909.393796662824	1771.619661007369	-0.0133559569853206	0.0105941919939921	-1.2606867038934788	0.207436	0.207436	chr3	127173445	0.6831158706827686	chr3:127173445:C:T
chr3:127173446	['G', 'A']	19959	1771.088736346327	281.9418696669906	0.0146377919385459	0.024576745134967	0.5955952205290093	0.551452	0.551452	chr3	127173446	0.2584922838445692	chr3:127173446:G:A
chr3:127173874	['GC', 'G']	19959	19921.99258331245	2858.738324397464	0.0167333702045322	0.0101634388014413	1.6464279985785133	0.0996914	0.0996914	chr3	127173874	1.0013423050147132	chr3:127173874:GC:G
chr3:127175057	['A', 'G']	19959	36860.0	4936.656691199798	-0.0113824298559261	0.0189311852577711	-0.6012528904524771	0.547678	0.547678	chr3	127175057	0.261474704151549	chr3:127175057:A:G
chr3:127175418	['G', 'A']	19959	504.0	47.54736516380956	-0.0587794684042592	0.0453210453755984	-1.2969574712393337	0.194661	0.194661	chr3	127175418	0.7107210499251612	chr3:127175418:G:A
chr3:127175694	['G', 'A']	19959	13038.95986169573	1654.1517697444967	-0.0112754309049482	0.0108223542875342	-1.041864884975708	0.297487	0.297487	chr3	127175694	0.526532007924079	chr3:127175694:G:A
chr3:127175895	['A', 'G']	19959	11620.164403467454	1466.738428234734	-0.0125263867454776	0.0111283348157521	-1.1256299305217352	0.260336	0.260336	chr3	127175895	0.5844657722660996	chr3:127175895:A:G
chr3:127176309	['G', 'A']	19959	11642.333249812078	1470.3416497210578	-0.0124326512100166	0.0111257692287276	-1.1174644156661644	0.263809	0.263809	chr3	127176309	0.578710392323909	chr3:127176309:G:A
chr3:127176578	['T', 'C']	19959	36856.84662791863	4935.712591845758	-0.0117006731099475	0.018930946030353	-0.6180712306287939	0.536535	0.536535	chr3	127176578	0.2704019422701232	chr3:127176578:T:C
chr3:127176995	['G', 'A']	19959	3008.0	312.05635534313177	-0.0325794569082375	0.0193079095738379	-1.6873632426983445	0.0915492	0.0915492	chr3	127176995	1.0383454464153	chr3:127176995:G:A
chr3:127177138	['TA', 'T']	19959	7013.108254397836	793.4402950140652	-0.0272854845937816	0.0133624769063169	-2.041948119729414	0.0411698	0.0411698	chr3	127177138	1.3854212427695132	chr3:127177138:TA:T
chr3:127178004	['C', 'T']	19959	2730.684073368748	386.8469634991815	0.0018650488524054	0.0200395977162301	0.0930681782546445	0.92585	0.92585	chr3	127178004	0.0334593690946436	chr3:127178004:C:T
chr3:127178149	['T', 'G']	19959	1153.1733313289235	103.47433715477835	-0.036040049756538	0.0304937128034544	-1.181884606470594	0.237266	0.237266	chr3	127178149	0.6247644913246424	chr3:127178149:T:G
chr3:127178219	['G', 'C']	19959	13447.347497118804	1699.6183046737483	-0.0121255356838591	0.0107294986733687	-1.130112044652689	0.258443	0.258443	chr3	127178219	0.5876352263229236	chr3:127178219:G:C
chr3:127178588	['C', 'T']	19959	3006.451894167168	310.1956506443492	-0.032968366425577	0.0193131993612622	-1.7070380628754838	0.0878305	0.0878305	chr3	127178588	1.0563546448964778	chr3:127178588:C:T
chr3:127179365	['A', 'T']	19959	2009.4027060886992	209.047546207084	-0.0317322459424211	0.0235268216567546	-1.3487689244803136	0.177427	0.177427	chr3	127179365	0.7509802905991836	chr3:127179365:A:T
chr3:127179908	['G', 'T']	19959	1772.1775818008718	285.4218149232352	0.0166185187130526	0.0245705212279156	0.676360039695519	0.49882	0.49882	chr3	127179908	0.3020561419707464	chr3:127179908:G:T
chr3:127180227	['A', 'G']	19959	3006.301247682517	309.5652042854598	-0.0330618722974673	0.0193120754184638	-1.711979245164794	0.086916	0.086916	chr3	127180227	1.060900268751659	chr3:127180227:A:G
chr3:127180274	['A', 'G']	19959	3014.3020494062234	314.7338334918174	-0.0318920852427236	0.0192927559391481	-1.6530601093651602	0.0983344	0.0983344	chr3	127180274	1.0072945277760603	chr3:127180274:A:G
chr3:127180804	['T', 'A']	19959	30978.0	4081.521234595981	-0.0105136862501076	0.0121541053782728	-0.8650316845945957	0.387032	0.387032	chr3	127180804	0.4122531258108506	chr3:127180804:T:A
chr3:127180905	['T', 'C']	19959	30977.65619362598	4081.5670436170617	-0.0106717373658751	0.0121544811631904	-0.8780084663913263	0.37995	0.37995	chr3	127180905	0.4202735511537708	chr3:127180905:T:C
chr3:127181059	['C', 'T']	19959	9492.853706209591	1435.0849314923614	0.023331404313798	0.0118693010690319	1.965693192724872	0.0493479	0.0493479	chr3	127181059	1.3067313240038114	chr3:127181059:C:T
chr3:127181649	['T', 'C']	19959	14672.470261061282	2061.073917780632	0.0107732670616656	0.01055417473674	1.0207588305472035	0.307381	0.307381	chr3	127181649	0.5123229808511628	chr3:127181649:T:C
chr3:127182227	['A', 'G']	19959	13047.576032477948	1649.7589717978235	-0.0120122543991265	0.0108280192917928	-1.1093676576870644	0.267285	0.267285	chr3	127182227	0.5730254131103512	chr3:127182227:A:G
chr3:127182271	['T', 'C']	19959	17174.721000150323	2292.284431937798	-0.0005107102830753	0.0102988627535193	-0.0495889978629736	0.96045	0.96045	chr3	127182271	0.0175252391201511	chr3:127182271:T:C
chr3:127182642	['C', 'T']	19959	14158.128081779916	1983.451398330308	0.0097238304462758	0.0106422971655259	0.9136965727450892	0.360887	0.360887	chr3	127182642	0.4426287619691754	chr3:127182642:C:T
chr3:127183989	['GC', 'G']	19959	13438.386396671847	1680.9946893861843	-0.0139331990003972	0.0107363834178943	-1.2977553481533408	0.194386	0.194386	chr3	127183989	0.7113350168875817	chr3:127183989:GC:G
chr3:127184385	['T', 'C']	19959	32173.223931452623	4253.362856463588	-0.0105314708178974	0.0127424003490827	-0.826490341645525	0.408536	0.408536	chr3	127184385	0.3887696676200077	chr3:127184385:T:C
chr3:127185450	['C', 'T']	19959	9135.950566529627	1365.6936343858283	0.0209013166110604	0.0120225956117848	1.738502839650735	0.0821377	0.0821377	chr3	127185450	1.085457462321098	chr3:127185450:C:T
chr3:127185677	['T', 'C']	19959	37563.76409279952	5025.937919928065	-0.0216379540201217	0.0214247259068688	-1.0099524313253687	0.31253	0.31253	chr3	127185677	0.5051082880507443	chr3:127185677:T:C
chr3:127185752	['G', 'A']	19959	37562.88200220463	5028.7702946235495	-0.0200212008620113	0.0214211641763737	-0.9346457875568458	0.349982	0.349982	chr3	127185752	0.4559542913688599	chr3:127185752:G:A
chr3:127185938	['T', 'C']	19959	2754.137989778535	258.3643217225743	-0.0420981174811093	0.0201355854399114	-2.0907322315876216	0.0365647	0.0365647	chr3	127185938	1.4369379854526163	chr3:127185938:T:C
chr3:127187308	['T', 'C']	19959	779.0	80.01597212731262	-0.0324799243299109	0.0367319263861252	-0.8842423342702637	0.376576	0.376576	chr3	127187308	0.4241473619606203	chr3:127187308:T:C
chr3:127187416	['C', 'T']	19959	11637.332247557002	1464.3871679902718	-0.0129328115664892	0.0111312972538572	-1.1618422607488763	0.245313	0.245313	chr3	127187416	0.6102794363893503	chr3:127187416:C:T
chr3:127188125	['G', 'A']	19959	11643.16670842311	1464.7128787293404	-0.0129143365969327	0.0111294138219079	-1.1603788666309804	0.245908	0.245908	chr3	127188125	0.6092273423497746	chr3:127188125:G:A
chr3:127188226	['A', 'G']	19959	2268.227288670641	313.84939700060886	0.0093272642378957	0.0217391307558067	0.429054148607313	0.667888	0.667888	chr3	127188226	0.1752963594707359	chr3:127188226:A:G
chr3:127188701	['T', 'C']	19959	2754.9662189254213	258.84508080329584	-0.0419858484322785	0.0201361610043451	-2.085096976688785	0.0370732	0.0370732	chr3	127188701	1.4309399259110336	chr3:127188701:T:C
chr3:127189384	['C', 'T']	19959	11293.658428993936	1582.2289414197649	0.0112536422248869	0.0112641179847374	0.9990699884478548	0.317773	0.317773	chr3	127189384	0.4978830059617187	chr3:127189384:C:T
chr3:127190053	['A', 'T']	19959	2754.588320874933	258.2578477531761	-0.0420563211006074	0.0201354309726319	-2.088672507569885	0.0367499	0.0367499	chr3	127190053	1.4347438383350863	chr3:127190053:A:T
chr3:127193126	['C', 'T']	19959	11392.141554341835	1437.7068760399216	-0.0126232114941418	0.0112897681968401	-1.1181107773031924	0.263533	0.263533	chr3	127193126	0.5791649940357014	chr3:127193126:C:T
chr3:127194893	['G', 'T']	19959	639.0	47.66784253541698	-0.0751495657589598	0.040277120177452	-1.86581278472412	0.0620822	0.0620822	chr3	127194893	1.2070329014320371	chr3:127194893:G:T
chr3:127195281	['C', 'G']	19959	4951.248070948993	631.5449688227571	-0.0099829308394339	0.0153588645780331	-0.6499784400542159	0.515714	0.515714	chr3	127195281	0.2875910787150267	chr3:127195281:C:G
chr3:127195976	['C', 'T']	19959	1689.084627718208	229.44717974910256	-0.011539909838686	0.0251635641450313	-0.4585959990474811	0.646529	0.646529	chr3	127195976	0.1894119901068547	chr3:127195976:C:T
chr3:127196399	['G', 'A']	19959	1844.0923940274577	198.40278054514235	-0.0313519336603799	0.024257588789008	-1.2924587819951254	0.196213	0.196213	chr3	127196399	0.707272222026255	chr3:127196399:G:A
chr3:127197694	['G', 'T']	19959	888.2225117770872	159.6127569078396	0.0455606875766285	0.0342511596060005	1.3301940168077293	0.18347	0.18347	chr3	127197694	0.7364349390391427	chr3:127197694:G:T
chr3:127198334	['C', 'A']	19959	4717.181717951288	651.670597703023	-0.00245023651628	0.0156273574188288	-0.156791481157772	0.875411	0.875411	chr3	127198334	0.0577880005498563	chr3:127198334:C:A
chr3:127198587	['C', 'T']	19959	8814.88329909305	1122.8772480684245	-0.0120325794265548	0.0122162173447872	-0.9849676939228084	0.324652	0.324652	chr3	127198587	0.4885819173367717	chr3:127198587:C:T
chr3:127198741	['T', 'C']	19959	34289.15393866507	4553.936292633349	-0.0169005275175637	0.0144912468446033	-1.1662576518636538	0.243524	0.243524	chr3	127198741	0.6134582313530965	chr3:127198741:T:C
chr3:127199553	['A', 'T']	19959	14497.53729323308	2084.584722188584	0.0184891159214088	0.0105448177722358	1.7533841096894105	0.0795515	0.0795515	chr3	127199553	1.099351627009466	chr3:127199553:A:T
chr3:127199976	['C', 'T']	19959	4705.471513754572	593.2395183332839	-0.001786196413149	0.0156935707748445	-0.1138170808145322	0.909384	0.909384	chr3	127199976	0.0412526911830758	chr3:127199976:C:T
chr3:127201114	['T', 'C']	19959	34402.4473117202	4603.762517980634	-0.0109495600515319	0.0146212253776931	-0.748881148377424	0.453938	0.453938	chr3	127201114	0.3430034601310513	chr3:127201114:T:C
chr3:127201605	['A', 'G']	19959	34412.44831387483	4601.7073130844365	-0.011314172951061	0.0146371692200758	-0.7729754832336674	0.439546	0.439546	chr3	127201605	0.3569956678011953	chr3:127201605:A:G
chr3:127201755	['C', 'T']	19959	34395.16987372219	4598.442747064777	-0.0116269840362578	0.0146165375544438	-0.79546773597711	0.426351	0.426351	chr3	127201755	0.3702327140481664	chr3:127201755:C:T
chr3:127201833	['T', 'C']	19959	4244.85071410674	617.0407531912481	0.0110139833490766	0.0163841440150792	0.6722342857179433	0.501442	0.501442	chr3	127201833	0.2997792930257356	chr3:127201833:T:C
chr3:127202465	['G', 'A']	19959	8385.722358722356	1073.2056078484552	-0.0110189875991021	0.0124477322439001	-0.8852204870089395	0.376048	0.376048	chr3	127202465	0.4247567167621256	chr3:127202465:G:A
chr3:127202468	['C', 'A']	19959	8383.400621896784	1074.6138920143396	-0.0108434271265699	0.0124509038317934	-0.8708947778458663	0.383822	0.383822	chr3	127202468	0.4158701358934766	chr3:127202468:C:A
chr3:127202482	['A', 'G']	19959	34404.17122669874	4593.1611696112495	-0.0126274096038909	0.014628690169454	-0.8631948217932758	0.388041	0.388041	chr3	127202482	0.4111223848876497	chr3:127202482:A:G
chr3:127204292	['G', 'A']	19959	3885.778752192433	485.3328471990485	-0.0126726503020829	0.0170958637686737	-0.7412699629312769	0.458538	0.458538	chr3	127204292	0.3386246676134442	chr3:127204292:G:A
chr3:127204480	['C', 'A']	19959	9867.977649711853	1518.7164691984794	0.0254098315390509	0.0118142187477492	2.150783905528404	0.0315052	0.0315052	chr3	127204480	1.5016177590699404	chr3:127204480:C:A
chr3:127204918	['C', 'G']	19959	613.0	91.45840170372033	0.0208827160954327	0.041403994567177	0.504364767547997	0.614011	0.614011	chr3	127204918	0.2118238484084926	chr3:127204918:C:G
chr3:127205139	['C', 'T']	19959	13785.07200841852	1993.2391542745445	0.0201575803520414	0.0106535802322068	1.892094480229574	0.0584929	0.0584929	chr3	127205139	1.2328968463614858	chr3:127205139:C:T
chr3:127206493	['C', 'T']	19959	613.0	91.45840170372033	0.0208827160954327	0.041403994567177	0.504364767547997	0.614011	0.614011	chr3	127206493	0.2118238484084926	chr3:127206493:C:T
chr3:127207051	['T', 'A']	19959	613.0	91.45840170372033	0.0208827160954327	0.041403994567177	0.504364767547997	0.614011	0.614011	chr3	127207051	0.2118238484084926	chr3:127207051:T:A
chr3:127207100	['G', 'A']	19959	522.0	77.28505104052783	0.0163465915460383	0.0444293311702562	0.367923421655778	0.712934	0.712934	chr3	127207100	0.1469506731811305	chr3:127207100:G:A
chr3:127207704	['C', 'T']	19959	29283.934408979305	4032.912712748195	0.0105429469210333	0.0114358767667485	0.921918549497533	0.356582	0.356582	chr3	127207704	0.4478405834769198	chr3:127207704:C:T
chr3:127207880	['T', 'C']	19959	34454.72627517788	4605.792777672893	-0.011668241417	0.0146724011084785	-0.7952509838527666	0.426477	0.426477	chr3	127207880	0.3701043854634624	chr3:127207880:T:C
chr3:127207998	['A', 'G']	19959	5828.168028063141	748.1412404128531	-0.0034763983462212	0.0143461834695713	-0.2423221725551444	0.808533	0.808533	chr3	127207998	0.0923022498139477	chr3:127207998:A:G
chr3:127208419	['G', 'A']	19959	29292.402886349973	4033.542223838228	0.0106014474709586	0.0114401200657251	0.9266902279042378	0.354099	0.354099	chr3	127208419	0.4508752997177295	chr3:127208419:G:A
chr3:127208542	['T', 'C']	19959	613.1228764720622	91.4581983158408	0.0208427270369964	0.0414041734562221	0.5033967664886279	0.614691	0.614691	chr3	127208542	0.2113431455564668	chr3:127208542:T:C
chr3:127208582	['G', 'A']	19959	1659.2493986770896	160.4549337607962	-0.0430298591458475	0.0255200104912166	-1.686122314121203	0.0917879	0.0917879	chr3	127208582	1.0372145661798609	chr3:127208582:G:A
chr3:127209087	['A', 'G']	19959	1075.3232596602015	159.88082430374192	0.0181043688570519	0.0315683430815222	0.5734975956862577	0.566314	0.566314	chr3	127209087	0.2469427019306104	chr3:127209087:A:G
chr3:127209264	['C', 'T']	19959	1458.0730534121656	195.18060742377764	-0.0039205089767403	0.0269539618198496	-0.1454520490510297	0.884355	0.884355	chr3	127209264	0.053373364407324	chr3:127209264:C:T
chr3:127209621	['C', 'T']	19959	615.0	95.5881754451881	0.026326934056327	0.0413459068247569	0.6367482558288718	0.524296	0.524296	chr3	127209621	0.280423455627025	chr3:127209621:C:T
chr3:127209692	['G', 'A']	19959	17642.883956308247	2597.2077850838923	0.0197454381884297	0.0102046217536658	1.934950521937424	0.0530105	0.0530105	chr3	127209692	1.2756380994480336	chr3:127209692:G:A
chr3:127209939	['T', 'C']	19959	10565.352233418562	1344.0795285886245	-0.0120754355512738	0.011522114653868	-1.0480225127095086	0.294641	0.294641	chr3	127209939	0.5307068201722009	chr3:127209939:T:C
chr3:127210245	['C', 'T']	19959	19816.96441816177	2867.978267956169	0.0190745661414761	0.0102023152532571	1.869631124698532	0.0615497	0.0615497	chr3	127210245	1.210774059526525	chr3:127210245:C:T
chr3:127210310	['G', 'C']	19959	17828.57303933851	2545.726128303631	0.015158946376078	0.0102764575896272	1.4751139917493596	0.140198	0.140198	chr3	127210310	0.8532581817699252	chr3:127210310:G:C
chr3:127210732	['G', 'A']	19959	1000.0	161.81392202586753	0.0321427766117193	0.0324112413350839	0.991716925600318	0.321348	0.321348	chr3	127210732	0.4930243986994867	chr3:127210732:G:A
chr3:127211345	['A', 'T']	19959	19219.77777777778	2728.55998480548	0.0139577725233245	0.010233424220923	1.3639395985154967	0.172602	0.172602	chr3	127211345	0.7629541762689467	chr3:127211345:A:T
chr3:127212131	['T', 'C']	19959	10577.239586988122	1399.773505035142	-0.0040315578458306	0.0115666557186142	-0.3485499995770251	0.727431	0.727431	chr3	127212131	0.1382081951123978	chr3:127212131:T:C
chr3:127212330	['G', 'A']	19959	17647.683936004825	2528.3963159376904	0.0159773013980842	0.0102990192141864	1.551342032266164	0.120836	0.120836	chr3	127212330	0.9178036594884622	chr3:127212330:G:A
chr3:127212790	['G', 'A']	19959	7254.726962970386	863.9313308002966	-0.0216511988244117	0.0131716029103765	-1.6437785872936563	0.100238	0.100238	chr3	127212790	0.998967607193765	chr3:127212790:G:A
chr3:127213246	['G', 'A']	19959	10373.598727072267	1376.014309902692	-0.0036723015367165	0.0116465991600808	-0.3153110608720443	0.752529	0.752529	chr3	127213246	0.1234767591264167	chr3:127213246:G:A
chr3:127214141	['G', 'T']	19959	19129.83382610874	2723.148205185753	0.0142271567435525	0.010238289288548	1.3896029251162316	0.164665	0.164665	chr3	127214141	0.7833987015113977	chr3:127214141:G:T
chr3:127214399	['G', 'A']	19959	19131.75131559164	2724.142277177664	0.0142808209172447	0.0102390791239126	1.3947368454154074	0.163111	0.163111	chr3	127214399	0.7875167497003016	chr3:127214399:G:A
chr3:127214883	['A', 'G']	19959	7647.766347647442	920.8711647315332	-0.0188076623711627	0.012877693832575	-1.460483733786829	0.144173	0.144173	chr3	127214883	0.8411160645051587	chr3:127214883:A:G
chr3:127215594	['A', 'G']	19959	615.0308147108929	95.46967621138404	0.0254111893898629	0.0413497749632704	0.61454238656522	0.538864	0.538864	chr3	127215594	0.2685208294371698	chr3:127215594:A:G
chr3:127216883	['C', 'A']	19959	19163.88048707156	2736.5869303254403	0.0148421919358694	0.0102458718898173	1.448602139035139	0.147464	0.147464	chr3	127216883	0.8313139899204647	chr3:127216883:C:A
chr3:127217238	['T', 'C']	19959	3754.188094999499	558.9910072359419	0.0184275192851572	0.0174275970120128	1.0573757972745843	0.290353	0.290353	chr3	127217238	0.5370736823679918	chr3:127217238:T:C
chr3:127218059	['C', 'T']	19959	984.0493035374286	151.85976138383683	0.024316607286171	0.032659059828589	0.7445593171939638	0.456547	0.456547	chr3	127218059	0.3405145066511549	chr3:127218059:C:T
chr3:127219287	['G', 'A']	19959	7682.539664244548	962.4397406038206	-0.0123149806984003	0.0128758401602051	-0.9564409425073348	0.338861	0.338861	chr3	127219287	0.4699784118632313	chr3:127219287:G:A
chr3:127221710	['A', 'G']	19959	29208.463423188696	4010.514518080229	0.0087809613119425	0.0114700165475682	0.7655578590951698	0.443948	0.443948	chr3	127221710	0.3526678961817956	chr3:127221710:A:G
chr3:127221941	['C', 'T']	19959	14512.454226587164	1900.504798078313	-0.0059302438109233	0.0104854709387576	-0.5655677122715843	0.571694	0.571694	chr3	127221941	0.2428363657366899	chr3:127221941:C:T
chr3:127222014	['T', 'C']	19959	17416.74525229243	2563.06918708944	0.0203125621347493	0.0101982767149298	1.9917641678630509	0.0464106	0.0464106	chr3	127222014	1.3333828169504	chr3:127222014:T:C
chr3:127222185	['C', 'A']	19959	28912.897229042443	4122.498405141875	0.0288299703160267	0.0114200532944407	2.524504008230946	0.0115939	0.0115939	chr3	127222185	1.9357704498368604	chr3:127222185:C:A
chr3:127222736	['G', 'A']	19959	664.0	88.22181633193019	0.0036410407168937	0.0397197282639045	0.0916683188943797	0.926962	0.926962	chr3	127222736	0.0329380690146989	chr3:127222736:G:A
chr3:127223052	['C', 'G']	19959	29194.3135712138	4109.878323226632	0.0215790940615152	0.0114770521828084	1.880194819871844	0.0600961	0.0600961	chr3	127223052	1.2211537110827353	chr3:127223052:C:G
chr3:127223792	['A', 'G']	19959	13453.370251578632	1867.3841144546968	0.0044625115592218	0.0106768225908188	0.4179625090950947	0.675979	0.675979	chr3	127223792	0.1700667956645513	chr3:127223792:A:G
chr3:127224897	['C', 'T']	19959	4897.245365267061	616.3490319718665	-0.0093765051125253	0.0154111548469272	-0.6084232626080484	0.542914	0.542914	chr3	127224897	0.2652689591467652	chr3:127224897:C:T
chr3:127225903	['G', 'A']	19959	666.0	84.68116472832419	-0.0023833201550869	0.0396687893380614	-0.0600804863182509	0.952092	0.952092	chr3	127225903	0.0213210840085337	chr3:127225903:G:A
chr3:127226907	['T', 'C']	19959	28971.32158435699	4097.574179121043	0.0237152648077282	0.0114009890428338	2.080105920515255	0.0375286	0.0375286	chr3	127226907	1.425637636589194	chr3:127226907:T:C
chr3:127228860	['G', 'A']	19959	9201.922082477326	1237.7045104718968	-0.0012587471781407	0.0120997275040392	-0.1040310352212889	0.917146	0.917146	chr3	127228860	0.0375615237114111	chr3:127228860:G:A
chr3:127229304	['C', 'A']	19959	8893.782410423453	1349.121362421614	0.0224500774927763	0.0121198667475802	1.852336990194928	0.0639922	0.0639922	chr3	127229304	1.193872958881757	chr3:127229304:C:A
chr3:127229658	['C', 'T']	19959	1771.0	228.96161576575307	-0.007091107860301	0.0245441729985868	-0.2889120713380473	0.772652	0.772652	chr3	127229658	0.1120160668964717	chr3:127229658:C:T
chr3:127229855	['G', 'T']	19959	699.105081178593	91.17669066683416	0.0037286117248233	0.0387549247812203	0.096210010621156	0.923355	0.923355	chr3	127229855	0.0346312947490331	chr3:127229855:G:T
chr3:127229992	['C', 'T']	19959	6558.328590039082	886.5283304806276	-0.001797216157343	0.0136461091283434	-0.1317017283417574	0.895222	0.895222	chr3	127229992	0.0480692536007958	chr3:127229992:C:T
chr3:127230511	['A', 'G']	19959	9605.331278195488	1291.889609362402	-0.0025150376588153	0.0119187370903064	-0.2110154490160598	0.832877	0.832877	chr3	127230511	0.0794191308447185	chr3:127230511:A:G
chr3:127231283	['G', 'A']	19959	10068.017739914809	1377.8190066783382	0.0024360870591366	0.011704089206118	0.2081398232904092	0.835122	0.835122	chr3	127231283	0.0782500753469522	chr3:127231283:G:A
chr3:127232163	['G', 'A']	19959	2278.0	311.933397019958	-0.0002421598087578	0.0218322389073497	-0.0110918449447865	0.99115	0.99115	chr3	127232163	0.0038606146947465	chr3:127232163:G:A
chr3:127232427	['C', 'A']	19959	669.0670441449115	87.30015006106221	0.0025944853044507	0.039590213382505	0.0655335014081349	0.94775	0.94775	chr3	127232427	0.0233062069015277	chr3:127232427:C:A
chr3:127233002	['A', 'T']	19959	29024.45420382804	4107.258573926586	0.0239525188048334	0.0114225702224206	2.0969465136505443	0.0360109	0.0360109	chr3	127233002	1.443566024417403	chr3:127233002:A:T
chr3:127233588	['TAGTGAC', 'T']	19959	714.0357751277684	78.99780122500789	-0.020917209645292	0.0383721022808866	-0.5451150289389018	0.585681	0.585681	chr3	127233588	0.2323388646334692	chr3:127233588:TAGTGAC:T
chr3:127235530	['G', 'A']	19959	670.033570498046	85.08730562564931	-0.0005648240118677	0.0395627200187577	-0.0142766728778989	0.988609	0.988609	chr3	127235530	0.004975440170462	chr3:127235530:G:A
chr3:127235657	['A', 'G']	19959	670.0	85.07198242762227	-0.0005690767497381	0.039562705798168	-0.0143841716145828	0.988524	0.988524	chr3	127235657	0.0050127821509808	chr3:127235657:A:G
chr3:127236784	['A', 'G']	19959	6914.039236319904	930.7338178791564	-0.0005082758726309	0.013429936245465	-0.0378464844017874	0.96981	0.96981	chr3	127236784	0.0133133420575451	chr3:127236784:A:G
chr3:127236859	['C', 'T']	19959	5384.0	661.0994948271799	-0.0130366716578976	0.0147646605367972	-0.8829645372074054	0.377266	0.377266	chr3	127236859	0.4233523325613598	chr3:127236859:C:T
chr3:127238047	['G', 'A']	19959	8905.338544798557	1346.0337481461595	0.0218330775629731	0.0121164721810687	1.801933536156344	0.071571	0.071571	chr3	127238047	1.1452629147205573	chr3:127238047:G:A
chr3:127238451	['A', 'G']	19959	14010.403918424614	1904.4220740340045	0.0001827045718672	0.0105848451912077	0.0172609583387215	0.986229	0.986229	chr3	127238451	0.0060222312159512	chr3:127238451:A:G
chr3:127238454	['T', 'A']	19959	13111.313824723156	1769.0494967237871	-0.0018670802577502	0.0107755055949244	-0.1732707798536757	0.86244	0.86244	chr3	127238454	0.0642711090956273	chr3:127238454:T:A
chr3:127239011	['T', 'C']	19959	680.0	87.19078949505577	-0.0011498597262652	0.0392900058404015	-0.0292659596676074	0.976653	0.976653	chr3	127239011	0.0102597115663519	chr3:127239011:T:C
chr3:127239612	['C', 'G']	19959	669.0670441449115	87.61355132328534	0.002555465615021	0.0395896326627184	0.0645488589599252	0.948534	0.948534	chr3	127239612	0.0229470973027416	chr3:127239612:C:G
chr3:127240488	['A', 'G']	19959	9283.325598877418	1256.6120952244062	-0.000312212390038	0.0120555049733624	-0.0258979106000033	0.979339	0.979339	chr3	127240488	0.0090669503366186	chr3:127240488:A:G
chr3:127242305	['C', 'T']	19959	9039.62327702872	1206.3936060585368	-0.0034186773078648	0.0121581297352774	-0.2811844734593868	0.778572	0.778572	chr3	127242305	0.1087012189894877	chr3:127242305:C:T
chr3:127246294	['G', 'C']	19959	10085.021147582058	1338.7381591987605	-0.0047645537991242	0.0116072729956788	-0.4104800327258621	0.681458	0.681458	chr3	127246294	0.1665609056845221	chr3:127246294:G:C
chr3:127246366	['T', 'G']	19959	31011.10748108433	4061.441073554585	-0.0216873635096861	0.0121160140278984	-1.7899751073041508	0.0734731	0.0734731	chr3	127246366	1.1338716358805252	chr3:127246366:T:G
chr3:127246518	['A', 'G']	19959	680.0681465150074	87.1489368260798	-0.0012303592028125	0.0392899965691018	-0.0313148208259233	0.975019	0.975019	chr3	127246518	0.0109869212094046	chr3:127246518:A:G
chr3:127246594	['G', 'A']	19959	5222.261649463874	640.0887773790785	-0.0133720404677893	0.0149686393148641	-0.8933370753686787	0.371687	0.371687	chr3	127246594	0.4298226283769588	chr3:127246594:G:A
chr3:127247172	['A', 'G']	19959	31022.771624736888	4068.4364214454654	-0.020745318411367	0.0121210576470599	-1.7115105806298163	0.0870024	0.0870024	chr3	127247172	1.0604687670091957	chr3:127247172:A:G
chr3:127247451	['T', 'C']	19959	11175.67979555021	1520.6771821259624	-2.955712244683045e-05	0.0112587745946043	-0.0026252521709596	0.997905	0.997905	chr3	127247451	0.0009108013374651	chr3:127247451:T:C
chr3:127249328	['G', 'T']	19959	520.052112040888	64.74499050619997	0.0024160446028162	0.044810572054722	0.053916843549014	0.957002	0.957002	chr3	127249328	0.0190871546076327	chr3:127249328:G:T
chr3:127249445	['C', 'T']	19959	5222.831746190858	642.6037103812303	-0.0128860553544704	0.0149698270360174	-0.8608018865860311	0.389358	0.389358	chr3	127249445	0.4096508975822884	chr3:127249445:C:T
chr3:127249568	['A', 'ACTC']	19959	16924.935896150764	2282.1284803205363	-0.0006949729538095	0.0102332957474676	-0.0679129159324374	0.945856	0.945856	chr3	127249568	0.0241749768811577	chr3:127249568:A:ACTC
chr3:127249575	['G', 'C']	19959	16929.089159524883	2283.406574208072	-0.0005956081673976	0.0102337012419878	-0.0582006600851285	0.953589	0.953589	chr3	127249575	0.0206387673215972	chr3:127249575:G:C
chr3:127250758	['C', 'T']	19959	1720.8105627445088	211.3728443514762	-0.0141690521205874	0.0249624283327991	-0.5676151347010633	0.570303	0.570303	chr3	127250758	0.2438943438628711	chr3:127250758:C:T
chr3:127255549	['C', 'T']	19959	10817.727534766133	1447.7679459559884	-0.0021190728106641	0.0114965593534737	-0.1843223477138677	0.853762	0.853762	chr3	127255549	0.0686631790677668	chr3:127255549:C:T
chr3:127255613	['T', 'G']	19959	15854.653388852656	2226.3649485405863	0.0094729465429814	0.0103554329092329	0.914780350180757	0.360318	0.360318	chr3	127255613	0.443314041775819	chr3:127255613:T:G
chr3:127256104	['G', 'T']	19959	9861.494087583926	1306.531824025355	-0.0044401980707538	0.0117329752590402	-0.3784375209802598	0.70511	0.70511	chr3	127256104	0.1517431260348811	chr3:127256104:G:T
chr3:127256767	['C', 'T']	19959	859.2583070215005	122.6791894454395	0.0155343075859561	0.0350036351971279	0.4437912662062813	0.657198	0.657198	chr3	127256767	0.1823037668898752	chr3:127256767:C:T
chr3:127257023	['C', 'T']	19959	6228.184342421811	922.7682953616364	0.0138413046382835	0.0139990735375628	0.9887300471094762	0.322807	0.322807	chr3	127257023	0.4910570562659165	chr3:127257023:C:T
chr3:127257374	['G', 'C']	19959	14968.249849669271	2104.4892765244667	0.009386233709742	0.0104944754979235	0.8943976010615499	0.37112	0.37112	chr3	127257374	0.4304856404892968	chr3:127257374:G:C
chr3:127257897	['C', 'T']	19959	1398.0	143.9563356051624	-0.0290796165178049	0.0278268698906223	-1.0450193152196685	0.296027	0.296027	chr3	127257897	0.5286686760483402	chr3:127257897:C:T
chr3:127258055	['T', 'C']	19959	18569.1643856219	2578.621939971981	0.0080997429998888	0.0101541020320415	0.7976818604274319	0.425065	0.425065	chr3	127258055	0.3715446535194655	chr3:127258055:T:C
chr3:127258254	['A', 'G']	19959	18597.72718616888	2577.386003153202	0.0073623419646379	0.0101499202539615	0.725359587112463	0.46824	0.46824	chr3	127258254	0.3295314888938759	chr3:127258254:A:G
chr3:127258342	['C', 'T']	19959	2480.1242609479905	244.7035684342473	-0.0333615301627057	0.0209489693049437	-1.5925141555691138	0.111285	0.111285	chr3	127258342	0.9535633698633592	chr3:127258342:C:T
chr3:127261594	['G', 'A']	19959	5887.294969435816	746.2567577734941	-0.0113423793475125	0.0142482199662764	-0.7960558844794912	0.426009	0.426009	chr3	127261594	0.370581225758668	chr3:127261594:G:A
chr3:127262298	['A', 'G']	19959	5638.129942370334	676.6087831174784	-0.0191666742742742	0.0144372831647659	-1.327581793301	0.184331	0.184331	chr3	127262298	0.7344016208482632	chr3:127262298:A:G
chr3:127263128	['C', 'G']	19959	17861.894929351638	2448.7126122200707	0.004167746235117	0.0101934648599321	0.4088645315783971	0.682643	0.682643	chr3	127263128	0.1658063587843845	chr3:127263128:C:G
chr3:127263129	['C', 'A']	19959	17861.894929351638	2448.7126122200707	0.004167746235117	0.0101934648599321	0.4088645315783971	0.682643	0.682643	chr3	127263129	0.1658063587843845	chr3:127263129:C:A
chr3:127263912	['G', 'A']	19959	16579.661371949693	2238.784795575406	0.000219323471599	0.0102856805423156	0.0213231852473664	0.982988	0.982988	chr3	127263912	0.0074517838622622	chr3:127263912:G:A
chr3:127264085	['G', 'T']	19959	12750.638841567292	1659.2441787879036	-0.0075631187171907	0.010836958498468	-0.6979004965516731	0.485248	0.485248	chr3	127264085	0.314036245925697	chr3:127264085:G:T
chr3:127264604	['C', 'T']	19959	857.0429401743662	124.39206603015953	0.0169370716787196	0.0350386510276135	0.4833825270662306	0.628829	0.628829	chr3	127264604	0.2014674379458167	chr3:127264604:C:T
chr3:127264916	['G', 'T']	19959	859.0	125.79401347415455	0.0182066617737275	0.0350063805269155	0.5200955225784883	0.603003	0.603003	chr3	127264916	0.2196805271961593	chr3:127264916:G:T
chr3:127265088	['G', 'C']	19959	868.0	121.49989478671006	0.012150563521913	0.0347526565762748	0.3496297756473692	0.72662	0.72662	chr3	127265088	0.1386926524819764	chr3:127265088:G:C
chr3:127265186	['G', 'A']	19959	869.0	122.00011550928328	0.0125232012672358	0.0347358256847444	0.3605269493488932	0.718457	0.718457	chr3	127265186	0.1435992194873818	chr3:127265186:G:A
chr3:127265188	['G', 'A']	19959	869.0435414370178	122.01284495101264	0.0125297371488069	0.0347358648408589	0.36071470240374	0.718317	0.718317	chr3	127265188	0.143683855244514	chr3:127265188:G:A
chr3:127265225	['C', 'G']	19959	870.2208118007125	122.28063778289264	0.0126659082394576	0.0347367799858649	0.3646252831900834	0.715395	0.715395	chr3	127265225	0.1454540995239207	chr3:127265225:C:G
chr3:127265735	['T', 'C']	19959	889.0	135.6937964619733	0.0233554046448458	0.0343915442718874	0.6791031091888825	0.49708	0.49708	chr3	127265735	0.3035737103359032	chr3:127265735:T:C
chr3:127265785	['T', 'G']	19959	875.8870255071294	127.42296685362432	0.017282056142942	0.0346778456389643	0.4983601439047807	0.618236	0.618236	chr3	127265785	0.2088457094860157	chr3:127265785:T:G
chr3:127265897	['G', 'A']	19959	855.0	114.8310894135449	0.0052482042929771	0.0351130926837189	0.1494657374743464	0.881188	0.881188	chr3	127265897	0.0549314256942931	chr3:127265897:G:A
chr3:127266582	['T', 'C']	19959	867.0434412265759	124.5419014491622	0.014878502260958	0.0348109815206335	0.4274082950559457	0.669087	0.669087	chr3	127266582	0.1745174081464428	chr3:127266582:T:C
chr3:127266593	['A', 'G']	19959	867.0434412265759	124.686678897463	0.015054887245709	0.034810979727667	0.4324752524486888	0.665401	0.665401	chr3	127266593	0.1769165507858684	chr3:127266593:A:G
chr3:127266847	['A', 'G']	19959	898.0449944884257	130.5927989156195	0.0171222673886345	0.0342286754548728	0.5002316671940336	0.616917	0.616917	chr3	127266847	0.2097732620068441	chr3:127266847:A:G
chr3:127267048	['T', 'A']	19959	18839.66350924673	2407.321643777196	-0.0135909574941278	0.010133849602254	-1.3411445825192507	0.179889	0.179889	chr3	127267048	0.744995392437435	chr3:127267048:T:A
chr3:127267366	['A', 'G']	19959	17678.20128986753	2248.1400942675577	-0.0141833129454219	0.0102130527586416	-1.3887437263477331	0.164926	0.164926	chr3	127267366	0.7827108739707762	chr3:127267366:A:G
chr3:127268573	['C', 'T']	19959	16500.306840390876	2241.3899173662617	0.0018593629909785	0.0102282944290179	0.1817862209464261	0.855752	0.855752	chr3	127268573	0.0676520771881001	chr3:127268573:C:T
chr3:127268779	['C', 'T']	19959	29996.52034883721	3887.5906634332937	-0.019548171524794	0.0116560298471451	-1.677086605057198	0.0935412	0.0935412	chr3	127268779	1.0289970630138368	chr3:127268779:C:T
chr3:127268881	['C', 'T']	19959	860.043090490029	124.62374642890148	0.0170501167034521	0.0349440793672663	0.4879257663151872	0.625608	0.625608	chr3	127268881	0.2036977063458412	chr3:127268881:C:T
chr3:127269541	['C', 'T']	19959	37722.89001903999	5064.795265394374	-0.024106674181045	0.0222593708151307	-1.0829899183250338	0.278826	0.278826	chr3	127269541	0.5546667315422841	chr3:127269541:C:T
chr3:127269547	['T', 'C']	19959	16511.136263405835	2241.609406220439	0.0018135994362578	0.0102247314002717	0.1773737974387866	0.859217	0.859217	chr3	127269547	0.0658971388452251	chr3:127269547:T:C
chr3:127269725	['G', 'A']	19959	12247.454522676024	1500.3382033113155	-0.016914846948029	0.0110222299688049	-1.5346120518172277	0.124895	0.124895	chr3	127269725	0.9034549476616924	chr3:127269725:G:A
chr3:127271319	['A', 'T']	19959	16500.480156343954	2243.478106334409	0.0020313814761154	0.0102293302491629	0.1985840154375395	0.84259	0.84259	chr3	127271319	0.0743836994586255	chr3:127271319:A:T
chr3:127271460	['C', 'T']	19959	37721.66987372219	5066.172256437901	-0.0234558387081435	0.0222537910890753	-1.0540154086221427	0.291889	0.291889	chr3	127271460	0.5347822713337269	chr3:127271460:C:T
chr3:127271963	['T', 'C']	19959	34227.71490129271	4492.487989902199	-0.027222011634327	0.0144402291687415	-1.885150942981848	0.059424	0.059424	chr3	127271963	1.2260381179403137	chr3:127271963:T:C
chr3:127272008	['C', 'T']	19959	7478.498772237534	1154.7444655098852	0.0241809955858917	0.0129121684067501	1.8727292600405208	0.0611204	0.0611204	chr3	127272008	1.2138138122002933	chr3:127272008:C:T
chr3:127272299	['T', 'C']	19959	16507.78959502807	2241.555263649355	0.0017099157389855	0.0102300012215296	0.1671471686031574	0.867256	0.867256	chr3	127272299	0.0618526868645389	chr3:127272299:T:C
chr3:127272908	['A', 'T']	19959	962.1086978330654	103.12940981128956	-0.0435426049356303	0.0329437217191385	-1.3217269532219973	0.186274	0.186274	chr3	127272908	0.7298477594061392	chr3:127272908:A:T
chr3:127273630	['C', 'A']	19959	16497.786086607863	2245.011547312376	0.0021526303452469	0.0102297943840002	0.2104275281049395	0.833336	0.833336	chr3	127273630	0.0791798563075063	chr3:127273630:C:A
chr3:127274162	['T', 'C']	19959	3813.382121561357	534.4018019902915	0.0026306421537331	0.0171915062088797	0.1530198763139398	0.878384	0.878384	chr3	127274162	0.0563155836123307	chr3:127274162:T:C
chr3:127274256	['C', 'A']	19959	10184.551368146738	1144.092954223245	-0.0290609740423543	0.0116915871950922	-2.485631211351103	0.0129403	0.0129403	chr3	127274256	1.8880556551329832	chr3:127274256:C:A
chr3:127274304	['G', 'A']	19959	4272.642212868311	469.1272513077277	-0.0249613691863639	0.0162916712024098	-1.532155226817476	0.1255	0.1255	chr3	127274304	0.9013562741829432	chr3:127274304:G:A
chr3:127274643	['A', 'G']	19959	16501.307040841893	2242.2803298546623	0.001872222163801	0.0102295886533383	0.1830202784537213	0.854784	0.854784	chr3	127274643	0.0681436156337796	chr3:127274643:A:G
chr3:127275288	['A', 'C']	19959	7217.361609379697	1134.4623241216636	0.0277360384360942	0.0130971700174976	2.117712330147598	0.0342118	0.0342118	chr3	127275288	1.4658240754933265	chr3:127275288:A:C
chr3:127275980	['A', 'G']	19959	11371.557967019196	1326.256530815728	-0.0235430251140469	0.0112825039734907	-2.086684407057469	0.0369293	0.0369293	chr3	127275980	1.4326289243831007	chr3:127275980:A:G
chr3:127277315	['T', 'C']	19959	37724.89011925043	5060.793353563123	-0.0259755674443996	0.0222676467047788	-1.1665160575241678	0.24342	0.24342	chr3	127277315	0.6136437419120302	chr3:127277315:T:C
chr3:127280294	['C', 'T']	19959	402.0201422988275	23.634801376589174	-0.0601797218080761	0.0505173687137126	-1.1912679409159488	0.233563	0.233563	chr3	127280294	0.6315959550893655	chr3:127280294:C:T
chr3:127280295	['G', 'A']	19959	861.0862855138548	126.70251398217148	0.0195689294267264	0.0349650900187311	0.5596705003831864	0.57571	0.57571	chr3	127280295	0.2397962268465845	chr3:127280295:G:A
chr3:127280611	['G', 'T']	19959	12156.481654135338	1490.3072280673937	-0.0162230378721438	0.0110648581835141	-1.466176755551643	0.142616	0.142616	chr3	127280611	0.8458317485240547	chr3:127280611:G:T
chr3:127280732	['G', 'A']	19959	5287.324546456851	597.7710287829483	-0.0248699106016048	0.0148904269622933	-1.6701945931155835	0.0948966	0.0948966	chr3	127280732	1.0227493474008458	chr3:127280732:G:A
chr3:127281580	['A', 'AT']	19959	869.0870872375608	124.57166456802842	0.0159696823803529	0.0348178371385928	0.4586638255784092	0.646481	0.646481	chr3	127281580	0.1894442344593979	chr3:127281580:A:AT
chr3:127281672	['C', 'T']	19959	867.0434412265759	124.96246966098457	0.0170300948834175	0.0348513636422907	0.4886493124978384	0.625095	0.625095	chr3	127281672	0.204053974911137	chr3:127281672:C:T
chr3:127281740	['C', 'A']	19959	7610.525231771487	1187.6718848286307	0.0258556570353915	0.0128124155452695	2.01801580225344	0.043603	0.043603	chr3	127281740	1.3604836291116025	chr3:127281740:C:A
chr3:127282415	['CT', 'C']	19959	6679.0	842.7033039730426	-0.0108836749827899	0.0135195834938787	-0.8050303463651662	0.420812	0.420812	chr3	127282415	0.3759118842072752	chr3:127282415:CT:C
chr3:127282609	['T', 'C']	19959	5761.57734128376	678.5827561308756	-0.0194628282056153	0.0143823128214506	-1.3532474538161456	0.175992	0.175992	chr3	127282609	0.7545070732927834	chr3:127282609:T:C
chr3:127282906	['G', 'A']	19959	972.6060346995208	137.25349303892082	0.0132604188281786	0.0330460177788657	0.4012713095088632	0.688225	0.688225	chr3	127282906	0.1622695555383282	chr3:127282906:G:A
chr3:127283016	['T', 'C']	19959	36136.62108533346	4854.239214852202	-0.01087733116227	0.0172749170652379	-0.6296603984373602	0.528924	0.528924	chr3	127283016	0.2766067263614504	chr3:127283016:T:C
chr3:127283223	['G', 'A']	19959	1031.807762005435	131.02000126711917	-0.0030800732927359	0.0321425030674036	-0.09582555802443	0.92366	0.92366	chr3	127283223	0.0344878635173599	chr3:127283223:G:A
chr3:127283575	['T', 'C']	19959	5766.1556001002255	679.3084539496747	-0.0193143249201507	0.0143800205744994	-1.3431361116688194	0.179243	0.179243	chr3	127283575	0.7465577958874119	chr3:127283575:T:C
chr3:127283873	['A', 'C']	19959	8821.745913967714	1119.5988252004483	-0.0100046259464896	0.0121661390726342	-0.8223336825890345	0.410897	0.410897	chr3	127283873	0.3862670295539037	chr3:127283873:A:C
chr3:127284131	['A', 'G']	19959	36126.62008317883	4854.8952539678185	-0.0104050060935102	0.017244386574296	-0.6033851102027386	0.546259	0.546259	chr3	127284131	0.2626013946565091	chr3:127284131:A:G
chr3:127284143	['A', 'G']	19959	5773.289257440625	686.4203543405317	-0.0179800752453806	0.0143720022053041	-1.2510487396630716	0.210931	0.210931	chr3	127284143	0.675859588399113	chr3:127284143:A:G
chr3:127285040	['G', 'A']	19959	970.0486020643352	134.9538736440001	0.0111785835215785	0.033029033100576	0.3384471924303345	0.73503	0.73503	chr3	127285040	0.1336949349721728	chr3:127285040:G:A
chr3:127285129	['C', 'T']	19959	31443.72624774504	4154.021988716822	-0.0163893597511691	0.0123333704047337	-1.328863012569426	0.183908	0.183908	chr3	127285129	0.7353993785363278	chr3:127285129:C:T
chr3:127285719	['T', 'C']	19959	21449.448052924374	2828.691219189806	-0.0097112374726385	0.0102104502371347	-0.9511076639225396	0.341561	0.341561	chr3	127285719	0.4665317236145678	chr3:127285719:T:C
chr3:127285783	['G', 'C']	19959	972.0974094302752	135.97448592564373	0.0127489713871395	0.0329953776777475	0.3863865875897415	0.699215	0.699215	chr3	127285783	0.1553892635153118	chr3:127285783:G:C
chr3:127286845	['A', 'G']	19959	972.048702274777	135.8947435157787	0.0126275421369001	0.0329952520129105	0.3827078554198998	0.70194	0.70194	chr3	127286845	0.1537000086430626	chr3:127286845:A:G
chr3:127287745	['G', 'A']	19959	22517.3845460012	2939.016218216176	-0.0124656800208056	0.0102483991006371	-1.2163538810691574	0.223865	0.223865	chr3	127287745	0.6500138005480122	chr3:127287745:G:A
chr3:127287944	['A', 'ATC']	19959	2149.107676119852	237.712542613517	-0.0161775710878408	0.0224602530174542	-0.7202755496685198	0.471364	0.471364	chr3	127287944	0.326643589394157	chr3:127287944:A:ATC
chr3:127288879	['G', 'A']	19959	6199.03058823527	963.5092352590692	0.0238859060933001	0.0140654598910315	1.6981958839845983	0.0894864	0.0894864	chr3	127288879	1.048242963050056	chr3:127288879:G:A
chr3:127289067	['C', 'T']	19959	5738.0	666.8878717612273	-0.0207982544758518	0.0144038875482057	-1.4439334107716415	0.148773	0.148773	chr3	127289067	0.8274758793747266	chr3:127289067:C:T
chr3:127289231	['C', 'T']	19959	3817.721503759399	634.5121910778282	0.0314689295546509	0.0171688320811264	1.832910322959269	0.0668308	0.0668308	chr3	127289231	1.1750233401106922	chr3:127289231:C:T
chr3:127289375	['A', 'G']	19959	33346.03654135339	4404.421566759487	-0.0208819785500867	0.013705816240738	-1.5235851833485785	0.127628	0.127628	chr3	127289375	0.894054036339839	chr3:127289375:A:G
chr3:127289514	['A', 'T']	19959	33164.969929333936	4384.967010523696	-0.0188044015292338	0.013562091720667	-1.3865413917366505	0.165597	0.165597	chr3	127289514	0.7809475352760622	chr3:127289514:A:T
chr3:127289741	['T', 'G']	19959	24386.74362772626	3197.3908539968	-0.0095723915553807	0.0106349157904499	-0.9000909592510935	0.368083	0.368083	chr3	127289741	0.4340542400830336	chr3:127289741:T:G
chr3:127290145	['A', 'G']	19959	23823.74270676691	3116.8261818798424	-0.0116061014364588	0.010412707209613	-1.1146094097166217	0.265031	0.265031	chr3	127290145	0.5767033247743831	chr3:127290145:A:G
chr3:127290222	['A', 'T']	19959	5737.874830818588	665.6539607533247	-0.0210519358552213	0.0144007913827254	-1.461859650329652	0.143795	0.143795	chr3	127290222	0.8422562148582962	chr3:127290222:A:T
chr3:127290427	['T', 'A']	19959	35963.20741668755	4842.990458651941	-0.0058921872671487	0.0169272280633299	-0.3480893177018862	0.727777	0.727777	chr3	127290427	0.1380016735792971	chr3:127290427:T:A
chr3:127290892	['G', 'A']	19959	1746.1749761988276	207.9544278304785	-0.0147272697114127	0.0246764970316481	-0.5968136276605517	0.550639	0.550639	chr3	127290892	0.2591330321636	chr3:127290892:G:A
chr3:127291522	['T', 'C']	19959	8984.450145305142	1227.384205670291	0.0008512942390854	0.0121152230042545	0.0702664935500154	0.943982	0.943982	chr3	127291522	0.0250362868197324	chr3:127291522:T:C
chr3:127292102	['C', 'CT']	19959	37475.75527383875	5022.518954233923	-0.0223159234950716	0.0211352482414589	-1.0558628524313571	0.291044	0.291044	chr3	127292102	0.5360413494584709	chr3:127292102:C:CT
chr3:127292439	['T', 'C']	19959	33186.6509646705	4391.3867727757215	-0.0180769073038122	0.0135807106035633	-1.331072270921458	0.18318	0.18318	chr3	127292439	0.7371219453176945	chr3:127292439:T:C
chr3:127292526	['A', 'G']	19959	33188.639885725745	4389.769063164918	-0.0185022464189755	0.0135847868647396	-1.3619828270548366	0.173219	0.173219	chr3	127292526	0.7614044729272736	chr3:127292526:A:G
chr3:127292955	['G', 'A']	19959	23819.35389935846	3118.545609808536	-0.0113703793192477	0.0104130822930189	-1.091932148358285	0.274876	0.274876	chr3	127292955	0.5608631776631972	chr3:127292955:G:A
chr3:127293384	['T', 'C']	19959	37479.38909491831	5022.881483962975	-0.0225840469292263	0.021147589867523	-1.0679253319504414	0.285567	0.285567	chr3	127293384	0.5442919808802977	chr3:127293384:T:C
chr3:127295327	['C', 'A']	19959	976.0489026956608	141.6431946784755	0.017792424794627	0.0329287566033095	0.5403309031364639	0.588975	0.588975	chr3	127295327	0.2299031391559773	chr3:127295327:C:A
chr3:127295425	['G', 'C']	19959	35541.78073955306	4770.954963205223	-0.0126255699249944	0.0161354134787226	-0.7824757600196321	0.433944	0.433944	chr3	127295425	0.3625663121008199	chr3:127295425:G:C
chr3:127296506	['G', 'A']	19959	13742.657539762416	1635.1586478697943	-0.0264114889146295	0.0106952284301125	-2.4694646857908853	0.0135398	0.0135398	chr3	127296506	1.8683877506832147	chr3:127296506:G:A
chr3:127297591	['C', 'T']	19959	34107.126578472635	4460.317080103396	-0.0288495737103087	0.014335210932565	-2.0124973288514183	0.044181	0.044181	chr3	127297591	1.3547644584608056	chr3:127297591:C:T
chr3:127297829	['T', 'A']	19959	28156.82146615223	3770.51196107726	-0.0041968999834343	0.011150115130557	-0.3763996994015456	0.706624	0.706624	chr3	127297829	0.1508116161361612	chr3:127297829:T:A
chr3:127297834	['A', 'G']	19959	6057.910553217077	710.8651485052883	-0.0200695743191991	0.0141208378086355	-1.4212736235045225	0.155253	0.155253	chr3	127297834	0.8089599990685633	chr3:127297834:A:G
chr3:127298130	['A', 'G']	19959	37466.75437189959	5035.735587110068	-0.015050100903641	0.0211033710945388	-0.7131609843858424	0.475754	0.475754	chr3	127298130	0.3226175516050517	chr3:127298130:A:G
chr3:127298595	['C', 'T']	19959	28266.66494612879	3790.6721220779687	-0.0034747876369146	0.0111708962732109	-0.311057192899336	0.75576	0.75576	chr3	127298595	0.12161609765185	chr3:127298595:C:T
chr3:127298782	['A', 'G']	19959	6066.911906193625	1005.7062645377948	0.0369160718679871	0.0140124019213013	2.6345284752265083	0.00843193	0.00843193	chr3	127298782	2.074073007532373	chr3:127298782:A:G
chr3:127299334	['T', 'C']	19959	977.1958406414432	139.54410955810354	0.0157382073003672	0.0329121675171892	0.47818811362538	0.632522	0.632522	chr3	127299334	0.1989243645198268	chr3:127299334:T:C
chr3:127299337	['T', 'C']	19959	7268.8209381577635	931.727053009345	-0.0082590840370174	0.0131233130912512	-0.6293444330398108	0.529131	0.529131	chr3	127299337	0.2764367938741959	chr3:127299337:T:C
chr3:127299696	['C', 'T']	19959	25514.556696898333	3379.5390363089623	-0.0079653019571002	0.0106281946491204	-0.7494501389997945	0.453595	0.453595	chr3	127299696	0.3433317413382045	chr3:127299696:C:T
chr3:127299853	['T', 'TG']	19959	972.048702274777	136.52445825547517	0.013960954842643	0.0329927347204594	0.4231523988820953	0.672189	0.672189	chr3	127299853	0.1725085987966055	chr3:127299853:T:TG
chr3:127299903	['G', 'A']	19959	14885.237372218882	1810.503434784506	-0.0220768861243002	0.0105560399279053	-2.0913985050339736	0.036505	0.036505	chr3	127299903	1.4376476472231934	chr3:127299903:G:A
chr3:127299993	['T', 'A']	19959	34155.13379434757	4482.338694527484	-0.0259718491288485	0.0143724382215528	-1.807059367971492	0.0707681	0.0707681	chr3	127299993	1.1501624642872468	chr3:127299993:T:A
chr3:127300217	['A', 'T']	19959	967.096908352959	140.12597069817673	0.0193094505109099	0.0330342544310046	0.5845281161480311	0.558872	0.558872	chr3	127300217	0.2526876483910871	chr3:127300217:A:T
chr3:127300267	['G', 'A']	19959	5873.588565415644	682.8930969340943	-0.0214752349554374	0.014284714285167	-1.5033716829560109	0.132759	0.132759	chr3	127300267	0.8769360275508512	chr3:127300267:G:A
chr3:127300888	['C', 'T']	19959	34137.710391822824	4485.147572755409	-0.0250555717108494	0.0143469534150879	-1.7464036430549628	0.0807562	0.0807562	chr3	127300888	1.0928241250659254	chr3:127300888:C:T
chr3:127300905	['A', 'C']	19959	34137.13108839447	4484.1399128539415	-0.0251967544674895	0.0143472278053636	-1.756210663782025	0.0790678	0.0790678	chr3	127300905	1.1020003449403557	chr3:127300905:A:C
chr3:127301243	['TC', 'T']	19959	34137.420754622435	4484.609710425659	-0.0251259557139546	0.0143471122534702	-1.7512901042422075	0.0799113	0.0799113	chr3	127301243	1.0973918041572188	chr3:127301243:TC:T
chr3:127301384	['G', 'A']	19959	14892.492308463196	1830.0437580826456	-0.0201703510786599	0.0105536823280783	-1.9112145364652664	0.0559913	0.0559913	chr3	127301384	1.251879448985241	chr3:127301384:G:A
chr3:127301518	['C', 'G']	19959	34133.420353760586	4486.657344903251	-0.0246044241171804	0.014341834857534	-1.7155701736626332	0.0862563	0.0862563	chr3	127301518	1.0642091750336409	chr3:127301518:C:G
chr3:127301675	['C', 'T']	19959	26192.249210724127	3493.172283450279	-0.0060580138408385	0.0107526449874528	-0.5633975498965669	0.573171	0.573171	chr3	127301675	0.241715791161268	chr3:127301675:C:T
chr3:127301722	['T', 'C']	19959	34135.710291612384	4483.274597145387	-0.0252627013913298	0.0143428393295557	-1.7613459100299609	0.0781952	0.0781952	chr3	127301722	1.1068199052201222	chr3:127301722:T:C
chr3:127301889	['G', 'A']	19959	14889.730079182118	1828.7927268371952	-0.0202086032524651	0.0105556661467767	-1.914479197377422	0.0555732	0.0555732	chr3	127301889	1.255134595074807	chr3:127301889:G:A
chr3:127302579	['C', 'T']	19959	34139.71049203327	4484.04242565056	-0.0252476981799306	0.014348091092099	-1.7596555540293155	0.0784816	0.0784816	chr3	127302579	1.105232151600485	chr3:127302579:C:T
chr3:127302819	['T', 'C']	19959	34142.842595840644	4486.176371510397	-0.0250176411997602	0.0143509235533301	-1.7432774348487798	0.0813006	0.0813006	chr3	127302819	1.0899062492924312	chr3:127302819:T:C
chr3:127303234	['C', 'T']	19959	34138.1312387252	4484.01408357033	-0.0251463602384498	0.0143447826762322	-1.7529969471140654	0.0796179	0.0796179	chr3	127303234	1.0989892815426716	chr3:127303234:C:T
chr3:127303243	['C', 'G']	19959	4903.9828113254825	528.4673029900252	-0.0284925213002725	0.0153991447803948	-1.850266473015259	0.0642899	0.0642899	chr3	127303243	1.1918572497631934	chr3:127303243:C:G
chr3:127303633	['G', 'A']	19959	1001.8030888030884	133.74824421565185	0.0071630602684442	0.0324873603782046	0.2204876045654315	0.825494	0.825494	chr3	127303633	0.0832860790048959	chr3:127303633:G:A
chr3:127304517	['C', 'G']	19959	1065.7459511464854	143.96019493212876	0.0084384203603879	0.0325722680953683	0.2590676318787829	0.795586	0.795586	chr3	127304517	0.099312867800295	chr3:127304517:C:G
chr3:127305199	['C', 'T']	19959	34095.41654557298	4468.969348090461	-0.0268538461258114	0.0142980182349325	-1.8781516210549287	0.060375	0.060375	chr3	127305199	1.2191428562404314	chr3:127305199:C:T
chr3:127305406	['A', 'G']	19959	5759.577140852834	661.7799541658522	-0.0220521132303281	0.0143968461981514	-1.5317322229336303	0.125604	0.125604	chr3	127305406	0.900996529784602	chr3:127305406:A:G
chr3:127305797	['G', 'C']	19959	34090.70803687745	4471.832693333632	-0.0263105752922476	0.0142920987072526	-1.84091754690276	0.0656485	0.0656485	chr3	127305797	1.182775192638709	chr3:127305797:G:C
chr3:127307217	['T', 'A']	19959	5754.441565600882	653.8952240964554	-0.0238372149884401	0.0144036474945932	-1.6549429578436965	0.0979518	0.0979518	chr3	127307217	1.00898757883326	chr3:127307217:T:A
chr3:127307262	['C', 'T']	19959	5813.873872519543	659.7360083450634	-0.0238120112039157	0.0143273619155538	-1.6619955121022818	0.0965294	0.0965294	chr3	127307262	1.0153403932556508	chr3:127307262:C:T
chr3:127307539	['A', 'G']	19959	9335.403187011429	1233.9954040714867	-0.0049031983829874	0.0119664417785497	-0.4097457267352902	0.681997	0.681997	chr3	127307539	0.1662175357340068	chr3:127307539:A:G
chr3:127307573	['A', 'G']	19959	9333.935310918474	1236.0267303102771	-0.0045858020550024	0.0119679913585557	-0.3831722398198516	0.701596	0.701596	chr3	127307573	0.1539128956723461	chr3:127307573:A:G
chr3:127308751	['G', 'A']	19959	528.7360331532218	78.32368091683433	0.0225533970784149	0.0454670904246757	0.4960378345691302	0.619873	0.619873	chr3	127308751	0.2076972799355423	chr3:127308751:G:A
chr3:127308767	['TA', 'T']	19959	14869.214915797917	1822.166648788259	-0.0208997161917958	0.0105623465988538	-1.9787000924646496	0.0478635	0.0478635	chr3	127308767	1.3199955469446985	chr3:127308767:TA:T
chr3:127309109	['G', 'A']	19959	27321.85357411587	3630.860103438261	-0.0072125865685689	0.0109347274020652	-0.6596036922883619	0.509516	0.509516	chr3	127309109	0.2928421735758936	chr3:127309109:G:A
chr3:127309159	['G', 'A']	19959	27308.577636327183	3638.4577256002303	-0.0060987919799342	0.0109193905826547	-0.5585286041166149	0.57649	0.57649	chr3	127309159	0.2392082217300557	chr3:127309159:G:A
chr3:127309285	['G', 'A']	19959	5772.760002005413	659.9667982520241	-0.0233651531042886	0.0143772534106407	-1.6251471986294526	0.104147	0.104147	chr3	127309285	0.9823532355790352	chr3:127309285:G:A
chr3:127309414	['C', 'G']	19959	562.0	104.97168132743369	0.0380102445800701	0.0429986856848845	0.8839861957323054	0.376714	0.376714	chr3	127309414	0.42398823960622	chr3:127309414:C:G
chr3:127309486	['T', 'C']	19959	5845.635939849623	665.9309908362989	-0.0232315568215869	0.0143103005540853	-1.623415017300576	0.104517	0.104517	chr3	127309486	0.9808130645220576	chr3:127309486:T:C
chr3:127309611	['T', 'G']	19959	37693.10821512706	5063.945193588364	-0.0204151982305285	0.0221414822695414	-0.9220339443404088	0.356522	0.356522	chr3	127309611	0.4479136658575423	chr3:127309611:T:G
chr3:127309661	['T', 'C']	19959	5842.195875771413	663.9073068701648	-0.0234770840519325	0.0143182035268728	-1.6396668763556883	0.10109	0.10109	chr3	127309661	0.9952918034556636	chr3:127309661:T:C
chr3:127309739	['T', 'G']	19959	5873.895162912315	671.9169061002383	-0.0232474373183919	0.0143117755671328	-1.6243573139715808	0.104315	0.104315	chr3	127309739	0.9816532376057316	chr3:127309739:T:G
chr3:127309947	['A', 'C']	19959	5754.865003006614	654.8628048154258	-0.0236284834763977	0.0143998604099829	-1.6408828143929	0.100838	0.100838	chr3	127309947	0.9963757766169468	chr3:127309947:A:C
chr3:127310058	['A', 'G']	19959	5845.049969927826	668.1150313022467	-0.0228648321682374	0.0143102521018413	-1.5977938058334606	0.110105	0.110105	chr3	127310058	0.9581929587475564	chr3:127310058:A:G
chr3:127310475	['A', 'G']	19959	5820.499473605054	653.402355397573	-0.0258324685210751	0.0143318001550285	-1.8024580472545448	0.0714885	0.0714885	chr3	127310475	1.1457638153769814	chr3:127310475:A:G
chr3:127310622	['C', 'A']	19959	5843.513310272221	665.6114460377023	-0.0231555240441052	0.0143097125776242	-1.6181683537315037	0.105642	0.105642	chr3	127310622	0.9761633853831204	chr3:127310622:C:A
chr3:127310716	['G', 'A']	19959	5848.223130138362	670.9057742339857	-0.0224287975290845	0.0143062887033557	-1.567757927590514	0.116954	0.116954	chr3	127310716	0.931984920086378	chr3:127310716:G:A
chr3:127310838	['G', 'A']	19959	5846.7576304315135	669.2631705282183	-0.0227036897672884	0.014305879978916	-1.5870180513711163	0.112524	0.112524	chr3	127310838	0.9487548379443528	chr3:127310838:G:A
chr3:127310948	['C', 'T']	19959	5782.158807316462	660.6662049053292	-0.0233746098672944	0.0143654832153591	-1.6271370420942797	0.103724	0.103724	chr3	127310948	0.9841207434989931	chr3:127310948:C:T
chr3:127312004	['TTATGTCACCCC', 'T']	19959	12931.53533480353	1829.6295416604305	0.0095675113781779	0.010808886074119	0.8851523933707264	0.376085	0.376085	chr3	127312004	0.4247139878941105	chr3:127312004:TTATGTCACCCC:T
chr3:127312127	['A', 'G']	19959	12900.93911605532	1825.5104313656195	0.0097705801618965	0.0108139987997546	0.90351222917818	0.366265	0.366265	chr3	127312127	0.4362045801973395	chr3:127312127:A:G
chr3:127312416	['C', 'A']	19959	33160.645752944125	4310.102173568588	-0.0291210408639403	0.0134834130693141	-2.159767761637057	0.0308025	0.0308025	chr3	127312416	1.5114140337546476	chr3:127312416:C:A
chr3:127313047	['A', 'C']	19959	12930.887235002258	1836.1069117050456	0.0102013522154183	0.0108085708199448	0.9438206387651182	0.345273	0.345273	chr3	127313047	0.4618373817127473	chr3:127313047:A:C
chr3:127313126	['G', 'A']	19959	37720.88991882954	5060.263759773026	-0.0241674603530416	0.0222792672554194	-1.0847511309943516	0.278045	0.278045	chr3	127313126	0.5558849103045197	chr3:127313126:G:A
chr3:127313348	['G', 'A']	19959	14888.475717937154	1834.0517004605767	-0.0198297491391749	0.0105599422925384	-1.877827415135251	0.0604194	0.0604194	chr3	127313348	1.2188235918396828	chr3:127313348:G:A
chr3:127313603	['T', 'C']	19959	12933.944076969334	1832.5324517099875	0.0097300973512957	0.010807477132694	0.9003116297938681	0.367965	0.367965	chr3	127313603	0.4341934884725506	chr3:127313603:T:C
chr3:127314935	['C', 'T']	19959	19216.88845460012	2340.6749867046287	-0.0262820708340728	0.0102027434819668	-2.575980752679496	0.0100027	0.0100027	chr3	127314935	1.9998827563170711	chr3:127314935:C:T
chr3:127315091	['T', 'C']	19959	37583.88305441427	5053.4330485230485	-0.016952645794854	0.0216455679645894	-0.7831924679725351	0.433523	0.433523	chr3	127315091	0.362987856646575	chr3:127315091:T:C
chr3:127315093	['T', 'C']	19959	37583.88305441427	5053.4330485230485	-0.016952645794854	0.0216455679645894	-0.7831924679725351	0.433523	0.433523	chr3	127315093	0.362987856646575	chr3:127315093:T:C
chr3:127315296	['T', 'C']	19959	7102.135017290633	1165.600216077583	0.0333569692938203	0.0131590529488815	2.5349065334261343	0.0112553	0.0112553	chr3	127315296	1.9486429247764605	chr3:127315296:T:C
chr3:127315552	['C', 'T']	19959	12869.934455802766	1823.5731294513464	0.009411218966258	0.0108125851136628	0.8703949025442587	0.384095	0.384095	chr3	127315552	0.4155613462754464	chr3:127315552:C:T
chr3:127315929	['G', 'A']	19959	20053.03297914996	2444.2752589557413	-0.0274231605469599	0.0101807583448478	-2.693626507777574	0.00707384	0.00707384	chr3	127315929	2.150344767521401	chr3:127315929:G:A
chr3:127316101	['G', 'A']	19959	998.1500300661456	135.03321979572567	0.0091516964412692	0.0325313994980825	0.2813188667708166	0.778469	0.778469	chr3	127316101	0.1087586771189799	chr3:127316101:G:A
chr3:127316239	['C', 'A']	19959	996.099814601393	136.41365029228922	0.0112042904985339	0.032558670495306	0.3441261675641597	0.730755	0.730755	chr3	127316239	0.1362282044139325	chr3:127316239:C:A
chr3:127316471	['C', 'T']	19959	4812.482236809139	504.02361784242527	-0.0314729416330703	0.0155336494117804	-2.026113812585582	0.0427664	0.0427664	chr3	127316471	1.3688973063468284	chr3:127316471:C:T
chr3:127317353	['CTCAAAAATATA', 'C']	19959	18106.814400962063	2141.0373275909574	-0.0323159171400186	0.0102356271414413	-3.157199524119056	0.0015953	0.0015953	chr3	127317353	2.797157634805368	chr3:127317353:CTCAAAAATATA:C
chr3:127317879	['G', 'A']	19959	4855.676107880488	514.4659721852154	-0.0308102097334815	0.0154768895500777	-1.9907236291756505	0.0465249	0.0465249	chr3	127317879	1.3323145516629635	chr3:127317879:G:A
chr3:127318634	['A', 'G']	19959	975.04885259044	118.88918353861966	-0.0036414790831911	0.032971794938558	-0.1104422458642901	0.91206	0.91206	chr3	127318634	0.0399765906060228	chr3:127318634:A:G
chr3:127318883	['C', 'T']	19959	5707.00310854851	965.4399444594246	0.0386601476687006	0.0143748324677982	2.6894329207178616	0.00716331	0.00716331	chr3	127318883	2.144886253870529	chr3:127318883:C:T
chr3:127319142	['C', 'T']	19959	1273.0	201.11325113586187	0.0199883001053658	0.0288412408498922	0.6930457746044061	0.488289	0.488289	chr3	127319142	0.3113230592364796	chr3:127319142:C:T
chr3:127319732	['A', 'G']	19959	12456.240914331544	1781.876298888246	0.0109195943763636	0.010955031658758	0.9967652049306476	0.318891	0.318891	chr3	127319732	0.496357737594586	chr3:127319732:A:G
chr3:127321282	['C', 'T']	19959	985.0987122312972	152.8264601406075	0.0216325757614264	0.0326306403034956	0.6629528431015502	0.507368	0.507368	chr3	127321282	0.2946769274605061	chr3:127321282:C:T
chr3:127322866	['G', 'C']	19959	1258.0	196.3466419498496	0.0192961988264032	0.0290204672542455	0.6649168897713146	0.506111	0.506111	chr3	127322866	0.2957542234748808	chr3:127322866:G:C
chr3:127323222	['C', 'T']	19959	31488.577663092496	4049.495659632889	-0.0314164046716262	0.0123313739802594	-2.547680795499266	0.0108516	0.0108516	chr3	127323222	1.9645062231111807	chr3:127323222:C:T
chr3:127323225	['C', 'T']	19959	9481.950142807036	1293.6673977974867	0.0017144529878678	0.0118886000280181	0.1442098299065825	0.885336	0.885336	chr3	127323225	0.0528918759097432	chr3:127323225:C:T
chr3:127323545	['T', 'C']	19959	4835.242258743361	511.9081468549411	-0.0306277134101907	0.0155000722740459	-1.9759722966889195	0.0481717	0.0481717	chr3	127323545	1.31720802697617	chr3:127323545:T:C
chr3:127323573	['A', 'T']	19959	5709.572130079671	966.2301119431738	0.0384350115653771	0.0143696739450555	2.6747309446504395	0.00748502	0.00748502	chr3	127323573	2.125807034882982	chr3:127323573:A:T
chr3:127323661	['G', 'A']	19959	6128.614120358771	1029.9947715700107	0.035940936836914	0.0139681149728782	2.573069945851692	0.0100872	0.0100872	chr3	127323661	1.996229368282957	chr3:127323661:G:A
chr3:127323890	['C', 'T']	19959	1272.0	202.1726570655039	0.0210703377095486	0.0288515220242533	0.7303024669491035	0.465214	0.465214	chr3	127323890	0.3323472242289307	chr3:127323890:C:T
chr3:127324161	['G', 'A']	19959	4842.0	510.7634514573188	-0.0311625943858838	0.0154860051920035	-2.012306853802109	0.044201	0.044201	chr3	127324161	1.3545679050950452	chr3:127324161:G:A
chr3:127324316	['G', 'C']	19959	31521.7379735418	4043.967410658228	-0.0329467370828919	0.0123460598524963	-2.668603382497786	0.00762289	0.00762289	chr3	127324316	2.117880347150825	chr3:127324316:G:C
chr3:127324488	['G', 'A']	19959	10911.093350704014	1524.9374866856003	0.004871699492947	0.0113731680663179	0.4283502595354021	0.668401	0.668401	chr3	127324488	0.1749629090267656	chr3:127324488:G:A
chr3:127324852	['G', 'A']	19959	12919.883927228988	1518.3765726062893	-0.0287902913377791	0.010889407800705	-2.6438803527878734	0.00820257	0.00820257	chr3	127324852	2.0860500546957685	chr3:127324852:G:A
chr3:127325164	['G', 'A']	19959	11268.210246641269	1630.2704784340715	0.0128649973756826	0.0112553784711441	1.14300886537624	0.253049	0.253049	chr3	127325164	0.5967953745983867	chr3:127325164:G:A
chr3:127325192	['A', 'C']	19959	1583.7456989516986	55.7888286127228	-0.0867460226990706	0.0261361381892917	-3.319006888883505	0.000905	0.000905	chr3	127325192	3.0433514207947967	chr3:127325192:A:C
chr3:127325530	['A', 'G']	19959	30547.530514079568	3900.934977646915	-0.032447401131613	0.0118901062711679	-2.7289412215174247	0.00635937	0.00635937	chr3	127325530	2.196585906218836	chr3:127325530:A:G
chr3:127325692	['T', 'C']	19959	11126.114897028612	1616.5210570717172	0.0135398712924027	0.0113273714313074	1.1953233258494789	0.231975	0.231975	chr3	127325692	0.634558816605121	chr3:127325692:T:C
chr3:127326530	['A', 'G']	19959	11149.58624492456	1625.701350751858	0.0142922506577802	0.0113207851313158	1.2624787496623957	0.206791	0.206791	chr3	127326530	0.6844683666196446	chr3:127326530:A:G
chr3:127326713	['C', 'T']	19959	8440.691606113754	1165.8544776765598	0.0043153374256781	0.012412759406549	0.3476533528396096	0.728104	0.728104	chr3	127326713	0.1378065830492738	chr3:127326713:C:T
chr3:127326796	['A', 'T']	19959	11145.675285628382	1623.9841287921508	0.0140885635014488	0.0113207402864133	1.2444913623146543	0.213333	0.213333	chr3	127326796	0.6709419593214334	chr3:127326796:A:T
chr3:127326896	['T', 'C']	19959	37613.0	5059.9334572876505	-0.0194354153181728	0.0218010911673801	-0.8914881906119012	0.372678	0.372678	chr3	127326896	0.4286662438455895	chr3:127326896:T:C
chr3:127327048	['G', 'A']	19959	11146.558472792864	1621.51255309946	0.0138423039965773	0.0113190308135747	1.2229230774755468	0.221373	0.221373	chr3	127327048	0.6548753494286896	chr3:127327048:G:A
chr3:127327124	['G', 'A']	19959	11143.908380112269	1622.6294428527187	0.0139721509421408	0.0113198256619319	1.2343079619263504	0.217103	0.217103	chr3	127327124	0.6633341752814443	chr3:127327124:G:A
chr3:127327235	['C', 'T']	19959	3796.380417898482	384.8836811422484	-0.0335912581456769	0.0173236604822993	-1.9390392798334493	0.0525106	0.0525106	chr3	127327235	1.2797530193210096	chr3:127327235:C:T
chr3:127329241	['T', 'C']	19959	11156.589753872371	1622.3438525302463	0.0137197596403092	0.0113185896987275	1.2121439159378378	0.225472	0.225472	chr3	127329241	0.6469073828348704	chr3:127329241:T:C
chr3:127330522	['A', 'G']	19959	441.04419501929146	29.030694138245792	-0.0547143669076124	0.0483062040797058	-1.1326571389739726	0.257372	0.257372	chr3	127330522	0.5894387026023302	chr3:127330522:A:G
chr3:127331711	['A', 'G']	19959	3799.3807185448713	390.0113500464572	-0.0322958264061729	0.0173188985840747	-1.864773689238524	0.0622278	0.0622278	chr3	127331711	1.2060155527797818	chr3:127331711:A:G
chr3:127332207	['T', 'C']	19959	8443.384291514209	1167.146400754202	0.0044824921618344	0.0124133709522947	0.3611019262262336	0.718027	0.718027	chr3	127332207	0.1438592246566649	chr3:127332207:T:C
chr3:127332756	['C', 'T']	19959	3798.141783190498	386.856287470204	-0.0331058703406405	0.017322651647752	-1.9111317951681364	0.056002	0.056002	chr3	127332756	1.2517964627535556	chr3:127332756:C:T
chr3:127332827	['C', 'T']	19959	11103.337843933245	1623.9757398303527	0.0149950020177213	0.0113319736423412	1.3232471669095096	0.185768	0.185768	chr3	127332827	0.731029094542175	chr3:127332827:C:T
chr3:127333582	['G', 'A']	19959	7586.461739043224	1005.8813907944116	-0.0020174294577318	0.0129272650844905	-0.1560600362525467	0.875987	0.875987	chr3	127333582	0.0575023388891769	chr3:127333582:G:A
chr3:127333652	['G', 'T']	19959	11148.640158546988	1624.4967258502013	0.0140315442013043	0.0113269062077549	1.2387799407836322	0.215442	0.215442	chr3	127333652	0.6666696279175072	chr3:127333652:G:T
chr3:127334018	['C', 'A']	19959	9782.470384846663	1388.0480879280835	0.0075564095257428	0.0118065846867675	0.6400165438369191	0.522169	0.522169	chr3	127334018	0.2821889148351137	chr3:127334018:C:A
chr3:127334546	['CT', 'C']	19959	7228.724357368342	959.7301074111743	-0.0030928912878535	0.0131719285799648	-0.2348092968373645	0.814359	0.814359	chr3	127334546	0.0891840995971812	chr3:127334546:CT:C
chr3:127334736	['T', 'C']	19959	11140.674533974743	1623.000094241506	0.0142347396590954	0.0113245786245863	1.2569774232650832	0.208777	0.208777	chr3	127334736	0.6803173472563278	chr3:127334736:T:C
chr3:127336173	['C', 'T']	19959	8358.512704856414	1132.660854831909	0.0003460329977422	0.0124654889513337	0.0277592799683328	0.977854	0.977854	chr3	127336173	0.0097259833797419	chr3:127336173:C:T
chr3:127337077	['G', 'A']	19959	3525.3532595079423	374.22187699866	-0.0267405148839357	0.0179112618765243	-1.4929442195797245	0.135468	0.135468	chr3	127337077	0.8681632809128483	chr3:127337077:G:A
chr3:127337330	['T', 'C']	19959	1274.2553745928335	202.3098792500597	0.0207875308585986	0.028831324495808	0.7210050603683195	0.470915	0.470915	chr3	127337330	0.3270574758060013	chr3:127337330:T:C
chr3:127338175	['T', 'C']	19959	10899.638304269394	1613.3680689110254	0.0175422562220815	0.0114121402784446	1.5371574300760669	0.124271	0.124271	chr3	127338175	0.9056302069126422	chr3:127338175:T:C
chr3:127338263	['A', 'C']	19959	1225.0	121.88689328400037	-0.0272692412056521	0.0296126780911262	-0.9208637301137464	0.357133	0.357133	chr3	127338263	0.4471700180353369	chr3:127338263:A:C
chr3:127338390	['A', 'C']	19959	590.0886951292844	73.58469727561373	-0.0071614416267433	0.0418476398678422	-0.1711313146777144	0.864122	0.864122	chr3	127338390	0.0634249378609436	chr3:127338390:A:C
chr3:127338708	['ATAG', 'A']	19959	6979.349684337109	948.6244848226308	0.0010670162718133	0.0133678996182297	0.0798192911591192	0.936382	0.936382	chr3	127338708	0.0285469433049833	chr3:127338708:ATAG:A
chr3:127339052	['C', 'T']	19959	1457.8034389412474	138.40524987851265	-0.0311008357761409	0.0272589210575551	-1.1409415548940405	0.253908	0.253908	chr3	127339052	0.595323615388111	chr3:127339052:C:T
chr3:127339053	['G', 'A']	19959	7059.012486210007	955.8268765678404	0.0005683541892996	0.0133051729664348	0.0427167832190866	0.965928	0.965928	chr3	127339053	0.0150552445659423	chr3:127339053:G:A
chr3:127339412	['C', 'T']	19959	6378.804800724628	1045.669705476245	0.0320231334342717	0.0137676680868663	2.325966404203201	0.0200303	0.0200303	chr3	127339412	1.698312546094897	chr3:127339412:C:T
chr3:127339463	['A', 'G']	19959	7864.333437256357	1049.1951728975994	-0.0008708590223393	0.0130392507154828	-0.0667875049986825	0.946752	0.946752	chr3	127339463	0.0237637687653126	chr3:127339463:A:G
chr3:127340184	['C', 'T']	19959	1349.1351906599189	161.54051152430387	-0.0222414215029019	0.0278995803334775	-0.7971955576770386	0.425347	0.425347	chr3	127340184	0.3712566259554478	chr3:127340184:C:T
chr3:127340550	['T', 'C']	19959	998.050005010522	124.780702808933	-0.0048409633162273	0.0326208002835411	-0.1484011205779589	0.882028	0.882028	chr3	127340550	0.0545176279606092	chr3:127340550:T:C
chr3:127340784	['G', 'A']	19959	6266.627950092699	1027.6515170682128	0.0320806593303684	0.0138515293600742	2.3160373483983654	0.0205663	0.0205663	chr3	127340784	1.6868438334447453	chr3:127340784:G:A
chr3:127341005	['G', 'A']	19959	12774.28005211204	1541.015786306548	-0.0237047905029164	0.0109266683494123	-2.1694435801367926	0.0300608	0.0300608	chr3	127341005	1.521999465832864	chr3:127341005:G:A
chr3:127342519	['A', 'T']	19959	8308.91409382518	1046.5163274438655	-0.0088218907177784	0.0125063422858316	-0.705393352920839	0.480574	0.480574	chr3	127342519	0.3182397290834595	chr3:127342519:A:T
chr3:127342825	['T', 'C']	19959	13236.979251240416	1825.094946333021	0.0053669486172472	0.010796017249018	0.4971230124456697	0.619108	0.619108	chr3	127342825	0.2082335840772135	chr3:127342825:T:C
chr3:127343045	['T', 'C']	19959	8565.429151217557	1050.5908818253	-0.0128412151563671	0.0123516522822199	-1.0396354158100716	0.298522	0.298522	chr3	127343045	0.5250236574105658	chr3:127343045:T:C
chr3:127343141	['G', 'A']	19959	3755.376309064489	379.3572824696511	-0.0336073801705933	0.0173940815647937	-1.932115820280842	0.0533594	0.0533594	chr3	127343141	1.2727890624901987	chr3:127343141:G:A
chr3:127343212	['C', 'T']	19959	4857.973590578802	598.5731906749909	-0.0080143266010851	0.015488274947652	-0.517444752767648	0.604851	0.604851	chr3	127343212	0.2183515969963221	chr3:127343212:C:T
chr3:127343421	['C', 'T']	19959	17087.280595369346	2083.6298223959934	-0.0261067302502784	0.010314377675939	-2.531100864299278	0.0113781	0.0113781	chr3	127343421	1.943930253618226	chr3:127343421:C:T
chr3:127343558	['G', 'A']	19959	12678.905742633797	1537.2626425839169	-0.0227547836097178	0.0109507511346254	-2.0779198915194974	0.0377295	0.0377295	chr3	127343558	1.4233189501310954	chr3:127343558:G:A
chr3:127343690	['C', 'G']	19959	998.0	124.85304716662895	-0.0047737601277892	0.0326208125089539	-0.1463409326937805	0.883654	0.883654	chr3	127343690	0.0537177523010139	chr3:127343690:C:G
chr3:127344080	['G', 'A']	19959	26261.210304731347	3278.410405213396	-0.0307875590028321	0.0106535990582723	-2.889874007312682	0.00385812	0.00385812	chr3	127344080	2.413624268520195	chr3:127344080:G:A
chr3:127344871	['A', 'G']	19959	3783.947930239552	379.4363235961674	-0.0346110363062998	0.0173436317165464	-1.995604892444738	0.0459905	0.0459905	chr3	127344871	1.3373318688329954	chr3:127344871:A:G
chr3:127345088	['C', 'T']	19959	626.0627348799919	81.77693352933574	-0.0038502443935189	0.0406553868537155	-0.0947044092182121	0.924551	0.924551	chr3	127345088	0.0340691273304709	chr3:127345088:C:T
chr3:127346099	['A', 'G']	19959	1452.363836824697	147.59342787802564	-0.0241348031775972	0.027295393912726	-0.8842079090254392	0.376595	0.376595	chr3	127346099	0.4241254503491591	chr3:127346099:A:G
chr3:127346559	['A', 'G']	19959	18635.801112447385	2314.223722213499	-0.0227209231314841	0.0102109171975996	-2.225159864857728	0.0260816	0.0260816	chr3	127346559	1.583665769924134	chr3:127346559:A:G
chr3:127346613	['TATGCACACACATGCAC', 'T']	19959	30448.832397473183	3924.74327429768	-0.0286788891959556	0.011908949792077	-2.408179536959303	0.0160413	0.0160413	chr3	127346613	1.7947604390475704	chr3:127346613:TATGCACACACATGCAC:T
chr3:127346728	['C', 'T']	19959	17391.356770572314	2089.4318892715537	-0.02942617088048	0.0102922187758527	-2.859069703174073	0.00425326	0.00425326	chr3	127346728	2.371278068234965	chr3:127346728:C:T
chr3:127347153	['G', 'C']	19959	5084.018892508143	616.2698339279036	-0.0106487028817224	0.0151788596162873	-0.7015482816835673	0.482969	0.482969	chr3	127347153	0.3160807441159911	chr3:127347153:G:C
chr3:127347482	['A', 'C']	19959	22416.10796992481	2920.2439784829294	-0.0154422398312321	0.0103080457855592	-1.4980763718439831	0.134129	0.134129	chr3	127347482	0.8724773132867623	chr3:127347482:A:C
chr3:127347498	['A', 'G']	19959	22299.28980348907	2890.9491226641026	-0.0166536112177314	0.0103014406836369	-1.6166293365339073	0.105974	0.105974	chr3	127347498	0.9748006728633596	chr3:127347498:A:G
chr3:127348972	['A', 'G']	19959	26759.34071550256	3535.7996413118804	-0.0126687814076957	0.0109141006035649	-1.1607719103814738	0.245749	0.245749	chr3	127348972	0.6095082407201015	chr3:127348972:A:G
chr3:127349240	['A', 'T']	19959	26894.78001102701	3575.889694696181	-0.0097579744271917	0.0109285514313951	-0.8928881827063919	0.371928	0.371928	chr3	127349240	0.4295411252501977	chr3:127349240:A:T
chr3:127349382	['A', 'G']	19959	31519.737672880336	4054.571795549642	-0.0307046322692968	0.0123439585525938	-2.4874218540570943	0.0128754	0.0128754	chr3	127349382	1.890239269852264	chr3:127349382:A:G
chr3:127349654	['T', 'C']	19959	36548.0	4964.421002459904	0.0034008933880889	0.01823695537325	0.1864836162881294	0.852067	0.852067	chr3	127349654	0.0695262543104752	chr3:127349654:T:C
chr3:127349965	['A', 'T']	19959	33874.0	4595.733504510548	-0.0030441151625383	0.0141473707925611	-0.2151717946163538	0.829636	0.829636	chr3	127349965	0.0811124110764272	chr3:127349965:A:T
chr3:127350681	['C', 'G']	19959	13584.36122663727	1736.5409766852445	-0.0078198546805399	0.0106557265473455	-0.7338640538300925	0.46304	0.46304	chr3	127350681	0.3343814905610565	chr3:127350681:C:G
chr3:127350869	['T', 'C']	19959	13625.047955502105	1901.762039249548	0.0114500723947	0.0106727678611912	1.0728306418370817	0.28336	0.28336	chr3	127350869	0.5476614561540004	chr3:127350869:T:C
chr3:127352060	['C', 'T']	19959	873.0437418579015	99.20257432767346	0.0012360353404647	0.0350136460857023	0.0353015317924698	0.97184	0.97184	chr3	127352060	0.0124052297618287	chr3:127352060:C:T
chr3:127352293	['G', 'A']	19959	11698.344475068903	1703.1155396266738	0.0147471104810474	0.0111882614626539	1.318087759235241	0.187489	0.187489	chr3	127352293	0.7270242072932691	chr3:127352293:G:A
chr3:127352562	['TG', 'T']	19959	10064.016938110748	1474.6547132594176	0.0149135052605299	0.0117099516283991	1.273575308745211	0.202829	0.202829	chr3	127352562	0.6928699505242842	chr3:127352562:TG:T
chr3:127352911	['A', 'G']	19959	682.0683469459337	118.05628730903068	0.0246770489464745	0.039045008686027	0.6320154554173711	0.527384	0.527384	chr3	127352911	0.2778730501533464	chr3:127352911:A:G
chr3:127353128	['A', 'G']	19959	10785.242219215155	1448.556863923715	0.0018794932614605	0.0113223360885664	0.1659987167629223	0.86816	0.86816	chr3	127353128	0.0614002279184978	chr3:127353128:A:G
chr3:127354678	['A', 'G']	19959	4422.221565287103	619.1147150777902	0.0040067834685464	0.0159975934075515	0.2504616392272558	0.802233	0.802233	chr3	127354678	0.0956994772046215	chr3:127354678:A:G
chr3:127355177	['A', 'G']	19959	17810.0	2298.221655246985	-0.0118382528558653	0.0101992791202421	-1.1606950566114398	0.24578	0.24578	chr3	127355177	0.609453460111198	chr3:127355177:A:G
chr3:127355543	['G', 'A']	19959	4856.730006013229	726.1408636114785	0.0208350236595191	0.0154969582342222	1.3444589153959798	0.178815	0.178815	chr3	127355543	0.7475960529674609	chr3:127355543:G:A
chr3:127356678	['C', 'A']	19959	553.0	94.37145220095528	0.0246007829746055	0.0433086255443367	0.5680342579660201	0.570018	0.570018	chr3	127356678	0.2441114299814633	chr3:127356678:C:A
chr3:127358958	['C', 'T']	19959	18025.70941070355	2342.106903045207	-0.0108444308489044	0.0101846258548545	-1.0647844116664795	0.286986	0.286986	chr3	127358958	0.5421392888794123	chr3:127358958:C:T
chr3:127359044	['A', 'G']	19959	37579.88285399339	5101.04243578588	0.0079164950810897	0.0216237436083248	0.3661019675631944	0.714293	0.714293	chr3	127359044	0.1461236058971144	chr3:127359044:A:G
chr3:127359497	['C', 'T']	19959	867.0434412265759	96.36225090784814	-0.0036717117303732	0.0350783242181433	-0.1046718112170858	0.916637	0.916637	chr3	127359497	0.0378026164655328	chr3:127359497:C:T
chr3:127359803	['C', 'T']	19959	30293.03552638172	4099.187579475119	0.001099382771322	0.0118152931918858	0.0930474388969905	0.925867	0.925867	chr3	127359803	0.0334513948672724	chr3:127359803:C:T
chr3:127360702	['T', 'C']	19959	15381.541313824724	2339.6341830941683	0.0263692376181681	0.0103626655210023	2.5446384971824694	0.0109466	0.0109466	chr3	127360702	1.960720751191896	chr3:127360702:T:C
chr3:127361761	['C', 'T']	19959	1085.054364164746	116.48720579093133	-0.0183495397625438	0.0314732247965625	-0.5830206431387964	0.559886	0.559886	chr3	127361761	0.2519003919419925	chr3:127361761:C:T
chr3:127363790	['T', 'C']	19959	1185.1187553239463	163.81574082527038	-0.0005619024545919	0.0300621450852949	-0.0186913626089433	0.985088	0.985088	chr3	127363790	0.0065249713223751	chr3:127363790:T:C
chr3:127365187	['G', 'A']	19959	7921.190619362598	1058.539240704839	-0.005585610908749	0.0126545245855198	-0.4413923945543169	0.658934	0.658934	chr3	127365187	0.1811580829344393	chr3:127365187:G:A
