## Supplementary material for "Characterization of shared and ancestry-specific signals driving complex traits using multi-ancestry fine-mapping": EUR_schizophrenia_gwas_3_135531358_136898387.tsv

Unnamed: 0	chrom	ID	pos	A1	A2	FCAS	FCON	IMPINFO	BETA	SE	P	NCAS	NCON	NEFF
4274699	chr3	rs72975671	135531813	A	T	0.804	0.807	0.974	-0.0114958245134845	0.011	0.2961	53386	77258	58749.13
4273451	chr3	rs78838685	135532067	C	T	0.975	0.975	0.756	0.0295976364389436	0.0317	0.3513	53200	76329	58439.19
4262130	chr3	rs114825248	135532451	G	A	0.98	0.979	0.808	-0.0108991808690006	0.0348	0.7531	50867	71820	55620.75
4264796	chr3	rs72975672	135533161	G	A	0.803	0.806	0.979	-0.0107980900995126	0.0109	0.3244	53386	77258	58749.13
4272826	chr3	rs113139024	135533562	T	G	0.804	0.807	0.98	-0.009696862978864	0.011	0.375	53386	77258	58749.13
4275486	chr3	rs35659692	135533793	G	T	0.983	0.982	0.728	-0.0217038334437866	0.0389	0.5762	51549	75121	56853.29
4273699	chr3	rs59534722	135534049	A	C	0.804	0.807	0.98	-0.0095050300143049	0.0109	0.3832	53386	77258	58749.13
4257516	chr3	rs11928602	135535014	G	C	0.812	0.815	0.976	-0.0122952780941516	0.0112	0.2698	53386	77258	58749.13
4278043	chr3	rs115250559	135535284	A	G	0.983	0.983	0.85	-0.0499047851286405	0.0373	0.1802	51861	74282	56823.34
4258663	chr3	rs73219871	135535423	C	T	0.987	0.987	0.74	0.0720043324830851	0.0501	0.1508	43405	61194	47384.28
4257247	chr3	rs73219872	135535523	C	T	0.971	0.97	0.829	-0.0025031302181184	0.0285	0.9288	51878	74454	56893.12
4272274	chr3	rs11921046	135535582	A	C	0.778	0.78	0.973	-0.0158042315449673	0.0105	0.1325	53386	77258	58749.13
4278953	chr3	rs6767662	135536054	A	G	0.783	0.786	0.981	-0.0198966317144566	0.0106	0.05921	53386	77258	58749.13
4259672	chr3	rs6768080	135536448	A	G	0.784	0.787	0.981	-0.0187955345843259	0.0106	0.07555	53386	77258	58749.13
4268988	chr3	rs78102211	135537393	G	A	0.876	0.878	0.896	-0.001100605444033	0.0138	0.9344	53386	77258	58749.13
4260917	chr3	rs115962780	135537925	A	G	0.988	0.987	0.836	0.0587027762537362	0.0496	0.2369	40585	56995	44483.81
4270242	chr3	rs13094348	135538771	T	G	0.983	0.982	0.724	-0.0194988734340555	0.0391	0.6187	51870	75355	57123.97
4268954	chr3	rs6766642	135538983	T	C	0.783	0.787	0.982	-0.01999864650669	0.0106	0.05763	53386	77258	58749.13
4258255	chr3	rs72975679	135540352	C	A	0.786	0.789	0.984	-0.019203206984436	0.0106	0.07011	53386	77258	58749.13
4274687	chr3	rs6439598	135540384	C	T	0.505	0.51	0.945	-0.0206007457079636	0.0088	0.01984	53386	77258	58749.13
4273898	chr3	rs6790678	135540529	C	T	0.785	0.788	0.984	-0.019294956182969	0.0106	0.06825	53386	77258	58749.13
4265061	chr3	rs115631449	135540654	A	G	0.979	0.98	0.839	-0.0177974390305806	0.033	0.5906	52991	76287	58219.11
4256104	chr3	rs6766669	135541002	A	C	0.784	0.787	0.985	-0.020498669477346	0.0106	0.0519	53386	77258	58749.13
4277418	chr3	rs6791536	135541135	G	T	0.785	0.788	0.985	-0.019203206984436	0.0106	0.06896	53386	77258	58749.13
4262581	chr3	rs114759819	135547810	A	G	0.975	0.975	0.942	-0.0636962093151305	0.0285	0.02523	52780	76274	58004.4
4259769	chr3	rs7625402	135548161	T	A	0.785	0.788	0.99	-0.0189993500097828	0.0105	0.07118	53386	77258	58749.13
4259199	chr3	rs16843405	135548749	A	G	0.784	0.787	0.991	-0.01999864650669	0.0105	0.05791	53386	77258	58749.13
4268429	chr3	rs148284317	135549862	C	T	0.985	0.986	0.921	-0.119504516554724	0.0508	0.01859	29445	44127	32586.03
4260404	chr3	rs34322597	135550945	G	A	0.877	0.879	0.905	-0.0022024235552	0.0138	0.8725	53386	77258	58749.13
4264067	chr3	rs13080331	135551960	G	A	0.902	0.901	0.914	-0.0182963622831166	0.0151	0.2269	53386	77258	58749.13
4265306	chr3	rs61790390	135552920	T	G	0.785	0.788	0.992	-0.019203206984436	0.0105	0.0681	53386	77258	58749.13
4269211	chr3	rs116830325	135554049	C	T	0.988	0.987	0.861	-0.0364980230402006	0.05	0.4648	37599	51006	41058.56
4263735	chr3	rs114605630	135555656	T	C	0.985	0.985	0.711	-0.0704975744133774	0.0441	0.1099	48106	68972	52983.39
4278842	chr3	rs2895793	135555935	G	T	0.786	0.789	0.994	-0.0183982139464423	0.0105	0.0801	53386	77258	58749.13
4260192	chr3	rs35997531	135557915	C	A	0.736	0.738	0.94	-0.0088994831870327	0.0101	0.3778	53386	77258	58749.13
4259785	chr3	rs61790391	135560388	T	G	0.783	0.787	0.996	-0.020498669477346	0.0105	0.05094	53386	77258	58749.13
4270523	chr3	rs75440705	135561049	C	T	0.96	0.961	0.875	-0.0078003437327339	0.0236	0.7414	53386	77258	58749.13
4270065	chr3	rs7646013	135561715	A	G	0.783	0.787	0.996	-0.0201006717070029	0.0105	0.05481	53386	77258	58749.13
4261269	chr3	rs139226800	135562562	T	C	0.983	0.982	0.723	-0.0095050300143049	0.0393	0.8096	51768	75501	57085.88
4262003	chr3	rs57527075	135563098	T	C	0.784	0.788	0.996	-0.0194988734340555	0.0105	0.06315	53386	77258	58749.13
4277689	chr3	rs60204183	135563394	G	A	0.786	0.789	0.995	-0.0176956485356892	0.0105	0.09342	53386	77258	58749.13
4274712	chr3	rs61790394	135563483	T	C	0.788	0.791	0.993	-0.0153979421800967	0.0106	0.1449	53386	77258	58749.13
4270799	chr3	rs9682721	135564018	A	G	0.784	0.787	0.996	-0.0198048272985997	0.0105	0.05972	53386	77258	58749.13
4267488	chr3	rs183119835	135564895	G	A	0.984	0.984	0.947	-0.0098988321792475	0.0374	0.7918	47922	67486	52253.23
4271173	chr3	rs1007836	135568211	A	C	0.785	0.788	0.995	-0.0181028726978536	0.0105	0.08586	53386	77258	58749.13
4257744	chr3	rs1007835	135568235	C	G	0.785	0.788	0.995	-0.0177974390305806	0.0105	0.0909	53386	77258	58749.13
4264906	chr3	rs1519258	135568291	T	C	0.787	0.789	0.996	-0.0168003386783461	0.0105	0.111	53386	77258	58749.13
4258028	chr3	rs71336041	135568410	G	A	0.877	0.879	0.917	-0.004701032558649	0.0137	0.7298	53386	77258	58749.13
4268775	chr3	rs13099318	135569317	T	C	0.735	0.737	0.952	-0.0086977157031958	0.01	0.3845	53386	77258	58749.13
4267401	chr3	rs56382648	135569416	G	A	0.786	0.789	0.996	-0.0164038098256767	0.0105	0.1196	53386	77258	58749.13
4257830	chr3	rs6769893	135570030	T	C	0.786	0.789	0.996	-0.0165969709073694	0.0105	0.1139	53386	77258	58749.13
4272549	chr3	rs980210	135571421	T	A	0.785	0.788	0.997	-0.0183982139464423	0.0105	0.08027	53386	77258	58749.13
4278545	chr3	rs115701854	135571481	C	T	0.988	0.987	0.859	0.0439977464776452	0.048	0.359	40719	57360	44681.86
4267392	chr3	rs1519261	135571851	A	G	0.786	0.789	0.997	-0.0168003386783461	0.0105	0.1097	53386	77258	58749.13
4258242	chr3	rs61790396	135572314	T	G	0.786	0.789	0.997	-0.0168003386783461	0.0105	0.1096	53386	77258	58749.13
4274063	chr3	rs61790397	135572518	T	A	0.936	0.937	0.816	0.0096037361426946	0.0196	0.6249	53386	77258	58749.13
4276289	chr3	rs2400700	135572632	G	T	0.0833	0.0863	0.877	-0.0465047776557534	0.0165	0.004739	53386	77258	58749.13
4263340	chr3	rs6798111	135573194	C	T	0.785	0.788	0.997	-0.0182963622831166	0.0105	0.0809	53386	77258	58749.13
4266707	chr3	rs60581918	135574473	C	T	0.787	0.789	0.998	-0.0171970248285215	0.0105	0.1021	53386	77258	58749.13
4273049	chr3	rs2400701	135574873	G	C	0.785	0.789	0.998	-0.017502275136142	0.0105	0.09569	53386	77258	58749.13
4264662	chr3	rs7648592	135575079	G	A	0.787	0.79	0.999	-0.017502275136142	0.0105	0.09569	53386	77258	58749.13
4265856	chr3	rs79992946	135575480	G	A	0.972	0.973	0.906	-0.0315009870620622	0.0277	0.2548	52137	76098	57549.15
4277421	chr3	rs6763096	135577028	G	A	0.718	0.72	0.969	-0.0087985943563496	0.0097	0.3634	53386	77258	58749.13
4276461	chr3	rs61790398	135577451	T	C	0.787	0.789	0.998	-0.0159972768350078	0.0105	0.1288	53386	77258	58749.13
4255870	chr3	rs79316646	135578055	G	A	0.961	0.961	0.887	-0.0095958936734469	0.0236	0.6836	53386	77258	58749.13
4261710	chr3	rs59998701	135578310	G	A	0.786	0.789	0.998	-0.0164953025291975	0.0105	0.1162	53386	77258	58749.13
4256972	chr3	rs1519260	135580066	C	T	0.409	0.418	0.973	-0.0346949697968869	0.0088	8.93e-05	53386	77258	58749.13
4274609	chr3	rs17195888	135580877	A	C	0.787	0.789	0.998	-0.0159972768350078	0.0105	0.1273	53386	77258	58749.13
4256100	chr3	rs7618257	135581237	T	C	0.784	0.787	0.998	-0.0166986496230515	0.0105	0.1121	53386	77258	58749.13
4271034	chr3	rs61790400	135581548	C	T	0.786	0.789	0.998	-0.015895669405385	0.0105	0.1317	53386	77258	58749.13
4268193	chr3	rs6762218	135582293	C	T	0.786	0.789	0.998	-0.0154994990469515	0.0105	0.1417	53386	77258	58749.13
4256129	chr3	rs6765327	135582858	G	T	0.786	0.789	0.998	-0.0163021610829842	0.0105	0.1221	53386	77258	58749.13
4266600	chr3	rs7635010	135583407	A	G	0.784	0.787	0.998	-0.0168003386783461	0.0105	0.1087	53386	77258	58749.13
4267456	chr3	rs140359403	135584036	T	C	0.972	0.972	0.85	0.0260965047212743	0.0282	0.3551	53322	76999	58646.49
4262377	chr3	rs6769033	135584088	G	A	0.786	0.789	0.998	-0.015702643727291	0.0105	0.1367	53386	77258	58749.13
4263962	chr3	rs11916990	135584843	T	C	0.784	0.787	0.998	-0.0169020380753563	0.0105	0.1066	53386	77258	58749.13
4263333	chr3	rs61790401	135585216	T	G	0.786	0.788	0.998	-0.0158042315449673	0.0105	0.1334	53386	77258	58749.13
4267888	chr3	rs73863034	135585432	T	C	0.787	0.789	0.997	-0.0163021610829842	0.0105	0.1212	53386	77258	58749.13
4265229	chr3	rs73863035	135585433	C	G	0.786	0.789	0.997	-0.0163021610829842	0.0105	0.1216	53386	77258	58749.13
4265637	chr3	rs60545022	135586123	T	G	0.785	0.788	0.998	-0.0164038098256767	0.0105	0.1182	53386	77258	58749.13
4257419	chr3	rs61790403	135586165	C	G	0.786	0.789	0.998	-0.0158042315449673	0.0105	0.1319	53386	77258	58749.13
4276432	chr3	rs1850757	135586552	A	G	0.502	0.507	0.978	-0.0178992398878318	0.0087	0.03906	53386	77258	58749.13
4278945	chr3	rs61790404	135586558	A	G	0.784	0.787	0.998	-0.0169020380753563	0.0105	0.1063	53386	77258	58749.13
4266950	chr3	rs56818259	135587271	G	A	0.786	0.789	0.998	-0.0152963956259917	0.0105	0.145	53386	77258	58749.13
4277458	chr3	rs1401543	135587811	T	C	0.786	0.788	0.998	-0.0156010662286512	0.0105	0.1387	53386	77258	58749.13
4264749	chr3	rs146929389	135588599	C	A	0.977	0.977	0.882	0.0347008987793103	0.0312	0.2661	52850	76548	58184.64
4268684	chr3	rs148794333	135589767	G	A	0.979	0.98	0.866	-0.0267033828345498	0.0327	0.4146	52991	76287	58219.11
4273482	chr3	rs61790452	135591711	A	G	0.784	0.787	0.998	-0.0160988945897493	0.0105	0.1232	53386	77258	58749.13
4273652	chr3	rs6791082	135591867	T	C	0.784	0.787	0.998	-0.0159972768350078	0.0105	0.126	53386	77258	58749.13
4274859	chr3	rs61790453	135593480	C	T	0.785	0.788	0.997	-0.015895669405385	0.0105	0.1303	53386	77258	58749.13
4267034	chr3	rs1607504	135594236	G	A	0.786	0.789	0.997	-0.0149004625639624	0.0105	0.1558	53386	77258	58749.13
4269023	chr3	rs9864092	135594626	A	G	0.937	0.938	0.81	0.0052959516591825	0.0199	0.788	53386	77258	58749.13
4255623	chr3	rs6788593	135595071	C	T	0.787	0.789	0.995	-0.0146974807605841	0.0105	0.1633	53386	77258	58749.13
4265938	chr3	rs1914905	135595793	G	A	0.784	0.787	0.995	-0.0159972768350078	0.0105	0.1282	53386	77258	58749.13
4274126	chr3	rs148851353	135596733	T	C	0.988	0.987	0.803	0.0611985747210087	0.0533	0.2513	34818	54571	39156.31
4263615	chr3	rs61136993	135598063	A	G	0.785	0.788	0.993	-0.015702643727291	0.0105	0.1346	53386	77258	58749.13
4261019	chr3	rs61790456	135599138	G	T	0.785	0.788	0.991	-0.015895669405385	0.0105	0.1302	53386	77258	58749.13
4266621	chr3	rs72977660	135600589	C	T	0.787	0.79	0.991	-0.0145046862028817	0.0106	0.1698	53386	77258	58749.13
4257195	chr3	rs28758576	135602459	T	C	0.892	0.895	0.975	-0.0388032003238938	0.0141	0.00585	53386	77258	58749.13
4260312	chr3	rs908827	135603907	T	C	0.797	0.8	0.994	-0.0137034650584925	0.0108	0.2016	53386	77258	58749.13
4270492	chr3	rs10512975	135604118	C	T	0.508	0.513	0.991	-0.0150019689183474	0.0086	0.08229	53386	77258	58749.13
4256054	chr3	rs147193162	135604567	C	T	0.984	0.984	0.943	0.0004998750416509	0.037	0.9883	48635	68218	52935.67
4258755	chr3	rs17249203	135604577	A	G	0.804	0.807	0.996	-0.013399371963117	0.0109	0.2163	53386	77258	58749.13
4272103	chr3	rs61790457	135604659	G	C	0.804	0.807	0.997	-0.013399371963117	0.0109	0.2169	53386	77258	58749.13
4259295	chr3	rs61790458	135604675	C	G	0.804	0.807	0.997	-0.013399371963117	0.0109	0.2171	53386	77258	58749.13
4277926	chr3	rs144586629	135604818	A	G	0.987	0.987	0.824	0.0014988761237359	0.0478	0.9743	40126	59710	44931.11
4268688	chr3	rs17196014	135604830	A	G	0.804	0.807	0.997	-0.013399371963117	0.0109	0.2167	53386	77258	58749.13
4267123	chr3	rs146610392	135605257	C	T	0.981	0.982	0.875	-0.061099109367851	0.0354	0.08455	50387	71510	55268.41
4266323	chr3	rs6414336	135606035	T	C	0.803	0.806	0.996	-0.0138048499765589	0.0108	0.2048	53386	77258	58749.13
4261187	chr3	rs6439600	135606696	T	C	0.507	0.512	0.992	-0.0139975096438537	0.0086	0.1045	53386	77258	58749.13
4267607	chr3	rs6772366	135607701	C	T	0.709	0.71	0.987	-0.008395140788382	0.0095	0.3762	53386	77258	58749.13
4274413	chr3	rs6772454	135607768	C	T	0.51	0.515	0.993	-0.0153979421800967	0.0086	0.07411	53386	77258	58749.13
4266864	chr3	rs17196097	135607907	G	T	0.803	0.807	0.995	-0.0130953713122409	0.0109	0.2273	53386	77258	58749.13
4256080	chr3	rs61790459	135608168	A	C	0.79	0.793	0.97	-0.0158042315449673	0.0107	0.1404	53386	77258	58749.13
4255634	chr3	rs13074773	135609010	G	T	0.55	0.552	0.99	-0.0203047533403643	0.0087	0.01957	53386	77258	58749.13
4259862	chr3	rs6776731	135609461	G	A	0.916	0.918	0.985	-0.0523043316292892	0.0157	0.0009015	53386	77258	58749.13
4277038	chr3	rs13075467	135609551	C	T	0.779	0.779	0.977	-0.015702643727291	0.0105	0.1358	53386	77258	58749.13
4261632	chr3	rs6439601	135609582	T	C	0.914	0.917	0.983	-0.0555972801024095	0.0156	0.000372	53386	77258	58749.13
4276520	chr3	rs977562	135611057	T	G	0.0891	0.0916	0.888	-0.0352956263947246	0.0159	0.0265	53386	77258	58749.13
4258035	chr3	rs58726628	135611516	T	G	0.915	0.918	0.984	-0.0546040319940407	0.0157	0.0005169	53386	77258	58749.13
4256591	chr3	rs77303483	135612761	G	C	0.916	0.919	0.984	-0.0527048164320283	0.0158	0.0008154	53386	77258	58749.13
4274911	chr3	rs58515221	135612819	C	T	0.914	0.917	0.983	-0.0553964376203783	0.0157	0.0004091	53386	77258	58749.13
4274659	chr3	rs77527047	135613972	G	A	0.915	0.918	0.985	-0.0546040319940407	0.0157	0.0004941	53386	77258	58749.13
4276859	chr3	rs111364127	135615091	C	T	0.916	0.919	0.985	-0.0523991687992084	0.0158	0.0008711	53386	77258	58749.13
4257202	chr3	rs113720292	135615103	G	T	0.915	0.918	0.985	-0.0540972217202848	0.0157	0.0005734	53386	77258	58749.13
4267672	chr3	rs7627556	135615606	G	C	0.911	0.914	0.985	-0.0519040071504222	0.0153	0.0007275	53386	77258	58749.13
4277129	chr3	rs113269297	135616299	G	C	0.915	0.918	0.986	-0.0542027860143161	0.0157	0.0005389	53386	77258	58749.13
4254889	chr3	rs113917422	135616404	A	G	0.91	0.913	0.986	-0.0549948736289312	0.0153	0.0003216	53386	77258	58749.13
4271865	chr3	rs113400992	135616482	A	G	0.91	0.913	0.986	-0.0548997899816623	0.0153	0.0003302	53386	77258	58749.13
4259983	chr3	rs139373187	135616570	C	T	0.982	0.982	0.79	0.0223972974420383	0.0373	0.5494	51583	73102	56355.54
4276548	chr3	rs144879976	135617335	C	T	0.95	0.954	0.956	-0.0668986373554447	0.0206	0.001163	53386	77258	58749.13
4256970	chr3	rs16843447	135618005	T	C	0.961	0.961	0.914	0.0068961666878413	0.0235	0.7691	53386	77258	58749.13
4271338	chr3	rs141050816	135618953	T	C	0.986	0.986	0.856	0.0131037693769772	0.052	0.8014	32036	45418	34942.78
4263729	chr3	rs1356664	135619585	G	T	0.715	0.722	0.983	-0.0331018715051171	0.0096	0.0005821	53386	77258	58749.13
4254752	chr3	rs138629984	135619756	C	T	0.988	0.988	0.855	0.0450020459197846	0.0513	0.3805	38107	53167	41584.47
4266663	chr3	rs1014312	135621417	G	C	0.427	0.437	0.988	-0.0338050046123612	0.0087	0.0001054	53386	77258	58749.13
4264631	chr3	rs1401545	135622481	T	C	0.666	0.672	0.998	-0.0346949697968869	0.0091	0.0001468	53386	77258	58749.13
4261015	chr3	rs150087143	135623143	T	A	0.986	0.986	0.908	-0.0437951599996715	0.0446	0.3262	41232	55951	44598.98
4265955	chr3	rs6803679	135623469	T	C	0.391	0.4	0.999	-0.0372035489975441	0.0088	2.324e-05	53386	77258	58749.13
4272673	chr3	rs9819988	135624570	T	C	0.66	0.667	1.0	-0.0344982814075965	0.0091	0.0001454	53386	77258	58749.13
4279077	chr3	rs9837855	135624822	A	T	0.666	0.672	1.0	-0.0341050206499513	0.0091	0.0001817	53386	77258	58749.13
4257118	chr3	rs13065282	135625311	G	T	0.887	0.889	0.966	-0.0209989425960583	0.0139	0.1295	53386	77258	58749.13
4267634	chr3	rs9852406	135625498	C	T	0.749	0.753	0.996	-0.0208049294331883	0.0099	0.0363	53386	77258	58749.13
4276034	chr3	rs13065836	135625601	G	A	0.887	0.889	0.966	-0.0208968257129853	0.0139	0.1325	53386	77258	58749.13
4256417	chr3	rs6773469	135625723	A	T	0.66	0.667	1.0	-0.0344982814075965	0.0091	0.0001415	53386	77258	58749.13
4274585	chr3	rs9876837	135625958	T	C	0.66	0.667	1.0	-0.0346949697968869	0.0091	0.0001341	53386	77258	58749.13
4265163	chr3	rs146793960	135625982	G	C	0.985	0.985	0.809	-0.0332982854015147	0.0403	0.408	51229	73450	56283.65
4258732	chr3	rs6802139	135627433	C	T	0.66	0.667	1.0	-0.0346017967900747	0.0091	0.0001358	53386	77258	58749.13
4265529	chr3	rs55678980	135630218	C	T	0.666	0.672	1.0	-0.034198147379977	0.0091	0.0001776	53386	77258	58749.13
4267458	chr3	rs13065542	135632647	G	T	0.898	0.898	0.952	-0.0152050125429676	0.0146	0.2961	53386	77258	58749.13
4256868	chr3	rs13322891	135633525	A	T	0.666	0.673	1.0	-0.0341050206499513	0.0091	0.0001813	53386	77258	58749.13
4259190	chr3	rs9824558	135634029	G	A	0.66	0.667	1.0	-0.0344982814075965	0.0091	0.0001414	53386	77258	58749.13
4272546	chr3	rs7609938	135634917	G	A	0.66	0.667	1.0	-0.0344982814075965	0.0091	0.0001412	53386	77258	58749.13
4258701	chr3	rs9877722	135635468	G	C	0.666	0.673	1.0	-0.034198147379977	0.0091	0.0001759	53386	77258	58749.13
4273808	chr3	rs11706438	135637102	C	T	0.982	0.982	0.774	0.0210959082947329	0.0378	0.5776	51883	73594	56692.67
4261255	chr3	rs9813082	135637457	G	A	0.66	0.667	1.0	-0.0346949697968869	0.0091	0.0001304	53386	77258	58749.13
4255611	chr3	rs143747814	135639352	A	T	0.973	0.97	0.839	0.0572023017657484	0.0289	0.04807	52849	75753	57993.92
4274769	chr3	rs56308637	135639648	C	T	0.749	0.753	0.996	-0.0206007457079636	0.0099	0.03827	53386	77258	58749.13
4267838	chr3	rs6779603	135639955	G	A	0.661	0.668	1.0	-0.0331018715051171	0.0091	0.0002623	53386	77258	58749.13
4270666	chr3	rs9829329	135640660	G	C	0.661	0.668	1.0	-0.0331018715051171	0.0091	0.0002715	53386	77258	58749.13
4257937	chr3	rs9829476	135640756	G	A	0.661	0.668	1.0	-0.0331018715051171	0.0091	0.0002712	53386	77258	58749.13
4273842	chr3	rs9870581	135640854	A	G	0.666	0.672	1.0	-0.0335050785573982	0.0091	0.0002363	53386	77258	58749.13
4259312	chr3	rs9833470	135641014	G	A	0.981	0.982	0.521	-0.0711952950421515	0.046	0.1217	49440	71102	54184.75
4267375	chr3	rs9833799	135641167	G	A	0.661	0.668	1.0	-0.0331018715051171	0.0091	0.0002713	53386	77258	58749.13
4277652	chr3	rs9833699	135641284	C	T	0.666	0.672	1.0	-0.0335050785573982	0.0091	0.0002353	53386	77258	58749.13
4273479	chr3	rs9834624	135641694	G	A	0.666	0.672	1.0	-0.0335050785573982	0.0091	0.0002355	53386	77258	58749.13
4260405	chr3	rs9854494	135641822	T	C	0.666	0.672	1.0	-0.0335050785573982	0.0091	0.0002352	53386	77258	58749.13
4277978	chr3	rs9875948	135641904	A	G	0.666	0.672	1.0	-0.0335050785573982	0.0091	0.0002381	53386	77258	58749.13
4268964	chr3	rs9839259	135642337	G	C	0.661	0.668	1.0	-0.0331018715051171	0.0091	0.0002705	53386	77258	58749.13
4277697	chr3	rs16843509	135642504	T	C	0.66	0.667	1.0	-0.0338981034057645	0.0091	0.0001873	53386	77258	58749.13
4258050	chr3	rs13434196	135643303	T	C	0.661	0.668	1.0	-0.0329985112635755	0.0091	0.0002737	53386	77258	58749.13
4254979	chr3	rs9844478	135643315	C	T	0.662	0.668	1.0	-0.0329985112635755	0.0091	0.0002771	53386	77258	58749.13
4269894	chr3	rs7630276	135643320	T	G	0.0951	0.0974	0.88	-0.029202265808213	0.0155	0.06026	53386	77258	58749.13
4275098	chr3	rs9864656	135643538	T	C	0.661	0.668	1.0	-0.0331949048576409	0.0091	0.0002599	53386	77258	58749.13
4259261	chr3	rs9864775	135643568	T	C	0.666	0.672	1.0	-0.033701571673015	0.0091	0.000221	53386	77258	58749.13
4274132	chr3	rs9882561	135643655	A	G	0.13	0.132	0.894	-0.0187038311937836	0.0135	0.1647	53386	77258	58749.13
4257734	chr3	rs9849088	135643902	C	T	0.661	0.668	1.0	-0.0331018715051171	0.0091	0.000268	53386	77258	58749.13
4267614	chr3	rs56807950	135644373	C	T	0.661	0.668	1.0	-0.0331018715051171	0.0091	0.0002683	53386	77258	58749.13
4262497	chr3	rs59063369	135644478	A	G	0.661	0.668	1.0	-0.0331018715051171	0.0091	0.0002727	53386	77258	58749.13
4275902	chr3	rs4718	135644807	C	G	0.666	0.672	1.0	-0.0335981494309355	0.0091	0.0002313	53386	77258	58749.13
4262131	chr3	rs116125956	135646368	A	G	0.987	0.986	0.696	0.0546964969190277	0.0533	0.3044	36473	49000	39728.13
4254962	chr3	rs870812	135647067	G	A	0.665	0.672	1.0	-0.0341050206499513	0.0091	0.0001823	53386	77258	58749.13
4271163	chr3	rs74834143	135647144	T	A	0.917	0.919	0.987	-0.0515038428671156	0.0158	0.001114	53386	77258	58749.13
4275875	chr3	rs908825	135647537	G	A	0.665	0.672	1.0	-0.0341050206499513	0.0091	0.0001803	53386	77258	58749.13
4256978	chr3	rs1568349	135648221	T	C	0.659	0.666	1.0	-0.0343016316970211	0.0091	0.0001564	53386	77258	58749.13
4260037	chr3	rs1568350	135648685	T	C	0.665	0.672	1.0	-0.0341050206499513	0.0091	0.0001864	53386	77258	58749.13
4266326	chr3	rs10512981	135649310	A	G	0.659	0.666	1.0	-0.0343016316970211	0.0091	0.0001607	53386	77258	58749.13
4266848	chr3	rs7640153	135650060	C	A	0.661	0.668	1.0	-0.0331949048576409	0.0091	0.0002569	53386	77258	58749.13
4267188	chr3	rs7638129	135650641	T	C	0.659	0.666	1.0	-0.0344982814075965	0.0091	0.0001471	53386	77258	58749.13
4257585	chr3	rs7626676	135650750	G	A	0.642	0.646	0.979	-0.0244976316004002	0.0091	0.006766	53386	77258	58749.13
4260059	chr3	rs2204259	135653272	T	C	0.661	0.668	1.0	-0.0328951617042694	0.0091	0.0002933	53386	77258	58749.13
4269418	chr3	rs66544356	135654467	A	G	0.66	0.667	1.0	-0.0340015566760147	0.0091	0.0001786	53386	77258	58749.13
4269205	chr3	rs28855968	135654945	G	C	0.666	0.672	0.999	-0.0335050785573982	0.0091	0.000238	53386	77258	58749.13
4263609	chr3	rs28875187	135655008	C	T	0.749	0.753	0.994	-0.0202027073175195	0.01	0.0424	53386	77258	58749.13
4277121	chr3	rs9814505	135655505	A	C	0.666	0.672	0.999	-0.0335050785573982	0.0091	0.0002459	53386	77258	58749.13
4270678	chr3	rs9818786	135655901	A	C	0.666	0.672	0.999	-0.0334016766340304	0.0091	0.000257	53386	77258	58749.13
4269683	chr3	rs9819060	135656050	A	G	0.662	0.668	0.999	-0.0323992324466777	0.0091	0.0003654	53386	77258	58749.13
4268026	chr3	rs148874568	135656190	G	A	0.933	0.935	0.89	-0.0361039752308815	0.0184	0.04966	53386	77258	58749.13
4274400	chr3	rs9877191	135656267	T	C	0.66	0.667	0.999	-0.0338050046123612	0.0091	0.0001949	53386	77258	58749.13
4260104	chr3	rs9857579	135656496	C	T	0.663	0.669	0.997	-0.0325955083699338	0.0091	0.0003505	53386	77258	58749.13
4262529	chr3	rs9819707	135656506	A	C	0.663	0.669	0.997	-0.0325955083699338	0.0091	0.0003475	53386	77258	58749.13
4261842	chr3	rs9820057	135656738	A	G	0.661	0.668	0.999	-0.0326988269632397	0.0091	0.0003165	53386	77258	58749.13
4255604	chr3	rs9858063	135656780	C	G	0.666	0.672	0.998	-0.0332982854015147	0.0091	0.0002662	53386	77258	58749.13
4263922	chr3	rs7623721	135657414	A	G	0.662	0.668	0.999	-0.0331018715051171	0.0091	0.0002737	53386	77258	58749.13
4263287	chr3	rs138970191	135657439	G	A	0.988	0.987	0.766	0.0661996407142037	0.0551	0.2296	35025	54970	39400.98
4258190	chr3	rs7648146	135657510	C	T	0.662	0.669	0.999	-0.0326988269632397	0.0091	0.0003266	53386	77258	58749.13
4269218	chr3	rs34485548	135658315	C	G	0.66	0.667	0.999	-0.034198147379977	0.0091	0.0001653	53386	77258	58749.13
4275367	chr3	rs66626713	135658994	G	A	0.644	0.65	0.99	-0.0316970867432546	0.009	0.0004471	53386	77258	58749.13
4276599	chr3	rs12330820	135659385	G	A	0.662	0.668	0.999	-0.0331018715051171	0.0091	0.0002686	53386	77258	58749.13
4266412	chr3	rs35896773	135659566	A	G	0.662	0.669	0.998	-0.0326988269632397	0.0091	0.000322	53386	77258	58749.13
4263072	chr3	rs143008299	135661123	A	C	0.985	0.987	0.945	-0.169899036795397	0.0397	1.863e-05	49163	69521	53858.48
4277767	chr3	rs61791660	135662068	G	A	0.978	0.978	0.813	0.0102968054773682	0.0335	0.7577	52097	73368	56866.49
4278511	chr3	rs7625040	135662465	A	C	0.662	0.668	0.998	-0.0331018715051171	0.0091	0.0002799	53386	77258	58749.13
4263194	chr3	rs142700313	135662871	C	T	0.985	0.985	0.886	-0.0168003386783461	0.0419	0.6883	41352	60982	45845.2
4260386	chr3	rs28570106	135663296	A	T	0.666	0.672	0.997	-0.0335050785573982	0.0091	0.0002434	53386	77258	58749.13
4269712	chr3	rs9819440	135663482	C	T	0.666	0.672	0.997	-0.0338050046123612	0.0091	0.0002154	53386	77258	58749.13
4256954	chr3	rs9820189	135663785	G	A	0.666	0.672	0.997	-0.0335050785573982	0.0091	0.0002487	53386	77258	58749.13
4267177	chr3	rs28453905	135665019	T	C	0.66	0.667	0.997	-0.0338981034057645	0.0091	0.0001963	53386	77258	58749.13
4264846	chr3	rs116410695	135665726	G	A	0.965	0.965	0.944	-0.0467038420537432	0.0242	0.05307	53386	77258	58749.13
4268334	chr3	rs2009002	135665992	C	G	0.735	0.738	0.992	-0.0110002818588653	0.0098	0.2625	53386	77258	58749.13
4271925	chr3	rs12330384	135667754	T	C	0.666	0.672	0.997	-0.0332982854015147	0.0091	0.0002728	53386	77258	58749.13
4270168	chr3	rs2400648	135667961	G	A	0.662	0.668	0.997	-0.0328021562323804	0.0091	0.0003082	53386	77258	58749.13
4258472	chr3	rs1403769	135668348	A	G	0.657	0.663	0.996	-0.0309954337025195	0.0091	0.0006407	53386	77258	58749.13
4270963	chr3	rs9818015	135668385	G	A	0.978	0.978	0.82	0.0017983819413794	0.0331	0.9561	52097	73368	56866.49
4275754	chr3	rs192553155	135668600	C	T	0.985	0.987	0.947	-0.167200459011732	0.0395	2.315e-05	49516	69842	54194.72
4277666	chr3	rs1403767	135668716	G	A	0.748	0.752	0.991	-0.0177974390305806	0.0099	0.07384	53386	77258	58749.13
4274435	chr3	rs1403766	135668836	C	T	0.668	0.674	0.997	-0.0322029950400999	0.0091	0.0004331	53386	77258	58749.13
4273551	chr3	rs12630389	135668839	G	A	0.843	0.845	0.972	-0.0151034855773182	0.012	0.2094	53386	77258	58749.13
4277734	chr3	rs9289501	135669219	T	C	0.389	0.399	0.993	-0.0408949138454712	0.0088	3.518e-06	53386	77258	58749.13
4270068	chr3	rs9289502	135669311	G	A	0.673	0.68	0.997	-0.0347985055426955	0.0092	0.0001523	53386	77258	58749.13
4256178	chr3	rs16843560	135669685	G	A	0.738	0.741	0.997	-0.0102018624845967	0.0098	0.2976	53386	77258	58749.13
4274361	chr3	rs13317459	135670056	C	T	0.677	0.684	0.998	-0.0358033589652777	0.0092	0.000101	53386	77258	58749.13
4258252	chr3	rs13081105	135670572	A	G	0.678	0.685	0.995	-0.0358033589652777	0.0092	0.0001068	53386	77258	58749.13
4276882	chr3	rs13087164	135671384	G	A	0.981	0.98	0.777	0.0219962978718961	0.0359	0.5402	53150	76107	58357.44
4264541	chr3	rs10212530	135671417	A	G	0.677	0.685	0.995	-0.0361972883118878	0.0092	8.853e-05	53386	77258	58749.13
4274728	chr3	rs10212532	135671534	A	G	0.405	0.415	0.991	-0.0401035026973339	0.0088	4.869e-06	53386	77258	58749.13
4255701	chr3	rs10212558	135671866	A	C	0.676	0.683	0.997	-0.0361039752308815	0.0092	8.675e-05	53386	77258	58749.13
4255141	chr3	rs35188750	135672088	G	C	0.666	0.674	0.995	-0.0383978517965666	0.0092	2.661e-05	53386	77258	58749.13
4277821	chr3	rs28430744	135672820	G	A	0.677	0.684	0.998	-0.0356997191343252	0.0092	0.0001068	53386	77258	58749.13
4255399	chr3	rs1113211	135673477	T	A	0.675	0.683	0.998	-0.0366951051877892	0.0092	6.543e-05	53386	77258	58749.13
4269298	chr3	rs9846137	135674932	T	C	0.675	0.683	0.998	-0.0364046818937998	0.0092	7.44e-05	53386	77258	58749.13
4265844	chr3	rs9826806	135675190	G	C	0.676	0.683	0.998	-0.0358033589652777	0.0092	0.0001002	53386	77258	58749.13
4258036	chr3	rs9864514	135675487	A	G	0.676	0.683	0.998	-0.0358033589652777	0.0092	0.0001029	53386	77258	58749.13
4271029	chr3	rs9851361	135675872	T	C	0.676	0.683	0.998	-0.0360003042410416	0.0092	9.206e-05	53386	77258	58749.13
4267610	chr3	rs12637541	135675968	A	T	0.737	0.739	0.999	-0.0098988321792475	0.0098	0.3132	53386	77258	58749.13
4268457	chr3	rs13084404	135676132	A	G	0.398	0.409	0.996	-0.0438996422900184	0.0088	5.419e-07	53386	77258	58749.13
4263049	chr3	rs114548309	135678232	A	G	0.982	0.982	0.892	-0.002002002670673	0.0349	0.9549	51587	74367	56692.86
4258978	chr3	rs13097172	135678267	C	T	0.411	0.421	0.996	-0.0403950023610502	0.0087	3.661e-06	53386	77258	58749.13
4256195	chr3	rs1403770	135678625	A	G	0.677	0.684	0.998	-0.0358966439977618	0.0092	9.806e-05	53386	77258	58749.13
4261278	chr3	rs35097316	135678726	G	A	0.737	0.739	0.999	-0.0101008421794295	0.0098	0.2996	53386	77258	58749.13
4264143	chr3	rs9868246	135679545	T	C	0.675	0.682	0.998	-0.0364980230402006	0.0092	7.353e-05	53386	77258	58749.13
4266333	chr3	rs6439603	135679783	G	A	0.737	0.739	0.999	-0.010302892995897	0.0098	0.2925	53386	77258	58749.13
4272423	chr3	rs140858896	135679822	C	T	0.98	0.979	0.769	0.0461008368826632	0.0351	0.1888	52257	75431	57369.94
4256973	chr3	rs76760258	135680244	T	C	0.928	0.932	0.897	-0.0540972217202848	0.0179	0.002424	53386	77258	58749.13
4260142	chr3	rs140332867	135680960	T	C	0.983	0.984	0.788	-0.0869968316408684	0.0393	0.02665	50690	71368	55247.85
4274211	chr3	rs565182634	135681498	C	T	0.985	0.987	0.95	-0.167200459011732	0.0394	2.184e-05	49516	69842	54194.72
4258588	chr3	rs13072596	135681531	A	G	0.675	0.682	0.999	-0.0364046818937998	0.0092	7.485e-05	53386	77258	58749.13
4264201	chr3	rs9883808	135682214	T	C	0.675	0.682	0.999	-0.0364046818937998	0.0092	7.438e-05	53386	77258	58749.13
4270205	chr3	rs71336046	135682756	T	G	0.675	0.682	0.999	-0.0363009797263316	0.0092	7.654e-05	53386	77258	58749.13
4262441	chr3	rs74992672	135683192	T	G	0.921	0.923	0.987	-0.056496280157669	0.0162	0.0004775	53386	77258	58749.13
4273415	chr3	rs183654378	135683445	T	C	0.985	0.987	0.949	-0.167803456281045	0.0395	2.125e-05	49516	69842	54194.72
4264873	chr3	rs184442184	135684459	G	T	0.677	0.685	0.997	-0.0355028330426552	0.0092	0.0001201	53386	77258	58749.13
4257389	chr3	rs112781244	135685290	T	C	0.675	0.682	0.999	-0.0363009797263316	0.0092	7.942e-05	53386	77258	58749.13
4264057	chr3	rs1523599	135686355	T	G	0.723	0.727	1.0	-0.0146974807605841	0.0096	0.1266	53386	77258	58749.13
4265599	chr3	rs1523598	135686534	C	T	0.41	0.42	0.996	-0.0406032684425478	0.0087	3.317e-06	53386	77258	58749.13
4277126	chr3	rs9862743	135687292	G	A	0.675	0.682	0.999	-0.0366017456445608	0.0092	6.857e-05	53386	77258	58749.13
4268322	chr3	rs9862763	135687341	G	A	0.676	0.683	0.999	-0.0358033589652777	0.0092	9.974e-05	53386	77258	58749.13
4265111	chr3	rs115832404	135687954	T	C	0.986	0.986	0.816	-0.0613011005766046	0.0448	0.1711	44416	62946	48296.3
4270030	chr3	rs9868239	135688453	G	A	0.411	0.421	0.997	-0.0406032684425478	0.0087	3.297e-06	53386	77258	58749.13
4255479	chr3	rs11718972	135689162	C	T	0.924	0.92	0.927	0.0299956000353805	0.0167	0.07143	53386	77258	58749.13
4277310	chr3	rs150636728	135689644	A	G	0.977	0.975	0.85	0.059701843246044	0.0307	0.05221	53386	77258	58749.13
4257014	chr3	rs13075579	135690784	T	C	0.829	0.833	0.976	-0.0196008476550609	0.0116	0.09089	53386	77258	58749.13
4262998	chr3	rs13100235	135691004	A	G	0.397	0.408	0.994	-0.0433982268254708	0.0088	7.519e-07	53386	77258	58749.13
4270222	chr3	rs9834104	135692561	T	C	0.675	0.683	0.999	-0.0355028330426552	0.0092	0.0001121	53386	77258	58749.13
4268020	chr3	rs28449384	135693191	A	T	0.676	0.684	0.999	-0.0352956263947246	0.0092	0.0001228	53386	77258	58749.13
4257070	chr3	rs6807242	135693943	G	A	0.674	0.681	1.0	-0.0361972883118878	0.0092	8.14e-05	53386	77258	58749.13
4267703	chr3	rs9862264	135694496	A	G	0.676	0.684	0.995	-0.0375980304153185	0.0092	4.52e-05	53386	77258	58749.13
4255681	chr3	rs6810223	135694504	G	T	0.675	0.683	0.996	-0.0375045865412751	0.0092	4.752e-05	53386	77258	58749.13
4255756	chr3	rs9825239	135694771	C	T	0.676	0.684	1.0	-0.0353992243518656	0.0092	0.0001216	53386	77258	58749.13
4260598	chr3	rs7621396	135695018	T	C	0.676	0.684	1.0	-0.0353992243518656	0.0092	0.0001215	53386	77258	58749.13
4267470	chr3	rs148838269	135696616	A	G	0.958	0.956	0.804	0.0280041964095973	0.0237	0.2361	53386	77258	58749.13
4258350	chr3	rs17196987	135697373	G	A	0.675	0.682	1.0	-0.0366951051877892	0.0092	6.442e-05	53386	77258	58749.13
4263419	chr3	rs116741516	135697866	G	A	0.988	0.987	0.876	-0.036798848237098	0.0528	0.4856	33576	45828	36589.5
4259302	chr3	rs7641070	135698129	A	G	0.675	0.682	1.0	-0.0366017456445608	0.0092	6.676e-05	53386	77258	58749.13
4264991	chr3	rs57594457	135698153	G	A	0.724	0.727	0.999	-0.0145046862028817	0.0096	0.1321	53386	77258	58749.13
4276768	chr3	rs60070757	135698195	A	G	0.724	0.727	1.0	-0.0145046862028817	0.0096	0.1316	53386	77258	58749.13
4275838	chr3	rs77490582	135698265	C	G	0.976	0.974	0.821	0.0749961490364056	0.0305	0.01394	52993	76568	58248.36
4264975	chr3	rs67709813	135699713	T	G	0.9	0.899	0.949	-0.0122952780941516	0.0147	0.4047	53386	77258	58749.13
4259040	chr3	rs7625177	135699877	C	T	0.411	0.421	0.997	-0.0408011614039327	0.0087	2.909e-06	53386	77258	58749.13
4260797	chr3	rs6439605	135702645	C	T	0.411	0.421	0.998	-0.0409990935346932	0.0087	2.594e-06	53386	77258	58749.13
4254995	chr3	rs6802942	135702704	G	A	0.897	0.897	0.981	-0.0032954239497972	0.0144	0.8209	53386	77258	58749.13
4258681	chr3	rs9843725	135702865	G	A	0.677	0.684	1.0	-0.0356997191343252	0.0092	0.0001036	53386	77258	58749.13
4256979	chr3	rs6770366	135703656	T	A	0.411	0.421	0.998	-0.0411032840784537	0.0087	2.523e-06	53386	77258	58749.13
4269573	chr3	rs77769797	135706190	G	A	0.921	0.923	0.99	-0.0570995920405728	0.0161	0.0004007	53386	77258	58749.13
4255784	chr3	rs9848322	135707156	A	G	0.677	0.684	1.0	-0.035596090043474	0.0092	0.0001085	53386	77258	58749.13
4272366	chr3	rs35257855	135707761	T	C	0.675	0.682	1.0	-0.0366017456445608	0.0092	6.797e-05	53386	77258	58749.13
4275626	chr3	rs9853577	135708147	A	G	0.676	0.684	1.0	-0.035596090043474	0.0092	0.0001095	53386	77258	58749.13
4265993	chr3	rs9836374	135708448	T	C	0.675	0.682	1.0	-0.036798848237098	0.0092	6.202e-05	53386	77258	58749.13
4261352	chr3	rs34311570	135708982	G	A	0.675	0.683	1.0	-0.0360003042410416	0.0092	9.145e-05	53386	77258	58749.13
4260222	chr3	rs17250445	135709103	C	T	0.675	0.682	1.0	-0.036798848237098	0.0092	6.192e-05	53386	77258	58749.13
4265277	chr3	rs77824290	135709530	A	G	0.989	0.988	0.9	0.0263010744193707	0.0579	0.6499	30575	42499	33071.03
4268760	chr3	rs13078865	135709995	G	T	0.41	0.421	0.998	-0.0411032840784537	0.0087	2.49e-06	53386	77258	58749.13
4270896	chr3	rs9864247	135710176	A	G	0.675	0.682	1.0	-0.036798848237098	0.0092	6.242e-05	53386	77258	58749.13
4258639	chr3	rs77307361	135710360	G	A	0.961	0.96	0.945	-0.0329985112635755	0.0228	0.1487	53386	77258	58749.13
4270244	chr3	rs77964675	135710498	T	C	0.986	0.985	0.806	0.0600974240485804	0.0429	0.1604	47861	70534	53125.98
4258775	chr3	rs9827662	135710841	C	A	0.756	0.761	0.997	-0.0207028323592018	0.01	0.03916	53386	77258	58749.13
4274903	chr3	rs188650245	135710843	G	A	0.986	0.986	0.809	-0.0603021738083819	0.0465	0.195	42043	59865	45687.33
4271857	chr3	rs17197259	135711661	A	C	0.91	0.913	0.935	-0.0309954337025195	0.0156	0.04658	53386	77258	58749.13
4258445	chr3	rs13097946	135713622	C	A	0.675	0.682	1.0	-0.0361972883118878	0.0092	8.011e-05	53386	77258	58749.13
4267574	chr3	rs13098245	135713634	G	A	0.675	0.682	1.0	-0.0361972883118878	0.0092	8.037e-05	53386	77258	58749.13
4257347	chr3	rs16843611	135713755	C	G	0.725	0.729	0.999	-0.0140989243795016	0.0096	0.1428	53386	77258	58749.13
4278464	chr3	rs6786769	135713769	T	C	0.674	0.682	1.0	-0.0363009797263316	0.0092	7.621e-05	53386	77258	58749.13
4271312	chr3	rs6774289	135714105	G	T	0.675	0.682	1.0	-0.0364980230402006	0.0092	6.877e-05	53386	77258	58749.13
4262970	chr3	rs6439609	135715022	T	G	0.724	0.727	0.999	-0.0144032303107437	0.0096	0.1357	53386	77258	58749.13
4272299	chr3	rs6439610	135715322	G	A	0.398	0.409	0.999	-0.0442967745820927	0.0088	4.194e-07	53386	77258	58749.13
4259162	chr3	rs57681844	135715868	A	G	0.987	0.986	0.83	0.0389995348490096	0.0503	0.4376	36420	53730	40865.94
4272929	chr3	rs9873015	135716966	A	G	0.979	0.979	0.817	-0.0098988321792475	0.0344	0.7729	50481	71577	55170.26
4277754	chr3	rs73222209	135717033	C	T	0.964	0.961	0.801	0.0708032317954	0.0254	0.005337	53386	77258	58749.13
4277829	chr3	rs13325914	135717217	A	G	0.675	0.683	1.0	-0.0355028330426552	0.0092	0.0001132	53386	77258	58749.13
4257338	chr3	rs111496438	135717220	A	G	0.976	0.975	0.786	0.0260965047212743	0.0312	0.4035	52737	76609	58100.13
4271161	chr3	rs115606762	135717467	G	C	0.964	0.962	0.881	0.0341985075799122	0.0245	0.1634	53386	77258	58749.13
4272004	chr3	rs9846554	135719235	C	T	0.41	0.421	0.999	-0.0406032684425478	0.0087	3.177e-06	53386	77258	58749.13
4268214	chr3	rs9808979	135719298	A	G	0.674	0.682	1.0	-0.0361972883118878	0.0092	8.147e-05	53386	77258	58749.13
4260397	chr3	rs4678432	135720241	T	C	0.724	0.727	0.999	-0.0145960053074092	0.0096	0.1302	53386	77258	58749.13
4266702	chr3	rs9814557	135720540	A	G	0.676	0.684	1.0	-0.0352023974087295	0.0092	0.0001304	53386	77258	58749.13
4257870	chr3	rs9872542	135720673	T	C	0.675	0.682	1.0	-0.0361039752308815	0.0092	8.273e-05	53386	77258	58749.13
4264545	chr3	rs6779903	135720851	G	T	0.724	0.727	1.0	-0.0145046862028817	0.0096	0.132	53386	77258	58749.13
4272228	chr3	rs34629706	135721036	C	T	0.917	0.915	0.961	0.0102968054773682	0.0159	0.5165	53386	77258	58749.13
4278293	chr3	rs115951794	135721085	A	G	0.989	0.988	0.898	0.0275957115907991	0.0578	0.6338	30631	42725	33160.79
4275587	chr3	rs34901937	135721781	C	G	0.921	0.923	0.994	-0.057194885093252	0.0161	0.0003821	53386	77258	58749.13
4278334	chr3	rs61757744	135721981	C	T	0.987	0.986	0.895	0.0463968262292078	0.046	0.313	41328	57919	45160.89
4274110	chr3	rs17197552	135722264	A	G	0.675	0.682	1.0	-0.0363009797263316	0.0092	7.506e-05	53386	77258	58749.13
4259030	chr3	rs187815576	135722492	G	A	0.987	0.986	0.895	0.0469980831605826	0.0461	0.3076	40982	57788	44970.84
4267601	chr3	rs4678434	135722767	G	A	0.725	0.728	1.0	-0.0138048499765589	0.0096	0.1514	53386	77258	58749.13
4255677	chr3	rs4678435	135723131	G	A	0.724	0.727	1.0	-0.0144032303107437	0.0096	0.1354	53386	77258	58749.13
4257449	chr3	rs10935175	135724461	C	T	0.677	0.684	1.0	-0.0352023974087295	0.0092	0.0001293	53386	77258	58749.13
4271353	chr3	rs115176930	135724717	C	G	0.984	0.984	0.875	-0.0334016766340304	0.039	0.392	48050	68369	52851.45
4269248	chr3	rs34522617	135724841	T	G	0.682	0.689	0.994	-0.0358966439977618	0.0093	0.0001072	53386	77258	58749.13
4266035	chr3	rs6775778	135726679	A	G	0.756	0.761	0.998	-0.0203047533403643	0.01	0.04296	53386	77258	58749.13
4258703	chr3	rs115783572	135727772	A	G	0.988	0.987	0.893	0.0389033551082361	0.0515	0.4504	35891	50191	39082.02
4264532	chr3	rs75188364	135728748	A	T	0.988	0.988	0.894	0.0080971295874548	0.0556	0.8835	30579	39018	32614.87
4275292	chr3	rs34409306	135729548	G	A	0.678	0.685	0.999	-0.0370997639570267	0.0092	5.582e-05	53386	77258	58749.13
4279014	chr3	rs35532770	135730912	T	C	0.719	0.723	0.997	-0.0136020904182857	0.0096	0.1556	53386	77258	58749.13
4257806	chr3	rs6809006	135731240	T	C	0.677	0.684	1.0	-0.0377018671840115	0.0092	4.136e-05	53386	77258	58749.13
4259023	chr3	rs6771997	135731314	A	G	0.678	0.685	0.999	-0.0369959896867261	0.0092	5.998e-05	53386	77258	58749.13
4274586	chr3	rs6439614	135732909	G	A	0.41	0.42	0.998	-0.0403950023610502	0.0087	3.679e-06	53386	77258	58749.13
4271932	chr3	rs7433567	135733617	G	A	0.676	0.683	1.0	-0.0349952529972629	0.0092	0.0001421	53386	77258	58749.13
4262756	chr3	rs6439615	135733797	A	G	0.409	0.419	0.998	-0.0406970023321042	0.0087	3.13e-06	53386	77258	58749.13
4266660	chr3	rs7427833	135733833	T	C	0.677	0.684	1.0	-0.0349952529972629	0.0092	0.0001386	53386	77258	58749.13
4264608	chr3	rs7433592	135733906	C	T	0.736	0.739	0.998	-0.0105959392134034	0.0098	0.2792	53386	77258	58749.13
4264083	chr3	rs13097267	135734165	T	A	0.735	0.738	0.998	-0.0114047880634385	0.0098	0.2433	53386	77258	58749.13
4264744	chr3	rs4331626	135734592	A	C	0.396	0.407	0.999	-0.044495399886564	0.0088	3.731e-07	53386	77258	58749.13
4276318	chr3	rs193003581	135736073	A	T	0.988	0.986	0.886	0.064204090221786	0.048	0.1814	37357	57270	42140.76
4276782	chr3	rs9842840	135736222	A	C	0.675	0.682	1.0	-0.0361972883118878	0.0092	8.179e-05	53386	77258	58749.13
4257939	chr3	rs73222214	135737017	G	A	0.983	0.981	0.769	0.0869022043638488	0.038	0.02239	51661	73158	56566.64
4256645	chr3	rs13066914	135738428	A	G	0.894	0.893	0.969	-0.0071958279818024	0.0142	0.6091	53386	77258	58749.13
4255316	chr3	rs9289503	135739341	C	T	0.676	0.684	0.998	-0.0374007702544828	0.0092	4.963e-05	53386	77258	58749.13
4255530	chr3	rs1523597	135739722	C	T	0.677	0.684	0.998	-0.0377018671840115	0.0092	4.211e-05	53386	77258	58749.13
4255961	chr3	rs1523596	135739807	C	T	0.677	0.684	0.998	-0.0377018671840115	0.0092	4.238e-05	53386	77258	58749.13
4270458	chr3	rs1523595	135740147	C	A	0.677	0.684	0.998	-0.0377018671840115	0.0092	4.266e-05	53386	77258	58749.13
4267536	chr3	rs4073308	135740469	G	A	0.677	0.684	0.998	-0.0377018671840115	0.0092	4.271e-05	53386	77258	58749.13
4270658	chr3	rs4493374	135740798	A	G	0.911	0.914	0.948	-0.0346017967900747	0.0156	0.02646	53386	77258	58749.13
4259825	chr3	rs9852169	135741367	T	C	0.396	0.407	0.998	-0.044495399886564	0.0088	3.968e-07	53386	77258	58749.13
4266587	chr3	rs114488298	135741393	T	C	0.987	0.986	0.897	0.0483996117232768	0.046	0.2926	41038	58014	45060.6
4259065	chr3	rs2177407	135741565	A	G	0.721	0.724	0.997	-0.0129028853555234	0.0096	0.1794	53386	77258	58749.13
4274721	chr3	rs9836600	135741887	C	T	0.964	0.966	0.859	-0.0559990861201021	0.0252	0.02668	53386	77258	58749.13
4266551	chr3	rs1523594	135742367	A	G	0.0379	0.0378	0.8	-0.0201006717070029	0.0253	0.427	53200	76329	58439.19
4260274	chr3	rs6439618	135743441	A	G	0.396	0.407	0.998	-0.044401309298167	0.0088	4.038e-07	53386	77258	58749.13
4277304	chr3	rs13316798	135744872	C	G	0.775	0.767	0.905	0.0397974698740661	0.0108	0.0002166	53386	77258	58749.13
4272726	chr3	rs9826032	135745762	C	T	0.987	0.986	0.825	-0.0005001250416822	0.048	0.9911	39497	57944	43763.54
4274344	chr3	rs76401139	135746680	G	A	0.975	0.973	0.832	0.0746992259002006	0.0301	0.01309	53150	77025	58514.64
4278986	chr3	rs77121034	135746796	T	G	0.987	0.986	0.813	-0.0058973552660839	0.0464	0.898	42953	63979	47901.22
4276094	chr3	rs146569999	135750054	G	A	0.986	0.986	0.84	0.0114047182634362	0.0433	0.7933	45627	65068	49982.78
4271715	chr3	rs9856799	135750913	G	A	0.397	0.408	0.998	-0.0438996422900184	0.0088	5.412e-07	53386	77258	58749.13
4275836	chr3	rs9877082	135751336	T	C	0.675	0.682	0.999	-0.0363009797263316	0.0092	7.913e-05	53386	77258	58749.13
4272353	chr3	rs138421205	135751434	A	G	0.979	0.977	0.818	0.0659000937767033	0.0324	0.04215	53386	77258	58749.13
4255636	chr3	rs9862777	135752319	G	T	0.677	0.684	0.998	-0.0352023974087295	0.0092	0.0001322	53386	77258	58749.13
4274617	chr3	rs114916088	135754652	C	T	0.98	0.979	0.765	0.0491044005063081	0.0351	0.162	52257	75431	57369.94
4255986	chr3	rs6796869	135755549	G	A	0.397	0.408	0.996	-0.0440041354980549	0.0088	5.146e-07	53386	77258	58749.13
4264284	chr3	rs1523600	135755987	G	A	0.724	0.728	1.0	-0.0132980281439898	0.0096	0.1672	53386	77258	58749.13
4267608	chr3	rs116501749	135756873	A	G	0.986	0.987	0.921	-0.155496585151624	0.0411	0.0001571	47929	68363	52606.38
4271403	chr3	rs1523593	135758709	G	A	0.723	0.726	1.0	-0.0142003494011414	0.0096	0.1406	53386	77258	58749.13
4262701	chr3	rs6807058	135758869	C	T	0.677	0.683	0.997	-0.0352956263947246	0.0092	0.0001292	53386	77258	58749.13
4275414	chr3	rs6807565	135759246	G	A	0.677	0.684	0.997	-0.0350988198393953	0.0092	0.0001367	53386	77258	58749.13
4268758	chr3	rs6771224	135760734	A	G	0.675	0.682	0.997	-0.0364980230402006	0.0092	7.141e-05	53386	77258	58749.13
4270679	chr3	rs7643661	135761898	G	T	0.675	0.682	0.997	-0.0364980230402006	0.0092	7.164e-05	53386	77258	58749.13
4264079	chr3	rs7621331	135761927	A	G	0.675	0.682	0.997	-0.0363009797263316	0.0092	7.898e-05	53386	77258	58749.13
4264085	chr3	rs7621425	135762017	A	G	0.675	0.682	0.997	-0.0364980230402006	0.0092	7.212e-05	53386	77258	58749.13
4268654	chr3	rs9812561	135762510	C	T	0.675	0.682	0.997	-0.0364980230402006	0.0092	7.213e-05	53386	77258	58749.13
4257827	chr3	rs7650079	135764245	C	T	0.724	0.728	1.0	-0.0131966945943914	0.0096	0.1689	53386	77258	58749.13
4278431	chr3	rs9875328	135765190	G	A	0.675	0.682	0.997	-0.0364980230402006	0.0092	7.252e-05	53386	77258	58749.13
4277594	chr3	rs9837355	135765309	A	G	0.678	0.685	0.992	-0.0352023974087295	0.0093	0.0001399	53386	77258	58749.13
4260057	chr3	rs76799353	135765412	G	A	0.921	0.923	0.99	-0.057194885093252	0.0161	0.000385	53386	77258	58749.13
4260454	chr3	rs56276193	135765541	G	C	0.983	0.982	0.767	0.0860033691203572	0.0383	0.02465	51661	73158	56566.64
4275881	chr3	rs9880721	135766164	G	A	0.675	0.682	0.997	-0.0364980230402006	0.0092	7.301e-05	53386	77258	58749.13
4256476	chr3	rs9842864	135766339	A	G	0.676	0.683	0.997	-0.0352023974087295	0.0092	0.0001329	53386	77258	58749.13
4278966	chr3	rs61791710	135767266	G	A	0.897	0.897	0.965	-0.001100605444033	0.0145	0.9374	53386	77258	58749.13
4256990	chr3	rs141832029	135767387	G	A	0.676	0.683	0.997	-0.0352956263947246	0.0092	0.000127	53386	77258	58749.13
4273183	chr3	rs67039922	135768232	T	A	0.675	0.683	0.996	-0.0358033589652777	0.0092	0.0001005	53386	77258	58749.13
4260036	chr3	rs4075999	135768771	C	T	0.723	0.726	1.0	-0.0139975096438537	0.0096	0.1456	53386	77258	58749.13
4259274	chr3	rs13072433	135769006	G	A	0.723	0.726	1.0	-0.0139975096438537	0.0096	0.1441	53386	77258	58749.13
4259674	chr3	rs150284332	135769102	A	G	0.979	0.978	0.749	-0.0248051189189711	0.0351	0.48	51948	73655	56755.61
4257373	chr3	rs13072782	135769210	G	A	0.396	0.407	0.996	-0.0440041354980549	0.0088	5.166e-07	53386	77258	58749.13
4277502	chr3	rs6775261	135769397	C	T	0.396	0.407	0.996	-0.044599955369026	0.0088	3.75e-07	53386	77258	58749.13
4265946	chr3	rs13072690	135769410	A	G	0.396	0.407	0.996	-0.0447986409079867	0.0088	3.403e-07	53386	77258	58749.13
4275805	chr3	rs2140450	135769746	T	C	0.397	0.408	0.996	-0.0438996422900184	0.0088	5.681e-07	53386	77258	58749.13
4271174	chr3	rs13059064	135770384	T	C	0.396	0.407	0.996	-0.0440041354980549	0.0088	5.442e-07	53386	77258	58749.13
4273275	chr3	rs35125684	135771303	C	T	0.983	0.982	0.725	-0.019294956182969	0.0387	0.6177	52508	75992	57761.47
4266146	chr3	rs9852009	135771387	T	C	0.396	0.407	0.996	-0.0442027026797326	0.0088	4.891e-07	53386	77258	58749.13
4274785	chr3	rs73222222	135771725	A	G	0.676	0.683	0.995	-0.0350988198393953	0.0092	0.0001391	53386	77258	58749.13
4259043	chr3	rs13065499	135771730	T	C	0.722	0.725	0.999	-0.0145046862028817	0.0096	0.1316	53386	77258	58749.13
4257422	chr3	rs7625607	135771852	T	G	0.397	0.408	0.995	-0.0437951599996715	0.0088	6.125e-07	53386	77258	58749.13
4274146	chr3	rs55873361	135771903	T	C	0.723	0.727	0.998	-0.0138961051921114	0.0096	0.1496	53386	77258	58749.13
4258299	chr3	rs9836758	135772078	C	T	0.676	0.683	0.995	-0.0352023974087295	0.0092	0.0001364	53386	77258	58749.13
4257270	chr3	rs184993337	135773164	G	A	0.987	0.987	0.751	-0.0551005327305046	0.049	0.261	43545	62447	47760.64
4277097	chr3	rs13097176	135773227	G	A	0.397	0.408	0.995	-0.0438996422900184	0.0088	5.758e-07	53386	77258	58749.13
4277839	chr3	rs34767379	135773326	C	T	0.676	0.683	0.994	-0.0350988198393953	0.0092	0.0001407	53386	77258	58749.13
4263920	chr3	rs13097248	135773469	A	G	0.849	0.851	0.966	-0.0102018624845967	0.0122	0.4051	53386	77258	58749.13
4273050	chr3	rs115890825	135773481	T	C	0.948	0.95	0.895	-0.0630995569433169	0.0206	0.002205	53386	77258	58749.13
4271745	chr3	rs28576629	135773661	G	T	0.756	0.761	0.993	-0.0202027073175195	0.0101	0.04489	53386	77258	58749.13
4268186	chr3	rs12633805	135773768	C	T	0.724	0.727	0.998	-0.0131966945943914	0.0096	0.1696	53386	77258	58749.13
4258143	chr3	rs3946444	135774219	T	C	0.397	0.408	0.994	-0.043502667649395	0.0088	7.361e-07	53386	77258	58749.13
4272662	chr3	rs36039354	135774361	G	A	0.676	0.683	0.994	-0.0350988198393953	0.0092	0.0001423	53386	77258	58749.13
4274168	chr3	rs7635621	135775458	T	G	0.397	0.408	0.993	-0.0433982268254708	0.0088	7.649e-07	53386	77258	58749.13
4259808	chr3	rs56152207	135775504	C	T	0.723	0.726	0.997	-0.0138961051921114	0.0096	0.1497	53386	77258	58749.13
4276660	chr3	rs9682712	135775510	A	G	0.397	0.408	0.993	-0.0437011352710986	0.0088	6.655e-07	53386	77258	58749.13
4271952	chr3	rs2400649	135776528	A	C	0.397	0.408	0.993	-0.0438996422900184	0.0088	5.989e-07	53386	77258	58749.13
4278085	chr3	rs139138366	135777151	A	G	0.986	0.985	0.751	0.0805010641506168	0.0506	0.1115	34879	52733	38939.94
4258550	chr3	rs12632791	135777518	G	A	0.723	0.726	0.996	-0.0138048499765589	0.0096	0.1512	53386	77258	58749.13
4255844	chr3	rs7610302	135777570	A	G	0.396	0.407	0.992	-0.0440981887217984	0.0088	5.361e-07	53386	77258	58749.13
4278643	chr3	rs147770895	135777669	C	T	0.988	0.988	0.95	-0.0087985943563496	0.0547	0.8717	30915	41360	33742.87
4275113	chr3	rs4678224	135778382	T	C	0.723	0.727	0.994	-0.0137034650584925	0.0096	0.1543	53386	77258	58749.13
4277349	chr3	rs4678288	135778633	A	G	0.723	0.726	0.995	-0.0138961051921114	0.0096	0.1489	53386	77258	58749.13
4268134	chr3	rs61791712	135779348	C	T	0.724	0.727	0.994	-0.013399371963117	0.0097	0.1657	53386	77258	58749.13
4278239	chr3	rs75817561	135779779	A	G	0.983	0.984	0.768	-0.0906032746829194	0.04	0.02365	51766	72915	56463.47
4255535	chr3	rs75295663	135780015	A	G	0.985	0.986	0.752	-0.0465047776557534	0.0446	0.2978	47024	67623	51713.02
4257966	chr3	rs144295828	135780412	G	C	0.921	0.923	0.982	-0.0573960891413091	0.0162	0.0003928	53386	77258	58749.13
4263457	chr3	rs9758578	135780722	T	A	0.642	0.648	0.994	-0.0297996312385195	0.009	0.0009374	53386	77258	58749.13
4255011	chr3	rs35946332	135781105	C	T	0.397	0.407	0.991	-0.0433042394092723	0.0088	8.764e-07	53386	77258	58749.13
4270718	chr3	rs7628848	135781940	G	A	0.755	0.76	0.991	-0.0194988734340555	0.0101	0.05194	53386	77258	58749.13
4264424	chr3	rs13082684	135783166	G	A	0.755	0.76	0.991	-0.0194988734340555	0.0101	0.05287	53386	77258	58749.13
4259543	chr3	rs111862778	135783796	C	T	0.919	0.922	0.98	-0.0584027170759943	0.0161	0.000286	53386	77258	58749.13
4257097	chr3	rs940229	135784478	G	A	0.397	0.407	0.989	-0.0431998193062192	0.0088	9.344e-07	53386	77258	58749.13
4273985	chr3	rs2400731	135784871	G	T	0.0964	0.0984	0.895	-0.0257999754904126	0.0154	0.09261	53386	77258	58749.13
4273519	chr3	rs6439622	135784877	T	A	0.642	0.648	0.992	-0.0306035477981776	0.009	0.0006849	53386	77258	58749.13
4260345	chr3	rs6771950	135785468	A	G	0.722	0.725	0.991	-0.0142003494011414	0.0097	0.1421	53386	77258	58749.13
4269500	chr3	rs10049233	135785469	G	A	0.755	0.76	0.991	-0.0197028322758684	0.0101	0.05019	53386	77258	58749.13
4276006	chr3	rs10048942	135785491	A	G	0.755	0.76	0.991	-0.0194988734340555	0.0101	0.05247	53386	77258	58749.13
4258953	chr3	rs34447526	135785582	C	G	0.722	0.725	0.991	-0.0142003494011414	0.0097	0.1417	53386	77258	58749.13
4263352	chr3	rs13069408	135786758	A	G	0.722	0.725	0.99	-0.0142003494011414	0.0097	0.1415	53386	77258	58749.13
4273690	chr3	rs55939279	135787498	C	T	0.984	0.982	0.76	0.082298622721118	0.0393	0.03609	51661	73158	56566.64
4268599	chr3	rs6439623	135787529	C	A	0.641	0.648	0.991	-0.0303973537275885	0.009	0.0007449	53386	77258	58749.13
4261543	chr3	rs6439624	135787586	A	G	0.724	0.728	0.989	-0.0128015918372089	0.0097	0.1858	53386	77258	58749.13
4269333	chr3	rs6803786	135787996	C	A	0.724	0.727	0.987	-0.0138961051921114	0.0097	0.1504	53386	77258	58749.13
4278021	chr3	rs78194377	135788421	A	G	0.963	0.961	0.817	0.0232965165504356	0.0249	0.3482	53386	77258	58749.13
4263304	chr3	rs35328261	135789199	G	A	0.983	0.982	0.722	-0.0098988321792475	0.0386	0.797	52508	75992	57761.47
4276365	chr3	rs75125767	135789212	T	C	0.92	0.923	0.976	-0.0570043080677942	0.0162	0.0004341	53386	77258	58749.13
4258761	chr3	rs13092707	135789956	G	A	0.723	0.727	0.983	-0.0122952780941516	0.0097	0.2033	53386	77258	58749.13
4266034	chr3	rs35773450	135790885	C	T	0.727	0.731	0.943	-0.0154994990469515	0.01	0.1187	53386	77258	58749.13
4273782	chr3	rs34683314	135791069	T	C	0.735	0.74	0.959	-0.017502275136142	0.01	0.07945	53386	77258	58749.13
4255729	chr3	rs13079037	135791382	T	C	0.41	0.422	0.962	-0.0430954101055856	0.0089	1.222e-06	53386	77258	58749.13
4277678	chr3	rs61791718	135791534	A	G	0.979	0.979	0.828	-0.0105049846451474	0.0341	0.7584	50546	71839	55274.42
4275518	chr3	rs6799517	135792010	C	A	0.743	0.748	0.974	-0.0174005146801673	0.01	0.08191	53386	77258	58749.13
4269929	chr3	rs35264626	135792313	A	C	0.738	0.743	0.961	-0.0201006717070029	0.01	0.04472	53386	77258	58749.13
4258168	chr3	rs550110318	135792324	A	T	0.988	0.988	0.949	-0.0231969816042026	0.0548	0.672	30519	40265	33247.5
4276161	chr3	rs28509770	135793657	C	G	0.743	0.748	0.973	-0.0180010511095525	0.01	0.07132	53386	77258	58749.13
4255699	chr3	rs114352779	135793677	C	G	0.959	0.962	0.872	-0.0201006717070029	0.0236	0.396	53386	77258	58749.13
4271304	chr3	rs79037025	135794432	A	G	0.922	0.925	0.958	-0.0584027170759943	0.0166	0.0004246	53386	77258	58749.13
4276975	chr3	rs61683900	135794544	T	G	0.921	0.923	0.957	-0.0586996008587778	0.0165	0.0003574	53386	77258	58749.13
4265282	chr3	rs151053585	135794741	C	T	0.98	0.981	0.851	-0.0596013954910886	0.0339	0.07817	53261	76756	58548.97
4265508	chr3	rs58592880	135794742	G	A	0.919	0.922	0.954	-0.0638027918527484	0.0163	9.24e-05	53386	77258	58749.13
4268828	chr3	rs7623246	135795681	T	C	0.919	0.922	0.954	-0.0620988329318545	0.0163	0.0001388	53386	77258	58749.13
4262673	chr3	rs34706807	135795889	C	T	0.74	0.744	0.954	-0.0193969096107316	0.0101	0.05422	53386	77258	58749.13
4270499	chr3	rs1403763	135796240	C	G	0.743	0.748	0.971	-0.0178992398878318	0.01	0.07393	53386	77258	58749.13
4278580	chr3	rs2400730	135796524	G	A	0.92	0.923	0.949	-0.0640053299759124	0.0164	9.85e-05	53386	77258	58749.13
4256315	chr3	rs147006675	135797206	C	T	0.986	0.986	0.759	-0.0630036995790015	0.0458	0.1687	44852	64072	49221.01
4259782	chr3	rs6771887	135798396	G	A	0.932	0.935	0.948	-0.0419997711602818	0.0178	0.01795	53386	77258	58749.13
4277289	chr3	rs34894639	135798658	C	T	0.764	0.772	0.949	-0.0484972070855493	0.0105	3.843e-06	53386	77258	58749.13
4277605	chr3	rs6774621	135798730	G	C	0.674	0.681	0.945	-0.0229002198863326	0.0094	0.01511	53386	77258	58749.13
4276427	chr3	rs6787409	135798738	T	C	0.673	0.678	0.951	-0.0218980211012161	0.0094	0.01946	53386	77258	58749.13
4260896	chr3	rs34330586	135800409	A	T	0.765	0.774	0.955	-0.048896169787829	0.0105	3.079e-06	53386	77258	58749.13
4271732	chr3	rs13079205	135800693	A	G	0.733	0.736	0.966	-0.0115969858456632	0.0099	0.2413	53386	77258	58749.13
4276290	chr3	rs6774226	135802156	A	G	0.665	0.671	0.965	-0.0222047099881925	0.0093	0.01656	53386	77258	58749.13
4270204	chr3	rs6799056	135802350	C	T	0.731	0.735	0.968	-0.0121029460677457	0.0098	0.2193	53386	77258	58749.13
4273309	chr3	rs6799320	135802439	G	A	0.733	0.736	0.968	-0.0115969858456632	0.0099	0.239	53386	77258	58749.13
4269460	chr3	rs61791721	135804550	T	A	0.765	0.773	0.958	-0.048203336386541	0.0105	3.977e-06	53386	77258	58749.13
4263392	chr3	rs3772390	135806811	A	G	0.965	0.966	0.922	-0.040197189751413	0.0247	0.1028	53386	77258	58749.13
4256049	chr3	rs78473846	135806933	T	A	0.935	0.937	0.962	-0.044401309298167	0.0179	0.01304	53386	77258	58749.13
4262994	chr3	rs60149787	135808356	A	G	0.934	0.937	0.964	-0.0433042394092723	0.0178	0.01486	53386	77258	58749.13
4278359	chr3	rs186781511	135808455	T	C	0.988	0.987	0.784	0.10499945048164	0.051	0.03968	38565	58653	42843.3
4258857	chr3	rs9834966	135808620	T	G	0.733	0.736	0.973	-0.0114958245134845	0.0098	0.2443	53386	77258	58749.13
4255305	chr3	rs116090319	135809730	G	A	0.969	0.97	0.892	-0.0460962958929736	0.0268	0.08571	53386	77258	58749.13
4257703	chr3	rs9653930	135810314	C	T	0.733	0.736	0.975	-0.0113036461713921	0.0098	0.2499	53386	77258	58749.13
4276943	chr3	rs78930792	135810352	G	A	0.975	0.975	0.894	-0.0297996312385195	0.0291	0.3062	53386	77258	58749.13
4260843	chr3	rs114051241	135810865	T	C	0.966	0.968	0.916	-0.061099109367851	0.0252	0.01522	53330	77032	58659.37
4254695	chr3	rs6775793	135811285	T	C	0.0949	0.0966	0.902	-0.0231969816042026	0.0154	0.1303	53386	77258	58749.13
4271474	chr3	rs67589653	135811574	T	C	0.734	0.737	0.976	-0.0107980900995126	0.0098	0.2711	53386	77258	58749.13
4262156	chr3	rs4678322	135812523	G	T	0.766	0.774	0.965	-0.0480984034910313	0.0104	3.928e-06	53386	77258	58749.13
4264909	chr3	rs1278493	135814009	G	A	0.431	0.445	0.968	-0.0540022233826842	0.0088	9.524e-10	53386	77258	58749.13
4258598	chr3	rs10512990	135814627	G	T	0.734	0.737	0.977	-0.0105049846451474	0.0098	0.2868	53386	77258	58749.13
4262607	chr3	rs9848926	135816302	T	C	0.733	0.736	0.978	-0.0107980900995126	0.0098	0.2701	53386	77258	58749.13
4266458	chr3	rs6793835	135819934	G	A	0.741	0.744	0.978	-0.0107980900995126	0.0099	0.2739	53386	77258	58749.13
4264208	chr3	rs9870122	135820265	T	G	0.731	0.735	0.98	-0.0106970095483354	0.0098	0.2724	53386	77258	58749.13
4270840	chr3	rs78811952	135821704	G	T	0.978	0.977	0.782	0.0035038543266769	0.033	0.9153	52501	76376	57865.64
4269238	chr3	rs75262249	135822011	A	G	0.934	0.936	0.975	-0.0442027026797326	0.0177	0.01235	53386	77258	58749.13
4263592	chr3	rs34864445	135822924	C	T	0.733	0.736	0.981	-0.0105049846451474	0.0098	0.2837	53386	77258	58749.13
4279182	chr3	rs10512987	135823077	C	T	0.665	0.671	0.979	-0.0213972981080803	0.0092	0.02034	53386	77258	58749.13
4266003	chr3	rs28568667	135823772	T	C	0.9	0.902	0.937	-0.0170037478161859	0.0148	0.2518	53386	77258	58749.13
4275937	chr3	rs7634492	135824130	G	A	0.934	0.937	0.977	-0.0442967745820927	0.0177	0.01225	53386	77258	58749.13
4272685	chr3	rs144420426	135824610	C	T	0.983	0.984	0.92	-0.0936954841273232	0.0358	0.008941	51054	73752	56249.97
4267655	chr3	rs6792630	135824901	C	A	0.734	0.737	0.981	-0.0098988321792475	0.0098	0.3118	53386	77258	58749.13
4278457	chr3	rs1278495	135826181	C	G	0.905	0.903	0.9	0.0221038989069263	0.0154	0.151	53386	77258	58749.13
4277399	chr3	rs67109185	135827392	G	A	0.731	0.735	0.981	-0.0105959392134034	0.0098	0.2774	53386	77258	58749.13
4272193	chr3	rs111990522	135829708	T	C	0.978	0.977	0.782	0.0028958031120254	0.0329	0.9292	52737	76609	58100.13
4257793	chr3	rs9875207	135830138	G	C	0.665	0.671	0.979	-0.021203207651103	0.0092	0.02128	53386	77258	58749.13
4256554	chr3	rs9837224	135830227	A	G	0.665	0.671	0.979	-0.0209989425960583	0.0092	0.02227	53386	77258	58749.13
4265649	chr3	rs4678361	135833005	A	G	0.234	0.226	0.972	0.0479040574070545	0.0104	4.08e-06	53386	77258	58749.13
4254853	chr3	rs6784219	135834842	A	G	0.665	0.671	0.979	-0.0209989425960583	0.0092	0.02252	53386	77258	58749.13
4262390	chr3	rs115778536	135835681	A	T	0.982	0.983	0.927	-0.0901982679181488	0.0342	0.008419	53265	76971	58596.44
4270203	chr3	rs144997399	135836658	G	A	0.975	0.977	0.829	-0.050398957583852	0.0308	0.1023	53173	76763	58463.95
4257888	chr3	rs150914071	135837638	C	T	0.967	0.964	0.898	0.0595039941477318	0.0254	0.01945	52919	75823	58063.92
4276686	chr3	rs13088093	135838598	T	G	0.665	0.671	0.979	-0.021203207651103	0.0092	0.02133	53386	77258	58749.13
4266260	chr3	rs116718733	135839893	C	G	0.985	0.985	0.754	-0.0364046818937998	0.045	0.4186	44791	63829	49123.49
4254776	chr3	rs74656356	135842111	A	G	0.934	0.937	0.979	-0.044401309298167	0.0176	0.01188	53386	77258	58749.13
4258476	chr3	rs6781817	135842507	T	C	0.934	0.937	0.979	-0.044401309298167	0.0176	0.01187	53386	77258	58749.13
4267939	chr3	rs77362515	135843006	T	C	0.934	0.937	0.979	-0.044401309298167	0.0176	0.01184	53386	77258	58749.13
4276547	chr3	rs9840812	135843162	C	T	0.235	0.226	0.974	0.0489996660319079	0.0104	2.285e-06	53386	77258	58749.13
4273112	chr3	rs7619852	135844311	G	T	0.934	0.937	0.98	-0.0438996422900184	0.0177	0.01294	53386	77258	58749.13
4269313	chr3	rs12695644	135844938	C	T	0.731	0.734	0.981	-0.0102018624845967	0.0098	0.2958	53386	77258	58749.13
4276056	chr3	rs13082532	135846831	G	T	0.735	0.738	0.981	-0.009797842480111	0.0098	0.3187	53386	77258	58749.13
4271186	chr3	rs113346874	135846911	T	G	0.233	0.224	0.97	0.0497040321791155	0.0104	1.854e-06	53386	77258	58749.13
4270516	chr3	rs116814272	135847506	C	T	0.935	0.938	0.97	-0.0430014511447026	0.0179	0.01648	53386	77258	58749.13
4273202	chr3	rs143917773	135849114	G	A	0.984	0.984	0.911	0.0236969951765786	0.0395	0.5475	44290	64804	48974.87
4263606	chr3	rs4431046	135849123	A	C	0.235	0.226	0.976	0.0485044090596151	0.0104	2.809e-06	53386	77258	58749.13
4266142	chr3	rs141164406	135849875	G	T	0.934	0.937	0.979	-0.044495399886564	0.0177	0.01206	53386	77258	58749.13
4277010	chr3	rs75452345	135851017	G	A	0.888	0.887	0.874	0.0138042809763971	0.0145	0.3435	53386	77258	58749.13
4256071	chr3	rs10935177	135851077	A	C	0.569	0.555	0.975	0.0539956397610122	0.0088	8.3e-10	53386	77258	58749.13
4263497	chr3	rs12330335	135853532	A	C	0.733	0.736	0.982	-0.0098988321792475	0.0098	0.3128	53386	77258	58749.13
4278729	chr3	rs1393786	135854035	C	A	0.733	0.736	0.982	-0.0098988321792475	0.0098	0.3103	53386	77258	58749.13
4261977	chr3	rs1393787	135854201	G	A	0.735	0.738	0.982	-0.009696862978864	0.0098	0.3212	53386	77258	58749.13
4257677	chr3	rs79966407	135855642	G	T	0.934	0.937	0.98	-0.0442967745820927	0.0177	0.01241	53386	77258	58749.13
4261608	chr3	rs17198295	135856318	T	A	0.925	0.919	0.867	0.0497991787524836	0.0173	0.004	53386	77258	58749.13
4262376	chr3	rs148241411	135856519	G	A	0.985	0.983	0.734	0.0910009082162264	0.0419	0.02978	50087	71592	55083.82
4260636	chr3	rs77793450	135858922	G	T	0.935	0.938	0.97	-0.0476997588774203	0.0179	0.007839	53386	77258	58749.13
4260807	chr3	rs116415933	135858924	G	T	0.935	0.938	0.975	-0.0473956369746291	0.0178	0.007884	53386	77258	58749.13
4277122	chr3	rs183317164	135859580	A	C	0.984	0.984	0.744	-0.052198967543594	0.0404	0.1959	52841	75249	57900.31
4273117	chr3	rs9881400	135861666	G	T	0.735	0.738	0.982	-0.0094040800752939	0.0098	0.3366	53386	77258	58749.13
4274474	chr3	rs150681650	135862322	G	C	0.988	0.987	0.838	0.0610010215573989	0.0507	0.2289	37428	51777	40555.33
4260040	chr3	rs111611688	135864127	T	C	0.987	0.986	0.772	0.0458047599004855	0.0461	0.3214	46062	68143	51131.4
4271492	chr3	rs6767060	135867090	C	G	0.732	0.736	0.982	-0.0101008421794295	0.0098	0.3038	53386	77258	58749.13
4270967	chr3	rs7372313	135872958	G	C	0.566	0.551	0.978	0.054497654936202	0.0088	5.284e-10	53386	77258	58749.13
4278827	chr3	rs77686023	135873636	G	A	0.985	0.985	0.872	0.0180952882690919	0.0434	0.6764	41711	56621	45264.51
4268071	chr3	rs112490075	135873966	G	A	0.935	0.937	0.985	-0.0437011352710986	0.0177	0.01335	53386	77258	58749.13
4270838	chr3	rs113021516	135874294	G	C	0.664	0.67	0.983	-0.0201006717070029	0.0092	0.02877	53386	77258	58749.13
4261951	chr3	rs28519617	135874930	T	G	0.735	0.738	0.978	-0.0105959392134034	0.0098	0.2822	53386	77258	58749.13
4273146	chr3	rs28669017	135874932	T	G	0.735	0.739	0.976	-0.0111013930711739	0.0099	0.2583	53386	77258	58749.13
4270708	chr3	rs59747718	135875379	T	A	0.933	0.936	0.987	-0.044599955369026	0.0175	0.01081	53386	77258	58749.13
4256652	chr3	rs9865841	135876125	A	G	0.23	0.221	0.979	0.0513962890834148	0.0104	7.807e-07	53386	77258	58749.13
4270003	chr3	rs13081671	135876549	C	T	0.731	0.734	0.984	-0.009696862978864	0.0098	0.3217	53386	77258	58749.13
4267615	chr3	rs191838024	135877070	C	T	0.988	0.986	0.792	0.0795041011125991	0.058	0.1706	29091	45829	33394.43
4275874	chr3	rs10222451	135877413	G	C	0.733	0.736	0.984	-0.0095958936734469	0.0098	0.3274	53386	77258	58749.13
4266230	chr3	rs61791755	135878522	T	C	0.983	0.984	0.769	-0.125098478378138	0.0419	0.002804	46291	61275	49872.28
4275589	chr3	rs35837273	135878634	T	C	0.836	0.836	0.968	-0.0051029981759033	0.0118	0.6623	53386	77258	58749.13
4262675	chr3	rs9647335	135880410	A	T	0.806	0.813	0.973	-0.050398957583852	0.0111	5.785e-06	53386	77258	58749.13
4271968	chr3	rs35352346	135881488	G	A	0.731	0.734	0.985	-0.009696862978864	0.0098	0.3188	53386	77258	58749.13
4274607	chr3	rs11720497	135881890	T	A	0.836	0.837	0.969	-0.0051029981759033	0.0118	0.6663	53386	77258	58749.13
4260058	chr3	rs113587652	135882530	A	T	0.902	0.9	0.896	0.0277027118389473	0.0152	0.06889	53386	77258	58749.13
4271058	chr3	rs141390726	135882569	C	A	0.977	0.978	0.849	-0.0540022233826842	0.0318	0.08905	51896	73906	56752.12
4255322	chr3	rs144469404	135884272	A	G	0.975	0.975	0.865	-0.0442967745820927	0.0297	0.1357	53386	77258	58749.13
4277598	chr3	rs36060212	135885163	G	A	0.881	0.88	0.948	-0.0058973552660839	0.0136	0.6666	53386	77258	58749.13
4256914	chr3	rs13321220	135885205	G	A	0.733	0.736	0.985	-0.0091012913892029	0.0098	0.3525	53386	77258	58749.13
4269896	chr3	rs75439229	135886948	T	C	0.965	0.966	0.951	-0.0377018671840115	0.0243	0.1212	53386	77258	58749.13
4261733	chr3	rs181605755	135888641	C	T	0.978	0.977	0.897	-0.0122041688389067	0.031	0.6947	52024	75294	57231.37
4262528	chr3	rs73222236	135888642	A	G	0.664	0.67	0.986	-0.0196008476550609	0.0092	0.03268	53386	77258	58749.13
4269050	chr3	rs13065565	135889651	T	C	0.911	0.915	0.951	-0.0534007767271153	0.0156	0.0006464	53386	77258	58749.13
4274610	chr3	rs9836446	135889931	A	T	0.899	0.901	0.956	-0.0143017847108596	0.0146	0.3292	53386	77258	58749.13
4264443	chr3	rs6762209	135891736	T	C	0.892	0.897	0.958	-0.0471020897690825	0.0143	0.0009984	53386	77258	58749.13
4273717	chr3	rs28535121	135892798	T	C	0.734	0.737	0.987	-0.0081027387031859	0.0098	0.4062	53386	77258	58749.13
4264687	chr3	rs10935178	135893295	A	G	0.939	0.942	0.991	-0.046400022834317	0.0183	0.01108	53386	77258	58749.13
4267942	chr3	rs71336052	135898617	G	A	0.983	0.982	0.708	0.004101577021075	0.0389	0.916	52916	76425	58181.6
4271255	chr3	rs6786582	135898984	T	C	0.733	0.735	0.988	-0.008395140788382	0.0098	0.3895	53386	77258	58749.13
4261900	chr3	rs144781051	135899877	C	T	0.985	0.985	0.705	0.0166997792224134	0.0457	0.7141	45032	64668	49607.89
4261568	chr3	rs6439629	135901270	G	A	0.733	0.735	0.988	-0.0091012913892029	0.0098	0.3491	53386	77258	58749.13
4268086	chr3	rs115976517	135902903	A	T	0.822	0.818	0.934	0.0267977123853779	0.0116	0.02045	53386	77258	58749.13
4260463	chr3	rs114737552	135904235	C	T	0.967	0.968	0.914	-0.0540022233826842	0.0257	0.03521	53386	77258	58749.13
4272165	chr3	rs143800624	135904814	C	T	0.982	0.982	0.8	-0.0618009384055913	0.037	0.09537	51817	75017	57170.66
4267294	chr3	rs61791757	135905325	G	A	0.767	0.775	0.994	-0.048896169787829	0.0103	1.975e-06	53386	77258	58749.13
4267326	chr3	rs13068210	135905546	T	G	0.733	0.736	0.99	-0.0087985943563496	0.0098	0.3668	53386	77258	58749.13
4261077	chr3	rs78494777	135906401	A	G	0.933	0.936	0.994	-0.0421040660228114	0.0175	0.01602	53386	77258	58749.13
4272035	chr3	rs111247900	135907212	G	A	0.935	0.937	0.992	-0.04470452178448	0.0176	0.01104	53386	77258	58749.13
4268232	chr3	rs6779146	135907213	T	C	0.766	0.775	0.995	-0.0490011864330638	0.0103	1.87e-06	53386	77258	58749.13
4267549	chr3	rs6769762	135908178	G	A	0.734	0.737	0.99	-0.0082035573506883	0.0098	0.3989	53386	77258	58749.13
4256508	chr3	rs10935179	135908786	G	T	0.974	0.974	0.93	-0.0312017511432645	0.0283	0.2699	52993	76568	58248.36
4255649	chr3	rs6800570	135909962	A	C	0.933	0.936	0.994	-0.043502667649395	0.0175	0.01265	53386	77258	58749.13
4261531	chr3	rs150612222	135910541	G	A	0.986	0.985	0.904	0.0270994698817177	0.0409	0.5076	46597	66419	51121.54
4274389	chr3	rs7349597	135911172	C	T	0.57	0.555	0.993	0.0528960093534967	0.0087	1.203e-09	53386	77258	58749.13
4274346	chr3	rs9845457	135914476	G	A	0.406	0.391	0.993	0.0533037720223111	0.0088	1.503e-09	53386	77258	58749.13
4273224	chr3	rs9822771	135915822	C	A	0.94	0.941	0.901	-0.0320997276601081	0.0191	0.09404	53386	77258	58749.13
4264305	chr3	rs60288484	135916678	A	T	0.933	0.936	0.995	-0.043502667649395	0.0174	0.01269	53386	77258	58749.13
4267686	chr3	rs35087366	135917197	G	A	0.883	0.888	0.972	-0.0442967745820927	0.0137	0.001241	53386	77258	58749.13
4262479	chr3	rs61789561	135917627	G	A	0.802	0.809	0.992	-0.0484972070855493	0.0109	9.226e-06	53386	77258	58749.13
4268387	chr3	rs115602041	135918449	G	A	0.983	0.984	0.926	-0.0978995292780637	0.0357	0.006061	51175	74236	56443.57
4271807	chr3	rs139721578	135923639	C	T	0.985	0.985	0.772	-0.0553964376203783	0.0441	0.2095	44916	64331	49323.65
4260844	chr3	rs1154988	135925191	T	A	0.229	0.22	1.0	0.0481995135792341	0.0103	2.911e-06	53386	77258	58749.13
4256489	chr3	rs34069849	135926099	C	T	0.986	0.986	0.898	0.0263010744193707	0.0415	0.5256	46597	66419	51121.54
4270139	chr3	rs645040	135926622	G	T	0.229	0.22	1.0	0.0481042146741464	0.0103	3.031e-06	53386	77258	58749.13
4278750	chr3	rs3872588	135926656	A	G	0.933	0.936	0.994	-0.0437011352710986	0.0174	0.0122	53386	77258	58749.13
4266874	chr3	rs61789562	135926784	T	C	0.883	0.888	0.973	-0.0442967745820927	0.0137	0.001244	53386	77258	58749.13
4266405	chr3	rs113915265	135927206	C	A	0.908	0.907	0.886	0.0227003855207759	0.0157	0.1489	53386	77258	58749.13
4257922	chr3	rs61789564	135930228	T	A	0.985	0.986	0.803	-0.0914028234733439	0.0447	0.04071	43502	57887	46926.07
4258668	chr3	rs9873767	135930406	C	T	0.749	0.739	0.963	0.0469026696862194	0.0101	3.148e-06	53386	77258	58749.13
4255245	chr3	rs145697381	135930961	G	A	0.985	0.985	0.772	-0.0525994101433915	0.0437	0.2283	45742	64973	50020.69
4270267	chr3	rs3905668	135931586	A	G	0.726	0.729	0.995	-0.0098988321792475	0.0096	0.3048	53386	77258	58749.13
4269777	chr3	rs687339	135932359	C	T	0.231	0.222	1.0	0.048904443353603	0.0103	2.006e-06	53386	77258	58749.13
4262297	chr3	rs56398805	135932400	A	G	0.727	0.73	0.994	-0.0104039337153929	0.0097	0.2838	53386	77258	58749.13
4270470	chr3	rs35320690	135932494	T	C	0.728	0.731	0.994	-0.0107980900995126	0.0097	0.2651	53386	77258	58749.13
4273501	chr3	rs116606544	135932888	A	G	0.956	0.959	0.92	-0.0058973552660839	0.0222	0.791	53386	77258	58749.13
4258645	chr3	rs1279831	135933264	A	G	0.57	0.555	0.997	0.0520989697439806	0.0087	2.069e-09	53386	77258	58749.13
4270110	chr3	rs642075	135933899	G	A	0.57	0.555	0.996	0.0518046636160167	0.0087	2.427e-09	53386	77258	58749.13
4257021	chr3	rs28631273	135934711	G	A	0.727	0.73	0.994	-0.0098988321792475	0.0097	0.3059	53386	77258	58749.13
4262464	chr3	rs525773	135936453	G	A	0.505	0.493	0.994	0.0409979790340721	0.0086	2.01e-06	53386	77258	58749.13
4270357	chr3	rs35970307	135936788	G	A	0.911	0.915	0.961	-0.0519040071504222	0.0156	0.0008897	53386	77258	58749.13
4276098	chr3	rs113695599	135936931	G	A	0.986	0.986	0.785	0.0567016428693038	0.0449	0.2072	46062	68143	51131.4
4275966	chr3	rs13327606	135936985	G	C	0.94	0.941	0.893	-0.0377018671840115	0.0192	0.0496	53386	77258	58749.13
4267004	chr3	rs114990140	135937549	C	A	0.985	0.985	0.776	-0.0492952917248775	0.042	0.2406	48334	69284	53225.08
4277236	chr3	rs9813054	135938466	C	T	0.752	0.741	0.957	0.0465018336514199	0.0101	4.323e-06	53386	77258	58749.13
4276384	chr3	rs115614237	135939192	G	A	0.985	0.985	0.909	-0.0328951617042694	0.0427	0.4411	42765	55376	45798.86
4267483	chr3	rs9818740	135939586	G	A	0.729	0.732	0.992	-0.0099998320783335	0.0097	0.3025	53386	77258	58749.13
4269685	chr3	rs182677699	135940207	G	A	0.983	0.983	0.848	-0.10910083527355	0.0393	0.005461	44864	67659	50275.3
4276764	chr3	rs541917877	135941300	T	C	0.983	0.983	0.846	-0.10640550591445	0.0393	0.006765	44910	67623	50262.31
4265008	chr3	rs13081352	135941416	C	A	0.882	0.888	0.971	-0.0456984484517478	0.0137	0.0008438	53386	77258	58749.13
4256630	chr3	rs668437	135941739	G	A	0.483	0.47	0.997	0.042503779526724	0.0086	8.249e-07	53386	77258	58749.13
4263601	chr3	rs634559	135941764	A	G	0.482	0.469	0.997	0.0423024980338776	0.0086	9.493e-07	53386	77258	58749.13
4255816	chr3	rs1698982	135943021	G	A	0.482	0.469	0.997	0.0418998134646779	0.0086	1.186e-06	53386	77258	58749.13
4274341	chr3	rs582536	135943200	G	A	0.484	0.471	0.997	0.0418039122811836	0.0086	1.252e-06	53386	77258	58749.13
4258302	chr3	rs653995	135943350	G	A	0.482	0.469	0.998	0.0418998134646779	0.0086	1.172e-06	53386	77258	58749.13
4255901	chr3	rs863930	135949737	T	G	0.48	0.468	0.999	0.0402970567645369	0.0086	2.998e-06	53386	77258	58749.13
4271149	chr3	rs111323206	135949806	C	G	0.907	0.909	0.997	-0.0385017716536664	0.0149	0.009683	53386	77258	58749.13
4259787	chr3	rs838199	135950090	T	C	0.48	0.467	1.0	0.0402010017441475	0.0086	3.062e-06	53386	77258	58749.13
4261982	chr3	rs78015804	135950696	G	A	0.986	0.984	0.802	0.0548006364661149	0.041	0.182	50100	72452	55189.26
4271567	chr3	rs511154	135950921	A	G	0.235	0.225	1.0	0.0491044005063081	0.0102	1.625e-06	53386	77258	58749.13
4256198	chr3	rs668485	135951009	A	G	0.48	0.468	1.0	0.0400953305639422	0.0086	3.228e-06	53386	77258	58749.13
4270774	chr3	rs632251	135951491	G	A	0.48	0.468	1.0	0.0402010017441475	0.0086	3.035e-06	53386	77258	58749.13
4272107	chr3	rs147781408	135951596	A	C	0.988	0.986	0.83	0.0811006094365496	0.0537	0.1313	32610	48559	35912.76
4278387	chr3	rs6805316	135952112	A	G	0.756	0.759	0.994	-0.0081027387031859	0.01	0.4195	53386	77258	58749.13
4270472	chr3	rs116096445	135952592	C	T	0.955	0.957	0.91	-0.0006001800720324	0.0218	0.9773	53386	77258	58749.13
4278353	chr3	rs9826454	135953220	A	G	0.754	0.757	0.992	-0.0080019302190585	0.01	0.4259	53386	77258	58749.13
4269924	chr3	rs13059045	135953306	T	C	0.87	0.877	0.977	-0.0525045539821493	0.0131	6.115e-05	53386	77258	58749.13
4268117	chr3	rs661739	135953476	C	T	0.48	0.468	1.0	0.0400953305639422	0.0086	3.224e-06	53386	77258	58749.13
4271196	chr3	rs590198	135953729	G	A	0.48	0.468	1.0	0.0400953305639422	0.0086	3.236e-06	53386	77258	58749.13
4274933	chr3	rs1153870	135954150	A	T	0.479	0.467	1.0	0.0400953305639422	0.0086	3.28e-06	53386	77258	58749.13
4264948	chr3	rs1153871	135954599	T	C	0.235	0.226	1.0	0.0487996879336047	0.0102	1.773e-06	53386	77258	58749.13
4272010	chr3	rs61789601	135954979	C	T	0.796	0.804	0.994	-0.0484972070855493	0.0108	7.134e-06	53386	77258	58749.13
4270722	chr3	rs895894	135955443	G	A	0.48	0.467	1.0	0.0402970567645369	0.0086	2.923e-06	53386	77258	58749.13
4257495	chr3	rs895893	135955604	C	T	0.235	0.225	1.0	0.0487044462100383	0.0102	1.904e-06	53386	77258	58749.13
4260655	chr3	rs1153872	135955800	G	A	0.479	0.467	1.0	0.0402010017441475	0.0086	3.029e-06	53386	77258	58749.13
4266554	chr3	rs3957816	135955852	G	A	0.48	0.467	1.0	0.0402010017441475	0.0086	3.068e-06	53386	77258	58749.13
4271855	chr3	rs684773	135956305	A	C	0.234	0.225	1.0	0.0483043318863239	0.0102	2.315e-06	53386	77258	58749.13
4265092	chr3	rs111807955	135956338	G	T	0.987	0.986	0.787	0.055302247784655	0.0452	0.2212	46215	68384	51318.57
4263083	chr3	rs41345846	135956639	G	A	0.935	0.929	0.896	0.0511017760490843	0.0182	0.005005	53386	77258	58749.13
4261782	chr3	rs184838622	135957728	G	C	0.988	0.988	0.84	0.0141001243787816	0.0547	0.7964	35073	44385	37344.94
4262304	chr3	rs561307	135960485	C	T	0.821	0.817	0.959	0.0311982343370806	0.0114	0.006217	53386	77258	58749.13
4270958	chr3	rs534944	135961031	T	G	0.234	0.225	1.0	0.0491996041469672	0.0102	1.546e-06	53386	77258	58749.13
4256634	chr3	rs1278719	135961569	G	A	0.235	0.226	0.999	0.0491044005063081	0.0102	1.582e-06	53386	77258	58749.13
4275833	chr3	rs188181111	135963183	C	T	0.985	0.985	0.784	-0.046400022834317	0.0436	0.2873	44855	64088	49226.13
4258720	chr3	rs142196094	135965732	G	A	0.984	0.985	0.911	-0.0534957179427506	0.0403	0.1849	46214	59789	49619.8
4269054	chr3	rs523118	135965888	T	G	0.234	0.225	0.999	0.0505029821731068	0.0102	8.457e-07	53386	77258	58749.13
4255815	chr3	rs115064616	135966726	A	G	0.967	0.963	0.9	0.054402954379292	0.0253	0.03175	52919	75823	58063.92
4274755	chr3	rs3755636	135968828	G	C	0.231	0.221	0.994	0.0513962890834148	0.0103	6.574e-07	53386	77258	58749.13
4272463	chr3	rs548288	135969755	T	C	0.251	0.241	0.998	0.0450020459197846	0.01	7.215e-06	53386	77258	58749.13
4260691	chr3	rs67692166	135970704	C	A	0.905	0.908	0.999	-0.0416035498550752	0.0148	0.004958	53386	77258	58749.13
4255138	chr3	rs113375712	135972167	G	A	0.905	0.908	0.999	-0.0413012760239546	0.0148	0.005243	53386	77258	58749.13
4275864	chr3	rs72493178	135972597	C	T	0.967	0.968	0.947	-0.0341050206499513	0.0249	0.17	53386	77258	58749.13
4262628	chr3	rs9844666	135974216	G	A	0.759	0.762	0.997	-0.007095110875924	0.0101	0.4786	53386	77258	58749.13
4269058	chr3	rs111626003	135976502	G	A	0.987	0.986	0.783	0.0485044090596151	0.0456	0.2871	46215	68384	51318.57
4255742	chr3	rs632016	135977040	G	A	0.252	0.242	0.999	0.0441986870716702	0.01	9.831e-06	53386	77258	58749.13
4277179	chr3	rs7650071	135977305	A	G	0.895	0.899	0.979	-0.0530949163341788	0.0143	0.0002114	53386	77258	58749.13
4261031	chr3	rs75456511	135977331	G	A	0.983	0.983	0.871	-0.0840013661662842	0.0376	0.02538	48280	68516	52880.61
4261115	chr3	rs78787340	135977904	A	G	0.984	0.984	0.927	0.014504302202808	0.0412	0.7257	40913	58662	44920.81
4265617	chr3	rs13072038	135978797	T	C	0.757	0.76	0.996	-0.0078003437327339	0.01	0.4392	53386	77258	58749.13
4257857	chr3	rs589092	135979698	A	G	0.493	0.481	0.991	0.0324962313421326	0.0086	0.0001736	53386	77258	58749.13
4266337	chr3	rs2290131	135980673	C	T	0.772	0.76	0.963	0.0489996660319079	0.0104	2.435e-06	53386	77258	58749.13
4262127	chr3	rs73222262	135982417	A	C	0.952	0.954	0.978	-0.0122952780941516	0.0207	0.5507	53386	77258	58749.13
4260512	chr3	rs75490702	135982888	A	G	0.984	0.984	0.902	-0.0440981887217984	0.0398	0.2674	46883	60726	50414.33
4258220	chr3	rs9826146	135983089	A	G	0.657	0.664	0.996	-0.0227979086760041	0.0091	0.01202	53386	77258	58749.13
4263254	chr3	rs866782	135983497	C	T	0.796	0.804	0.995	-0.0484027392281675	0.0108	7.367e-06	53386	77258	58749.13
4262683	chr3	rs147087364	135983517	C	T	0.988	0.987	0.748	0.117800813276138	0.0533	0.02719	37921	56306	41933.87
4263827	chr3	rs28812220	135984966	A	G	0.657	0.664	0.996	-0.0227979086760041	0.0091	0.01191	53386	77258	58749.13
4274898	chr3	rs606725	135986087	A	G	0.251	0.241	1.0	0.0448012667045393	0.01	7.751e-06	53386	77258	58749.13
4263726	chr3	rs9872178	135986438	T	G	0.755	0.759	0.994	-0.009000382197299	0.01	0.3677	53386	77258	58749.13
4269380	chr3	rs9872326	135986544	T	G	0.659	0.665	0.994	-0.0222967349986103	0.0091	0.01414	53386	77258	58749.13
4278060	chr3	rs60614489	135986978	A	C	0.661	0.667	0.99	-0.0216016445577609	0.0091	0.01803	53386	77258	58749.13
4279166	chr3	rs114968564	135987156	G	C	0.924	0.926	0.968	-0.033701571673015	0.0167	0.04333	53386	77258	58749.13
4277597	chr3	rs4678428	135988412	G	A	0.251	0.241	1.0	0.0454990400712183	0.01	5.497e-06	53386	77258	58749.13
4265925	chr3	rs576771	135989292	C	T	0.251	0.241	0.999	0.0459002781827573	0.01	4.602e-06	53386	77258	58749.13
4269881	chr3	rs67214626	135989376	C	T	0.659	0.666	0.994	-0.021203207651103	0.0091	0.01999	53386	77258	58749.13
4269301	chr3	rs6808143	135989705	G	A	0.904	0.907	0.998	-0.0388032003238938	0.0147	0.008424	53386	77258	58749.13
4258600	chr3	rs12695645	135990881	A	T	0.755	0.759	0.994	-0.0093031403261444	0.01	0.3554	53386	77258	58749.13
4260839	chr3	rs77082554	135992378	T	C	0.983	0.982	0.903	0.0399031725325864	0.0359	0.2662	50098	71912	55231.58
4264773	chr3	rs147326122	135992536	C	T	0.986	0.985	0.941	0.0239996896478807	0.0389	0.5373	47832	67415	52224.24
4276798	chr3	rs12488721	135992645	T	C	0.592	0.576	0.996	0.0540998523168248	0.0088	6.533e-10	53386	77258	58749.13
4276228	chr3	rs4678429	135993276	G	C	0.95	0.945	0.884	0.0511017760490843	0.0208	0.01386	53386	77258	58749.13
4277681	chr3	rs684195	135993599	A	C	0.593	0.577	0.998	0.054497654936202	0.0087	4.637e-10	53386	77258	58749.13
4276190	chr3	rs650505	135994043	G	C	0.354	0.347	0.975	0.0310043588626902	0.0091	0.0006821	53386	77258	58749.13
4269378	chr3	rs113630844	135994639	G	A	0.926	0.928	0.966	-0.0356997191343252	0.0169	0.03474	53386	77258	58749.13
4255375	chr3	rs141664190	135994769	C	T	0.984	0.985	0.905	-0.0403950023610502	0.0395	0.3062	47844	65726	52026.48
4269315	chr3	rs55654524	135994801	C	T	0.904	0.907	0.998	-0.0383978517965666	0.0147	0.00908	53386	77258	58749.13
4258416	chr3	rs665200	135995016	T	C	0.25	0.24	0.999	0.0450976409030327	0.01	6.831e-06	53386	77258	58749.13
4256827	chr3	rs489398	135995498	T	C	0.204	0.196	0.995	0.048904443353603	0.0108	5.851e-06	53386	77258	58749.13
4265311	chr3	rs146580445	135995891	C	T	0.981	0.982	0.806	-0.0549948736289312	0.0363	0.1305	52053	75250	57405.15
4264845	chr3	rs35316359	135996102	A	G	0.982	0.981	0.716	-0.0058973552660839	0.0382	0.8781	53048	76694	58358.7
4263476	chr3	rs1279949	135996870	T	A	0.593	0.577	0.998	0.054402954379292	0.0087	4.963e-10	53386	77258	58749.13
4274845	chr3	rs114635206	135998078	A	G	0.984	0.983	0.91	0.0338022134084658	0.0383	0.3773	46924	67555	51653.9
4263002	chr3	rs7628146	135998453	T	G	0.251	0.241	0.999	0.0450020459197846	0.01	6.922e-06	53386	77258	58749.13
4274147	chr3	rs6796523	135998521	A	T	0.754	0.758	0.993	-0.0084959889212643	0.01	0.3958	53386	77258	58749.13
4255018	chr3	rs74934894	136000349	A	G	0.983	0.981	0.816	0.0818011606883997	0.0374	0.02883	50089	73746	55552.2
4267976	chr3	rs570621	136000743	A	G	0.593	0.577	0.998	0.0548006364661149	0.0087	3.806e-10	53386	77258	58749.13
4263141	chr3	rs9843801	136000746	T	C	0.658	0.664	0.995	-0.0220002402796674	0.0091	0.01515	53386	77258	58749.13
4269930	chr3	rs3821445	136002809	T	C	0.797	0.804	0.995	-0.0482977854077521	0.0108	7.518e-06	53386	77258	58749.13
4275037	chr3	rs16843879	136003194	A	C	0.903	0.906	1.0	-0.0398953406632555	0.0146	0.006441	53386	77258	58749.13
4257531	chr3	rs1153877	136004925	C	T	0.593	0.577	0.998	0.054402954379292	0.0087	4.976e-10	53386	77258	58749.13
4262672	chr3	rs116094500	136004961	C	A	0.984	0.985	0.908	-0.0501991563328521	0.0406	0.2161	45905	59572	49355.6
4263239	chr3	rs7653249	136005792	C	G	0.25	0.241	1.0	0.0446960805488528	0.01	8.091e-06	53386	77258	58749.13
4258699	chr3	rs1279840	136006576	T	C	0.251	0.241	1.0	0.044600447168905	0.01	8.44e-06	53386	77258	58749.13
4264018	chr3	rs79079820	136006957	C	G	0.987	0.986	0.781	0.0507976715868588	0.0456	0.2657	46215	68384	51318.57
4259301	chr3	rs1279425	136006984	T	C	0.251	0.241	1.0	0.0450020459197846	0.01	6.847e-06	53386	77258	58749.13
4263099	chr3	rs9843348	136007257	A	G	0.657	0.664	0.995	-0.0225012653465135	0.0091	0.01331	53386	77258	58749.13
4275190	chr3	rs1279424	136007333	A	G	0.593	0.577	0.999	0.0546018151915836	0.0087	4.368e-10	53386	77258	58749.13
4257919	chr3	rs9848883	136008432	A	G	0.953	0.955	0.985	-0.0152050125429676	0.0208	0.4652	53386	77258	58749.13
4274920	chr3	rs12330635	136009590	A	G	0.953	0.955	0.984	-0.0152963956259917	0.0208	0.4615	53386	77258	58749.13
4256789	chr3	rs17252498	136014198	A	C	0.796	0.804	0.994	-0.0484972070855493	0.0108	6.905e-06	53386	77258	58749.13
4264230	chr3	rs13071085	136014923	G	A	0.873	0.879	0.977	-0.0517039049923374	0.0132	8.909e-05	53386	77258	58749.13
4261308	chr3	rs145402663	136016358	T	C	0.986	0.986	0.955	-0.0689964429219005	0.0429	0.1081	42776	56513	46195.79
4277793	chr3	rs56336182	136016478	A	G	0.903	0.906	1.0	-0.0391983134041576	0.0146	0.007345	53386	77258	58749.13
4277949	chr3	rs184993788	136018077	C	T	0.984	0.985	0.801	-0.0945964345810584	0.0442	0.03253	43408	56729	46549.75
4259317	chr3	rs34031772	136018141	T	C	0.755	0.758	0.994	-0.0083043861636152	0.01	0.4051	53386	77258	58749.13
4272567	chr3	rs55797013	136019204	A	C	0.657	0.664	0.995	-0.0225012653465135	0.0091	0.01301	53386	77258	58749.13
4269847	chr3	rs71336055	136020454	C	T	0.88	0.885	0.977	-0.0505987987633697	0.0135	0.0001827	53386	77258	58749.13
4266027	chr3	rs1711171	136020541	T	C	0.25	0.241	0.999	0.0446960805488528	0.01	8.348e-06	53386	77258	58749.13
4277483	chr3	rs1711170	136020975	A	C	0.41	0.401	0.889	0.0301993737308422	0.0093	0.001147	53386	77258	58749.13
4255976	chr3	rs34153877	136021052	C	A	0.798	0.797	0.768	0.004001981379298	0.0122	0.7458	53386	77258	58749.13
4255089	chr3	rs9852811	136021647	C	T	0.981	0.981	0.927	-0.0052035148315978	0.037	0.8889	44525	59578	47981.88
4258696	chr3	rs1618069	136027145	A	G	0.251	0.241	0.999	0.0448012667045393	0.01	7.37e-06	53386	77258	58749.13
4259505	chr3	rs556788	136027549	A	G	0.593	0.577	0.998	0.0546964969190277	0.0087	3.949e-10	53386	77258	58749.13
4258787	chr3	rs9856769	136027640	G	A	0.954	0.956	0.984	-0.0138048499765589	0.0209	0.5096	53386	77258	58749.13
4269621	chr3	rs112066868	136028054	C	T	0.905	0.908	1.0	-0.0425004857321486	0.0148	0.004088	53386	77258	58749.13
4275225	chr3	rs480330	136028987	C	T	0.659	0.65	0.969	0.0454034834538498	0.0092	7.707e-07	53386	77258	58749.13
4277491	chr3	rs9866840	136029258	G	C	0.755	0.758	0.993	-0.0093031403261444	0.01	0.3531	53386	77258	58749.13
4269885	chr3	rs13067714	136030446	T	C	0.905	0.908	1.0	-0.0421040660228114	0.0148	0.004403	53386	77258	58749.13
4256057	chr3	rs527888	136031358	G	C	0.594	0.577	0.998	0.0548952993715794	0.0087	3.468e-10	53386	77258	58749.13
4256485	chr3	rs66895236	136032049	G	A	0.908	0.907	0.958	-0.0019018072895963	0.0152	0.8987	53386	77258	58749.13
4276477	chr3	rs67677899	136032095	G	A	0.905	0.908	1.0	-0.0421040660228114	0.0148	0.004495	53386	77258	58749.13
4268737	chr3	rs142823435	136032486	A	G	0.97	0.969	0.758	0.0452027848308288	0.0289	0.1182	53386	77258	58749.13
4269911	chr3	rs144263115	136034155	G	A	0.983	0.983	0.946	-0.087902683175911	0.0352	0.01238	51200	73896	56396.17
4259977	chr3	rs116822870	136034280	A	C	0.988	0.986	0.862	0.0965003803255082	0.0456	0.03407	43874	66320	49153.55
4273728	chr3	rs67389407	136034503	T	C	0.903	0.907	1.0	-0.0404991299799539	0.0146	0.005739	53386	77258	58749.13
4279144	chr3	rs34428695	136034741	G	C	0.864	0.865	0.974	-0.0024028846163103	0.0127	0.8511	53386	77258	58749.13
4267194	chr3	rs3913715	136035119	G	A	0.903	0.907	1.0	-0.0404991299799539	0.0146	0.005684	53386	77258	58749.13
4266713	chr3	rs838202	136035217	G	A	0.607	0.591	0.997	0.0535028515173065	0.0088	1.158e-09	53386	77258	58749.13
4272119	chr3	rs681783	136035303	C	T	0.607	0.591	0.997	0.0533037720223111	0.0088	1.36e-09	53386	77258	58749.13
4275006	chr3	rs9833162	136035737	A	G	0.658	0.665	0.994	-0.0218980211012161	0.0091	0.01597	53386	77258	58749.13
4278223	chr3	rs1291921	136036226	A	G	0.275	0.266	0.979	0.0397974698740661	0.0098	4.945e-05	53386	77258	58749.13
4263893	chr3	rs664088	136036986	T	C	0.607	0.592	0.987	0.0528011569911275	0.0088	2.381e-09	53386	77258	58749.13
4276743	chr3	rs553018	136037227	A	C	0.606	0.591	0.997	0.0528960093534967	0.0088	1.799e-09	53386	77258	58749.13
4276128	chr3	rs650326	136037707	G	A	0.607	0.591	0.997	0.0531046528867784	0.0088	1.571e-09	53386	77258	58749.13
4259214	chr3	rs61789606	136037742	C	T	0.934	0.937	0.908	-0.0542027860143161	0.0184	0.003143	53386	77258	58749.13
4275426	chr3	rs35522825	136038198	C	T	0.864	0.865	0.973	-0.0028039273327342	0.0127	0.8283	53386	77258	58749.13
4261822	chr3	rs4125861	136038421	G	A	0.905	0.908	1.0	-0.0411032840784537	0.0148	0.005521	53386	77258	58749.13
4258014	chr3	rs1279086	136038574	G	A	0.607	0.591	0.997	0.0528011569911275	0.0088	1.98e-09	53386	77258	58749.13
4268113	chr3	rs9853387	136038988	A	G	0.657	0.664	0.995	-0.0225012653465135	0.0091	0.01335	53386	77258	58749.13
4258482	chr3	rs518972	136039268	C	A	0.607	0.591	0.997	0.0528960093534967	0.0088	1.857e-09	53386	77258	58749.13
4260279	chr3	rs7622833	136041921	T	C	0.657	0.664	0.994	-0.022398994943479	0.0091	0.01368	53386	77258	58749.13
4262832	chr3	rs6776841	136042164	T	C	0.658	0.664	0.994	-0.0218980211012161	0.0091	0.01602	53386	77258	58749.13
4263501	chr3	rs56264828	136043392	T	C	0.903	0.906	1.0	-0.0378991867540796	0.0146	0.009661	53386	77258	58749.13
4263889	chr3	rs77340672	136043643	C	T	0.983	0.983	0.949	-0.0861026990534117	0.035	0.01381	51608	74329	56816.3
4259392	chr3	rs67452583	136044493	C	T	0.903	0.906	0.996	-0.0393023164827424	0.0147	0.007521	53386	77258	58749.13
4262734	chr3	rs17265675	136045213	G	A	0.905	0.908	1.0	-0.0408949138454712	0.0148	0.005731	53386	77258	58749.13
4258224	chr3	rs696081	136047189	A	G	0.607	0.591	0.998	0.0535976373487916	0.0088	1.106e-09	53386	77258	58749.13
4268366	chr3	rs483465	136047977	A	G	0.251	0.241	1.0	0.0454034834538498	0.01	5.745e-06	53386	77258	58749.13
4271911	chr3	rs150415859	136048175	C	G	0.986	0.987	0.865	-0.0765031459861153	0.0495	0.1222	38244	51839	41236.73
4272834	chr3	rs35058853	136050764	A	G	0.658	0.664	0.995	-0.0217958123704574	0.0091	0.01631	53386	77258	58749.13
4274776	chr3	rs6783337	136052737	G	A	0.663	0.669	0.992	-0.0208049294331883	0.0091	0.02248	53386	77258	58749.13
4272239	chr3	rs610860	136052816	A	G	0.204	0.196	0.997	0.0485044090596151	0.0108	6.763e-06	53386	77258	58749.13
4268209	chr3	rs9812513	136054158	T	A	0.658	0.664	0.995	-0.0221024699079472	0.0091	0.01481	53386	77258	58749.13
4273152	chr3	rs141070002	136054386	C	G	0.982	0.983	0.963	-0.0841971588007556	0.0343	0.01401	51672	74588	56918.94
4268564	chr3	rs17199880	136054853	C	G	0.905	0.908	1.0	-0.0398953406632555	0.0148	0.006943	53386	77258	58749.13
4258835	chr3	rs10513002	136054982	T	G	0.905	0.908	1.0	-0.0391983134041576	0.0148	0.007933	53386	77258	58749.13
4255568	chr3	rs61789607	136055025	T	C	0.982	0.982	0.966	-0.0033957590691798	0.0369	0.9276	44460	59517	47918.95
4260130	chr3	rs8045	136055459	T	C	0.78	0.786	0.996	-0.0408011614039327	0.0105	9.568e-05	53386	77258	58749.13
4273856	chr3	rs17199978	136056184	A	G	0.905	0.908	1.0	-0.0391983134041576	0.0148	0.007832	53386	77258	58749.13
4263927	chr3	rs696520	136056861	T	C	0.593	0.577	0.999	0.0546964969190277	0.0087	4.058e-10	53386	77258	58749.13
4267126	chr3	rs6439638	136057832	A	C	0.658	0.664	0.995	-0.021203207651103	0.0091	0.01961	53386	77258	58749.13
4266057	chr3	rs503973	136059537	G	C	0.234	0.228	0.994	0.0366983037826737	0.0102	0.0003373	53386	77258	58749.13
4263209	chr3	rs12330258	136061168	T	C	0.601	0.61	0.993	-0.023401696181619	0.0088	0.007783	53386	77258	58749.13
4276157	chr3	rs143563224	136062148	A	T	0.987	0.986	0.694	-0.0165969709073694	0.0503	0.7413	44191	58806	48094.68
4262265	chr3	rs16843941	136062150	G	A	0.984	0.984	0.869	-0.0587950465105055	0.0382	0.1238	50934	72974	55954.21
4274425	chr3	rs17200118	136062523	A	G	0.969	0.966	0.866	0.0836975590215667	0.0262	0.001409	53386	77258	58749.13
4267565	chr3	rs67525027	136063434	C	T	0.904	0.907	1.0	-0.0399994162638657	0.0147	0.00655	53386	77258	58749.13
4254969	chr3	rs149083637	136063596	C	T	0.982	0.982	0.786	-0.0062998021485279	0.0368	0.8633	52172	75527	57412.39
4266556	chr3	rs9813115	136063707	C	T	0.757	0.76	0.995	-0.0075987978753305	0.01	0.4492	53386	77258	58749.13
4257395	chr3	rs695983	136064547	G	A	0.293	0.285	0.997	0.0336958638567256	0.0095	0.0003983	53386	77258	58749.13
4265185	chr3	rs7650075	136064895	G	A	0.904	0.907	1.0	-0.0393959285025942	0.0147	0.007334	53386	77258	58749.13
4265166	chr3	rs9832813	136065565	A	G	0.698	0.704	0.991	-0.0115969858456632	0.0094	0.2189	53386	77258	58749.13
4277375	chr3	rs9870825	136065720	C	A	0.757	0.76	0.995	-0.0076995657264405	0.01	0.4435	53386	77258	58749.13
4273953	chr3	rs517319	136066051	A	T	0.635	0.621	0.998	0.0501986955327459	0.0089	1.744e-08	53386	77258	58749.13
4265391	chr3	rs35767900	136066069	C	T	0.983	0.982	0.695	-0.0007002451143934	0.0401	0.9852	51055	75188	56643.09
4264510	chr3	rs17200216	136067232	C	A	0.755	0.758	0.994	-0.0080019302190585	0.01	0.4219	53386	77258	58749.13
4264746	chr3	rs696517	136067655	T	C	0.204	0.196	0.999	0.0483043318863239	0.0108	7.312e-06	53386	77258	58749.13
4275566	chr3	rs191393175	136067682	T	A	0.985	0.984	0.848	0.0023971245997214	0.0395	0.9518	49738	69746	54198.21
4261546	chr3	rs696516	136067778	G	T	0.265	0.256	0.998	0.0394995204367644	0.0098	5.857e-05	53386	77258	58749.13
4261136	chr3	rs480162	136068695	A	T	0.577	0.562	0.992	0.0495993604912842	0.0087	1.328e-08	53386	77258	58749.13
4278227	chr3	rs654237	136068699	T	C	0.577	0.562	0.992	0.0495993604912842	0.0087	1.342e-08	53386	77258	58749.13
4255415	chr3	rs1145101	136069286	T	C	0.186	0.179	0.995	0.0439020462871288	0.0112	8.54e-05	53386	77258	58749.13
4271874	chr3	rs56057807	136069408	G	A	0.905	0.908	1.0	-0.0406970023321042	0.0148	0.005911	53386	77258	58749.13
4271635	chr3	rs667920	136069472	G	T	0.233	0.224	0.997	0.0411995232473163	0.0103	6.047e-05	53386	77258	58749.13
4275288	chr3	rs9854328	136069720	A	G	0.612	0.62	0.994	-0.0226035462098532	0.0088	0.01055	53386	77258	58749.13
4268080	chr3	rs9837158	136073163	C	T	0.755	0.759	0.994	-0.009000382197299	0.01	0.3673	53386	77258	58749.13
4256981	chr3	rs6770476	136073920	C	T	0.708	0.713	0.992	-0.0105049846451474	0.0095	0.269	53386	77258	58749.13
4272630	chr3	rs73222299	136074404	A	C	0.982	0.98	0.761	0.0697032857496389	0.037	0.05995	51725	74109	56772.69
4273804	chr3	rs76270275	136074576	C	A	0.981	0.981	0.788	-0.0019018072895963	0.036	0.9573	52172	75527	57412.39
4265268	chr3	rs1711161	136080537	G	T	0.264	0.255	0.993	0.0425996136188173	0.0099	1.564e-05	53386	77258	58749.13
4257459	chr3	rs112172904	136080665	G	A	0.906	0.908	1.0	-0.0396039865931634	0.0148	0.007445	53386	77258	58749.13
4278056	chr3	rs115769262	136082119	A	G	0.957	0.959	0.927	-0.0039979812872983	0.0222	0.858	53386	77258	58749.13
4256746	chr3	rs188000813	136082895	C	T	0.985	0.984	0.848	0.0044998604248922	0.0409	0.913	45769	65707	50231.87
4277677	chr3	rs145511462	136085951	G	T	0.984	0.986	0.809	-0.0932014048340167	0.0446	0.03682	43275	56585	46411.28
4267851	chr3	rs142503315	136086323	A	C	0.977	0.978	0.848	-0.0648052233661156	0.0321	0.04349	51837	73663	56657.17
4257484	chr3	rs619605	136087012	G	C	0.593	0.579	0.997	0.0465972853767823	0.0087	9.842e-08	53386	77258	58749.13
4269178	chr3	rs67963055	136087338	T	C	0.904	0.907	1.0	-0.0390007373497326	0.0147	0.007889	53386	77258	58749.13
4264520	chr3	rs9289509	136087494	T	C	0.982	0.982	0.963	-0.0052035148315978	0.037	0.8889	44460	59517	47918.95
4258770	chr3	rs9860801	136088038	G	A	0.658	0.664	0.995	-0.0217038334437866	0.0091	0.01675	53386	77258	58749.13
4270975	chr3	rs138586478	136090808	T	C	0.943	0.945	0.987	-0.0168003386783461	0.0189	0.3721	53386	77258	58749.13
4257525	chr3	rs9821663	136091366	T	A	0.939	0.94	0.914	-0.0278954863187535	0.0188	0.1374	53386	77258	58749.13
4273673	chr3	rs182818929	136091658	T	G	0.976	0.978	0.968	-0.0523043316292892	0.0294	0.07534	52841	75249	57900.31
4275863	chr3	rs7652176	136091857	T	C	0.904	0.907	1.0	-0.0396976268585458	0.0147	0.006856	53386	77258	58749.13
4267663	chr3	rs73222301	136094304	G	A	0.982	0.98	0.763	0.0784044433741818	0.0373	0.03534	51489	72958	56381.0
4264218	chr3	rs571513	136095035	A	G	0.244	0.234	0.996	0.0400953305639422	0.0101	7.484e-05	53386	77258	58749.13
4267569	chr3	rs9832056	136095191	A	T	0.926	0.928	0.955	-0.0107980900995126	0.0169	0.5222	53386	77258	58749.13
4256513	chr3	rs76790147	136096816	G	C	0.986	0.985	0.955	0.0305970979773775	0.039	0.4321	47832	67415	52224.24
4256926	chr3	rs655836	136097576	T	C	0.575	0.56	0.996	0.0495993604912842	0.0087	1.246e-08	53386	77258	58749.13
4277712	chr3	rs73222302	136098085	A	G	0.576	0.56	0.996	0.0497040321791155	0.0087	1.095e-08	53386	77258	58749.13
4278086	chr3	rs10935181	136098408	G	A	0.575	0.56	0.996	0.0495993604912842	0.0087	1.191e-08	53386	77258	58749.13
4269096	chr3	rs9811261	136098559	C	A	0.664	0.671	0.994	-0.0235040691879941	0.0091	0.01005	53386	77258	58749.13
4267845	chr3	rs568555369	136099883	A	G	0.986	0.986	0.737	-0.031397792147416	0.0462	0.4963	46192	66150	50650.45
4259000	chr3	rs33999043	136100040	G	A	0.186	0.179	0.993	0.0428966409523063	0.0112	0.0001241	53386	77258	58749.13
4270944	chr3	rs17266364	136101180	C	T	0.912	0.915	1.0	-0.0460962958929736	0.0153	0.002609	53386	77258	58749.13
4269547	chr3	rs34324561	136101242	T	G	0.756	0.76	0.991	-0.0099998320783335	0.01	0.3191	53386	77258	58749.13
4271121	chr3	rs684845	136101667	A	G	0.827	0.822	0.922	0.0349037160078804	0.0118	0.003026	53386	77258	58749.13
4266064	chr3	rs17200503	136102316	C	T	0.942	0.937	0.866	0.0454034834538498	0.0194	0.01945	53386	77258	58749.13
4270175	chr3	rs9832556	136102536	G	A	0.953	0.955	0.988	-0.0196008476550609	0.0208	0.3455	53386	77258	58749.13
4256166	chr3	rs655720	136103267	C	T	0.284	0.276	1.0	0.0376040223973664	0.0096	8.995e-05	53386	77258	58749.13
4277202	chr3	rs655748	136103287	G	A	0.62	0.605	0.999	0.0535976373487916	0.0088	1.298e-09	53386	77258	58749.13
4271475	chr3	rs526574	136103349	A	G	0.596	0.581	0.996	0.0481995135792341	0.0088	3.699e-08	53386	77258	58749.13
4257252	chr3	rs521746	136103920	T	C	0.586	0.572	0.997	0.0473987203698754	0.0087	5.324e-08	53386	77258	58749.13
4278873	chr3	rs16843978	136106435	C	G	0.904	0.907	1.0	-0.040197189751413	0.0147	0.006184	53386	77258	58749.13
4273441	chr3	rs9880211	136107549	G	A	0.756	0.759	0.994	-0.0095958936734469	0.01	0.3386	53386	77258	58749.13
4263824	chr3	rs9809427	136108192	C	T	0.953	0.955	0.989	-0.0196008476550609	0.0208	0.3456	53386	77258	58749.13
4268396	chr3	rs115498639	136108213	G	A	0.95	0.951	0.947	-0.0476997588774203	0.0204	0.01961	53386	77258	58749.13
4267497	chr3	rs11705908	136108326	G	A	0.98	0.979	0.737	0.0148984646619666	0.036	0.6784	52428	75603	57541.49
4259107	chr3	rs9810051	136108603	C	A	0.758	0.761	0.994	-0.0083043861636152	0.0101	0.4095	53386	77258	58749.13
4275219	chr3	rs111730376	136108619	C	T	0.912	0.915	1.0	-0.0465990663783681	0.0153	0.002338	53386	77258	58749.13
4264396	chr3	rs9851986	136109114	A	G	0.953	0.955	0.989	-0.0202027073175195	0.0207	0.3303	53386	77258	58749.13
4268045	chr3	rs11714647	136109261	A	G	0.969	0.967	0.864	0.0797996012024758	0.0264	0.00247	53386	77258	58749.13
4276391	chr3	rs698270	136109512	A	G	0.233	0.224	0.997	0.0407003871263756	0.0103	7.311e-05	53386	77258	58749.13
4261691	chr3	rs61789642	136109696	C	T	0.873	0.878	0.979	-0.050903896528528	0.0132	0.0001105	53386	77258	58749.13
4270057	chr3	rs61789643	136109752	G	T	0.873	0.878	0.979	-0.0509986009718156	0.0132	0.0001086	53386	77258	58749.13
4275954	chr3	rs711972	136110018	C	T	0.57	0.554	0.996	0.0499989570943217	0.0087	8.657e-09	53386	77258	58749.13
4264973	chr3	rs5026242	136110468	C	T	0.665	0.671	0.994	-0.0225012653465135	0.0091	0.01359	53386	77258	58749.13
4269423	chr3	rs698269	136110506	C	G	0.586	0.572	0.997	0.0473987203698754	0.0087	5.57e-08	53386	77258	58749.13
4278374	chr3	rs9820621	136110513	G	A	0.758	0.761	0.995	-0.0083043861636152	0.01	0.4095	53386	77258	58749.13
4255075	chr3	rs834304	136111658	G	T	0.61	0.596	1.0	0.0524026787930484	0.0088	2.396e-09	53386	77258	58749.13
4255942	chr3	rs1145106	136111917	G	A	0.274	0.266	1.0	0.0377966226945664	0.0097	9.563e-05	53386	77258	58749.13
4267143	chr3	rs11717954	136112109	A	G	0.61	0.596	1.0	0.0524026787930484	0.0088	2.404e-09	53386	77258	58749.13
4261865	chr3	rs6769582	136113768	G	A	0.91	0.913	1.0	-0.04470452178448	0.0152	0.003236	53386	77258	58749.13
4278625	chr3	rs150448940	136114762	A	G	0.982	0.981	0.727	-0.0076995657264405	0.0375	0.8378	53048	76694	58358.7
4262941	chr3	rs1964675	136114945	C	T	0.291	0.284	0.993	0.0323026073786261	0.0095	0.0007125	53386	77258	58749.13
4278659	chr3	rs9818536	136115295	C	T	0.757	0.76	0.995	-0.0085968472255182	0.01	0.3923	53386	77258	58749.13
4273866	chr3	rs185931403	136115554	G	A	0.981	0.981	0.725	0.0062007356416035	0.0378	0.8701	51731	73228	56636.64
4259890	chr3	rs190392714	136115706	G	A	0.988	0.987	0.742	0.0999991692904564	0.0539	0.0636	38108	55942	41847.96
4268158	chr3	rs7625592	136116532	G	A	0.904	0.907	1.0	-0.040197189751413	0.0147	0.006198	53386	77258	58749.13
4260619	chr3	rs111822807	136117226	C	T	0.906	0.909	1.0	-0.0423022562339069	0.0148	0.004343	53386	77258	58749.13
4255652	chr3	rs116079103	136118876	C	T	0.983	0.981	0.74	0.0855995474938928	0.0389	0.02776	51193	74607	56438.79
4269990	chr3	rs834305	136119354	C	T	0.627	0.614	0.994	0.0499989570943217	0.0089	1.86e-08	53386	77258	58749.13
4272090	chr3	rs143824534	136119470	C	T	0.985	0.985	0.769	-0.0403012967735257	0.0441	0.3612	45957	65534	50399.4
4257885	chr3	rs115316129	136119697	A	G	0.984	0.984	0.873	-0.0638027918527484	0.0376	0.08983	51094	73621	56210.76
4276300	chr3	rs864437	136119909	G	C	0.625	0.611	0.992	0.0507026199737612	0.0089	1.191e-08	53386	77258	58749.13
4257706	chr3	rs696518	136120300	A	C	0.627	0.613	0.994	0.0501035869662456	0.0089	1.686e-08	53386	77258	58749.13
4255202	chr3	rs113317862	136120788	G	A	0.912	0.915	1.0	-0.0456984484517478	0.0153	0.002826	53386	77258	58749.13
4271613	chr3	rs114747734	136120878	G	A	0.986	0.986	0.933	0.0243022925229648	0.0409	0.5528	45619	65265	50062.8
4274934	chr3	rs61789644	136121153	G	A	0.982	0.982	0.973	-0.0163021610829842	0.0363	0.6545	45301	60244	48698.8
4262122	chr3	rs28478252	136121600	A	C	0.249	0.242	0.997	0.0347974835421732	0.01	0.0005083	53386	77258	58749.13
4269905	chr3	rs2655008	136123775	A	T	0.26	0.253	0.997	0.0343048036919902	0.0099	0.0005017	53386	77258	58749.13
4262933	chr3	rs559792077	136125960	T	G	0.987	0.987	0.825	0.0426954385276174	0.0488	0.382	40405	56082	43943.18
4261964	chr3	rs138628138	136126695	G	A	0.973	0.974	0.906	-0.0021022080918702	0.028	0.941	53386	77258	58749.13
4266392	chr3	rs34913797	136127570	G	A	0.758	0.761	0.994	-0.0082035573506883	0.01	0.4116	53386	77258	58749.13
4272255	chr3	rs112511298	136129591	G	A	0.906	0.908	1.0	-0.0411970648503382	0.0148	0.005395	53386	77258	58749.13
4267302	chr3	rs28634226	136129882	G	A	0.755	0.758	0.994	-0.0085968472255182	0.01	0.3925	53386	77258	58749.13
4271063	chr3	rs56235965	136130677	A	G	0.576	0.56	0.996	0.0499038295281839	0.0087	9.516e-09	53386	77258	58749.13
4261282	chr3	rs56095774	136132074	T	C	0.904	0.907	1.0	-0.0403012967735257	0.0147	0.006046	53386	77258	58749.13
4264268	chr3	rs73224192	136132688	T	C	0.963	0.96	0.8	0.0708032317954	0.0251	0.004842	53386	77258	58749.13
4275297	chr3	rs7620314	136132705	A	G	0.6	0.609	0.994	-0.0248051189189711	0.0088	0.004854	53386	77258	58749.13
4262152	chr3	rs9826198	136132709	T	C	0.981	0.982	0.972	-0.0181028726978536	0.0362	0.6171	45301	60244	48698.8
4271705	chr3	rs73224196	136134496	T	C	0.965	0.962	0.794	0.076396066753339	0.0259	0.003126	53386	77258	58749.13
4277241	chr3	rs74827276	136135483	T	C	0.909	0.909	0.97	-0.0183982139464423	0.0153	0.2291	53386	77258	58749.13
4276855	chr3	rs9841529	136137283	A	C	0.755	0.758	0.994	-0.0094040800752939	0.01	0.348	53386	77258	58749.13
4260545	chr3	rs10935182	136137422	G	A	0.586	0.57	0.995	0.0507976715868588	0.0087	6.151e-09	53386	77258	58749.13
4278866	chr3	rs139742671	136137549	T	A	0.961	0.96	0.78	0.0159028762794155	0.0251	0.5267	53386	77258	58749.13
4262158	chr3	rs6779727	136137682	T	C	0.186	0.179	0.993	0.0426954385276174	0.0112	0.0001327	53386	77258	58749.13
4278863	chr3	rs67971203	136138396	C	T	0.904	0.907	1.0	-0.0406970023321042	0.0147	0.005663	53386	77258	58749.13
4255145	chr3	rs11915629	136139730	C	G	0.576	0.56	0.996	0.0499989570943217	0.0087	9.159e-09	53386	77258	58749.13
4259164	chr3	rs9819496	136139878	G	A	0.659	0.665	0.996	-0.0222047099881925	0.0091	0.01455	53386	77258	58749.13
4260035	chr3	rs141173920	136140912	C	T	0.97	0.97	0.913	-0.0396039865931634	0.0265	0.1346	53386	77258	58749.13
4256252	chr3	rs140017560	136141711	A	G	0.982	0.982	0.802	-0.0521041493573948	0.0368	0.1567	52053	75250	57405.15
4256996	chr3	rs9850584	136142317	T	C	0.895	0.897	0.961	-0.0143017847108596	0.0143	0.316	53386	77258	58749.13
4266777	chr3	rs9831321	136142592	G	A	0.658	0.664	0.996	-0.0227979086760041	0.0091	0.01196	53386	77258	58749.13
4276864	chr3	rs79031967	136142777	C	A	0.977	0.977	0.763	0.0260965047212743	0.0335	0.4358	52428	75603	57541.49
4275573	chr3	rs9835523	136142933	G	C	0.953	0.955	0.988	-0.020498669477346	0.0207	0.3219	53386	77258	58749.13
4271144	chr3	rs55848312	136143239	T	C	0.904	0.907	1.0	-0.0416035498550752	0.0147	0.004612	53386	77258	58749.13
4260575	chr3	rs34282798	136143357	G	C	0.755	0.759	0.994	-0.0095050300143049	0.01	0.342	53386	77258	58749.13
4265117	chr3	rs34757183	136143668	G	T	0.756	0.759	0.994	-0.0091012913892029	0.01	0.3627	53386	77258	58749.13
4257743	chr3	rs112402636	136143829	G	A	0.906	0.909	1.0	-0.0418954871740363	0.0148	0.004712	53386	77258	58749.13
4277024	chr3	rs61789645	136143840	C	A	0.953	0.955	0.988	-0.0194988734340555	0.0207	0.3476	53386	77258	58749.13
4257420	chr3	rs56251259	136145108	T	C	0.658	0.664	0.996	-0.0227979086760041	0.0091	0.01205	53386	77258	58749.13
4266928	chr3	rs7644541	136145766	A	G	0.232	0.223	0.996	0.0409979790340721	0.0103	6.731e-05	53386	77258	58749.13
4272520	chr3	rs6789488	136146030	T	C	0.25	0.24	1.0	0.0458047599004855	0.01	4.893e-06	53386	77258	58749.13
4277716	chr3	rs61789646	136146361	G	C	0.953	0.955	0.988	-0.0207028323592018	0.0208	0.3183	53386	77258	58749.13
4267115	chr3	rs9867368	136147771	A	G	0.203	0.196	0.996	0.0483043318863239	0.0108	7.458e-06	53386	77258	58749.13
4274562	chr3	rs138571983	136148236	C	T	0.977	0.977	0.76	0.0266029817945341	0.0337	0.4285	52428	75603	57541.49
4268543	chr3	rs10935183	136149139	C	T	0.62	0.605	1.0	0.0539956397610122	0.0088	9.787e-10	53386	77258	58749.13
4264036	chr3	rs9845396	136150451	C	G	0.953	0.955	0.988	-0.0193969096107316	0.0207	0.3509	53386	77258	58749.13
4274904	chr3	rs114452756	136150869	G	A	0.955	0.955	0.861	-0.0305004454483837	0.0224	0.1729	53386	77258	58749.13
4265800	chr3	rs9869720	136150995	T	G	0.953	0.955	0.988	-0.0193969096107316	0.0207	0.3483	53386	77258	58749.13
4278652	chr3	rs9812579	136151250	A	G	0.756	0.759	0.995	-0.0081027387031859	0.01	0.419	53386	77258	58749.13
4275614	chr3	rs12492510	136151631	G	T	0.621	0.606	1.0	0.0542040540135122	0.0088	8.448e-10	53386	77258	58749.13
4259161	chr3	rs145804203	136152162	A	G	0.98	0.98	0.713	-0.0549948736289312	0.0374	0.1415	51304	72071	55943.79
4265752	chr3	rs13069326	136152562	A	G	0.982	0.981	0.729	-0.0073972926304747	0.0373	0.8433	53048	76694	58358.7
4272359	chr3	rs114168833	136152664	T	C	0.987	0.987	0.826	0.0483043318863239	0.0487	0.3214	40405	56082	43943.18
4279163	chr3	rs10935184	136153468	T	C	0.593	0.577	0.998	0.0558981756288099	0.0087	1.608e-10	53386	77258	58749.13
4269419	chr3	rs66890203	136153545	T	G	0.863	0.864	0.968	-0.0014009809156281	0.0127	0.9107	53386	77258	58749.13
4255199	chr3	rs75268054	136154334	G	C	0.981	0.98	0.885	-0.0170952954286372	0.0348	0.6239	48693	70843	53751.94
4272286	chr3	rs66691851	136154828	C	T	0.604	0.587	0.998	0.0565031992337321	0.0088	1.238e-10	53386	77258	58749.13
4264089	chr3	rs34154714	136154860	C	T	0.88	0.885	0.971	-0.050104527566688	0.0135	0.0002183	53386	77258	58749.13
4272311	chr3	rs142082981	136157213	G	A	0.984	0.984	0.799	-0.0347985055426955	0.0455	0.444	36935	53466	40909.79
4273414	chr3	rs13316214	136158221	A	G	0.755	0.758	0.994	-0.009000382197299	0.01	0.3687	53386	77258	58749.13
4275913	chr3	rs73224201	136158406	C	T	0.905	0.908	1.0	-0.0433982268254708	0.0148	0.003257	53386	77258	58749.13
4266770	chr3	rs9809184	136159076	T	C	0.658	0.665	0.996	-0.022398994943479	0.0091	0.01356	53386	77258	58749.13
4277117	chr3	rs9864407	136159128	C	T	0.982	0.982	0.967	-0.0132980281439898	0.0366	0.7168	45301	60244	48698.8
4265592	chr3	rs74618430	136160522	G	A	0.984	0.985	0.883	-0.0426987545331152	0.0399	0.2847	47301	64964	51380.42
4271124	chr3	rs6791611	136160590	G	C	0.576	0.56	0.995	0.0497040321791155	0.0087	1.179e-08	53386	77258	58749.13
4258117	chr3	rs6804194	136160732	T	C	0.658	0.665	0.996	-0.0226956079321885	0.0091	0.01257	53386	77258	58749.13
4276113	chr3	rs80071199	136162056	C	T	0.96	0.959	0.805	0.0103957761821204	0.0242	0.6675	53386	77258	58749.13
4270287	chr3	rs17364170	136163234	T	C	0.987	0.987	0.757	-0.0480039732984809	0.0486	0.3225	42941	60834	46940.37
4256650	chr3	rs116323751	136164401	T	C	0.976	0.978	0.969	-0.0553013157850893	0.0294	0.05987	52841	75249	57900.31
4273641	chr3	rs9854197	136164666	A	T	0.982	0.982	0.957	-0.0092022107647994	0.0371	0.8052	44980	60010	48428.12
4279065	chr3	rs9868120	136165076	C	A	0.66	0.667	0.995	-0.0217958123704574	0.0091	0.0164	53386	77258	58749.13
4272456	chr3	rs10804640	136165695	G	A	0.62	0.605	0.999	0.0542040540135122	0.0088	8.85e-10	53386	77258	58749.13
4264178	chr3	rs191418863	136165771	T	A	0.984	0.983	0.918	0.0416984103556758	0.0384	0.277	46198	66153	50770.42
4274423	chr3	rs66637842	136166164	T	G	0.906	0.909	0.995	-0.035596090043474	0.0149	0.01691	53386	77258	58749.13
4261195	chr3	rs9823373	136167027	T	C	0.756	0.759	0.993	-0.0087985943563496	0.01	0.3781	53386	77258	58749.13
4264121	chr3	rs28396702	136167381	G	A	0.658	0.664	0.997	-0.0231969816042026	0.0091	0.0107	53386	77258	58749.13
4271935	chr3	rs114192045	136168126	G	A	0.984	0.983	0.922	0.0411035548784171	0.0384	0.2842	46198	66153	50770.42
4274234	chr3	rs6773604	136169737	C	T	0.903	0.906	1.0	-0.0423022562339069	0.0147	0.003868	53386	77258	58749.13
4269861	chr3	rs114305326	136169786	T	C	0.982	0.98	0.989	0.0326027085440124	0.0353	0.3551	43823	65324	48759.69
4256948	chr3	rs34165586	136172419	C	T	0.658	0.665	0.997	-0.022398994943479	0.0091	0.01337	53386	77258	58749.13
4259625	chr3	rs6766450	136173165	G	A	0.658	0.665	0.997	-0.0222967349986103	0.0091	0.01399	53386	77258	58749.13
4266718	chr3	rs35375192	136175525	A	G	0.661	0.667	0.995	-0.0220002402796674	0.0091	0.01545	53386	77258	58749.13
4264698	chr3	rs113498805	136176462	G	A	0.986	0.985	0.747	0.0577970987262168	0.0436	0.1856	49274	71406	54263.32
4267806	chr3	rs60270684	136176946	T	C	0.905	0.908	1.0	-0.0423022562339069	0.0147	0.004111	53386	77258	58749.13
4274856	chr3	rs66494666	136179075	A	G	0.906	0.909	1.0	-0.0416035498550752	0.0148	0.00497	53386	77258	58749.13
4275665	chr3	rs28889583	136179532	C	A	0.661	0.667	0.994	-0.0238010101859522	0.0091	0.008831	53386	77258	58749.13
4256124	chr3	rs58641485	136181054	A	C	0.904	0.907	1.0	-0.0406032684425478	0.0147	0.005715	53386	77258	58749.13
4261410	chr3	rs1604793	136181070	G	C	0.757	0.76	0.996	-0.0087985943563496	0.01	0.3795	53386	77258	58749.13
4276703	chr3	rs9850383	136181443	C	G	0.658	0.664	0.997	-0.0231969816042026	0.0091	0.01067	53386	77258	58749.13
4273592	chr3	rs181756545	136181962	T	A	0.986	0.986	0.962	-0.0649972930239685	0.0429	0.1294	42412	55424	45649.85
4272383	chr3	rs151006381	136182038	T	C	0.984	0.984	0.929	0.0154992634469238	0.0408	0.7042	40983	58732	44990.81
4273330	chr3	rs11715257	136182053	C	T	0.26	0.253	0.995	0.0336958638567256	0.0099	0.0006452	53386	77258	58749.13
4277382	chr3	rs34168675	136183106	A	G	0.754	0.758	0.995	-0.0101008421794295	0.01	0.3146	53386	77258	58749.13
4275433	chr3	rs34379561	136183216	G	C	0.658	0.664	0.996	-0.0227979086760041	0.0091	0.01214	53386	77258	58749.13
4260773	chr3	rs137950796	136183226	T	C	0.983	0.982	0.904	0.0437967654983826	0.0368	0.2342	48804	69849	53654.53
4267967	chr3	rs35326900	136183253	G	A	0.755	0.758	0.995	-0.0098988321792475	0.01	0.3233	53386	77258	58749.13
4263026	chr3	rs9861150	136183320	G	T	0.212	0.207	0.992	0.0352030377085245	0.0106	0.0008951	53386	77258	58749.13
4274059	chr3	rs9866535	136184355	G	A	0.658	0.665	0.997	-0.0227979086760041	0.0091	0.01195	53386	77258	58749.13
4259193	chr3	rs71336058	136184937	C	T	0.982	0.981	0.729	-0.0144032303107437	0.0373	0.6985	53048	76694	58358.7
4272363	chr3	rs6439640	136185680	A	G	0.186	0.179	0.99	0.0435000054458512	0.0112	0.0001011	53386	77258	58749.13
4264135	chr3	rs140329089	136186021	G	A	0.984	0.984	0.886	-0.0408949138454712	0.0395	0.3	47301	64964	51380.42
4278912	chr3	rs56083120	136186047	C	A	0.903	0.907	1.0	-0.0399994162638657	0.0147	0.006376	53386	77258	58749.13
4276921	chr3	rs9810789	136186184	A	G	0.757	0.76	0.995	-0.0087985943563496	0.01	0.3783	53386	77258	58749.13
4269918	chr3	rs9849696	136186756	G	C	0.943	0.945	0.985	-0.0163021610829842	0.0189	0.3877	53386	77258	58749.13
4268079	chr3	rs111790018	136186919	T	A	0.906	0.909	1.0	-0.0421979407001862	0.0148	0.0044	53386	77258	58749.13
4276344	chr3	rs150651064	136187101	G	C	0.91	0.909	0.97	-0.0178992398878318	0.0153	0.2407	53386	77258	58749.13
4256422	chr3	rs139689491	136187366	C	T	0.969	0.97	0.921	-0.0423961495190412	0.0262	0.1061	53386	77258	58749.13
4258037	chr3	rs9714347	136188837	T	C	0.62	0.605	0.999	0.0548006364661149	0.0088	5.615e-10	53386	77258	58749.13
4262200	chr3	rs56218376	136189173	G	A	0.906	0.909	1.0	-0.0425004857321486	0.0148	0.004169	53386	77258	58749.13
4268740	chr3	rs4678269	136189865	G	A	0.621	0.605	1.0	0.054497654936202	0.0088	6.903e-10	53386	77258	58749.13
4271641	chr3	rs145505534	136190906	T	C	0.977	0.977	0.757	0.0219962978718961	0.0335	0.511	52428	75603	57541.49
4265369	chr3	rs67082054	136190961	G	A	0.904	0.907	1.0	-0.0406970023321042	0.0147	0.005585	53386	77258	58749.13
4275477	chr3	rs6439642	136192807	T	A	0.658	0.665	0.997	-0.0227979086760041	0.0091	0.01189	53386	77258	58749.13
4278800	chr3	rs116020151	136192943	T	C	0.986	0.985	0.748	0.0915029414613708	0.0531	0.08491	31415	49322	35179.03
4258125	chr3	rs17298525	136193025	G	C	0.758	0.761	0.995	-0.0083043861636152	0.01	0.4105	53386	77258	58749.13
4265017	chr3	rs9854084	136194743	A	T	0.262	0.251	0.999	0.0441986870716702	0.0099	7.559e-06	53386	77258	58749.13
4279016	chr3	rs34498968	136195130	T	C	0.862	0.868	0.977	-0.0484972070855493	0.0127	0.0001393	53386	77258	58749.13
4279240	chr3	rs150619835	136195547	T	C	0.984	0.983	0.925	0.0437967654983826	0.0384	0.254	46198	66153	50770.42
4260722	chr3	rs1394094	136195788	A	T	0.357	0.343	0.994	0.0535028515173065	0.0091	3.684e-09	53386	77258	58749.13
4272982	chr3	rs16843991	136196028	T	C	0.658	0.665	0.996	-0.0229002198863326	0.0091	0.01172	53386	77258	58749.13
4256121	chr3	rs1394092	136196071	C	T	0.278	0.27	1.0	0.0389995348490096	0.0097	5.279e-05	53386	77258	58749.13
4277248	chr3	rs188834939	136196637	T	A	0.985	0.986	0.762	-0.0951022014333257	0.0473	0.04441	42471	56454	45886.32
4265226	chr3	rs11719310	136196754	C	T	0.621	0.605	1.0	0.054402954379292	0.0088	7.282e-10	53386	77258	58749.13
4265275	chr3	rs9878871	136197238	C	T	0.941	0.941	0.895	-0.0285949668801128	0.0193	0.138	53386	77258	58749.13
4261671	chr3	rs78287596	136197259	C	A	0.974	0.975	0.892	-0.0095958936734469	0.0287	0.7373	53386	77258	58749.13
4268628	chr3	rs78682139	136197496	C	T	0.976	0.975	0.923	-0.0071958279818024	0.0291	0.8048	53065	77121	58557.09
4257179	chr3	rs188460966	136197850	T	G	0.986	0.985	0.816	0.0199006617063362	0.044	0.6511	42854	61909	47406.53
4257123	chr3	rs28718456	136204006	A	G	0.754	0.758	0.996	-0.010302892995897	0.01	0.3027	53386	77258	58749.13
4277637	chr3	rs17364492	136204437	A	C	0.754	0.757	0.996	-0.009696862978864	0.01	0.3326	53386	77258	58749.13
4274806	chr3	rs6768743	136205007	T	C	0.755	0.758	0.995	-0.0099998320783335	0.01	0.3157	53386	77258	58749.13
4269304	chr3	rs140350752	136205094	A	G	0.977	0.977	0.755	0.025297307774162	0.0337	0.4525	52428	75603	57541.49
4261967	chr3	rs13068119	136206369	T	C	0.77	0.776	0.997	-0.040197189751413	0.0103	9.376e-05	53386	77258	58749.13
4269269	chr3	rs111942290	136207034	G	A	0.909	0.907	0.883	0.0291995144044279	0.0158	0.06547	53386	77258	58749.13
4276675	chr3	rs9883916	136208788	C	T	0.231	0.224	0.997	0.0407003871263756	0.0103	7.622e-05	53386	77258	58749.13
4276123	chr3	rs13321721	136209550	A	G	0.757	0.76	0.996	-0.009000382197299	0.01	0.3686	53386	77258	58749.13
4255198	chr3	rs9818056	136210074	C	T	0.755	0.759	0.995	-0.0093031403261444	0.01	0.3516	53386	77258	58749.13
4261997	chr3	rs115498810	136210173	T	C	0.976	0.978	0.872	-0.0562000496881991	0.0307	0.06692	53256	76935	58582.04
4261416	chr3	rs73226130	136211844	T	C	0.905	0.908	0.999	-0.0435966737180782	0.0148	0.003231	53386	77258	58749.13
4259724	chr3	rs12637102	136211960	A	G	0.243	0.234	0.995	0.0412954824071715	0.0101	4.565e-05	53386	77258	58749.13
4260078	chr3	rs11717791	136212697	A	C	0.985	0.984	0.926	0.0570984120398765	0.0382	0.1353	49003	68991	53404.5
4272503	chr3	rs67949818	136212978	G	A	0.756	0.759	0.993	-0.0098988321792475	0.01	0.3227	53386	77258	58749.13
4257701	chr3	rs12489577	136213145	C	T	0.278	0.27	1.0	0.0387975467079122	0.0097	5.84e-05	53386	77258	58749.13
4271850	chr3	rs73226190	136213310	T	C	0.621	0.606	0.999	0.0546018151915836	0.0088	6.641e-10	53386	77258	58749.13
4262548	chr3	rs67305360	136214191	T	C	0.905	0.908	1.0	-0.0428031223253094	0.0148	0.003808	53386	77258	58749.13
4276143	chr3	rs66973954	136214357	A	T	0.905	0.908	1.0	-0.0428031223253094	0.0148	0.003813	53386	77258	58749.13
4256665	chr3	rs900048	136218930	C	T	0.292	0.284	0.987	0.0402010017441475	0.0096	2.671e-05	53386	77258	58749.13
4264658	chr3	rs9858105	136219264	T	C	0.982	0.982	0.97	-0.0108991808690006	0.0363	0.7627	45301	60244	48698.8
4271520	chr3	rs114157713	136220502	C	T	0.981	0.979	0.985	0.0213993910058902	0.0336	0.5243	46767	68310	51718.53
4257386	chr3	rs113632149	136220746	G	A	0.906	0.909	1.0	-0.0414993071780289	0.0148	0.005082	53386	77258	58749.13
4272958	chr3	rs35644083	136222468	T	C	0.658	0.664	0.997	-0.0231969816042026	0.0091	0.01069	53386	77258	58749.13
4262687	chr3	rs17298882	136222954	T	G	0.906	0.904	0.892	0.0288012338056278	0.0155	0.06323	53386	77258	58749.13
4272776	chr3	rs13072698	136222998	C	T	0.909	0.908	0.976	-0.004198802647333	0.0151	0.782	53386	77258	58749.13
4267899	chr3	rs67663578	136223354	T	C	0.905	0.908	1.0	-0.0423961495190412	0.0147	0.004028	53386	77258	58749.13
4256851	chr3	rs699165	136224697	A	G	0.258	0.248	0.981	0.0423024980338776	0.01	2.331e-05	53386	77258	58749.13
4254861	chr3	rs75269643	136225127	G	A	0.982	0.983	0.96	-0.0803969370720292	0.0344	0.01939	51728	74814	57008.7
4274191	chr3	rs150862536	136226259	A	G	0.977	0.977	0.755	0.0215951374365897	0.0336	0.5213	52428	75603	57541.49
4264139	chr3	rs34135127	136226498	T	C	0.758	0.761	0.996	-0.0086977157031958	0.01	0.3869	53386	77258	58749.13
4273215	chr3	rs711977	136227387	G	A	0.617	0.602	0.986	0.0518996105407571	0.0089	5.175e-09	53386	77258	58749.13
4271827	chr3	rs9820485	136228566	A	C	0.943	0.945	0.984	-0.013004189135254	0.0189	0.4904	53386	77258	58749.13
4267048	chr3	rs711976	136229022	A	G	0.257	0.247	0.981	0.0416024898545136	0.01	3.259e-05	53386	77258	58749.13
4259341	chr3	rs35899944	136229057	G	A	0.756	0.759	0.996	-0.0095050300143049	0.01	0.3423	53386	77258	58749.13
4279066	chr3	rs34962604	136229990	T	C	0.658	0.665	0.997	-0.0229002198863326	0.0091	0.01167	53386	77258	58749.13
4272732	chr3	rs833861	136231067	T	A	0.586	0.57	0.995	0.0517002115855168	0.0087	3.396e-09	53386	77258	58749.13
4274551	chr3	rs9809602	136233470	C	T	0.982	0.982	0.97	-0.0101008421794295	0.0365	0.781	45301	60244	48698.8
4278328	chr3	rs141982996	136234703	C	T	0.983	0.982	0.8	0.0450976409030327	0.0385	0.2417	48917	72440	54469.06
4267947	chr3	rs142601645	136235605	C	G	0.983	0.984	0.867	-0.0577986187273719	0.0375	0.123	51409	73349	56227.61
4264240	chr3	rs711975	136235908	T	C	0.604	0.587	0.998	0.0560967393518702	0.0088	1.673e-10	53386	77258	58749.13
4279222	chr3	rs67621498	136236404	C	T	0.906	0.909	1.0	-0.0426048328324374	0.0148	0.004071	53386	77258	58749.13
4277974	chr3	rs67794070	136236859	G	C	0.905	0.908	1.0	-0.0430954101055856	0.0147	0.003436	53386	77258	58749.13
4257236	chr3	rs9878078	136237573	C	T	0.756	0.76	0.995	-0.0093031403261444	0.01	0.3555	53386	77258	58749.13
4275917	chr3	rs60014495	136237590	T	G	0.905	0.908	1.0	-0.0428031223253094	0.0147	0.003715	53386	77258	58749.13
4257769	chr3	rs116330348	136237959	T	C	0.976	0.978	0.883	-0.0557030028762507	0.0303	0.06591	53256	76935	58582.04
4271533	chr3	rs9812319	136238860	C	T	0.657	0.664	0.997	-0.0235040691879941	0.0091	0.009598	53386	77258	58749.13
4273864	chr3	rs13092193	136240366	T	C	0.755	0.758	0.996	-0.0101008421794295	0.01	0.313	53386	77258	58749.13
4268479	chr3	rs6773495	136240403	G	A	0.906	0.909	1.0	-0.0426987545331152	0.0148	0.003986	53386	77258	58749.13
4254721	chr3	rs6771002	136241028	T	A	0.755	0.758	0.996	-0.0101008421794295	0.01	0.3145	53386	77258	58749.13
4268831	chr3	rs6773949	136241536	T	A	0.754	0.758	0.995	-0.0092022107647994	0.01	0.3576	53386	77258	58749.13
4262926	chr3	rs148084830	136242749	A	G	0.985	0.984	0.9	0.0587027762537362	0.0399	0.1415	46050	65920	50589.41
4258892	chr3	rs148469828	136244352	T	C	0.658	0.665	0.997	-0.0235962138551867	0.0091	0.009355	53386	77258	58749.13
4260415	chr3	rs1070228	136245815	G	A	0.621	0.606	1.0	0.0537966583556417	0.0088	1.16e-09	53386	77258	58749.13
4258042	chr3	rs58994059	136246053	C	T	0.952	0.954	0.984	-0.0111013930711739	0.0206	0.5905	53386	77258	58749.13
4273604	chr3	rs7636806	136247247	T	A	0.907	0.91	1.0	-0.0399994162638657	0.0149	0.007259	53386	77258	58749.13
4272769	chr3	rs1070230	136247748	T	G	0.263	0.253	0.998	0.0450976409030327	0.0099	4.906e-06	53386	77258	58749.13
4265757	chr3	rs9828088	136247790	C	T	0.755	0.759	0.995	-0.009000382197299	0.01	0.3678	53386	77258	58749.13
4258356	chr3	rs9869630	136248019	A	C	0.755	0.759	0.995	-0.0092022107647994	0.01	0.3567	53386	77258	58749.13
4256777	chr3	rs1070232	136248087	T	G	0.263	0.253	0.998	0.0454034834538498	0.0099	4.125e-06	53386	77258	58749.13
4268522	chr3	rs78681909	136248175	G	A	0.968	0.969	0.766	0.0301023438164435	0.0282	0.2863	53200	76329	58439.19
4268546	chr3	rs76223356	136248188	T	C	0.986	0.985	0.925	0.0203025023378308	0.041	0.6212	45232	64984	49737.21
4275570	chr3	rs9858457	136249577	T	C	0.659	0.666	0.996	-0.0220002402796674	0.0091	0.01558	53386	77258	58749.13
4255066	chr3	rs9811416	136251582	A	G	0.952	0.954	0.984	-0.0152050125429676	0.0206	0.4614	53386	77258	58749.13
4270848	chr3	rs28811905	136252052	T	C	0.755	0.758	0.996	-0.0101008421794295	0.01	0.3133	53386	77258	58749.13
4263316	chr3	rs2688600	136252596	C	A	0.622	0.607	0.997	0.0542040540135122	0.0089	9.34e-10	53386	77258	58749.13
4265716	chr3	rs2688601	136252601	G	A	0.622	0.607	0.997	0.054402954379292	0.0089	7.889e-10	53386	77258	58749.13
4272817	chr3	rs74648298	136252872	C	T	0.91	0.91	0.971	-0.0181028726978536	0.0153	0.2357	53386	77258	58749.13
4274761	chr3	rs184964698	136253846	C	T	0.986	0.985	0.843	-0.0347985055426955	0.042	0.4082	47599	69494	52696.07
4255997	chr3	rs28833292	136254193	A	G	0.961	0.962	0.86	-0.0220002402796674	0.0241	0.3608	53200	76329	58439.19
4271550	chr3	rs833752	136255169	A	G	0.261	0.251	1.0	0.0448968808822823	0.0099	5.401e-06	53386	77258	58749.13
4271357	chr3	rs13096466	136255483	C	T	0.755	0.758	0.996	-0.0098988321792475	0.01	0.3201	53386	77258	58749.13
4263013	chr3	rs113531732	136255572	C	T	0.988	0.988	0.734	0.0479993753879105	0.053	0.3655	40786	61070	45570.52
4268567	chr3	rs9880099	136255776	A	G	0.981	0.982	0.967	-0.0122952780941516	0.0362	0.7348	45301	60244	48698.8
4276665	chr3	rs181966930	136255860	A	G	0.987	0.987	0.811	0.0437967654983826	0.0496	0.378	40008	55865	43662.56
4266155	chr3	rs56040643	136257463	A	G	0.657	0.664	0.997	-0.0236986067778773	0.0091	0.008966	53386	77258	58749.13
4266739	chr3	rs67303976	136257550	C	T	0.905	0.908	1.0	-0.0435966737180782	0.0147	0.003098	53386	77258	58749.13
4273021	chr3	rs3932048	136258924	C	G	0.681	0.686	0.985	-0.0203966036652218	0.0093	0.02823	53386	77258	58749.13
4264691	chr3	rs148726310	136259829	G	A	0.977	0.977	0.748	0.0248974696545107	0.034	0.4638	52428	75603	57541.49
4272156	chr3	rs67281610	136259946	G	A	0.906	0.909	1.0	-0.0428031223253094	0.0148	0.003816	53386	77258	58749.13
4261135	chr3	rs73228016	136259983	T	C	0.911	0.91	0.961	-0.0042992284528324	0.0154	0.7784	53386	77258	58749.13
4271725	chr3	rs3931416	136260576	T	C	0.901	0.905	1.0	-0.0418954871740363	0.0145	0.003934	53386	77258	58749.13
4256348	chr3	rs9813691	136260722	T	G	0.756	0.76	0.997	-0.0091012913892029	0.01	0.3629	53386	77258	58749.13
4256572	chr3	rs13326151	136261744	G	A	0.758	0.761	0.997	-0.0087985943563496	0.01	0.3801	53386	77258	58749.13
4266013	chr3	rs9289511	136262364	T	C	0.943	0.945	0.983	-0.0158042315449673	0.0189	0.4032	53386	77258	58749.13
4275182	chr3	rs67902591	136263096	C	T	0.904	0.907	1.0	-0.0425004857321486	0.0147	0.003812	53386	77258	58749.13
4256890	chr3	rs2623099	136265134	G	A	0.949	0.949	0.821	0.0141001243787816	0.0216	0.5158	53386	77258	58749.13
4279073	chr3	rs4678433	136265682	C	T	0.277	0.269	1.0	0.0385955177593629	0.0097	6.4e-05	53386	77258	58749.13
4263948	chr3	rs34967300	136268818	A	G	0.771	0.777	0.996	-0.0391983134041576	0.0103	0.0001453	53386	77258	58749.13
4261957	chr3	rs6769934	136269396	G	A	0.658	0.665	0.997	-0.0235040691879941	0.0091	0.009598	53386	77258	58749.13
4267694	chr3	rs12695649	136271916	T	C	0.754	0.758	0.996	-0.0104039337153929	0.01	0.2959	53386	77258	58749.13
4278928	chr3	rs77513004	136271951	T	C	0.972	0.973	0.927	-0.0054950702819798	0.0274	0.8408	53386	77258	58749.13
4258373	chr3	rs7621017	136272229	T	C	0.657	0.664	0.997	-0.0240980393840575	0.0091	0.007943	53386	77258	58749.13
4257596	chr3	rs7621025	136272246	T	C	0.26	0.25	1.0	0.0443039255565243	0.0099	7.304e-06	53386	77258	58749.13
4257567	chr3	rs113823771	136272473	G	A	0.926	0.928	0.97	-0.0331949048576409	0.0169	0.0492	53386	77258	58749.13
4270423	chr3	rs7612160	136272805	C	A	0.657	0.664	0.997	-0.0240980393840575	0.0091	0.007913	53386	77258	58749.13
4272867	chr3	rs6439646	136273563	T	C	0.26	0.25	1.0	0.0443039255565243	0.0099	7.402e-06	53386	77258	58749.13
4272391	chr3	rs7427564	136274435	G	A	0.604	0.587	0.999	0.056900047132812	0.0088	9.159e-11	53386	77258	58749.13
4259703	chr3	rs73228025	136274879	C	T	0.905	0.908	1.0	-0.044401309298167	0.0147	0.00258	53386	77258	58749.13
4258048	chr3	rs7621308	136275528	G	A	0.526	0.514	1.0	0.0376040223973664	0.0086	1.308e-05	53386	77258	58749.13
4259633	chr3	rs6774964	136275582	G	A	0.755	0.759	0.996	-0.0098988321792475	0.01	0.3213	53386	77258	58749.13
4269710	chr3	rs6775314	136275948	G	A	0.755	0.759	0.996	-0.009797842480111	0.01	0.3253	53386	77258	58749.13
4256382	chr3	rs73228026	136276231	T	C	0.94	0.942	0.94	-0.0430954101055856	0.0188	0.02185	53386	77258	58749.13
4258361	chr3	rs78970728	136276256	T	C	0.972	0.973	0.926	-0.0067024110596754	0.0275	0.8077	53321	76999	58645.21
4277986	chr3	rs77145930	136277501	T	G	0.912	0.911	0.853	0.0277027118389473	0.0164	0.09066	53386	77258	58749.13
4274917	chr3	rs4630889	136278251	T	C	0.603	0.586	0.997	0.0563047162104676	0.0088	1.521e-10	53386	77258	58749.13
4277354	chr3	rs9857966	136279390	T	C	0.756	0.759	0.997	-0.009000382197299	0.01	0.3689	53386	77258	58749.13
4278802	chr3	rs116728253	136279611	C	T	0.986	0.985	0.765	0.0638007490506618	0.0434	0.1421	48109	69881	53161.5
4274843	chr3	rs13067764	136282585	G	A	0.909	0.907	0.975	-0.0046005663955682	0.0151	0.7586	53386	77258	58749.13
4267970	chr3	rs147775164	136282596	C	T	0.977	0.977	0.742	0.0180952882690919	0.0341	0.5954	52428	75603	57541.49
4274412	chr3	rs141307235	136284307	A	G	0.984	0.984	0.86	-0.0553964376203783	0.0384	0.1491	50701	72931	55709.98
4271722	chr3	rs66902780	136284421	G	A	0.906	0.909	1.0	-0.0426048328324374	0.0148	0.004	53386	77258	58749.13
4264126	chr3	rs7644471	136284561	T	C	0.658	0.664	0.997	-0.0235040691879941	0.0091	0.009591	53386	77258	58749.13
4275876	chr3	rs73228031	136284832	A	T	0.964	0.961	0.78	0.073203992258416	0.0257	0.004483	53386	77258	58749.13
4276767	chr3	rs67113926	136287034	C	T	0.911	0.909	0.972	-0.004198802647333	0.0152	0.7848	53386	77258	58749.13
4270183	chr3	rs7432375	136288405	G	A	0.604	0.587	0.999	0.0570984120398765	0.0088	8.332e-11	53386	77258	58749.13
4277067	chr3	rs9883189	136289466	T	C	0.757	0.76	0.997	-0.0083043861636152	0.01	0.4082	53386	77258	58749.13
4267077	chr3	rs146829205	136289751	T	C	0.988	0.986	0.848	0.0713993070302905	0.0462	0.1218	43716	63796	48285.73
4255883	chr3	rs28641809	136290489	G	A	0.756	0.759	0.997	-0.0095958936734469	0.01	0.3386	53386	77258	58749.13
4259488	chr3	rs10935185	136290529	C	G	0.604	0.587	0.998	0.0570039574677328	0.0088	8.414e-11	53386	77258	58749.13
4258208	chr3	rs13069695	136291562	T	C	0.872	0.878	0.977	-0.050798679887367	0.0132	0.0001122	53386	77258	58749.13
4276985	chr3	rs6794351	136292279	C	T	0.277	0.269	1.0	0.0379988130912113	0.0097	8.334e-05	53386	77258	58749.13
4267341	chr3	rs112907850	136292767	C	T	0.905	0.908	1.0	-0.043502667649395	0.0147	0.003131	53386	77258	58749.13
4268000	chr3	rs66810260	136293057	C	T	0.657	0.664	0.998	-0.0236986067778773	0.0091	0.008959	53386	77258	58749.13
4275886	chr3	rs73228037	136293087	A	C	0.904	0.907	1.0	-0.0426987545331152	0.0147	0.003671	53386	77258	58749.13
4257825	chr3	rs67888773	136293630	G	C	0.905	0.908	1.0	-0.0430014511447026	0.0147	0.003509	53386	77258	58749.13
4265414	chr3	rs11706758	136294135	C	T	0.978	0.977	0.74	0.0235993322503244	0.0343	0.4913	52428	75603	57541.49
4278664	chr3	rs13065626	136294757	C	G	0.862	0.868	0.978	-0.0475004961488543	0.0127	0.0001861	53386	77258	58749.13
4263622	chr3	rs2880501	136295540	C	T	0.972	0.972	0.751	0.009504687014246	0.0301	0.7512	53200	76329	58439.19
4276383	chr3	rs138968983	136295599	C	T	0.988	0.988	0.719	0.0030952049073025	0.0543	0.9541	39417	55979	43118.32
4267430	chr3	rs9834631	136296599	A	T	0.658	0.664	0.997	-0.0227979086760041	0.0091	0.01186	53386	77258	58749.13
4277657	chr3	rs111602733	136296925	A	G	0.945	0.944	0.958	-0.0191012733024012	0.0194	0.3227	53386	77258	58749.13
4263597	chr3	rs12163529	136298879	G	A	0.604	0.587	0.998	0.0570984120398765	0.0088	8.179e-11	53386	77258	58749.13
4265036	chr3	rs12635723	136300732	A	G	0.261	0.251	1.0	0.0444952398865513	0.0099	6.545e-06	53386	77258	58749.13
4277607	chr3	rs12630999	136300927	G	A	0.261	0.251	1.0	0.0444952398865513	0.0099	6.712e-06	53386	77258	58749.13
4261214	chr3	rs73228040	136301950	T	C	0.905	0.908	1.0	-0.044495399886564	0.0147	0.002561	53386	77258	58749.13
4262551	chr3	rs149624441	136303271	C	T	0.986	0.985	0.703	-0.000200020002667	0.0568	0.9976	29423	40126	32072.93
4261475	chr3	rs9839137	136304262	C	T	0.756	0.759	0.997	-0.009696862978864	0.01	0.3306	53386	77258	58749.13
4263631	chr3	rs6806123	136305476	C	G	0.756	0.76	0.997	-0.0093031403261444	0.01	0.3512	53386	77258	58749.13
4260269	chr3	rs57681357	136305529	C	G	0.904	0.907	1.0	-0.0418954871740363	0.0147	0.004379	53386	77258	58749.13
4265188	chr3	rs6806795	136306139	C	T	0.658	0.665	0.997	-0.0235040691879941	0.0091	0.009571	53386	77258	58749.13
4268027	chr3	rs4452981	136307767	A	G	0.261	0.251	0.998	0.0448012667045393	0.0099	5.838e-06	53386	77258	58749.13
4273821	chr3	rs4452980	136307768	A	G	0.261	0.251	0.998	0.0448012667045393	0.0099	5.88e-06	53386	77258	58749.13
4254850	chr3	rs77442224	136308138	C	T	0.758	0.761	0.997	-0.0086977157031958	0.01	0.3834	53386	77258	58749.13
4273572	chr3	rs112006512	136308750	G	T	0.906	0.909	1.0	-0.0437951599996715	0.0148	0.0031	53386	77258	58749.13
4270138	chr3	rs7627292	136309092	T	C	0.657	0.664	0.998	-0.0235962138551867	0.0091	0.009113	53386	77258	58749.13
4276662	chr3	rs28657043	136309706	C	G	0.895	0.897	0.97	-0.0162005226717083	0.0143	0.2556	53386	77258	58749.13
4271336	chr3	rs940174	136309710	T	C	0.603	0.586	0.998	0.0570039574677328	0.0088	8.687e-11	53386	77258	58749.13
4264548	chr3	rs9821478	136310985	C	G	0.943	0.945	0.982	-0.0142003494011414	0.0189	0.4506	53386	77258	58749.13
4256967	chr3	rs13071220	136314119	T	C	0.755	0.759	0.996	-0.010302892995897	0.01	0.3035	53386	77258	58749.13
4270327	chr3	rs55763637	136314317	C	T	0.903	0.906	1.01	-0.0418954871740363	0.0146	0.004168	53386	77258	58749.13
4272573	chr3	rs141704377	136315060	T	G	0.986	0.986	0.784	-0.0480984034910313	0.0453	0.288	44196	62808	48372.49
4271498	chr3	rs61790790	136315751	C	A	0.935	0.937	0.899	-0.0482977854077521	0.0185	0.009192	53386	77258	58749.13
4261678	chr3	rs149584140	136316035	T	C	0.983	0.982	0.904	0.0493043176841434	0.0359	0.17	50163	71973	55294.52
4256864	chr3	rs4678436	136317402	G	T	0.62	0.605	1.0	0.054497654936202	0.0088	6.84e-10	53386	77258	58749.13
4266049	chr3	rs9826420	136317506	G	C	0.978	0.979	0.945	-0.0222047099881925	0.0312	0.4776	52068	74481	57129.88
4274366	chr3	rs66470158	136317647	T	A	0.905	0.908	1.0	-0.0421040660228114	0.0147	0.004272	53386	77258	58749.13
4273053	chr3	rs4678437	136317665	C	T	0.297	0.288	1.0	0.0352995739869328	0.0095	0.0001874	53386	77258	58749.13
4266431	chr3	rs71310215	136318360	G	A	0.775	0.778	0.997	-0.0123965203365513	0.0103	0.2278	53386	77258	58749.13
4267887	chr3	rs73228043	136319949	C	T	0.62	0.605	1.0	0.054497654936202	0.0088	6.474e-10	53386	77258	58749.13
4275770	chr3	rs6788346	136319965	G	A	0.676	0.683	0.997	-0.0257999754904126	0.0092	0.005108	53386	77258	58749.13
4261029	chr3	rs55907946	136322667	T	C	0.911	0.909	0.85	0.0282958691548473	0.0163	0.0816	53386	77258	58749.13
4260185	chr3	rs61790791	136324448	T	C	0.934	0.937	0.904	-0.049400350295127	0.0184	0.007204	53386	77258	58749.13
4274121	chr3	rs73230004	136325425	T	C	0.951	0.952	0.943	-0.0435966737180782	0.0206	0.0349	53386	77258	58749.13
4270693	chr3	rs55993001	136326944	T	C	0.657	0.664	0.998	-0.0239956055562207	0.0091	0.00817	53386	77258	58749.13
4260819	chr3	rs115905504	136327037	G	A	0.982	0.98	0.757	0.0858014786911132	0.0371	0.02082	51661	73158	56566.64
4273775	chr3	rs35849216	136327569	C	T	0.872	0.878	0.975	-0.0511985620326965	0.0132	0.0001041	53386	77258	58749.13
4257067	chr3	rs1471741	136328268	T	C	0.264	0.255	0.989	0.0432989243951476	0.0099	1.165e-05	53386	77258	58749.13
4268233	chr3	rs1471740	136328270	T	C	0.26	0.25	0.996	0.0421970486997883	0.0099	2.074e-05	53386	77258	58749.13
4258802	chr3	rs67145204	136328665	G	C	0.774	0.777	0.997	-0.0108991808690006	0.0103	0.2916	53386	77258	58749.13
4255793	chr3	rs6789541	136330721	G	A	0.658	0.665	0.997	-0.0235962138551867	0.0091	0.009347	53386	77258	58749.13
4263771	chr3	rs144407016	136332103	T	C	0.976	0.978	0.877	-0.0553964376203783	0.0306	0.07082	53256	76935	58582.04
4276104	chr3	rs182785254	136332132	G	A	0.984	0.984	0.915	0.0194005857039748	0.0413	0.6392	40968	58804	44998.13
4265003	chr3	rs75702359	136333398	C	T	0.973	0.974	0.927	-0.0022024235552	0.0279	0.9361	53386	77258	58749.13
4269111	chr3	rs142120925	136333624	T	C	0.988	0.987	0.83	0.0809991731914479	0.0512	0.1134	36464	54067	40217.29
4259316	chr3	rs9832572	136334228	T	C	0.657	0.664	0.998	-0.0239034240815591	0.0091	0.008348	53386	77258	58749.13
4268441	chr3	rs189563852	136334519	C	T	0.983	0.984	0.937	-0.0906032746829194	0.0356	0.01093	51264	74155	56498.81
4260145	chr3	rs16844056	136335157	G	C	0.904	0.907	1.0	-0.0421979407001862	0.0147	0.004064	53386	77258	58749.13
4258972	chr3	rs6782151	136335795	A	G	0.657	0.664	0.998	-0.0238010101859522	0.0091	0.008595	53386	77258	58749.13
4264728	chr3	rs34438032	136337029	G	A	0.62	0.605	1.0	0.054497654936202	0.0088	6.473e-10	53386	77258	58749.13
4276689	chr3	rs7629905	136339689	T	C	0.677	0.683	0.998	-0.0248973835545144	0.0092	0.006904	53386	77258	58749.13
4266087	chr3	rs116387571	136339949	T	C	0.922	0.915	0.868	0.0518046636160167	0.017	0.002312	53386	77258	58749.13
4267760	chr3	rs34804893	136339970	G	A	0.774	0.777	0.997	-0.0119005312583873	0.0103	0.2491	53386	77258	58749.13
4264925	chr3	rs116172169	136340042	G	A	0.908	0.91	0.972	-0.0236986067778773	0.0152	0.1188	53386	77258	58749.13
4269417	chr3	rs17365351	136340339	G	T	0.905	0.909	1.0	-0.0426987545331152	0.0148	0.003858	53386	77258	58749.13
4269950	chr3	rs138545323	136340555	T	A	0.983	0.983	0.935	0.0194986595340326	0.0395	0.6222	42305	59926	46212.44
4260266	chr3	rs9858800	136340901	A	T	0.913	0.915	0.972	-0.0226035462098532	0.0155	0.1445	53386	77258	58749.13
4265535	chr3	rs9828068	136342702	G	C	0.677	0.683	0.998	-0.0255024404124231	0.0092	0.005507	53386	77258	58749.13
4278450	chr3	rs10513016	136343945	G	A	0.905	0.908	1.0	-0.0440981887217984	0.0147	0.002753	53386	77258	58749.13
4266447	chr3	rs140256132	136344888	C	G	0.976	0.978	0.881	-0.0564010536507698	0.0305	0.06414	53256	76935	58582.04
4260996	chr3	rs4678438	136344920	A	C	0.296	0.287	1.0	0.0361004656247227	0.0095	0.0001362	53386	77258	58749.13
4266451	chr3	rs13066401	136345819	A	G	0.864	0.865	0.985	-0.0016012813669738	0.0126	0.8972	53386	77258	58749.13
4269253	chr3	rs10935186	136346206	T	C	0.603	0.586	0.999	0.0574006067311047	0.0088	6.538e-11	53386	77258	58749.13
4258277	chr3	rs9820513	136346292	G	A	0.677	0.683	0.998	-0.0252049938352247	0.0092	0.00609	53386	77258	58749.13
4265432	chr3	rs34602896	136346385	A	G	0.752	0.759	0.997	-0.035596090043474	0.01	0.0003859	53386	77258	58749.13
4266728	chr3	rs9820717	136346613	C	A	0.774	0.777	0.998	-0.0107980900995126	0.0103	0.2934	53386	77258	58749.13
4255121	chr3	rs73230010	136346617	G	A	0.982	0.98	0.756	0.0862969551844677	0.0371	0.02006	51661	73158	56566.64
4276892	chr3	rs148486720	136347142	C	T	0.981	0.98	0.72	0.0170045988158238	0.0374	0.6483	52428	75603	57541.49
4264241	chr3	rs7646245	136347372	A	C	0.908	0.907	0.975	-0.001501126126267	0.015	0.9181	53386	77258	58749.13
4264435	chr3	rs11919030	136348599	G	A	0.62	0.605	1.0	0.054497654936202	0.0088	6.744e-10	53386	77258	58749.13
4278987	chr3	rs138924615	136348952	G	A	0.986	0.988	0.848	-0.0894981026943194	0.0516	0.08301	36579	49161	39462.05
4273059	chr3	rs6784582	136348961	C	T	0.296	0.287	1.0	0.0358014124633833	0.0095	0.0001562	53386	77258	58749.13
4268981	chr3	rs13433980	136350801	C	A	0.676	0.683	0.999	-0.0259949602770859	0.0092	0.004695	53386	77258	58749.13
4259458	chr3	rs76578737	136350891	G	A	0.922	0.915	0.866	0.0518046636160167	0.017	0.002306	53386	77258	58749.13
4272713	chr3	rs66637228	136351210	G	A	0.904	0.907	1.0	-0.0431998193062192	0.0147	0.00321	53386	77258	58749.13
4258542	chr3	rs9847427	136351550	C	A	0.777	0.779	0.999	-0.0108991808690006	0.0103	0.2891	53386	77258	58749.13
4269151	chr3	rs71336069	136351866	G	C	0.755	0.759	0.996	-0.009797842480111	0.01	0.3266	53386	77258	58749.13
4256110	chr3	rs67236827	136351892	T	C	0.905	0.908	1.0	-0.0440041354980549	0.0147	0.0028	53386	77258	58749.13
4263755	chr3	rs66471262	136353058	G	A	0.905	0.908	1.0	-0.0437011352710986	0.0147	0.002963	53386	77258	58749.13
4258760	chr3	rs13434116	136353074	G	C	0.758	0.761	0.996	-0.009797842480111	0.01	0.3296	53386	77258	58749.13
4277961	chr3	rs55970317	136353193	T	G	0.603	0.586	0.999	0.0572023017657484	0.0088	7.355e-11	53386	77258	58749.13
4276691	chr3	rs59616231	136353428	T	C	0.905	0.908	1.0	-0.0437951599996715	0.0147	0.002953	53386	77258	58749.13
4261491	chr3	rs78916444	136353531	C	T	0.961	0.963	0.943	-0.0546040319940407	0.0233	0.01927	53386	77258	58749.13
4258689	chr3	rs141845681	136355886	G	A	0.983	0.984	0.859	-0.0752948300371352	0.0377	0.04587	51474	73608	56331.53
4277170	chr3	rs116245010	136356311	C	T	0.957	0.959	0.957	-0.0014009809156281	0.0218	0.9496	53386	77258	58749.13
4270801	chr3	rs9845762	136356464	C	T	0.296	0.288	1.0	0.0355987772398635	0.0095	0.0001644	53386	77258	58749.13
4273378	chr3	rs9845950	136356598	C	T	0.676	0.683	0.999	-0.0259949602770859	0.0092	0.004646	53386	77258	58749.13
4262230	chr3	rs73230012	136357619	C	A	0.982	0.98	0.757	0.0843962939720313	0.0371	0.02294	51661	73158	56566.64
4258698	chr3	rs1017881	136357693	A	G	0.279	0.269	1.0	0.0407963941925694	0.0097	2.406e-05	53386	77258	58749.13
4269120	chr3	rs1017882	136357705	T	C	0.62	0.605	1.0	0.0542040540135122	0.0088	8.259e-10	53386	77258	58749.13
4261384	chr3	rs147736596	136357912	C	A	0.988	0.988	0.706	0.0255995183002125	0.0551	0.6419	39181	54889	42737.29
4269841	chr3	rs114598930	136358320	A	G	0.984	0.985	0.851	-0.0613967948653235	0.0408	0.1323	47446	65109	51525.42
4255940	chr3	rs147930002	136358330	A	G	0.985	0.985	0.802	-0.0065010863423599	0.0442	0.8826	44423	61308	48260.65
4270674	chr3	rs7644346	136358487	C	T	0.676	0.683	0.999	-0.0259949602770859	0.0092	0.004661	53386	77258	58749.13
4266241	chr3	rs78727643	136358662	T	C	0.969	0.967	0.838	0.0811006094365496	0.0269	0.002517	53386	77258	58749.13
4262585	chr3	rs181320324	136359673	T	G	0.985	0.986	0.806	-0.0340015566760147	0.0421	0.4195	50051	70129	54461.19
4259594	chr3	rs28750366	136361055	T	C	0.755	0.759	0.996	-0.0098988321792475	0.01	0.3202	53386	77258	58749.13
4266461	chr3	rs73230015	136362223	G	A	0.952	0.953	0.939	-0.0462952789853036	0.0209	0.02692	53386	77258	58749.13
4266949	chr3	rs28682370	136363064	T	C	0.676	0.683	0.999	-0.0257999754904126	0.0092	0.005008	53386	77258	58749.13
4272980	chr3	rs4038586	136363291	T	C	0.755	0.759	0.996	-0.010302892995897	0.01	0.3045	53386	77258	58749.13
4269553	chr3	rs114242526	136363965	C	G	0.981	0.981	0.99	0.0002999550089979	0.0319	0.9921	51859	75679	57365.17
4272266	chr3	rs73230016	136364282	C	T	0.981	0.982	0.974	-0.0145960053074092	0.036	0.6844	45301	60244	48698.8
4266205	chr3	rs7621970	136364342	A	G	0.658	0.665	0.998	-0.0239034240815591	0.0091	0.008355	53386	77258	58749.13
4261329	chr3	rs7646563	136364485	C	A	0.903	0.906	1.01	-0.0428031223253094	0.0146	0.00343	53386	77258	58749.13
4267267	chr3	rs7646723	136364511	G	A	0.903	0.906	1.01	-0.0423961495190412	0.0146	0.003686	53386	77258	58749.13
4260671	chr3	rs59931907	136365097	T	C	0.657	0.664	0.998	-0.0243951568347216	0.0091	0.007147	53386	77258	58749.13
4268949	chr3	rs6767889	136365455	T	A	0.755	0.759	0.996	-0.010302892995897	0.01	0.3018	53386	77258	58749.13
4278231	chr3	rs66739346	136366574	T	C	0.903	0.906	1.01	-0.0428031223253094	0.0146	0.003392	53386	77258	58749.13
4257597	chr3	rs1484250	136369537	C	G	0.676	0.683	0.999	-0.0260975991218731	0.0092	0.004599	53386	77258	58749.13
4258938	chr3	rs4521165	136369710	T	C	0.38	0.395	1.0	-0.0546040319940407	0.0088	6.122e-10	53386	77258	58749.13
4278320	chr3	rs111379782	136369953	T	A	0.836	0.831	0.892	0.0421970486997883	0.0122	0.0005542	53386	77258	58749.13
4264581	chr3	rs7618518	136370092	C	T	0.38	0.395	1.0	-0.0546040319940407	0.0088	6.144e-10	53386	77258	58749.13
4276254	chr3	rs6772759	136371487	T	C	0.677	0.684	0.999	-0.0255024404124231	0.0092	0.005523	53386	77258	58749.13
4260174	chr3	rs6808312	136371504	C	T	0.397	0.414	0.999	-0.057194885093252	0.0088	7.182e-11	53386	77258	58749.13
4262213	chr3	rs6439649	136371691	G	T	0.397	0.414	0.998	-0.0568984476340911	0.0088	9.426e-11	53386	77258	58749.13
4257230	chr3	rs9869361	136373016	A	T	0.676	0.683	0.999	-0.0257999754904126	0.0092	0.004952	53386	77258	58749.13
4265956	chr3	rs59696368	136374097	C	T	0.905	0.908	1.0	-0.0440981887217984	0.0147	0.002787	53386	77258	58749.13
4278059	chr3	rs74641205	136374804	A	G	0.922	0.915	0.861	0.0497991787524836	0.0171	0.00354	53386	77258	58749.13
4256453	chr3	rs6791142	136377377	T	C	0.38	0.395	1.0	-0.0548047153744336	0.0088	5.32e-10	53386	77258	58749.13
4268677	chr3	rs923001	136378415	T	C	0.905	0.908	1.0	-0.0438996422900184	0.0147	0.0029	53386	77258	58749.13
4277634	chr3	rs34553037	136379413	T	C	0.762	0.768	0.997	-0.0377018671840115	0.0102	0.0002095	53386	77258	58749.13
4260496	chr3	rs6763239	136379751	A	G	0.677	0.683	0.999	-0.0257999754904126	0.0092	0.005043	53386	77258	58749.13
4264699	chr3	rs67382287	136380459	C	T	0.776	0.779	0.998	-0.0106970095483354	0.0103	0.3003	53386	77258	58749.13
4272992	chr3	rs35428413	136380698	T	A	0.774	0.778	0.998	-0.0116981574124923	0.0103	0.2548	53386	77258	58749.13
4267012	chr3	rs77217092	136380781	C	T	0.892	0.892	0.977	-0.0128015918372089	0.014	0.3632	53386	77258	58749.13
4269829	chr3	rs4038587	136381368	A	C	0.38	0.395	1.0	-0.0546990875223834	0.0088	5.768e-10	53386	77258	58749.13
4254905	chr3	rs76946962	136382163	C	A	0.964	0.965	0.965	-0.0344051267241774	0.0236	0.1456	53386	77258	58749.13
4257396	chr3	rs116636776	136383241	A	G	0.981	0.979	0.984	0.031498667059371	0.0341	0.356	46557	68144	51533.1
4268449	chr3	rs67231188	136384174	T	A	0.905	0.908	1.0	-0.0437951599996715	0.0147	0.002965	53386	77258	58749.13
4279061	chr3	rs9877786	136385519	A	G	0.657	0.664	0.997	-0.0243029385231735	0.0091	0.007321	53386	77258	58749.13
4257494	chr3	rs140804346	136385563	G	A	0.989	0.988	0.748	0.126297793112629	0.0654	0.05368	29702	39783	32377.19
4258865	chr3	rs35304385	136386253	T	C	0.755	0.759	0.994	-0.0099998320783335	0.01	0.3207	53386	77258	58749.13
4278025	chr3	rs148844971	136386574	G	C	0.987	0.987	0.951	0.0414010268486756	0.0538	0.4418	29994	37716	31835.39
4269426	chr3	rs4678270	136387348	A	G	0.987	0.987	0.903	-0.0529051189949894	0.0468	0.2583	40206	53047	43430.27
4278702	chr3	rs13063893	136387638	C	T	0.862	0.868	0.98	-0.0476997588774203	0.0127	0.0001751	53386	77258	58749.13
4273901	chr3	rs9818372	136388453	A	T	0.677	0.683	0.998	-0.0255024404124231	0.0092	0.005678	53386	77258	58749.13
4278161	chr3	rs73230027	136388635	T	C	0.982	0.98	0.754	0.0880017197716256	0.0373	0.01847	51661	73158	56566.64
4259706	chr3	rs6800969	136389244	C	G	0.677	0.683	0.998	-0.0257999754904126	0.0092	0.005068	53386	77258	58749.13
4260182	chr3	rs6765239	136389317	T	C	0.677	0.683	0.998	-0.0255024404124231	0.0092	0.005571	53386	77258	58749.13
4276802	chr3	rs9881831	136389718	T	C	0.776	0.779	0.998	-0.0105959392134034	0.0103	0.3037	53386	77258	58749.13
4276642	chr3	rs140774039	136390872	A	C	0.984	0.984	0.87	0.0560967393518702	0.0432	0.1948	40436	52604	43121.57
4266573	chr3	rs3856637	136391195	A	G	0.704	0.713	1.0	-0.0360003042410416	0.0095	0.0001442	53386	77258	58749.13
4261987	chr3	rs68018658	136391627	C	T	0.905	0.908	1.0	-0.0440981887217984	0.0147	0.00274	53386	77258	58749.13
4262111	chr3	rs78454357	136394139	C	T	0.982	0.982	0.785	-0.0127003085782322	0.0375	0.7361	51765	75058	57047.81
4276257	chr3	rs73230030	136395507	G	A	0.982	0.98	0.751	0.0909004713156247	0.0375	0.01541	51661	73158	56566.64
4261215	chr3	rs28877020	136395716	T	G	0.757	0.761	0.995	-0.0095050300143049	0.01	0.3435	53386	77258	58749.13
4257113	chr3	rs9869957	136395947	G	A	0.677	0.683	0.998	-0.0257999754904126	0.0092	0.005037	53386	77258	58749.13
4271447	chr3	rs141720374	136396233	C	T	0.984	0.984	0.866	0.0542040540135122	0.0435	0.2133	40436	52604	43121.57
4269835	chr3	rs57466072	136398117	C	A	0.903	0.906	1.01	-0.0431998193062192	0.0146	0.003116	53386	77258	58749.13
4274921	chr3	rs7634476	136398387	A	G	0.397	0.414	0.997	-0.0577032681284449	0.0088	5.462e-11	53386	77258	58749.13
4258085	chr3	rs113468368	136398431	C	T	0.983	0.982	0.703	-0.0176040459483609	0.0399	0.6586	50795	74348	56246.0
4269281	chr3	rs17466223	136398883	G	C	0.905	0.908	1.0	-0.0438996422900184	0.0147	0.002866	53386	77258	58749.13
4278546	chr3	rs143256543	136400343	A	T	0.982	0.982	0.794	-0.0695966251380842	0.0371	0.06075	52053	75250	57405.15
4277082	chr3	rs7618871	136400420	G	T	0.397	0.414	0.997	-0.0575020022714588	0.0088	6.367e-11	53386	77258	58749.13
4261604	chr3	rs76921464	136400501	T	C	0.955	0.955	0.856	-0.0396976268585458	0.0225	0.07743	53386	77258	58749.13
4255954	chr3	rs6789152	136401351	G	A	0.658	0.665	0.997	-0.0247026126403718	0.0091	0.006444	53386	77258	58749.13
4274827	chr3	rs145691683	136401724	C	T	0.986	0.985	0.77	0.0667984655384157	0.0462	0.1482	41785	64122	47219.93
4276956	chr3	rs9826828	136402060	G	A	0.981	0.982	0.969	-0.0162005226717083	0.0361	0.6531	45301	60244	48698.8
4271413	chr3	rs4456810	136402153	T	C	0.723	0.731	0.998	-0.0382004338153035	0.0097	7.73e-05	53386	77258	58749.13
4256901	chr3	rs7637129	136402293	C	T	0.38	0.395	0.999	-0.0548047153744336	0.0088	5.711e-10	53386	77258	58749.13
4269904	chr3	rs111311105	136404019	G	A	0.905	0.908	1.0	-0.0438996422900184	0.0147	0.002905	53386	77258	58749.13
4260205	chr3	rs13070680	136404095	T	C	0.771	0.777	0.993	-0.039104719880761	0.0103	0.0001535	53386	77258	58749.13
4274848	chr3	rs4402873	136404411	C	T	0.657	0.664	0.996	-0.0244976316004002	0.0091	0.006832	53386	77258	58749.13
4259070	chr3	rs9857833	136404467	T	C	0.755	0.759	0.995	-0.0105049846451474	0.01	0.2952	53386	77258	58749.13
4261893	chr3	rs4408829	136404683	C	T	0.381	0.396	0.997	-0.0544984253364989	0.0088	7.389e-10	53386	77258	58749.13
4277795	chr3	rs7623824	136404852	A	G	0.657	0.664	0.997	-0.0248051189189711	0.0091	0.006196	53386	77258	58749.13
4271624	chr3	rs56047785	136405448	G	C	0.658	0.665	0.997	-0.0243951568347216	0.0091	0.007264	53386	77258	58749.13
4260858	chr3	rs73230039	136405762	A	T	0.939	0.941	0.96	-0.0475004961488543	0.0186	0.01047	53386	77258	58749.13
4259997	chr3	rs73230040	136405983	T	C	0.943	0.944	0.954	-0.0440981887217984	0.0191	0.0207	53386	77258	58749.13
4264056	chr3	rs28472992	136406708	A	G	0.758	0.761	0.995	-0.0095958936734469	0.01	0.3404	53386	77258	58749.13
4259383	chr3	rs73230043	136407159	G	T	0.755	0.759	0.995	-0.0098988321792475	0.01	0.3245	53386	77258	58749.13
4264969	chr3	rs4336059	136408414	A	G	0.658	0.665	0.996	-0.0243951568347216	0.0091	0.007229	53386	77258	58749.13
4256773	chr3	rs13433688	136409171	C	T	0.774	0.778	0.997	-0.0117993392160431	0.0103	0.2498	53386	77258	58749.13
4264557	chr3	rs72975363	136409621	T	C	0.905	0.908	1.0	-0.0440981887217984	0.0147	0.002783	53386	77258	58749.13
4259550	chr3	rs149859747	136409647	A	C	0.984	0.984	0.865	0.0524026787930484	0.0433	0.2268	40436	52604	43121.57
4256735	chr3	rs7626418	136411243	A	G	0.676	0.683	0.998	-0.0259949602770859	0.0092	0.004754	53386	77258	58749.13
4257865	chr3	rs113934788	136411445	C	T	0.905	0.908	1.0	-0.0437951599996715	0.0147	0.00294	53386	77258	58749.13
4277960	chr3	rs56888009	136412703	C	A	0.903	0.906	1.01	-0.0433042394092723	0.0146	0.003074	53386	77258	58749.13
4276075	chr3	rs148415710	136414212	G	C	0.989	0.988	0.838	0.0360040066341877	0.0571	0.5288	33399	46964	36560.32
4278536	chr3	rs9836231	136414321	C	T	0.38	0.395	0.999	-0.0544984253364989	0.0088	6.88e-10	53386	77258	58749.13
4268228	chr3	rs76953609	136414633	C	T	0.91	0.908	0.847	0.0312951579807101	0.0162	0.05362	53386	77258	58749.13
4259112	chr3	rs9833207	136415217	T	C	0.953	0.955	0.982	-0.0164953025291975	0.0207	0.4271	53386	77258	58749.13
4254899	chr3	rs192022732	136416863	A	G	0.987	0.986	0.834	0.0507026199737612	0.0469	0.2795	41636	58715	45608.25
4262717	chr3	rs34421305	136418274	C	T	0.91	0.91	0.949	-0.0079011318962572	0.0154	0.61	53386	77258	58749.13
4266265	chr3	rs148170552	136419193	T	C	0.984	0.985	0.829	-0.066503116358279	0.0412	0.1066	46155	64591	50381.04
4265435	chr3	rs149987619	136420022	C	T	0.988	0.987	0.745	0.0841021492874947	0.052	0.1056	39486	57420	43200.24
4264811	chr3	rs13100192	136421291	C	A	0.775	0.778	0.997	-0.0117993392160431	0.0103	0.2534	53386	77258	58749.13
4277311	chr3	rs138926056	136423796	A	G	0.979	0.979	0.729	0.0298985503458634	0.0357	0.402	52192	75370	57307.0
4275798	chr3	rs10212476	136423976	G	C	0.981	0.982	0.974	-0.0160988945897493	0.036	0.6545	45301	60244	48698.8
4272144	chr3	rs142886516	136424037	G	A	0.986	0.986	0.789	-0.0453949344903922	0.0465	0.3288	43426	61308	47456.35
4269504	chr3	rs77993372	136424372	G	T	0.986	0.986	0.79	-0.04470452178448	0.0464	0.3356	43495	61584	47566.75
4264171	chr3	rs6764567	136425514	A	C	0.38	0.395	0.998	-0.0544984253364989	0.0088	7.018e-10	53386	77258	58749.13
4272340	chr3	rs140239349	136425592	A	C	0.987	0.986	0.829	0.0487044462100383	0.0472	0.3029	41636	58715	45608.25
4267924	chr3	rs13072691	136425600	T	C	0.88	0.885	0.982	-0.0513038207587421	0.0135	0.0001404	53386	77258	58749.13
4268381	chr3	rs4038578	136426822	A	T	0.379	0.395	0.996	-0.05519563546795	0.0089	4.625e-10	53386	77258	58749.13
4265791	chr3	rs11714098	136427337	G	A	0.987	0.986	0.913	0.0207041815582916	0.0424	0.625	44600	63489	48927.84
4265222	chr3	rs139748314	136429342	C	T	0.983	0.984	0.928	-0.088295837920128	0.0364	0.01535	50389	73038	55575.29
4255879	chr3	rs150982686	136429672	T	C	0.988	0.987	0.736	0.0944006754214843	0.053	0.07508	39117	57043	42827.29
4269964	chr3	rs149006544	136430995	G	A	0.99	0.988	0.759	0.133997533963765	0.0668	0.04497	28989	38850	31722.96
4260769	chr3	rs111681309	136431005	G	A	0.905	0.908	1.0	-0.044401309298167	0.0147	0.002575	53386	77258	58749.13
4254841	chr3	rs9875770	136432324	C	T	0.755	0.759	0.994	-0.0099998320783335	0.01	0.3193	53386	77258	58749.13
4269871	chr3	rs35270659	136432566	C	T	0.982	0.982	0.703	-0.0165969709073694	0.0398	0.6757	50387	73915	55825.87
4273192	chr3	rs191819607	136432873	A	G	0.983	0.983	0.857	-0.050798679887367	0.037	0.1702	52031	75150	57168.85
4277415	chr3	rs80338366	136433196	G	T	0.911	0.91	0.967	-0.0152050125429676	0.0154	0.3242	53386	77258	58749.13
4273480	chr3	rs75685279	136434833	A	C	0.771	0.775	0.997	-0.0115969858456632	0.0103	0.2583	53386	77258	58749.13
4275500	chr3	rs139270227	136435148	T	C	0.975	0.975	0.938	-0.0114958245134845	0.0286	0.6892	53065	77121	58557.09
4268996	chr3	rs9825700	136435162	A	G	0.378	0.393	0.996	-0.0551005327305046	0.0089	4.923e-10	53386	77258	58749.13
4276514	chr3	rs147072475	136435284	G	A	0.984	0.985	0.854	-0.0548047153744336	0.0409	0.1802	47446	65109	51525.42
4262659	chr3	rs9813590	136436323	T	C	0.624	0.633	0.992	-0.026600681797179	0.0089	0.002838	53386	77258	58749.13
4256765	chr3	rs9813596	136436334	T	C	0.628	0.637	0.994	-0.0278954863187535	0.0089	0.001752	53386	77258	58749.13
4271439	chr3	rs34738913	136437884	T	A	0.862	0.868	0.98	-0.0473012731180131	0.0127	0.0001971	53386	77258	58749.13
4260982	chr3	rs28452147	136438354	C	G	0.951	0.953	0.984	-0.0174005146801673	0.0204	0.3953	53386	77258	58749.13
4277191	chr3	rs7616204	136444589	C	T	0.38	0.395	0.998	-0.0544984253364989	0.0088	6.923e-10	53386	77258	58749.13
4257613	chr3	rs188764043	136444693	G	C	0.986	0.985	0.698	-0.0087985943563496	0.0561	0.8756	31291	39792	33748.99
4260456	chr3	rs13063987	136445397	C	G	0.752	0.758	0.994	-0.035596090043474	0.01	0.0003848	53386	77258	58749.13
4275259	chr3	rs114462013	136448887	C	T	0.983	0.984	0.821	-0.0868004901369162	0.0395	0.02796	48511	68690	53063.82
4268376	chr3	rs113335876	136450542	T	C	0.968	0.966	0.851	0.0765998648086992	0.0262	0.00349	53386	77258	58749.13
4255563	chr3	rs6771713	136450593	C	T	0.676	0.683	0.999	-0.0263029084210524	0.0092	0.004181	53386	77258	58749.13
4277425	chr3	rs9289513	136451746	G	T	0.774	0.777	0.998	-0.0113036461713921	0.0103	0.2732	53386	77258	58749.13
4257817	chr3	rs9871160	136452728	T	C	0.856	0.861	1.0	-0.0361972883118878	0.0123	0.003359	53386	77258	58749.13
4261385	chr3	rs34613715	136455007	A	T	0.862	0.868	0.977	-0.0473012731180131	0.0127	0.0001987	53386	77258	58749.13
4263430	chr3	rs9838884	136455704	C	T	0.777	0.78	0.999	-0.0111013930711739	0.0103	0.2838	53386	77258	58749.13
4277503	chr3	rs59361983	136455956	C	G	0.905	0.908	1.0	-0.0438996422900184	0.0147	0.002877	53386	77258	58749.13
4269567	chr3	rs9881078	136456191	A	G	0.676	0.683	0.999	-0.0262002485024742	0.0092	0.004322	53386	77258	58749.13
4272959	chr3	rs114344800	136457080	C	T	0.982	0.98	0.75	0.0860033691203572	0.0376	0.02213	51508	72917	56379.46
4272263	chr3	rs6799699	136458866	C	T	0.676	0.683	0.999	-0.0263029084210524	0.0092	0.004293	53386	77258	58749.13
4279235	chr3	rs67923745	136461187	A	G	0.905	0.908	1.0	-0.0440041354980549	0.0147	0.002825	53386	77258	58749.13
4254912	chr3	rs28489907	136461544	A	G	0.63	0.638	0.995	-0.027196494688472	0.0089	0.002341	53386	77258	58749.13
4261036	chr3	rs34281413	136461860	C	T	0.862	0.868	0.976	-0.0476997588774203	0.0127	0.0001771	53386	77258	58749.13
4279157	chr3	rs77730841	136461888	G	A	0.975	0.975	0.938	-0.0116981574124923	0.0286	0.6828	53065	77121	58557.09
4271511	chr3	rs190118742	136462486	T	C	0.985	0.985	0.806	-0.0085968472255182	0.0429	0.8418	46375	66295	50774.04
4276950	chr3	rs12107125	136464612	T	C	0.629	0.638	0.996	-0.0272992569378225	0.0089	0.002228	53386	77258	58749.13
4262140	chr3	rs13062352	136464762	G	A	0.774	0.778	0.998	-0.0123965203365513	0.0103	0.2298	53386	77258	58749.13
4257209	chr3	rs140048840	136465679	C	T	0.774	0.778	0.998	-0.0122952780941516	0.0103	0.2324	53386	77258	58749.13
4255496	chr3	rs10155017	136466019	G	A	0.66	0.667	0.997	-0.0252049938352247	0.0091	0.005644	53386	77258	58749.13
4262057	chr3	rs6805814	136466391	C	T	0.889	0.893	0.992	-0.0383978517965666	0.0138	0.005513	53386	77258	58749.13
4270311	chr3	rs111919234	136466400	A	C	0.906	0.909	0.995	-0.0430014511447026	0.0149	0.003893	53386	77258	58749.13
4270173	chr3	rs6439655	136466599	A	G	0.411	0.424	0.992	-0.050398957583852	0.0088	8.482e-09	53386	77258	58749.13
4269897	chr3	rs73230065	136467355	C	T	0.888	0.892	1.0	-0.0388967656299467	0.0137	0.004604	53386	77258	58749.13
4266959	chr3	rs35100027	136467561	T	A	0.774	0.777	0.998	-0.0115969858456632	0.0103	0.2596	53386	77258	58749.13
4267783	chr3	rs115229902	136467631	C	T	0.989	0.989	0.839	0.0493043176841434	0.0592	0.4047	32289	44278	35128.5
4263705	chr3	rs34169052	136468000	A	G	0.897	0.901	0.954	-0.0515038428671156	0.0146	0.0004254	53386	77258	58749.13
4265396	chr3	rs35159729	136468503	G	A	0.752	0.758	0.99	-0.0353992243518656	0.01	0.0004305	53386	77258	58749.13
4267869	chr3	rs34992220	136468637	T	C	0.629	0.638	0.996	-0.027196494688472	0.0089	0.00228	53386	77258	58749.13
4255290	chr3	rs35874192	136470004	G	C	0.38	0.395	0.995	-0.0540972217202848	0.0089	1.007e-09	53386	77258	58749.13
4268075	chr3	rs61790842	136470317	G	A	0.953	0.955	0.983	-0.0180010511095525	0.0207	0.3859	53386	77258	58749.13
4269970	chr3	rs77465081	136471332	G	A	0.905	0.908	1.0	-0.043502667649395	0.0147	0.003133	53386	77258	58749.13
4257620	chr3	rs900818	136471815	C	T	0.38	0.395	0.994	-0.0538966802576654	0.0089	1.158e-09	53386	77258	58749.13
4278908	chr3	rs67546863	136471914	C	G	0.905	0.908	1.0	-0.0431998193062192	0.0147	0.003407	53386	77258	58749.13
4257722	chr3	rs56049011	136472208	G	A	0.964	0.96	0.782	0.0821973079313746	0.0256	0.001299	53386	77258	58749.13
4259799	chr3	rs9845862	136472573	T	C	0.774	0.778	0.999	-0.0122952780941516	0.0103	0.2322	53386	77258	58749.13
4260262	chr3	rs73230069	136472640	G	A	0.836	0.83	0.891	0.0437967654983826	0.0122	0.0003325	53386	77258	58749.13
4260618	chr3	rs115735638	136472667	T	G	0.978	0.979	0.864	-0.0596969272581274	0.0317	0.05971	53197	76692	58487.09
4255309	chr3	rs1681818	136473673	A	G	0.752	0.758	0.989	-0.0353992243518656	0.0101	0.0004228	53386	77258	58749.13
4261511	chr3	rs1681817	136473728	C	T	0.38	0.395	0.994	-0.0540022233826842	0.0089	1.058e-09	53386	77258	58749.13
4262450	chr3	rs116146138	136474120	C	T	0.988	0.986	0.876	0.0493995022947674	0.0524	0.3456	32602	48915	35883.64
4264740	chr3	rs9873536	136474267	A	G	0.776	0.779	0.999	-0.0113036461713921	0.0103	0.2733	53386	77258	58749.13
4268106	chr3	rs1681816	136474762	C	G	0.751	0.758	0.989	-0.0355028330426552	0.0101	0.0004136	53386	77258	58749.13
4263563	chr3	rs9813376	136475426	C	T	0.776	0.779	0.999	-0.0114047880634385	0.0103	0.2697	53386	77258	58749.13
4257190	chr3	rs61322732	136476568	C	G	0.966	0.967	0.978	0.0100988346774146	0.0245	0.68	53200	76329	58439.19
4273031	chr3	rs6789329	136476862	T	C	0.642	0.65	0.996	-0.0232993336544035	0.009	0.009561	53386	77258	58749.13
4263357	chr3	rs61790844	136477755	T	C	0.936	0.938	0.883	-0.0460962958929736	0.0188	0.01442	53386	77258	58749.13
4261039	chr3	rs61508594	136478143	C	A	0.966	0.967	0.977	0.0101978249764461	0.0245	0.6772	53200	76329	58439.19
4272068	chr3	rs9849793	136481870	C	A	0.965	0.965	0.975	0.0099008246772624	0.024	0.6804	53200	76329	58439.19
4262616	chr3	rs9812541	136482244	A	G	0.964	0.965	0.974	0.0099998345783334	0.024	0.6772	53200	76329	58439.19
4278734	chr3	rs9855565	136483028	G	T	0.965	0.965	0.975	0.0099008246772624	0.024	0.6811	53200	76329	58439.19
4254933	chr3	rs113263571	136483209	G	A	0.983	0.983	0.826	-0.11320229329481	0.0416	0.006447	42396	63760	47469.65
4260702	chr3	rs61790846	136483725	G	T	0.856	0.861	0.996	-0.0358966439977618	0.0124	0.003749	53386	77258	58749.13
4267650	chr3	rs6795372	136483890	T	G	0.629	0.638	0.993	-0.0275973271921043	0.0089	0.001976	53386	77258	58749.13
4258658	chr3	rs1729950	136484385	C	T	0.0503	0.0503	0.784	-0.0145960053074092	0.0223	0.5105	53386	77258	58749.13
4272960	chr3	rs55749418	136485616	G	A	0.91	0.908	0.847	0.0321960982163169	0.0162	0.04728	53386	77258	58749.13
4278167	chr3	rs6439656	136486228	G	A	0.869	0.874	0.996	-0.0296966117368367	0.0129	0.02138	53386	77258	58749.13
4264214	chr3	rs142950149	136486668	A	G	0.982	0.981	0.812	0.0374980764200844	0.0363	0.3015	52004	74894	57198.97
4255160	chr3	rs144809446	136487257	A	T	0.984	0.985	0.759	-0.040197189751413	0.0405	0.321	51415	72448	56128.27
4267872	chr3	rs13314357	136487559	A	G	0.774	0.778	0.997	-0.0131966945943914	0.0103	0.1986	53386	77258	58749.13
4275461	chr3	rs61790847	136487646	C	G	0.982	0.984	0.8	-0.123705539108153	0.0394	0.001699	48677	68466	53221.59
4259608	chr3	rs34564818	136487727	G	A	0.774	0.778	0.997	-0.0129028853555234	0.0103	0.2091	53386	77258	58749.13
4273504	chr3	rs9853960	136487989	G	A	0.643	0.65	0.994	-0.0235962138551867	0.009	0.008607	53386	77258	58749.13
4276018	chr3	rs6802702	136489563	G	A	0.38	0.395	0.989	-0.0540022233826842	0.0089	1.187e-09	53386	77258	58749.13
4268084	chr3	rs71336078	136489602	G	A	0.848	0.854	0.969	-0.050903896528528	0.0123	3.307e-05	53386	77258	58749.13
4275446	chr3	rs11708548	136489839	A	G	0.97	0.967	0.85	0.0709988581496884	0.0267	0.007891	53386	77258	58749.13
4259455	chr3	rs139631207	136490521	G	A	0.94	0.941	0.914	-0.0289963604415917	0.019	0.1269	53386	77258	58749.13
4259303	chr3	rs4678440	136491907	A	T	0.848	0.854	0.968	-0.050798679887367	0.0123	3.511e-05	53386	77258	58749.13
4277317	chr3	rs9819856	136492149	T	C	0.774	0.778	0.997	-0.0131966945943914	0.0103	0.2012	53386	77258	58749.13
4267068	chr3	rs36109616	136492403	G	A	0.774	0.778	0.998	-0.0138048499765589	0.0103	0.1788	53386	77258	58749.13
4257056	chr3	rs35198484	136492637	G	A	0.774	0.778	0.998	-0.0138048499765589	0.0103	0.1792	53386	77258	58749.13
4277545	chr3	rs6795227	136492893	C	G	0.869	0.873	0.994	-0.0293979151845611	0.0129	0.02275	53386	77258	58749.13
4277153	chr3	rs9289514	136493203	C	T	0.774	0.778	0.998	-0.0138048499765589	0.0103	0.1788	53386	77258	58749.13
4261403	chr3	rs6798137	136493476	C	T	0.869	0.874	0.994	-0.0299953975354009	0.0129	0.01997	53386	77258	58749.13
4257149	chr3	rs12171317	136493661	C	G	0.776	0.78	0.997	-0.0122041688389067	0.0103	0.2363	53386	77258	58749.13
4274045	chr3	rs116307941	136494023	C	G	0.981	0.979	0.966	0.0327962744150825	0.0343	0.3399	46557	68144	51533.1
4266803	chr3	rs6439657	136494639	C	T	0.737	0.744	0.982	-0.0385017716536664	0.0099	0.0001013	53386	77258	58749.13
4263873	chr3	rs35716521	136494670	G	A	0.775	0.778	0.997	-0.0131966945943914	0.0103	0.1984	53386	77258	58749.13
4267554	chr3	rs73230075	136495755	G	T	0.966	0.967	0.969	0.0127977582298607	0.0246	0.6039	53200	76329	58439.19
4270089	chr3	rs71336080	136496070	G	A	0.775	0.778	0.996	-0.0129028853555234	0.0103	0.2096	53386	77258	58749.13
4268037	chr3	rs35210994	136496136	A	C	0.774	0.778	0.997	-0.013399371963117	0.0103	0.1916	53386	77258	58749.13
4259904	chr3	rs1280624	136496690	T	C	0.38	0.394	0.986	-0.0540972217202848	0.0089	1.199e-09	53386	77258	58749.13
4255483	chr3	rs141221830	136496743	T	C	0.953	0.953	0.929	-0.0476997588774203	0.0212	0.02408	53386	77258	58749.13
4269862	chr3	rs17365792	136497392	C	G	0.774	0.778	0.997	-0.013004189135254	0.0103	0.2054	53386	77258	58749.13
4271095	chr3	rs148160824	136497889	G	A	0.985	0.985	0.815	0.0172012073197748	0.0437	0.6928	44696	61411	48429.29
4269431	chr3	rs74582496	136497969	G	A	0.986	0.986	0.79	-0.0534007767271153	0.0448	0.2329	44752	63572	49002.55
4258141	chr3	rs9809686	136499506	C	T	0.982	0.982	0.962	-0.013004189135254	0.0364	0.7209	45301	60244	48698.8
4254922	chr3	rs10513014	136499728	G	A	0.642	0.65	0.991	-0.0239956055562207	0.009	0.007723	53386	77258	58749.13
4271832	chr3	rs1729951	136500733	T	G	0.38	0.394	0.985	-0.0542027860143161	0.0089	1.163e-09	53386	77258	58749.13
4262804	chr3	rs900816	136502568	G	T	0.85	0.845	0.868	0.0459002781827573	0.0128	0.0003424	53386	77258	58749.13
4268474	chr3	rs1280623	136503404	A	G	0.737	0.744	0.98	-0.0383978517965666	0.0099	0.0001071	53386	77258	58749.13
4262434	chr3	rs1872240	136503896	C	T	0.679	0.686	0.994	-0.0275973271921043	0.0092	0.002826	53386	77258	58749.13
4274799	chr3	rs1872239	136503911	G	A	0.774	0.778	0.997	-0.0130953713122409	0.0103	0.2026	53386	77258	58749.13
4260071	chr3	rs66509730	136504258	A	C	0.773	0.777	0.997	-0.013399371963117	0.0103	0.1937	53386	77258	58749.13
4258596	chr3	rs13075615	136505832	C	T	0.848	0.854	0.967	-0.0511985620326965	0.0123	3.078e-05	53386	77258	58749.13
4256058	chr3	rs35422852	136505915	A	T	0.774	0.777	0.997	-0.0135007260538548	0.0103	0.189	53386	77258	58749.13
4274453	chr3	rs115504365	136506946	G	A	0.983	0.983	0.917	0.0003999200213268	0.0407	0.9922	40983	58732	44990.81
4265974	chr3	rs35880395	136507090	C	T	0.774	0.778	0.997	-0.0128015918372089	0.0103	0.2136	53386	77258	58749.13
4268735	chr3	rs13088001	136507818	G	A	0.739	0.745	0.979	-0.0375045865412751	0.0099	0.0001623	53386	77258	58749.13
4275068	chr3	rs1280622	136508008	C	A	0.4	0.414	0.98	-0.0553964376203783	0.0088	3.887e-10	53386	77258	58749.13
4276406	chr3	rs36177165	136508281	G	A	0.774	0.778	0.996	-0.0130953713122409	0.0103	0.2034	53386	77258	58749.13
4278124	chr3	rs113548075	136508408	T	G	0.887	0.889	0.96	-0.0292949370570243	0.0139	0.0353	53386	77258	58749.13
4272362	chr3	rs112374810	136508448	G	A	0.962	0.964	0.922	-0.0360003042410416	0.0238	0.1314	53386	77258	58749.13
4261719	chr3	rs13098800	136509041	G	C	0.982	0.981	0.726	-0.0142003494011414	0.0372	0.7027	53048	76694	58358.7
4267854	chr3	rs6793936	136509793	A	C	0.556	0.546	0.996	0.0394995204367644	0.0087	5.167e-06	53386	77258	58749.13
4263538	chr3	rs79470404	136509875	T	A	0.983	0.984	0.854	-0.0538017009683557	0.0397	0.1752	48424	66263	52584.15
4272595	chr3	rs1533445	136510266	C	T	0.332	0.324	1.0	0.0358014124633833	0.0091	9.251e-05	53386	77258	58749.13
4264993	chr3	rs76909461	136510317	C	G	0.985	0.984	0.905	0.0235993322503244	0.0393	0.5475	46198	66153	50770.42
4265513	chr3	rs56695781	136510601	G	T	0.557	0.547	0.997	0.0399992561638529	0.0087	3.785e-06	53386	77258	58749.13
4266635	chr3	rs9875034	136511391	T	C	0.964	0.965	0.955	0.001598721363697	0.0241	0.9475	53200	76329	58439.19
4263973	chr3	rs75359259	136511459	G	A	0.968	0.968	0.761	0.0363029992242924	0.028	0.194	53200	76329	58439.19
4271027	chr3	rs73230077	136511985	A	C	0.904	0.907	1.0	-0.043502667649395	0.0147	0.003057	53386	77258	58749.13
4267724	chr3	rs73230078	136512028	C	T	0.904	0.907	1.0	-0.043502667649395	0.0147	0.003045	53386	77258	58749.13
4278678	chr3	rs73230079	136512498	C	T	0.982	0.982	0.962	-0.0186019483996616	0.0367	0.6115	45301	60244	48698.8
4264100	chr3	rs4420814	136513282	T	C	0.557	0.547	0.997	0.0397974698740661	0.0087	4.238e-06	53386	77258	58749.13
4255338	chr3	rs9865995	136513350	G	A	0.775	0.778	0.997	-0.0113036461713921	0.0103	0.2736	53386	77258	58749.13
4260062	chr3	rs28671336	136514142	C	G	0.332	0.325	1.0	0.0358014124633833	0.0091	9.127e-05	53386	77258	58749.13
4265330	chr3	rs74381694	136514255	C	G	0.963	0.964	0.786	-0.0473956369746291	0.0261	0.06871	53200	76329	58439.19
4275991	chr3	rs9871184	136514310	G	A	0.775	0.778	0.997	-0.0112025145079934	0.0103	0.2763	53386	77258	58749.13
4275683	chr3	rs79200189	136514862	G	T	0.976	0.976	0.97	0.0092966519050945	0.0289	0.748	53111	76796	58438.99
4260374	chr3	rs11713817	136515145	G	A	0.557	0.547	0.997	0.0399031725325864	0.0087	4.082e-06	53386	77258	58749.13
4263074	chr3	rs11717974	136515307	T	A	0.235	0.231	0.996	0.0236969951765786	0.0102	0.01976	53386	77258	58749.13
4275208	chr3	rs115050567	136515659	G	C	0.775	0.778	0.997	-0.0119005312583873	0.0103	0.2493	53386	77258	58749.13
4267529	chr3	rs28877307	136515677	G	A	0.557	0.547	0.997	0.0397974698740661	0.0087	4.14e-06	53386	77258	58749.13
4267246	chr3	rs55646943	136515890	C	T	0.965	0.965	0.954	0.0052959516591825	0.0243	0.8259	53200	76329	58439.19
4267033	chr3	rs116774218	136516111	A	G	0.976	0.976	0.97	0.0093957216403621	0.0289	0.7443	53111	76796	58438.99
4255678	chr3	rs145416038	136516270	G	A	0.904	0.907	1.0	-0.0437951599996715	0.0147	0.002846	53386	77258	58749.13
4257517	chr3	rs9878031	136516860	T	C	0.332	0.325	1.0	0.0356952753244514	0.0091	9.408e-05	53386	77258	58749.13
4277371	chr3	rs7621932	136517016	C	T	0.558	0.548	0.994	0.0397974698740661	0.0087	4.547e-06	53386	77258	58749.13
4271992	chr3	rs7633629	136517028	T	A	0.558	0.548	0.994	0.0397974698740661	0.0087	4.444e-06	53386	77258	58749.13
4273353	chr3	rs9858560	136517154	C	T	0.775	0.779	0.997	-0.0114047880634385	0.0103	0.2687	53386	77258	58749.13
4260489	chr3	rs4600775	136517683	C	T	0.332	0.325	1.0	0.0355987772398635	0.0091	9.976e-05	53386	77258	58749.13
4262170	chr3	rs13433683	136518670	T	C	0.775	0.779	0.996	-0.0113036461713921	0.0103	0.2727	53386	77258	58749.13
4266862	chr3	rs7639692	136518828	T	C	0.332	0.325	1.0	0.0355022698424966	0.0091	0.0001042	53386	77258	58749.13
4273622	chr3	rs138631218	136519036	T	C	0.986	0.986	0.967	0.0118989261570991	0.04	0.7664	45956	65198	50395.92
4260421	chr3	rs2176269	136519732	G	A	0.775	0.778	0.996	-0.0115969858456632	0.0103	0.2599	53386	77258	58749.13
4262087	chr3	rs60574021	136520281	C	G	0.557	0.547	0.997	0.039701366851552	0.0087	4.589e-06	53386	77258	58749.13
4264627	chr3	rs115374726	136520881	T	C	0.97	0.97	0.958	-0.0033957590691798	0.0258	0.8942	53386	77258	58749.13
4265857	chr3	rs938524	136521208	G	A	0.332	0.324	1.0	0.0358978909969844	0.0091	8.549e-05	53386	77258	58749.13
4267283	chr3	rs9809988	136522221	C	G	0.756	0.76	0.995	-0.0101008421794295	0.01	0.3125	53386	77258	58749.13
4268126	chr3	rs28458819	136522314	A	G	0.557	0.546	0.996	0.0399031725325864	0.0087	4.083e-06	53386	77258	58749.13
4278585	chr3	rs2031031	136523397	C	T	0.557	0.546	0.996	0.0399031725325864	0.0087	4.053e-06	53386	77258	58749.13
4265233	chr3	rs9835571	136523475	T	G	0.313	0.306	0.998	0.0374980764200844	0.0093	5.676e-05	53386	77258	58749.13
4270578	chr3	rs114706955	136524500	G	A	0.983	0.983	0.842	-0.0874987684728371	0.0375	0.01955	49821	70607	54594.95
4261599	chr3	rs16844103	136525518	G	T	0.988	0.988	0.809	-0.0817959103021831	0.0575	0.1548	33053	49472	36760.35
4262472	chr3	rs113372365	136526222	C	T	0.981	0.98	0.883	-0.0257999754904126	0.034	0.4488	50616	72279	55397.55
4259006	chr3	rs115372287	136526603	G	A	0.987	0.985	0.756	0.09349945051399	0.0469	0.04624	43121	63134	48115.08
4278171	chr3	rs187110793	136527094	G	A	0.981	0.979	0.962	0.0343048036919902	0.0344	0.3191	46342	67929	51318.1
4256654	chr3	rs1971397	136527300	C	G	0.592	0.581	0.993	0.0392976332717761	0.0088	7.069e-06	53386	77258	58749.13
4274451	chr3	rs6795628	136528011	G	A	0.557	0.547	0.996	0.0394033887747662	0.0087	5.503e-06	53386	77258	58749.13
4269099	chr3	rs62410361	136528099	G	A	0.982	0.982	0.958	-0.0174005146801673	0.0367	0.6363	45301	60244	48698.8
4265420	chr3	rs34317175	136528542	C	T	0.982	0.981	0.725	-0.0132980281439898	0.0376	0.7238	53048	76694	58358.7
4276683	chr3	rs13314932	136528555	C	T	0.313	0.306	0.998	0.0369007163483657	0.0093	7.123e-05	53386	77258	58749.13
4275813	chr3	rs34645606	136530102	G	C	0.865	0.866	0.978	-0.001100605444033	0.0127	0.9308	53386	77258	58749.13
4265721	chr3	rs6802291	136530148	C	T	0.557	0.547	0.996	0.0392976332717761	0.0087	5.573e-06	53386	77258	58749.13
4277243	chr3	rs140518177	136531249	C	T	0.984	0.984	0.847	-0.053200374867981	0.0399	0.1821	48424	66263	52584.15
4264729	chr3	rs35096613	136531250	G	A	0.756	0.76	0.993	-0.009797842480111	0.01	0.3307	53386	77258	58749.13
4274835	chr3	rs9757179	136531587	T	G	0.557	0.547	0.996	0.0392014821991368	0.0087	5.86e-06	53386	77258	58749.13
4268125	chr3	rs9850364	136531655	T	C	0.756	0.76	0.995	-0.0105959392134034	0.01	0.2897	53386	77258	58749.13
4267879	chr3	rs4678441	136532828	T	C	0.557	0.547	0.996	0.0392014821991368	0.0087	6.04e-06	53386	77258	58749.13
4263401	chr3	rs4678442	136532971	A	G	0.557	0.547	0.996	0.0392014821991368	0.0087	5.896e-06	53386	77258	58749.13
4264186	chr3	rs4678443	136533033	A	T	0.313	0.306	0.999	0.0366983037826737	0.0093	7.806e-05	53386	77258	58749.13
4275896	chr3	rs141706999	136533225	A	G	0.987	0.987	0.761	0.0456996792509903	0.0486	0.347	43104	64035	48056.87
4273233	chr3	rs9860879	136533548	T	A	0.756	0.76	0.994	-0.0099998320783335	0.01	0.3187	53386	77258	58749.13
4258486	chr3	rs2343681	136535024	G	A	0.216	0.213	0.996	0.024702368640342	0.0105	0.01846	53386	77258	58749.13
4275945	chr3	rs9828976	136536835	C	G	0.758	0.761	0.995	-0.009696862978864	0.0101	0.3369	53386	77258	58749.13
4257199	chr3	rs6439663	136537044	T	C	0.315	0.309	1.0	0.0377003271828256	0.0093	4.687e-05	53386	77258	58749.13
4268809	chr3	rs6439664	136537074	G	A	0.315	0.309	1.0	0.0377966226945664	0.0093	4.648e-05	53386	77258	58749.13
4278703	chr3	rs1400263	136537916	C	T	0.315	0.308	1.0	0.0377966226945664	0.0093	4.663e-05	53386	77258	58749.13
4258583	chr3	rs6763369	136538380	G	T	0.315	0.308	1.0	0.0374980764200844	0.0093	5.175e-05	53386	77258	58749.13
4265155	chr3	rs6439667	136538850	G	C	0.315	0.308	1.0	0.0374980764200844	0.0093	5.195e-05	53386	77258	58749.13
4277464	chr3	rs4678444	136538947	C	G	0.315	0.308	1.0	0.0374980764200844	0.0093	5.357e-05	53386	77258	58749.13
4277903	chr3	rs4678445	136539024	C	A	0.315	0.308	1.0	0.0376040223973664	0.0093	5.019e-05	53386	77258	58749.13
4262361	chr3	rs9682783	136539689	T	C	0.218	0.215	0.998	0.0251022847608284	0.0105	0.01637	53386	77258	58749.13
4257956	chr3	rs9682106	136539699	C	A	0.315	0.308	1.0	0.0374980764200844	0.0093	5.306e-05	53386	77258	58749.13
4258643	chr3	rs7614422	136540529	T	C	0.315	0.308	1.0	0.0374980764200844	0.0093	5.363e-05	53386	77258	58749.13
4261854	chr3	rs4038076	136541112	T	C	0.315	0.308	1.0	0.0369007163483657	0.0093	7.027e-05	53386	77258	58749.13
4267431	chr3	rs4038077	136541362	T	C	0.315	0.308	1.0	0.0374017521540008	0.0093	5.445e-05	53386	77258	58749.13
4260673	chr3	rs62410363	136541667	C	T	0.83	0.836	0.979	-0.0377953294954024	0.0116	0.001188	53386	77258	58749.13
4258670	chr3	rs12695653	136542154	C	A	0.315	0.308	1.0	0.0374017521540008	0.0093	5.551e-05	53386	77258	58749.13
4255317	chr3	rs111563995	136542490	T	G	0.988	0.986	0.761	0.0709988581496884	0.0482	0.1406	45448	63359	49400.15
4271205	chr3	rs146095500	136542989	C	T	0.984	0.985	0.899	-0.0727965247845636	0.0413	0.07847	43544	59327	47146.83
4270134	chr3	rs4678271	136543415	G	A	0.218	0.215	0.998	0.0251022847608284	0.0105	0.01619	53386	77258	58749.13
4275975	chr3	rs114346873	136543640	G	A	0.986	0.986	0.96	0.0109992854583691	0.0402	0.7841	45891	64936	50291.76
4256847	chr3	rs13080786	136543708	A	G	0.76	0.763	0.994	-0.0083043861636152	0.0101	0.4104	53386	77258	58749.13
4270789	chr3	rs35290537	136544722	T	C	0.908	0.907	0.973	-0.0046005663955682	0.0151	0.7597	53386	77258	58749.13
4262618	chr3	rs73230093	136545170	C	T	0.908	0.907	0.972	-0.0049019951702315	0.0151	0.7459	53386	77258	58749.13
4261381	chr3	rs116247328	136545415	C	T	0.952	0.953	0.94	-0.0435966737180782	0.0209	0.03733	53386	77258	58749.13
4265790	chr3	rs73230095	136545540	G	A	0.904	0.907	1.0	-0.0433982268254708	0.0146	0.00305	53386	77258	58749.13
4254701	chr3	rs7630571	136546165	T	C	0.315	0.308	1.0	0.0372957847436969	0.0093	5.871e-05	53386	77258	58749.13
4255790	chr3	rs11714806	136546212	C	T	0.945	0.946	0.95	-0.0372969647443931	0.0194	0.05482	53386	77258	58749.13
4276291	chr3	rs75961187	136546242	G	A	0.972	0.973	0.928	-0.0380965452668448	0.0273	0.1627	53316	77188	58679.13
4264119	chr3	rs11924477	136547120	C	G	0.315	0.308	1.0	0.0371994409891063	0.0093	5.987e-05	53386	77258	58749.13
4259577	chr3	rs1914048	136547390	A	G	0.315	0.308	1.0	0.0371994409891063	0.0093	6.017e-05	53386	77258	58749.13
4258619	chr3	rs9821557	136547845	A	G	0.315	0.308	1.0	0.0371994409891063	0.0093	5.956e-05	53386	77258	58749.13
4277253	chr3	rs183704304	136548212	C	T	0.983	0.984	0.857	-0.05519563546795	0.0392	0.159	48424	66263	52584.15
4274983	chr3	rs9864926	136548809	G	C	0.315	0.308	0.999	0.036997088886122	0.0093	6.52e-05	53386	77258	58749.13
4273175	chr3	rs67782618	136548919	T	C	0.592	0.581	0.992	0.0381047060335456	0.0088	1.403e-05	53386	77258	58749.13
4262578	chr3	rs28761333	136549163	C	T	0.315	0.308	1.0	0.0371994409891063	0.0093	6.06e-05	53386	77258	58749.13
4266873	chr3	rs9832045	136549679	A	C	0.315	0.308	1.0	0.036997088886122	0.0093	6.53e-05	53386	77258	58749.13
4263103	chr3	rs73230097	136550100	T	A	0.966	0.966	0.945	0.0043007385516922	0.0247	0.8604	53200	76329	58439.19
4265901	chr3	rs7631541	136550260	G	A	0.218	0.214	0.999	0.0247999239054771	0.0105	0.01759	53386	77258	58749.13
4277976	chr3	rs9819572	136550548	T	C	0.314	0.308	1.0	0.0363994293800054	0.0093	8.676e-05	53386	77258	58749.13
4266114	chr3	rs9819743	136550672	T	C	0.315	0.308	1.0	0.036997088886122	0.0093	6.545e-05	53386	77258	58749.13
4262802	chr3	rs12497379	136551012	G	C	0.314	0.308	1.0	0.0363994293800054	0.0093	8.582e-05	53386	77258	58749.13
4255401	chr3	rs9842577	136551620	A	G	0.315	0.308	1.0	0.036997088886122	0.0093	6.659e-05	53386	77258	58749.13
4262638	chr3	rs9880708	136551794	C	G	0.315	0.308	1.0	0.036997088886122	0.0093	6.693e-05	53386	77258	58749.13
4271980	chr3	rs4533585	136552053	G	A	0.315	0.308	1.0	0.036997088886122	0.0093	6.718e-05	53386	77258	58749.13
4275957	chr3	rs73230099	136552627	A	G	0.76	0.763	0.994	-0.008395140788382	0.0101	0.4038	53386	77258	58749.13
4261759	chr3	rs141832856	136552652	C	T	0.981	0.979	0.949	0.0259016375226531	0.0341	0.4468	46768	68333	51730.0
4276158	chr3	rs9835096	136553249	T	C	0.314	0.308	1.0	0.0363029992242924	0.0093	9.065e-05	53386	77258	58749.13
4265370	chr3	rs548458816	136553250	A	T	0.985	0.985	0.821	-0.046400022834317	0.043	0.2806	45326	64353	49617.95
4278000	chr3	rs1406541	136553621	G	A	0.315	0.308	1.0	0.0369007163483657	0.0093	6.837e-05	53386	77258	58749.13
4271290	chr3	rs1406540	136553746	A	G	0.315	0.308	1.0	0.0369007163483657	0.0093	6.928e-05	53386	77258	58749.13
4275826	chr3	rs1406539	136553923	C	A	0.218	0.214	0.999	0.024702368640342	0.0104	0.01827	53386	77258	58749.13
4272645	chr3	rs10935198	136554402	A	G	0.314	0.308	1.0	0.0363029992242924	0.0093	9.225e-05	53386	77258	58749.13
4272411	chr3	rs4678447	136555433	A	G	0.218	0.214	0.998	0.0248974696545107	0.0105	0.01733	53386	77258	58749.13
4271998	chr3	rs9818397	136555746	T	C	0.314	0.308	1.0	0.0363029992242924	0.0093	9.225e-05	53386	77258	58749.13
4275728	chr3	rs145799451	136557313	T	G	0.986	0.986	0.828	-0.0218980211012161	0.0453	0.6282	44390	58277	47583.96
4276538	chr3	rs115678099	136557473	T	A	0.987	0.986	0.832	0.036997088886122	0.0474	0.4348	41360	58280	45382.53
4264634	chr3	rs9833232	136558135	T	G	0.94	0.941	0.917	-0.0328021562323804	0.0189	0.08385	53386	77258	58749.13
4277516	chr3	rs1569229	136558645	G	A	0.315	0.308	1.0	0.0369007163483657	0.0093	7.008e-05	53386	77258	58749.13
4262760	chr3	rs1569228	136558759	T	C	0.314	0.308	1.0	0.0358978909969844	0.0093	0.0001063	53386	77258	58749.13
4273635	chr3	rs12486911	136558953	C	G	0.594	0.583	0.992	0.0376040223973664	0.0088	1.773e-05	53386	77258	58749.13
4267711	chr3	rs9849767	136561425	T	A	0.315	0.308	1.0	0.0369007163483657	0.0093	6.913e-05	53386	77258	58749.13
4273594	chr3	rs142603881	136561578	T	C	0.987	0.987	0.68	0.0111970780932162	0.051	0.826	45128	64837	49765.54
4262210	chr3	rs73231903	136561625	T	A	0.76	0.763	0.994	-0.0080019302190585	0.0101	0.4305	53386	77258	58749.13
4263272	chr3	rs9834250	136561899	C	G	0.315	0.309	1.0	0.0366019024445485	0.0093	7.871e-05	53386	77258	58749.13
4278551	chr3	rs9834574	136562121	C	T	0.965	0.965	0.944	0.0047984689115734	0.0244	0.8443	53200	76329	58439.19
4270411	chr3	rs143865230	136562289	C	G	0.983	0.984	0.853	-0.0601003842529617	0.039	0.1232	48968	67751	53380.88
4268633	chr3	rs146873803	136562460	C	G	0.959	0.961	0.935	0.0016985566355815	0.0227	0.9387	53386	77258	58749.13
4277785	chr3	rs6793966	136562691	C	T	0.315	0.308	1.0	0.0369007163483657	0.0093	7.007e-05	53386	77258	58749.13
4257172	chr3	rs9289518	136563047	A	G	0.315	0.308	1.0	0.0369007163483657	0.0093	6.936e-05	53386	77258	58749.13
4275231	chr3	rs9289519	136563057	C	T	0.315	0.308	1.0	0.0369007163483657	0.0093	6.895e-05	53386	77258	58749.13
4265460	chr3	rs186272589	136563367	G	T	0.982	0.983	0.942	0.0007996801705642	0.0343	0.9823	51254	73948	56470.93
4270936	chr3	rs9289520	136563456	C	T	0.315	0.308	1.0	0.0369007163483657	0.0093	6.9e-05	53386	77258	58749.13
4265639	chr3	rs10935199	136563535	G	C	0.594	0.583	0.992	0.0377003271828256	0.0088	1.709e-05	53386	77258	58749.13
4258545	chr3	rs6773117	136563989	A	T	0.314	0.308	1.0	0.0361969153118182	0.0093	9.277e-05	53386	77258	58749.13
4265681	chr3	rs12491729	136564587	G	A	0.315	0.308	1.0	0.0369007163483657	0.0093	6.753e-05	53386	77258	58749.13
4276212	chr3	rs12491730	136564595	G	A	0.315	0.308	1.0	0.0369007163483657	0.0093	6.717e-05	53386	77258	58749.13
4261539	chr3	rs10470440	136564849	T	C	0.315	0.308	1.0	0.0368043345220483	0.0093	7.077e-05	53386	77258	58749.13
4258754	chr3	rs2271684	136565548	G	A	0.315	0.308	1.0	0.0368043345220483	0.0093	7.22e-05	53386	77258	58749.13
4269746	chr3	rs9860774	136565612	A	G	0.315	0.308	1.0	0.0368043345220483	0.0093	7.139e-05	53386	77258	58749.13
4257527	chr3	rs9843352	136565739	T	C	0.315	0.308	1.0	0.0368043345220483	0.0093	7.141e-05	53386	77258	58749.13
4262522	chr3	rs9861103	136565781	A	G	0.315	0.308	1.0	0.0368043345220483	0.0093	7.109e-05	53386	77258	58749.13
4273845	chr3	rs9823565	136565788	C	T	0.315	0.308	1.0	0.0368043345220483	0.0093	7.113e-05	53386	77258	58749.13
4270486	chr3	rs9847548	136565981	T	A	0.315	0.308	1.0	0.0368043345220483	0.0093	7.134e-05	53386	77258	58749.13
4261450	chr3	rs12695654	136568531	T	C	0.315	0.308	1.0	0.0369007163483657	0.0093	6.971e-05	53386	77258	58749.13
4259241	chr3	rs6766755	136569376	G	A	0.315	0.308	1.0	0.0368043345220483	0.0093	7.087e-05	53386	77258	58749.13
4257874	chr3	rs2880767	136569647	G	C	0.315	0.308	1.0	0.0368043345220483	0.0093	7.015e-05	53386	77258	58749.13
4265519	chr3	rs6439670	136570160	C	T	0.315	0.308	1.0	0.0368043345220483	0.0093	7.089e-05	53386	77258	58749.13
4276574	chr3	rs77568377	136570895	T	C	0.978	0.979	0.849	-0.0601003842529617	0.033	0.06849	52247	73637	57180.25
4256481	chr3	rs4678448	136571189	T	C	0.315	0.308	1.0	0.0369007163483657	0.0093	6.896e-05	53386	77258	58749.13
4276693	chr3	rs9817118	136571480	A	G	0.314	0.308	1.0	0.0363029992242924	0.0093	9.049e-05	53386	77258	58749.13
4270865	chr3	rs9817132	136571527	A	G	0.315	0.308	1.0	0.0368043345220483	0.0093	7.054e-05	53386	77258	58749.13
4277707	chr3	rs9817453	136571696	A	G	0.315	0.308	1.0	0.0368043345220483	0.0093	7.044e-05	53386	77258	58749.13
4276958	chr3	rs113077001	136572215	G	T	0.904	0.907	1.0	-0.0430014511447026	0.0147	0.003366	53386	77258	58749.13
4273507	chr3	rs73231917	136572792	C	A	0.904	0.907	1.01	-0.0423961495190412	0.0147	0.003784	53386	77258	58749.13
4270682	chr3	rs9865545	136573289	G	A	0.315	0.308	1.0	0.0369007163483657	0.0093	6.678e-05	53386	77258	58749.13
4262706	chr3	rs9827648	136573440	A	G	0.315	0.308	1.0	0.0369007163483657	0.0093	6.965e-05	53386	77258	58749.13
4257372	chr3	rs114566691	136574239	T	C	0.974	0.974	0.921	-0.0024028846163103	0.0282	0.933	53260	76756	58547.69
4269733	chr3	rs1052618	136574501	A	G	0.314	0.308	1.0	0.0363994293800054	0.0093	8.647e-05	53386	77258	58749.13
4273361	chr3	rs1052620	136574521	C	T	0.76	0.763	0.994	-0.0079011318962572	0.0101	0.4329	53386	77258	58749.13
4264888	chr3	rs4549230	136575256	C	T	0.945	0.946	0.952	-0.0374007702544828	0.0194	0.05403	53386	77258	58749.13
4258266	chr3	rs6439671	136575871	T	C	0.315	0.308	1.0	0.036997088886122	0.0093	6.636e-05	53386	77258	58749.13
4270025	chr3	rs1805300	136576242	A	G	0.315	0.308	1.0	0.036997088886122	0.0093	6.616e-05	53386	77258	58749.13
4262531	chr3	rs17366234	136577085	C	T	0.594	0.583	0.991	0.0376040223973664	0.0088	1.776e-05	53386	77258	58749.13
4278853	chr3	rs2060303	136577786	G	A	0.315	0.308	1.0	0.0368043345220483	0.0093	7.072e-05	53386	77258	58749.13
4260391	chr3	rs2031030	136578892	T	G	0.314	0.308	1.0	0.0363029992242924	0.0093	9.11e-05	53386	77258	58749.13
4258942	chr3	rs6439672	136579199	C	A	0.313	0.306	1.0	0.0368043345220483	0.0093	7.475e-05	53386	77258	58749.13
4261806	chr3	rs9836807	136580524	A	C	0.313	0.306	1.0	0.0368043345220483	0.0093	7.41e-05	53386	77258	58749.13
4263042	chr3	rs115751655	136580897	T	G	0.98	0.98	0.701	-0.015702643727291	0.037	0.6718	52369	73865	57274.14
4260979	chr3	rs140227533	136581293	C	T	0.98	0.979	0.694	0.0308007491527123	0.0374	0.4111	51938	74922	57014.86
4266917	chr3	rs71630059	136581611	G	A	0.786	0.789	0.997	-0.0236986067778773	0.0105	0.02403	53386	77258	58749.13
4258027	chr3	rs938525	136581953	C	T	0.313	0.306	1.0	0.036997088886122	0.0093	6.944e-05	53386	77258	58749.13
4265875	chr3	rs56308712	136582037	G	T	0.904	0.907	1.01	-0.0431998193062192	0.0146	0.003197	53386	77258	58749.13
4255655	chr3	rs6777816	136582986	C	T	0.313	0.306	1.0	0.0369007163483657	0.0093	7.065e-05	53386	77258	58749.13
4254711	chr3	rs28564581	136583160	G	C	0.312	0.305	1.0	0.0363994293800054	0.0093	9.075e-05	53386	77258	58749.13
4267609	chr3	rs144132680	136583204	G	C	0.964	0.964	0.82	-0.0105049846451474	0.0257	0.6837	53386	77258	58749.13
4262797	chr3	rs28672119	136583265	G	C	0.313	0.306	1.0	0.0369007163483657	0.0093	7.044e-05	53386	77258	58749.13
4266871	chr3	rs79989361	136583550	A	T	0.982	0.982	0.911	0.0025966258472659	0.0358	0.9427	49728	70635	54450.66
4263087	chr3	rs7429516	136583687	C	T	0.313	0.306	1.0	0.0369007163483657	0.0093	7.058e-05	53386	77258	58749.13
4265964	chr3	rs9853404	136583786	A	T	0.969	0.97	0.872	-0.0299953975354009	0.0269	0.2651	52841	75249	57900.31
4274550	chr3	rs9819804	136583956	C	T	0.312	0.305	1.0	0.03649585023784	0.0093	8.524e-05	53386	77258	58749.13
4267082	chr3	rs7649211	136584161	A	C	0.312	0.305	1.0	0.0363994293800054	0.0093	8.88e-05	53386	77258	58749.13
4272869	chr3	rs7627298	136584216	C	T	0.312	0.305	1.0	0.0363994293800054	0.0093	8.877e-05	53386	77258	58749.13
4267890	chr3	rs7627443	136584220	G	C	0.312	0.305	1.0	0.0363029992242924	0.0093	9.305e-05	53386	77258	58749.13
4264221	chr3	rs6797509	136584772	T	C	0.312	0.305	1.0	0.0363029992242924	0.0093	9.197e-05	53386	77258	58749.13
4266962	chr3	rs12630955	136586154	T	C	0.312	0.305	1.0	0.0363994293800054	0.0093	8.966e-05	53386	77258	58749.13
4262393	chr3	rs9878464	136586506	C	G	0.312	0.306	1.0	0.03649585023784	0.0093	8.634e-05	53386	77258	58749.13
4278933	chr3	rs34799319	136586618	G	A	0.591	0.58	0.991	0.0371030879515023	0.0088	2.336e-05	53386	77258	58749.13
4275310	chr3	rs9883108	136586853	G	C	0.312	0.305	1.0	0.0366019024445485	0.0093	8.27e-05	53386	77258	58749.13
4260714	chr3	rs9845460	136587117	A	G	0.216	0.212	0.998	0.0248974696545107	0.0105	0.0177	53386	77258	58749.13
4272231	chr3	rs146562057	136587192	C	T	0.983	0.983	0.915	0.0148984646619666	0.0382	0.6968	45738	65466	50108.02
4273498	chr3	rs139949181	136587323	C	T	0.966	0.967	0.783	-0.0456984484517478	0.0272	0.09278	53200	76329	58439.19
4277718	chr3	rs35760633	136588926	T	C	0.312	0.305	1.0	0.0363029992242924	0.0093	9.34e-05	53386	77258	58749.13
4268679	chr3	rs9818792	136589320	C	T	0.312	0.305	1.0	0.0363994293800054	0.0093	9.015e-05	53386	77258	58749.13
4257910	chr3	rs12487901	136590302	C	A	0.312	0.305	1.0	0.03649585023784	0.0093	8.622e-05	53386	77258	58749.13
4254858	chr3	rs12330283	136590411	C	T	0.312	0.305	1.0	0.0363994293800054	0.0093	9.158e-05	53386	77258	58749.13
4270974	chr3	rs6786648	136590470	C	T	0.312	0.305	1.0	0.0363029992242924	0.0093	9.26e-05	53386	77258	58749.13
4274289	chr3	rs62410402	136590593	G	A	0.92	0.923	0.887	-0.0527048164320283	0.017	0.001937	53386	77258	58749.13
4262163	chr3	rs111356566	136590724	T	C	0.986	0.986	0.842	0.0481042146741464	0.0428	0.2611	47914	68473	52653.51
4263983	chr3	rs2117010	136591583	A	T	0.312	0.305	1.0	0.0363029992242924	0.0093	9.187e-05	53386	77258	58749.13
4260160	chr3	rs12637949	136592187	A	C	0.312	0.305	1.0	0.0363994293800054	0.0093	9.164e-05	53386	77258	58749.13
4269098	chr3	rs9834861	136592217	G	A	0.312	0.305	1.0	0.0363994293800054	0.0093	9.12e-05	53386	77258	58749.13
4267552	chr3	rs6439673	136592956	A	G	0.312	0.305	1.0	0.0363994293800054	0.0093	9.174e-05	53386	77258	58749.13
4269425	chr3	rs9883131	136594347	A	G	0.312	0.305	1.0	0.0363029992242924	0.0093	9.269e-05	53386	77258	58749.13
4257682	chr3	rs1865149	136595610	G	A	0.312	0.306	1.0	0.03649585023784	0.0093	8.634e-05	53386	77258	58749.13
4276572	chr3	rs78597065	136596318	C	G	0.944	0.941	0.838	0.0350968370374295	0.0202	0.08175	53386	77258	58749.13
4259015	chr3	rs9870377	136597120	A	G	0.515	0.503	0.966	0.0404987422798789	0.0087	3.626e-06	53386	77258	58749.13
4260549	chr3	rs145123315	136599023	A	G	0.954	0.952	0.937	0.0231011029079872	0.0212	0.2748	53386	77258	58749.13
4261452	chr3	rs2031029	136599814	T	A	0.313	0.306	1.0	0.0371030879515023	0.0093	6.538e-05	53386	77258	58749.13
4266416	chr3	rs9848867	136600048	C	T	0.313	0.306	1.0	0.036997088886122	0.0093	6.705e-05	53386	77258	58749.13
4274603	chr3	rs9811169	136600083	A	G	0.313	0.306	1.0	0.0371030879515023	0.0093	6.627e-05	53386	77258	58749.13
4273564	chr3	rs7434143	136600667	G	T	0.321	0.315	0.99	0.0330962274891896	0.0093	0.0003526	53386	77258	58749.13
4263666	chr3	rs2343663	136600945	A	G	0.312	0.305	1.0	0.0366019024445485	0.0093	8.104e-05	53386	77258	58749.13
4255698	chr3	rs2343662	136601046	T	A	0.313	0.306	1.0	0.036997088886122	0.0093	6.828e-05	53386	77258	58749.13
4259166	chr3	rs9874887	136601562	T	A	0.313	0.306	1.0	0.0369007163483657	0.0093	7.242e-05	53386	77258	58749.13
4265870	chr3	rs9855314	136601645	G	A	0.313	0.306	1.0	0.0369007163483657	0.0093	7.226e-05	53386	77258	58749.13
4271581	chr3	rs9859665	136602161	C	T	0.313	0.306	1.0	0.0369007163483657	0.0093	7.26e-05	53386	77258	58749.13
4269607	chr3	rs7617932	136603599	G	A	0.312	0.305	1.0	0.0363994293800054	0.0093	9.133e-05	53386	77258	58749.13
4264333	chr3	rs7629659	136603770	T	C	0.312	0.305	1.0	0.0363029992242924	0.0093	9.348e-05	53386	77258	58749.13
4256400	chr3	rs7629882	136604040	T	C	0.313	0.306	1.0	0.036997088886122	0.0093	6.957e-05	53386	77258	58749.13
4264542	chr3	rs74736071	136604687	A	G	0.987	0.987	0.808	-0.0490957108440633	0.0539	0.362	34733	45074	36960.61
4261138	chr3	rs9815771	136604697	T	C	0.313	0.306	1.0	0.0369007163483657	0.0093	7.243e-05	53386	77258	58749.13
4263158	chr3	rs11921170	136605797	T	C	0.313	0.306	1.0	0.0369007163483657	0.0093	7.188e-05	53386	77258	58749.13
4262668	chr3	rs9863551	136605851	A	G	0.313	0.306	1.0	0.036997088886122	0.0093	6.957e-05	53386	77258	58749.13
4256898	chr3	rs9846691	136606271	T	C	0.313	0.306	1.0	0.036997088886122	0.0093	6.943e-05	53386	77258	58749.13
4262049	chr3	rs12488365	136606478	C	A	0.313	0.306	1.0	0.0366019024445485	0.0093	8.112e-05	53386	77258	58749.13
4259298	chr3	rs140160518	136607115	T	A	0.985	0.985	0.839	-0.0456042446050211	0.0427	0.2849	45326	64353	49617.95
4273974	chr3	rs73231937	136607198	A	G	0.904	0.907	1.0	-0.0425004857321486	0.0147	0.003707	53386	77258	58749.13
4278323	chr3	rs9856828	136607982	T	C	0.312	0.306	1.0	0.0371994409891063	0.0093	6.326e-05	53386	77258	58749.13
4260593	chr3	rs62410438	136608445	A	G	0.785	0.789	0.998	-0.0251024465608414	0.0105	0.01692	53386	77258	58749.13
4274118	chr3	rs9838022	136608841	C	T	0.312	0.306	1.0	0.0372957847436969	0.0093	6.106e-05	53386	77258	58749.13
4277581	chr3	rs9841985	136608899	C	G	0.312	0.305	1.0	0.0366983037826737	0.0093	8.058e-05	53386	77258	58749.13
4276581	chr3	rs9842145	136608972	C	T	0.312	0.306	1.0	0.0371994409891063	0.0093	6.36e-05	53386	77258	58749.13
4258534	chr3	rs9842436	136609017	G	A	0.312	0.306	1.0	0.0372957847436969	0.0093	6.048e-05	53386	77258	58749.13
4256824	chr3	rs13077864	136609838	T	C	0.785	0.789	0.997	-0.0251024465608414	0.0105	0.01702	53386	77258	58749.13
4262281	chr3	rs4678272	136610630	G	T	0.312	0.306	0.999	0.036997088886122	0.0093	6.932e-05	53386	77258	58749.13
4258108	chr3	rs4678273	136610633	A	C	0.312	0.306	1.0	0.0371030879515023	0.0093	6.47e-05	53386	77258	58749.13
4263220	chr3	rs144725818	136610875	T	G	0.985	0.986	0.884	-0.0657979805904322	0.0411	0.1096	47066	66110	51563.52
4278670	chr3	rs4678450	136610945	G	A	0.313	0.306	1.0	0.0368043345220483	0.0093	7.403e-05	53386	77258	58749.13
4260775	chr3	rs4678451	136610996	T	C	0.312	0.306	1.0	0.036997088886122	0.0093	7.001e-05	53386	77258	58749.13
4273961	chr3	rs9853417	136611230	G	A	0.312	0.306	1.0	0.0368043345220483	0.0093	7.379e-05	53386	77258	58749.13
4275702	chr3	rs115290401	136611972	G	A	0.921	0.924	0.888	-0.0568031828243105	0.0171	0.0008815	53386	77258	58749.13
4266490	chr3	rs9878367	136612149	T	C	0.312	0.306	1.0	0.0368043345220483	0.0093	7.471e-05	53386	77258	58749.13
4275108	chr3	rs150129538	136612250	T	C	0.987	0.985	0.736	0.111603984579668	0.0508	0.02804	38473	56135	42524.51
4268683	chr3	rs6784005	136612761	C	G	0.312	0.306	1.0	0.0368043345220483	0.0093	7.455e-05	53386	77258	58749.13
4265177	chr3	rs9864941	136613787	G	A	0.312	0.305	1.0	0.0363994293800054	0.0093	9.012e-05	53386	77258	58749.13
4266741	chr3	rs35339486	136614239	C	T	0.312	0.306	1.0	0.0368043345220483	0.0093	7.381e-05	53386	77258	58749.13
4273141	chr3	rs9846334	136615226	C	T	0.312	0.306	1.0	0.0368043345220483	0.0093	7.44e-05	53386	77258	58749.13
4268385	chr3	rs1609391	136615268	G	A	0.591	0.58	0.989	0.0387013475370749	0.0088	1.057e-05	53386	77258	58749.13
4264132	chr3	rs144856134	136615413	T	A	0.981	0.979	0.952	0.0339955472579582	0.0345	0.3244	46558	68167	51544.57
4260969	chr3	rs145198756	136615895	A	G	0.987	0.987	0.677	-0.0356997191343252	0.052	0.4931	44348	57294	47789.17
4257471	chr3	rs9824147	136617998	A	T	0.965	0.966	0.937	-0.0028039273327342	0.0247	0.9113	53200	76329	58439.19
4264723	chr3	rs7645773	136618214	G	A	0.312	0.306	1.0	0.0368043345220483	0.0093	7.584e-05	53386	77258	58749.13
4276604	chr3	rs9867325	136618909	G	C	0.76	0.763	0.99	-0.008395140788382	0.0101	0.4054	53386	77258	58749.13
4269813	chr3	rs6783508	136619566	A	G	0.312	0.306	1.0	0.0369007163483657	0.0093	7.257e-05	53386	77258	58749.13
4257058	chr3	rs9878117	136621007	G	A	0.312	0.306	1.0	0.0369007163483657	0.0093	7.24e-05	53386	77258	58749.13
4277751	chr3	rs2176270	136621188	T	C	0.215	0.212	0.996	0.0246048038572487	0.0105	0.01906	53386	77258	58749.13
4268985	chr3	rs2138540	136621325	T	C	0.312	0.306	1.0	0.0369007163483657	0.0093	7.254e-05	53386	77258	58749.13
4256667	chr3	rs9840500	136621338	A	G	0.76	0.763	0.99	-0.008395140788382	0.0101	0.4047	53386	77258	58749.13
4276324	chr3	rs2138541	136621438	T	A	0.312	0.306	0.999	0.0369007163483657	0.0093	7.255e-05	53386	77258	58749.13
4259279	chr3	rs114273910	136621469	G	A	0.977	0.978	0.882	-0.050504132173768	0.0312	0.1057	51985	73896	56838.19
4270219	chr3	rs73231943	136621618	C	T	0.903	0.906	1.0	-0.044495399886564	0.0146	0.002361	53386	77258	58749.13
4260193	chr3	rs4678452	136621717	A	C	0.312	0.306	0.999	0.0369007163483657	0.0093	7.145e-05	53386	77258	58749.13
4260978	chr3	rs73231944	136622008	C	A	0.904	0.907	1.0	-0.0433982268254708	0.0147	0.003039	53386	77258	58749.13
4267916	chr3	rs114383431	136622466	C	T	0.96	0.957	0.801	0.0333960906184285	0.0242	0.1681	53386	77258	58749.13
4274652	chr3	rs6800032	136622560	C	T	0.312	0.306	0.999	0.0369007163483657	0.0093	7.118e-05	53386	77258	58749.13
4261768	chr3	rs6800690	136623026	G	A	0.398	0.393	0.992	0.0347974835421732	0.0088	7.781e-05	53386	77258	58749.13
4272700	chr3	rs79929954	136623748	A	G	0.983	0.983	0.819	-0.0776048483355155	0.0387	0.04504	49821	70607	54594.95
4277740	chr3	rs6803618	136623791	C	T	0.398	0.393	0.992	0.0349037160078804	0.0088	7.636e-05	53386	77258	58749.13
4274192	chr3	rs7433160	136623917	C	T	0.982	0.983	0.796	-0.0546040319940407	0.0375	0.145	51793	74410	57008.06
4262896	chr3	rs1819095	136624044	T	C	0.398	0.393	0.992	0.0349037160078804	0.0088	7.753e-05	53386	77258	58749.13
4279191	chr3	rs35127615	136625269	G	A	0.818	0.82	0.994	-0.0275048131221902	0.0112	0.01404	53386	77258	58749.13
4260690	chr3	rs7651085	136625339	C	G	0.398	0.393	0.992	0.0349037160078804	0.0088	7.766e-05	53386	77258	58749.13
4256414	chr3	rs6439675	136625436	G	A	0.398	0.393	0.992	0.0350002811846215	0.0088	7.389e-05	53386	77258	58749.13
4260674	chr3	rs6761993	136625902	C	T	0.398	0.393	0.992	0.0347974835421732	0.0088	7.884e-05	53386	77258	58749.13
4272386	chr3	rs1347209	136626697	G	T	0.398	0.393	0.992	0.0347008987793103	0.0088	8.338e-05	53386	77258	58749.13
4276619	chr3	rs9817967	136629490	G	A	0.398	0.392	0.992	0.0343048036919902	0.0088	0.0001028	53386	77258	58749.13
4263444	chr3	rs9859810	136629986	A	G	0.398	0.393	0.992	0.0349037160078804	0.0088	7.735e-05	53386	77258	58749.13
4278461	chr3	rs9828009	136631275	C	T	0.398	0.392	0.992	0.0343048036919902	0.0088	9.955e-05	53386	77258	58749.13
4279196	chr3	rs75325304	136631684	C	G	0.984	0.985	0.838	-0.0689000186550519	0.0402	0.08651	48610	67398	53025.41
4263667	chr3	rs9833022	136632122	C	T	0.982	0.982	0.948	-0.0310985871020312	0.0371	0.4021	44737	59368	48021.57
4275624	chr3	rs75774739	136632352	C	G	0.983	0.983	0.86	-0.110596421342027	0.0398	0.005437	43499	64533	48447.61
4258129	chr3	rs55964045	136632477	G	A	0.965	0.966	0.79	0.0219962978718961	0.0265	0.4065	53200	76329	58439.19
4255416	chr3	rs6414337	136632537	A	G	0.216	0.212	0.995	0.0247999239054771	0.0105	0.01819	53386	77258	58749.13
4256651	chr3	rs9837990	136632936	C	G	0.398	0.393	0.991	0.0347974835421732	0.0088	7.89e-05	53386	77258	58749.13
4258225	chr3	rs2117009	136633571	A	T	0.398	0.393	0.991	0.0349037160078804	0.0088	7.602e-05	53386	77258	58749.13
4259476	chr3	rs9881139	136634040	A	G	0.398	0.393	0.991	0.0349037160078804	0.0088	7.828e-05	53386	77258	58749.13
4263004	chr3	rs28489326	136634546	T	C	0.844	0.848	0.983	-0.009797842480111	0.012	0.4153	53386	77258	58749.13
4265728	chr3	rs16844241	136635171	A	G	0.785	0.788	0.995	-0.0248051189189711	0.0105	0.01847	53386	77258	58749.13
4264021	chr3	rs145150020	136635293	T	C	0.966	0.966	0.788	0.0227981362759783	0.0268	0.3951	53200	76329	58439.19
4264524	chr3	rs9289523	136635589	C	G	0.398	0.393	0.991	0.0350002811846215	0.0088	7.434e-05	53386	77258	58749.13
4262474	chr3	rs17366890	136636583	C	A	0.818	0.82	0.992	-0.0281011651109099	0.0112	0.01221	53386	77258	58749.13
4257883	chr3	rs28370972	136636685	T	C	0.846	0.85	0.982	-0.0086977157031958	0.012	0.4684	53386	77258	58749.13
4274091	chr3	rs138345774	136637853	A	G	0.985	0.985	0.873	-0.0698003402592755	0.0427	0.102	43192	59120	46816.46
4263768	chr3	rs9879531	136638975	A	G	0.758	0.762	0.987	-0.0088994831870327	0.0101	0.3784	53386	77258	58749.13
4258947	chr3	rs4678274	136639237	T	G	0.313	0.306	0.998	0.0371030879515023	0.0093	6.586e-05	53386	77258	58749.13
4261156	chr3	rs73231953	136639515	A	G	0.904	0.907	1.0	-0.0433982268254708	0.0147	0.003094	53386	77258	58749.13
4263240	chr3	rs79593743	136639884	G	A	0.985	0.985	0.843	-0.0480039732984809	0.0427	0.2617	44752	63572	49002.55
4275107	chr3	rs150274722	136642136	G	A	0.987	0.987	0.8	-0.0680005069007488	0.0526	0.1955	35576	52022	39324.97
4271249	chr3	rs6783999	136642823	C	T	0.312	0.306	0.997	0.0369007163483657	0.0093	7.344e-05	53386	77258	58749.13
4266021	chr3	rs12629000	136643571	T	A	0.216	0.212	0.994	0.024702368640342	0.0105	0.01868	53386	77258	58749.13
4262088	chr3	rs73231958	136644278	A	G	0.903	0.906	1.0	-0.044495399886564	0.0146	0.002366	53386	77258	58749.13
4274548	chr3	rs7431100	136644887	G	A	0.312	0.306	0.997	0.0371030879515023	0.0093	6.883e-05	53386	77258	58749.13
4271190	chr3	rs9846754	136645413	G	A	0.313	0.306	0.996	0.0371030879515023	0.0093	6.799e-05	53386	77258	58749.13
4277124	chr3	rs9883979	136645417	A	G	0.312	0.306	0.997	0.0371030879515023	0.0093	6.876e-05	53386	77258	58749.13
4258766	chr3	rs1971788	136645809	G	T	0.312	0.305	0.997	0.0366019024445485	0.0093	8.57e-05	53386	77258	58749.13
4260713	chr3	rs192947044	136645876	C	T	0.987	0.986	0.836	0.0394995204367644	0.0466	0.3969	42152	60352	46392.91
4266827	chr3	rs4594566	136646068	C	T	0.312	0.306	0.996	0.0371030879515023	0.0093	6.787e-05	53386	77258	58749.13
4264448	chr3	rs9851726	136646387	C	G	0.313	0.306	0.996	0.0371994409891063	0.0093	6.545e-05	53386	77258	58749.13
4278194	chr3	rs3772388	136647246	A	G	0.314	0.308	0.995	0.0366983037826737	0.0093	8.156e-05	53386	77258	58749.13
4274430	chr3	rs3772387	136647481	G	A	0.312	0.305	0.997	0.0366019024445485	0.0093	8.377e-05	53386	77258	58749.13
4261066	chr3	rs3856623	136647807	C	T	0.312	0.306	0.996	0.0371030879515023	0.0093	6.765e-05	53386	77258	58749.13
4277196	chr3	rs3915455	136647904	T	C	0.312	0.306	0.996	0.0371030879515023	0.0093	6.878e-05	53386	77258	58749.13
4269949	chr3	rs1965106	136648607	T	C	0.313	0.306	0.996	0.0371030879515023	0.0093	6.69e-05	53386	77258	58749.13
4275457	chr3	rs1965107	136648643	T	A	0.216	0.212	0.993	0.0250047589895661	0.0105	0.01763	53386	77258	58749.13
4278064	chr3	rs1965108	136648693	G	A	0.312	0.305	0.996	0.0366019024445485	0.0093	8.382e-05	53386	77258	58749.13
4277919	chr3	rs7648817	136649463	C	T	0.312	0.305	0.996	0.0366019024445485	0.0093	8.434e-05	53386	77258	58749.13
4275563	chr3	rs7651644	136649846	G	A	0.312	0.305	0.996	0.0366983037826737	0.0093	8.324e-05	53386	77258	58749.13
4272127	chr3	rs2043365	136650927	T	C	0.216	0.212	0.992	0.0251998010217421	0.0105	0.01693	53386	77258	58749.13
4267450	chr3	rs10935210	136651153	A	G	0.313	0.306	0.996	0.0372957847436969	0.0093	6.283e-05	53386	77258	58749.13
4255500	chr3	rs1965109	136651517	G	C	0.313	0.306	0.996	0.0371994409891063	0.0093	6.522e-05	53386	77258	58749.13
4264761	chr3	rs143982667	136651723	C	T	0.989	0.988	0.861	0.0291023874205329	0.0547	0.595	34754	48670	38028.26
4264935	chr3	rs1344790	136651964	A	C	0.313	0.306	0.995	0.0374017521540008	0.0093	6.091e-05	53386	77258	58749.13
4276330	chr3	rs73231966	136652134	A	G	0.904	0.907	1.0	-0.0431998193062192	0.0147	0.003181	53386	77258	58749.13
4259744	chr3	rs7611847	136652881	T	G	0.312	0.306	0.995	0.0371994409891063	0.0093	6.49e-05	53386	77258	58749.13
4262937	chr3	rs4678275	136653683	G	A	0.216	0.212	0.991	0.0250047589895661	0.0105	0.01784	53386	77258	58749.13
4271983	chr3	rs7647451	136653928	C	G	0.312	0.306	0.995	0.0371994409891063	0.0093	6.487e-05	53386	77258	58749.13
4273360	chr3	rs3963921	136654684	C	T	0.312	0.306	0.995	0.0371994409891063	0.0093	6.623e-05	53386	77258	58749.13
4262860	chr3	rs6782716	136654952	A	G	0.313	0.306	0.995	0.0372957847436969	0.0093	6.407e-05	53386	77258	58749.13
4259418	chr3	rs6771717	136655313	T	C	0.313	0.306	0.994	0.0374017521540008	0.0093	6.049e-05	53386	77258	58749.13
4263999	chr3	rs13315318	136655672	T	C	0.313	0.306	0.994	0.0372957847436969	0.0093	6.344e-05	53386	77258	58749.13
4264620	chr3	rs6786302	136656029	A	G	0.313	0.306	0.994	0.0372957847436969	0.0093	6.284e-05	53386	77258	58749.13
4276908	chr3	rs181565734	136656260	C	T	0.986	0.986	0.845	-0.0193969096107316	0.0444	0.6616	44982	58831	48148.11
4274679	chr3	rs9877089	136656593	C	T	0.804	0.805	0.976	-0.0115969858456632	0.0109	0.2907	53386	77258	58749.13
4258810	chr3	rs76316086	136656952	T	A	0.988	0.988	0.949	0.0347008987793103	0.0509	0.4946	33645	49828	37429.41
4275156	chr3	rs77203258	136657359	T	C	0.924	0.925	0.85	0.0045994064948955	0.0177	0.7933	53386	77258	58749.13
4267800	chr3	rs142429549	136659652	G	T	0.984	0.984	0.818	-0.033701571673015	0.0392	0.3904	50066	73055	55204.16
4278422	chr3	rs6775389	136659724	C	T	0.313	0.306	0.992	0.0376040223973664	0.0093	5.477e-05	53386	77258	58749.13
4255099	chr3	rs80201571	136659779	G	T	0.786	0.789	0.988	-0.0244976316004002	0.0106	0.02043	53386	77258	58749.13
4273018	chr3	rs73231974	136659841	A	G	0.904	0.907	1.0	-0.0426987545331152	0.0147	0.003646	53386	77258	58749.13
4259521	chr3	rs9842400	136660223	T	C	0.313	0.306	0.993	0.0374980764200844	0.0093	5.873e-05	53386	77258	58749.13
4255683	chr3	rs4678276	136660930	G	T	0.313	0.306	0.992	0.0374980764200844	0.0093	5.932e-05	53386	77258	58749.13
4256236	chr3	rs140857300	136661743	A	C	0.988	0.988	0.946	0.0356952753244514	0.051	0.4844	33645	49828	37429.41
4273052	chr3	rs3845925	136662062	G	A	0.313	0.306	0.992	0.0372957847436969	0.0093	6.3e-05	53386	77258	58749.13
4265680	chr3	rs17301365	136662529	C	T	0.904	0.907	1.0	-0.0428031223253094	0.0147	0.003482	53386	77258	58749.13
4261765	chr3	rs9833952	136662603	G	A	0.313	0.306	0.992	0.0374017521540008	0.0093	6.043e-05	53386	77258	58749.13
4277918	chr3	rs7636956	136663041	A	G	0.313	0.306	0.992	0.0372957847436969	0.0093	6.303e-05	53386	77258	58749.13
4259185	chr3	rs62408868	136663635	C	T	0.966	0.967	0.939	-0.001300845733048	0.025	0.9574	52841	75249	57900.31
4257631	chr3	rs186923231	136664155	T	G	0.984	0.984	0.811	-0.0252972953741621	0.0417	0.5438	45932	64280	50123.87
4265339	chr3	rs13320485	136664737	C	T	0.982	0.982	0.955	-0.0285023604727122	0.0368	0.438	45030	59924	48405.33
4268541	chr3	rs1433318	136666454	C	T	0.313	0.306	0.991	0.0372957847436969	0.0093	6.482e-05	53386	77258	58749.13
4274950	chr3	rs1433319	136666599	A	G	0.312	0.306	0.991	0.0371030879515023	0.0093	7.027e-05	53386	77258	58749.13
4266684	chr3	rs1048145	136667405	T	C	0.904	0.907	1.0	-0.0431998193062192	0.0147	0.003251	53386	77258	58749.13
4263421	chr3	rs73231975	136668412	T	C	0.904	0.907	1.0	-0.0426987545331152	0.0147	0.003593	53386	77258	58749.13
4261266	chr3	rs856662	136668625	T	C	0.313	0.306	0.99	0.0371994409891063	0.0093	6.776e-05	53386	77258	58749.13
4270844	chr3	rs835647	136669079	C	T	0.313	0.307	0.99	0.0371994409891063	0.0093	6.888e-05	53386	77258	58749.13
4258250	chr3	rs147287675	136671331	A	G	0.988	0.987	0.68	-0.0152963956259917	0.0568	0.7881	35817	50769	39369.68
4271764	chr3	rs9853147	136671379	C	G	0.924	0.927	0.963	0.0061013488579762	0.0167	0.7129	53386	77258	58749.13
4272957	chr3	rs835648	136671504	A	T	0.305	0.297	0.984	0.0412954824071715	0.0094	1.241e-05	53386	77258	58749.13
4269306	chr3	rs7648198	136671761	A	C	0.543	0.55	0.994	-0.0236986067778773	0.0087	0.006198	53386	77258	58749.13
4270590	chr3	rs835649	136671890	G	A	0.554	0.544	0.993	0.0384992991506098	0.0087	9.01e-06	53386	77258	58749.13
4269231	chr3	rs835637	136673157	A	T	0.554	0.544	0.993	0.0377966226945664	0.0087	1.27e-05	53386	77258	58749.13
4263926	chr3	rs78153299	136674146	G	A	0.987	0.985	0.767	0.087003043621574	0.0468	0.06324	43177	62958	48052.8
4276942	chr3	rs10513018	136674468	A	G	0.896	0.898	0.963	-0.0151034855773182	0.0144	0.2947	53386	77258	58749.13
4259626	chr3	rs835636	136674500	A	C	0.511	0.503	0.994	0.0385955177593629	0.0086	7.304e-06	53386	77258	58749.13
4274047	chr3	rs835635	136674654	T	C	0.958	0.956	0.87	0.0608034293588251	0.0229	0.007856	53386	77258	58749.13
4261714	chr3	rs835634	136676303	C	T	0.591	0.582	0.99	0.0341018649449722	0.0088	0.0001028	53386	77258	58749.13
4259523	chr3	rs835633	136676496	T	C	0.591	0.582	0.99	0.0341985075799122	0.0088	9.742e-05	53386	77258	58749.13
4265055	chr3	rs835632	136676525	A	T	0.591	0.582	0.99	0.0341985075799122	0.0088	9.79e-05	53386	77258	58749.13
4261496	chr3	rs55871480	136676702	T	C	0.881	0.882	0.995	-0.0248973835545144	0.0134	0.063	53386	77258	58749.13
4277523	chr3	rs6773440	136677064	A	G	0.88	0.884	0.914	-0.0527048164320283	0.014	0.0001622	53386	77258	58749.13
4275213	chr3	rs12054219	136677472	G	A	0.591	0.582	0.991	0.0338022134084658	0.0088	0.0001143	53386	77258	58749.13
4270066	chr3	rs12054218	136677496	C	G	0.591	0.582	0.991	0.0338988850054592	0.0088	0.0001097	53386	77258	58749.13
4266054	chr3	rs12054220	136677581	G	A	0.471	0.464	0.996	0.0227003855207759	0.0086	0.008686	53386	77258	58749.13
4264508	chr3	rs12054408	136677645	T	C	0.591	0.582	0.991	0.0338988850054592	0.0088	0.0001107	53386	77258	58749.13
4265923	chr3	rs16844325	136678161	C	G	0.591	0.582	0.991	0.0336958638567256	0.0088	0.0001222	53386	77258	58749.13
4266679	chr3	rs16844326	136678385	G	C	0.591	0.582	0.991	0.0336958638567256	0.0088	0.0001212	53386	77258	58749.13
4265264	chr3	rs12494558	136678781	C	G	0.591	0.582	0.991	0.0338022134084658	0.0088	0.000115	53386	77258	58749.13
4275350	chr3	rs146267620	136679248	A	C	0.987	0.986	0.857	0.0384992991506098	0.0452	0.3945	42466	60742	46740.81
4276879	chr3	rs112817950	136679283	C	T	0.986	0.985	0.833	-0.0078003437327339	0.0434	0.8573	43578	63436	48391.18
4271766	chr3	rs35289288	136680568	C	T	0.591	0.582	0.992	0.0338022134084658	0.0088	0.0001162	53386	77258	58749.13
4266841	chr3	rs1654904	136681149	T	C	0.59	0.581	0.992	0.0335024720540013	0.0088	0.0001292	53386	77258	58749.13
4263617	chr3	rs114314338	136681321	C	T	0.988	0.987	0.938	0.052696808999969	0.0443	0.2349	42400	62847	47389.02
4262486	chr3	rs1682333	136688618	G	A	0.59	0.581	0.992	0.0335024720540013	0.0088	0.000129	53386	77258	58749.13
4269557	chr3	rs1654925	136690391	A	G	0.591	0.582	0.993	0.0339955472579582	0.0088	0.0001032	53386	77258	58749.13
4261577	chr3	rs2163896	136691177	G	A	0.59	0.581	0.993	0.0336958638567256	0.0088	0.0001205	53386	77258	58749.13
4273064	chr3	rs188228235	136691248	G	A	0.985	0.985	0.822	-0.0032954239497972	0.0418	0.9374	47428	67307	51776.49
4266653	chr3	rs73231985	136691808	A	G	0.881	0.883	0.998	-0.0249999098013234	0.0134	0.06128	53386	77258	58749.13
4263071	chr3	rs1682357	136692009	G	A	0.591	0.582	0.994	0.0339955472579582	0.0088	0.0001022	53386	77258	58749.13
4270475	chr3	rs1682356	136692037	T	C	0.591	0.582	0.994	0.0339955472579582	0.0088	0.0001008	53386	77258	58749.13
4258105	chr3	rs1620455	136692087	A	G	0.471	0.464	0.998	0.0227003855207759	0.0086	0.008393	53386	77258	58749.13
4271367	chr3	rs111582443	136692201	C	T	0.881	0.883	0.998	-0.0252049938352247	0.0134	0.0595	53386	77258	58749.13
4265962	chr3	rs73231988	136692308	G	A	0.881	0.883	0.999	-0.0252049938352247	0.0133	0.05891	53386	77258	58749.13
4259822	chr3	rs73231989	136692376	T	A	0.881	0.883	0.998	-0.0251024465608414	0.0133	0.05963	53386	77258	58749.13
4256107	chr3	rs1654924	136692515	A	G	0.471	0.464	0.998	0.0227003855207759	0.0086	0.008346	53386	77258	58749.13
4274429	chr3	rs1654923	136692620	A	T	0.591	0.582	0.994	0.0339955472579582	0.0088	0.0001013	53386	77258	58749.13
4257376	chr3	rs76055526	136693028	C	T	0.984	0.985	0.786	-0.0942996905206311	0.0415	0.02308	49368	69615	54084.69
4259536	chr3	rs10935213	136693459	A	G	0.591	0.582	0.994	0.0341018649449722	0.0088	9.984e-05	53386	77258	58749.13
4277870	chr3	rs10935214	136693485	G	A	0.591	0.582	0.994	0.0339955472579582	0.0088	0.0001003	53386	77258	58749.13
4257038	chr3	rs1097288	136693721	C	T	0.591	0.582	0.994	0.0339955472579582	0.0088	0.0001012	53386	77258	58749.13
4268309	chr3	rs141340818	136694606	C	T	0.977	0.978	0.88	-0.0471020897690825	0.0308	0.1264	52937	75733	58077.84
4262508	chr3	rs112279310	136694618	A	G	0.987	0.986	0.837	0.063997749947184	0.0431	0.1376	48144	69029	52948.83
4264392	chr3	rs1682338	136694885	A	G	0.471	0.464	0.998	0.0227003855207759	0.0086	0.008355	53386	77258	58749.13
4260872	chr3	rs116443776	136695101	A	G	0.908	0.91	0.939	-0.013004189135254	0.0154	0.3973	53386	77258	58749.13
4266127	chr3	rs361246	136695667	G	A	0.591	0.582	0.994	0.0341985075799122	0.0088	9.519e-05	53386	77258	58749.13
4264829	chr3	rs361245	136695706	A	G	0.591	0.582	0.994	0.0341018649449722	0.0088	9.844e-05	53386	77258	58749.13
4276350	chr3	rs140654291	136696422	C	T	0.988	0.987	0.892	0.120995647466239	0.0462	0.008772	43816	62493	48139.27
4254746	chr3	rs141467529	136696444	T	G	0.989	0.988	0.903	0.0377966226945664	0.0583	0.5168	29643	40124	32296.76
4258495	chr3	rs183121	136696584	C	T	0.471	0.464	0.999	0.0227003855207759	0.0086	0.008379	53386	77258	58749.13
4263366	chr3	rs361244	136697506	C	T	0.59	0.581	0.994	0.0336958638567256	0.0088	0.0001152	53386	77258	58749.13
4267682	chr3	rs361243	136697786	C	T	0.591	0.582	0.994	0.0339955472579582	0.0088	0.000102	53386	77258	58749.13
4258840	chr3	rs361242	136698330	C	G	0.591	0.582	0.994	0.0339955472579582	0.0088	0.0001005	53386	77258	58749.13
4270224	chr3	rs11711599	136698509	G	T	0.471	0.464	0.999	0.0227981362759783	0.0086	0.008029	53386	77258	58749.13
4267801	chr3	rs168635	136699078	T	C	0.59	0.581	0.993	0.0339955472579582	0.0088	0.0001028	53386	77258	58749.13
4254692	chr3	rs361241	136699561	C	A	0.59	0.581	0.993	0.0347008987793103	0.0088	7.435e-05	53386	77258	58749.13
4262552	chr3	rs361240	136699893	T	G	0.471	0.463	0.997	0.0235016597850914	0.0086	0.006374	53386	77258	58749.13
4277593	chr3	rs75976	136700455	G	A	0.59	0.581	0.994	0.0347008987793103	0.0087	7.406e-05	53386	77258	58749.13
4272242	chr3	rs75977	136700549	C	A	0.59	0.581	0.994	0.0347008987793103	0.0088	7.497e-05	53386	77258	58749.13
4266089	chr3	rs193132140	136700626	A	G	0.983	0.983	0.838	-0.113795994478928	0.0392	0.003728	44233	67468	49796.5
4259887	chr3	rs361239	136701295	G	T	0.59	0.581	0.993	0.0346043046869299	0.0088	7.731e-05	53386	77258	58749.13
4265490	chr3	rs361238	136701396	T	G	0.47	0.463	0.996	0.0236969951765786	0.0086	0.006087	53386	77258	58749.13
4266736	chr3	rs11715838	136702184	C	T	0.881	0.883	0.997	-0.0243951568347216	0.0134	0.06724	53386	77258	58749.13
4265850	chr3	rs361237	136702414	A	G	0.589	0.58	0.99	0.0346043046869299	0.0088	7.681e-05	53386	77258	58749.13
4276299	chr3	rs183120	136702704	A	G	0.47	0.463	0.995	0.0235993322503244	0.0086	0.00629	53386	77258	58749.13
4260320	chr3	rs747842	136703121	A	C	0.589	0.58	0.99	0.0343048036919902	0.0088	9.165e-05	53386	77258	58749.13
4269129	chr3	rs747843	136703130	G	C	0.59	0.581	0.991	0.0347008987793103	0.0088	7.575e-05	53386	77258	58749.13
4260521	chr3	rs835642	136703365	A	T	0.589	0.58	0.99	0.0344014267173323	0.0088	8.668e-05	53386	77258	58749.13
4260327	chr3	rs835641	136703474	G	T	0.59	0.581	0.99	0.0347008987793103	0.0088	7.681e-05	53386	77258	58749.13
4269310	chr3	rs146183379	136703516	T	C	0.988	0.987	0.704	0.120002792394696	0.0577	0.03745	36450	53775	39916.06
4266071	chr3	rs16844362	136704008	T	C	0.59	0.581	0.989	0.0347008987793103	0.0088	7.623e-05	53386	77258	58749.13
4260913	chr3	rs361253	136704568	A	G	0.47	0.463	0.993	0.0236969951765786	0.0086	0.006187	53386	77258	58749.13
4257997	chr3	rs73232000	136705231	C	T	0.881	0.883	0.994	-0.0243951568347216	0.0134	0.06766	53386	77258	58749.13
4276653	chr3	rs361252	136705804	C	T	0.591	0.582	0.988	0.0353961009469877	0.0088	5.506e-05	53386	77258	58749.13
4264934	chr3	rs361251	136706206	T	C	0.59	0.582	0.987	0.0353961009469877	0.0088	5.389e-05	53386	77258	58749.13
4260541	chr3	rs361250	136706428	C	A	0.596	0.586	0.981	0.0358014124633833	0.0088	5.039e-05	53386	77258	58749.13
4267508	chr3	rs835638	136706638	A	G	0.471	0.464	0.991	0.0246048038572487	0.0087	0.00454	53386	77258	58749.13
4259467	chr3	rs192490811	136706676	C	A	0.981	0.98	0.925	0.0346043046869299	0.0351	0.3246	46558	68167	51544.57
4271610	chr3	rs361249	136707507	A	C	0.471	0.463	0.99	0.0246048038572487	0.0087	0.004443	53386	77258	58749.13
4268250	chr3	rs74555139	136708818	G	A	0.959	0.957	0.849	0.0180952882690919	0.0233	0.4357	53386	77258	58749.13
4268129	chr3	rs361248	136709066	G	A	0.591	0.582	0.984	0.0355987772398635	0.0088	5.08e-05	53386	77258	58749.13
4259401	chr3	rs1654926	136709924	G	A	0.591	0.582	0.984	0.0355987772398635	0.0088	5.193e-05	53386	77258	58749.13
4259450	chr3	rs1682337	136710519	C	T	0.596	0.587	0.982	0.0358978909969844	0.0088	4.615e-05	53386	77258	58749.13
4262044	chr3	rs145322768	136711954	C	T	0.987	0.986	0.855	0.0297044227063309	0.0454	0.5136	42466	60742	46740.81
4278791	chr3	rs171519	136713355	G	T	0.471	0.464	0.988	0.024702368640342	0.0087	0.004293	53386	77258	58749.13
4266700	chr3	rs189098467	136713716	A	G	0.985	0.985	0.814	-0.009000382197299	0.0435	0.8365	44704	64538	49117.29
4277250	chr3	rs9845076	136715468	C	T	0.581	0.591	0.99	-0.0295009039176847	0.0088	0.000779	53386	77258	58749.13
4260768	chr3	rs144217610	136715957	C	T	0.965	0.964	0.881	0.0183996828453635	0.0247	0.457	53386	77258	58749.13
4264726	chr3	rs145506661	136716364	T	C	0.986	0.985	0.846	0.0475036226439669	0.0476	0.3183	38636	49912	41238.09
4272523	chr3	rs361231	136716773	C	T	0.426	0.416	0.988	0.0312951579807101	0.0088	0.0003545	53386	77258	58749.13
4278213	chr3	rs4470449	136719278	A	G	0.893	0.894	0.911	0.0003999200213268	0.0146	0.9789	53386	77258	58749.13
4268984	chr3	rs79146252	136720481	G	A	0.985	0.984	0.959	-0.0026033858701149	0.0395	0.9465	42983	63212	47638.08
4254802	chr3	rs112895895	136721567	T	C	0.422	0.412	0.989	0.0310043588626902	0.0088	0.0004152	53386	77258	58749.13
4266477	chr3	rs111373219	136721959	C	T	0.982	0.982	0.877	-0.0209989425960583	0.0391	0.5904	44156	58848	47438.95
4275360	chr3	rs111991922	136724902	A	T	0.422	0.412	0.989	0.0310043588626902	0.0088	0.0004237	53386	77258	58749.13
4264166	chr3	rs835652	136725935	G	A	0.422	0.412	0.989	0.0308977113278438	0.0088	0.0004403	53386	77258	58749.13
4278003	chr3	rs835651	136725989	T	C	0.422	0.412	0.989	0.0310043588626902	0.0088	0.0004105	53386	77258	58749.13
4263707	chr3	rs9876131	136726790	G	A	0.584	0.593	0.985	-0.0289963604415917	0.0088	0.0009859	53386	77258	58749.13
4267232	chr3	rs9875855	136726791	C	A	0.584	0.593	0.984	-0.0288007896057264	0.0088	0.001085	53386	77258	58749.13
4274272	chr3	rs361232	136727714	G	C	0.419	0.41	0.989	0.0305001066483263	0.0088	0.0005185	53386	77258	58749.13
4270493	chr3	rs76617922	136728114	C	T	0.983	0.983	0.959	-0.0038975857287134	0.0382	0.919	43852	63943	48281.2
4277435	chr3	rs361233	136728357	G	C	0.422	0.412	0.989	0.0312951579807101	0.0088	0.0003656	53386	77258	58749.13
4267911	chr3	rs361234	136728656	T	C	0.42	0.41	0.989	0.0301993737308422	0.0088	0.0005963	53386	77258	58749.13
4268083	chr3	rs361235	136728886	G	T	0.42	0.41	0.988	0.0301993737308422	0.0088	0.000576	53386	77258	58749.13
4274797	chr3	rs361236	136729811	C	T	0.938	0.939	0.85	-0.0106970095483354	0.0195	0.5827	53386	77258	58749.13
4277446	chr3	rs108858	136729885	C	T	0.422	0.413	0.988	0.0311013012983478	0.0088	0.0004069	53386	77258	58749.13
4271687	chr3	rs13095028	136730155	T	G	0.42	0.41	0.988	0.0299956000353805	0.0088	0.0006422	53386	77258	58749.13
4264781	chr3	rs13095034	136730156	T	A	0.42	0.41	0.988	0.0301023438164435	0.0088	0.0006124	53386	77258	58749.13
4269072	chr3	rs74790569	136730564	C	T	0.975	0.973	0.895	0.0341018649449722	0.0292	0.2438	53112	76596	58397.65
4275541	chr3	rs2117008	136732082	T	C	0.417	0.408	0.989	0.0311982343370806	0.0088	0.0003868	53386	77258	58749.13
4273092	chr3	rs1682361	136734014	G	C	0.42	0.41	0.989	0.0320992618599997	0.0088	0.0002526	53386	77258	58749.13
4260212	chr3	rs112436165	136734992	G	A	0.983	0.984	0.964	-0.0153979421800967	0.0374	0.68	45630	66101	50230.86
4275155	chr3	rs77436547	136735116	C	T	0.983	0.983	0.962	-0.0119005312583873	0.0365	0.745	47089	68224	51922.28
4278094	chr3	rs1682362	136735607	G	A	0.421	0.411	0.99	0.0305001066483263	0.0088	0.0005142	53386	77258	58749.13
4262715	chr3	rs1682363	136735792	C	T	0.424	0.414	0.99	0.0310043588626902	0.0088	0.0004015	53386	77258	58749.13
4263770	chr3	rs144151075	136737421	C	T	0.987	0.987	0.841	-0.0105049846451474	0.0506	0.8357	36406	52848	39894.82
4277140	chr3	rs1682366	136738640	C	T	0.421	0.412	0.992	0.0304031059110447	0.0088	0.0005186	53386	77258	58749.13
4254717	chr3	rs999038	136738889	T	A	0.424	0.415	0.992	0.0305001066483263	0.0088	0.0005039	53386	77258	58749.13
4268626	chr3	rs141428508	136739340	T	A	0.982	0.982	0.832	-0.0271040176920589	0.04	0.4972	44401	59261	47720.44
4261012	chr3	rs1385306	136739406	C	G	0.421	0.412	0.992	0.0298014912367898	0.0088	0.0006581	53386	77258	58749.13
4273607	chr3	rs1654900	136739786	A	G	0.421	0.412	0.993	0.0297044227063309	0.0088	0.0006984	53386	77258	58749.13
4263324	chr3	rs79220195	136740106	C	T	0.983	0.983	0.969	-0.0080019302190585	0.0362	0.8262	47221	68231	51976.72
4255142	chr3	rs1682365	136740769	A	G	0.424	0.414	0.993	0.0301993737308422	0.0088	0.000564	53386	77258	58749.13
4266039	chr3	rs1682364	136741079	G	C	0.424	0.414	0.993	0.03029639423135	0.0088	0.0005426	53386	77258	58749.13
4260039	chr3	rs1654901	136741226	A	G	0.424	0.414	0.994	0.0301993737308422	0.0088	0.0005569	53386	77258	58749.13
4277687	chr3	rs55781515	136741389	C	T	0.424	0.414	0.994	0.0301993737308422	0.0088	0.0005491	53386	77258	58749.13
4278667	chr3	rs73233511	136741557	C	T	0.938	0.935	0.91	0.0344980404075674	0.0185	0.06213	53386	77258	58749.13
4276712	chr3	rs835627	136741804	C	A	0.424	0.414	0.994	0.03029639423135	0.0088	0.0005245	53386	77258	58749.13
4274497	chr3	rs77447620	136742090	C	T	0.969	0.97	0.934	-0.020498669477346	0.0262	0.4356	53200	76329	58439.19
4276115	chr3	rs361227	136742300	A	G	0.424	0.414	0.994	0.0301023438164435	0.0087	0.0005804	53386	77258	58749.13
4263956	chr3	rs113101192	136743096	A	G	0.933	0.931	0.954	0.0307037775750057	0.0176	0.08076	53386	77258	58749.13
4274380	chr3	rs835628	136743266	T	C	0.423	0.414	0.995	0.0298985503458634	0.0087	0.0006235	53386	77258	58749.13
4271105	chr3	rs361228	136744003	G	A	0.424	0.414	0.995	0.0301993737308422	0.0087	0.0005584	53386	77258	58749.13
4257417	chr3	rs361229	136744065	A	C	0.424	0.414	0.995	0.03029639423135	0.0087	0.0005316	53386	77258	58749.13
4261983	chr3	rs75719051	136744106	C	T	0.984	0.984	0.903	-0.0523991687992084	0.0386	0.1739	48703	69352	53554.39
4264561	chr3	rs77506603	136744277	C	T	0.977	0.976	0.933	0.0423983514166169	0.0299	0.1557	52344	75919	57599.36
4256549	chr3	rs181732	136744386	T	G	0.421	0.412	0.996	0.029296631955588	0.0087	0.0008128	53386	77258	58749.13
4264732	chr3	rs835629	136744996	T	C	0.423	0.414	0.996	0.0298985503458634	0.0087	0.0006313	53386	77258	58749.13
4262572	chr3	rs835630	136745740	G	A	0.424	0.414	0.997	0.0299956000353805	0.0087	0.0006057	53386	77258	58749.13
4258236	chr3	rs835631	136746022	A	C	0.424	0.414	0.997	0.0298014912367898	0.0087	0.0006576	53386	77258	58749.13
4254789	chr3	rs9850024	136746221	G	A	0.576	0.586	0.996	-0.0303973537275885	0.0087	0.0005124	53386	77258	58749.13
4257475	chr3	rs7640951	136746678	G	A	0.576	0.586	0.996	-0.0300984478240329	0.0087	0.0005652	53386	77258	58749.13
4276092	chr3	rs9854795	136746889	G	C	0.576	0.586	0.996	-0.0299026613543135	0.0087	0.0006261	53386	77258	58749.13
4273836	chr3	rs9874615	136746974	T	C	0.576	0.586	0.996	-0.0299026613543135	0.0087	0.0006296	53386	77258	58749.13
4274832	chr3	rs142804972	136748522	C	T	0.979	0.979	0.776	0.0141987193998129	0.0347	0.6818	52238	75414	57351.99
4267506	chr3	rs6439677	136748808	T	G	0.559	0.569	0.997	-0.029202265808213	0.0087	0.0007913	53386	77258	58749.13
4261569	chr3	rs80084861	136749875	C	T	0.983	0.983	0.981	-0.0087985943563496	0.0361	0.8076	47069	68624	52004.8
4272679	chr3	rs75298443	136750980	G	C	0.983	0.983	0.98	-0.0064004391810282	0.036	0.8595	47846	68879	52596.08
4276637	chr3	rs900947	136751460	A	T	0.561	0.571	0.998	-0.0282040203730758	0.0087	0.001161	53386	77258	58749.13
4261199	chr3	rs900948	136751526	A	G	0.561	0.571	0.998	-0.0281011651109099	0.0087	0.001227	53386	77258	58749.13
4261398	chr3	rs900949	136751674	T	G	0.561	0.571	0.998	-0.0281011651109099	0.0087	0.001209	53386	77258	58749.13
4272389	chr3	rs900950	136751732	G	C	0.561	0.571	0.998	-0.0281011651109099	0.0087	0.00123	53386	77258	58749.13
4269461	chr3	rs2086880	136751968	C	T	0.56	0.569	0.997	-0.0281011651109099	0.0087	0.001214	53386	77258	58749.13
4278180	chr3	rs13099657	136752590	G	A	0.784	0.787	0.932	-0.0107980900995126	0.0108	0.3212	53386	77258	58749.13
4278159	chr3	rs9827066	136752653	T	C	0.559	0.569	0.998	-0.027998320426861	0.0087	0.001301	53386	77258	58749.13
4258018	chr3	rs4678278	136753031	T	G	0.561	0.571	0.997	-0.027998320426861	0.0087	0.001274	53386	77258	58749.13
4261055	chr3	rs7646307	136753622	G	A	0.561	0.571	0.996	-0.0281011651109099	0.0087	0.00123	53386	77258	58749.13
4264194	chr3	rs6802479	136753780	C	G	0.561	0.571	0.996	-0.0282040203730758	0.0087	0.00122	53386	77258	58749.13
4256717	chr3	rs6766766	136753849	T	C	0.561	0.571	0.996	-0.0281011651109099	0.0087	0.001229	53386	77258	58749.13
4271860	chr3	rs6766858	136753876	T	A	0.561	0.571	0.996	-0.0281011651109099	0.0087	0.001259	53386	77258	58749.13
4263205	chr3	rs9817061	136754251	C	T	0.578	0.587	0.992	-0.0286978729475453	0.0088	0.001058	53386	77258	58749.13
4260771	chr3	rs16844435	136754700	G	A	0.96	0.96	0.863	-0.0344051267241774	0.0236	0.1449	53386	77258	58749.13
4258912	chr3	rs17302237	136755405	G	A	0.982	0.983	0.926	-0.0515986041477272	0.0357	0.1487	49205	70123	54063.64
4260239	chr3	rs16844437	136755553	A	G	0.923	0.921	0.933	0.0227003855207759	0.0166	0.1714	53386	77258	58749.13
4274335	chr3	rs9869995	136755594	C	A	0.314	0.319	0.977	-0.0239034240815591	0.0093	0.0104	53386	77258	58749.13
4261121	chr3	rs1470142	136755982	A	G	0.583	0.591	0.994	-0.0231969816042026	0.0088	0.008259	53386	77258	58749.13
4270445	chr3	rs79072129	136756143	G	A	0.983	0.983	0.976	-0.0086977157031958	0.0372	0.8153	45574	65094	49928.26
4262483	chr3	rs16844440	136756229	G	A	0.793	0.789	1.0	-0.0014009809156281	0.0106	0.8921	53386	77258	58749.13
4259834	chr3	rs77705810	136756239	C	T	0.983	0.983	0.985	-0.0091012913892029	0.0367	0.8032	46168	66924	50788.76
4260862	chr3	rs6439678	136756437	A	G	0.582	0.59	0.995	-0.0235962138551867	0.0088	0.007041	53386	77258	58749.13
4258240	chr3	rs4678279	136756670	C	T	0.793	0.789	1.0	-0.001501126126267	0.0106	0.8906	53386	77258	58749.13
4255802	chr3	rs6764641	136757078	G	A	0.793	0.789	1.0	-0.0017014466397575	0.0106	0.8706	53386	77258	58749.13
4268296	chr3	rs74820015	136757110	G	T	0.983	0.983	0.986	-0.0095958936734469	0.0367	0.7933	46168	66924	50788.76
4259907	chr3	rs6777302	136757115	T	C	0.792	0.789	0.999	-0.0010005003335835	0.0106	0.9279	53386	77258	58749.13
4271211	chr3	rs6777391	136757223	T	C	0.792	0.789	0.999	-0.001100605444033	0.0106	0.9171	53386	77258	58749.13
4268216	chr3	rs6764762	136757250	G	A	0.793	0.789	1.0	-0.0018016219466282	0.0106	0.8671	53386	77258	58749.13
4256639	chr3	rs6764969	136757462	G	A	0.793	0.789	1.0	-0.0019018072895963	0.0106	0.8602	53386	77258	58749.13
4255081	chr3	rs6439679	136757463	C	T	0.375	0.38	0.991	-0.0243951568347216	0.0089	0.006142	53386	77258	58749.13
4278509	chr3	rs6767537	136757594	G	A	0.793	0.789	1.0	-0.0019018072895963	0.0106	0.8576	53386	77258	58749.13
4260217	chr3	rs6767642	136757707	G	A	0.793	0.789	1.0	-0.0018016219466282	0.0106	0.8631	53386	77258	58749.13
4268778	chr3	rs6780453	136757858	T	C	0.793	0.789	1.0	-0.0019018072895963	0.0106	0.8558	53386	77258	58749.13
4274989	chr3	rs6780667	136758036	T	C	0.793	0.789	1.0	-0.0019018072895963	0.0106	0.86	53386	77258	58749.13
4277114	chr3	rs6792205	136758055	A	G	0.793	0.789	1.0	-0.0019018072895963	0.0106	0.8601	53386	77258	58749.13
4278246	chr3	rs79392726	136758098	C	T	0.983	0.983	0.986	-0.0095050300143049	0.0367	0.7955	46168	66924	50788.76
4259728	chr3	rs6768141	136758170	G	A	0.809	0.805	1.0	-0.0030045090202987	0.0109	0.7803	53386	77258	58749.13
4272559	chr3	rs12488918	136758325	T	C	0.792	0.789	0.998	-0.0010005003335835	0.0106	0.9226	53386	77258	58749.13
4259655	chr3	rs4678280	136758846	T	C	0.374	0.379	0.989	-0.0243951568347216	0.0089	0.006188	53386	77258	58749.13
4257502	chr3	rs4678281	136758997	C	T	0.582	0.591	0.993	-0.0235040691879941	0.0088	0.007444	53386	77258	58749.13
4257661	chr3	rs1992357	136759012	A	G	0.793	0.789	1.0	-0.002002002670673	0.0106	0.848	53386	77258	58749.13
4263128	chr3	rs147302267	136759043	C	T	0.984	0.985	0.926	-0.0469029460862576	0.0383	0.2208	48634	69076	53443.99
4269921	chr3	rs12635287	136759378	A	G	0.793	0.789	0.999	-0.0014009809156281	0.0106	0.8963	53386	77258	58749.13
4278131	chr3	rs12630035	136759533	G	A	0.793	0.789	0.999	-0.0012007205765188	0.0106	0.9086	53386	77258	58749.13
4278547	chr3	rs12632749	136759620	T	A	0.793	0.79	0.999	-0.001100605444033	0.0106	0.9196	53386	77258	58749.13
4264974	chr3	rs12632781	136759730	T	C	0.793	0.79	0.999	-0.0010005003335835	0.0106	0.9256	53386	77258	58749.13
4259076	chr3	rs8179952	136760246	G	T	0.808	0.804	1.0	-0.001501126126267	0.0109	0.8914	53386	77258	58749.13
4268049	chr3	rs7651736	136760598	G	A	0.44	0.449	0.988	-0.032502530761974	0.0087	0.000191	53386	77258	58749.13
4266941	chr3	rs6772642	136760945	T	C	0.401	0.407	0.983	-0.0239956055562207	0.0088	0.006568	53386	77258	58749.13
4258439	chr3	rs9845921	136761075	T	G	0.492	0.498	0.987	-0.0169020380753563	0.0087	0.05128	53386	77258	58749.13
4264747	chr3	rs1385304	136761161	A	G	0.816	0.813	0.991	0.0008995952428359	0.0112	0.9354	53386	77258	58749.13
4269199	chr3	rs6763000	136761687	C	G	0.595	0.604	0.991	-0.029202265808213	0.0088	0.0009495	53386	77258	58749.13
4255371	chr3	rs80064776	136761924	T	C	0.95	0.949	0.984	0.0138042809763971	0.0199	0.4872	53386	77258	58749.13
4278092	chr3	rs12489946	136762937	C	A	0.86	0.858	1.0	0.001099395443301	0.0124	0.9288	53386	77258	58749.13
4273416	chr3	rs75023386	136763148	G	A	0.95	0.949	0.985	0.0135971385060249	0.0199	0.4946	53386	77258	58749.13
4266298	chr3	rs6439680	136763653	T	G	0.404	0.411	0.99	-0.0249999098013234	0.0088	0.004521	53386	77258	58749.13
4255824	chr3	rs116034859	136764272	A	T	0.985	0.984	0.975	-0.0040983869261633	0.038	0.9133	45694	66018	50383.29
4263415	chr3	rs10804646	136764798	G	A	0.86	0.858	0.998	-0.0008003201707691	0.0124	0.9489	53386	77258	58749.13
4264053	chr3	rs894005	136765059	T	G	0.416	0.422	0.977	-0.0182963622831166	0.0088	0.03741	53386	77258	58749.13
4276994	chr3	rs894004	136765859	A	G	0.234	0.236	0.989	-0.0125990355765152	0.0102	0.2181	53386	77258	58749.13
4269005	chr3	rs1550507	136766096	A	G	0.848	0.845	0.993	0.0027960873020011	0.012	0.8149	53386	77258	58749.13
4277609	chr3	rs1550506	136766266	C	T	0.848	0.845	0.993	0.0014988761237359	0.012	0.8977	53386	77258	58749.13
4272914	chr3	rs1843200	136766976	C	A	0.779	0.776	0.979	0.0147999386115992	0.0104	0.1554	53386	77258	58749.13
4255468	chr3	rs13083615	136767684	G	A	0.904	0.903	0.893	-0.0088994831870327	0.0154	0.5645	53386	77258	58749.13
4267494	chr3	rs17374749	136768010	G	A	0.779	0.776	0.981	0.0147999386115992	0.0104	0.1556	53386	77258	58749.13
4265761	chr3	rs9877690	136769014	A	G	0.235	0.237	0.995	-0.0144032303107437	0.0102	0.1554	53386	77258	58749.13
4265560	chr3	rs9840202	136769062	C	A	0.25	0.253	0.989	-0.0152050125429676	0.01	0.1276	53386	77258	58749.13
4264204	chr3	rs4260346	136769359	G	A	0.25	0.253	0.989	-0.0152963956259917	0.01	0.1244	53386	77258	58749.13
4275955	chr3	rs4678282	136769466	T	C	0.25	0.253	0.989	-0.0152963956259917	0.01	0.1257	53386	77258	58749.13
4279018	chr3	rs4678283	136769566	C	T	0.25	0.253	0.989	-0.0152050125429676	0.01	0.1279	53386	77258	58749.13
4262398	chr3	rs4678220	136769698	A	G	0.25	0.253	0.99	-0.0152050125429676	0.01	0.1275	53386	77258	58749.13
4274893	chr3	rs4678221	136769802	T	G	0.25	0.253	0.99	-0.0152050125429676	0.01	0.128	53386	77258	58749.13
4258460	chr3	rs4678222	136769944	A	G	0.387	0.392	0.994	-0.0124977728299804	0.0089	0.1603	53386	77258	58749.13
4261462	chr3	rs6766709	136770263	A	T	0.235	0.237	0.996	-0.0144032303107437	0.0101	0.1547	53386	77258	58749.13
4258724	chr3	rs73216943	136770289	T	C	0.849	0.846	0.997	0.0013990209137074	0.012	0.9052	53386	77258	58749.13
4276012	chr3	rs6791533	136770305	G	A	0.249	0.253	0.99	-0.0152050125429676	0.01	0.1276	53386	77258	58749.13
4267768	chr3	rs6775490	136770481	C	T	0.234	0.236	0.997	-0.0145046862028817	0.0101	0.1535	53386	77258	58749.13
4269860	chr3	rs7622879	136771382	G	A	0.235	0.237	0.998	-0.0145960053074092	0.0101	0.1486	53386	77258	58749.13
4268539	chr3	rs9818478	136772099	A	G	0.624	0.632	0.987	-0.0252972953741621	0.009	0.004722	53386	77258	58749.13
4262730	chr3	rs9856620	136772139	G	A	0.624	0.632	0.987	-0.0252049938352247	0.009	0.004906	53386	77258	58749.13
4258340	chr3	rs28432358	136772348	C	T	0.764	0.76	0.987	0.016296487966892	0.0102	0.1095	53386	77258	58749.13
4273260	chr3	rs79532349	136773179	C	G	0.941	0.94	0.995	0.0243022925229648	0.0182	0.1835	53386	77258	58749.13
4272557	chr3	rs77893064	136773452	C	G	0.941	0.94	0.993	0.0246048038572487	0.0183	0.1781	53386	77258	58749.13
4266686	chr3	rs78789547	136773471	G	A	0.941	0.94	0.993	0.0246048038572487	0.0183	0.1785	53386	77258	58749.13
4270869	chr3	rs56667163	136773620	G	A	0.94	0.939	0.993	0.0243998868235351	0.0182	0.1806	53386	77258	58749.13
4257776	chr3	rs58726415	136773875	T	C	0.941	0.94	0.994	0.0242046886968174	0.0183	0.1847	53386	77258	58749.13
4256363	chr3	rs74909410	136773905	T	C	0.94	0.94	0.94	0.0160997014894237	0.0187	0.3878	53386	77258	58749.13
4268715	chr3	rs60820448	136774019	C	T	0.941	0.94	0.994	0.0243998868235351	0.0183	0.1817	53386	77258	58749.13
4274073	chr3	rs59967164	136774041	C	T	0.94	0.939	0.994	0.0243998868235351	0.0182	0.18	53386	77258	58749.13
4265221	chr3	rs75461137	136774128	G	A	0.941	0.94	0.994	0.024097313483794	0.0183	0.1879	53386	77258	58749.13
4254735	chr3	rs76119615	136774392	T	C	0.941	0.94	0.994	0.0243998868235351	0.0183	0.1809	53386	77258	58749.13
4259109	chr3	rs74489595	136774496	C	T	0.941	0.94	0.994	0.0243998868235351	0.0183	0.1808	53386	77258	58749.13
4267161	chr3	rs114849354	136774503	C	A	0.983	0.982	0.967	0.0061013488579762	0.0355	0.8642	48555	69661	53310.39
4271781	chr3	rs75415513	136774593	C	T	0.941	0.94	0.994	0.0242046886968174	0.0183	0.1848	53386	77258	58749.13
4266414	chr3	rs76234675	136774770	G	A	0.941	0.94	0.986	0.0227981362759783	0.0184	0.2152	53386	77258	58749.13
4271133	chr3	rs79029292	136774793	G	C	0.941	0.94	0.987	0.0227003855207759	0.0184	0.2181	53386	77258	58749.13
4271585	chr3	rs13327408	136775130	A	G	0.979	0.98	0.834	-0.0235962138551867	0.0345	0.4935	50162	70541	54735.2
4259948	chr3	rs76965078	136775441	C	T	0.941	0.94	0.994	0.0236969951765786	0.0183	0.1949	53386	77258	58749.13
4254825	chr3	rs78075482	136775543	T	A	0.941	0.94	0.994	0.0239996896478807	0.0183	0.1888	53386	77258	58749.13
4274058	chr3	rs78283734	136775608	A	G	0.941	0.94	0.994	0.0239996896478807	0.0183	0.1889	53386	77258	58749.13
4258726	chr3	rs1017491	136775710	A	G	0.56	0.568	0.987	-0.0158042315449673	0.0087	0.07001	53386	77258	58749.13
4258731	chr3	rs77849118	136775773	A	G	0.941	0.94	0.994	0.0243998868235351	0.0183	0.1814	53386	77258	58749.13
4260523	chr3	rs78674582	136776100	T	G	0.941	0.94	0.994	0.0243998868235351	0.0183	0.1817	53386	77258	58749.13
4254999	chr3	rs79379137	136776382	G	A	0.941	0.94	0.994	0.0243998868235351	0.0183	0.1819	53386	77258	58749.13
4265884	chr3	rs75257610	136776581	C	T	0.941	0.94	0.994	0.0243998868235351	0.0183	0.1826	53386	77258	58749.13
4263590	chr3	rs12634877	136776819	C	T	0.941	0.94	0.993	0.0243022925229648	0.0183	0.1832	53386	77258	58749.13
4272474	chr3	rs12634911	136776829	G	T	0.941	0.94	0.993	0.0243022925229648	0.0183	0.1833	53386	77258	58749.13
4274874	chr3	rs62408924	136776916	G	C	0.849	0.846	0.995	0.0016985566355815	0.012	0.8904	53386	77258	58749.13
4263455	chr3	rs56358622	136777233	C	T	0.722	0.716	0.985	0.024702368640342	0.0096	0.01041	53386	77258	58749.13
4265553	chr3	rs78452368	136777492	G	A	0.941	0.94	0.993	0.0243022925229648	0.0183	0.1834	53386	77258	58749.13
4261306	chr3	rs75702319	136777529	A	C	0.941	0.94	0.993	0.0243022925229648	0.0183	0.1833	53386	77258	58749.13
4268709	chr3	rs76731705	136777618	T	G	0.941	0.94	0.993	0.0243022925229648	0.0183	0.1834	53386	77258	58749.13
4272731	chr3	rs79542380	136777645	C	T	0.941	0.94	0.993	0.0243022925229648	0.0183	0.1835	53386	77258	58749.13
4254823	chr3	rs113035960	136777669	A	G	0.941	0.94	0.993	0.0243022925229648	0.0183	0.1834	53386	77258	58749.13
4258473	chr3	rs182326735	136777973	G	T	0.984	0.984	0.817	-0.130598554743967	0.0444	0.00327	37980	58236	42932.02
4269883	chr3	rs75110435	136778026	C	G	0.939	0.938	0.991	0.0244974716003874	0.018	0.1743	53386	77258	58749.13
4278513	chr3	rs76077501	136778090	A	G	0.941	0.94	0.993	0.0242046886968174	0.0183	0.1855	53386	77258	58749.13
4256452	chr3	rs77808167	136778107	T	C	0.941	0.94	0.993	0.0242046886968174	0.0183	0.1856	53386	77258	58749.13
4271401	chr3	rs75664687	136778447	C	A	0.941	0.94	0.993	0.0243022925229648	0.0183	0.1829	53386	77258	58749.13
4276074	chr3	rs79818394	136778755	A	G	0.941	0.94	0.993	0.0243022925229648	0.0183	0.184	53386	77258	58749.13
4265438	chr3	rs74519954	136778779	A	T	0.941	0.94	0.993	0.0243022925229648	0.0183	0.1839	53386	77258	58749.13
4255966	chr3	rs112289288	136778930	C	T	0.941	0.94	0.993	0.0243022925229648	0.0183	0.1843	53386	77258	58749.13
4267037	chr3	rs78237730	136779116	C	T	0.941	0.94	0.993	0.0243998868235351	0.0183	0.1817	53386	77258	58749.13
4265224	chr3	rs79223159	136779186	C	T	0.941	0.94	0.993	0.0243022925229648	0.0183	0.1842	53386	77258	58749.13
4276130	chr3	rs77259320	136779204	C	T	0.941	0.94	0.992	0.024702368640342	0.0183	0.177	53386	77258	58749.13
4266643	chr3	rs77448625	136779431	G	T	0.941	0.94	0.993	0.0243998868235351	0.0183	0.1825	53386	77258	58749.13
4256181	chr3	rs78411023	136779464	A	G	0.941	0.94	0.993	0.0243998868235351	0.0183	0.1824	53386	77258	58749.13
4255822	chr3	rs111734645	136779696	T	C	0.984	0.983	0.84	0.0663025892540632	0.0383	0.08361	50030	71623	54860.73
4264226	chr3	rs77069181	136779711	G	A	0.941	0.94	0.992	0.023198814502523	0.0183	0.2042	53386	77258	58749.13
4262928	chr3	rs78337593	136779753	A	T	0.941	0.94	0.992	0.023198814502523	0.0183	0.2043	53386	77258	58749.13
4258572	chr3	rs9870582	136779876	G	A	0.622	0.63	0.984	-0.0225012653465135	0.009	0.01198	53386	77258	58749.13
4275197	chr3	rs76541682	136779897	A	G	0.941	0.94	0.993	0.0244974716003874	0.0183	0.1811	53386	77258	58749.13
4261220	chr3	rs73864674	136780920	T	A	0.94	0.939	0.991	0.0209979909956055	0.0182	0.2483	53386	77258	58749.13
4264720	chr3	rs4678285	136781083	A	G	0.172	0.173	0.994	-0.0043996643446871	0.0114	0.6973	53386	77258	58749.13
4271045	chr3	rs56127783	136781566	C	T	0.755	0.75	0.988	0.0178988554877579	0.01	0.07401	53386	77258	58749.13
4258424	chr3	rs6808049	136781670	T	G	0.62	0.629	0.985	-0.0222047099881925	0.0089	0.01319	53386	77258	58749.13
4258783	chr3	rs6808051	136781680	T	C	0.62	0.629	0.986	-0.0221024699079472	0.0089	0.01333	53386	77258	58749.13
4260238	chr3	rs55667633	136781719	G	A	0.755	0.75	0.988	0.0178988554877579	0.01	0.07378	53386	77258	58749.13
4258436	chr3	rs12496949	136781789	C	T	0.861	0.859	0.993	-0.0031950988965408	0.0124	0.7973	53386	77258	58749.13
4258721	chr3	rs59812882	136781790	G	A	0.941	0.94	0.992	0.0251998010217421	0.0183	0.1681	53386	77258	58749.13
4276305	chr3	rs12633840	136782127	A	C	0.94	0.939	0.991	0.0199006617063362	0.0182	0.2743	53386	77258	58749.13
4277517	chr3	rs74971917	136782435	C	T	0.941	0.94	0.992	0.0232965165504356	0.0183	0.2025	53386	77258	58749.13
4266541	chr3	rs75751795	136782450	C	A	0.941	0.94	0.992	0.0234039777790161	0.0183	0.202	53386	77258	58749.13
4258430	chr3	rs9882135	136782584	C	T	0.619	0.628	0.988	-0.0225012653465135	0.0089	0.01186	53386	77258	58749.13
4254876	chr3	rs1484787	136783213	C	T	0.559	0.567	0.992	-0.0160988945897493	0.0087	0.06466	53386	77258	58749.13
4272760	chr3	rs7428525	136783292	A	T	0.941	0.94	0.993	0.0244974716003874	0.0183	0.1807	53386	77258	58749.13
4266299	chr3	rs7646139	136783679	C	T	0.559	0.567	0.992	-0.0162005226717083	0.0087	0.06262	53386	77258	58749.13
4276741	chr3	rs57586541	136783974	A	G	0.94	0.939	0.991	0.0212036062510236	0.0182	0.2446	53386	77258	58749.13
4255992	chr3	rs1470143	136784385	A	G	0.559	0.566	0.992	-0.0159972768350078	0.0087	0.0658	53386	77258	58749.13
4278259	chr3	rs6781928	136785299	A	C	0.559	0.567	0.993	-0.0160988945897493	0.0087	0.06358	53386	77258	58749.13
4275296	chr3	rs1023765	136785797	G	A	0.559	0.567	0.993	-0.0160988945897493	0.0087	0.06364	53386	77258	58749.13
4255470	chr3	rs6773448	136785847	T	C	0.619	0.628	0.989	-0.0225012653465135	0.0089	0.01155	53386	77258	58749.13
4261807	chr3	rs73864685	136786069	T	C	0.938	0.938	0.99	0.021497269010823	0.018	0.2312	53386	77258	58749.13
4262033	chr3	rs9874836	136786214	G	A	0.619	0.628	0.989	-0.0225012653465135	0.0089	0.01162	53386	77258	58749.13
4255508	chr3	rs59238900	136786221	T	C	0.939	0.938	0.99	0.0251998010217421	0.0181	0.1627	53386	77258	58749.13
4263500	chr3	rs7633692	136787157	A	G	0.172	0.173	0.993	-0.0045001103249234	0.0114	0.6949	53386	77258	58749.13
4275820	chr3	rs144452863	136787551	A	G	0.985	0.985	0.87	-0.035596090043474	0.0398	0.3717	48691	70781	53501.83
4268552	chr3	rs79230837	136788190	T	C	0.939	0.938	0.991	0.024702368640342	0.0181	0.1716	53386	77258	58749.13
4257072	chr3	rs7626738	136788282	T	C	0.861	0.859	0.995	-0.0023026490626755	0.0124	0.8542	53386	77258	58749.13
4272334	chr3	rs7617535	136788716	C	T	0.173	0.173	0.992	-0.004198802647333	0.0114	0.7145	53386	77258	58749.13
4265767	chr3	rs112097322	136788804	C	T	0.754	0.749	0.989	0.0188021269625962	0.01	0.0594	53386	77258	58749.13
4265100	chr3	rs9841048	136790529	T	C	0.172	0.173	0.993	-0.004701032558649	0.0114	0.6805	53386	77258	58749.13
4263895	chr3	rs62408925	136790539	C	T	0.859	0.857	0.996	-0.001501126126267	0.0124	0.9044	53386	77258	58749.13
4257036	chr3	rs75296048	136791254	C	T	0.941	0.94	0.993	0.024097313483794	0.0184	0.1885	53386	77258	58749.13
4267463	chr3	rs9826507	136791386	G	A	0.619	0.627	0.991	-0.022398994943479	0.0089	0.01191	53386	77258	58749.13
4255871	chr3	rs752924	136792159	C	T	0.941	0.94	0.993	0.0243022925229648	0.0183	0.1859	53386	77258	58749.13
4254689	chr3	rs752923	136792237	T	C	0.94	0.939	0.992	0.0207041815582916	0.0182	0.2554	53386	77258	58749.13
4265252	chr3	rs78732525	136793090	G	A	0.941	0.94	0.992	0.0243022925229648	0.0183	0.1856	53386	77258	58749.13
4267241	chr3	rs111706244	136793289	C	T	0.985	0.984	0.896	0.0435000054458512	0.0402	0.2801	45048	67453	50376.42
4278317	chr3	rs17302970	136794029	A	T	0.982	0.982	0.966	-0.0272992569378225	0.035	0.4351	49016	69360	53760.69
4255962	chr3	rs75447663	136794303	C	G	0.951	0.949	0.972	0.0390957053401303	0.02	0.05135	53386	77258	58749.13
4264563	chr3	rs10804647	136794697	G	A	0.173	0.174	0.992	-0.004701032558649	0.0114	0.6825	53386	77258	58749.13
4266066	chr3	rs9838513	136794971	T	C	0.558	0.565	0.996	-0.0154994990469515	0.0087	0.07391	53386	77258	58749.13
4265690	chr3	rs9818918	136795007	G	T	0.56	0.567	0.996	-0.0158042315449673	0.0087	0.06833	53386	77258	58749.13
4261667	chr3	rs9819250	136795393	C	A	0.618	0.627	0.993	-0.023002541565316	0.0089	0.009952	53386	77258	58749.13
4270409	chr3	rs17303046	136796050	A	G	0.772	0.767	0.992	0.0212036062510236	0.0102	0.03851	53386	77258	58749.13
4260860	chr3	rs34687891	136796221	G	A	0.923	0.923	0.876	-0.0213972981080803	0.0172	0.2139	53386	77258	58749.13
4270459	chr3	rs79821266	136797498	G	A	0.984	0.984	0.957	0.059701843246044	0.0374	0.1101	47930	69770	52845.96
4276457	chr3	rs35599480	136798986	G	T	0.896	0.896	0.909	-0.0099998320783335	0.0148	0.4991	53386	77258	58749.13
4275183	chr3	rs57251581	136799033	T	C	0.968	0.968	0.953	0.0311013012983478	0.0252	0.2182	53386	77258	58749.13
4274067	chr3	rs6790386	136799516	C	A	0.178	0.179	0.993	-0.0033957590691798	0.0113	0.764	53386	77258	58749.13
4275865	chr3	rs9289525	136799815	T	C	0.623	0.632	0.994	-0.0218980211012161	0.0089	0.01417	53386	77258	58749.13
4274958	chr3	rs112855162	136800244	C	T	0.951	0.949	0.972	0.0387013475370749	0.02	0.05364	53386	77258	58749.13
4255390	chr3	rs1351892	136800721	C	A	0.56	0.567	0.998	-0.0158042315449673	0.0087	0.06886	53386	77258	58749.13
4260639	chr3	rs74986638	136801886	T	C	0.958	0.956	0.858	0.0202045073158995	0.023	0.3814	53386	77258	58749.13
4276340	chr3	rs1866813	136801938	A	C	0.868	0.866	0.996	-0.0001000050003333	0.0127	0.9924	53386	77258	58749.13
4276737	chr3	rs13098923	136803437	T	A	0.622	0.631	0.995	-0.0217038334437866	0.0089	0.01472	53386	77258	58749.13
4256794	chr3	rs7627723	136803845	T	C	0.622	0.631	0.995	-0.0220002402796674	0.0089	0.01352	53386	77258	58749.13
4275248	chr3	rs6769622	136804211	G	A	0.624	0.633	0.993	-0.0208968257129853	0.0089	0.01897	53386	77258	58749.13
4261624	chr3	rs6439683	136804213	G	A	0.56	0.566	0.998	-0.0152963956259917	0.0087	0.07741	53386	77258	58749.13
4260209	chr3	rs1484794	136804986	A	G	0.558	0.565	0.998	-0.015895669405385	0.0087	0.06685	53386	77258	58749.13
4273801	chr3	rs12330233	136805525	G	A	0.936	0.934	0.988	0.0208021276292633	0.0177	0.2401	53386	77258	58749.13
4278486	chr3	rs12330441	136805599	T	G	0.936	0.934	0.988	0.0204984635773248	0.0177	0.246	53386	77258	58749.13
4277549	chr3	rs9822931	136805937	G	A	0.623	0.632	0.993	-0.0217038334437866	0.0089	0.01506	53386	77258	58749.13
4277679	chr3	rs114299253	136806207	C	T	0.981	0.98	0.849	0.0138042809763971	0.0349	0.6922	51066	73396	56028.95
4277048	chr3	rs9843219	136806292	T	G	0.622	0.631	0.994	-0.0221024699079472	0.0089	0.01309	53386	77258	58749.13
4273619	chr3	rs12634569	136807288	T	C	0.865	0.864	0.998	0.0009995003330834	0.0126	0.9396	53386	77258	58749.13
4263640	chr3	rs6806914	136807791	A	G	0.619	0.628	0.992	-0.0231969816042026	0.0089	0.009377	53386	77258	58749.13
4256047	chr3	rs6807138	136808022	A	G	0.557	0.564	0.997	-0.0149004625639624	0.0087	0.08654	53386	77258	58749.13
4271137	chr3	rs10935217	136808364	C	T	0.934	0.932	0.988	0.0207041815582916	0.0174	0.2349	53386	77258	58749.13
4262817	chr3	rs75072070	136809597	C	T	0.986	0.986	0.978	0.0636975426142417	0.0435	0.1429	39235	58951	43911.89
4268569	chr3	rs6802539	136809692	T	C	0.933	0.932	0.987	0.0182033098538737	0.0174	0.2936	53386	77258	58749.13
4272681	chr3	rs4678286	136809699	A	G	0.556	0.564	0.997	-0.0152963956259917	0.0087	0.07805	53386	77258	58749.13
4261313	chr3	rs969329	136809834	A	G	0.556	0.564	0.997	-0.0152963956259917	0.0087	0.0782	53386	77258	58749.13
4269674	chr3	rs969330	136809935	T	C	0.177	0.177	0.991	-0.0012007205765188	0.0113	0.9158	53386	77258	58749.13
4271853	chr3	rs3899122	136810290	C	T	0.557	0.564	0.997	-0.015702643727291	0.0087	0.06959	53386	77258	58749.13
4258072	chr3	rs573649922	136811145	G	A	0.985	0.984	0.955	-0.0017014466397575	0.0377	0.963	48135	69156	52838.11
4265598	chr3	rs6439685	136811317	G	T	0.557	0.564	0.997	-0.0150019689183474	0.0087	0.08282	53386	77258	58749.13
4264887	chr3	rs6439686	136811406	C	A	0.557	0.564	0.997	-0.0151034855773182	0.0087	0.08096	53386	77258	58749.13
4260155	chr3	rs56032689	136812062	G	A	0.753	0.748	0.991	0.0178988554877579	0.01	0.07205	53386	77258	58749.13
4276523	chr3	rs16844489	136812118	T	C	0.934	0.933	0.985	0.0210959082947329	0.0175	0.2273	53386	77258	58749.13
4254998	chr3	rs113260139	136812132	T	A	0.975	0.974	0.951	0.0301993737308422	0.0284	0.2869	52993	76568	58248.36
4274654	chr3	rs1484786	136815129	A	T	0.173	0.174	0.986	-0.0048015088161939	0.0114	0.6716	53386	77258	58749.13
4265928	chr3	rs9843104	136815175	G	C	0.553	0.56	0.993	-0.0164953025291975	0.0087	0.05698	53386	77258	58749.13
4258781	chr3	rs6795587	136816576	C	T	0.692	0.698	0.982	-0.0149004625639624	0.0094	0.1145	53386	77258	58749.13
4275239	chr3	rs73216957	136817518	G	C	0.957	0.957	0.964	-0.049400350295127	0.0216	0.02226	53386	77258	58749.13
4275258	chr3	rs7643406	136818041	C	T	0.85	0.848	0.984	0.0053954185169075	0.0121	0.6561	53386	77258	58749.13
4260834	chr3	rs146062810	136818124	T	C	0.987	0.987	0.907	0.0003999200213268	0.0541	0.9948	29549	43147	32589.88
4277955	chr3	rs12636898	136819318	G	A	0.946	0.946	0.988	0.0038027603329278	0.0192	0.8447	53386	77258	58749.13
4269115	chr3	rs12636974	136819602	G	A	0.811	0.809	0.989	0.0062007356416035	0.011	0.574	53386	77258	58749.13
4265579	chr3	rs12489178	136820234	A	T	0.811	0.809	0.989	0.0058031292269501	0.011	0.6013	53386	77258	58749.13
4268351	chr3	rs80149706	136820675	G	A	0.98	0.981	0.947	-0.006199175242821	0.033	0.8516	50945	71742	55756.33
4268963	chr3	rs13320144	136822479	A	G	0.764	0.757	0.985	0.027196791588428	0.0102	0.007309	53386	77258	58749.13
4279123	chr3	rs9810065	136823119	C	A	0.666	0.674	0.992	-0.0196008476550609	0.0092	0.03294	53386	77258	58749.13
4277348	chr3	rs56087415	136823132	C	G	0.849	0.847	0.985	0.0065981840282271	0.0121	0.5872	53386	77258	58749.13
4270683	chr3	rs35687749	136823639	G	C	0.81	0.808	0.991	0.0069954745123864	0.011	0.5223	53386	77258	58749.13
4278952	chr3	rs6777338	136824112	A	G	0.81	0.808	0.991	0.0072039888485025	0.011	0.5114	53386	77258	58749.13
4254788	chr3	rs12495584	136825785	G	C	0.962	0.961	0.989	0.0043007385516922	0.0227	0.8496	53386	77258	58749.13
4270325	chr3	rs7628560	136828838	T	C	0.259	0.259	0.995	0.0096037361426946	0.0098	0.3291	53386	77258	58749.13
4265029	chr3	rs62408931	136828918	A	G	0.848	0.846	0.988	0.0045994064948955	0.012	0.7045	53386	77258	58749.13
4277139	chr3	rs7642062	136829968	A	G	0.847	0.846	0.988	0.0056042667198317	0.012	0.6385	53386	77258	58749.13
4264550	chr3	rs62408933	136829980	G	T	0.903	0.902	0.985	0.0014988761237359	0.0146	0.9165	53386	77258	58749.13
4259182	chr3	rs62408934	136831452	G	A	0.905	0.903	0.985	0.0009995003330834	0.0147	0.9458	53386	77258	58749.13
4267166	chr3	rs3796180	136832120	C	T	0.809	0.807	0.995	0.0065981840282271	0.011	0.5473	53386	77258	58749.13
4259222	chr3	rs1484792	136832749	G	A	0.665	0.673	1.0	-0.0198048272985997	0.0091	0.03039	53386	77258	58749.13
4260180	chr3	rs1484791	136832791	G	C	0.451	0.453	0.999	0.004201162744548	0.0086	0.6251	53386	77258	58749.13
4265885	chr3	rs12489735	136833104	C	T	0.962	0.961	0.992	0.0081963182244858	0.0227	0.7188	53386	77258	58749.13
4267564	chr3	rs1484790	136833467	G	A	0.665	0.673	1.0	-0.0197028322758684	0.0091	0.03094	53386	77258	58749.13
4276671	chr3	rs6439687	136833679	C	T	0.451	0.453	1.0	0.0044998604248922	0.0086	0.6063	53386	77258	58749.13
4257799	chr3	rs151073220	136834162	G	A	0.981	0.981	0.96	0.0013990209137074	0.0333	0.9674	50945	71742	55756.33
4271655	chr3	rs1484789	136834461	G	A	0.299	0.299	1.0	0.0093957216403621	0.0094	0.3174	53386	77258	58749.13
4260044	chr3	rs7628202	136834462	T	C	0.848	0.846	0.992	0.0060019521956343	0.012	0.6155	53386	77258	58749.13
4259926	chr3	rs62408935	136834820	G	A	0.848	0.846	0.992	0.0061013488579762	0.012	0.6092	53386	77258	58749.13
4256005	chr3	rs9855204	136835237	A	G	0.664	0.672	1.0	-0.0196008476550609	0.0091	0.03207	53386	77258	58749.13
4261918	chr3	rs1484788	136836709	A	G	0.296	0.297	1.0	0.0084045823438103	0.0094	0.3695	53386	77258	58749.13
4269888	chr3	rs1837603	136837555	G	A	0.299	0.299	1.0	0.009197572354042	0.0094	0.3272	53386	77258	58749.13
4265986	chr3	rs115484476	136837774	T	A	0.987	0.986	0.825	0.0648041108654969	0.0449	0.1494	45167	63567	49386.99
4258025	chr3	rs6783472	136838293	G	A	0.847	0.846	0.992	0.0069954745123864	0.012	0.5575	53386	77258	58749.13
4279093	chr3	rs58380440	136839337	G	A	0.978	0.979	0.849	-0.0423961495190412	0.0322	0.1883	53386	77258	58749.13
4264387	chr3	rs62408937	136839408	G	A	0.903	0.902	0.988	0.0018981972830802	0.0146	0.8976	53386	77258	58749.13
4269452	chr3	rs6439688	136839578	T	A	0.451	0.453	1.0	0.0038027603329278	0.0086	0.6619	53386	77258	58749.13
4255394	chr3	rs62408938	136839680	T	C	0.848	0.847	0.994	0.0053954185169075	0.012	0.6555	53386	77258	58749.13
4268665	chr3	rs62408939	136840700	C	T	0.848	0.847	0.994	0.0055048206344449	0.012	0.6491	53386	77258	58749.13
4277675	chr3	rs6788460	136841449	T	C	0.448	0.451	1.0	0.0025966258472659	0.0086	0.7604	53386	77258	58749.13
4263888	chr3	rs10935222	136841553	A	G	0.835	0.834	0.989	0.0061013488579762	0.0116	0.6024	53386	77258	58749.13
4263286	chr3	rs9812652	136841710	A	G	0.448	0.451	1.0	0.0032048589489113	0.0086	0.7077	53386	77258	58749.13
4262919	chr3	rs10935223	136841721	G	A	0.848	0.846	0.994	0.0063001125484799	0.012	0.5976	53386	77258	58749.13
4276990	chr3	rs17309935	136843043	A	G	0.789	0.783	0.998	0.0289955368412525	0.0105	0.005736	53386	77258	58749.13
4260951	chr3	rs150671711	136844366	C	T	0.984	0.983	0.893	0.024702368640342	0.0402	0.5386	41056	61710	45692.66
4278261	chr3	rs2053439	136844600	A	C	0.295	0.296	1.0	0.0086028888072678	0.0094	0.3619	53386	77258	58749.13
4272714	chr3	rs62408940	136845150	C	T	0.848	0.847	0.992	0.0062007356416035	0.012	0.6035	53386	77258	58749.13
4277155	chr3	rs7614568	136845647	A	C	0.96	0.959	0.998	0.0011992805754821	0.0221	0.9565	53386	77258	58749.13
4255037	chr3	rs9881036	136845666	A	G	0.664	0.672	0.999	-0.0183982139464423	0.0092	0.04507	53386	77258	58749.13
4260959	chr3	rs7636828	136845694	C	T	0.96	0.959	0.998	0.0014988761237359	0.0221	0.946	53386	77258	58749.13
4271220	chr3	rs12629207	136846259	A	C	0.96	0.959	0.997	0.0012991557316201	0.0221	0.9514	53386	77258	58749.13
4268170	chr3	rs4361230	136846854	C	T	0.454	0.457	1.0	0.003902375817241	0.0086	0.6495	53386	77258	58749.13
4275554	chr3	rs6795806	136846923	C	T	0.454	0.457	1.0	0.003902375817241	0.0086	0.653	53386	77258	58749.13
4260508	chr3	rs146469636	136846968	C	T	0.984	0.983	0.905	0.0280041964095973	0.0401	0.4853	41056	61710	45692.66
4274402	chr3	rs115371767	136847434	G	A	0.95	0.947	0.939	0.0298014912367898	0.0201	0.1382	53386	77258	58749.13
4265607	chr3	rs58332955	136847657	C	T	0.844	0.842	0.995	0.005703702916678	0.0119	0.6279	53386	77258	58749.13
4275007	chr3	rs6799280	136847838	G	A	0.453	0.456	1.0	0.0044998604248922	0.0086	0.6052	53386	77258	58749.13
4263140	chr3	rs9820599	136848047	A	G	0.453	0.456	1.0	0.0044003044444822	0.0086	0.6065	53386	77258	58749.13
4276243	chr3	rs4678289	136848427	G	A	0.454	0.457	1.0	0.004201162744548	0.0086	0.6275	53386	77258	58749.13
4267038	chr3	rs7646165	136848730	C	T	0.805	0.803	1.0	0.004001981379298	0.0109	0.7105	53386	77258	58749.13
4257250	chr3	rs11717069	136848894	G	A	0.792	0.787	0.999	0.0311982343370806	0.0106	0.003092	53386	77258	58749.13
4276438	chr3	rs4678290	136849069	A	G	0.451	0.454	1.0	0.0037031349243813	0.0086	0.6654	53386	77258	58749.13
4258983	chr3	rs6778363	136849227	A	G	0.451	0.454	1.0	0.0037031349243813	0.0086	0.6656	53386	77258	58749.13
4255195	chr3	rs6802994	136849454	C	T	0.451	0.454	1.0	0.0037031349243813	0.0086	0.6685	53386	77258	58749.13
4257429	chr3	rs9826846	136849627	A	G	0.451	0.454	1.0	0.0037031349243813	0.0086	0.6713	53386	77258	58749.13
4258145	chr3	rs9865013	136849700	G	C	0.451	0.454	1.0	0.0038027603329278	0.0086	0.6638	53386	77258	58749.13
4260787	chr3	rs9831130	136849972	A	G	0.451	0.454	1.0	0.0035038543266769	0.0086	0.6857	53386	77258	58749.13
4275027	chr3	rs73216976	136850693	T	C	0.793	0.787	0.999	0.0318958749835631	0.0106	0.002512	53386	77258	58749.13
4259457	chr3	rs61376276	136851520	C	T	0.896	0.894	0.985	0.0243022925229648	0.0142	0.08579	53386	77258	58749.13
4270330	chr3	rs34286321	136852525	G	T	0.791	0.785	0.999	0.031799009548949	0.0105	0.002532	53386	77258	58749.13
4265729	chr3	rs4678292	136852664	C	T	0.66	0.669	0.999	-0.0217038334437866	0.0091	0.01722	53386	77258	58749.13
4257103	chr3	rs12629126	136852847	G	A	0.806	0.803	1.0	0.004001981379298	0.0109	0.7131	53386	77258	58749.13
4274706	chr3	rs143901858	136853429	C	T	0.981	0.981	0.963	0.0001999800026662	0.0334	0.9964	51010	72000	55860.17
4274012	chr3	rs4678226	136853462	T	G	0.254	0.255	0.992	0.0069954745123864	0.0099	0.4792	53386	77258	58749.13
4259389	chr3	rs4678293	136853463	C	A	0.254	0.255	0.992	0.0071047017299317	0.0099	0.4699	53386	77258	58749.13
4259842	chr3	rs62410472	136854940	G	C	0.805	0.803	1.0	0.004201162744548	0.0109	0.699	53386	77258	58749.13
4274668	chr3	rs1440699	136854978	C	T	0.805	0.803	1.0	0.0043007385516922	0.0109	0.6951	53386	77258	58749.13
4270689	chr3	rs10513021	136855950	C	T	0.805	0.803	1.0	0.004201162744548	0.0109	0.6971	53386	77258	58749.13
4271317	chr3	rs6439689	136855990	A	C	0.546	0.544	0.997	0.0101978249764461	0.0086	0.2398	53386	77258	58749.13
4266022	chr3	rs1530211	136856502	G	A	0.55	0.548	0.999	0.0118001041157506	0.0086	0.172	53386	77258	58749.13
4267074	chr3	rs1530212	136856664	A	C	0.55	0.548	0.999	0.0118001041157506	0.0086	0.1721	53386	77258	58749.13
4258675	chr3	rs1530213	136856686	C	T	0.55	0.548	0.999	0.0118001041157506	0.0086	0.1723	53386	77258	58749.13
4262810	chr3	rs1530214	136856734	C	T	0.55	0.548	0.999	0.0118001041157506	0.0086	0.1729	53386	77258	58749.13
4257206	chr3	rs2196959	136856871	G	A	0.55	0.548	0.999	0.0118001041157506	0.0086	0.1735	53386	77258	58749.13
4257310	chr3	rs58420600	136857117	C	T	0.806	0.803	1.0	0.0043007385516922	0.0109	0.6893	53386	77258	58749.13
4255411	chr3	rs6776357	136857274	T	G	0.55	0.548	0.999	0.0118001041157506	0.0086	0.1717	53386	77258	58749.13
4265523	chr3	rs6766177	136857468	C	T	0.55	0.548	0.999	0.0118001041157506	0.0086	0.1727	53386	77258	58749.13
4270185	chr3	rs6766461	136857606	G	A	0.552	0.55	0.996	0.0124027667170427	0.0087	0.1534	53386	77258	58749.13
4256424	chr3	rs6779192	136857625	T	A	0.552	0.55	0.995	0.0123039944561641	0.0087	0.1564	53386	77258	58749.13
4258203	chr3	rs6766318	136857662	C	A	0.356	0.352	0.996	0.01600129372694	0.009	0.07445	53386	77258	58749.13
4277441	chr3	rs6790752	136857687	A	C	0.55	0.548	0.999	0.0116024307308398	0.0086	0.1794	53386	77258	58749.13
4278023	chr3	rs13095852	136857732	C	T	0.55	0.548	0.999	0.0116024307308398	0.0086	0.1779	53386	77258	58749.13
4256561	chr3	rs13095888	136857829	A	G	0.55	0.548	0.999	0.0117012723076411	0.0086	0.1773	53386	77258	58749.13
4255633	chr3	rs13080243	136857879	T	C	0.55	0.548	0.999	0.0116024307308398	0.0086	0.1784	53386	77258	58749.13
4259044	chr3	rs13100239	136857908	A	T	0.55	0.548	0.999	0.0116024307308398	0.0086	0.1781	53386	77258	58749.13
4261649	chr3	rs13100520	136857997	C	T	0.55	0.548	0.999	0.0117012723076411	0.0086	0.1778	53386	77258	58749.13
4259786	chr3	rs7614143	136858266	C	T	0.806	0.803	1.0	0.0043007385516922	0.0109	0.6901	53386	77258	58749.13
4261968	chr3	rs55950024	136858590	A	G	0.806	0.804	0.998	0.004201162744548	0.0109	0.6964	53386	77258	58749.13
4275437	chr3	rs55844250	136858593	C	T	0.806	0.804	0.998	0.004101577021075	0.0109	0.708	53386	77258	58749.13
4272541	chr3	rs55971688	136858609	T	C	0.806	0.804	0.998	0.004201162744548	0.0109	0.6974	53386	77258	58749.13
4263742	chr3	rs55756671	136858654	T	C	0.806	0.803	0.999	0.0044003044444822	0.0109	0.6881	53386	77258	58749.13
4273684	chr3	rs58351965	136858718	A	G	0.806	0.803	0.999	0.0044003044444822	0.0109	0.6879	53386	77258	58749.13
4265317	chr3	rs13063732	136858901	C	A	0.356	0.352	0.997	0.0164047040252769	0.009	0.06854	53386	77258	58749.13
4271375	chr3	rs79361469	136858916	T	C	0.96	0.959	0.998	0.0026963615477425	0.0221	0.9037	53386	77258	58749.13
4274815	chr3	rs13063916	136859074	A	T	0.566	0.568	0.999	-0.0071958279818024	0.0087	0.4096	53386	77258	58749.13
4261170	chr3	rs13064358	136859082	G	A	0.761	0.765	1.0	-0.0142003494011414	0.0101	0.1595	53386	77258	58749.13
4261985	chr3	rs73216987	136862354	A	T	0.806	0.803	0.999	0.0044003044444822	0.0109	0.686	53386	77258	58749.13
4259149	chr3	rs73216988	136862392	G	T	0.806	0.803	0.999	0.0044003044444822	0.0109	0.6874	53386	77258	58749.13
4259231	chr3	rs75038431	136862758	T	G	0.973	0.973	0.955	-0.000200020002667	0.0277	0.9928	52283	75257	57355.27
4277460	chr3	rs7624425	136862806	T	C	0.806	0.803	0.999	0.0044003044444822	0.0109	0.6844	53386	77258	58749.13
4279264	chr3	rs13083219	136862820	A	C	0.758	0.762	1.0	-0.0153979421800967	0.0101	0.1273	53386	77258	58749.13
4255581	chr3	rs7612877	136862867	C	T	0.806	0.803	0.999	0.0044003044444822	0.0109	0.6838	53386	77258	58749.13
4263787	chr3	rs7634815	136862919	A	G	0.806	0.803	0.999	0.0044003044444822	0.0109	0.6842	53386	77258	58749.13
4269187	chr3	rs7624691	136863079	T	C	0.563	0.565	1.0	-0.0083043861636152	0.0087	0.3394	53386	77258	58749.13
4271123	chr3	rs73216990	136863233	C	A	0.806	0.803	0.999	0.0044003044444822	0.0109	0.6863	53386	77258	58749.13
4265952	chr3	rs1899208	136863271	G	C	0.147	0.144	0.933	0.03029639423135	0.0126	0.01651	53386	77258	58749.13
4275349	chr3	rs73216991	136863300	A	G	0.806	0.803	0.999	0.0044003044444822	0.0109	0.6826	53386	77258	58749.13
4260139	chr3	rs62410478	136863588	T	C	0.812	0.81	0.973	0.0016985566355815	0.0112	0.8794	53386	77258	58749.13
4265173	chr3	rs73216993	136863699	C	T	0.805	0.803	0.999	0.0035038543266769	0.0109	0.7465	53386	77258	58749.13
4264839	chr3	rs62410479	136863864	C	A	0.805	0.803	0.999	0.0038027603329278	0.0109	0.7295	53386	77258	58749.13
4270105	chr3	rs62410480	136863868	T	C	0.805	0.803	0.999	0.0036034995896235	0.0109	0.7374	53386	77258	58749.13
4277972	chr3	rs67426405	136864352	A	G	0.548	0.546	0.999	0.0107025231331357	0.0086	0.2144	53386	77258	58749.13
4274857	chr3	rs57859055	136864502	G	A	0.805	0.803	0.999	0.0038027603329278	0.0109	0.7272	53386	77258	58749.13
4264484	chr3	rs57640393	136864550	A	G	0.805	0.803	0.998	0.0036034995896235	0.0109	0.7394	53386	77258	58749.13
4268821	chr3	rs1440698	136864838	A	G	0.79	0.784	0.999	0.0326994961630157	0.0105	0.001857	53386	77258	58749.13
4277051	chr3	rs16844526	136864903	A	G	0.805	0.803	0.999	0.0038027603329278	0.0109	0.7249	53386	77258	58749.13
4262634	chr3	rs13068632	136865434	A	T	0.76	0.764	0.999	-0.0146974807605841	0.0101	0.1461	53386	77258	58749.13
4276197	chr3	rs12486951	136865757	G	C	0.805	0.803	0.998	0.0038027603329278	0.0109	0.7254	53386	77258	58749.13
4258408	chr3	rs12487636	136865846	G	A	0.805	0.803	0.998	0.0044003044444822	0.0109	0.6846	53386	77258	58749.13
4263643	chr3	rs12494008	136865890	A	G	0.806	0.803	0.998	0.0044998604248922	0.0109	0.677	53386	77258	58749.13
4262217	chr3	rs12487676	136866009	G	A	0.805	0.803	0.998	0.0038027603329278	0.0109	0.7253	53386	77258	58749.13
4271219	chr3	rs12487686	136866190	C	T	0.805	0.803	0.998	0.0038027603329278	0.0109	0.7258	53386	77258	58749.13
4272186	chr3	rs10935224	136866191	A	G	0.805	0.803	0.998	0.0038027603329278	0.0109	0.7259	53386	77258	58749.13
4260644	chr3	rs10935225	136866257	A	T	0.805	0.803	0.998	0.0038027603329278	0.0109	0.7276	53386	77258	58749.13
4261677	chr3	rs11917260	136866272	G	A	0.76	0.765	1.0	-0.0150019689183474	0.0101	0.1372	53386	77258	58749.13
4269782	chr3	rs62410483	136866624	G	A	0.805	0.803	0.998	0.003902375817241	0.0109	0.7186	53386	77258	58749.13
4266762	chr3	rs12631068	136866634	C	T	0.806	0.803	0.998	0.0045994064948955	0.0109	0.6736	53386	77258	58749.13
4271273	chr3	rs16844544	136866669	A	G	0.805	0.803	0.998	0.003902375817241	0.0109	0.7199	53386	77258	58749.13
4264693	chr3	rs11708831	136866730	G	A	0.79	0.784	0.999	0.0323026073786261	0.0105	0.002077	53386	77258	58749.13
4274756	chr3	rs62410484	136866845	A	G	0.805	0.803	0.998	0.003902375817241	0.0109	0.7184	53386	77258	58749.13
4260121	chr3	rs16844548	136866897	T	C	0.805	0.803	0.998	0.003902375817241	0.0109	0.7184	53386	77258	58749.13
4264288	chr3	rs62410485	136867036	C	T	0.805	0.803	0.998	0.003902375817241	0.0109	0.7184	53386	77258	58749.13
4270005	chr3	rs62410486	136867167	A	T	0.805	0.803	0.998	0.003902375817241	0.0109	0.7188	53386	77258	58749.13
4273160	chr3	rs7647718	136867313	A	G	0.79	0.784	0.999	0.0324962313421326	0.0105	0.002001	53386	77258	58749.13
4260282	chr3	rs10513032	136867549	A	T	0.805	0.803	0.998	0.003902375817241	0.0109	0.7168	53386	77258	58749.13
4268225	chr3	rs10935226	136867742	C	T	0.806	0.803	0.998	0.0045994064948955	0.0109	0.6715	53386	77258	58749.13
4263603	chr3	rs10513031	136867782	T	C	0.805	0.803	0.998	0.003902375817241	0.0109	0.7171	53386	77258	58749.13
4261609	chr3	rs73217000	136867888	G	T	0.79	0.784	0.999	0.0326994961630157	0.0105	0.00186	53386	77258	58749.13
4262238	chr3	rs55953903	136867989	C	T	0.845	0.843	0.993	0.0038027603329278	0.0119	0.7486	53386	77258	58749.13
4274741	chr3	rs12637795	136868177	A	G	0.805	0.803	0.997	0.004001981379298	0.0109	0.7149	53386	77258	58749.13
4275168	chr3	rs9833382	136868229	C	G	0.76	0.765	0.999	-0.0154994990469515	0.0101	0.1266	53386	77258	58749.13
4257384	chr3	rs12635419	136868563	T	C	0.805	0.803	0.997	0.004001981379298	0.0109	0.7125	53386	77258	58749.13
4268604	chr3	rs12489623	136868600	G	A	0.805	0.803	0.997	0.004001981379298	0.0109	0.7105	53386	77258	58749.13
4278172	chr3	rs12489637	136868820	C	T	0.805	0.803	0.997	0.004001981379298	0.0109	0.7128	53386	77258	58749.13
4273733	chr3	rs9858593	136869141	T	C	0.353	0.349	0.996	0.014504302202808	0.009	0.108	53386	77258	58749.13
4262084	chr3	rs1899207	136869484	G	A	0.79	0.784	0.997	0.0327962744150825	0.0105	0.001826	53386	77258	58749.13
4265156	chr3	rs55943218	136869603	G	A	0.844	0.842	0.993	0.0027960873020011	0.0119	0.8152	53386	77258	58749.13
4263515	chr3	rs74392722	136870213	G	A	0.985	0.985	0.894	-0.0601003842529617	0.0428	0.1603	42309	58645	45850.34
4256594	chr3	rs62410489	136870234	C	T	0.844	0.843	0.992	0.0027960873020011	0.0119	0.8129	53386	77258	58749.13
4254991	chr3	rs4678294	136870267	G	T	0.355	0.352	0.996	0.0152038337422728	0.009	0.09059	53386	77258	58749.13
4265457	chr3	rs11720901	136870285	A	C	0.79	0.784	0.996	0.0324962313421326	0.0105	0.001981	53386	77258	58749.13
4266650	chr3	rs62410490	136870598	A	G	0.805	0.803	0.996	0.004001981379298	0.0109	0.7132	53386	77258	58749.13
4264312	chr3	rs62410491	136870620	G	A	0.805	0.803	0.996	0.004101577021075	0.0109	0.7072	53386	77258	58749.13
4257784	chr3	rs73219004	136870759	T	C	0.805	0.803	0.996	0.004001981379298	0.0109	0.7122	53386	77258	58749.13
4258729	chr3	rs73219006	136870835	T	A	0.805	0.803	0.996	0.004001981379298	0.0109	0.7137	53386	77258	58749.13
4261872	chr3	rs150754743	136871027	A	T	0.805	0.803	0.996	0.004001981379298	0.0109	0.7155	53386	77258	58749.13
4274053	chr3	rs149470741	136871225	C	T	0.805	0.803	0.996	0.004101577021075	0.0109	0.7067	53386	77258	58749.13
4259315	chr3	rs56230972	136871241	T	C	0.805	0.803	0.996	0.004101577021075	0.0109	0.7094	53386	77258	58749.13
4276840	chr3	rs2024540	136871886	G	T	0.147	0.144	0.93	0.0299956000353805	0.0126	0.01781	53386	77258	58749.13
4265038	chr3	rs16844557	136871897	C	G	0.805	0.803	0.996	0.004001981379298	0.0109	0.7151	53386	77258	58749.13
4273774	chr3	rs35716370	136871949	T	C	0.805	0.803	0.996	0.004001981379298	0.0109	0.7149	53386	77258	58749.13
4272682	chr3	rs35036213	136872030	G	A	0.805	0.803	0.996	0.004001981379298	0.0109	0.7111	53386	77258	58749.13
4255111	chr3	rs58784361	136872040	C	A	0.805	0.803	0.996	0.004101577021075	0.0109	0.7095	53386	77258	58749.13
4277449	chr3	rs60743604	136872078	A	G	0.805	0.803	0.996	0.004001981379298	0.0109	0.7107	53386	77258	58749.13
4270856	chr3	rs35800092	136872869	C	T	0.805	0.803	0.996	0.004001981379298	0.0109	0.7108	53386	77258	58749.13
4275655	chr3	rs12494014	136872925	G	A	0.806	0.803	0.996	0.0046989426564652	0.0109	0.6663	53386	77258	58749.13
4274173	chr3	rs12487502	136872933	A	G	0.805	0.803	0.996	0.004101577021075	0.0109	0.7079	53386	77258	58749.13
4275491	chr3	rs114940919	136873024	C	T	0.984	0.983	0.906	0.0259990758686168	0.04	0.5162	41056	61710	45692.66
4260357	chr3	rs12485379	136873867	T	C	0.961	0.96	0.995	0.0013990209137074	0.0224	0.9486	53386	77258	58749.13
4267587	chr3	rs12494928	136873890	G	A	0.805	0.803	0.996	0.004101577021075	0.0109	0.7081	53386	77258	58749.13
4263017	chr3	rs12485382	136873907	T	G	0.805	0.803	0.996	0.004101577021075	0.0109	0.7082	53386	77258	58749.13
4263037	chr3	rs16844561	136874157	T	C	0.805	0.803	0.996	0.004201162744548	0.0109	0.7004	53386	77258	58749.13
4265823	chr3	rs112213812	136874186	A	G	0.968	0.967	0.96	0.0341985075799122	0.0248	0.169	52993	76568	58248.36
4275905	chr3	rs55686457	136874210	G	A	0.805	0.803	0.996	0.004101577021075	0.0109	0.7079	53386	77258	58749.13
4273097	chr3	rs34731330	136874444	A	C	0.805	0.803	0.996	0.004001981379298	0.0109	0.71	53386	77258	58749.13
4275709	chr3	rs34989106	136874482	C	T	0.805	0.803	0.996	0.004101577021075	0.0109	0.709	53386	77258	58749.13
4276631	chr3	rs150514121	136874532	T	C	0.805	0.803	0.996	0.004101577021075	0.0109	0.7093	53386	77258	58749.13
4259427	chr3	rs138463608	136874533	G	A	0.805	0.803	0.996	0.004001981379298	0.0109	0.71	53386	77258	58749.13
4255688	chr3	rs35192343	136874642	A	G	0.805	0.803	0.996	0.004101577021075	0.0109	0.7046	53386	77258	58749.13
4266778	chr3	rs6764011	136874758	A	G	0.805	0.803	0.996	0.004001981379298	0.0109	0.7108	53386	77258	58749.13
4260840	chr3	rs34937500	136874831	C	T	0.806	0.803	0.996	0.0046989426564652	0.0109	0.6651	53386	77258	58749.13
4261093	chr3	rs2053438	136874879	A	G	0.353	0.349	0.996	0.0138042809763971	0.009	0.1266	53386	77258	58749.13
4259989	chr3	rs6788840	136875009	C	T	0.805	0.803	0.996	0.004101577021075	0.0109	0.7067	53386	77258	58749.13
4261718	chr3	rs80308082	136875228	A	C	0.95	0.948	0.964	0.0444952398865513	0.0199	0.02533	53386	77258	58749.13
4255589	chr3	rs1899206	136875280	A	T	0.961	0.96	0.995	0.0012991557316201	0.0224	0.955	53386	77258	58749.13
4269721	chr3	rs1440697	136875691	A	G	0.353	0.349	0.996	0.013202462677756	0.009	0.1433	53386	77258	58749.13
4272480	chr3	rs73219012	136875706	A	T	0.805	0.803	0.995	0.0043007385516922	0.0109	0.6946	53386	77258	58749.13
4260770	chr3	rs73219013	136875707	C	G	0.805	0.803	0.995	0.004101577021075	0.0109	0.7065	53386	77258	58749.13
4264678	chr3	rs73219016	136875818	G	T	0.872	0.871	0.983	0.0020977980821461	0.0129	0.8726	53386	77258	58749.13
4275472	chr3	rs144709408	136875916	A	T	0.988	0.987	0.816	0.0664990979502052	0.0534	0.213	35306	50564	38921.16
4272888	chr3	rs12485611	136876685	A	T	0.805	0.803	0.994	0.004101577021075	0.0109	0.7064	53386	77258	58749.13
4264857	chr3	rs12492170	136876819	G	A	0.805	0.803	0.994	0.0043007385516922	0.0109	0.6945	53386	77258	58749.13
4278999	chr3	rs1371907	136876849	G	A	0.354	0.35	0.995	0.0128964817350202	0.009	0.152	53386	77258	58749.13
4265931	chr3	rs12486422	136877283	A	C	0.805	0.803	0.994	0.0044003044444822	0.0109	0.6874	53386	77258	58749.13
4269003	chr3	rs10513030	136877493	T	A	0.844	0.843	0.991	0.0044003044444822	0.0119	0.7115	53386	77258	58749.13
4277005	chr3	rs115498881	136877744	C	T	0.968	0.97	0.942	-0.0073972926304747	0.0255	0.7698	53386	77258	58749.13
4275389	chr3	rs12497087	136877854	T	C	0.805	0.803	0.994	0.0049974917102918	0.0109	0.6465	53386	77258	58749.13
4274991	chr3	rs12493687	136877919	C	G	0.805	0.803	0.994	0.0046989426564652	0.0109	0.669	53386	77258	58749.13
4272891	chr3	rs12493758	136878025	G	A	0.805	0.803	0.994	0.0046989426564652	0.0109	0.6663	53386	77258	58749.13
4256319	chr3	rs7643428	136878252	C	A	0.548	0.547	0.995	0.0084045823438103	0.0087	0.332	53386	77258	58749.13
4274129	chr3	rs67666416	136878395	T	G	0.79	0.784	0.992	0.0320992618599997	0.0105	0.002361	53386	77258	58749.13
4273598	chr3	rs10935227	136878490	A	G	0.801	0.799	0.985	0.005703702916678	0.0109	0.6021	53386	77258	58749.13
4257872	chr3	rs10935228	136878841	A	G	0.801	0.798	0.985	0.005703702916678	0.0108	0.6022	53386	77258	58749.13
4266760	chr3	rs10935229	136879020	G	C	0.805	0.803	0.993	0.0055048206344449	0.0109	0.6157	53386	77258	58749.13
4274831	chr3	rs77976651	136879120	G	A	0.961	0.96	0.992	0.003902375817241	0.0225	0.8634	53386	77258	58749.13
4272532	chr3	rs16844587	136879243	A	T	0.961	0.96	0.992	0.0023971245997214	0.0224	0.9143	53386	77258	58749.13
4271671	chr3	rs80249335	136879461	G	A	0.965	0.964	0.98	0.0016985566355815	0.0237	0.9422	53386	77258	58749.13
4255959	chr3	rs7626849	136879530	A	G	0.624	0.617	0.991	0.0239020562806236	0.0089	0.007247	53386	77258	58749.13
4268301	chr3	rs6439690	136880600	T	C	0.335	0.333	0.99	0.0134984841513417	0.0091	0.1395	53386	77258	58749.13
4255671	chr3	rs58447831	136881175	C	T	0.623	0.616	0.992	0.023003381764963	0.0089	0.00985	53386	77258	58749.13
4269907	chr3	rs2196958	136881627	T	G	0.333	0.33	0.99	0.016296487966892	0.0092	0.07508	53386	77258	58749.13
4267372	chr3	rs9289530	136882119	C	A	0.34	0.337	0.999	0.0141001243787816	0.0091	0.12	53386	77258	58749.13
4272175	chr3	rs75088643	136882336	C	T	0.959	0.958	0.981	0.0136957831289865	0.022	0.5323	53386	77258	58749.13
4278946	chr3	rs1371906	136882822	G	A	0.381	0.379	0.998	0.0121953336998771	0.0089	0.1691	53386	77258	58749.13
4259578	chr3	rs11707198	136884558	G	A	0.822	0.814	0.984	0.03649585023784	0.0113	0.001197	53386	77258	58749.13
4264650	chr3	rs6768820	136884673	T	C	0.679	0.685	0.989	-0.0114047880634385	0.0093	0.2184	53386	77258	58749.13
4274475	chr3	rs141972247	136884899	A	G	0.971	0.97	0.839	0.0355022698424966	0.0278	0.2014	53386	77258	58749.13
4267988	chr3	rs9830729	136885813	A	C	0.502	0.499	0.994	0.0118989261570991	0.0086	0.1656	53386	77258	58749.13
4274432	chr3	rs62410518	136885894	G	A	0.842	0.84	0.995	0.0034041991335623	0.0118	0.773	53386	77258	58749.13
4273310	chr3	rs9872887	136886152	C	T	0.502	0.499	0.993	0.0119977384336167	0.0086	0.1647	53386	77258	58749.13
4269209	chr3	rs962224	136890896	G	A	0.502	0.5	0.992	0.0121953336998771	0.0086	0.1555	53386	77258	58749.13
4270483	chr3	rs62410521	136892064	G	A	0.842	0.84	0.995	0.0032048589489113	0.0118	0.7848	53386	77258	58749.13
4264553	chr3	rs9867244	136892298	A	G	0.695	0.701	0.997	-0.0114958245134845	0.0094	0.2209	53386	77258	58749.13
4261486	chr3	rs967950	136892581	G	A	0.342	0.338	0.994	0.0161980995687726	0.0091	0.07506	53386	77258	58749.13
4272170	chr3	rs967949	136892728	A	G	0.342	0.338	0.994	0.0161980995687726	0.0091	0.07487	53386	77258	58749.13
4275281	chr3	rs144244084	136892950	A	C	0.985	0.985	0.918	-0.0494949124461712	0.0415	0.2326	42997	58625	46634.52
4267071	chr3	rs113468293	136892958	C	A	0.962	0.96	0.956	0.0418039122811836	0.0228	0.06649	53386	77258	58749.13
4269985	chr3	rs10935230	136893356	C	T	0.808	0.799	0.997	0.0344014267173323	0.0109	0.001595	53386	77258	58749.13
4268590	chr3	rs9839965	136894133	C	T	0.505	0.503	0.991	0.0133011462391285	0.0086	0.122	53386	77258	58749.13
4259132	chr3	rs143772397	136895441	C	T	0.986	0.985	0.855	0.0704957416116978	0.0432	0.1026	45551	64830	49954.12
4261597	chr3	rs13068766	136895504	C	T	0.697	0.702	0.996	-0.0107980900995126	0.0094	0.2531	53386	77258	58749.13
4279040	chr3	rs62410523	136896390	A	G	0.842	0.84	0.995	0.0034041991335623	0.0118	0.7725	53386	77258	58749.13
4262964	chr3	rs62410524	136896814	C	T	0.842	0.84	0.994	0.0035038543266769	0.0118	0.7693	53386	77258	58749.13
4264475	chr3	rs145513011	136896859	T	C	0.987	0.986	0.699	0.0284999894699013	0.053	0.5906	38187	53069	41408.2
4266698	chr3	rs62410525	136897156	G	A	0.842	0.84	0.995	0.0033045340083004	0.0118	0.7801	53386	77258	58749.13
