## Supplementary material for "Characterization of shared and ancestry-specific signals driving complex traits using multi-ancestry fine-mapping": s1_gwas_temp.txt

Unnamed: 0	chrom	ID	pos	A1	A2	FCAS	FCON	IMPINFO	BETA	SE	P	NCAS	NCON	NEFF
4268988	chr3	rs78102211	135537393	G	A	0.876	0.878	0.896	-0.001100605444033	0.0138	0.9344	53386	77258	58749.13
4274687	chr3	rs6439598	135540384	C	T	0.505	0.51	0.945	-0.0206007457079636	0.0088	0.01984	53386	77258	58749.13
4260192	chr3	rs35997531	135557915	C	A	0.736	0.738	0.94	-0.0088994831870327	0.0101	0.3778	53386	77258	58749.13
4270523	chr3	rs75440705	135561049	C	T	0.96	0.961	0.875	-0.0078003437327339	0.0236	0.7414	53386	77258	58749.13
4268775	chr3	rs13099318	135569317	T	C	0.735	0.737	0.952	-0.0086977157031958	0.01	0.3845	53386	77258	58749.13
4277421	chr3	rs6763096	135577028	G	A	0.718	0.72	0.969	-0.0087985943563496	0.0097	0.3634	53386	77258	58749.13
4255870	chr3	rs79316646	135578055	G	A	0.961	0.961	0.887	-0.0095958936734469	0.0236	0.6836	53386	77258	58749.13
4256972	chr3	rs1519260	135580066	C	T	0.409	0.418	0.973	-0.0346949697968869	0.0088	8.93e-05	53386	77258	58749.13
4276432	chr3	rs1850757	135586552	A	G	0.502	0.507	0.978	-0.0178992398878318	0.0087	0.03906	53386	77258	58749.13
4270492	chr3	rs10512975	135604118	C	T	0.508	0.513	0.991	-0.0150019689183474	0.0086	0.08229	53386	77258	58749.13
4261187	chr3	rs6439600	135606696	T	C	0.507	0.512	0.992	-0.0139975096438537	0.0086	0.1045	53386	77258	58749.13
4267607	chr3	rs6772366	135607701	C	T	0.709	0.71	0.987	-0.008395140788382	0.0095	0.3762	53386	77258	58749.13
4274413	chr3	rs6772454	135607768	C	T	0.51	0.515	0.993	-0.0153979421800967	0.0086	0.07411	53386	77258	58749.13
4256080	chr3	rs61790459	135608168	A	C	0.79	0.793	0.97	-0.0158042315449673	0.0107	0.1404	53386	77258	58749.13
4255634	chr3	rs13074773	135609010	G	T	0.55	0.552	0.99	-0.0203047533403643	0.0087	0.01957	53386	77258	58749.13
4277038	chr3	rs13075467	135609551	C	T	0.779	0.779	0.977	-0.015702643727291	0.0105	0.1358	53386	77258	58749.13
4256970	chr3	rs16843447	135618005	T	C	0.961	0.961	0.914	0.0068961666878413	0.0235	0.7691	53386	77258	58749.13
4263729	chr3	rs1356664	135619585	G	T	0.715	0.722	0.983	-0.0331018715051171	0.0096	0.0005821	53386	77258	58749.13
4266663	chr3	rs1014312	135621417	G	C	0.427	0.437	0.988	-0.0338050046123612	0.0087	0.0001054	53386	77258	58749.13
4264631	chr3	rs1401545	135622481	T	C	0.666	0.672	0.998	-0.0346949697968869	0.0091	0.0001468	53386	77258	58749.13
4265955	chr3	rs6803679	135623469	T	C	0.391	0.4	0.999	-0.0372035489975441	0.0088	2.324e-05	53386	77258	58749.13
4272673	chr3	rs9819988	135624570	T	C	0.66	0.667	1.0	-0.0344982814075965	0.0091	0.0001454	53386	77258	58749.13
4279077	chr3	rs9837855	135624822	A	T	0.666	0.672	1.0	-0.0341050206499513	0.0091	0.0001817	53386	77258	58749.13
4267634	chr3	rs9852406	135625498	C	T	0.749	0.753	0.996	-0.0208049294331883	0.0099	0.0363	53386	77258	58749.13
4256417	chr3	rs6773469	135625723	A	T	0.66	0.667	1.0	-0.0344982814075965	0.0091	0.0001415	53386	77258	58749.13
4274585	chr3	rs9876837	135625958	T	C	0.66	0.667	1.0	-0.0346949697968869	0.0091	0.0001341	53386	77258	58749.13
4258732	chr3	rs6802139	135627433	C	T	0.66	0.667	1.0	-0.0346017967900747	0.0091	0.0001358	53386	77258	58749.13
4265529	chr3	rs55678980	135630218	C	T	0.666	0.672	1.0	-0.034198147379977	0.0091	0.0001776	53386	77258	58749.13
4256868	chr3	rs13322891	135633525	A	T	0.666	0.673	1.0	-0.0341050206499513	0.0091	0.0001813	53386	77258	58749.13
4259190	chr3	rs9824558	135634029	G	A	0.66	0.667	1.0	-0.0344982814075965	0.0091	0.0001414	53386	77258	58749.13
4272546	chr3	rs7609938	135634917	G	A	0.66	0.667	1.0	-0.0344982814075965	0.0091	0.0001412	53386	77258	58749.13
4258701	chr3	rs9877722	135635468	G	C	0.666	0.673	1.0	-0.034198147379977	0.0091	0.0001759	53386	77258	58749.13
4261255	chr3	rs9813082	135637457	G	A	0.66	0.667	1.0	-0.0346949697968869	0.0091	0.0001304	53386	77258	58749.13
4274769	chr3	rs56308637	135639648	C	T	0.749	0.753	0.996	-0.0206007457079636	0.0099	0.03827	53386	77258	58749.13
4267838	chr3	rs6779603	135639955	G	A	0.661	0.668	1.0	-0.0331018715051171	0.0091	0.0002623	53386	77258	58749.13
4270666	chr3	rs9829329	135640660	G	C	0.661	0.668	1.0	-0.0331018715051171	0.0091	0.0002715	53386	77258	58749.13
4257937	chr3	rs9829476	135640756	G	A	0.661	0.668	1.0	-0.0331018715051171	0.0091	0.0002712	53386	77258	58749.13
4273842	chr3	rs9870581	135640854	A	G	0.666	0.672	1.0	-0.0335050785573982	0.0091	0.0002363	53386	77258	58749.13
4267375	chr3	rs9833799	135641167	G	A	0.661	0.668	1.0	-0.0331018715051171	0.0091	0.0002713	53386	77258	58749.13
4277652	chr3	rs9833699	135641284	C	T	0.666	0.672	1.0	-0.0335050785573982	0.0091	0.0002353	53386	77258	58749.13
4273479	chr3	rs9834624	135641694	G	A	0.666	0.672	1.0	-0.0335050785573982	0.0091	0.0002355	53386	77258	58749.13
4260405	chr3	rs9854494	135641822	T	C	0.666	0.672	1.0	-0.0335050785573982	0.0091	0.0002352	53386	77258	58749.13
4277978	chr3	rs9875948	135641904	A	G	0.666	0.672	1.0	-0.0335050785573982	0.0091	0.0002381	53386	77258	58749.13
4268964	chr3	rs9839259	135642337	G	C	0.661	0.668	1.0	-0.0331018715051171	0.0091	0.0002705	53386	77258	58749.13
4277697	chr3	rs16843509	135642504	T	C	0.66	0.667	1.0	-0.0338981034057645	0.0091	0.0001873	53386	77258	58749.13
4258050	chr3	rs13434196	135643303	T	C	0.661	0.668	1.0	-0.0329985112635755	0.0091	0.0002737	53386	77258	58749.13
4254979	chr3	rs9844478	135643315	C	T	0.662	0.668	1.0	-0.0329985112635755	0.0091	0.0002771	53386	77258	58749.13
4275098	chr3	rs9864656	135643538	T	C	0.661	0.668	1.0	-0.0331949048576409	0.0091	0.0002599	53386	77258	58749.13
4259261	chr3	rs9864775	135643568	T	C	0.666	0.672	1.0	-0.033701571673015	0.0091	0.000221	53386	77258	58749.13
4257734	chr3	rs9849088	135643902	C	T	0.661	0.668	1.0	-0.0331018715051171	0.0091	0.000268	53386	77258	58749.13
4267614	chr3	rs56807950	135644373	C	T	0.661	0.668	1.0	-0.0331018715051171	0.0091	0.0002683	53386	77258	58749.13
4262497	chr3	rs59063369	135644478	A	G	0.661	0.668	1.0	-0.0331018715051171	0.0091	0.0002727	53386	77258	58749.13
4275902	chr3	rs4718	135644807	C	G	0.666	0.672	1.0	-0.0335981494309355	0.0091	0.0002313	53386	77258	58749.13
4254962	chr3	rs870812	135647067	G	A	0.665	0.672	1.0	-0.0341050206499513	0.0091	0.0001823	53386	77258	58749.13
4275875	chr3	rs908825	135647537	G	A	0.665	0.672	1.0	-0.0341050206499513	0.0091	0.0001803	53386	77258	58749.13
4256978	chr3	rs1568349	135648221	T	C	0.659	0.666	1.0	-0.0343016316970211	0.0091	0.0001564	53386	77258	58749.13
4260037	chr3	rs1568350	135648685	T	C	0.665	0.672	1.0	-0.0341050206499513	0.0091	0.0001864	53386	77258	58749.13
4266326	chr3	rs10512981	135649310	A	G	0.659	0.666	1.0	-0.0343016316970211	0.0091	0.0001607	53386	77258	58749.13
4266848	chr3	rs7640153	135650060	C	A	0.661	0.668	1.0	-0.0331949048576409	0.0091	0.0002569	53386	77258	58749.13
4267188	chr3	rs7638129	135650641	T	C	0.659	0.666	1.0	-0.0344982814075965	0.0091	0.0001471	53386	77258	58749.13
4257585	chr3	rs7626676	135650750	G	A	0.642	0.646	0.979	-0.0244976316004002	0.0091	0.006766	53386	77258	58749.13
4260059	chr3	rs2204259	135653272	T	C	0.661	0.668	1.0	-0.0328951617042694	0.0091	0.0002933	53386	77258	58749.13
4269418	chr3	rs66544356	135654467	A	G	0.66	0.667	1.0	-0.0340015566760147	0.0091	0.0001786	53386	77258	58749.13
4269205	chr3	rs28855968	135654945	G	C	0.666	0.672	0.999	-0.0335050785573982	0.0091	0.000238	53386	77258	58749.13
4263609	chr3	rs28875187	135655008	C	T	0.749	0.753	0.994	-0.0202027073175195	0.01	0.0424	53386	77258	58749.13
4277121	chr3	rs9814505	135655505	A	C	0.666	0.672	0.999	-0.0335050785573982	0.0091	0.0002459	53386	77258	58749.13
4270678	chr3	rs9818786	135655901	A	C	0.666	0.672	0.999	-0.0334016766340304	0.0091	0.000257	53386	77258	58749.13
4269683	chr3	rs9819060	135656050	A	G	0.662	0.668	0.999	-0.0323992324466777	0.0091	0.0003654	53386	77258	58749.13
4274400	chr3	rs9877191	135656267	T	C	0.66	0.667	0.999	-0.0338050046123612	0.0091	0.0001949	53386	77258	58749.13
4260104	chr3	rs9857579	135656496	C	T	0.663	0.669	0.997	-0.0325955083699338	0.0091	0.0003505	53386	77258	58749.13
4262529	chr3	rs9819707	135656506	A	C	0.663	0.669	0.997	-0.0325955083699338	0.0091	0.0003475	53386	77258	58749.13
4261842	chr3	rs9820057	135656738	A	G	0.661	0.668	0.999	-0.0326988269632397	0.0091	0.0003165	53386	77258	58749.13
4255604	chr3	rs9858063	135656780	C	G	0.666	0.672	0.998	-0.0332982854015147	0.0091	0.0002662	53386	77258	58749.13
4263922	chr3	rs7623721	135657414	A	G	0.662	0.668	0.999	-0.0331018715051171	0.0091	0.0002737	53386	77258	58749.13
4258190	chr3	rs7648146	135657510	C	T	0.662	0.669	0.999	-0.0326988269632397	0.0091	0.0003266	53386	77258	58749.13
4269218	chr3	rs34485548	135658315	C	G	0.66	0.667	0.999	-0.034198147379977	0.0091	0.0001653	53386	77258	58749.13
4275367	chr3	rs66626713	135658994	G	A	0.644	0.65	0.99	-0.0316970867432546	0.009	0.0004471	53386	77258	58749.13
4276599	chr3	rs12330820	135659385	G	A	0.662	0.668	0.999	-0.0331018715051171	0.0091	0.0002686	53386	77258	58749.13
4266412	chr3	rs35896773	135659566	A	G	0.662	0.669	0.998	-0.0326988269632397	0.0091	0.000322	53386	77258	58749.13
4278511	chr3	rs7625040	135662465	A	C	0.662	0.668	0.998	-0.0331018715051171	0.0091	0.0002799	53386	77258	58749.13
4260386	chr3	rs28570106	135663296	A	T	0.666	0.672	0.997	-0.0335050785573982	0.0091	0.0002434	53386	77258	58749.13
4269712	chr3	rs9819440	135663482	C	T	0.666	0.672	0.997	-0.0338050046123612	0.0091	0.0002154	53386	77258	58749.13
4256954	chr3	rs9820189	135663785	G	A	0.666	0.672	0.997	-0.0335050785573982	0.0091	0.0002487	53386	77258	58749.13
4267177	chr3	rs28453905	135665019	T	C	0.66	0.667	0.997	-0.0338981034057645	0.0091	0.0001963	53386	77258	58749.13
4268334	chr3	rs2009002	135665992	C	G	0.735	0.738	0.992	-0.0110002818588653	0.0098	0.2625	53386	77258	58749.13
4271925	chr3	rs12330384	135667754	T	C	0.666	0.672	0.997	-0.0332982854015147	0.0091	0.0002728	53386	77258	58749.13
4270168	chr3	rs2400648	135667961	G	A	0.662	0.668	0.997	-0.0328021562323804	0.0091	0.0003082	53386	77258	58749.13
4258472	chr3	rs1403769	135668348	A	G	0.657	0.663	0.996	-0.0309954337025195	0.0091	0.0006407	53386	77258	58749.13
4277666	chr3	rs1403767	135668716	G	A	0.748	0.752	0.991	-0.0177974390305806	0.0099	0.07384	53386	77258	58749.13
4274435	chr3	rs1403766	135668836	C	T	0.668	0.674	0.997	-0.0322029950400999	0.0091	0.0004331	53386	77258	58749.13
4273551	chr3	rs12630389	135668839	G	A	0.843	0.845	0.972	-0.0151034855773182	0.012	0.2094	53386	77258	58749.13
4277734	chr3	rs9289501	135669219	T	C	0.389	0.399	0.993	-0.0408949138454712	0.0088	3.518e-06	53386	77258	58749.13
4270068	chr3	rs9289502	135669311	G	A	0.673	0.68	0.997	-0.0347985055426955	0.0092	0.0001523	53386	77258	58749.13
4256178	chr3	rs16843560	135669685	G	A	0.738	0.741	0.997	-0.0102018624845967	0.0098	0.2976	53386	77258	58749.13
4274361	chr3	rs13317459	135670056	C	T	0.677	0.684	0.998	-0.0358033589652777	0.0092	0.000101	53386	77258	58749.13
4258252	chr3	rs13081105	135670572	A	G	0.678	0.685	0.995	-0.0358033589652777	0.0092	0.0001068	53386	77258	58749.13
4264541	chr3	rs10212530	135671417	A	G	0.677	0.685	0.995	-0.0361972883118878	0.0092	8.853e-05	53386	77258	58749.13
4274728	chr3	rs10212532	135671534	A	G	0.405	0.415	0.991	-0.0401035026973339	0.0088	4.869e-06	53386	77258	58749.13
4255701	chr3	rs10212558	135671866	A	C	0.676	0.683	0.997	-0.0361039752308815	0.0092	8.675e-05	53386	77258	58749.13
4255141	chr3	rs35188750	135672088	G	C	0.666	0.674	0.995	-0.0383978517965666	0.0092	2.661e-05	53386	77258	58749.13
4277821	chr3	rs28430744	135672820	G	A	0.677	0.684	0.998	-0.0356997191343252	0.0092	0.0001068	53386	77258	58749.13
4255399	chr3	rs1113211	135673477	T	A	0.675	0.683	0.998	-0.0366951051877892	0.0092	6.543e-05	53386	77258	58749.13
4269298	chr3	rs9846137	135674932	T	C	0.675	0.683	0.998	-0.0364046818937998	0.0092	7.44e-05	53386	77258	58749.13
4265844	chr3	rs9826806	135675190	G	C	0.676	0.683	0.998	-0.0358033589652777	0.0092	0.0001002	53386	77258	58749.13
4258036	chr3	rs9864514	135675487	A	G	0.676	0.683	0.998	-0.0358033589652777	0.0092	0.0001029	53386	77258	58749.13
4271029	chr3	rs9851361	135675872	T	C	0.676	0.683	0.998	-0.0360003042410416	0.0092	9.206e-05	53386	77258	58749.13
4267610	chr3	rs12637541	135675968	A	T	0.737	0.739	0.999	-0.0098988321792475	0.0098	0.3132	53386	77258	58749.13
4268457	chr3	rs13084404	135676132	A	G	0.398	0.409	0.996	-0.0438996422900184	0.0088	5.419e-07	53386	77258	58749.13
4258978	chr3	rs13097172	135678267	C	T	0.411	0.421	0.996	-0.0403950023610502	0.0087	3.661e-06	53386	77258	58749.13
4256195	chr3	rs1403770	135678625	A	G	0.677	0.684	0.998	-0.0358966439977618	0.0092	9.806e-05	53386	77258	58749.13
4261278	chr3	rs35097316	135678726	G	A	0.737	0.739	0.999	-0.0101008421794295	0.0098	0.2996	53386	77258	58749.13
4264143	chr3	rs9868246	135679545	T	C	0.675	0.682	0.998	-0.0364980230402006	0.0092	7.353e-05	53386	77258	58749.13
4266333	chr3	rs6439603	135679783	G	A	0.737	0.739	0.999	-0.010302892995897	0.0098	0.2925	53386	77258	58749.13
4258588	chr3	rs13072596	135681531	A	G	0.675	0.682	0.999	-0.0364046818937998	0.0092	7.485e-05	53386	77258	58749.13
4264201	chr3	rs9883808	135682214	T	C	0.675	0.682	0.999	-0.0364046818937998	0.0092	7.438e-05	53386	77258	58749.13
4270205	chr3	rs71336046	135682756	T	G	0.675	0.682	0.999	-0.0363009797263316	0.0092	7.654e-05	53386	77258	58749.13
4264873	chr3	rs184442184	135684459	G	T	0.677	0.685	0.997	-0.0355028330426552	0.0092	0.0001201	53386	77258	58749.13
4257389	chr3	rs112781244	135685290	T	C	0.675	0.682	0.999	-0.0363009797263316	0.0092	7.942e-05	53386	77258	58749.13
4264057	chr3	rs1523599	135686355	T	G	0.723	0.727	1.0	-0.0146974807605841	0.0096	0.1266	53386	77258	58749.13
4265599	chr3	rs1523598	135686534	C	T	0.41	0.42	0.996	-0.0406032684425478	0.0087	3.317e-06	53386	77258	58749.13
4277126	chr3	rs9862743	135687292	G	A	0.675	0.682	0.999	-0.0366017456445608	0.0092	6.857e-05	53386	77258	58749.13
4268322	chr3	rs9862763	135687341	G	A	0.676	0.683	0.999	-0.0358033589652777	0.0092	9.974e-05	53386	77258	58749.13
4270030	chr3	rs9868239	135688453	G	A	0.411	0.421	0.997	-0.0406032684425478	0.0087	3.297e-06	53386	77258	58749.13
4257014	chr3	rs13075579	135690784	T	C	0.829	0.833	0.976	-0.0196008476550609	0.0116	0.09089	53386	77258	58749.13
4262998	chr3	rs13100235	135691004	A	G	0.397	0.408	0.994	-0.0433982268254708	0.0088	7.519e-07	53386	77258	58749.13
4270222	chr3	rs9834104	135692561	T	C	0.675	0.683	0.999	-0.0355028330426552	0.0092	0.0001121	53386	77258	58749.13
4268020	chr3	rs28449384	135693191	A	T	0.676	0.684	0.999	-0.0352956263947246	0.0092	0.0001228	53386	77258	58749.13
4257070	chr3	rs6807242	135693943	G	A	0.674	0.681	1.0	-0.0361972883118878	0.0092	8.14e-05	53386	77258	58749.13
4267703	chr3	rs9862264	135694496	A	G	0.676	0.684	0.995	-0.0375980304153185	0.0092	4.52e-05	53386	77258	58749.13
4255681	chr3	rs6810223	135694504	G	T	0.675	0.683	0.996	-0.0375045865412751	0.0092	4.752e-05	53386	77258	58749.13
4255756	chr3	rs9825239	135694771	C	T	0.676	0.684	1.0	-0.0353992243518656	0.0092	0.0001216	53386	77258	58749.13
4260598	chr3	rs7621396	135695018	T	C	0.676	0.684	1.0	-0.0353992243518656	0.0092	0.0001215	53386	77258	58749.13
4258350	chr3	rs17196987	135697373	G	A	0.675	0.682	1.0	-0.0366951051877892	0.0092	6.442e-05	53386	77258	58749.13
4259302	chr3	rs7641070	135698129	A	G	0.675	0.682	1.0	-0.0366017456445608	0.0092	6.676e-05	53386	77258	58749.13
4264991	chr3	rs57594457	135698153	G	A	0.724	0.727	0.999	-0.0145046862028817	0.0096	0.1321	53386	77258	58749.13
4276768	chr3	rs60070757	135698195	A	G	0.724	0.727	1.0	-0.0145046862028817	0.0096	0.1316	53386	77258	58749.13
4259040	chr3	rs7625177	135699877	C	T	0.411	0.421	0.997	-0.0408011614039327	0.0087	2.909e-06	53386	77258	58749.13
4260797	chr3	rs6439605	135702645	C	T	0.411	0.421	0.998	-0.0409990935346932	0.0087	2.594e-06	53386	77258	58749.13
4258681	chr3	rs9843725	135702865	G	A	0.677	0.684	1.0	-0.0356997191343252	0.0092	0.0001036	53386	77258	58749.13
4256979	chr3	rs6770366	135703656	T	A	0.411	0.421	0.998	-0.0411032840784537	0.0087	2.523e-06	53386	77258	58749.13
4255784	chr3	rs9848322	135707156	A	G	0.677	0.684	1.0	-0.035596090043474	0.0092	0.0001085	53386	77258	58749.13
4272366	chr3	rs35257855	135707761	T	C	0.675	0.682	1.0	-0.0366017456445608	0.0092	6.797e-05	53386	77258	58749.13
4275626	chr3	rs9853577	135708147	A	G	0.676	0.684	1.0	-0.035596090043474	0.0092	0.0001095	53386	77258	58749.13
4265993	chr3	rs9836374	135708448	T	C	0.675	0.682	1.0	-0.036798848237098	0.0092	6.202e-05	53386	77258	58749.13
4261352	chr3	rs34311570	135708982	G	A	0.675	0.683	1.0	-0.0360003042410416	0.0092	9.145e-05	53386	77258	58749.13
4260222	chr3	rs17250445	135709103	C	T	0.675	0.682	1.0	-0.036798848237098	0.0092	6.192e-05	53386	77258	58749.13
4268760	chr3	rs13078865	135709995	G	T	0.41	0.421	0.998	-0.0411032840784537	0.0087	2.49e-06	53386	77258	58749.13
4270896	chr3	rs9864247	135710176	A	G	0.675	0.682	1.0	-0.036798848237098	0.0092	6.242e-05	53386	77258	58749.13
4258775	chr3	rs9827662	135710841	C	A	0.756	0.761	0.997	-0.0207028323592018	0.01	0.03916	53386	77258	58749.13
4258445	chr3	rs13097946	135713622	C	A	0.675	0.682	1.0	-0.0361972883118878	0.0092	8.011e-05	53386	77258	58749.13
4267574	chr3	rs13098245	135713634	G	A	0.675	0.682	1.0	-0.0361972883118878	0.0092	8.037e-05	53386	77258	58749.13
4257347	chr3	rs16843611	135713755	C	G	0.725	0.729	0.999	-0.0140989243795016	0.0096	0.1428	53386	77258	58749.13
4278464	chr3	rs6786769	135713769	T	C	0.674	0.682	1.0	-0.0363009797263316	0.0092	7.621e-05	53386	77258	58749.13
4271312	chr3	rs6774289	135714105	G	T	0.675	0.682	1.0	-0.0364980230402006	0.0092	6.877e-05	53386	77258	58749.13
4262970	chr3	rs6439609	135715022	T	G	0.724	0.727	0.999	-0.0144032303107437	0.0096	0.1357	53386	77258	58749.13
4272299	chr3	rs6439610	135715322	G	A	0.398	0.409	0.999	-0.0442967745820927	0.0088	4.194e-07	53386	77258	58749.13
4277829	chr3	rs13325914	135717217	A	G	0.675	0.683	1.0	-0.0355028330426552	0.0092	0.0001132	53386	77258	58749.13
4272004	chr3	rs9846554	135719235	C	T	0.41	0.421	0.999	-0.0406032684425478	0.0087	3.177e-06	53386	77258	58749.13
4268214	chr3	rs9808979	135719298	A	G	0.674	0.682	1.0	-0.0361972883118878	0.0092	8.147e-05	53386	77258	58749.13
4260397	chr3	rs4678432	135720241	T	C	0.724	0.727	0.999	-0.0145960053074092	0.0096	0.1302	53386	77258	58749.13
4266702	chr3	rs9814557	135720540	A	G	0.676	0.684	1.0	-0.0352023974087295	0.0092	0.0001304	53386	77258	58749.13
4257870	chr3	rs9872542	135720673	T	C	0.675	0.682	1.0	-0.0361039752308815	0.0092	8.273e-05	53386	77258	58749.13
4264545	chr3	rs6779903	135720851	G	T	0.724	0.727	1.0	-0.0145046862028817	0.0096	0.132	53386	77258	58749.13
4274110	chr3	rs17197552	135722264	A	G	0.675	0.682	1.0	-0.0363009797263316	0.0092	7.506e-05	53386	77258	58749.13
4267601	chr3	rs4678434	135722767	G	A	0.725	0.728	1.0	-0.0138048499765589	0.0096	0.1514	53386	77258	58749.13
4255677	chr3	rs4678435	135723131	G	A	0.724	0.727	1.0	-0.0144032303107437	0.0096	0.1354	53386	77258	58749.13
4257449	chr3	rs10935175	135724461	C	T	0.677	0.684	1.0	-0.0352023974087295	0.0092	0.0001293	53386	77258	58749.13
4269248	chr3	rs34522617	135724841	T	G	0.682	0.689	0.994	-0.0358966439977618	0.0093	0.0001072	53386	77258	58749.13
4266035	chr3	rs6775778	135726679	A	G	0.756	0.761	0.998	-0.0203047533403643	0.01	0.04296	53386	77258	58749.13
4275292	chr3	rs34409306	135729548	G	A	0.678	0.685	0.999	-0.0370997639570267	0.0092	5.582e-05	53386	77258	58749.13
4279014	chr3	rs35532770	135730912	T	C	0.719	0.723	0.997	-0.0136020904182857	0.0096	0.1556	53386	77258	58749.13
4257806	chr3	rs6809006	135731240	T	C	0.677	0.684	1.0	-0.0377018671840115	0.0092	4.136e-05	53386	77258	58749.13
4259023	chr3	rs6771997	135731314	A	G	0.678	0.685	0.999	-0.0369959896867261	0.0092	5.998e-05	53386	77258	58749.13
4274586	chr3	rs6439614	135732909	G	A	0.41	0.42	0.998	-0.0403950023610502	0.0087	3.679e-06	53386	77258	58749.13
4271932	chr3	rs7433567	135733617	G	A	0.676	0.683	1.0	-0.0349952529972629	0.0092	0.0001421	53386	77258	58749.13
4262756	chr3	rs6439615	135733797	A	G	0.409	0.419	0.998	-0.0406970023321042	0.0087	3.13e-06	53386	77258	58749.13
4266660	chr3	rs7427833	135733833	T	C	0.677	0.684	1.0	-0.0349952529972629	0.0092	0.0001386	53386	77258	58749.13
4264608	chr3	rs7433592	135733906	C	T	0.736	0.739	0.998	-0.0105959392134034	0.0098	0.2792	53386	77258	58749.13
4264083	chr3	rs13097267	135734165	T	A	0.735	0.738	0.998	-0.0114047880634385	0.0098	0.2433	53386	77258	58749.13
4264744	chr3	rs4331626	135734592	A	C	0.396	0.407	0.999	-0.044495399886564	0.0088	3.731e-07	53386	77258	58749.13
4276782	chr3	rs9842840	135736222	A	C	0.675	0.682	1.0	-0.0361972883118878	0.0092	8.179e-05	53386	77258	58749.13
4255316	chr3	rs9289503	135739341	C	T	0.676	0.684	0.998	-0.0374007702544828	0.0092	4.963e-05	53386	77258	58749.13
4255530	chr3	rs1523597	135739722	C	T	0.677	0.684	0.998	-0.0377018671840115	0.0092	4.211e-05	53386	77258	58749.13
4255961	chr3	rs1523596	135739807	C	T	0.677	0.684	0.998	-0.0377018671840115	0.0092	4.238e-05	53386	77258	58749.13
4270458	chr3	rs1523595	135740147	C	A	0.677	0.684	0.998	-0.0377018671840115	0.0092	4.266e-05	53386	77258	58749.13
4267536	chr3	rs4073308	135740469	G	A	0.677	0.684	0.998	-0.0377018671840115	0.0092	4.271e-05	53386	77258	58749.13
4259825	chr3	rs9852169	135741367	T	C	0.396	0.407	0.998	-0.044495399886564	0.0088	3.968e-07	53386	77258	58749.13
4259065	chr3	rs2177407	135741565	A	G	0.721	0.724	0.997	-0.0129028853555234	0.0096	0.1794	53386	77258	58749.13
4266551	chr3	rs1523594	135742367	A	G	0.0379	0.0378	0.8	-0.0201006717070029	0.0253	0.427	53200	76329	58439.19
4260274	chr3	rs6439618	135743441	A	G	0.396	0.407	0.998	-0.044401309298167	0.0088	4.038e-07	53386	77258	58749.13
4277304	chr3	rs13316798	135744872	C	G	0.775	0.767	0.905	0.0397974698740661	0.0108	0.0002166	53386	77258	58749.13
4271715	chr3	rs9856799	135750913	G	A	0.397	0.408	0.998	-0.0438996422900184	0.0088	5.412e-07	53386	77258	58749.13
4275836	chr3	rs9877082	135751336	T	C	0.675	0.682	0.999	-0.0363009797263316	0.0092	7.913e-05	53386	77258	58749.13
4255636	chr3	rs9862777	135752319	G	T	0.677	0.684	0.998	-0.0352023974087295	0.0092	0.0001322	53386	77258	58749.13
4255986	chr3	rs6796869	135755549	G	A	0.397	0.408	0.996	-0.0440041354980549	0.0088	5.146e-07	53386	77258	58749.13
4264284	chr3	rs1523600	135755987	G	A	0.724	0.728	1.0	-0.0132980281439898	0.0096	0.1672	53386	77258	58749.13
4271403	chr3	rs1523593	135758709	G	A	0.723	0.726	1.0	-0.0142003494011414	0.0096	0.1406	53386	77258	58749.13
4262701	chr3	rs6807058	135758869	C	T	0.677	0.683	0.997	-0.0352956263947246	0.0092	0.0001292	53386	77258	58749.13
4275414	chr3	rs6807565	135759246	G	A	0.677	0.684	0.997	-0.0350988198393953	0.0092	0.0001367	53386	77258	58749.13
4268758	chr3	rs6771224	135760734	A	G	0.675	0.682	0.997	-0.0364980230402006	0.0092	7.141e-05	53386	77258	58749.13
4270679	chr3	rs7643661	135761898	G	T	0.675	0.682	0.997	-0.0364980230402006	0.0092	7.164e-05	53386	77258	58749.13
4264079	chr3	rs7621331	135761927	A	G	0.675	0.682	0.997	-0.0363009797263316	0.0092	7.898e-05	53386	77258	58749.13
4264085	chr3	rs7621425	135762017	A	G	0.675	0.682	0.997	-0.0364980230402006	0.0092	7.212e-05	53386	77258	58749.13
4268654	chr3	rs9812561	135762510	C	T	0.675	0.682	0.997	-0.0364980230402006	0.0092	7.213e-05	53386	77258	58749.13
4257827	chr3	rs7650079	135764245	C	T	0.724	0.728	1.0	-0.0131966945943914	0.0096	0.1689	53386	77258	58749.13
4278431	chr3	rs9875328	135765190	G	A	0.675	0.682	0.997	-0.0364980230402006	0.0092	7.252e-05	53386	77258	58749.13
4277594	chr3	rs9837355	135765309	A	G	0.678	0.685	0.992	-0.0352023974087295	0.0093	0.0001399	53386	77258	58749.13
4275881	chr3	rs9880721	135766164	G	A	0.675	0.682	0.997	-0.0364980230402006	0.0092	7.301e-05	53386	77258	58749.13
4256476	chr3	rs9842864	135766339	A	G	0.676	0.683	0.997	-0.0352023974087295	0.0092	0.0001329	53386	77258	58749.13
4256990	chr3	rs141832029	135767387	G	A	0.676	0.683	0.997	-0.0352956263947246	0.0092	0.000127	53386	77258	58749.13
4273183	chr3	rs67039922	135768232	T	A	0.675	0.683	0.996	-0.0358033589652777	0.0092	0.0001005	53386	77258	58749.13
4260036	chr3	rs4075999	135768771	C	T	0.723	0.726	1.0	-0.0139975096438537	0.0096	0.1456	53386	77258	58749.13
4259274	chr3	rs13072433	135769006	G	A	0.723	0.726	1.0	-0.0139975096438537	0.0096	0.1441	53386	77258	58749.13
4257373	chr3	rs13072782	135769210	G	A	0.396	0.407	0.996	-0.0440041354980549	0.0088	5.166e-07	53386	77258	58749.13
4277502	chr3	rs6775261	135769397	C	T	0.396	0.407	0.996	-0.044599955369026	0.0088	3.75e-07	53386	77258	58749.13
4265946	chr3	rs13072690	135769410	A	G	0.396	0.407	0.996	-0.0447986409079867	0.0088	3.403e-07	53386	77258	58749.13
4275805	chr3	rs2140450	135769746	T	C	0.397	0.408	0.996	-0.0438996422900184	0.0088	5.681e-07	53386	77258	58749.13
4271174	chr3	rs13059064	135770384	T	C	0.396	0.407	0.996	-0.0440041354980549	0.0088	5.442e-07	53386	77258	58749.13
4266146	chr3	rs9852009	135771387	T	C	0.396	0.407	0.996	-0.0442027026797326	0.0088	4.891e-07	53386	77258	58749.13
4274785	chr3	rs73222222	135771725	A	G	0.676	0.683	0.995	-0.0350988198393953	0.0092	0.0001391	53386	77258	58749.13
4259043	chr3	rs13065499	135771730	T	C	0.722	0.725	0.999	-0.0145046862028817	0.0096	0.1316	53386	77258	58749.13
4257422	chr3	rs7625607	135771852	T	G	0.397	0.408	0.995	-0.0437951599996715	0.0088	6.125e-07	53386	77258	58749.13
4274146	chr3	rs55873361	135771903	T	C	0.723	0.727	0.998	-0.0138961051921114	0.0096	0.1496	53386	77258	58749.13
4258299	chr3	rs9836758	135772078	C	T	0.676	0.683	0.995	-0.0352023974087295	0.0092	0.0001364	53386	77258	58749.13
4277097	chr3	rs13097176	135773227	G	A	0.397	0.408	0.995	-0.0438996422900184	0.0088	5.758e-07	53386	77258	58749.13
4277839	chr3	rs34767379	135773326	C	T	0.676	0.683	0.994	-0.0350988198393953	0.0092	0.0001407	53386	77258	58749.13
4271745	chr3	rs28576629	135773661	G	T	0.756	0.761	0.993	-0.0202027073175195	0.0101	0.04489	53386	77258	58749.13
4268186	chr3	rs12633805	135773768	C	T	0.724	0.727	0.998	-0.0131966945943914	0.0096	0.1696	53386	77258	58749.13
4258143	chr3	rs3946444	135774219	T	C	0.397	0.408	0.994	-0.043502667649395	0.0088	7.361e-07	53386	77258	58749.13
4272662	chr3	rs36039354	135774361	G	A	0.676	0.683	0.994	-0.0350988198393953	0.0092	0.0001423	53386	77258	58749.13
4274168	chr3	rs7635621	135775458	T	G	0.397	0.408	0.993	-0.0433982268254708	0.0088	7.649e-07	53386	77258	58749.13
4259808	chr3	rs56152207	135775504	C	T	0.723	0.726	0.997	-0.0138961051921114	0.0096	0.1497	53386	77258	58749.13
4276660	chr3	rs9682712	135775510	A	G	0.397	0.408	0.993	-0.0437011352710986	0.0088	6.655e-07	53386	77258	58749.13
4271952	chr3	rs2400649	135776528	A	C	0.397	0.408	0.993	-0.0438996422900184	0.0088	5.989e-07	53386	77258	58749.13
4258550	chr3	rs12632791	135777518	G	A	0.723	0.726	0.996	-0.0138048499765589	0.0096	0.1512	53386	77258	58749.13
4255844	chr3	rs7610302	135777570	A	G	0.396	0.407	0.992	-0.0440981887217984	0.0088	5.361e-07	53386	77258	58749.13
4275113	chr3	rs4678224	135778382	T	C	0.723	0.727	0.994	-0.0137034650584925	0.0096	0.1543	53386	77258	58749.13
4277349	chr3	rs4678288	135778633	A	G	0.723	0.726	0.995	-0.0138961051921114	0.0096	0.1489	53386	77258	58749.13
4268134	chr3	rs61791712	135779348	C	T	0.724	0.727	0.994	-0.013399371963117	0.0097	0.1657	53386	77258	58749.13
4263457	chr3	rs9758578	135780722	T	A	0.642	0.648	0.994	-0.0297996312385195	0.009	0.0009374	53386	77258	58749.13
4255011	chr3	rs35946332	135781105	C	T	0.397	0.407	0.991	-0.0433042394092723	0.0088	8.764e-07	53386	77258	58749.13
4270718	chr3	rs7628848	135781940	G	A	0.755	0.76	0.991	-0.0194988734340555	0.0101	0.05194	53386	77258	58749.13
4264424	chr3	rs13082684	135783166	G	A	0.755	0.76	0.991	-0.0194988734340555	0.0101	0.05287	53386	77258	58749.13
4257097	chr3	rs940229	135784478	G	A	0.397	0.407	0.989	-0.0431998193062192	0.0088	9.344e-07	53386	77258	58749.13
4273519	chr3	rs6439622	135784877	T	A	0.642	0.648	0.992	-0.0306035477981776	0.009	0.0006849	53386	77258	58749.13
4260345	chr3	rs6771950	135785468	A	G	0.722	0.725	0.991	-0.0142003494011414	0.0097	0.1421	53386	77258	58749.13
4269500	chr3	rs10049233	135785469	G	A	0.755	0.76	0.991	-0.0197028322758684	0.0101	0.05019	53386	77258	58749.13
4276006	chr3	rs10048942	135785491	A	G	0.755	0.76	0.991	-0.0194988734340555	0.0101	0.05247	53386	77258	58749.13
4258953	chr3	rs34447526	135785582	C	G	0.722	0.725	0.991	-0.0142003494011414	0.0097	0.1417	53386	77258	58749.13
4263352	chr3	rs13069408	135786758	A	G	0.722	0.725	0.99	-0.0142003494011414	0.0097	0.1415	53386	77258	58749.13
4268599	chr3	rs6439623	135787529	C	A	0.641	0.648	0.991	-0.0303973537275885	0.009	0.0007449	53386	77258	58749.13
4261543	chr3	rs6439624	135787586	A	G	0.724	0.728	0.989	-0.0128015918372089	0.0097	0.1858	53386	77258	58749.13
4269333	chr3	rs6803786	135787996	C	A	0.724	0.727	0.987	-0.0138961051921114	0.0097	0.1504	53386	77258	58749.13
4258761	chr3	rs13092707	135789956	G	A	0.723	0.727	0.983	-0.0122952780941516	0.0097	0.2033	53386	77258	58749.13
4266034	chr3	rs35773450	135790885	C	T	0.727	0.731	0.943	-0.0154994990469515	0.01	0.1187	53386	77258	58749.13
4273782	chr3	rs34683314	135791069	T	C	0.735	0.74	0.959	-0.017502275136142	0.01	0.07945	53386	77258	58749.13
4255729	chr3	rs13079037	135791382	T	C	0.41	0.422	0.962	-0.0430954101055856	0.0089	1.222e-06	53386	77258	58749.13
4275518	chr3	rs6799517	135792010	C	A	0.743	0.748	0.974	-0.0174005146801673	0.01	0.08191	53386	77258	58749.13
4269929	chr3	rs35264626	135792313	A	C	0.738	0.743	0.961	-0.0201006717070029	0.01	0.04472	53386	77258	58749.13
4276161	chr3	rs28509770	135793657	C	G	0.743	0.748	0.973	-0.0180010511095525	0.01	0.07132	53386	77258	58749.13
4262673	chr3	rs34706807	135795889	C	T	0.74	0.744	0.954	-0.0193969096107316	0.0101	0.05422	53386	77258	58749.13
4270499	chr3	rs1403763	135796240	C	G	0.743	0.748	0.971	-0.0178992398878318	0.01	0.07393	53386	77258	58749.13
4277289	chr3	rs34894639	135798658	C	T	0.764	0.772	0.949	-0.0484972070855493	0.0105	3.843e-06	53386	77258	58749.13
4277605	chr3	rs6774621	135798730	G	C	0.674	0.681	0.945	-0.0229002198863326	0.0094	0.01511	53386	77258	58749.13
4276427	chr3	rs6787409	135798738	T	C	0.673	0.678	0.951	-0.0218980211012161	0.0094	0.01946	53386	77258	58749.13
4260896	chr3	rs34330586	135800409	A	T	0.765	0.774	0.955	-0.048896169787829	0.0105	3.079e-06	53386	77258	58749.13
4276290	chr3	rs6774226	135802156	A	G	0.665	0.671	0.965	-0.0222047099881925	0.0093	0.01656	53386	77258	58749.13
4270204	chr3	rs6799056	135802350	C	T	0.731	0.735	0.968	-0.0121029460677457	0.0098	0.2193	53386	77258	58749.13
4269460	chr3	rs61791721	135804550	T	A	0.765	0.773	0.958	-0.048203336386541	0.0105	3.977e-06	53386	77258	58749.13
4263392	chr3	rs3772390	135806811	A	G	0.965	0.966	0.922	-0.040197189751413	0.0247	0.1028	53386	77258	58749.13
4262156	chr3	rs4678322	135812523	G	T	0.766	0.774	0.965	-0.0480984034910313	0.0104	3.928e-06	53386	77258	58749.13
4264909	chr3	rs1278493	135814009	G	A	0.431	0.445	0.968	-0.0540022233826842	0.0088	9.524e-10	53386	77258	58749.13
4264208	chr3	rs9870122	135820265	T	G	0.731	0.735	0.98	-0.0106970095483354	0.0098	0.2724	53386	77258	58749.13
4279182	chr3	rs10512987	135823077	C	T	0.665	0.671	0.979	-0.0213972981080803	0.0092	0.02034	53386	77258	58749.13
4277399	chr3	rs67109185	135827392	G	A	0.731	0.735	0.981	-0.0105959392134034	0.0098	0.2774	53386	77258	58749.13
4257793	chr3	rs9875207	135830138	G	C	0.665	0.671	0.979	-0.021203207651103	0.0092	0.02128	53386	77258	58749.13
4256554	chr3	rs9837224	135830227	A	G	0.665	0.671	0.979	-0.0209989425960583	0.0092	0.02227	53386	77258	58749.13
4265649	chr3	rs4678361	135833005	A	G	0.234	0.226	0.972	0.0479040574070545	0.0104	4.08e-06	53386	77258	58749.13
4254853	chr3	rs6784219	135834842	A	G	0.665	0.671	0.979	-0.0209989425960583	0.0092	0.02252	53386	77258	58749.13
4276686	chr3	rs13088093	135838598	T	G	0.665	0.671	0.979	-0.021203207651103	0.0092	0.02133	53386	77258	58749.13
4276547	chr3	rs9840812	135843162	C	T	0.235	0.226	0.974	0.0489996660319079	0.0104	2.285e-06	53386	77258	58749.13
4269313	chr3	rs12695644	135844938	C	T	0.731	0.734	0.981	-0.0102018624845967	0.0098	0.2958	53386	77258	58749.13
4271186	chr3	rs113346874	135846911	T	G	0.233	0.224	0.97	0.0497040321791155	0.0104	1.854e-06	53386	77258	58749.13
4263606	chr3	rs4431046	135849123	A	C	0.235	0.226	0.976	0.0485044090596151	0.0104	2.809e-06	53386	77258	58749.13
4256071	chr3	rs10935177	135851077	A	C	0.569	0.555	0.975	0.0539956397610122	0.0088	8.3e-10	53386	77258	58749.13
4270967	chr3	rs7372313	135872958	G	C	0.566	0.551	0.978	0.054497654936202	0.0088	5.284e-10	53386	77258	58749.13
4270838	chr3	rs113021516	135874294	G	C	0.664	0.67	0.983	-0.0201006717070029	0.0092	0.02877	53386	77258	58749.13
4256652	chr3	rs9865841	135876125	A	G	0.23	0.221	0.979	0.0513962890834148	0.0104	7.807e-07	53386	77258	58749.13
4270003	chr3	rs13081671	135876549	C	T	0.731	0.734	0.984	-0.009696862978864	0.0098	0.3217	53386	77258	58749.13
4262675	chr3	rs9647335	135880410	A	T	0.806	0.813	0.973	-0.050398957583852	0.0111	5.785e-06	53386	77258	58749.13
4271968	chr3	rs35352346	135881488	G	A	0.731	0.734	0.985	-0.009696862978864	0.0098	0.3188	53386	77258	58749.13
4269896	chr3	rs75439229	135886948	T	C	0.965	0.966	0.951	-0.0377018671840115	0.0243	0.1212	53386	77258	58749.13
4262528	chr3	rs73222236	135888642	A	G	0.664	0.67	0.986	-0.0196008476550609	0.0092	0.03268	53386	77258	58749.13
4261568	chr3	rs6439629	135901270	G	A	0.733	0.735	0.988	-0.0091012913892029	0.0098	0.3491	53386	77258	58749.13
4268086	chr3	rs115976517	135902903	A	T	0.822	0.818	0.934	0.0267977123853779	0.0116	0.02045	53386	77258	58749.13
4267294	chr3	rs61791757	135905325	G	A	0.767	0.775	0.994	-0.048896169787829	0.0103	1.975e-06	53386	77258	58749.13
4268232	chr3	rs6779146	135907213	T	C	0.766	0.775	0.995	-0.0490011864330638	0.0103	1.87e-06	53386	77258	58749.13
4274389	chr3	rs7349597	135911172	C	T	0.57	0.555	0.993	0.0528960093534967	0.0087	1.203e-09	53386	77258	58749.13
4274346	chr3	rs9845457	135914476	G	A	0.406	0.391	0.993	0.0533037720223111	0.0088	1.503e-09	53386	77258	58749.13
4262479	chr3	rs61789561	135917627	G	A	0.802	0.809	0.992	-0.0484972070855493	0.0109	9.226e-06	53386	77258	58749.13
4260844	chr3	rs1154988	135925191	T	A	0.229	0.22	1.0	0.0481995135792341	0.0103	2.911e-06	53386	77258	58749.13
4270139	chr3	rs645040	135926622	G	T	0.229	0.22	1.0	0.0481042146741464	0.0103	3.031e-06	53386	77258	58749.13
4258668	chr3	rs9873767	135930406	C	T	0.749	0.739	0.963	0.0469026696862194	0.0101	3.148e-06	53386	77258	58749.13
4270267	chr3	rs3905668	135931586	A	G	0.726	0.729	0.995	-0.0098988321792475	0.0096	0.3048	53386	77258	58749.13
4269777	chr3	rs687339	135932359	C	T	0.231	0.222	1.0	0.048904443353603	0.0103	2.006e-06	53386	77258	58749.13
4258645	chr3	rs1279831	135933264	A	G	0.57	0.555	0.997	0.0520989697439806	0.0087	2.069e-09	53386	77258	58749.13
4270110	chr3	rs642075	135933899	G	A	0.57	0.555	0.996	0.0518046636160167	0.0087	2.427e-09	53386	77258	58749.13
4262464	chr3	rs525773	135936453	G	A	0.505	0.493	0.994	0.0409979790340721	0.0086	2.01e-06	53386	77258	58749.13
4277236	chr3	rs9813054	135938466	C	T	0.752	0.741	0.957	0.0465018336514199	0.0101	4.323e-06	53386	77258	58749.13
4256630	chr3	rs668437	135941739	G	A	0.483	0.47	0.997	0.042503779526724	0.0086	8.249e-07	53386	77258	58749.13
4263601	chr3	rs634559	135941764	A	G	0.482	0.469	0.997	0.0423024980338776	0.0086	9.493e-07	53386	77258	58749.13
4255816	chr3	rs1698982	135943021	G	A	0.482	0.469	0.997	0.0418998134646779	0.0086	1.186e-06	53386	77258	58749.13
4274341	chr3	rs582536	135943200	G	A	0.484	0.471	0.997	0.0418039122811836	0.0086	1.252e-06	53386	77258	58749.13
4258302	chr3	rs653995	135943350	G	A	0.482	0.469	0.998	0.0418998134646779	0.0086	1.172e-06	53386	77258	58749.13
4255901	chr3	rs863930	135949737	T	G	0.48	0.468	0.999	0.0402970567645369	0.0086	2.998e-06	53386	77258	58749.13
4259787	chr3	rs838199	135950090	T	C	0.48	0.467	1.0	0.0402010017441475	0.0086	3.062e-06	53386	77258	58749.13
4271567	chr3	rs511154	135950921	A	G	0.235	0.225	1.0	0.0491044005063081	0.0102	1.625e-06	53386	77258	58749.13
4256198	chr3	rs668485	135951009	A	G	0.48	0.468	1.0	0.0400953305639422	0.0086	3.228e-06	53386	77258	58749.13
4270774	chr3	rs632251	135951491	G	A	0.48	0.468	1.0	0.0402010017441475	0.0086	3.035e-06	53386	77258	58749.13
4268117	chr3	rs661739	135953476	C	T	0.48	0.468	1.0	0.0400953305639422	0.0086	3.224e-06	53386	77258	58749.13
4271196	chr3	rs590198	135953729	G	A	0.48	0.468	1.0	0.0400953305639422	0.0086	3.236e-06	53386	77258	58749.13
4274933	chr3	rs1153870	135954150	A	T	0.479	0.467	1.0	0.0400953305639422	0.0086	3.28e-06	53386	77258	58749.13
4264948	chr3	rs1153871	135954599	T	C	0.235	0.226	1.0	0.0487996879336047	0.0102	1.773e-06	53386	77258	58749.13
4272010	chr3	rs61789601	135954979	C	T	0.796	0.804	0.994	-0.0484972070855493	0.0108	7.134e-06	53386	77258	58749.13
4270722	chr3	rs895894	135955443	G	A	0.48	0.467	1.0	0.0402970567645369	0.0086	2.923e-06	53386	77258	58749.13
4257495	chr3	rs895893	135955604	C	T	0.235	0.225	1.0	0.0487044462100383	0.0102	1.904e-06	53386	77258	58749.13
4260655	chr3	rs1153872	135955800	G	A	0.479	0.467	1.0	0.0402010017441475	0.0086	3.029e-06	53386	77258	58749.13
4266554	chr3	rs3957816	135955852	G	A	0.48	0.467	1.0	0.0402010017441475	0.0086	3.068e-06	53386	77258	58749.13
4271855	chr3	rs684773	135956305	A	C	0.234	0.225	1.0	0.0483043318863239	0.0102	2.315e-06	53386	77258	58749.13
4262304	chr3	rs561307	135960485	C	T	0.821	0.817	0.959	0.0311982343370806	0.0114	0.006217	53386	77258	58749.13
4270958	chr3	rs534944	135961031	T	G	0.234	0.225	1.0	0.0491996041469672	0.0102	1.546e-06	53386	77258	58749.13
4256634	chr3	rs1278719	135961569	G	A	0.235	0.226	0.999	0.0491044005063081	0.0102	1.582e-06	53386	77258	58749.13
4269054	chr3	rs523118	135965888	T	G	0.234	0.225	0.999	0.0505029821731068	0.0102	8.457e-07	53386	77258	58749.13
4274755	chr3	rs3755636	135968828	G	C	0.231	0.221	0.994	0.0513962890834148	0.0103	6.574e-07	53386	77258	58749.13
4272463	chr3	rs548288	135969755	T	C	0.251	0.241	0.998	0.0450020459197846	0.01	7.215e-06	53386	77258	58749.13
4275864	chr3	rs72493178	135972597	C	T	0.967	0.968	0.947	-0.0341050206499513	0.0249	0.17	53386	77258	58749.13
4255742	chr3	rs632016	135977040	G	A	0.252	0.242	0.999	0.0441986870716702	0.01	9.831e-06	53386	77258	58749.13
4257857	chr3	rs589092	135979698	A	G	0.493	0.481	0.991	0.0324962313421326	0.0086	0.0001736	53386	77258	58749.13
4266337	chr3	rs2290131	135980673	C	T	0.772	0.76	0.963	0.0489996660319079	0.0104	2.435e-06	53386	77258	58749.13
4262127	chr3	rs73222262	135982417	A	C	0.952	0.954	0.978	-0.0122952780941516	0.0207	0.5507	53386	77258	58749.13
4258220	chr3	rs9826146	135983089	A	G	0.657	0.664	0.996	-0.0227979086760041	0.0091	0.01202	53386	77258	58749.13
4263827	chr3	rs28812220	135984966	A	G	0.657	0.664	0.996	-0.0227979086760041	0.0091	0.01191	53386	77258	58749.13
4274898	chr3	rs606725	135986087	A	G	0.251	0.241	1.0	0.0448012667045393	0.01	7.751e-06	53386	77258	58749.13
4269380	chr3	rs9872326	135986544	T	G	0.659	0.665	0.994	-0.0222967349986103	0.0091	0.01414	53386	77258	58749.13
4277597	chr3	rs4678428	135988412	G	A	0.251	0.241	1.0	0.0454990400712183	0.01	5.497e-06	53386	77258	58749.13
4265925	chr3	rs576771	135989292	C	T	0.251	0.241	0.999	0.0459002781827573	0.01	4.602e-06	53386	77258	58749.13
4276798	chr3	rs12488721	135992645	T	C	0.592	0.576	0.996	0.0540998523168248	0.0088	6.533e-10	53386	77258	58749.13
4277681	chr3	rs684195	135993599	A	C	0.593	0.577	0.998	0.054497654936202	0.0087	4.637e-10	53386	77258	58749.13
4276190	chr3	rs650505	135994043	G	C	0.354	0.347	0.975	0.0310043588626902	0.0091	0.0006821	53386	77258	58749.13
4258416	chr3	rs665200	135995016	T	C	0.25	0.24	0.999	0.0450976409030327	0.01	6.831e-06	53386	77258	58749.13
4263476	chr3	rs1279949	135996870	T	A	0.593	0.577	0.998	0.054402954379292	0.0087	4.963e-10	53386	77258	58749.13
4263002	chr3	rs7628146	135998453	T	G	0.251	0.241	0.999	0.0450020459197846	0.01	6.922e-06	53386	77258	58749.13
4274147	chr3	rs6796523	135998521	A	T	0.754	0.758	0.993	-0.0084959889212643	0.01	0.3958	53386	77258	58749.13
4255018	chr3	rs74934894	136000349	A	G	0.983	0.981	0.816	0.0818011606883997	0.0374	0.02883	50089	73746	55552.2
4267976	chr3	rs570621	136000743	A	G	0.593	0.577	0.998	0.0548006364661149	0.0087	3.806e-10	53386	77258	58749.13
4263141	chr3	rs9843801	136000746	T	C	0.658	0.664	0.995	-0.0220002402796674	0.0091	0.01515	53386	77258	58749.13
4257531	chr3	rs1153877	136004925	C	T	0.593	0.577	0.998	0.054402954379292	0.0087	4.976e-10	53386	77258	58749.13
4263239	chr3	rs7653249	136005792	C	G	0.25	0.241	1.0	0.0446960805488528	0.01	8.091e-06	53386	77258	58749.13
4258699	chr3	rs1279840	136006576	T	C	0.251	0.241	1.0	0.044600447168905	0.01	8.44e-06	53386	77258	58749.13
4259301	chr3	rs1279425	136006984	T	C	0.251	0.241	1.0	0.0450020459197846	0.01	6.847e-06	53386	77258	58749.13
4263099	chr3	rs9843348	136007257	A	G	0.657	0.664	0.995	-0.0225012653465135	0.0091	0.01331	53386	77258	58749.13
4275190	chr3	rs1279424	136007333	A	G	0.593	0.577	0.999	0.0546018151915836	0.0087	4.368e-10	53386	77258	58749.13
4257919	chr3	rs9848883	136008432	A	G	0.953	0.955	0.985	-0.0152050125429676	0.0208	0.4652	53386	77258	58749.13
4274920	chr3	rs12330635	136009590	A	G	0.953	0.955	0.984	-0.0152963956259917	0.0208	0.4615	53386	77258	58749.13
4272567	chr3	rs55797013	136019204	A	C	0.657	0.664	0.995	-0.0225012653465135	0.0091	0.01301	53386	77258	58749.13
4266027	chr3	rs1711171	136020541	T	C	0.25	0.241	0.999	0.0446960805488528	0.01	8.348e-06	53386	77258	58749.13
4277483	chr3	rs1711170	136020975	A	C	0.41	0.401	0.889	0.0301993737308422	0.0093	0.001147	53386	77258	58749.13
4255976	chr3	rs34153877	136021052	C	A	0.798	0.797	0.768	0.004001981379298	0.0122	0.7458	53386	77258	58749.13
4258696	chr3	rs1618069	136027145	A	G	0.251	0.241	0.999	0.0448012667045393	0.01	7.37e-06	53386	77258	58749.13
4259505	chr3	rs556788	136027549	A	G	0.593	0.577	0.998	0.0546964969190277	0.0087	3.949e-10	53386	77258	58749.13
4258787	chr3	rs9856769	136027640	G	A	0.954	0.956	0.984	-0.0138048499765589	0.0209	0.5096	53386	77258	58749.13
4275225	chr3	rs480330	136028987	C	T	0.659	0.65	0.969	0.0454034834538498	0.0092	7.707e-07	53386	77258	58749.13
4256057	chr3	rs527888	136031358	G	C	0.594	0.577	0.998	0.0548952993715794	0.0087	3.468e-10	53386	77258	58749.13
4266713	chr3	rs838202	136035217	G	A	0.607	0.591	0.997	0.0535028515173065	0.0088	1.158e-09	53386	77258	58749.13
4272119	chr3	rs681783	136035303	C	T	0.607	0.591	0.997	0.0533037720223111	0.0088	1.36e-09	53386	77258	58749.13
4278223	chr3	rs1291921	136036226	A	G	0.275	0.266	0.979	0.0397974698740661	0.0098	4.945e-05	53386	77258	58749.13
4263893	chr3	rs664088	136036986	T	C	0.607	0.592	0.987	0.0528011569911275	0.0088	2.381e-09	53386	77258	58749.13
4276743	chr3	rs553018	136037227	A	C	0.606	0.591	0.997	0.0528960093534967	0.0088	1.799e-09	53386	77258	58749.13
4276128	chr3	rs650326	136037707	G	A	0.607	0.591	0.997	0.0531046528867784	0.0088	1.571e-09	53386	77258	58749.13
4258014	chr3	rs1279086	136038574	G	A	0.607	0.591	0.997	0.0528011569911275	0.0088	1.98e-09	53386	77258	58749.13
4268113	chr3	rs9853387	136038988	A	G	0.657	0.664	0.995	-0.0225012653465135	0.0091	0.01335	53386	77258	58749.13
4258482	chr3	rs518972	136039268	C	A	0.607	0.591	0.997	0.0528960093534967	0.0088	1.857e-09	53386	77258	58749.13
4260279	chr3	rs7622833	136041921	T	C	0.657	0.664	0.994	-0.022398994943479	0.0091	0.01368	53386	77258	58749.13
4258224	chr3	rs696081	136047189	A	G	0.607	0.591	0.998	0.0535976373487916	0.0088	1.106e-09	53386	77258	58749.13
4268366	chr3	rs483465	136047977	A	G	0.251	0.241	1.0	0.0454034834538498	0.01	5.745e-06	53386	77258	58749.13
4274776	chr3	rs6783337	136052737	G	A	0.663	0.669	0.992	-0.0208049294331883	0.0091	0.02248	53386	77258	58749.13
4268209	chr3	rs9812513	136054158	T	A	0.658	0.664	0.995	-0.0221024699079472	0.0091	0.01481	53386	77258	58749.13
4263927	chr3	rs696520	136056861	T	C	0.593	0.577	0.999	0.0546964969190277	0.0087	4.058e-10	53386	77258	58749.13
4266057	chr3	rs503973	136059537	G	C	0.234	0.228	0.994	0.0366983037826737	0.0102	0.0003373	53386	77258	58749.13
4263209	chr3	rs12330258	136061168	T	C	0.601	0.61	0.993	-0.023401696181619	0.0088	0.007783	53386	77258	58749.13
4257395	chr3	rs695983	136064547	G	A	0.293	0.285	0.997	0.0336958638567256	0.0095	0.0003983	53386	77258	58749.13
4265166	chr3	rs9832813	136065565	A	G	0.698	0.704	0.991	-0.0115969858456632	0.0094	0.2189	53386	77258	58749.13
4273953	chr3	rs517319	136066051	A	T	0.635	0.621	0.998	0.0501986955327459	0.0089	1.744e-08	53386	77258	58749.13
4261546	chr3	rs696516	136067778	G	T	0.265	0.256	0.998	0.0394995204367644	0.0098	5.857e-05	53386	77258	58749.13
4261136	chr3	rs480162	136068695	A	T	0.577	0.562	0.992	0.0495993604912842	0.0087	1.328e-08	53386	77258	58749.13
4278227	chr3	rs654237	136068699	T	C	0.577	0.562	0.992	0.0495993604912842	0.0087	1.342e-08	53386	77258	58749.13
4271635	chr3	rs667920	136069472	G	T	0.233	0.224	0.997	0.0411995232473163	0.0103	6.047e-05	53386	77258	58749.13
4275288	chr3	rs9854328	136069720	A	G	0.612	0.62	0.994	-0.0226035462098532	0.0088	0.01055	53386	77258	58749.13
4256981	chr3	rs6770476	136073920	C	T	0.708	0.713	0.992	-0.0105049846451474	0.0095	0.269	53386	77258	58749.13
4265268	chr3	rs1711161	136080537	G	T	0.264	0.255	0.993	0.0425996136188173	0.0099	1.564e-05	53386	77258	58749.13
4257484	chr3	rs619605	136087012	G	C	0.593	0.579	0.997	0.0465972853767823	0.0087	9.842e-08	53386	77258	58749.13
4258770	chr3	rs9860801	136088038	G	A	0.658	0.664	0.995	-0.0217038334437866	0.0091	0.01675	53386	77258	58749.13
4270975	chr3	rs138586478	136090808	T	C	0.943	0.945	0.987	-0.0168003386783461	0.0189	0.3721	53386	77258	58749.13
4264218	chr3	rs571513	136095035	A	G	0.244	0.234	0.996	0.0400953305639422	0.0101	7.484e-05	53386	77258	58749.13
4267569	chr3	rs9832056	136095191	A	T	0.926	0.928	0.955	-0.0107980900995126	0.0169	0.5222	53386	77258	58749.13
4256926	chr3	rs655836	136097576	T	C	0.575	0.56	0.996	0.0495993604912842	0.0087	1.246e-08	53386	77258	58749.13
4277712	chr3	rs73222302	136098085	A	G	0.576	0.56	0.996	0.0497040321791155	0.0087	1.095e-08	53386	77258	58749.13
4278086	chr3	rs10935181	136098408	G	A	0.575	0.56	0.996	0.0495993604912842	0.0087	1.191e-08	53386	77258	58749.13
4269096	chr3	rs9811261	136098559	C	A	0.664	0.671	0.994	-0.0235040691879941	0.0091	0.01005	53386	77258	58749.13
4271121	chr3	rs684845	136101667	A	G	0.827	0.822	0.922	0.0349037160078804	0.0118	0.003026	53386	77258	58749.13
4270175	chr3	rs9832556	136102536	G	A	0.953	0.955	0.988	-0.0196008476550609	0.0208	0.3455	53386	77258	58749.13
4256166	chr3	rs655720	136103267	C	T	0.284	0.276	1.0	0.0376040223973664	0.0096	8.995e-05	53386	77258	58749.13
4277202	chr3	rs655748	136103287	G	A	0.62	0.605	0.999	0.0535976373487916	0.0088	1.298e-09	53386	77258	58749.13
4271475	chr3	rs526574	136103349	A	G	0.596	0.581	0.996	0.0481995135792341	0.0088	3.699e-08	53386	77258	58749.13
4257252	chr3	rs521746	136103920	T	C	0.586	0.572	0.997	0.0473987203698754	0.0087	5.324e-08	53386	77258	58749.13
4263824	chr3	rs9809427	136108192	C	T	0.953	0.955	0.989	-0.0196008476550609	0.0208	0.3456	53386	77258	58749.13
4264396	chr3	rs9851986	136109114	A	G	0.953	0.955	0.989	-0.0202027073175195	0.0207	0.3303	53386	77258	58749.13
4276391	chr3	rs698270	136109512	A	G	0.233	0.224	0.997	0.0407003871263756	0.0103	7.311e-05	53386	77258	58749.13
4275954	chr3	rs711972	136110018	C	T	0.57	0.554	0.996	0.0499989570943217	0.0087	8.657e-09	53386	77258	58749.13
4269423	chr3	rs698269	136110506	C	G	0.586	0.572	0.997	0.0473987203698754	0.0087	5.57e-08	53386	77258	58749.13
4255075	chr3	rs834304	136111658	G	T	0.61	0.596	1.0	0.0524026787930484	0.0088	2.396e-09	53386	77258	58749.13
4255942	chr3	rs1145106	136111917	G	A	0.274	0.266	1.0	0.0377966226945664	0.0097	9.563e-05	53386	77258	58749.13
4267143	chr3	rs11717954	136112109	A	G	0.61	0.596	1.0	0.0524026787930484	0.0088	2.404e-09	53386	77258	58749.13
4262941	chr3	rs1964675	136114945	C	T	0.291	0.284	0.993	0.0323026073786261	0.0095	0.0007125	53386	77258	58749.13
4269990	chr3	rs834305	136119354	C	T	0.627	0.614	0.994	0.0499989570943217	0.0089	1.86e-08	53386	77258	58749.13
4276300	chr3	rs864437	136119909	G	C	0.625	0.611	0.992	0.0507026199737612	0.0089	1.191e-08	53386	77258	58749.13
4257706	chr3	rs696518	136120300	A	C	0.627	0.613	0.994	0.0501035869662456	0.0089	1.686e-08	53386	77258	58749.13
4262122	chr3	rs28478252	136121600	A	C	0.249	0.242	0.997	0.0347974835421732	0.01	0.0005083	53386	77258	58749.13
4269905	chr3	rs2655008	136123775	A	T	0.26	0.253	0.997	0.0343048036919902	0.0099	0.0005017	53386	77258	58749.13
4271063	chr3	rs56235965	136130677	A	G	0.576	0.56	0.996	0.0499038295281839	0.0087	9.516e-09	53386	77258	58749.13
4275297	chr3	rs7620314	136132705	A	G	0.6	0.609	0.994	-0.0248051189189711	0.0088	0.004854	53386	77258	58749.13
4260545	chr3	rs10935182	136137422	G	A	0.586	0.57	0.995	0.0507976715868588	0.0087	6.151e-09	53386	77258	58749.13
4255145	chr3	rs11915629	136139730	C	G	0.576	0.56	0.996	0.0499989570943217	0.0087	9.159e-09	53386	77258	58749.13
4266777	chr3	rs9831321	136142592	G	A	0.658	0.664	0.996	-0.0227979086760041	0.0091	0.01196	53386	77258	58749.13
4275573	chr3	rs9835523	136142933	G	C	0.953	0.955	0.988	-0.020498669477346	0.0207	0.3219	53386	77258	58749.13
4271144	chr3	rs55848312	136143239	T	C	0.904	0.907	1.0	-0.0416035498550752	0.0147	0.004612	53386	77258	58749.13
4277024	chr3	rs61789645	136143840	C	A	0.953	0.955	0.988	-0.0194988734340555	0.0207	0.3476	53386	77258	58749.13
4266928	chr3	rs7644541	136145766	A	G	0.232	0.223	0.996	0.0409979790340721	0.0103	6.731e-05	53386	77258	58749.13
4272520	chr3	rs6789488	136146030	T	C	0.25	0.24	1.0	0.0458047599004855	0.01	4.893e-06	53386	77258	58749.13
4277716	chr3	rs61789646	136146361	G	C	0.953	0.955	0.988	-0.0207028323592018	0.0208	0.3183	53386	77258	58749.13
4268543	chr3	rs10935183	136149139	C	T	0.62	0.605	1.0	0.0539956397610122	0.0088	9.787e-10	53386	77258	58749.13
4264036	chr3	rs9845396	136150451	C	G	0.953	0.955	0.988	-0.0193969096107316	0.0207	0.3509	53386	77258	58749.13
4265800	chr3	rs9869720	136150995	T	G	0.953	0.955	0.988	-0.0193969096107316	0.0207	0.3483	53386	77258	58749.13
4275614	chr3	rs12492510	136151631	G	T	0.621	0.606	1.0	0.0542040540135122	0.0088	8.448e-10	53386	77258	58749.13
4279163	chr3	rs10935184	136153468	T	C	0.593	0.577	0.998	0.0558981756288099	0.0087	1.608e-10	53386	77258	58749.13
4272286	chr3	rs66691851	136154828	C	T	0.604	0.587	0.998	0.0565031992337321	0.0088	1.238e-10	53386	77258	58749.13
4271124	chr3	rs6791611	136160590	G	C	0.576	0.56	0.995	0.0497040321791155	0.0087	1.179e-08	53386	77258	58749.13
4279065	chr3	rs9868120	136165076	C	A	0.66	0.667	0.995	-0.0217958123704574	0.0091	0.0164	53386	77258	58749.13
4272456	chr3	rs10804640	136165695	G	A	0.62	0.605	0.999	0.0542040540135122	0.0088	8.85e-10	53386	77258	58749.13
4264121	chr3	rs28396702	136167381	G	A	0.658	0.664	0.997	-0.0231969816042026	0.0091	0.0107	53386	77258	58749.13
4276703	chr3	rs9850383	136181443	C	G	0.658	0.664	0.997	-0.0231969816042026	0.0091	0.01067	53386	77258	58749.13
4273330	chr3	rs11715257	136182053	C	T	0.26	0.253	0.995	0.0336958638567256	0.0099	0.0006452	53386	77258	58749.13
4269918	chr3	rs9849696	136186756	G	C	0.943	0.945	0.985	-0.0163021610829842	0.0189	0.3877	53386	77258	58749.13
4258037	chr3	rs9714347	136188837	T	C	0.62	0.605	0.999	0.0548006364661149	0.0088	5.615e-10	53386	77258	58749.13
4268740	chr3	rs4678269	136189865	G	A	0.621	0.605	1.0	0.054497654936202	0.0088	6.903e-10	53386	77258	58749.13
4265017	chr3	rs9854084	136194743	A	T	0.262	0.251	0.999	0.0441986870716702	0.0099	7.559e-06	53386	77258	58749.13
4260722	chr3	rs1394094	136195788	A	T	0.357	0.343	0.994	0.0535028515173065	0.0091	3.684e-09	53386	77258	58749.13
4256121	chr3	rs1394092	136196071	C	T	0.278	0.27	1.0	0.0389995348490096	0.0097	5.279e-05	53386	77258	58749.13
4265226	chr3	rs11719310	136196754	C	T	0.621	0.605	1.0	0.054402954379292	0.0088	7.282e-10	53386	77258	58749.13
4259724	chr3	rs12637102	136211960	A	G	0.243	0.234	0.995	0.0412954824071715	0.0101	4.565e-05	53386	77258	58749.13
4257701	chr3	rs12489577	136213145	C	T	0.278	0.27	1.0	0.0387975467079122	0.0097	5.84e-05	53386	77258	58749.13
4271850	chr3	rs73226190	136213310	T	C	0.621	0.606	0.999	0.0546018151915836	0.0088	6.641e-10	53386	77258	58749.13
4256665	chr3	rs900048	136218930	C	T	0.292	0.284	0.987	0.0402010017441475	0.0096	2.671e-05	53386	77258	58749.13
4256851	chr3	rs699165	136224697	A	G	0.258	0.248	0.981	0.0423024980338776	0.01	2.331e-05	53386	77258	58749.13
4273215	chr3	rs711977	136227387	G	A	0.617	0.602	0.986	0.0518996105407571	0.0089	5.175e-09	53386	77258	58749.13
4271827	chr3	rs9820485	136228566	A	C	0.943	0.945	0.984	-0.013004189135254	0.0189	0.4904	53386	77258	58749.13
4267048	chr3	rs711976	136229022	A	G	0.257	0.247	0.981	0.0416024898545136	0.01	3.259e-05	53386	77258	58749.13
4272732	chr3	rs833861	136231067	T	A	0.586	0.57	0.995	0.0517002115855168	0.0087	3.396e-09	53386	77258	58749.13
4264240	chr3	rs711975	136235908	T	C	0.604	0.587	0.998	0.0560967393518702	0.0088	1.673e-10	53386	77258	58749.13
4271533	chr3	rs9812319	136238860	C	T	0.657	0.664	0.997	-0.0235040691879941	0.0091	0.009598	53386	77258	58749.13
4260415	chr3	rs1070228	136245815	G	A	0.621	0.606	1.0	0.0537966583556417	0.0088	1.16e-09	53386	77258	58749.13
4258042	chr3	rs58994059	136246053	C	T	0.952	0.954	0.984	-0.0111013930711739	0.0206	0.5905	53386	77258	58749.13
4272769	chr3	rs1070230	136247748	T	G	0.263	0.253	0.998	0.0450976409030327	0.0099	4.906e-06	53386	77258	58749.13
4256777	chr3	rs1070232	136248087	T	G	0.263	0.253	0.998	0.0454034834538498	0.0099	4.125e-06	53386	77258	58749.13
4255066	chr3	rs9811416	136251582	A	G	0.952	0.954	0.984	-0.0152050125429676	0.0206	0.4614	53386	77258	58749.13
4263316	chr3	rs2688600	136252596	C	A	0.622	0.607	0.997	0.0542040540135122	0.0089	9.34e-10	53386	77258	58749.13
4265716	chr3	rs2688601	136252601	G	A	0.622	0.607	0.997	0.054402954379292	0.0089	7.889e-10	53386	77258	58749.13
4271550	chr3	rs833752	136255169	A	G	0.261	0.251	1.0	0.0448968808822823	0.0099	5.401e-06	53386	77258	58749.13
4266155	chr3	rs56040643	136257463	A	G	0.657	0.664	0.997	-0.0236986067778773	0.0091	0.008966	53386	77258	58749.13
4273021	chr3	rs3932048	136258924	C	G	0.681	0.686	0.985	-0.0203966036652218	0.0093	0.02823	53386	77258	58749.13
4266013	chr3	rs9289511	136262364	T	C	0.943	0.945	0.983	-0.0158042315449673	0.0189	0.4032	53386	77258	58749.13
4279073	chr3	rs4678433	136265682	C	T	0.277	0.269	1.0	0.0385955177593629	0.0097	6.4e-05	53386	77258	58749.13
4263948	chr3	rs34967300	136268818	A	G	0.771	0.777	0.996	-0.0391983134041576	0.0103	0.0001453	53386	77258	58749.13
4258373	chr3	rs7621017	136272229	T	C	0.657	0.664	0.997	-0.0240980393840575	0.0091	0.007943	53386	77258	58749.13
4257596	chr3	rs7621025	136272246	T	C	0.26	0.25	1.0	0.0443039255565243	0.0099	7.304e-06	53386	77258	58749.13
4270423	chr3	rs7612160	136272805	C	A	0.657	0.664	0.997	-0.0240980393840575	0.0091	0.007913	53386	77258	58749.13
4272867	chr3	rs6439646	136273563	T	C	0.26	0.25	1.0	0.0443039255565243	0.0099	7.402e-06	53386	77258	58749.13
4272391	chr3	rs7427564	136274435	G	A	0.604	0.587	0.999	0.056900047132812	0.0088	9.159e-11	53386	77258	58749.13
4258048	chr3	rs7621308	136275528	G	A	0.526	0.514	1.0	0.0376040223973664	0.0086	1.308e-05	53386	77258	58749.13
4274917	chr3	rs4630889	136278251	T	C	0.603	0.586	0.997	0.0563047162104676	0.0088	1.521e-10	53386	77258	58749.13
4270183	chr3	rs7432375	136288405	G	A	0.604	0.587	0.999	0.0570984120398765	0.0088	8.332e-11	53386	77258	58749.13
4259488	chr3	rs10935185	136290529	C	G	0.604	0.587	0.998	0.0570039574677328	0.0088	8.414e-11	53386	77258	58749.13
4276985	chr3	rs6794351	136292279	C	T	0.277	0.269	1.0	0.0379988130912113	0.0097	8.334e-05	53386	77258	58749.13
4268000	chr3	rs66810260	136293057	C	T	0.657	0.664	0.998	-0.0236986067778773	0.0091	0.008959	53386	77258	58749.13
4263597	chr3	rs12163529	136298879	G	A	0.604	0.587	0.998	0.0570984120398765	0.0088	8.179e-11	53386	77258	58749.13
4265036	chr3	rs12635723	136300732	A	G	0.261	0.251	1.0	0.0444952398865513	0.0099	6.545e-06	53386	77258	58749.13
4277607	chr3	rs12630999	136300927	G	A	0.261	0.251	1.0	0.0444952398865513	0.0099	6.712e-06	53386	77258	58749.13
4268027	chr3	rs4452981	136307767	A	G	0.261	0.251	0.998	0.0448012667045393	0.0099	5.838e-06	53386	77258	58749.13
4273821	chr3	rs4452980	136307768	A	G	0.261	0.251	0.998	0.0448012667045393	0.0099	5.88e-06	53386	77258	58749.13
4271336	chr3	rs940174	136309710	T	C	0.603	0.586	0.998	0.0570039574677328	0.0088	8.687e-11	53386	77258	58749.13
4264548	chr3	rs9821478	136310985	C	G	0.943	0.945	0.982	-0.0142003494011414	0.0189	0.4506	53386	77258	58749.13
4256864	chr3	rs4678436	136317402	G	T	0.62	0.605	1.0	0.054497654936202	0.0088	6.84e-10	53386	77258	58749.13
4273053	chr3	rs4678437	136317665	C	T	0.297	0.288	1.0	0.0352995739869328	0.0095	0.0001874	53386	77258	58749.13
4267887	chr3	rs73228043	136319949	C	T	0.62	0.605	1.0	0.054497654936202	0.0088	6.474e-10	53386	77258	58749.13
4275770	chr3	rs6788346	136319965	G	A	0.676	0.683	0.997	-0.0257999754904126	0.0092	0.005108	53386	77258	58749.13
4257067	chr3	rs1471741	136328268	T	C	0.264	0.255	0.989	0.0432989243951476	0.0099	1.165e-05	53386	77258	58749.13
4268233	chr3	rs1471740	136328270	T	C	0.26	0.25	0.996	0.0421970486997883	0.0099	2.074e-05	53386	77258	58749.13
4259316	chr3	rs9832572	136334228	T	C	0.657	0.664	0.998	-0.0239034240815591	0.0091	0.008348	53386	77258	58749.13
4258972	chr3	rs6782151	136335795	A	G	0.657	0.664	0.998	-0.0238010101859522	0.0091	0.008595	53386	77258	58749.13
4264728	chr3	rs34438032	136337029	G	A	0.62	0.605	1.0	0.054497654936202	0.0088	6.473e-10	53386	77258	58749.13
4260996	chr3	rs4678438	136344920	A	C	0.296	0.287	1.0	0.0361004656247227	0.0095	0.0001362	53386	77258	58749.13
4269253	chr3	rs10935186	136346206	T	C	0.603	0.586	0.999	0.0574006067311047	0.0088	6.538e-11	53386	77258	58749.13
4265432	chr3	rs34602896	136346385	A	G	0.752	0.759	0.997	-0.035596090043474	0.01	0.0003859	53386	77258	58749.13
4264435	chr3	rs11919030	136348599	G	A	0.62	0.605	1.0	0.054497654936202	0.0088	6.744e-10	53386	77258	58749.13
4273059	chr3	rs6784582	136348961	C	T	0.296	0.287	1.0	0.0358014124633833	0.0095	0.0001562	53386	77258	58749.13
4268981	chr3	rs13433980	136350801	C	A	0.676	0.683	0.999	-0.0259949602770859	0.0092	0.004695	53386	77258	58749.13
4277961	chr3	rs55970317	136353193	T	G	0.603	0.586	0.999	0.0572023017657484	0.0088	7.355e-11	53386	77258	58749.13
4270801	chr3	rs9845762	136356464	C	T	0.296	0.288	1.0	0.0355987772398635	0.0095	0.0001644	53386	77258	58749.13
4273378	chr3	rs9845950	136356598	C	T	0.676	0.683	0.999	-0.0259949602770859	0.0092	0.004646	53386	77258	58749.13
4258698	chr3	rs1017881	136357693	A	G	0.279	0.269	1.0	0.0407963941925694	0.0097	2.406e-05	53386	77258	58749.13
4269120	chr3	rs1017882	136357705	T	C	0.62	0.605	1.0	0.0542040540135122	0.0088	8.259e-10	53386	77258	58749.13
4270674	chr3	rs7644346	136358487	C	T	0.676	0.683	0.999	-0.0259949602770859	0.0092	0.004661	53386	77258	58749.13
4266949	chr3	rs28682370	136363064	T	C	0.676	0.683	0.999	-0.0257999754904126	0.0092	0.005008	53386	77258	58749.13
4260671	chr3	rs59931907	136365097	T	C	0.657	0.664	0.998	-0.0243951568347216	0.0091	0.007147	53386	77258	58749.13
4257597	chr3	rs1484250	136369537	C	G	0.676	0.683	0.999	-0.0260975991218731	0.0092	0.004599	53386	77258	58749.13
4258938	chr3	rs4521165	136369710	T	C	0.38	0.395	1.0	-0.0546040319940407	0.0088	6.122e-10	53386	77258	58749.13
4278320	chr3	rs111379782	136369953	T	A	0.836	0.831	0.892	0.0421970486997883	0.0122	0.0005542	53386	77258	58749.13
4264581	chr3	rs7618518	136370092	C	T	0.38	0.395	1.0	-0.0546040319940407	0.0088	6.144e-10	53386	77258	58749.13
4260174	chr3	rs6808312	136371504	C	T	0.397	0.414	0.999	-0.057194885093252	0.0088	7.182e-11	53386	77258	58749.13
4262213	chr3	rs6439649	136371691	G	T	0.397	0.414	0.998	-0.0568984476340911	0.0088	9.426e-11	53386	77258	58749.13
4256453	chr3	rs6791142	136377377	T	C	0.38	0.395	1.0	-0.0548047153744336	0.0088	5.32e-10	53386	77258	58749.13
4277634	chr3	rs34553037	136379413	T	C	0.762	0.768	0.997	-0.0377018671840115	0.0102	0.0002095	53386	77258	58749.13
4269829	chr3	rs4038587	136381368	A	C	0.38	0.395	1.0	-0.0546990875223834	0.0088	5.768e-10	53386	77258	58749.13
4266573	chr3	rs3856637	136391195	A	G	0.704	0.713	1.0	-0.0360003042410416	0.0095	0.0001442	53386	77258	58749.13
4274921	chr3	rs7634476	136398387	A	G	0.397	0.414	0.997	-0.0577032681284449	0.0088	5.462e-11	53386	77258	58749.13
4277082	chr3	rs7618871	136400420	G	T	0.397	0.414	0.997	-0.0575020022714588	0.0088	6.367e-11	53386	77258	58749.13
4271413	chr3	rs4456810	136402153	T	C	0.723	0.731	0.998	-0.0382004338153035	0.0097	7.73e-05	53386	77258	58749.13
4256901	chr3	rs7637129	136402293	C	T	0.38	0.395	0.999	-0.0548047153744336	0.0088	5.711e-10	53386	77258	58749.13
4260205	chr3	rs13070680	136404095	T	C	0.771	0.777	0.993	-0.039104719880761	0.0103	0.0001535	53386	77258	58749.13
4274848	chr3	rs4402873	136404411	C	T	0.657	0.664	0.996	-0.0244976316004002	0.0091	0.006832	53386	77258	58749.13
4261893	chr3	rs4408829	136404683	C	T	0.381	0.396	0.997	-0.0544984253364989	0.0088	7.389e-10	53386	77258	58749.13
4256735	chr3	rs7626418	136411243	A	G	0.676	0.683	0.998	-0.0259949602770859	0.0092	0.004754	53386	77258	58749.13
4278536	chr3	rs9836231	136414321	C	T	0.38	0.395	0.999	-0.0544984253364989	0.0088	6.88e-10	53386	77258	58749.13
4259112	chr3	rs9833207	136415217	T	C	0.953	0.955	0.982	-0.0164953025291975	0.0207	0.4271	53386	77258	58749.13
4264171	chr3	rs6764567	136425514	A	C	0.38	0.395	0.998	-0.0544984253364989	0.0088	7.018e-10	53386	77258	58749.13
4268381	chr3	rs4038578	136426822	A	T	0.379	0.395	0.996	-0.05519563546795	0.0089	4.625e-10	53386	77258	58749.13
4268996	chr3	rs9825700	136435162	A	G	0.378	0.393	0.996	-0.0551005327305046	0.0089	4.923e-10	53386	77258	58749.13
4262659	chr3	rs9813590	136436323	T	C	0.624	0.633	0.992	-0.026600681797179	0.0089	0.002838	53386	77258	58749.13
4256765	chr3	rs9813596	136436334	T	C	0.628	0.637	0.994	-0.0278954863187535	0.0089	0.001752	53386	77258	58749.13
4260982	chr3	rs28452147	136438354	C	G	0.951	0.953	0.984	-0.0174005146801673	0.0204	0.3953	53386	77258	58749.13
4277191	chr3	rs7616204	136444589	C	T	0.38	0.395	0.998	-0.0544984253364989	0.0088	6.923e-10	53386	77258	58749.13
4260456	chr3	rs13063987	136445397	C	G	0.752	0.758	0.994	-0.035596090043474	0.01	0.0003848	53386	77258	58749.13
4255563	chr3	rs6771713	136450593	C	T	0.676	0.683	0.999	-0.0263029084210524	0.0092	0.004181	53386	77258	58749.13
4257817	chr3	rs9871160	136452728	T	C	0.856	0.861	1.0	-0.0361972883118878	0.0123	0.003359	53386	77258	58749.13
4269567	chr3	rs9881078	136456191	A	G	0.676	0.683	0.999	-0.0262002485024742	0.0092	0.004322	53386	77258	58749.13
4272263	chr3	rs6799699	136458866	C	T	0.676	0.683	0.999	-0.0263029084210524	0.0092	0.004293	53386	77258	58749.13
4254912	chr3	rs28489907	136461544	A	G	0.63	0.638	0.995	-0.027196494688472	0.0089	0.002341	53386	77258	58749.13
4276950	chr3	rs12107125	136464612	T	C	0.629	0.638	0.996	-0.0272992569378225	0.0089	0.002228	53386	77258	58749.13
4270173	chr3	rs6439655	136466599	A	G	0.411	0.424	0.992	-0.050398957583852	0.0088	8.482e-09	53386	77258	58749.13
4265396	chr3	rs35159729	136468503	G	A	0.752	0.758	0.99	-0.0353992243518656	0.01	0.0004305	53386	77258	58749.13
4267869	chr3	rs34992220	136468637	T	C	0.629	0.638	0.996	-0.027196494688472	0.0089	0.00228	53386	77258	58749.13
4255290	chr3	rs35874192	136470004	G	C	0.38	0.395	0.995	-0.0540972217202848	0.0089	1.007e-09	53386	77258	58749.13
4268075	chr3	rs61790842	136470317	G	A	0.953	0.955	0.983	-0.0180010511095525	0.0207	0.3859	53386	77258	58749.13
4257620	chr3	rs900818	136471815	C	T	0.38	0.395	0.994	-0.0538966802576654	0.0089	1.158e-09	53386	77258	58749.13
4260262	chr3	rs73230069	136472640	G	A	0.836	0.83	0.891	0.0437967654983826	0.0122	0.0003325	53386	77258	58749.13
4255309	chr3	rs1681818	136473673	A	G	0.752	0.758	0.989	-0.0353992243518656	0.0101	0.0004228	53386	77258	58749.13
4261511	chr3	rs1681817	136473728	C	T	0.38	0.395	0.994	-0.0540022233826842	0.0089	1.058e-09	53386	77258	58749.13
4268106	chr3	rs1681816	136474762	C	G	0.751	0.758	0.989	-0.0355028330426552	0.0101	0.0004136	53386	77258	58749.13
4257190	chr3	rs61322732	136476568	C	G	0.966	0.967	0.978	0.0100988346774146	0.0245	0.68	53200	76329	58439.19
4273031	chr3	rs6789329	136476862	T	C	0.642	0.65	0.996	-0.0232993336544035	0.009	0.009561	53386	77258	58749.13
4261039	chr3	rs61508594	136478143	C	A	0.966	0.967	0.977	0.0101978249764461	0.0245	0.6772	53200	76329	58439.19
4272068	chr3	rs9849793	136481870	C	A	0.965	0.965	0.975	0.0099008246772624	0.024	0.6804	53200	76329	58439.19
4262616	chr3	rs9812541	136482244	A	G	0.964	0.965	0.974	0.0099998345783334	0.024	0.6772	53200	76329	58439.19
4278734	chr3	rs9855565	136483028	G	T	0.965	0.965	0.975	0.0099008246772624	0.024	0.6811	53200	76329	58439.19
4260702	chr3	rs61790846	136483725	G	T	0.856	0.861	0.996	-0.0358966439977618	0.0124	0.003749	53386	77258	58749.13
4267650	chr3	rs6795372	136483890	T	G	0.629	0.638	0.993	-0.0275973271921043	0.0089	0.001976	53386	77258	58749.13
4278167	chr3	rs6439656	136486228	G	A	0.869	0.874	0.996	-0.0296966117368367	0.0129	0.02138	53386	77258	58749.13
4273504	chr3	rs9853960	136487989	G	A	0.643	0.65	0.994	-0.0235962138551867	0.009	0.008607	53386	77258	58749.13
4276018	chr3	rs6802702	136489563	G	A	0.38	0.395	0.989	-0.0540022233826842	0.0089	1.187e-09	53386	77258	58749.13
4277545	chr3	rs6795227	136492893	C	G	0.869	0.873	0.994	-0.0293979151845611	0.0129	0.02275	53386	77258	58749.13
4261403	chr3	rs6798137	136493476	C	T	0.869	0.874	0.994	-0.0299953975354009	0.0129	0.01997	53386	77258	58749.13
4266803	chr3	rs6439657	136494639	C	T	0.737	0.744	0.982	-0.0385017716536664	0.0099	0.0001013	53386	77258	58749.13
4267554	chr3	rs73230075	136495755	G	T	0.966	0.967	0.969	0.0127977582298607	0.0246	0.6039	53200	76329	58439.19
4259904	chr3	rs1280624	136496690	T	C	0.38	0.394	0.986	-0.0540972217202848	0.0089	1.199e-09	53386	77258	58749.13
4254922	chr3	rs10513014	136499728	G	A	0.642	0.65	0.991	-0.0239956055562207	0.009	0.007723	53386	77258	58749.13
4271832	chr3	rs1729951	136500733	T	G	0.38	0.394	0.985	-0.0542027860143161	0.0089	1.163e-09	53386	77258	58749.13
4262804	chr3	rs900816	136502568	G	T	0.85	0.845	0.868	0.0459002781827573	0.0128	0.0003424	53386	77258	58749.13
4268474	chr3	rs1280623	136503404	A	G	0.737	0.744	0.98	-0.0383978517965666	0.0099	0.0001071	53386	77258	58749.13
4258596	chr3	rs13075615	136505832	C	T	0.848	0.854	0.967	-0.0511985620326965	0.0123	3.078e-05	53386	77258	58749.13
4268735	chr3	rs13088001	136507818	G	A	0.739	0.745	0.979	-0.0375045865412751	0.0099	0.0001623	53386	77258	58749.13
4275068	chr3	rs1280622	136508008	C	A	0.4	0.414	0.98	-0.0553964376203783	0.0088	3.887e-10	53386	77258	58749.13
4278124	chr3	rs113548075	136508408	T	G	0.887	0.889	0.96	-0.0292949370570243	0.0139	0.0353	53386	77258	58749.13
4267854	chr3	rs6793936	136509793	A	C	0.556	0.546	0.996	0.0394995204367644	0.0087	5.167e-06	53386	77258	58749.13
4272595	chr3	rs1533445	136510266	C	T	0.332	0.324	1.0	0.0358014124633833	0.0091	9.251e-05	53386	77258	58749.13
4265513	chr3	rs56695781	136510601	G	T	0.557	0.547	0.997	0.0399992561638529	0.0087	3.785e-06	53386	77258	58749.13
4266635	chr3	rs9875034	136511391	T	C	0.964	0.965	0.955	0.001598721363697	0.0241	0.9475	53200	76329	58439.19
4271027	chr3	rs73230077	136511985	A	C	0.904	0.907	1.0	-0.043502667649395	0.0147	0.003057	53386	77258	58749.13
4267724	chr3	rs73230078	136512028	C	T	0.904	0.907	1.0	-0.043502667649395	0.0147	0.003045	53386	77258	58749.13
4264100	chr3	rs4420814	136513282	T	C	0.557	0.547	0.997	0.0397974698740661	0.0087	4.238e-06	53386	77258	58749.13
4260062	chr3	rs28671336	136514142	C	G	0.332	0.325	1.0	0.0358014124633833	0.0091	9.127e-05	53386	77258	58749.13
4260374	chr3	rs11713817	136515145	G	A	0.557	0.547	0.997	0.0399031725325864	0.0087	4.082e-06	53386	77258	58749.13
4263074	chr3	rs11717974	136515307	T	A	0.235	0.231	0.996	0.0236969951765786	0.0102	0.01976	53386	77258	58749.13
4267529	chr3	rs28877307	136515677	G	A	0.557	0.547	0.997	0.0397974698740661	0.0087	4.14e-06	53386	77258	58749.13
4267246	chr3	rs55646943	136515890	C	T	0.965	0.965	0.954	0.0052959516591825	0.0243	0.8259	53200	76329	58439.19
4255678	chr3	rs145416038	136516270	G	A	0.904	0.907	1.0	-0.0437951599996715	0.0147	0.002846	53386	77258	58749.13
4257517	chr3	rs9878031	136516860	T	C	0.332	0.325	1.0	0.0356952753244514	0.0091	9.408e-05	53386	77258	58749.13
4277371	chr3	rs7621932	136517016	C	T	0.558	0.548	0.994	0.0397974698740661	0.0087	4.547e-06	53386	77258	58749.13
4271992	chr3	rs7633629	136517028	T	A	0.558	0.548	0.994	0.0397974698740661	0.0087	4.444e-06	53386	77258	58749.13
4260489	chr3	rs4600775	136517683	C	T	0.332	0.325	1.0	0.0355987772398635	0.0091	9.976e-05	53386	77258	58749.13
4266862	chr3	rs7639692	136518828	T	C	0.332	0.325	1.0	0.0355022698424966	0.0091	0.0001042	53386	77258	58749.13
4262087	chr3	rs60574021	136520281	C	G	0.557	0.547	0.997	0.039701366851552	0.0087	4.589e-06	53386	77258	58749.13
4265857	chr3	rs938524	136521208	G	A	0.332	0.324	1.0	0.0358978909969844	0.0091	8.549e-05	53386	77258	58749.13
4268126	chr3	rs28458819	136522314	A	G	0.557	0.546	0.996	0.0399031725325864	0.0087	4.083e-06	53386	77258	58749.13
4278585	chr3	rs2031031	136523397	C	T	0.557	0.546	0.996	0.0399031725325864	0.0087	4.053e-06	53386	77258	58749.13
4265233	chr3	rs9835571	136523475	T	G	0.313	0.306	0.998	0.0374980764200844	0.0093	5.676e-05	53386	77258	58749.13
4256654	chr3	rs1971397	136527300	C	G	0.592	0.581	0.993	0.0392976332717761	0.0088	7.069e-06	53386	77258	58749.13
4274451	chr3	rs6795628	136528011	G	A	0.557	0.547	0.996	0.0394033887747662	0.0087	5.503e-06	53386	77258	58749.13
4276683	chr3	rs13314932	136528555	C	T	0.313	0.306	0.998	0.0369007163483657	0.0093	7.123e-05	53386	77258	58749.13
4265721	chr3	rs6802291	136530148	C	T	0.557	0.547	0.996	0.0392976332717761	0.0087	5.573e-06	53386	77258	58749.13
4274835	chr3	rs9757179	136531587	T	G	0.557	0.547	0.996	0.0392014821991368	0.0087	5.86e-06	53386	77258	58749.13
4267879	chr3	rs4678441	136532828	T	C	0.557	0.547	0.996	0.0392014821991368	0.0087	6.04e-06	53386	77258	58749.13
4263401	chr3	rs4678442	136532971	A	G	0.557	0.547	0.996	0.0392014821991368	0.0087	5.896e-06	53386	77258	58749.13
4264186	chr3	rs4678443	136533033	A	T	0.313	0.306	0.999	0.0366983037826737	0.0093	7.806e-05	53386	77258	58749.13
4258486	chr3	rs2343681	136535024	G	A	0.216	0.213	0.996	0.024702368640342	0.0105	0.01846	53386	77258	58749.13
4257199	chr3	rs6439663	136537044	T	C	0.315	0.309	1.0	0.0377003271828256	0.0093	4.687e-05	53386	77258	58749.13
4268809	chr3	rs6439664	136537074	G	A	0.315	0.309	1.0	0.0377966226945664	0.0093	4.648e-05	53386	77258	58749.13
4278703	chr3	rs1400263	136537916	C	T	0.315	0.308	1.0	0.0377966226945664	0.0093	4.663e-05	53386	77258	58749.13
4258583	chr3	rs6763369	136538380	G	T	0.315	0.308	1.0	0.0374980764200844	0.0093	5.175e-05	53386	77258	58749.13
4265155	chr3	rs6439667	136538850	G	C	0.315	0.308	1.0	0.0374980764200844	0.0093	5.195e-05	53386	77258	58749.13
4277464	chr3	rs4678444	136538947	C	G	0.315	0.308	1.0	0.0374980764200844	0.0093	5.357e-05	53386	77258	58749.13
4277903	chr3	rs4678445	136539024	C	A	0.315	0.308	1.0	0.0376040223973664	0.0093	5.019e-05	53386	77258	58749.13
4262361	chr3	rs9682783	136539689	T	C	0.218	0.215	0.998	0.0251022847608284	0.0105	0.01637	53386	77258	58749.13
4257956	chr3	rs9682106	136539699	C	A	0.315	0.308	1.0	0.0374980764200844	0.0093	5.306e-05	53386	77258	58749.13
4258643	chr3	rs7614422	136540529	T	C	0.315	0.308	1.0	0.0374980764200844	0.0093	5.363e-05	53386	77258	58749.13
4261854	chr3	rs4038076	136541112	T	C	0.315	0.308	1.0	0.0369007163483657	0.0093	7.027e-05	53386	77258	58749.13
4267431	chr3	rs4038077	136541362	T	C	0.315	0.308	1.0	0.0374017521540008	0.0093	5.445e-05	53386	77258	58749.13
4260673	chr3	rs62410363	136541667	C	T	0.83	0.836	0.979	-0.0377953294954024	0.0116	0.001188	53386	77258	58749.13
4258670	chr3	rs12695653	136542154	C	A	0.315	0.308	1.0	0.0374017521540008	0.0093	5.551e-05	53386	77258	58749.13
4270134	chr3	rs4678271	136543415	G	A	0.218	0.215	0.998	0.0251022847608284	0.0105	0.01619	53386	77258	58749.13
4265790	chr3	rs73230095	136545540	G	A	0.904	0.907	1.0	-0.0433982268254708	0.0146	0.00305	53386	77258	58749.13
4254701	chr3	rs7630571	136546165	T	C	0.315	0.308	1.0	0.0372957847436969	0.0093	5.871e-05	53386	77258	58749.13
4264119	chr3	rs11924477	136547120	C	G	0.315	0.308	1.0	0.0371994409891063	0.0093	5.987e-05	53386	77258	58749.13
4259577	chr3	rs1914048	136547390	A	G	0.315	0.308	1.0	0.0371994409891063	0.0093	6.017e-05	53386	77258	58749.13
4258619	chr3	rs9821557	136547845	A	G	0.315	0.308	1.0	0.0371994409891063	0.0093	5.956e-05	53386	77258	58749.13
4274983	chr3	rs9864926	136548809	G	C	0.315	0.308	0.999	0.036997088886122	0.0093	6.52e-05	53386	77258	58749.13
4273175	chr3	rs67782618	136548919	T	C	0.592	0.581	0.992	0.0381047060335456	0.0088	1.403e-05	53386	77258	58749.13
4262578	chr3	rs28761333	136549163	C	T	0.315	0.308	1.0	0.0371994409891063	0.0093	6.06e-05	53386	77258	58749.13
4266873	chr3	rs9832045	136549679	A	C	0.315	0.308	1.0	0.036997088886122	0.0093	6.53e-05	53386	77258	58749.13
4263103	chr3	rs73230097	136550100	T	A	0.966	0.966	0.945	0.0043007385516922	0.0247	0.8604	53200	76329	58439.19
4265901	chr3	rs7631541	136550260	G	A	0.218	0.214	0.999	0.0247999239054771	0.0105	0.01759	53386	77258	58749.13
4277976	chr3	rs9819572	136550548	T	C	0.314	0.308	1.0	0.0363994293800054	0.0093	8.676e-05	53386	77258	58749.13
4266114	chr3	rs9819743	136550672	T	C	0.315	0.308	1.0	0.036997088886122	0.0093	6.545e-05	53386	77258	58749.13
4262802	chr3	rs12497379	136551012	G	C	0.314	0.308	1.0	0.0363994293800054	0.0093	8.582e-05	53386	77258	58749.13
4255401	chr3	rs9842577	136551620	A	G	0.315	0.308	1.0	0.036997088886122	0.0093	6.659e-05	53386	77258	58749.13
4262638	chr3	rs9880708	136551794	C	G	0.315	0.308	1.0	0.036997088886122	0.0093	6.693e-05	53386	77258	58749.13
4271980	chr3	rs4533585	136552053	G	A	0.315	0.308	1.0	0.036997088886122	0.0093	6.718e-05	53386	77258	58749.13
4276158	chr3	rs9835096	136553249	T	C	0.314	0.308	1.0	0.0363029992242924	0.0093	9.065e-05	53386	77258	58749.13
4278000	chr3	rs1406541	136553621	G	A	0.315	0.308	1.0	0.0369007163483657	0.0093	6.837e-05	53386	77258	58749.13
4271290	chr3	rs1406540	136553746	A	G	0.315	0.308	1.0	0.0369007163483657	0.0093	6.928e-05	53386	77258	58749.13
4275826	chr3	rs1406539	136553923	C	A	0.218	0.214	0.999	0.024702368640342	0.0104	0.01827	53386	77258	58749.13
4272645	chr3	rs10935198	136554402	A	G	0.314	0.308	1.0	0.0363029992242924	0.0093	9.225e-05	53386	77258	58749.13
4272411	chr3	rs4678447	136555433	A	G	0.218	0.214	0.998	0.0248974696545107	0.0105	0.01733	53386	77258	58749.13
4271998	chr3	rs9818397	136555746	T	C	0.314	0.308	1.0	0.0363029992242924	0.0093	9.225e-05	53386	77258	58749.13
4277516	chr3	rs1569229	136558645	G	A	0.315	0.308	1.0	0.0369007163483657	0.0093	7.008e-05	53386	77258	58749.13
4262760	chr3	rs1569228	136558759	T	C	0.314	0.308	1.0	0.0358978909969844	0.0093	0.0001063	53386	77258	58749.13
4273635	chr3	rs12486911	136558953	C	G	0.594	0.583	0.992	0.0376040223973664	0.0088	1.773e-05	53386	77258	58749.13
4267711	chr3	rs9849767	136561425	T	A	0.315	0.308	1.0	0.0369007163483657	0.0093	6.913e-05	53386	77258	58749.13
4263272	chr3	rs9834250	136561899	C	G	0.315	0.309	1.0	0.0366019024445485	0.0093	7.871e-05	53386	77258	58749.13
4278551	chr3	rs9834574	136562121	C	T	0.965	0.965	0.944	0.0047984689115734	0.0244	0.8443	53200	76329	58439.19
4277785	chr3	rs6793966	136562691	C	T	0.315	0.308	1.0	0.0369007163483657	0.0093	7.007e-05	53386	77258	58749.13
4257172	chr3	rs9289518	136563047	A	G	0.315	0.308	1.0	0.0369007163483657	0.0093	6.936e-05	53386	77258	58749.13
4275231	chr3	rs9289519	136563057	C	T	0.315	0.308	1.0	0.0369007163483657	0.0093	6.895e-05	53386	77258	58749.13
4270936	chr3	rs9289520	136563456	C	T	0.315	0.308	1.0	0.0369007163483657	0.0093	6.9e-05	53386	77258	58749.13
4265639	chr3	rs10935199	136563535	G	C	0.594	0.583	0.992	0.0377003271828256	0.0088	1.709e-05	53386	77258	58749.13
4258545	chr3	rs6773117	136563989	A	T	0.314	0.308	1.0	0.0361969153118182	0.0093	9.277e-05	53386	77258	58749.13
4265681	chr3	rs12491729	136564587	G	A	0.315	0.308	1.0	0.0369007163483657	0.0093	6.753e-05	53386	77258	58749.13
4276212	chr3	rs12491730	136564595	G	A	0.315	0.308	1.0	0.0369007163483657	0.0093	6.717e-05	53386	77258	58749.13
4261539	chr3	rs10470440	136564849	T	C	0.315	0.308	1.0	0.0368043345220483	0.0093	7.077e-05	53386	77258	58749.13
4258754	chr3	rs2271684	136565548	G	A	0.315	0.308	1.0	0.0368043345220483	0.0093	7.22e-05	53386	77258	58749.13
4269746	chr3	rs9860774	136565612	A	G	0.315	0.308	1.0	0.0368043345220483	0.0093	7.139e-05	53386	77258	58749.13
4257527	chr3	rs9843352	136565739	T	C	0.315	0.308	1.0	0.0368043345220483	0.0093	7.141e-05	53386	77258	58749.13
4262522	chr3	rs9861103	136565781	A	G	0.315	0.308	1.0	0.0368043345220483	0.0093	7.109e-05	53386	77258	58749.13
4273845	chr3	rs9823565	136565788	C	T	0.315	0.308	1.0	0.0368043345220483	0.0093	7.113e-05	53386	77258	58749.13
4270486	chr3	rs9847548	136565981	T	A	0.315	0.308	1.0	0.0368043345220483	0.0093	7.134e-05	53386	77258	58749.13
4261450	chr3	rs12695654	136568531	T	C	0.315	0.308	1.0	0.0369007163483657	0.0093	6.971e-05	53386	77258	58749.13
4259241	chr3	rs6766755	136569376	G	A	0.315	0.308	1.0	0.0368043345220483	0.0093	7.087e-05	53386	77258	58749.13
4257874	chr3	rs2880767	136569647	G	C	0.315	0.308	1.0	0.0368043345220483	0.0093	7.015e-05	53386	77258	58749.13
4265519	chr3	rs6439670	136570160	C	T	0.315	0.308	1.0	0.0368043345220483	0.0093	7.089e-05	53386	77258	58749.13
4256481	chr3	rs4678448	136571189	T	C	0.315	0.308	1.0	0.0369007163483657	0.0093	6.896e-05	53386	77258	58749.13
4276693	chr3	rs9817118	136571480	A	G	0.314	0.308	1.0	0.0363029992242924	0.0093	9.049e-05	53386	77258	58749.13
4270865	chr3	rs9817132	136571527	A	G	0.315	0.308	1.0	0.0368043345220483	0.0093	7.054e-05	53386	77258	58749.13
4277707	chr3	rs9817453	136571696	A	G	0.315	0.308	1.0	0.0368043345220483	0.0093	7.044e-05	53386	77258	58749.13
4270682	chr3	rs9865545	136573289	G	A	0.315	0.308	1.0	0.0369007163483657	0.0093	6.678e-05	53386	77258	58749.13
4262706	chr3	rs9827648	136573440	A	G	0.315	0.308	1.0	0.0369007163483657	0.0093	6.965e-05	53386	77258	58749.13
4269733	chr3	rs1052618	136574501	A	G	0.314	0.308	1.0	0.0363994293800054	0.0093	8.647e-05	53386	77258	58749.13
4258266	chr3	rs6439671	136575871	T	C	0.315	0.308	1.0	0.036997088886122	0.0093	6.636e-05	53386	77258	58749.13
4270025	chr3	rs1805300	136576242	A	G	0.315	0.308	1.0	0.036997088886122	0.0093	6.616e-05	53386	77258	58749.13
4262531	chr3	rs17366234	136577085	C	T	0.594	0.583	0.991	0.0376040223973664	0.0088	1.776e-05	53386	77258	58749.13
4278853	chr3	rs2060303	136577786	G	A	0.315	0.308	1.0	0.0368043345220483	0.0093	7.072e-05	53386	77258	58749.13
4260391	chr3	rs2031030	136578892	T	G	0.314	0.308	1.0	0.0363029992242924	0.0093	9.11e-05	53386	77258	58749.13
4258942	chr3	rs6439672	136579199	C	A	0.313	0.306	1.0	0.0368043345220483	0.0093	7.475e-05	53386	77258	58749.13
4261806	chr3	rs9836807	136580524	A	C	0.313	0.306	1.0	0.0368043345220483	0.0093	7.41e-05	53386	77258	58749.13
4266917	chr3	rs71630059	136581611	G	A	0.786	0.789	0.997	-0.0236986067778773	0.0105	0.02403	53386	77258	58749.13
4258027	chr3	rs938525	136581953	C	T	0.313	0.306	1.0	0.036997088886122	0.0093	6.944e-05	53386	77258	58749.13
4265875	chr3	rs56308712	136582037	G	T	0.904	0.907	1.01	-0.0431998193062192	0.0146	0.003197	53386	77258	58749.13
4255655	chr3	rs6777816	136582986	C	T	0.313	0.306	1.0	0.0369007163483657	0.0093	7.065e-05	53386	77258	58749.13
4254711	chr3	rs28564581	136583160	G	C	0.312	0.305	1.0	0.0363994293800054	0.0093	9.075e-05	53386	77258	58749.13
4262797	chr3	rs28672119	136583265	G	C	0.313	0.306	1.0	0.0369007163483657	0.0093	7.044e-05	53386	77258	58749.13
4266871	chr3	rs79989361	136583550	A	T	0.982	0.982	0.911	0.0025966258472659	0.0358	0.9427	49728	70635	54450.66
4263087	chr3	rs7429516	136583687	C	T	0.313	0.306	1.0	0.0369007163483657	0.0093	7.058e-05	53386	77258	58749.13
4274550	chr3	rs9819804	136583956	C	T	0.312	0.305	1.0	0.03649585023784	0.0093	8.524e-05	53386	77258	58749.13
4267082	chr3	rs7649211	136584161	A	C	0.312	0.305	1.0	0.0363994293800054	0.0093	8.88e-05	53386	77258	58749.13
4272869	chr3	rs7627298	136584216	C	T	0.312	0.305	1.0	0.0363994293800054	0.0093	8.877e-05	53386	77258	58749.13
4267890	chr3	rs7627443	136584220	G	C	0.312	0.305	1.0	0.0363029992242924	0.0093	9.305e-05	53386	77258	58749.13
4264221	chr3	rs6797509	136584772	T	C	0.312	0.305	1.0	0.0363029992242924	0.0093	9.197e-05	53386	77258	58749.13
4266962	chr3	rs12630955	136586154	T	C	0.312	0.305	1.0	0.0363994293800054	0.0093	8.966e-05	53386	77258	58749.13
4262393	chr3	rs9878464	136586506	C	G	0.312	0.306	1.0	0.03649585023784	0.0093	8.634e-05	53386	77258	58749.13
4278933	chr3	rs34799319	136586618	G	A	0.591	0.58	0.991	0.0371030879515023	0.0088	2.336e-05	53386	77258	58749.13
4275310	chr3	rs9883108	136586853	G	C	0.312	0.305	1.0	0.0366019024445485	0.0093	8.27e-05	53386	77258	58749.13
4260714	chr3	rs9845460	136587117	A	G	0.216	0.212	0.998	0.0248974696545107	0.0105	0.0177	53386	77258	58749.13
4277718	chr3	rs35760633	136588926	T	C	0.312	0.305	1.0	0.0363029992242924	0.0093	9.34e-05	53386	77258	58749.13
4268679	chr3	rs9818792	136589320	C	T	0.312	0.305	1.0	0.0363994293800054	0.0093	9.015e-05	53386	77258	58749.13
4257910	chr3	rs12487901	136590302	C	A	0.312	0.305	1.0	0.03649585023784	0.0093	8.622e-05	53386	77258	58749.13
4254858	chr3	rs12330283	136590411	C	T	0.312	0.305	1.0	0.0363994293800054	0.0093	9.158e-05	53386	77258	58749.13
4270974	chr3	rs6786648	136590470	C	T	0.312	0.305	1.0	0.0363029992242924	0.0093	9.26e-05	53386	77258	58749.13
4263983	chr3	rs2117010	136591583	A	T	0.312	0.305	1.0	0.0363029992242924	0.0093	9.187e-05	53386	77258	58749.13
4260160	chr3	rs12637949	136592187	A	C	0.312	0.305	1.0	0.0363994293800054	0.0093	9.164e-05	53386	77258	58749.13
4269098	chr3	rs9834861	136592217	G	A	0.312	0.305	1.0	0.0363994293800054	0.0093	9.12e-05	53386	77258	58749.13
4267552	chr3	rs6439673	136592956	A	G	0.312	0.305	1.0	0.0363994293800054	0.0093	9.174e-05	53386	77258	58749.13
4269425	chr3	rs9883131	136594347	A	G	0.312	0.305	1.0	0.0363029992242924	0.0093	9.269e-05	53386	77258	58749.13
4257682	chr3	rs1865149	136595610	G	A	0.312	0.306	1.0	0.03649585023784	0.0093	8.634e-05	53386	77258	58749.13
4259015	chr3	rs9870377	136597120	A	G	0.515	0.503	0.966	0.0404987422798789	0.0087	3.626e-06	53386	77258	58749.13
4261452	chr3	rs2031029	136599814	T	A	0.313	0.306	1.0	0.0371030879515023	0.0093	6.538e-05	53386	77258	58749.13
4266416	chr3	rs9848867	136600048	C	T	0.313	0.306	1.0	0.036997088886122	0.0093	6.705e-05	53386	77258	58749.13
4274603	chr3	rs9811169	136600083	A	G	0.313	0.306	1.0	0.0371030879515023	0.0093	6.627e-05	53386	77258	58749.13
4273564	chr3	rs7434143	136600667	G	T	0.321	0.315	0.99	0.0330962274891896	0.0093	0.0003526	53386	77258	58749.13
4263666	chr3	rs2343663	136600945	A	G	0.312	0.305	1.0	0.0366019024445485	0.0093	8.104e-05	53386	77258	58749.13
4255698	chr3	rs2343662	136601046	T	A	0.313	0.306	1.0	0.036997088886122	0.0093	6.828e-05	53386	77258	58749.13
4259166	chr3	rs9874887	136601562	T	A	0.313	0.306	1.0	0.0369007163483657	0.0093	7.242e-05	53386	77258	58749.13
4265870	chr3	rs9855314	136601645	G	A	0.313	0.306	1.0	0.0369007163483657	0.0093	7.226e-05	53386	77258	58749.13
4271581	chr3	rs9859665	136602161	C	T	0.313	0.306	1.0	0.0369007163483657	0.0093	7.26e-05	53386	77258	58749.13
4269607	chr3	rs7617932	136603599	G	A	0.312	0.305	1.0	0.0363994293800054	0.0093	9.133e-05	53386	77258	58749.13
4264333	chr3	rs7629659	136603770	T	C	0.312	0.305	1.0	0.0363029992242924	0.0093	9.348e-05	53386	77258	58749.13
4256400	chr3	rs7629882	136604040	T	C	0.313	0.306	1.0	0.036997088886122	0.0093	6.957e-05	53386	77258	58749.13
4261138	chr3	rs9815771	136604697	T	C	0.313	0.306	1.0	0.0369007163483657	0.0093	7.243e-05	53386	77258	58749.13
4263158	chr3	rs11921170	136605797	T	C	0.313	0.306	1.0	0.0369007163483657	0.0093	7.188e-05	53386	77258	58749.13
4262668	chr3	rs9863551	136605851	A	G	0.313	0.306	1.0	0.036997088886122	0.0093	6.957e-05	53386	77258	58749.13
4256898	chr3	rs9846691	136606271	T	C	0.313	0.306	1.0	0.036997088886122	0.0093	6.943e-05	53386	77258	58749.13
4262049	chr3	rs12488365	136606478	C	A	0.313	0.306	1.0	0.0366019024445485	0.0093	8.112e-05	53386	77258	58749.13
4278323	chr3	rs9856828	136607982	T	C	0.312	0.306	1.0	0.0371994409891063	0.0093	6.326e-05	53386	77258	58749.13
4260593	chr3	rs62410438	136608445	A	G	0.785	0.789	0.998	-0.0251024465608414	0.0105	0.01692	53386	77258	58749.13
4274118	chr3	rs9838022	136608841	C	T	0.312	0.306	1.0	0.0372957847436969	0.0093	6.106e-05	53386	77258	58749.13
4277581	chr3	rs9841985	136608899	C	G	0.312	0.305	1.0	0.0366983037826737	0.0093	8.058e-05	53386	77258	58749.13
4276581	chr3	rs9842145	136608972	C	T	0.312	0.306	1.0	0.0371994409891063	0.0093	6.36e-05	53386	77258	58749.13
4258534	chr3	rs9842436	136609017	G	A	0.312	0.306	1.0	0.0372957847436969	0.0093	6.048e-05	53386	77258	58749.13
4256824	chr3	rs13077864	136609838	T	C	0.785	0.789	0.997	-0.0251024465608414	0.0105	0.01702	53386	77258	58749.13
4262281	chr3	rs4678272	136610630	G	T	0.312	0.306	0.999	0.036997088886122	0.0093	6.932e-05	53386	77258	58749.13
4258108	chr3	rs4678273	136610633	A	C	0.312	0.306	1.0	0.0371030879515023	0.0093	6.47e-05	53386	77258	58749.13
4278670	chr3	rs4678450	136610945	G	A	0.313	0.306	1.0	0.0368043345220483	0.0093	7.403e-05	53386	77258	58749.13
4260775	chr3	rs4678451	136610996	T	C	0.312	0.306	1.0	0.036997088886122	0.0093	7.001e-05	53386	77258	58749.13
4273961	chr3	rs9853417	136611230	G	A	0.312	0.306	1.0	0.0368043345220483	0.0093	7.379e-05	53386	77258	58749.13
4266490	chr3	rs9878367	136612149	T	C	0.312	0.306	1.0	0.0368043345220483	0.0093	7.471e-05	53386	77258	58749.13
4268683	chr3	rs6784005	136612761	C	G	0.312	0.306	1.0	0.0368043345220483	0.0093	7.455e-05	53386	77258	58749.13
4265177	chr3	rs9864941	136613787	G	A	0.312	0.305	1.0	0.0363994293800054	0.0093	9.012e-05	53386	77258	58749.13
4266741	chr3	rs35339486	136614239	C	T	0.312	0.306	1.0	0.0368043345220483	0.0093	7.381e-05	53386	77258	58749.13
4273141	chr3	rs9846334	136615226	C	T	0.312	0.306	1.0	0.0368043345220483	0.0093	7.44e-05	53386	77258	58749.13
4268385	chr3	rs1609391	136615268	G	A	0.591	0.58	0.989	0.0387013475370749	0.0088	1.057e-05	53386	77258	58749.13
4257471	chr3	rs9824147	136617998	A	T	0.965	0.966	0.937	-0.0028039273327342	0.0247	0.9113	53200	76329	58439.19
4264723	chr3	rs7645773	136618214	G	A	0.312	0.306	1.0	0.0368043345220483	0.0093	7.584e-05	53386	77258	58749.13
4269813	chr3	rs6783508	136619566	A	G	0.312	0.306	1.0	0.0369007163483657	0.0093	7.257e-05	53386	77258	58749.13
4257058	chr3	rs9878117	136621007	G	A	0.312	0.306	1.0	0.0369007163483657	0.0093	7.24e-05	53386	77258	58749.13
4277751	chr3	rs2176270	136621188	T	C	0.215	0.212	0.996	0.0246048038572487	0.0105	0.01906	53386	77258	58749.13
4268985	chr3	rs2138540	136621325	T	C	0.312	0.306	1.0	0.0369007163483657	0.0093	7.254e-05	53386	77258	58749.13
4276324	chr3	rs2138541	136621438	T	A	0.312	0.306	0.999	0.0369007163483657	0.0093	7.255e-05	53386	77258	58749.13
4270219	chr3	rs73231943	136621618	C	T	0.903	0.906	1.0	-0.044495399886564	0.0146	0.002361	53386	77258	58749.13
4260193	chr3	rs4678452	136621717	A	C	0.312	0.306	0.999	0.0369007163483657	0.0093	7.145e-05	53386	77258	58749.13
4260978	chr3	rs73231944	136622008	C	A	0.904	0.907	1.0	-0.0433982268254708	0.0147	0.003039	53386	77258	58749.13
4274652	chr3	rs6800032	136622560	C	T	0.312	0.306	0.999	0.0369007163483657	0.0093	7.118e-05	53386	77258	58749.13
4261768	chr3	rs6800690	136623026	G	A	0.398	0.393	0.992	0.0347974835421732	0.0088	7.781e-05	53386	77258	58749.13
4277740	chr3	rs6803618	136623791	C	T	0.398	0.393	0.992	0.0349037160078804	0.0088	7.636e-05	53386	77258	58749.13
4262896	chr3	rs1819095	136624044	T	C	0.398	0.393	0.992	0.0349037160078804	0.0088	7.753e-05	53386	77258	58749.13
4260690	chr3	rs7651085	136625339	C	G	0.398	0.393	0.992	0.0349037160078804	0.0088	7.766e-05	53386	77258	58749.13
4256414	chr3	rs6439675	136625436	G	A	0.398	0.393	0.992	0.0350002811846215	0.0088	7.389e-05	53386	77258	58749.13
4260674	chr3	rs6761993	136625902	C	T	0.398	0.393	0.992	0.0347974835421732	0.0088	7.884e-05	53386	77258	58749.13
4272386	chr3	rs1347209	136626697	G	T	0.398	0.393	0.992	0.0347008987793103	0.0088	8.338e-05	53386	77258	58749.13
4276619	chr3	rs9817967	136629490	G	A	0.398	0.392	0.992	0.0343048036919902	0.0088	0.0001028	53386	77258	58749.13
4263444	chr3	rs9859810	136629986	A	G	0.398	0.393	0.992	0.0349037160078804	0.0088	7.735e-05	53386	77258	58749.13
4278461	chr3	rs9828009	136631275	C	T	0.398	0.392	0.992	0.0343048036919902	0.0088	9.955e-05	53386	77258	58749.13
4255416	chr3	rs6414337	136632537	A	G	0.216	0.212	0.995	0.0247999239054771	0.0105	0.01819	53386	77258	58749.13
4256651	chr3	rs9837990	136632936	C	G	0.398	0.393	0.991	0.0347974835421732	0.0088	7.89e-05	53386	77258	58749.13
4258225	chr3	rs2117009	136633571	A	T	0.398	0.393	0.991	0.0349037160078804	0.0088	7.602e-05	53386	77258	58749.13
4259476	chr3	rs9881139	136634040	A	G	0.398	0.393	0.991	0.0349037160078804	0.0088	7.828e-05	53386	77258	58749.13
4265728	chr3	rs16844241	136635171	A	G	0.785	0.788	0.995	-0.0248051189189711	0.0105	0.01847	53386	77258	58749.13
4264524	chr3	rs9289523	136635589	C	G	0.398	0.393	0.991	0.0350002811846215	0.0088	7.434e-05	53386	77258	58749.13
4262474	chr3	rs17366890	136636583	C	A	0.818	0.82	0.992	-0.0281011651109099	0.0112	0.01221	53386	77258	58749.13
4258947	chr3	rs4678274	136639237	T	G	0.313	0.306	0.998	0.0371030879515023	0.0093	6.586e-05	53386	77258	58749.13
4261156	chr3	rs73231953	136639515	A	G	0.904	0.907	1.0	-0.0433982268254708	0.0147	0.003094	53386	77258	58749.13
4271249	chr3	rs6783999	136642823	C	T	0.312	0.306	0.997	0.0369007163483657	0.0093	7.344e-05	53386	77258	58749.13
4266021	chr3	rs12629000	136643571	T	A	0.216	0.212	0.994	0.024702368640342	0.0105	0.01868	53386	77258	58749.13
4262088	chr3	rs73231958	136644278	A	G	0.903	0.906	1.0	-0.044495399886564	0.0146	0.002366	53386	77258	58749.13
4274548	chr3	rs7431100	136644887	G	A	0.312	0.306	0.997	0.0371030879515023	0.0093	6.883e-05	53386	77258	58749.13
4271190	chr3	rs9846754	136645413	G	A	0.313	0.306	0.996	0.0371030879515023	0.0093	6.799e-05	53386	77258	58749.13
4277124	chr3	rs9883979	136645417	A	G	0.312	0.306	0.997	0.0371030879515023	0.0093	6.876e-05	53386	77258	58749.13
4258766	chr3	rs1971788	136645809	G	T	0.312	0.305	0.997	0.0366019024445485	0.0093	8.57e-05	53386	77258	58749.13
4266827	chr3	rs4594566	136646068	C	T	0.312	0.306	0.996	0.0371030879515023	0.0093	6.787e-05	53386	77258	58749.13
4264448	chr3	rs9851726	136646387	C	G	0.313	0.306	0.996	0.0371994409891063	0.0093	6.545e-05	53386	77258	58749.13
4278194	chr3	rs3772388	136647246	A	G	0.314	0.308	0.995	0.0366983037826737	0.0093	8.156e-05	53386	77258	58749.13
4274430	chr3	rs3772387	136647481	G	A	0.312	0.305	0.997	0.0366019024445485	0.0093	8.377e-05	53386	77258	58749.13
4261066	chr3	rs3856623	136647807	C	T	0.312	0.306	0.996	0.0371030879515023	0.0093	6.765e-05	53386	77258	58749.13
4277196	chr3	rs3915455	136647904	T	C	0.312	0.306	0.996	0.0371030879515023	0.0093	6.878e-05	53386	77258	58749.13
4269949	chr3	rs1965106	136648607	T	C	0.313	0.306	0.996	0.0371030879515023	0.0093	6.69e-05	53386	77258	58749.13
4275457	chr3	rs1965107	136648643	T	A	0.216	0.212	0.993	0.0250047589895661	0.0105	0.01763	53386	77258	58749.13
4278064	chr3	rs1965108	136648693	G	A	0.312	0.305	0.996	0.0366019024445485	0.0093	8.382e-05	53386	77258	58749.13
4277919	chr3	rs7648817	136649463	C	T	0.312	0.305	0.996	0.0366019024445485	0.0093	8.434e-05	53386	77258	58749.13
4275563	chr3	rs7651644	136649846	G	A	0.312	0.305	0.996	0.0366983037826737	0.0093	8.324e-05	53386	77258	58749.13
4272127	chr3	rs2043365	136650927	T	C	0.216	0.212	0.992	0.0251998010217421	0.0105	0.01693	53386	77258	58749.13
4267450	chr3	rs10935210	136651153	A	G	0.313	0.306	0.996	0.0372957847436969	0.0093	6.283e-05	53386	77258	58749.13
4255500	chr3	rs1965109	136651517	G	C	0.313	0.306	0.996	0.0371994409891063	0.0093	6.522e-05	53386	77258	58749.13
4264935	chr3	rs1344790	136651964	A	C	0.313	0.306	0.995	0.0374017521540008	0.0093	6.091e-05	53386	77258	58749.13
4276330	chr3	rs73231966	136652134	A	G	0.904	0.907	1.0	-0.0431998193062192	0.0147	0.003181	53386	77258	58749.13
4259744	chr3	rs7611847	136652881	T	G	0.312	0.306	0.995	0.0371994409891063	0.0093	6.49e-05	53386	77258	58749.13
4262937	chr3	rs4678275	136653683	G	A	0.216	0.212	0.991	0.0250047589895661	0.0105	0.01784	53386	77258	58749.13
4271983	chr3	rs7647451	136653928	C	G	0.312	0.306	0.995	0.0371994409891063	0.0093	6.487e-05	53386	77258	58749.13
4273360	chr3	rs3963921	136654684	C	T	0.312	0.306	0.995	0.0371994409891063	0.0093	6.623e-05	53386	77258	58749.13
4262860	chr3	rs6782716	136654952	A	G	0.313	0.306	0.995	0.0372957847436969	0.0093	6.407e-05	53386	77258	58749.13
4259418	chr3	rs6771717	136655313	T	C	0.313	0.306	0.994	0.0374017521540008	0.0093	6.049e-05	53386	77258	58749.13
4263999	chr3	rs13315318	136655672	T	C	0.313	0.306	0.994	0.0372957847436969	0.0093	6.344e-05	53386	77258	58749.13
4264620	chr3	rs6786302	136656029	A	G	0.313	0.306	0.994	0.0372957847436969	0.0093	6.284e-05	53386	77258	58749.13
4278422	chr3	rs6775389	136659724	C	T	0.313	0.306	0.992	0.0376040223973664	0.0093	5.477e-05	53386	77258	58749.13
4255099	chr3	rs80201571	136659779	G	T	0.786	0.789	0.988	-0.0244976316004002	0.0106	0.02043	53386	77258	58749.13
4259521	chr3	rs9842400	136660223	T	C	0.313	0.306	0.993	0.0374980764200844	0.0093	5.873e-05	53386	77258	58749.13
4255683	chr3	rs4678276	136660930	G	T	0.313	0.306	0.992	0.0374980764200844	0.0093	5.932e-05	53386	77258	58749.13
4273052	chr3	rs3845925	136662062	G	A	0.313	0.306	0.992	0.0372957847436969	0.0093	6.3e-05	53386	77258	58749.13
4265680	chr3	rs17301365	136662529	C	T	0.904	0.907	1.0	-0.0428031223253094	0.0147	0.003482	53386	77258	58749.13
4261765	chr3	rs9833952	136662603	G	A	0.313	0.306	0.992	0.0374017521540008	0.0093	6.043e-05	53386	77258	58749.13
4277918	chr3	rs7636956	136663041	A	G	0.313	0.306	0.992	0.0372957847436969	0.0093	6.303e-05	53386	77258	58749.13
4259185	chr3	rs62408868	136663635	C	T	0.966	0.967	0.939	-0.001300845733048	0.025	0.9574	52841	75249	57900.31
4268541	chr3	rs1433318	136666454	C	T	0.313	0.306	0.991	0.0372957847436969	0.0093	6.482e-05	53386	77258	58749.13
4274950	chr3	rs1433319	136666599	A	G	0.312	0.306	0.991	0.0371030879515023	0.0093	7.027e-05	53386	77258	58749.13
4266684	chr3	rs1048145	136667405	T	C	0.904	0.907	1.0	-0.0431998193062192	0.0147	0.003251	53386	77258	58749.13
4263421	chr3	rs73231975	136668412	T	C	0.904	0.907	1.0	-0.0426987545331152	0.0147	0.003593	53386	77258	58749.13
4261266	chr3	rs856662	136668625	T	C	0.313	0.306	0.99	0.0371994409891063	0.0093	6.776e-05	53386	77258	58749.13
4270844	chr3	rs835647	136669079	C	T	0.313	0.307	0.99	0.0371994409891063	0.0093	6.888e-05	53386	77258	58749.13
4271764	chr3	rs9853147	136671379	C	G	0.924	0.927	0.963	0.0061013488579762	0.0167	0.7129	53386	77258	58749.13
4272957	chr3	rs835648	136671504	A	T	0.305	0.297	0.984	0.0412954824071715	0.0094	1.241e-05	53386	77258	58749.13
4269306	chr3	rs7648198	136671761	A	C	0.543	0.55	0.994	-0.0236986067778773	0.0087	0.006198	53386	77258	58749.13
4270590	chr3	rs835649	136671890	G	A	0.554	0.544	0.993	0.0384992991506098	0.0087	9.01e-06	53386	77258	58749.13
4269231	chr3	rs835637	136673157	A	T	0.554	0.544	0.993	0.0377966226945664	0.0087	1.27e-05	53386	77258	58749.13
4259626	chr3	rs835636	136674500	A	C	0.511	0.503	0.994	0.0385955177593629	0.0086	7.304e-06	53386	77258	58749.13
4261714	chr3	rs835634	136676303	C	T	0.591	0.582	0.99	0.0341018649449722	0.0088	0.0001028	53386	77258	58749.13
4259523	chr3	rs835633	136676496	T	C	0.591	0.582	0.99	0.0341985075799122	0.0088	9.742e-05	53386	77258	58749.13
4265055	chr3	rs835632	136676525	A	T	0.591	0.582	0.99	0.0341985075799122	0.0088	9.79e-05	53386	77258	58749.13
4261496	chr3	rs55871480	136676702	T	C	0.881	0.882	0.995	-0.0248973835545144	0.0134	0.063	53386	77258	58749.13
4275213	chr3	rs12054219	136677472	G	A	0.591	0.582	0.991	0.0338022134084658	0.0088	0.0001143	53386	77258	58749.13
4270066	chr3	rs12054218	136677496	C	G	0.591	0.582	0.991	0.0338988850054592	0.0088	0.0001097	53386	77258	58749.13
4266054	chr3	rs12054220	136677581	G	A	0.471	0.464	0.996	0.0227003855207759	0.0086	0.008686	53386	77258	58749.13
4264508	chr3	rs12054408	136677645	T	C	0.591	0.582	0.991	0.0338988850054592	0.0088	0.0001107	53386	77258	58749.13
4265923	chr3	rs16844325	136678161	C	G	0.591	0.582	0.991	0.0336958638567256	0.0088	0.0001222	53386	77258	58749.13
4266679	chr3	rs16844326	136678385	G	C	0.591	0.582	0.991	0.0336958638567256	0.0088	0.0001212	53386	77258	58749.13
4265264	chr3	rs12494558	136678781	C	G	0.591	0.582	0.991	0.0338022134084658	0.0088	0.000115	53386	77258	58749.13
4271766	chr3	rs35289288	136680568	C	T	0.591	0.582	0.992	0.0338022134084658	0.0088	0.0001162	53386	77258	58749.13
4266841	chr3	rs1654904	136681149	T	C	0.59	0.581	0.992	0.0335024720540013	0.0088	0.0001292	53386	77258	58749.13
4262486	chr3	rs1682333	136688618	G	A	0.59	0.581	0.992	0.0335024720540013	0.0088	0.000129	53386	77258	58749.13
4269557	chr3	rs1654925	136690391	A	G	0.591	0.582	0.993	0.0339955472579582	0.0088	0.0001032	53386	77258	58749.13
4261577	chr3	rs2163896	136691177	G	A	0.59	0.581	0.993	0.0336958638567256	0.0088	0.0001205	53386	77258	58749.13
4266653	chr3	rs73231985	136691808	A	G	0.881	0.883	0.998	-0.0249999098013234	0.0134	0.06128	53386	77258	58749.13
4263071	chr3	rs1682357	136692009	G	A	0.591	0.582	0.994	0.0339955472579582	0.0088	0.0001022	53386	77258	58749.13
4270475	chr3	rs1682356	136692037	T	C	0.591	0.582	0.994	0.0339955472579582	0.0088	0.0001008	53386	77258	58749.13
4258105	chr3	rs1620455	136692087	A	G	0.471	0.464	0.998	0.0227003855207759	0.0086	0.008393	53386	77258	58749.13
4271367	chr3	rs111582443	136692201	C	T	0.881	0.883	0.998	-0.0252049938352247	0.0134	0.0595	53386	77258	58749.13
4265962	chr3	rs73231988	136692308	G	A	0.881	0.883	0.999	-0.0252049938352247	0.0133	0.05891	53386	77258	58749.13
4259822	chr3	rs73231989	136692376	T	A	0.881	0.883	0.998	-0.0251024465608414	0.0133	0.05963	53386	77258	58749.13
4256107	chr3	rs1654924	136692515	A	G	0.471	0.464	0.998	0.0227003855207759	0.0086	0.008346	53386	77258	58749.13
4274429	chr3	rs1654923	136692620	A	T	0.591	0.582	0.994	0.0339955472579582	0.0088	0.0001013	53386	77258	58749.13
4259536	chr3	rs10935213	136693459	A	G	0.591	0.582	0.994	0.0341018649449722	0.0088	9.984e-05	53386	77258	58749.13
4277870	chr3	rs10935214	136693485	G	A	0.591	0.582	0.994	0.0339955472579582	0.0088	0.0001003	53386	77258	58749.13
4257038	chr3	rs1097288	136693721	C	T	0.591	0.582	0.994	0.0339955472579582	0.0088	0.0001012	53386	77258	58749.13
4264392	chr3	rs1682338	136694885	A	G	0.471	0.464	0.998	0.0227003855207759	0.0086	0.008355	53386	77258	58749.13
4266127	chr3	rs361246	136695667	G	A	0.591	0.582	0.994	0.0341985075799122	0.0088	9.519e-05	53386	77258	58749.13
4264829	chr3	rs361245	136695706	A	G	0.591	0.582	0.994	0.0341018649449722	0.0088	9.844e-05	53386	77258	58749.13
4258495	chr3	rs183121	136696584	C	T	0.471	0.464	0.999	0.0227003855207759	0.0086	0.008379	53386	77258	58749.13
4263366	chr3	rs361244	136697506	C	T	0.59	0.581	0.994	0.0336958638567256	0.0088	0.0001152	53386	77258	58749.13
4267682	chr3	rs361243	136697786	C	T	0.591	0.582	0.994	0.0339955472579582	0.0088	0.000102	53386	77258	58749.13
4258840	chr3	rs361242	136698330	C	G	0.591	0.582	0.994	0.0339955472579582	0.0088	0.0001005	53386	77258	58749.13
4270224	chr3	rs11711599	136698509	G	T	0.471	0.464	0.999	0.0227981362759783	0.0086	0.008029	53386	77258	58749.13
4267801	chr3	rs168635	136699078	T	C	0.59	0.581	0.993	0.0339955472579582	0.0088	0.0001028	53386	77258	58749.13
4254692	chr3	rs361241	136699561	C	A	0.59	0.581	0.993	0.0347008987793103	0.0088	7.435e-05	53386	77258	58749.13
4262552	chr3	rs361240	136699893	T	G	0.471	0.463	0.997	0.0235016597850914	0.0086	0.006374	53386	77258	58749.13
4277593	chr3	rs75976	136700455	G	A	0.59	0.581	0.994	0.0347008987793103	0.0087	7.406e-05	53386	77258	58749.13
4272242	chr3	rs75977	136700549	C	A	0.59	0.581	0.994	0.0347008987793103	0.0088	7.497e-05	53386	77258	58749.13
4259887	chr3	rs361239	136701295	G	T	0.59	0.581	0.993	0.0346043046869299	0.0088	7.731e-05	53386	77258	58749.13
4265490	chr3	rs361238	136701396	T	G	0.47	0.463	0.996	0.0236969951765786	0.0086	0.006087	53386	77258	58749.13
4266736	chr3	rs11715838	136702184	C	T	0.881	0.883	0.997	-0.0243951568347216	0.0134	0.06724	53386	77258	58749.13
4265850	chr3	rs361237	136702414	A	G	0.589	0.58	0.99	0.0346043046869299	0.0088	7.681e-05	53386	77258	58749.13
4276299	chr3	rs183120	136702704	A	G	0.47	0.463	0.995	0.0235993322503244	0.0086	0.00629	53386	77258	58749.13
4260320	chr3	rs747842	136703121	A	C	0.589	0.58	0.99	0.0343048036919902	0.0088	9.165e-05	53386	77258	58749.13
4269129	chr3	rs747843	136703130	G	C	0.59	0.581	0.991	0.0347008987793103	0.0088	7.575e-05	53386	77258	58749.13
4260521	chr3	rs835642	136703365	A	T	0.589	0.58	0.99	0.0344014267173323	0.0088	8.668e-05	53386	77258	58749.13
4260327	chr3	rs835641	136703474	G	T	0.59	0.581	0.99	0.0347008987793103	0.0088	7.681e-05	53386	77258	58749.13
4266071	chr3	rs16844362	136704008	T	C	0.59	0.581	0.989	0.0347008987793103	0.0088	7.623e-05	53386	77258	58749.13
4260913	chr3	rs361253	136704568	A	G	0.47	0.463	0.993	0.0236969951765786	0.0086	0.006187	53386	77258	58749.13
4257997	chr3	rs73232000	136705231	C	T	0.881	0.883	0.994	-0.0243951568347216	0.0134	0.06766	53386	77258	58749.13
4276653	chr3	rs361252	136705804	C	T	0.591	0.582	0.988	0.0353961009469877	0.0088	5.506e-05	53386	77258	58749.13
4264934	chr3	rs361251	136706206	T	C	0.59	0.582	0.987	0.0353961009469877	0.0088	5.389e-05	53386	77258	58749.13
4260541	chr3	rs361250	136706428	C	A	0.596	0.586	0.981	0.0358014124633833	0.0088	5.039e-05	53386	77258	58749.13
4267508	chr3	rs835638	136706638	A	G	0.471	0.464	0.991	0.0246048038572487	0.0087	0.00454	53386	77258	58749.13
4271610	chr3	rs361249	136707507	A	C	0.471	0.463	0.99	0.0246048038572487	0.0087	0.004443	53386	77258	58749.13
4268129	chr3	rs361248	136709066	G	A	0.591	0.582	0.984	0.0355987772398635	0.0088	5.08e-05	53386	77258	58749.13
4259401	chr3	rs1654926	136709924	G	A	0.591	0.582	0.984	0.0355987772398635	0.0088	5.193e-05	53386	77258	58749.13
4259450	chr3	rs1682337	136710519	C	T	0.596	0.587	0.982	0.0358978909969844	0.0088	4.615e-05	53386	77258	58749.13
4278791	chr3	rs171519	136713355	G	T	0.471	0.464	0.988	0.024702368640342	0.0087	0.004293	53386	77258	58749.13
4277250	chr3	rs9845076	136715468	C	T	0.581	0.591	0.99	-0.0295009039176847	0.0088	0.000779	53386	77258	58749.13
4272523	chr3	rs361231	136716773	C	T	0.426	0.416	0.988	0.0312951579807101	0.0088	0.0003545	53386	77258	58749.13
4254802	chr3	rs112895895	136721567	T	C	0.422	0.412	0.989	0.0310043588626902	0.0088	0.0004152	53386	77258	58749.13
4275360	chr3	rs111991922	136724902	A	T	0.422	0.412	0.989	0.0310043588626902	0.0088	0.0004237	53386	77258	58749.13
4264166	chr3	rs835652	136725935	G	A	0.422	0.412	0.989	0.0308977113278438	0.0088	0.0004403	53386	77258	58749.13
4278003	chr3	rs835651	136725989	T	C	0.422	0.412	0.989	0.0310043588626902	0.0088	0.0004105	53386	77258	58749.13
4263707	chr3	rs9876131	136726790	G	A	0.584	0.593	0.985	-0.0289963604415917	0.0088	0.0009859	53386	77258	58749.13
4267232	chr3	rs9875855	136726791	C	A	0.584	0.593	0.984	-0.0288007896057264	0.0088	0.001085	53386	77258	58749.13
4274272	chr3	rs361232	136727714	G	C	0.419	0.41	0.989	0.0305001066483263	0.0088	0.0005185	53386	77258	58749.13
4270493	chr3	rs76617922	136728114	C	T	0.983	0.983	0.959	-0.0038975857287134	0.0382	0.919	43852	63943	48281.2
4277435	chr3	rs361233	136728357	G	C	0.422	0.412	0.989	0.0312951579807101	0.0088	0.0003656	53386	77258	58749.13
4267911	chr3	rs361234	136728656	T	C	0.42	0.41	0.989	0.0301993737308422	0.0088	0.0005963	53386	77258	58749.13
4268083	chr3	rs361235	136728886	G	T	0.42	0.41	0.988	0.0301993737308422	0.0088	0.000576	53386	77258	58749.13
4277446	chr3	rs108858	136729885	C	T	0.422	0.413	0.988	0.0311013012983478	0.0088	0.0004069	53386	77258	58749.13
4271687	chr3	rs13095028	136730155	T	G	0.42	0.41	0.988	0.0299956000353805	0.0088	0.0006422	53386	77258	58749.13
4264781	chr3	rs13095034	136730156	T	A	0.42	0.41	0.988	0.0301023438164435	0.0088	0.0006124	53386	77258	58749.13
4269072	chr3	rs74790569	136730564	C	T	0.975	0.973	0.895	0.0341018649449722	0.0292	0.2438	53112	76596	58397.65
4275541	chr3	rs2117008	136732082	T	C	0.417	0.408	0.989	0.0311982343370806	0.0088	0.0003868	53386	77258	58749.13
4273092	chr3	rs1682361	136734014	G	C	0.42	0.41	0.989	0.0320992618599997	0.0088	0.0002526	53386	77258	58749.13
4260212	chr3	rs112436165	136734992	G	A	0.983	0.984	0.964	-0.0153979421800967	0.0374	0.68	45630	66101	50230.86
4275155	chr3	rs77436547	136735116	C	T	0.983	0.983	0.962	-0.0119005312583873	0.0365	0.745	47089	68224	51922.28
4278094	chr3	rs1682362	136735607	G	A	0.421	0.411	0.99	0.0305001066483263	0.0088	0.0005142	53386	77258	58749.13
4262715	chr3	rs1682363	136735792	C	T	0.424	0.414	0.99	0.0310043588626902	0.0088	0.0004015	53386	77258	58749.13
4277140	chr3	rs1682366	136738640	C	T	0.421	0.412	0.992	0.0304031059110447	0.0088	0.0005186	53386	77258	58749.13
4254717	chr3	rs999038	136738889	T	A	0.424	0.415	0.992	0.0305001066483263	0.0088	0.0005039	53386	77258	58749.13
4261012	chr3	rs1385306	136739406	C	G	0.421	0.412	0.992	0.0298014912367898	0.0088	0.0006581	53386	77258	58749.13
4273607	chr3	rs1654900	136739786	A	G	0.421	0.412	0.993	0.0297044227063309	0.0088	0.0006984	53386	77258	58749.13
4263324	chr3	rs79220195	136740106	C	T	0.983	0.983	0.969	-0.0080019302190585	0.0362	0.8262	47221	68231	51976.72
4255142	chr3	rs1682365	136740769	A	G	0.424	0.414	0.993	0.0301993737308422	0.0088	0.000564	53386	77258	58749.13
4266039	chr3	rs1682364	136741079	G	C	0.424	0.414	0.993	0.03029639423135	0.0088	0.0005426	53386	77258	58749.13
4260039	chr3	rs1654901	136741226	A	G	0.424	0.414	0.994	0.0301993737308422	0.0088	0.0005569	53386	77258	58749.13
4277687	chr3	rs55781515	136741389	C	T	0.424	0.414	0.994	0.0301993737308422	0.0088	0.0005491	53386	77258	58749.13
4278667	chr3	rs73233511	136741557	C	T	0.938	0.935	0.91	0.0344980404075674	0.0185	0.06213	53386	77258	58749.13
4276712	chr3	rs835627	136741804	C	A	0.424	0.414	0.994	0.03029639423135	0.0088	0.0005245	53386	77258	58749.13
4274497	chr3	rs77447620	136742090	C	T	0.969	0.97	0.934	-0.020498669477346	0.0262	0.4356	53200	76329	58439.19
4276115	chr3	rs361227	136742300	A	G	0.424	0.414	0.994	0.0301023438164435	0.0087	0.0005804	53386	77258	58749.13
4274380	chr3	rs835628	136743266	T	C	0.423	0.414	0.995	0.0298985503458634	0.0087	0.0006235	53386	77258	58749.13
4271105	chr3	rs361228	136744003	G	A	0.424	0.414	0.995	0.0301993737308422	0.0087	0.0005584	53386	77258	58749.13
4257417	chr3	rs361229	136744065	A	C	0.424	0.414	0.995	0.03029639423135	0.0087	0.0005316	53386	77258	58749.13
4256549	chr3	rs181732	136744386	T	G	0.421	0.412	0.996	0.029296631955588	0.0087	0.0008128	53386	77258	58749.13
4264732	chr3	rs835629	136744996	T	C	0.423	0.414	0.996	0.0298985503458634	0.0087	0.0006313	53386	77258	58749.13
4262572	chr3	rs835630	136745740	G	A	0.424	0.414	0.997	0.0299956000353805	0.0087	0.0006057	53386	77258	58749.13
4258236	chr3	rs835631	136746022	A	C	0.424	0.414	0.997	0.0298014912367898	0.0087	0.0006576	53386	77258	58749.13
4254789	chr3	rs9850024	136746221	G	A	0.576	0.586	0.996	-0.0303973537275885	0.0087	0.0005124	53386	77258	58749.13
4257475	chr3	rs7640951	136746678	G	A	0.576	0.586	0.996	-0.0300984478240329	0.0087	0.0005652	53386	77258	58749.13
4276092	chr3	rs9854795	136746889	G	C	0.576	0.586	0.996	-0.0299026613543135	0.0087	0.0006261	53386	77258	58749.13
4273836	chr3	rs9874615	136746974	T	C	0.576	0.586	0.996	-0.0299026613543135	0.0087	0.0006296	53386	77258	58749.13
4267506	chr3	rs6439677	136748808	T	G	0.559	0.569	0.997	-0.029202265808213	0.0087	0.0007913	53386	77258	58749.13
4261569	chr3	rs80084861	136749875	C	T	0.983	0.983	0.981	-0.0087985943563496	0.0361	0.8076	47069	68624	52004.8
4272679	chr3	rs75298443	136750980	G	C	0.983	0.983	0.98	-0.0064004391810282	0.036	0.8595	47846	68879	52596.08
4276637	chr3	rs900947	136751460	A	T	0.561	0.571	0.998	-0.0282040203730758	0.0087	0.001161	53386	77258	58749.13
4261199	chr3	rs900948	136751526	A	G	0.561	0.571	0.998	-0.0281011651109099	0.0087	0.001227	53386	77258	58749.13
4261398	chr3	rs900949	136751674	T	G	0.561	0.571	0.998	-0.0281011651109099	0.0087	0.001209	53386	77258	58749.13
4272389	chr3	rs900950	136751732	G	C	0.561	0.571	0.998	-0.0281011651109099	0.0087	0.00123	53386	77258	58749.13
4269461	chr3	rs2086880	136751968	C	T	0.56	0.569	0.997	-0.0281011651109099	0.0087	0.001214	53386	77258	58749.13
4278180	chr3	rs13099657	136752590	G	A	0.784	0.787	0.932	-0.0107980900995126	0.0108	0.3212	53386	77258	58749.13
4278159	chr3	rs9827066	136752653	T	C	0.559	0.569	0.998	-0.027998320426861	0.0087	0.001301	53386	77258	58749.13
4258018	chr3	rs4678278	136753031	T	G	0.561	0.571	0.997	-0.027998320426861	0.0087	0.001274	53386	77258	58749.13
4261055	chr3	rs7646307	136753622	G	A	0.561	0.571	0.996	-0.0281011651109099	0.0087	0.00123	53386	77258	58749.13
4264194	chr3	rs6802479	136753780	C	G	0.561	0.571	0.996	-0.0282040203730758	0.0087	0.00122	53386	77258	58749.13
4256717	chr3	rs6766766	136753849	T	C	0.561	0.571	0.996	-0.0281011651109099	0.0087	0.001229	53386	77258	58749.13
4271860	chr3	rs6766858	136753876	T	A	0.561	0.571	0.996	-0.0281011651109099	0.0087	0.001259	53386	77258	58749.13
4263205	chr3	rs9817061	136754251	C	T	0.578	0.587	0.992	-0.0286978729475453	0.0088	0.001058	53386	77258	58749.13
4260239	chr3	rs16844437	136755553	A	G	0.923	0.921	0.933	0.0227003855207759	0.0166	0.1714	53386	77258	58749.13
4274335	chr3	rs9869995	136755594	C	A	0.314	0.319	0.977	-0.0239034240815591	0.0093	0.0104	53386	77258	58749.13
4261121	chr3	rs1470142	136755982	A	G	0.583	0.591	0.994	-0.0231969816042026	0.0088	0.008259	53386	77258	58749.13
4270445	chr3	rs79072129	136756143	G	A	0.983	0.983	0.976	-0.0086977157031958	0.0372	0.8153	45574	65094	49928.26
4262483	chr3	rs16844440	136756229	G	A	0.793	0.789	1.0	-0.0014009809156281	0.0106	0.8921	53386	77258	58749.13
4259834	chr3	rs77705810	136756239	C	T	0.983	0.983	0.985	-0.0091012913892029	0.0367	0.8032	46168	66924	50788.76
4260862	chr3	rs6439678	136756437	A	G	0.582	0.59	0.995	-0.0235962138551867	0.0088	0.007041	53386	77258	58749.13
4258240	chr3	rs4678279	136756670	C	T	0.793	0.789	1.0	-0.001501126126267	0.0106	0.8906	53386	77258	58749.13
4255802	chr3	rs6764641	136757078	G	A	0.793	0.789	1.0	-0.0017014466397575	0.0106	0.8706	53386	77258	58749.13
4268296	chr3	rs74820015	136757110	G	T	0.983	0.983	0.986	-0.0095958936734469	0.0367	0.7933	46168	66924	50788.76
4259907	chr3	rs6777302	136757115	T	C	0.792	0.789	0.999	-0.0010005003335835	0.0106	0.9279	53386	77258	58749.13
4271211	chr3	rs6777391	136757223	T	C	0.792	0.789	0.999	-0.001100605444033	0.0106	0.9171	53386	77258	58749.13
4268216	chr3	rs6764762	136757250	G	A	0.793	0.789	1.0	-0.0018016219466282	0.0106	0.8671	53386	77258	58749.13
4256639	chr3	rs6764969	136757462	G	A	0.793	0.789	1.0	-0.0019018072895963	0.0106	0.8602	53386	77258	58749.13
4255081	chr3	rs6439679	136757463	C	T	0.375	0.38	0.991	-0.0243951568347216	0.0089	0.006142	53386	77258	58749.13
4278509	chr3	rs6767537	136757594	G	A	0.793	0.789	1.0	-0.0019018072895963	0.0106	0.8576	53386	77258	58749.13
4260217	chr3	rs6767642	136757707	G	A	0.793	0.789	1.0	-0.0018016219466282	0.0106	0.8631	53386	77258	58749.13
4268778	chr3	rs6780453	136757858	T	C	0.793	0.789	1.0	-0.0019018072895963	0.0106	0.8558	53386	77258	58749.13
4274989	chr3	rs6780667	136758036	T	C	0.793	0.789	1.0	-0.0019018072895963	0.0106	0.86	53386	77258	58749.13
4277114	chr3	rs6792205	136758055	A	G	0.793	0.789	1.0	-0.0019018072895963	0.0106	0.8601	53386	77258	58749.13
4278246	chr3	rs79392726	136758098	C	T	0.983	0.983	0.986	-0.0095050300143049	0.0367	0.7955	46168	66924	50788.76
4259728	chr3	rs6768141	136758170	G	A	0.809	0.805	1.0	-0.0030045090202987	0.0109	0.7803	53386	77258	58749.13
4272559	chr3	rs12488918	136758325	T	C	0.792	0.789	0.998	-0.0010005003335835	0.0106	0.9226	53386	77258	58749.13
4259655	chr3	rs4678280	136758846	T	C	0.374	0.379	0.989	-0.0243951568347216	0.0089	0.006188	53386	77258	58749.13
4257502	chr3	rs4678281	136758997	C	T	0.582	0.591	0.993	-0.0235040691879941	0.0088	0.007444	53386	77258	58749.13
4257661	chr3	rs1992357	136759012	A	G	0.793	0.789	1.0	-0.002002002670673	0.0106	0.848	53386	77258	58749.13
4269921	chr3	rs12635287	136759378	A	G	0.793	0.789	0.999	-0.0014009809156281	0.0106	0.8963	53386	77258	58749.13
4278131	chr3	rs12630035	136759533	G	A	0.793	0.789	0.999	-0.0012007205765188	0.0106	0.9086	53386	77258	58749.13
4278547	chr3	rs12632749	136759620	T	A	0.793	0.79	0.999	-0.001100605444033	0.0106	0.9196	53386	77258	58749.13
4264974	chr3	rs12632781	136759730	T	C	0.793	0.79	0.999	-0.0010005003335835	0.0106	0.9256	53386	77258	58749.13
4259076	chr3	rs8179952	136760246	G	T	0.808	0.804	1.0	-0.001501126126267	0.0109	0.8914	53386	77258	58749.13
4268049	chr3	rs7651736	136760598	G	A	0.44	0.449	0.988	-0.032502530761974	0.0087	0.000191	53386	77258	58749.13
4266941	chr3	rs6772642	136760945	T	C	0.401	0.407	0.983	-0.0239956055562207	0.0088	0.006568	53386	77258	58749.13
4258439	chr3	rs9845921	136761075	T	G	0.492	0.498	0.987	-0.0169020380753563	0.0087	0.05128	53386	77258	58749.13
4264747	chr3	rs1385304	136761161	A	G	0.816	0.813	0.991	0.0008995952428359	0.0112	0.9354	53386	77258	58749.13
4269199	chr3	rs6763000	136761687	C	G	0.595	0.604	0.991	-0.029202265808213	0.0088	0.0009495	53386	77258	58749.13
4255371	chr3	rs80064776	136761924	T	C	0.95	0.949	0.984	0.0138042809763971	0.0199	0.4872	53386	77258	58749.13
4278092	chr3	rs12489946	136762937	C	A	0.86	0.858	1.0	0.001099395443301	0.0124	0.9288	53386	77258	58749.13
4273416	chr3	rs75023386	136763148	G	A	0.95	0.949	0.985	0.0135971385060249	0.0199	0.4946	53386	77258	58749.13
4266298	chr3	rs6439680	136763653	T	G	0.404	0.411	0.99	-0.0249999098013234	0.0088	0.004521	53386	77258	58749.13
4263415	chr3	rs10804646	136764798	G	A	0.86	0.858	0.998	-0.0008003201707691	0.0124	0.9489	53386	77258	58749.13
4264053	chr3	rs894005	136765059	T	G	0.416	0.422	0.977	-0.0182963622831166	0.0088	0.03741	53386	77258	58749.13
4276994	chr3	rs894004	136765859	A	G	0.234	0.236	0.989	-0.0125990355765152	0.0102	0.2181	53386	77258	58749.13
4269005	chr3	rs1550507	136766096	A	G	0.848	0.845	0.993	0.0027960873020011	0.012	0.8149	53386	77258	58749.13
4277609	chr3	rs1550506	136766266	C	T	0.848	0.845	0.993	0.0014988761237359	0.012	0.8977	53386	77258	58749.13
4272914	chr3	rs1843200	136766976	C	A	0.779	0.776	0.979	0.0147999386115992	0.0104	0.1554	53386	77258	58749.13
4255468	chr3	rs13083615	136767684	G	A	0.904	0.903	0.893	-0.0088994831870327	0.0154	0.5645	53386	77258	58749.13
4267494	chr3	rs17374749	136768010	G	A	0.779	0.776	0.981	0.0147999386115992	0.0104	0.1556	53386	77258	58749.13
4265761	chr3	rs9877690	136769014	A	G	0.235	0.237	0.995	-0.0144032303107437	0.0102	0.1554	53386	77258	58749.13
4265560	chr3	rs9840202	136769062	C	A	0.25	0.253	0.989	-0.0152050125429676	0.01	0.1276	53386	77258	58749.13
4264204	chr3	rs4260346	136769359	G	A	0.25	0.253	0.989	-0.0152963956259917	0.01	0.1244	53386	77258	58749.13
4275955	chr3	rs4678282	136769466	T	C	0.25	0.253	0.989	-0.0152963956259917	0.01	0.1257	53386	77258	58749.13
4279018	chr3	rs4678283	136769566	C	T	0.25	0.253	0.989	-0.0152050125429676	0.01	0.1279	53386	77258	58749.13
4262398	chr3	rs4678220	136769698	A	G	0.25	0.253	0.99	-0.0152050125429676	0.01	0.1275	53386	77258	58749.13
4274893	chr3	rs4678221	136769802	T	G	0.25	0.253	0.99	-0.0152050125429676	0.01	0.128	53386	77258	58749.13
4258460	chr3	rs4678222	136769944	A	G	0.387	0.392	0.994	-0.0124977728299804	0.0089	0.1603	53386	77258	58749.13
4261462	chr3	rs6766709	136770263	A	T	0.235	0.237	0.996	-0.0144032303107437	0.0101	0.1547	53386	77258	58749.13
4258724	chr3	rs73216943	136770289	T	C	0.849	0.846	0.997	0.0013990209137074	0.012	0.9052	53386	77258	58749.13
4276012	chr3	rs6791533	136770305	G	A	0.249	0.253	0.99	-0.0152050125429676	0.01	0.1276	53386	77258	58749.13
4267768	chr3	rs6775490	136770481	C	T	0.234	0.236	0.997	-0.0145046862028817	0.0101	0.1535	53386	77258	58749.13
4269860	chr3	rs7622879	136771382	G	A	0.235	0.237	0.998	-0.0145960053074092	0.0101	0.1486	53386	77258	58749.13
4268539	chr3	rs9818478	136772099	A	G	0.624	0.632	0.987	-0.0252972953741621	0.009	0.004722	53386	77258	58749.13
4262730	chr3	rs9856620	136772139	G	A	0.624	0.632	0.987	-0.0252049938352247	0.009	0.004906	53386	77258	58749.13
4258340	chr3	rs28432358	136772348	C	T	0.764	0.76	0.987	0.016296487966892	0.0102	0.1095	53386	77258	58749.13
4273260	chr3	rs79532349	136773179	C	G	0.941	0.94	0.995	0.0243022925229648	0.0182	0.1835	53386	77258	58749.13
4272557	chr3	rs77893064	136773452	C	G	0.941	0.94	0.993	0.0246048038572487	0.0183	0.1781	53386	77258	58749.13
4266686	chr3	rs78789547	136773471	G	A	0.941	0.94	0.993	0.0246048038572487	0.0183	0.1785	53386	77258	58749.13
4270869	chr3	rs56667163	136773620	G	A	0.94	0.939	0.993	0.0243998868235351	0.0182	0.1806	53386	77258	58749.13
4257776	chr3	rs58726415	136773875	T	C	0.941	0.94	0.994	0.0242046886968174	0.0183	0.1847	53386	77258	58749.13
4268715	chr3	rs60820448	136774019	C	T	0.941	0.94	0.994	0.0243998868235351	0.0183	0.1817	53386	77258	58749.13
4274073	chr3	rs59967164	136774041	C	T	0.94	0.939	0.994	0.0243998868235351	0.0182	0.18	53386	77258	58749.13
4265221	chr3	rs75461137	136774128	G	A	0.941	0.94	0.994	0.024097313483794	0.0183	0.1879	53386	77258	58749.13
4254735	chr3	rs76119615	136774392	T	C	0.941	0.94	0.994	0.0243998868235351	0.0183	0.1809	53386	77258	58749.13
4259109	chr3	rs74489595	136774496	C	T	0.941	0.94	0.994	0.0243998868235351	0.0183	0.1808	53386	77258	58749.13
4271781	chr3	rs75415513	136774593	C	T	0.941	0.94	0.994	0.0242046886968174	0.0183	0.1848	53386	77258	58749.13
4266414	chr3	rs76234675	136774770	G	A	0.941	0.94	0.986	0.0227981362759783	0.0184	0.2152	53386	77258	58749.13
4271133	chr3	rs79029292	136774793	G	C	0.941	0.94	0.987	0.0227003855207759	0.0184	0.2181	53386	77258	58749.13
4259948	chr3	rs76965078	136775441	C	T	0.941	0.94	0.994	0.0236969951765786	0.0183	0.1949	53386	77258	58749.13
4254825	chr3	rs78075482	136775543	T	A	0.941	0.94	0.994	0.0239996896478807	0.0183	0.1888	53386	77258	58749.13
4274058	chr3	rs78283734	136775608	A	G	0.941	0.94	0.994	0.0239996896478807	0.0183	0.1889	53386	77258	58749.13
4258726	chr3	rs1017491	136775710	A	G	0.56	0.568	0.987	-0.0158042315449673	0.0087	0.07001	53386	77258	58749.13
4258731	chr3	rs77849118	136775773	A	G	0.941	0.94	0.994	0.0243998868235351	0.0183	0.1814	53386	77258	58749.13
4260523	chr3	rs78674582	136776100	T	G	0.941	0.94	0.994	0.0243998868235351	0.0183	0.1817	53386	77258	58749.13
4254999	chr3	rs79379137	136776382	G	A	0.941	0.94	0.994	0.0243998868235351	0.0183	0.1819	53386	77258	58749.13
4265884	chr3	rs75257610	136776581	C	T	0.941	0.94	0.994	0.0243998868235351	0.0183	0.1826	53386	77258	58749.13
4263590	chr3	rs12634877	136776819	C	T	0.941	0.94	0.993	0.0243022925229648	0.0183	0.1832	53386	77258	58749.13
4272474	chr3	rs12634911	136776829	G	T	0.941	0.94	0.993	0.0243022925229648	0.0183	0.1833	53386	77258	58749.13
4274874	chr3	rs62408924	136776916	G	C	0.849	0.846	0.995	0.0016985566355815	0.012	0.8904	53386	77258	58749.13
4263455	chr3	rs56358622	136777233	C	T	0.722	0.716	0.985	0.024702368640342	0.0096	0.01041	53386	77258	58749.13
4265553	chr3	rs78452368	136777492	G	A	0.941	0.94	0.993	0.0243022925229648	0.0183	0.1834	53386	77258	58749.13
4261306	chr3	rs75702319	136777529	A	C	0.941	0.94	0.993	0.0243022925229648	0.0183	0.1833	53386	77258	58749.13
4268709	chr3	rs76731705	136777618	T	G	0.941	0.94	0.993	0.0243022925229648	0.0183	0.1834	53386	77258	58749.13
4272731	chr3	rs79542380	136777645	C	T	0.941	0.94	0.993	0.0243022925229648	0.0183	0.1835	53386	77258	58749.13
4254823	chr3	rs113035960	136777669	A	G	0.941	0.94	0.993	0.0243022925229648	0.0183	0.1834	53386	77258	58749.13
4269883	chr3	rs75110435	136778026	C	G	0.939	0.938	0.991	0.0244974716003874	0.018	0.1743	53386	77258	58749.13
4278513	chr3	rs76077501	136778090	A	G	0.941	0.94	0.993	0.0242046886968174	0.0183	0.1855	53386	77258	58749.13
4256452	chr3	rs77808167	136778107	T	C	0.941	0.94	0.993	0.0242046886968174	0.0183	0.1856	53386	77258	58749.13
4271401	chr3	rs75664687	136778447	C	A	0.941	0.94	0.993	0.0243022925229648	0.0183	0.1829	53386	77258	58749.13
4276074	chr3	rs79818394	136778755	A	G	0.941	0.94	0.993	0.0243022925229648	0.0183	0.184	53386	77258	58749.13
4265438	chr3	rs74519954	136778779	A	T	0.941	0.94	0.993	0.0243022925229648	0.0183	0.1839	53386	77258	58749.13
4255966	chr3	rs112289288	136778930	C	T	0.941	0.94	0.993	0.0243022925229648	0.0183	0.1843	53386	77258	58749.13
4267037	chr3	rs78237730	136779116	C	T	0.941	0.94	0.993	0.0243998868235351	0.0183	0.1817	53386	77258	58749.13
4265224	chr3	rs79223159	136779186	C	T	0.941	0.94	0.993	0.0243022925229648	0.0183	0.1842	53386	77258	58749.13
4276130	chr3	rs77259320	136779204	C	T	0.941	0.94	0.992	0.024702368640342	0.0183	0.177	53386	77258	58749.13
4266643	chr3	rs77448625	136779431	G	T	0.941	0.94	0.993	0.0243998868235351	0.0183	0.1825	53386	77258	58749.13
4256181	chr3	rs78411023	136779464	A	G	0.941	0.94	0.993	0.0243998868235351	0.0183	0.1824	53386	77258	58749.13
4264226	chr3	rs77069181	136779711	G	A	0.941	0.94	0.992	0.023198814502523	0.0183	0.2042	53386	77258	58749.13
4262928	chr3	rs78337593	136779753	A	T	0.941	0.94	0.992	0.023198814502523	0.0183	0.2043	53386	77258	58749.13
4258572	chr3	rs9870582	136779876	G	A	0.622	0.63	0.984	-0.0225012653465135	0.009	0.01198	53386	77258	58749.13
4275197	chr3	rs76541682	136779897	A	G	0.941	0.94	0.993	0.0244974716003874	0.0183	0.1811	53386	77258	58749.13
4261220	chr3	rs73864674	136780920	T	A	0.94	0.939	0.991	0.0209979909956055	0.0182	0.2483	53386	77258	58749.13
4264720	chr3	rs4678285	136781083	A	G	0.172	0.173	0.994	-0.0043996643446871	0.0114	0.6973	53386	77258	58749.13
4271045	chr3	rs56127783	136781566	C	T	0.755	0.75	0.988	0.0178988554877579	0.01	0.07401	53386	77258	58749.13
4258424	chr3	rs6808049	136781670	T	G	0.62	0.629	0.985	-0.0222047099881925	0.0089	0.01319	53386	77258	58749.13
4258783	chr3	rs6808051	136781680	T	C	0.62	0.629	0.986	-0.0221024699079472	0.0089	0.01333	53386	77258	58749.13
4260238	chr3	rs55667633	136781719	G	A	0.755	0.75	0.988	0.0178988554877579	0.01	0.07378	53386	77258	58749.13
4258436	chr3	rs12496949	136781789	C	T	0.861	0.859	0.993	-0.0031950988965408	0.0124	0.7973	53386	77258	58749.13
4258721	chr3	rs59812882	136781790	G	A	0.941	0.94	0.992	0.0251998010217421	0.0183	0.1681	53386	77258	58749.13
4276305	chr3	rs12633840	136782127	A	C	0.94	0.939	0.991	0.0199006617063362	0.0182	0.2743	53386	77258	58749.13
4277517	chr3	rs74971917	136782435	C	T	0.941	0.94	0.992	0.0232965165504356	0.0183	0.2025	53386	77258	58749.13
4266541	chr3	rs75751795	136782450	C	A	0.941	0.94	0.992	0.0234039777790161	0.0183	0.202	53386	77258	58749.13
4258430	chr3	rs9882135	136782584	C	T	0.619	0.628	0.988	-0.0225012653465135	0.0089	0.01186	53386	77258	58749.13
4254876	chr3	rs1484787	136783213	C	T	0.559	0.567	0.992	-0.0160988945897493	0.0087	0.06466	53386	77258	58749.13
4272760	chr3	rs7428525	136783292	A	T	0.941	0.94	0.993	0.0244974716003874	0.0183	0.1807	53386	77258	58749.13
4266299	chr3	rs7646139	136783679	C	T	0.559	0.567	0.992	-0.0162005226717083	0.0087	0.06262	53386	77258	58749.13
4276741	chr3	rs57586541	136783974	A	G	0.94	0.939	0.991	0.0212036062510236	0.0182	0.2446	53386	77258	58749.13
4255992	chr3	rs1470143	136784385	A	G	0.559	0.566	0.992	-0.0159972768350078	0.0087	0.0658	53386	77258	58749.13
4278259	chr3	rs6781928	136785299	A	C	0.559	0.567	0.993	-0.0160988945897493	0.0087	0.06358	53386	77258	58749.13
4275296	chr3	rs1023765	136785797	G	A	0.559	0.567	0.993	-0.0160988945897493	0.0087	0.06364	53386	77258	58749.13
4255470	chr3	rs6773448	136785847	T	C	0.619	0.628	0.989	-0.0225012653465135	0.0089	0.01155	53386	77258	58749.13
4261807	chr3	rs73864685	136786069	T	C	0.938	0.938	0.99	0.021497269010823	0.018	0.2312	53386	77258	58749.13
4262033	chr3	rs9874836	136786214	G	A	0.619	0.628	0.989	-0.0225012653465135	0.0089	0.01162	53386	77258	58749.13
4255508	chr3	rs59238900	136786221	T	C	0.939	0.938	0.99	0.0251998010217421	0.0181	0.1627	53386	77258	58749.13
4263500	chr3	rs7633692	136787157	A	G	0.172	0.173	0.993	-0.0045001103249234	0.0114	0.6949	53386	77258	58749.13
4268552	chr3	rs79230837	136788190	T	C	0.939	0.938	0.991	0.024702368640342	0.0181	0.1716	53386	77258	58749.13
4257072	chr3	rs7626738	136788282	T	C	0.861	0.859	0.995	-0.0023026490626755	0.0124	0.8542	53386	77258	58749.13
4272334	chr3	rs7617535	136788716	C	T	0.173	0.173	0.992	-0.004198802647333	0.0114	0.7145	53386	77258	58749.13
4265767	chr3	rs112097322	136788804	C	T	0.754	0.749	0.989	0.0188021269625962	0.01	0.0594	53386	77258	58749.13
4265100	chr3	rs9841048	136790529	T	C	0.172	0.173	0.993	-0.004701032558649	0.0114	0.6805	53386	77258	58749.13
4263895	chr3	rs62408925	136790539	C	T	0.859	0.857	0.996	-0.001501126126267	0.0124	0.9044	53386	77258	58749.13
4257036	chr3	rs75296048	136791254	C	T	0.941	0.94	0.993	0.024097313483794	0.0184	0.1885	53386	77258	58749.13
4267463	chr3	rs9826507	136791386	G	A	0.619	0.627	0.991	-0.022398994943479	0.0089	0.01191	53386	77258	58749.13
4255871	chr3	rs752924	136792159	C	T	0.941	0.94	0.993	0.0243022925229648	0.0183	0.1859	53386	77258	58749.13
4254689	chr3	rs752923	136792237	T	C	0.94	0.939	0.992	0.0207041815582916	0.0182	0.2554	53386	77258	58749.13
4265252	chr3	rs78732525	136793090	G	A	0.941	0.94	0.992	0.0243022925229648	0.0183	0.1856	53386	77258	58749.13
4264563	chr3	rs10804647	136794697	G	A	0.173	0.174	0.992	-0.004701032558649	0.0114	0.6825	53386	77258	58749.13
4266066	chr3	rs9838513	136794971	T	C	0.558	0.565	0.996	-0.0154994990469515	0.0087	0.07391	53386	77258	58749.13
4265690	chr3	rs9818918	136795007	G	T	0.56	0.567	0.996	-0.0158042315449673	0.0087	0.06833	53386	77258	58749.13
4261667	chr3	rs9819250	136795393	C	A	0.618	0.627	0.993	-0.023002541565316	0.0089	0.009952	53386	77258	58749.13
4270409	chr3	rs17303046	136796050	A	G	0.772	0.767	0.992	0.0212036062510236	0.0102	0.03851	53386	77258	58749.13
4270459	chr3	rs79821266	136797498	G	A	0.984	0.984	0.957	0.059701843246044	0.0374	0.1101	47930	69770	52845.96
4275183	chr3	rs57251581	136799033	T	C	0.968	0.968	0.953	0.0311013012983478	0.0252	0.2182	53386	77258	58749.13
4274067	chr3	rs6790386	136799516	C	A	0.178	0.179	0.993	-0.0033957590691798	0.0113	0.764	53386	77258	58749.13
4275865	chr3	rs9289525	136799815	T	C	0.623	0.632	0.994	-0.0218980211012161	0.0089	0.01417	53386	77258	58749.13
4255390	chr3	rs1351892	136800721	C	A	0.56	0.567	0.998	-0.0158042315449673	0.0087	0.06886	53386	77258	58749.13
4276340	chr3	rs1866813	136801938	A	C	0.868	0.866	0.996	-0.0001000050003333	0.0127	0.9924	53386	77258	58749.13
4276737	chr3	rs13098923	136803437	T	A	0.622	0.631	0.995	-0.0217038334437866	0.0089	0.01472	53386	77258	58749.13
4256794	chr3	rs7627723	136803845	T	C	0.622	0.631	0.995	-0.0220002402796674	0.0089	0.01352	53386	77258	58749.13
4275248	chr3	rs6769622	136804211	G	A	0.624	0.633	0.993	-0.0208968257129853	0.0089	0.01897	53386	77258	58749.13
4261624	chr3	rs6439683	136804213	G	A	0.56	0.566	0.998	-0.0152963956259917	0.0087	0.07741	53386	77258	58749.13
4260209	chr3	rs1484794	136804986	A	G	0.558	0.565	0.998	-0.015895669405385	0.0087	0.06685	53386	77258	58749.13
4273801	chr3	rs12330233	136805525	G	A	0.936	0.934	0.988	0.0208021276292633	0.0177	0.2401	53386	77258	58749.13
4278486	chr3	rs12330441	136805599	T	G	0.936	0.934	0.988	0.0204984635773248	0.0177	0.246	53386	77258	58749.13
4277549	chr3	rs9822931	136805937	G	A	0.623	0.632	0.993	-0.0217038334437866	0.0089	0.01506	53386	77258	58749.13
4277048	chr3	rs9843219	136806292	T	G	0.622	0.631	0.994	-0.0221024699079472	0.0089	0.01309	53386	77258	58749.13
4273619	chr3	rs12634569	136807288	T	C	0.865	0.864	0.998	0.0009995003330834	0.0126	0.9396	53386	77258	58749.13
4263640	chr3	rs6806914	136807791	A	G	0.619	0.628	0.992	-0.0231969816042026	0.0089	0.009377	53386	77258	58749.13
4256047	chr3	rs6807138	136808022	A	G	0.557	0.564	0.997	-0.0149004625639624	0.0087	0.08654	53386	77258	58749.13
4271137	chr3	rs10935217	136808364	C	T	0.934	0.932	0.988	0.0207041815582916	0.0174	0.2349	53386	77258	58749.13
4268569	chr3	rs6802539	136809692	T	C	0.933	0.932	0.987	0.0182033098538737	0.0174	0.2936	53386	77258	58749.13
4272681	chr3	rs4678286	136809699	A	G	0.556	0.564	0.997	-0.0152963956259917	0.0087	0.07805	53386	77258	58749.13
4261313	chr3	rs969329	136809834	A	G	0.556	0.564	0.997	-0.0152963956259917	0.0087	0.0782	53386	77258	58749.13
4269674	chr3	rs969330	136809935	T	C	0.177	0.177	0.991	-0.0012007205765188	0.0113	0.9158	53386	77258	58749.13
4271853	chr3	rs3899122	136810290	C	T	0.557	0.564	0.997	-0.015702643727291	0.0087	0.06959	53386	77258	58749.13
4265598	chr3	rs6439685	136811317	G	T	0.557	0.564	0.997	-0.0150019689183474	0.0087	0.08282	53386	77258	58749.13
4264887	chr3	rs6439686	136811406	C	A	0.557	0.564	0.997	-0.0151034855773182	0.0087	0.08096	53386	77258	58749.13
4260155	chr3	rs56032689	136812062	G	A	0.753	0.748	0.991	0.0178988554877579	0.01	0.07205	53386	77258	58749.13
4276523	chr3	rs16844489	136812118	T	C	0.934	0.933	0.985	0.0210959082947329	0.0175	0.2273	53386	77258	58749.13
4274654	chr3	rs1484786	136815129	A	T	0.173	0.174	0.986	-0.0048015088161939	0.0114	0.6716	53386	77258	58749.13
4265928	chr3	rs9843104	136815175	G	C	0.553	0.56	0.993	-0.0164953025291975	0.0087	0.05698	53386	77258	58749.13
4258781	chr3	rs6795587	136816576	C	T	0.692	0.698	0.982	-0.0149004625639624	0.0094	0.1145	53386	77258	58749.13
4275258	chr3	rs7643406	136818041	C	T	0.85	0.848	0.984	0.0053954185169075	0.0121	0.6561	53386	77258	58749.13
4277955	chr3	rs12636898	136819318	G	A	0.946	0.946	0.988	0.0038027603329278	0.0192	0.8447	53386	77258	58749.13
4269115	chr3	rs12636974	136819602	G	A	0.811	0.809	0.989	0.0062007356416035	0.011	0.574	53386	77258	58749.13
4265579	chr3	rs12489178	136820234	A	T	0.811	0.809	0.989	0.0058031292269501	0.011	0.6013	53386	77258	58749.13
4268963	chr3	rs13320144	136822479	A	G	0.764	0.757	0.985	0.027196791588428	0.0102	0.007309	53386	77258	58749.13
4279123	chr3	rs9810065	136823119	C	A	0.666	0.674	0.992	-0.0196008476550609	0.0092	0.03294	53386	77258	58749.13
4277348	chr3	rs56087415	136823132	C	G	0.849	0.847	0.985	0.0065981840282271	0.0121	0.5872	53386	77258	58749.13
4270683	chr3	rs35687749	136823639	G	C	0.81	0.808	0.991	0.0069954745123864	0.011	0.5223	53386	77258	58749.13
4278952	chr3	rs6777338	136824112	A	G	0.81	0.808	0.991	0.0072039888485025	0.011	0.5114	53386	77258	58749.13
4254788	chr3	rs12495584	136825785	G	C	0.962	0.961	0.989	0.0043007385516922	0.0227	0.8496	53386	77258	58749.13
4270325	chr3	rs7628560	136828838	T	C	0.259	0.259	0.995	0.0096037361426946	0.0098	0.3291	53386	77258	58749.13
4265029	chr3	rs62408931	136828918	A	G	0.848	0.846	0.988	0.0045994064948955	0.012	0.7045	53386	77258	58749.13
4277139	chr3	rs7642062	136829968	A	G	0.847	0.846	0.988	0.0056042667198317	0.012	0.6385	53386	77258	58749.13
4267166	chr3	rs3796180	136832120	C	T	0.809	0.807	0.995	0.0065981840282271	0.011	0.5473	53386	77258	58749.13
4259222	chr3	rs1484792	136832749	G	A	0.665	0.673	1.0	-0.0198048272985997	0.0091	0.03039	53386	77258	58749.13
4260180	chr3	rs1484791	136832791	G	C	0.451	0.453	0.999	0.004201162744548	0.0086	0.6251	53386	77258	58749.13
4265885	chr3	rs12489735	136833104	C	T	0.962	0.961	0.992	0.0081963182244858	0.0227	0.7188	53386	77258	58749.13
4267564	chr3	rs1484790	136833467	G	A	0.665	0.673	1.0	-0.0197028322758684	0.0091	0.03094	53386	77258	58749.13
4276671	chr3	rs6439687	136833679	C	T	0.451	0.453	1.0	0.0044998604248922	0.0086	0.6063	53386	77258	58749.13
4271655	chr3	rs1484789	136834461	G	A	0.299	0.299	1.0	0.0093957216403621	0.0094	0.3174	53386	77258	58749.13
4260044	chr3	rs7628202	136834462	T	C	0.848	0.846	0.992	0.0060019521956343	0.012	0.6155	53386	77258	58749.13
4259926	chr3	rs62408935	136834820	G	A	0.848	0.846	0.992	0.0061013488579762	0.012	0.6092	53386	77258	58749.13
4256005	chr3	rs9855204	136835237	A	G	0.664	0.672	1.0	-0.0196008476550609	0.0091	0.03207	53386	77258	58749.13
4261918	chr3	rs1484788	136836709	A	G	0.296	0.297	1.0	0.0084045823438103	0.0094	0.3695	53386	77258	58749.13
4269888	chr3	rs1837603	136837555	G	A	0.299	0.299	1.0	0.009197572354042	0.0094	0.3272	53386	77258	58749.13
4258025	chr3	rs6783472	136838293	G	A	0.847	0.846	0.992	0.0069954745123864	0.012	0.5575	53386	77258	58749.13
4269452	chr3	rs6439688	136839578	T	A	0.451	0.453	1.0	0.0038027603329278	0.0086	0.6619	53386	77258	58749.13
4255394	chr3	rs62408938	136839680	T	C	0.848	0.847	0.994	0.0053954185169075	0.012	0.6555	53386	77258	58749.13
4268665	chr3	rs62408939	136840700	C	T	0.848	0.847	0.994	0.0055048206344449	0.012	0.6491	53386	77258	58749.13
4277675	chr3	rs6788460	136841449	T	C	0.448	0.451	1.0	0.0025966258472659	0.0086	0.7604	53386	77258	58749.13
4263888	chr3	rs10935222	136841553	A	G	0.835	0.834	0.989	0.0061013488579762	0.0116	0.6024	53386	77258	58749.13
4263286	chr3	rs9812652	136841710	A	G	0.448	0.451	1.0	0.0032048589489113	0.0086	0.7077	53386	77258	58749.13
4262919	chr3	rs10935223	136841721	G	A	0.848	0.846	0.994	0.0063001125484799	0.012	0.5976	53386	77258	58749.13
4276990	chr3	rs17309935	136843043	A	G	0.789	0.783	0.998	0.0289955368412525	0.0105	0.005736	53386	77258	58749.13
4278261	chr3	rs2053439	136844600	A	C	0.295	0.296	1.0	0.0086028888072678	0.0094	0.3619	53386	77258	58749.13
4272714	chr3	rs62408940	136845150	C	T	0.848	0.847	0.992	0.0062007356416035	0.012	0.6035	53386	77258	58749.13
4277155	chr3	rs7614568	136845647	A	C	0.96	0.959	0.998	0.0011992805754821	0.0221	0.9565	53386	77258	58749.13
4255037	chr3	rs9881036	136845666	A	G	0.664	0.672	0.999	-0.0183982139464423	0.0092	0.04507	53386	77258	58749.13
4260959	chr3	rs7636828	136845694	C	T	0.96	0.959	0.998	0.0014988761237359	0.0221	0.946	53386	77258	58749.13
4271220	chr3	rs12629207	136846259	A	C	0.96	0.959	0.997	0.0012991557316201	0.0221	0.9514	53386	77258	58749.13
4268170	chr3	rs4361230	136846854	C	T	0.454	0.457	1.0	0.003902375817241	0.0086	0.6495	53386	77258	58749.13
4275554	chr3	rs6795806	136846923	C	T	0.454	0.457	1.0	0.003902375817241	0.0086	0.653	53386	77258	58749.13
4265607	chr3	rs58332955	136847657	C	T	0.844	0.842	0.995	0.005703702916678	0.0119	0.6279	53386	77258	58749.13
4275007	chr3	rs6799280	136847838	G	A	0.453	0.456	1.0	0.0044998604248922	0.0086	0.6052	53386	77258	58749.13
4263140	chr3	rs9820599	136848047	A	G	0.453	0.456	1.0	0.0044003044444822	0.0086	0.6065	53386	77258	58749.13
4276243	chr3	rs4678289	136848427	G	A	0.454	0.457	1.0	0.004201162744548	0.0086	0.6275	53386	77258	58749.13
4267038	chr3	rs7646165	136848730	C	T	0.805	0.803	1.0	0.004001981379298	0.0109	0.7105	53386	77258	58749.13
4257250	chr3	rs11717069	136848894	G	A	0.792	0.787	0.999	0.0311982343370806	0.0106	0.003092	53386	77258	58749.13
4276438	chr3	rs4678290	136849069	A	G	0.451	0.454	1.0	0.0037031349243813	0.0086	0.6654	53386	77258	58749.13
4258983	chr3	rs6778363	136849227	A	G	0.451	0.454	1.0	0.0037031349243813	0.0086	0.6656	53386	77258	58749.13
4255195	chr3	rs6802994	136849454	C	T	0.451	0.454	1.0	0.0037031349243813	0.0086	0.6685	53386	77258	58749.13
4257429	chr3	rs9826846	136849627	A	G	0.451	0.454	1.0	0.0037031349243813	0.0086	0.6713	53386	77258	58749.13
4258145	chr3	rs9865013	136849700	G	C	0.451	0.454	1.0	0.0038027603329278	0.0086	0.6638	53386	77258	58749.13
4260787	chr3	rs9831130	136849972	A	G	0.451	0.454	1.0	0.0035038543266769	0.0086	0.6857	53386	77258	58749.13
4275027	chr3	rs73216976	136850693	T	C	0.793	0.787	0.999	0.0318958749835631	0.0106	0.002512	53386	77258	58749.13
4259457	chr3	rs61376276	136851520	C	T	0.896	0.894	0.985	0.0243022925229648	0.0142	0.08579	53386	77258	58749.13
4270330	chr3	rs34286321	136852525	G	T	0.791	0.785	0.999	0.031799009548949	0.0105	0.002532	53386	77258	58749.13
4265729	chr3	rs4678292	136852664	C	T	0.66	0.669	0.999	-0.0217038334437866	0.0091	0.01722	53386	77258	58749.13
4257103	chr3	rs12629126	136852847	G	A	0.806	0.803	1.0	0.004001981379298	0.0109	0.7131	53386	77258	58749.13
4274012	chr3	rs4678226	136853462	T	G	0.254	0.255	0.992	0.0069954745123864	0.0099	0.4792	53386	77258	58749.13
4259389	chr3	rs4678293	136853463	C	A	0.254	0.255	0.992	0.0071047017299317	0.0099	0.4699	53386	77258	58749.13
4259842	chr3	rs62410472	136854940	G	C	0.805	0.803	1.0	0.004201162744548	0.0109	0.699	53386	77258	58749.13
4274668	chr3	rs1440699	136854978	C	T	0.805	0.803	1.0	0.0043007385516922	0.0109	0.6951	53386	77258	58749.13
4270689	chr3	rs10513021	136855950	C	T	0.805	0.803	1.0	0.004201162744548	0.0109	0.6971	53386	77258	58749.13
4271317	chr3	rs6439689	136855990	A	C	0.546	0.544	0.997	0.0101978249764461	0.0086	0.2398	53386	77258	58749.13
4266022	chr3	rs1530211	136856502	G	A	0.55	0.548	0.999	0.0118001041157506	0.0086	0.172	53386	77258	58749.13
4267074	chr3	rs1530212	136856664	A	C	0.55	0.548	0.999	0.0118001041157506	0.0086	0.1721	53386	77258	58749.13
4258675	chr3	rs1530213	136856686	C	T	0.55	0.548	0.999	0.0118001041157506	0.0086	0.1723	53386	77258	58749.13
4262810	chr3	rs1530214	136856734	C	T	0.55	0.548	0.999	0.0118001041157506	0.0086	0.1729	53386	77258	58749.13
4257206	chr3	rs2196959	136856871	G	A	0.55	0.548	0.999	0.0118001041157506	0.0086	0.1735	53386	77258	58749.13
4257310	chr3	rs58420600	136857117	C	T	0.806	0.803	1.0	0.0043007385516922	0.0109	0.6893	53386	77258	58749.13
4255411	chr3	rs6776357	136857274	T	G	0.55	0.548	0.999	0.0118001041157506	0.0086	0.1717	53386	77258	58749.13
4265523	chr3	rs6766177	136857468	C	T	0.55	0.548	0.999	0.0118001041157506	0.0086	0.1727	53386	77258	58749.13
4270185	chr3	rs6766461	136857606	G	A	0.552	0.55	0.996	0.0124027667170427	0.0087	0.1534	53386	77258	58749.13
4256424	chr3	rs6779192	136857625	T	A	0.552	0.55	0.995	0.0123039944561641	0.0087	0.1564	53386	77258	58749.13
4258203	chr3	rs6766318	136857662	C	A	0.356	0.352	0.996	0.01600129372694	0.009	0.07445	53386	77258	58749.13
4277441	chr3	rs6790752	136857687	A	C	0.55	0.548	0.999	0.0116024307308398	0.0086	0.1794	53386	77258	58749.13
4278023	chr3	rs13095852	136857732	C	T	0.55	0.548	0.999	0.0116024307308398	0.0086	0.1779	53386	77258	58749.13
4256561	chr3	rs13095888	136857829	A	G	0.55	0.548	0.999	0.0117012723076411	0.0086	0.1773	53386	77258	58749.13
4255633	chr3	rs13080243	136857879	T	C	0.55	0.548	0.999	0.0116024307308398	0.0086	0.1784	53386	77258	58749.13
4259044	chr3	rs13100239	136857908	A	T	0.55	0.548	0.999	0.0116024307308398	0.0086	0.1781	53386	77258	58749.13
4261649	chr3	rs13100520	136857997	C	T	0.55	0.548	0.999	0.0117012723076411	0.0086	0.1778	53386	77258	58749.13
4259786	chr3	rs7614143	136858266	C	T	0.806	0.803	1.0	0.0043007385516922	0.0109	0.6901	53386	77258	58749.13
4261968	chr3	rs55950024	136858590	A	G	0.806	0.804	0.998	0.004201162744548	0.0109	0.6964	53386	77258	58749.13
4275437	chr3	rs55844250	136858593	C	T	0.806	0.804	0.998	0.004101577021075	0.0109	0.708	53386	77258	58749.13
4272541	chr3	rs55971688	136858609	T	C	0.806	0.804	0.998	0.004201162744548	0.0109	0.6974	53386	77258	58749.13
4263742	chr3	rs55756671	136858654	T	C	0.806	0.803	0.999	0.0044003044444822	0.0109	0.6881	53386	77258	58749.13
4273684	chr3	rs58351965	136858718	A	G	0.806	0.803	0.999	0.0044003044444822	0.0109	0.6879	53386	77258	58749.13
4265317	chr3	rs13063732	136858901	C	A	0.356	0.352	0.997	0.0164047040252769	0.009	0.06854	53386	77258	58749.13
4271375	chr3	rs79361469	136858916	T	C	0.96	0.959	0.998	0.0026963615477425	0.0221	0.9037	53386	77258	58749.13
4274815	chr3	rs13063916	136859074	A	T	0.566	0.568	0.999	-0.0071958279818024	0.0087	0.4096	53386	77258	58749.13
4261170	chr3	rs13064358	136859082	G	A	0.761	0.765	1.0	-0.0142003494011414	0.0101	0.1595	53386	77258	58749.13
4261985	chr3	rs73216987	136862354	A	T	0.806	0.803	0.999	0.0044003044444822	0.0109	0.686	53386	77258	58749.13
4259149	chr3	rs73216988	136862392	G	T	0.806	0.803	0.999	0.0044003044444822	0.0109	0.6874	53386	77258	58749.13
4259231	chr3	rs75038431	136862758	T	G	0.973	0.973	0.955	-0.000200020002667	0.0277	0.9928	52283	75257	57355.27
4277460	chr3	rs7624425	136862806	T	C	0.806	0.803	0.999	0.0044003044444822	0.0109	0.6844	53386	77258	58749.13
4279264	chr3	rs13083219	136862820	A	C	0.758	0.762	1.0	-0.0153979421800967	0.0101	0.1273	53386	77258	58749.13
4255581	chr3	rs7612877	136862867	C	T	0.806	0.803	0.999	0.0044003044444822	0.0109	0.6838	53386	77258	58749.13
4263787	chr3	rs7634815	136862919	A	G	0.806	0.803	0.999	0.0044003044444822	0.0109	0.6842	53386	77258	58749.13
4269187	chr3	rs7624691	136863079	T	C	0.563	0.565	1.0	-0.0083043861636152	0.0087	0.3394	53386	77258	58749.13
4271123	chr3	rs73216990	136863233	C	A	0.806	0.803	0.999	0.0044003044444822	0.0109	0.6863	53386	77258	58749.13
4275349	chr3	rs73216991	136863300	A	G	0.806	0.803	0.999	0.0044003044444822	0.0109	0.6826	53386	77258	58749.13
4260139	chr3	rs62410478	136863588	T	C	0.812	0.81	0.973	0.0016985566355815	0.0112	0.8794	53386	77258	58749.13
4265173	chr3	rs73216993	136863699	C	T	0.805	0.803	0.999	0.0035038543266769	0.0109	0.7465	53386	77258	58749.13
4264839	chr3	rs62410479	136863864	C	A	0.805	0.803	0.999	0.0038027603329278	0.0109	0.7295	53386	77258	58749.13
4270105	chr3	rs62410480	136863868	T	C	0.805	0.803	0.999	0.0036034995896235	0.0109	0.7374	53386	77258	58749.13
4277972	chr3	rs67426405	136864352	A	G	0.548	0.546	0.999	0.0107025231331357	0.0086	0.2144	53386	77258	58749.13
4274857	chr3	rs57859055	136864502	G	A	0.805	0.803	0.999	0.0038027603329278	0.0109	0.7272	53386	77258	58749.13
4264484	chr3	rs57640393	136864550	A	G	0.805	0.803	0.998	0.0036034995896235	0.0109	0.7394	53386	77258	58749.13
4268821	chr3	rs1440698	136864838	A	G	0.79	0.784	0.999	0.0326994961630157	0.0105	0.001857	53386	77258	58749.13
4277051	chr3	rs16844526	136864903	A	G	0.805	0.803	0.999	0.0038027603329278	0.0109	0.7249	53386	77258	58749.13
4262634	chr3	rs13068632	136865434	A	T	0.76	0.764	0.999	-0.0146974807605841	0.0101	0.1461	53386	77258	58749.13
4276197	chr3	rs12486951	136865757	G	C	0.805	0.803	0.998	0.0038027603329278	0.0109	0.7254	53386	77258	58749.13
4258408	chr3	rs12487636	136865846	G	A	0.805	0.803	0.998	0.0044003044444822	0.0109	0.6846	53386	77258	58749.13
4263643	chr3	rs12494008	136865890	A	G	0.806	0.803	0.998	0.0044998604248922	0.0109	0.677	53386	77258	58749.13
4262217	chr3	rs12487676	136866009	G	A	0.805	0.803	0.998	0.0038027603329278	0.0109	0.7253	53386	77258	58749.13
4271219	chr3	rs12487686	136866190	C	T	0.805	0.803	0.998	0.0038027603329278	0.0109	0.7258	53386	77258	58749.13
4272186	chr3	rs10935224	136866191	A	G	0.805	0.803	0.998	0.0038027603329278	0.0109	0.7259	53386	77258	58749.13
4260644	chr3	rs10935225	136866257	A	T	0.805	0.803	0.998	0.0038027603329278	0.0109	0.7276	53386	77258	58749.13
4261677	chr3	rs11917260	136866272	G	A	0.76	0.765	1.0	-0.0150019689183474	0.0101	0.1372	53386	77258	58749.13
4269782	chr3	rs62410483	136866624	G	A	0.805	0.803	0.998	0.003902375817241	0.0109	0.7186	53386	77258	58749.13
4266762	chr3	rs12631068	136866634	C	T	0.806	0.803	0.998	0.0045994064948955	0.0109	0.6736	53386	77258	58749.13
4271273	chr3	rs16844544	136866669	A	G	0.805	0.803	0.998	0.003902375817241	0.0109	0.7199	53386	77258	58749.13
4264693	chr3	rs11708831	136866730	G	A	0.79	0.784	0.999	0.0323026073786261	0.0105	0.002077	53386	77258	58749.13
4274756	chr3	rs62410484	136866845	A	G	0.805	0.803	0.998	0.003902375817241	0.0109	0.7184	53386	77258	58749.13
4260121	chr3	rs16844548	136866897	T	C	0.805	0.803	0.998	0.003902375817241	0.0109	0.7184	53386	77258	58749.13
4264288	chr3	rs62410485	136867036	C	T	0.805	0.803	0.998	0.003902375817241	0.0109	0.7184	53386	77258	58749.13
4270005	chr3	rs62410486	136867167	A	T	0.805	0.803	0.998	0.003902375817241	0.0109	0.7188	53386	77258	58749.13
4273160	chr3	rs7647718	136867313	A	G	0.79	0.784	0.999	0.0324962313421326	0.0105	0.002001	53386	77258	58749.13
4260282	chr3	rs10513032	136867549	A	T	0.805	0.803	0.998	0.003902375817241	0.0109	0.7168	53386	77258	58749.13
4268225	chr3	rs10935226	136867742	C	T	0.806	0.803	0.998	0.0045994064948955	0.0109	0.6715	53386	77258	58749.13
4263603	chr3	rs10513031	136867782	T	C	0.805	0.803	0.998	0.003902375817241	0.0109	0.7171	53386	77258	58749.13
4261609	chr3	rs73217000	136867888	G	T	0.79	0.784	0.999	0.0326994961630157	0.0105	0.00186	53386	77258	58749.13
4262238	chr3	rs55953903	136867989	C	T	0.845	0.843	0.993	0.0038027603329278	0.0119	0.7486	53386	77258	58749.13
4274741	chr3	rs12637795	136868177	A	G	0.805	0.803	0.997	0.004001981379298	0.0109	0.7149	53386	77258	58749.13
4275168	chr3	rs9833382	136868229	C	G	0.76	0.765	0.999	-0.0154994990469515	0.0101	0.1266	53386	77258	58749.13
4257384	chr3	rs12635419	136868563	T	C	0.805	0.803	0.997	0.004001981379298	0.0109	0.7125	53386	77258	58749.13
4268604	chr3	rs12489623	136868600	G	A	0.805	0.803	0.997	0.004001981379298	0.0109	0.7105	53386	77258	58749.13
4278172	chr3	rs12489637	136868820	C	T	0.805	0.803	0.997	0.004001981379298	0.0109	0.7128	53386	77258	58749.13
4273733	chr3	rs9858593	136869141	T	C	0.353	0.349	0.996	0.014504302202808	0.009	0.108	53386	77258	58749.13
4262084	chr3	rs1899207	136869484	G	A	0.79	0.784	0.997	0.0327962744150825	0.0105	0.001826	53386	77258	58749.13
4265156	chr3	rs55943218	136869603	G	A	0.844	0.842	0.993	0.0027960873020011	0.0119	0.8152	53386	77258	58749.13
4256594	chr3	rs62410489	136870234	C	T	0.844	0.843	0.992	0.0027960873020011	0.0119	0.8129	53386	77258	58749.13
4254991	chr3	rs4678294	136870267	G	T	0.355	0.352	0.996	0.0152038337422728	0.009	0.09059	53386	77258	58749.13
4265457	chr3	rs11720901	136870285	A	C	0.79	0.784	0.996	0.0324962313421326	0.0105	0.001981	53386	77258	58749.13
4266650	chr3	rs62410490	136870598	A	G	0.805	0.803	0.996	0.004001981379298	0.0109	0.7132	53386	77258	58749.13
4264312	chr3	rs62410491	136870620	G	A	0.805	0.803	0.996	0.004101577021075	0.0109	0.7072	53386	77258	58749.13
4257784	chr3	rs73219004	136870759	T	C	0.805	0.803	0.996	0.004001981379298	0.0109	0.7122	53386	77258	58749.13
4258729	chr3	rs73219006	136870835	T	A	0.805	0.803	0.996	0.004001981379298	0.0109	0.7137	53386	77258	58749.13
4261872	chr3	rs150754743	136871027	A	T	0.805	0.803	0.996	0.004001981379298	0.0109	0.7155	53386	77258	58749.13
4274053	chr3	rs149470741	136871225	C	T	0.805	0.803	0.996	0.004101577021075	0.0109	0.7067	53386	77258	58749.13
4259315	chr3	rs56230972	136871241	T	C	0.805	0.803	0.996	0.004101577021075	0.0109	0.7094	53386	77258	58749.13
4265038	chr3	rs16844557	136871897	C	G	0.805	0.803	0.996	0.004001981379298	0.0109	0.7151	53386	77258	58749.13
4273774	chr3	rs35716370	136871949	T	C	0.805	0.803	0.996	0.004001981379298	0.0109	0.7149	53386	77258	58749.13
4272682	chr3	rs35036213	136872030	G	A	0.805	0.803	0.996	0.004001981379298	0.0109	0.7111	53386	77258	58749.13
4255111	chr3	rs58784361	136872040	C	A	0.805	0.803	0.996	0.004101577021075	0.0109	0.7095	53386	77258	58749.13
4277449	chr3	rs60743604	136872078	A	G	0.805	0.803	0.996	0.004001981379298	0.0109	0.7107	53386	77258	58749.13
4270856	chr3	rs35800092	136872869	C	T	0.805	0.803	0.996	0.004001981379298	0.0109	0.7108	53386	77258	58749.13
4275655	chr3	rs12494014	136872925	G	A	0.806	0.803	0.996	0.0046989426564652	0.0109	0.6663	53386	77258	58749.13
4274173	chr3	rs12487502	136872933	A	G	0.805	0.803	0.996	0.004101577021075	0.0109	0.7079	53386	77258	58749.13
4260357	chr3	rs12485379	136873867	T	C	0.961	0.96	0.995	0.0013990209137074	0.0224	0.9486	53386	77258	58749.13
4267587	chr3	rs12494928	136873890	G	A	0.805	0.803	0.996	0.004101577021075	0.0109	0.7081	53386	77258	58749.13
4263017	chr3	rs12485382	136873907	T	G	0.805	0.803	0.996	0.004101577021075	0.0109	0.7082	53386	77258	58749.13
4263037	chr3	rs16844561	136874157	T	C	0.805	0.803	0.996	0.004201162744548	0.0109	0.7004	53386	77258	58749.13
4275905	chr3	rs55686457	136874210	G	A	0.805	0.803	0.996	0.004101577021075	0.0109	0.7079	53386	77258	58749.13
4273097	chr3	rs34731330	136874444	A	C	0.805	0.803	0.996	0.004001981379298	0.0109	0.71	53386	77258	58749.13
4275709	chr3	rs34989106	136874482	C	T	0.805	0.803	0.996	0.004101577021075	0.0109	0.709	53386	77258	58749.13
4276631	chr3	rs150514121	136874532	T	C	0.805	0.803	0.996	0.004101577021075	0.0109	0.7093	53386	77258	58749.13
4259427	chr3	rs138463608	136874533	G	A	0.805	0.803	0.996	0.004001981379298	0.0109	0.71	53386	77258	58749.13
4255688	chr3	rs35192343	136874642	A	G	0.805	0.803	0.996	0.004101577021075	0.0109	0.7046	53386	77258	58749.13
4266778	chr3	rs6764011	136874758	A	G	0.805	0.803	0.996	0.004001981379298	0.0109	0.7108	53386	77258	58749.13
4260840	chr3	rs34937500	136874831	C	T	0.806	0.803	0.996	0.0046989426564652	0.0109	0.6651	53386	77258	58749.13
4261093	chr3	rs2053438	136874879	A	G	0.353	0.349	0.996	0.0138042809763971	0.009	0.1266	53386	77258	58749.13
4259989	chr3	rs6788840	136875009	C	T	0.805	0.803	0.996	0.004101577021075	0.0109	0.7067	53386	77258	58749.13
4255589	chr3	rs1899206	136875280	A	T	0.961	0.96	0.995	0.0012991557316201	0.0224	0.955	53386	77258	58749.13
4269721	chr3	rs1440697	136875691	A	G	0.353	0.349	0.996	0.013202462677756	0.009	0.1433	53386	77258	58749.13
4272480	chr3	rs73219012	136875706	A	T	0.805	0.803	0.995	0.0043007385516922	0.0109	0.6946	53386	77258	58749.13
4260770	chr3	rs73219013	136875707	C	G	0.805	0.803	0.995	0.004101577021075	0.0109	0.7065	53386	77258	58749.13
4264678	chr3	rs73219016	136875818	G	T	0.872	0.871	0.983	0.0020977980821461	0.0129	0.8726	53386	77258	58749.13
4272888	chr3	rs12485611	136876685	A	T	0.805	0.803	0.994	0.004101577021075	0.0109	0.7064	53386	77258	58749.13
4264857	chr3	rs12492170	136876819	G	A	0.805	0.803	0.994	0.0043007385516922	0.0109	0.6945	53386	77258	58749.13
4278999	chr3	rs1371907	136876849	G	A	0.354	0.35	0.995	0.0128964817350202	0.009	0.152	53386	77258	58749.13
4265931	chr3	rs12486422	136877283	A	C	0.805	0.803	0.994	0.0044003044444822	0.0109	0.6874	53386	77258	58749.13
4269003	chr3	rs10513030	136877493	T	A	0.844	0.843	0.991	0.0044003044444822	0.0119	0.7115	53386	77258	58749.13
4275389	chr3	rs12497087	136877854	T	C	0.805	0.803	0.994	0.0049974917102918	0.0109	0.6465	53386	77258	58749.13
4274991	chr3	rs12493687	136877919	C	G	0.805	0.803	0.994	0.0046989426564652	0.0109	0.669	53386	77258	58749.13
4272891	chr3	rs12493758	136878025	G	A	0.805	0.803	0.994	0.0046989426564652	0.0109	0.6663	53386	77258	58749.13
4256319	chr3	rs7643428	136878252	C	A	0.548	0.547	0.995	0.0084045823438103	0.0087	0.332	53386	77258	58749.13
4274129	chr3	rs67666416	136878395	T	G	0.79	0.784	0.992	0.0320992618599997	0.0105	0.002361	53386	77258	58749.13
4273598	chr3	rs10935227	136878490	A	G	0.801	0.799	0.985	0.005703702916678	0.0109	0.6021	53386	77258	58749.13
4257872	chr3	rs10935228	136878841	A	G	0.801	0.798	0.985	0.005703702916678	0.0108	0.6022	53386	77258	58749.13
4266760	chr3	rs10935229	136879020	G	C	0.805	0.803	0.993	0.0055048206344449	0.0109	0.6157	53386	77258	58749.13
4274831	chr3	rs77976651	136879120	G	A	0.961	0.96	0.992	0.003902375817241	0.0225	0.8634	53386	77258	58749.13
4272532	chr3	rs16844587	136879243	A	T	0.961	0.96	0.992	0.0023971245997214	0.0224	0.9143	53386	77258	58749.13
4271671	chr3	rs80249335	136879461	G	A	0.965	0.964	0.98	0.0016985566355815	0.0237	0.9422	53386	77258	58749.13
4255959	chr3	rs7626849	136879530	A	G	0.624	0.617	0.991	0.0239020562806236	0.0089	0.007247	53386	77258	58749.13
4268301	chr3	rs6439690	136880600	T	C	0.335	0.333	0.99	0.0134984841513417	0.0091	0.1395	53386	77258	58749.13
4255671	chr3	rs58447831	136881175	C	T	0.623	0.616	0.992	0.023003381764963	0.0089	0.00985	53386	77258	58749.13
4269907	chr3	rs2196958	136881627	T	G	0.333	0.33	0.99	0.016296487966892	0.0092	0.07508	53386	77258	58749.13
4267372	chr3	rs9289530	136882119	C	A	0.34	0.337	0.999	0.0141001243787816	0.0091	0.12	53386	77258	58749.13
4272175	chr3	rs75088643	136882336	C	T	0.959	0.958	0.981	0.0136957831289865	0.022	0.5323	53386	77258	58749.13
4278946	chr3	rs1371906	136882822	G	A	0.381	0.379	0.998	0.0121953336998771	0.0089	0.1691	53386	77258	58749.13
4259578	chr3	rs11707198	136884558	G	A	0.822	0.814	0.984	0.03649585023784	0.0113	0.001197	53386	77258	58749.13
4264650	chr3	rs6768820	136884673	T	C	0.679	0.685	0.989	-0.0114047880634385	0.0093	0.2184	53386	77258	58749.13
4267988	chr3	rs9830729	136885813	A	C	0.502	0.499	0.994	0.0118989261570991	0.0086	0.1656	53386	77258	58749.13
4274432	chr3	rs62410518	136885894	G	A	0.842	0.84	0.995	0.0034041991335623	0.0118	0.773	53386	77258	58749.13
4273310	chr3	rs9872887	136886152	C	T	0.502	0.499	0.993	0.0119977384336167	0.0086	0.1647	53386	77258	58749.13
4269209	chr3	rs962224	136890896	G	A	0.502	0.5	0.992	0.0121953336998771	0.0086	0.1555	53386	77258	58749.13
4270483	chr3	rs62410521	136892064	G	A	0.842	0.84	0.995	0.0032048589489113	0.0118	0.7848	53386	77258	58749.13
4264553	chr3	rs9867244	136892298	A	G	0.695	0.701	0.997	-0.0114958245134845	0.0094	0.2209	53386	77258	58749.13
4261486	chr3	rs967950	136892581	G	A	0.342	0.338	0.994	0.0161980995687726	0.0091	0.07506	53386	77258	58749.13
4272170	chr3	rs967949	136892728	A	G	0.342	0.338	0.994	0.0161980995687726	0.0091	0.07487	53386	77258	58749.13
4269985	chr3	rs10935230	136893356	C	T	0.808	0.799	0.997	0.0344014267173323	0.0109	0.001595	53386	77258	58749.13
4268590	chr3	rs9839965	136894133	C	T	0.505	0.503	0.991	0.0133011462391285	0.0086	0.122	53386	77258	58749.13
4261597	chr3	rs13068766	136895504	C	T	0.697	0.702	0.996	-0.0107980900995126	0.0094	0.2531	53386	77258	58749.13
4279040	chr3	rs62410523	136896390	A	G	0.842	0.84	0.995	0.0034041991335623	0.0118	0.7725	53386	77258	58749.13
4262964	chr3	rs62410524	136896814	C	T	0.842	0.84	0.994	0.0035038543266769	0.0118	0.7693	53386	77258	58749.13
4266698	chr3	rs62410525	136897156	G	A	0.842	0.84	0.995	0.0033045340083004	0.0118	0.7801	53386	77258	58749.13
