## Supplementary material for "Characterization of shared and ancestry-specific signals driving complex traits using multi-ancestry fine-mapping": s2_gwas_temp.txt

Unnamed: 0	chrom	ID	pos	A1	A2	FCAS	FCON	IMPINFO	BETA	SE	P	NCAS	NCON	NEFF
3811059	chr3	rs78102211	135537393	G	A	0.962	0.96	0.504	0.135596758287719	0.0623	0.02961	14004	16757	14424.77
3821377	chr3	rs6439598	135540384	C	T	0.834	0.835	0.778	0.0178988554877579	0.0263	0.4964	14004	16757	14424.77
3817658	chr3	rs35997531	135557915	C	A	0.851	0.851	0.797	0.0226026252094292	0.0269	0.4012	14004	16757	14424.77
3813864	chr3	rs75440705	135561049	C	T	0.902	0.904	0.73	-0.0135007260538548	0.0332	0.6845	14004	16757	14424.77
3810652	chr3	rs13099318	135569317	T	C	0.862	0.861	0.82	0.0288983900426488	0.0273	0.2893	14004	16757	14424.77
3826388	chr3	rs6763096	135577028	G	A	0.858	0.857	0.854	0.0323994240466592	0.0265	0.2209	14004	16757	14424.77
3809813	chr3	rs79316646	135578055	G	A	0.916	0.916	0.759	0.0190964956909883	0.0347	0.5821	14004	16757	14424.77
3811885	chr3	rs1519260	135580066	C	T	0.82	0.822	0.857	0.0116024307308398	0.0241	0.6302	14004	16757	14424.77
3824528	chr3	rs1850757	135586552	A	G	0.847	0.847	0.864	0.0277027118389473	0.0257	0.28	14004	16757	14424.77
3813805	chr3	rs10512975	135604118	C	T	0.854	0.855	0.933	0.0199986865066891	0.0253	0.429	14004	16757	14424.77
3819426	chr3	rs6439600	135606696	T	C	0.853	0.854	0.935	0.0207041815582916	0.0252	0.4104	14004	16757	14424.77
3808562	chr3	rs6772366	135607701	C	T	0.865	0.864	0.932	0.0311982343370806	0.0259	0.2275	14004	16757	14424.77
3820882	chr3	rs6772454	135607768	C	T	0.854	0.855	0.938	0.0242046886968174	0.0252	0.3361	14004	16757	14424.77
3810192	chr3	rs61790459	135608168	A	C	0.975	0.977	0.305	-0.12530248599513	0.0967	0.1949	12460	15316	12950.74
3809369	chr3	rs13074773	135609010	G	T	0.789	0.795	0.897	-0.0164953025291975	0.0221	0.4549	14004	16757	14424.77
3825639	chr3	rs13075467	135609551	C	T	0.971	0.969	0.634	0.130299927059158	0.0652	0.04591	14004	16757	14424.77
3811882	chr3	rs16843447	135618005	T	C	0.854	0.862	0.815	-0.0458031298018141	0.0266	0.08578	14004	16757	14424.77
3824116	chr3	rs1356664	135619585	G	T	0.96	0.965	0.889	-0.079898551397885	0.0497	0.1081	14004	16757	14424.77
3829191	chr3	rs1014312	135621417	G	C	0.759	0.769	0.907	-0.0303045802648556	0.021	0.1503	14004	16757	14424.77
3825685	chr3	rs1401545	135622481	T	C	0.958	0.964	0.91	-0.0797035985108817	0.0482	0.09839	14004	16757	14424.77
3827970	chr3	rs6803679	135623469	T	C	0.757	0.767	0.912	-0.0320997276601081	0.0209	0.1248	14004	16757	14424.77
3817768	chr3	rs9819988	135624570	T	C	0.957	0.963	0.944	-0.0875970029805156	0.0467	0.06078	14004	16757	14424.77
3829500	chr3	rs9837855	135624822	A	T	0.959	0.965	0.944	-0.0874987684728371	0.0482	0.06932	14004	16757	14424.77
3808602	chr3	rs9852406	135625498	C	T	0.963	0.967	0.943	-0.0773995372615036	0.0505	0.1255	14004	16757	14424.77
3810837	chr3	rs6773469	135625723	A	T	0.957	0.963	0.947	-0.0858956360237757	0.0467	0.06607	14004	16757	14424.77
3821191	chr3	rs9876837	135625958	T	C	0.957	0.963	0.947	-0.0861026990534117	0.0467	0.06523	14004	16757	14424.77
3815040	chr3	rs6802139	135627433	C	T	0.957	0.963	0.946	-0.0861026990534117	0.0467	0.0654	14004	16757	14424.77
3827201	chr3	rs55678980	135630218	C	T	0.959	0.965	0.945	-0.088995161571562	0.0482	0.06473	14004	16757	14424.77
3811683	chr3	rs13322891	135633525	A	T	0.959	0.965	0.945	-0.0896949746188316	0.0482	0.06279	14004	16757	14424.77
3815794	chr3	rs9824558	135634029	G	A	0.957	0.963	0.946	-0.0868986560701441	0.0467	0.06292	14004	16757	14424.77
3817511	chr3	rs7609938	135634917	G	A	0.957	0.963	0.944	-0.0874987684728371	0.0467	0.06126	14004	16757	14424.77
3814998	chr3	rs9877722	135635468	G	C	0.959	0.964	0.939	-0.0903952777473875	0.048	0.06002	14004	16757	14424.77
3819535	chr3	rs9813082	135637457	G	A	0.957	0.963	0.947	-0.0805053146596501	0.0467	0.08513	14004	16757	14424.77
3821522	chr3	rs56308637	135639648	C	T	0.962	0.967	0.94	-0.0691035919019447	0.0504	0.1702	14004	16757	14424.77
3808977	chr3	rs6779603	135639955	G	A	0.957	0.962	0.947	-0.0793029813385367	0.0467	0.08927	14004	16757	14424.77
3814108	chr3	rs9829329	135640660	G	C	0.957	0.962	0.947	-0.0794004139882947	0.0467	0.08882	14004	16757	14424.77
3813584	chr3	rs9829476	135640756	G	A	0.957	0.962	0.947	-0.0794004139882947	0.0467	0.08879	14004	16757	14424.77
3819896	chr3	rs9870581	135640854	A	G	0.959	0.964	0.947	-0.0797035985108817	0.048	0.09697	14004	16757	14424.77
3808147	chr3	rs9833799	135641167	G	A	0.957	0.962	0.947	-0.079497856132099	0.0467	0.08866	14004	16757	14424.77
3826834	chr3	rs9833699	135641284	C	T	0.959	0.964	0.947	-0.079898551397885	0.048	0.09639	14004	16757	14424.77
3819260	chr3	rs9834624	135641694	G	A	0.959	0.964	0.947	-0.0820998220832744	0.0481	0.08764	14004	16757	14424.77
3818040	chr3	rs9854494	135641822	T	C	0.959	0.964	0.947	-0.0820998220832744	0.048	0.08735	14004	16757	14424.77
3827470	chr3	rs9875948	135641904	A	G	0.959	0.964	0.947	-0.0820998220832744	0.048	0.08729	14004	16757	14424.77
3811007	chr3	rs9839259	135642337	G	C	0.957	0.963	0.947	-0.0816005872046058	0.0467	0.0803	14004	16757	14424.77
3826930	chr3	rs16843509	135642504	T	C	0.957	0.962	0.947	-0.0782967327751765	0.0466	0.09318	14004	16757	14424.77
3813806	chr3	rs13434196	135643303	T	C	0.957	0.963	0.947	-0.0815029399606216	0.0467	0.08069	14004	16757	14424.77
3808122	chr3	rs9844478	135643315	C	T	0.957	0.963	0.946	-0.0816005872046058	0.0467	0.08043	14004	16757	14424.77
3822132	chr3	rs9864656	135643538	T	C	0.957	0.963	0.946	-0.0815029399606216	0.0467	0.08061	14004	16757	14424.77
3815939	chr3	rs9864775	135643568	T	C	0.959	0.964	0.946	-0.0820021260805914	0.048	0.08772	14004	16757	14424.77
3813219	chr3	rs9849088	135643902	C	T	0.957	0.963	0.946	-0.0816005872046058	0.0467	0.08057	14004	16757	14424.77
3808568	chr3	rs56807950	135644373	C	T	0.957	0.963	0.945	-0.0816005872046058	0.0467	0.08049	14004	16757	14424.77
3821817	chr3	rs59063369	135644478	A	G	0.957	0.963	0.945	-0.0816982439845054	0.0467	0.08003	14004	16757	14424.77
3823546	chr3	rs4718	135644807	C	G	0.959	0.964	0.945	-0.0821975276313988	0.0481	0.08727	14004	16757	14424.77
3808098	chr3	rs870812	135647067	G	A	0.959	0.964	0.938	-0.0821975276313988	0.0481	0.08728	14004	16757	14424.77
3823490	chr3	rs908825	135647537	G	A	0.959	0.964	0.938	-0.0821975276313988	0.0481	0.08735	14004	16757	14424.77
3811901	chr3	rs1568349	135648221	T	C	0.956	0.962	0.935	-0.0807004239214553	0.0467	0.08355	14004	16757	14424.77
3817375	chr3	rs1568350	135648685	T	C	0.959	0.964	0.937	-0.0820998220832744	0.0481	0.08784	14004	16757	14424.77
3828627	chr3	rs10512981	135649310	A	G	0.956	0.962	0.934	-0.0805053146596501	0.0467	0.08467	14004	16757	14424.77
3829516	chr3	rs7640153	135650060	C	A	0.957	0.962	0.937	-0.0812968270859734	0.0468	0.08212	14004	16757	14424.77
3807793	chr3	rs7638129	135650641	T	C	0.956	0.962	0.932	-0.0803969370720292	0.0467	0.08505	14004	16757	14424.77
3812969	chr3	rs7626676	135650750	G	A	0.948	0.953	0.727	-0.077097050384967	0.0466	0.09796	14004	16757	14424.77
3817422	chr3	rs2204259	135653272	T	C	0.957	0.962	0.931	-0.0810040029031109	0.0468	0.08375	14004	16757	14424.77
3811820	chr3	rs66544356	135654467	A	G	0.956	0.962	0.927	-0.0781020918869996	0.0468	0.0954	14004	16757	14424.77
3811448	chr3	rs28855968	135654945	G	C	0.959	0.964	0.926	-0.0802994072847293	0.0483	0.09616	14004	16757	14424.77
3823928	chr3	rs28875187	135655008	C	T	0.962	0.967	0.924	-0.0698003402592755	0.0505	0.1671	14004	16757	14424.77
3825801	chr3	rs9814505	135655505	A	C	0.959	0.964	0.925	-0.0801043762416702	0.0483	0.09716	14004	16757	14424.77
3814128	chr3	rs9818786	135655901	A	C	0.958	0.964	0.924	-0.0799960420957247	0.0483	0.09766	14004	16757	14424.77
3812318	chr3	rs9819060	135656050	A	G	0.956	0.962	0.922	-0.079898551397885	0.047	0.08882	14004	16757	14424.77
3820864	chr3	rs9877191	135656267	T	C	0.956	0.962	0.923	-0.0774967846210443	0.0469	0.09824	14004	16757	14424.77
3817489	chr3	rs9857579	135656496	C	T	0.956	0.962	0.92	-0.0801043762416702	0.047	0.08844	14004	16757	14424.77
3821890	chr3	rs9819707	135656506	A	C	0.956	0.962	0.92	-0.0801043762416702	0.047	0.08843	14004	16757	14424.77
3820629	chr3	rs9820057	135656738	A	G	0.956	0.962	0.922	-0.0797035985108817	0.047	0.0896	14004	16757	14424.77
3809308	chr3	rs9858063	135656780	C	G	0.958	0.964	0.922	-0.0797035985108817	0.0483	0.09912	14004	16757	14424.77
3824453	chr3	rs7623721	135657414	A	G	0.956	0.962	0.921	-0.0795953077717999	0.047	0.09015	14004	16757	14424.77
3814032	chr3	rs7648146	135657510	C	T	0.956	0.962	0.919	-0.0795953077717999	0.047	0.09047	14004	16757	14424.77
3811469	chr3	rs34485548	135658315	C	G	0.956	0.962	0.919	-0.0769026428413419	0.0469	0.1013	14004	16757	14424.77
3822619	chr3	rs66626713	135658994	G	A	0.95	0.955	0.798	-0.0737003629299574	0.0459	0.1084	14004	16757	14424.77
3824821	chr3	rs12330820	135659385	G	A	0.956	0.962	0.918	-0.0791947339715482	0.047	0.09216	14004	16757	14424.77
3828767	chr3	rs35896773	135659566	A	G	0.956	0.962	0.916	-0.0790973213587025	0.047	0.0929	14004	16757	14424.77
3828466	chr3	rs7625040	135662465	A	C	0.956	0.962	0.913	-0.0782967327751765	0.0471	0.09601	14004	16757	14424.77
3818011	chr3	rs28570106	135663296	A	T	0.958	0.964	0.911	-0.0773022993580922	0.0485	0.1106	14004	16757	14424.77
3812377	chr3	rs9819440	135663482	C	T	0.958	0.964	0.91	-0.0773995372615036	0.0485	0.1105	14004	16757	14424.77
3811848	chr3	rs9820189	135663785	G	A	0.958	0.964	0.91	-0.077097050384967	0.0485	0.1118	14004	16757	14424.77
3807768	chr3	rs28453905	135665019	T	C	0.956	0.962	0.907	-0.0748959748540066	0.047	0.1113	14004	16757	14424.77
3809839	chr3	rs2009002	135665992	C	G	0.795	0.8	0.943	-0.0227979086760041	0.0217	0.2934	14004	16757	14424.77
3816401	chr3	rs12330384	135667754	T	C	0.958	0.963	0.904	-0.0754997094016475	0.0485	0.1195	14004	16757	14424.77
3813206	chr3	rs2400648	135667961	G	A	0.956	0.962	0.904	-0.0752948300371352	0.0471	0.1104	14004	16757	14424.77
3814558	chr3	rs1403769	135668348	A	G	0.956	0.961	0.9	-0.0754026560491867	0.0471	0.1095	14004	16757	14424.77
3826860	chr3	rs1403767	135668716	G	A	0.962	0.966	0.904	-0.0623968162257107	0.0507	0.2185	14004	16757	14424.77
3820927	chr3	rs1403766	135668836	C	T	0.959	0.964	0.907	-0.0683002542587931	0.0488	0.1623	14004	16757	14424.77
3819410	chr3	rs12630389	135668839	G	A	0.808	0.814	0.939	-0.0267033828345498	0.0223	0.2316	14004	16757	14424.77
3827011	chr3	rs9289501	135669219	T	C	0.748	0.759	0.933	-0.0344982814075965	0.0204	0.09118	14004	16757	14424.77
3813019	chr3	rs9289502	135669311	G	A	0.959	0.963	0.92	-0.0620030714417325	0.0479	0.196	14004	16757	14424.77
3810381	chr3	rs16843560	135669685	G	A	0.8	0.806	0.977	-0.0256050287153947	0.0216	0.2346	14004	16757	14424.77
3820799	chr3	rs13317459	135670056	C	T	0.961	0.965	0.921	-0.0580953231907121	0.0494	0.2398	14004	16757	14424.77
3814151	chr3	rs13081105	135670572	A	G	0.961	0.965	0.921	-0.0586041643160532	0.0494	0.2362	14004	16757	14424.77
3825532	chr3	rs10212530	135671417	A	G	0.961	0.965	0.917	-0.0596969272581274	0.0494	0.2272	14004	16757	14424.77
3821451	chr3	rs10212532	135671534	A	G	0.752	0.763	0.942	-0.0309954337025195	0.0205	0.1306	14004	16757	14424.77
3809491	chr3	rs10212558	135671866	A	C	0.959	0.964	0.921	-0.0561048513847726	0.048	0.2426	14004	16757	14424.77
3808433	chr3	rs35188750	135672088	G	C	0.957	0.962	0.902	-0.0631954234971474	0.0477	0.185	14004	16757	14424.77
3827173	chr3	rs28430744	135672820	G	A	0.961	0.965	0.922	-0.0582967085104029	0.0494	0.2376	14004	16757	14424.77
3808929	chr3	rs1113211	135673477	T	A	0.959	0.963	0.923	-0.0564010536507698	0.0479	0.239	14004	16757	14424.77
3811617	chr3	rs9846137	135674932	T	C	0.959	0.963	0.924	-0.0564010536507698	0.0479	0.239	14004	16757	14424.77
3827758	chr3	rs9826806	135675190	G	C	0.959	0.964	0.922	-0.0557981629302465	0.0479	0.2444	14004	16757	14424.77
3813779	chr3	rs9864514	135675487	A	G	0.959	0.963	0.92	-0.0557030028762507	0.048	0.2456	14004	16757	14424.77
3814713	chr3	rs9851361	135675872	T	C	0.959	0.964	0.922	-0.0557030028762507	0.0479	0.2457	14004	16757	14424.77
3808564	chr3	rs12637541	135675968	A	T	0.799	0.804	0.98	-0.0226035462098532	0.0215	0.2924	14004	16757	14424.77
3810052	chr3	rs13084404	135676132	A	G	0.755	0.766	0.958	-0.0326988269632397	0.0204	0.1082	14004	16757	14424.77
3815463	chr3	rs13097172	135678267	C	T	0.757	0.768	0.958	-0.0316041926269978	0.0204	0.1219	14004	16757	14424.77
3810408	chr3	rs1403770	135678625	A	G	0.961	0.965	0.924	-0.056496280157669	0.0493	0.2517	14004	16757	14424.77
3819574	chr3	rs35097316	135678726	G	A	0.799	0.804	0.982	-0.023002541565316	0.0215	0.2834	14004	16757	14424.77
3824861	chr3	rs9868246	135679545	T	C	0.959	0.963	0.925	-0.0573007769142667	0.0478	0.2306	14004	16757	14424.77
3828638	chr3	rs6439603	135679783	G	A	0.799	0.804	0.982	-0.0231969816042026	0.0214	0.2796	14004	16757	14424.77
3814788	chr3	rs13072596	135681531	A	G	0.959	0.963	0.926	-0.0570043080677942	0.0478	0.2329	14004	16757	14424.77
3824987	chr3	rs9883808	135682214	T	C	0.959	0.963	0.926	-0.0568984476340911	0.0478	0.2336	14004	16757	14424.77
3813271	chr3	rs71336046	135682756	T	G	0.959	0.963	0.926	-0.0570043080677942	0.0478	0.2334	14004	16757	14424.77
3826116	chr3	rs184442184	135684459	G	T	0.961	0.965	0.926	-0.05519563546795	0.0493	0.2622	14004	16757	14424.77
3812619	chr3	rs112781244	135685290	T	C	0.959	0.963	0.927	-0.0573960891413091	0.0478	0.2294	14004	16757	14424.77
3824702	chr3	rs1523599	135686355	T	G	0.796	0.802	0.986	-0.0251024465608414	0.0213	0.2375	14004	16757	14424.77
3827340	chr3	rs1523598	135686534	C	T	0.757	0.767	0.959	-0.0322029950400999	0.0204	0.1142	14004	16757	14424.77
3825808	chr3	rs9862743	135687292	G	A	0.959	0.963	0.928	-0.0562952570552056	0.0477	0.2384	14004	16757	14424.77
3809825	chr3	rs9862763	135687341	G	A	0.959	0.964	0.927	-0.0546990875223834	0.0478	0.2529	14004	16757	14424.77
3812946	chr3	rs9868239	135688453	G	A	0.757	0.768	0.96	-0.0323992324466777	0.0204	0.1125	14004	16757	14424.77
3811975	chr3	rs13075579	135690784	T	C	0.803	0.81	0.956	-0.0274020297483382	0.0219	0.2104	14004	16757	14424.77
3822788	chr3	rs13100235	135691004	A	G	0.748	0.76	0.943	-0.0340015566760147	0.0203	0.09403	14004	16757	14424.77
3813309	chr3	rs9834104	135692561	T	C	0.958	0.963	0.927	-0.0534007767271153	0.0473	0.2585	14004	16757	14424.77
3809284	chr3	rs28449384	135693191	A	T	0.96	0.964	0.93	-0.0534957179427506	0.0486	0.2707	14004	16757	14424.77
3812081	chr3	rs6807242	135693943	G	A	0.958	0.963	0.93	-0.0538017009683557	0.0472	0.2538	14004	16757	14424.77
3808740	chr3	rs9862264	135694496	A	G	0.958	0.963	0.93	-0.0536961790038609	0.0472	0.2558	14004	16757	14424.77
3809449	chr3	rs6810223	135694504	G	T	0.958	0.963	0.929	-0.0546990875223834	0.0472	0.2464	14004	16757	14424.77
3809577	chr3	rs9825239	135694771	C	T	0.96	0.964	0.931	-0.0530000131617053	0.0485	0.2752	14004	16757	14424.77
3818374	chr3	rs7621396	135695018	T	C	0.96	0.964	0.931	-0.0529051189949894	0.0485	0.2756	14004	16757	14424.77
3814317	chr3	rs17196987	135697373	G	A	0.958	0.963	0.931	-0.0538966802576654	0.0471	0.2529	14004	16757	14424.77
3816007	chr3	rs7641070	135698129	A	G	0.958	0.963	0.933	-0.0542978034078492	0.0471	0.2494	14004	16757	14424.77
3826306	chr3	rs57594457	135698153	G	A	0.796	0.802	0.985	-0.026600681797179	0.0213	0.2114	14004	16757	14424.77
3825109	chr3	rs60070757	135698195	A	G	0.796	0.802	0.985	-0.0267958227871631	0.0213	0.2077	14004	16757	14424.77
3815567	chr3	rs7625177	135699877	C	T	0.756	0.767	0.96	-0.0334016766340304	0.0204	0.101	14004	16757	14424.77
3818720	chr3	rs6439605	135702645	C	T	0.757	0.767	0.961	-0.0332982854015147	0.0204	0.1019	14004	16757	14424.77
3814962	chr3	rs9843725	135702865	G	A	0.96	0.964	0.936	-0.0527996915922012	0.0484	0.2751	14004	16757	14424.77
3811903	chr3	rs6770366	135703656	T	A	0.756	0.767	0.96	-0.0329985112635755	0.0204	0.1048	14004	16757	14424.77
3809629	chr3	rs9848322	135707156	A	G	0.959	0.963	0.93	-0.0492007484476219	0.0478	0.3034	14004	16757	14424.77
3817172	chr3	rs35257855	135707761	T	C	0.957	0.962	0.933	-0.0484972070855493	0.0465	0.2969	14004	16757	14424.77
3823069	chr3	rs9853577	135708147	A	G	0.951	0.954	0.835	-0.005304041591906	0.0449	0.9065	14004	16757	14424.77
3828045	chr3	rs9836374	135708448	T	C	0.957	0.962	0.934	-0.0473012731180131	0.0465	0.3086	14004	16757	14424.77
3819709	chr3	rs34311570	135708982	G	A	0.957	0.962	0.933	-0.0471020897690825	0.0465	0.3112	14004	16757	14424.77
3817721	chr3	rs17250445	135709103	C	T	0.957	0.962	0.934	-0.0473012731180131	0.0464	0.3088	14004	16757	14424.77
3810633	chr3	rs13078865	135709995	G	T	0.755	0.766	0.96	-0.0322029950400999	0.0204	0.1138	14004	16757	14424.77
3814482	chr3	rs9864247	135710176	A	G	0.957	0.961	0.927	-0.0473012731180131	0.0463	0.307	14004	16757	14424.77
3815112	chr3	rs9827662	135710841	C	A	0.97	0.974	0.759	-0.116398993884222	0.0727	0.1091	10925	12365	10950.22
3814511	chr3	rs13097946	135713622	C	A	0.958	0.963	0.947	-0.0542027860143161	0.0468	0.2474	14004	16757	14424.77
3808508	chr3	rs13098245	135713634	G	A	0.958	0.963	0.947	-0.0540972217202848	0.0468	0.2478	14004	16757	14424.77
3812523	chr3	rs16843611	135713755	C	G	0.796	0.803	0.986	-0.026600681797179	0.0213	0.2122	14004	16757	14424.77
3828381	chr3	rs6786769	135713769	T	C	0.958	0.962	0.948	-0.0575020022714588	0.0467	0.2183	14004	16757	14424.77
3815252	chr3	rs6774289	135714105	G	T	0.958	0.963	0.948	-0.0513038207587421	0.0468	0.2729	14004	16757	14424.77
3822730	chr3	rs6439609	135715022	T	G	0.795	0.801	0.98	-0.0267958227871631	0.0213	0.2081	14004	16757	14424.77
3817048	chr3	rs6439610	135715322	G	A	0.754	0.765	0.965	-0.0341050206499513	0.0202	0.09213	14004	16757	14424.77
3827196	chr3	rs13325914	135717217	A	G	0.958	0.963	0.948	-0.0499993949944177	0.0468	0.2853	14004	16757	14424.77
3816549	chr3	rs9846554	135719235	C	T	0.756	0.767	0.962	-0.0328951617042694	0.0204	0.1057	14004	16757	14424.77
3809637	chr3	rs9808979	135719298	A	G	0.958	0.963	0.95	-0.053200374867981	0.0467	0.2549	14004	16757	14424.77
3818025	chr3	rs4678432	135720241	T	C	0.795	0.802	0.984	-0.0257999754904126	0.0213	0.2257	14004	16757	14424.77
3829262	chr3	rs9814557	135720540	A	G	0.96	0.964	0.952	-0.0527996915922012	0.0481	0.2717	14004	16757	14424.77
3813473	chr3	rs9872542	135720673	T	C	0.958	0.963	0.951	-0.0536961790038609	0.0467	0.25	14004	16757	14424.77
3825538	chr3	rs6779903	135720851	G	T	0.796	0.803	0.987	-0.0259949602770859	0.0213	0.2227	14004	16757	14424.77
3820352	chr3	rs17197552	135722264	A	G	0.958	0.963	0.951	-0.0523991687992084	0.0467	0.2621	14004	16757	14424.77
3808552	chr3	rs4678434	135722767	G	A	0.796	0.803	0.987	-0.0267033828345498	0.0213	0.2106	14004	16757	14424.77
3809441	chr3	rs4678435	135723131	G	A	0.796	0.803	0.988	-0.0263029084210524	0.0213	0.2163	14004	16757	14424.77
3812722	chr3	rs10935175	135724461	C	T	0.96	0.964	0.95	-0.0523043316292892	0.0481	0.2762	14004	16757	14424.77
3811532	chr3	rs34522617	135724841	T	G	0.96	0.964	0.946	-0.0517039049923374	0.0482	0.283	14004	16757	14424.77
3828132	chr3	rs6775778	135726679	A	G	0.963	0.966	0.946	-0.0480984034910313	0.0497	0.333	14004	16757	14424.77
3822479	chr3	rs34409306	135729548	G	A	0.947	0.952	0.883	-0.0686964868417913	0.0423	0.1043	14004	16757	14424.77
3829367	chr3	rs35532770	135730912	T	C	0.795	0.802	0.983	-0.0267033828345498	0.0213	0.211	14004	16757	14424.77
3813348	chr3	rs6809006	135731240	T	C	0.958	0.963	0.945	-0.0513985630860003	0.0469	0.2731	14004	16757	14424.77
3815539	chr3	rs6771997	135731314	A	G	0.958	0.963	0.943	-0.0511985620326965	0.047	0.2758	14004	16757	14424.77
3821192	chr3	rs6439614	135732909	G	A	0.757	0.767	0.962	-0.0328951617042694	0.0204	0.1063	14004	16757	14424.77
3816421	chr3	rs7433567	135733617	G	A	0.96	0.964	0.941	-0.0513038207587421	0.0481	0.2864	14004	16757	14424.77
3822306	chr3	rs6439615	135733797	A	G	0.756	0.767	0.96	-0.032502530761974	0.0204	0.1111	14004	16757	14424.77
3829187	chr3	rs7427833	135733833	T	C	0.96	0.964	0.941	-0.0513985630860003	0.0481	0.2855	14004	16757	14424.77
3825648	chr3	rs7433592	135733906	C	T	0.798	0.804	0.98	-0.0252049938352247	0.0215	0.2413	14004	16757	14424.77
3824751	chr3	rs13097267	135734165	T	A	0.798	0.804	0.98	-0.0246001168682327	0.0215	0.2527	14004	16757	14424.77
3825898	chr3	rs4331626	135734592	A	C	0.754	0.765	0.964	-0.033701571673015	0.0203	0.09633	14004	16757	14424.77
3825142	chr3	rs9842840	135736222	A	C	0.958	0.962	0.936	-0.0511985620326965	0.0468	0.2742	14004	16757	14424.77
3808803	chr3	rs9289503	135739341	C	T	0.958	0.963	0.931	-0.0527996915922012	0.047	0.2613	14004	16757	14424.77
3809161	chr3	rs1523597	135739722	C	T	0.958	0.963	0.932	-0.0527996915922012	0.047	0.2609	14004	16757	14424.77
3809962	chr3	rs1523596	135739807	C	T	0.958	0.963	0.932	-0.0527996915922012	0.047	0.2605	14004	16757	14424.77
3813753	chr3	rs1523595	135740147	C	A	0.958	0.963	0.931	-0.0530000131617053	0.047	0.2593	14004	16757	14424.77
3808437	chr3	rs4073308	135740469	G	A	0.958	0.963	0.93	-0.0530000131617053	0.047	0.2591	14004	16757	14424.77
3816953	chr3	rs9852169	135741367	T	C	0.754	0.765	0.963	-0.0334016766340304	0.0203	0.09975	14004	16757	14424.77
3815609	chr3	rs2177407	135741565	A	G	0.796	0.802	0.983	-0.0260975991218731	0.0213	0.2214	14004	16757	14424.77
3829000	chr3	rs1523594	135742367	A	G	0.0201	0.0221	0.164	-0.432199303310801	0.186	0.02012	9360	10822	9396.3
3817822	chr3	rs6439618	135743441	A	G	0.754	0.765	0.963	-0.0335981494309355	0.0203	0.09709	14004	16757	14424.77
3826139	chr3	rs13316798	135744872	C	G	0.513	0.509	0.658	0.0142973047008244	0.0208	0.4935	14004	16757	14424.77
3816017	chr3	rs9856799	135750913	G	A	0.754	0.765	0.964	-0.0341050206499513	0.0203	0.09265	14004	16757	14424.77
3823427	chr3	rs9877082	135751336	T	C	0.958	0.962	0.921	-0.0542978034078492	0.0468	0.2454	14004	16757	14424.77
3809372	chr3	rs9862777	135752319	G	T	0.96	0.964	0.919	-0.0530949163341788	0.0481	0.2696	14004	16757	14424.77
3810016	chr3	rs6796869	135755549	G	A	0.754	0.765	0.963	-0.0347985055426955	0.0203	0.08638	14004	16757	14424.77
3825111	chr3	rs1523600	135755987	G	A	0.797	0.804	0.987	-0.0267958227871631	0.0214	0.2097	14004	16757	14424.77
3815441	chr3	rs1523593	135758709	G	A	0.797	0.804	0.987	-0.0260975991218731	0.0213	0.2219	14004	16757	14424.77
3822208	chr3	rs6807058	135758869	C	T	0.959	0.964	0.914	-0.0544033888793865	0.0481	0.2577	14004	16757	14424.77
3822723	chr3	rs6807565	135759246	G	A	0.959	0.964	0.914	-0.0544984253364989	0.0481	0.2574	14004	16757	14424.77
3810630	chr3	rs6771224	135760734	A	G	0.957	0.962	0.915	-0.0546040319940407	0.0467	0.2424	14004	16757	14424.77
3814130	chr3	rs7643661	135761898	G	T	0.957	0.962	0.914	-0.0548047153744336	0.0467	0.2406	14004	16757	14424.77
3824743	chr3	rs7621331	135761927	A	G	0.957	0.962	0.914	-0.0559990861201021	0.0467	0.2307	14004	16757	14424.77
3824752	chr3	rs7621425	135762017	A	G	0.957	0.962	0.914	-0.0548997899816623	0.0467	0.2403	14004	16757	14424.77
3810424	chr3	rs9812561	135762510	C	T	0.957	0.962	0.914	-0.0548997899816623	0.0467	0.2397	14004	16757	14424.77
3813388	chr3	rs7650079	135764245	C	T	0.797	0.803	0.985	-0.0256973671872587	0.0214	0.2291	14004	16757	14424.77
3828314	chr3	rs9875328	135765190	G	A	0.957	0.962	0.913	-0.05519563546795	0.0467	0.2373	14004	16757	14424.77
3826720	chr3	rs9837355	135765309	A	G	0.959	0.964	0.91	-0.0573007769142667	0.0482	0.2342	14004	16757	14424.77
3823500	chr3	rs9880721	135766164	G	A	0.957	0.962	0.912	-0.056496280157669	0.0467	0.2264	14004	16757	14424.77
3810950	chr3	rs9842864	135766339	A	G	0.959	0.964	0.912	-0.0557981629302465	0.048	0.2452	14004	16757	14424.77
3811924	chr3	rs141832029	135767387	G	A	0.959	0.964	0.911	-0.0555021391616052	0.048	0.2472	14004	16757	14424.77
3818741	chr3	rs67039922	135768232	T	A	0.957	0.962	0.911	-0.05519563546795	0.0467	0.2374	14004	16757	14424.77
3817374	chr3	rs4075999	135768771	C	T	0.797	0.804	0.988	-0.0260975991218731	0.0214	0.2224	14004	16757	14424.77
3815962	chr3	rs13072433	135769006	G	A	0.797	0.804	0.988	-0.0259025943231108	0.0214	0.2255	14004	16757	14424.77
3812592	chr3	rs13072782	135769210	G	A	0.754	0.765	0.962	-0.0344982814075965	0.0203	0.08933	14004	16757	14424.77
3826528	chr3	rs6775261	135769397	C	T	0.754	0.765	0.961	-0.0343016316970211	0.0203	0.09085	14004	16757	14424.77
3827954	chr3	rs13072690	135769410	A	G	0.754	0.765	0.96	-0.0341050206499513	0.0203	0.09252	14004	16757	14424.77
3823361	chr3	rs2140450	135769746	T	C	0.754	0.765	0.962	-0.0341050206499513	0.0203	0.09241	14004	16757	14424.77
3814964	chr3	rs13059064	135770384	T	C	0.754	0.765	0.962	-0.0344982814075965	0.0203	0.08873	14004	16757	14424.77
3828317	chr3	rs9852009	135771387	T	C	0.754	0.765	0.96	-0.0347985055426955	0.0203	0.08681	14004	16757	14424.77
3821563	chr3	rs73222222	135771725	A	G	0.959	0.963	0.904	-0.0570043080677942	0.048	0.2352	14004	16757	14424.77
3815571	chr3	rs13065499	135771730	T	C	0.797	0.804	0.983	-0.0262002485024742	0.0214	0.2212	14004	16757	14424.77
3812670	chr3	rs7625607	135771852	T	G	0.754	0.765	0.959	-0.0344982814075965	0.0203	0.08968	14004	16757	14424.77
3820405	chr3	rs55873361	135771903	T	C	0.797	0.804	0.982	-0.0267033828345498	0.0214	0.2124	14004	16757	14424.77
3814236	chr3	rs9836758	135772078	C	T	0.959	0.963	0.899	-0.0555972801024095	0.048	0.2471	14004	16757	14424.77
3825769	chr3	rs13097176	135773227	G	A	0.754	0.765	0.957	-0.0343016316970211	0.0203	0.09125	14004	16757	14424.77
3827217	chr3	rs34767379	135773326	C	T	0.959	0.963	0.896	-0.0570995920405728	0.0481	0.2349	14004	16757	14424.77
3816072	chr3	rs28576629	135773661	G	T	0.962	0.966	0.905	-0.0553964376203783	0.0499	0.267	14004	16757	14424.77
3809576	chr3	rs12633805	135773768	C	T	0.797	0.804	0.981	-0.0263029084210524	0.0214	0.2195	14004	16757	14424.77
3813949	chr3	rs3946444	135774219	T	C	0.754	0.765	0.957	-0.0344982814075965	0.0203	0.0898	14004	16757	14424.77
3817740	chr3	rs36039354	135774361	G	A	0.959	0.963	0.893	-0.0568984476340911	0.0481	0.2369	14004	16757	14424.77
3820443	chr3	rs7635621	135775458	T	G	0.754	0.765	0.954	-0.0346017967900747	0.0204	0.08947	14004	16757	14424.77
3816918	chr3	rs56152207	135775504	C	T	0.797	0.804	0.978	-0.0259949602770859	0.0215	0.2253	14004	16757	14424.77
3824938	chr3	rs9682712	135775510	A	G	0.754	0.765	0.954	-0.0346017967900747	0.0204	0.08937	14004	16757	14424.77
3816454	chr3	rs2400649	135776528	A	C	0.754	0.765	0.953	-0.0346949697968869	0.0204	0.08896	14004	16757	14424.77
3814693	chr3	rs12632791	135777518	G	A	0.797	0.804	0.976	-0.0259949602770859	0.0215	0.2256	14004	16757	14424.77
3809759	chr3	rs7610302	135777570	A	G	0.754	0.765	0.951	-0.0349020520092649	0.0204	0.08697	14004	16757	14424.77
3822156	chr3	rs4678224	135778382	T	C	0.797	0.804	0.973	-0.026600681797179	0.0215	0.2153	14004	16757	14424.77
3826223	chr3	rs4678288	135778633	A	G	0.797	0.804	0.975	-0.0259025943231108	0.0215	0.2275	14004	16757	14424.77
3809475	chr3	rs61791712	135779348	C	T	0.797	0.804	0.974	-0.0263953113595316	0.0215	0.2192	14004	16757	14424.77
3823640	chr3	rs9758578	135780722	T	A	0.792	0.799	0.969	-0.0271040176920589	0.0214	0.2047	14004	16757	14424.77
3808202	chr3	rs35946332	135781105	C	T	0.754	0.765	0.948	-0.0346949697968869	0.0204	0.08933	14004	16757	14424.77
3814191	chr3	rs7628848	135781940	G	A	0.962	0.966	0.89	-0.0575020022714588	0.0501	0.2509	14004	16757	14424.77
3825347	chr3	rs13082684	135783166	G	A	0.962	0.966	0.888	-0.0575973336805821	0.0501	0.25	14004	16757	14424.77
3812117	chr3	rs940229	135784478	G	A	0.754	0.765	0.944	-0.0347985055426955	0.0205	0.08889	14004	16757	14424.77
3819362	chr3	rs6439622	135784877	T	A	0.792	0.799	0.965	-0.0274020297483382	0.0214	0.2008	14004	16757	14424.77
3817940	chr3	rs6771950	135785468	A	G	0.797	0.804	0.966	-0.0260975991218731	0.0216	0.2266	14004	16757	14424.77
3811966	chr3	rs10049233	135785469	G	A	0.962	0.966	0.886	-0.0582013104087528	0.0501	0.2458	14004	16757	14424.77
3823737	chr3	rs10048942	135785491	A	G	0.962	0.966	0.885	-0.0580953231907121	0.0501	0.2462	14004	16757	14424.77
3815407	chr3	rs34447526	135785582	C	G	0.797	0.804	0.966	-0.0260975991218731	0.0216	0.2273	14004	16757	14424.77
3823451	chr3	rs13069408	135786758	A	G	0.797	0.804	0.965	-0.0259949602770859	0.0216	0.228	14004	16757	14424.77
3810306	chr3	rs6439623	135787529	C	A	0.792	0.799	0.963	-0.027196494688472	0.0214	0.2046	14004	16757	14424.77
3820048	chr3	rs6439624	135787586	A	G	0.798	0.804	0.964	-0.0263953113595316	0.0216	0.2229	14004	16757	14424.77
3811676	chr3	rs6803786	135787996	C	A	0.797	0.804	0.963	-0.0259025943231108	0.0216	0.2312	14004	16757	14424.77
3815082	chr3	rs13092707	135789956	G	A	0.797	0.804	0.954	-0.027196494688472	0.0217	0.2096	14004	16757	14424.77
3828131	chr3	rs35773450	135790885	C	T	0.729	0.737	0.778	-0.0303973537275885	0.0216	0.1594	14004	16757	14424.77
3819803	chr3	rs34683314	135791069	T	C	0.789	0.797	0.87	-0.0385017716536664	0.0223	0.08432	14004	16757	14424.77
3809538	chr3	rs13079037	135791382	T	C	0.755	0.768	0.859	-0.0546040319940407	0.0215	0.01094	14004	16757	14424.77
3822888	chr3	rs6799517	135792010	C	A	0.964	0.968	0.797	-0.103295981608947	0.0541	0.05646	14004	16757	14424.77
3812757	chr3	rs35264626	135792313	A	C	0.797	0.805	0.876	-0.0418954871740363	0.0226	0.06385	14004	16757	14424.77
3824017	chr3	rs28509770	135793657	C	G	0.964	0.968	0.792	-0.101501305332106	0.0543	0.06153	14004	16757	14424.77
3822144	chr3	rs34706807	135795889	C	T	0.798	0.806	0.866	-0.0428031223253094	0.0228	0.06017	14004	16757	14424.77
3813823	chr3	rs1403763	135796240	C	G	0.964	0.968	0.788	-0.106205316846328	0.0545	0.05151	14004	16757	14424.77
3826112	chr3	rs34894639	135798658	C	T	0.868	0.877	0.899	-0.0680968444676575	0.0269	0.01124	14004	16757	14424.77
3826750	chr3	rs6774621	135798730	G	C	0.945	0.949	0.756	-0.107496127788248	0.0451	0.01704	14004	16757	14424.77
3824514	chr3	rs6787409	135798738	T	C	0.944	0.948	0.758	-0.110998602060648	0.0447	0.01298	14004	16757	14424.77
3818895	chr3	rs34330586	135800409	A	T	0.868	0.876	0.904	-0.0671980545634774	0.0267	0.01198	14004	16757	14424.77
3824229	chr3	rs6774226	135802156	A	G	0.94	0.946	0.791	-0.112004762080243	0.0426	0.008608	14004	16757	14424.77
3813269	chr3	rs6799056	135802350	C	T	0.945	0.95	0.797	-0.117995558237707	0.044	0.00736	14004	16757	14424.77
3811889	chr3	rs61791721	135804550	T	A	0.868	0.876	0.915	-0.0671980545634774	0.0266	0.01148	14004	16757	14424.77
3823529	chr3	rs3772390	135806811	A	G	0.888	0.896	0.902	-0.0874005436142293	0.0287	0.002349	14004	16757	14424.77
3821177	chr3	rs4678322	135812523	G	T	0.868	0.876	0.929	-0.0674975614490263	0.0264	0.0106	14004	16757	14424.77
3826175	chr3	rs1278493	135814009	G	A	0.8	0.815	0.913	-0.0873023284027966	0.0228	0.000127	14004	16757	14424.77
3824998	chr3	rs9870122	135820265	T	G	0.936	0.942	0.889	-0.109502414825161	0.039	0.005016	14004	16757	14424.77
3829705	chr3	rs10512987	135823077	C	T	0.933	0.939	0.896	-0.103495589048314	0.038	0.006427	14004	16757	14424.77
3826336	chr3	rs67109185	135827392	G	A	0.937	0.942	0.895	-0.110596421342027	0.0389	0.00452	14004	16757	14424.77
3813330	chr3	rs9875207	135830138	G	C	0.932	0.938	0.895	-0.106794877196006	0.0378	0.004753	14004	16757	14424.77
3811080	chr3	rs9837224	135830227	A	G	0.932	0.938	0.893	-0.107897063309823	0.0379	0.00438	14004	16757	14424.77
3827420	chr3	rs4678361	135833005	A	G	0.132	0.123	0.938	0.0667984655384157	0.0263	0.01109	14004	16757	14424.77
3807919	chr3	rs6784219	135834842	A	G	0.932	0.938	0.893	-0.10640550591445	0.0378	0.004932	14004	16757	14424.77
3824974	chr3	rs13088093	135838598	T	G	0.932	0.938	0.892	-0.106205316846328	0.0378	0.004969	14004	16757	14424.77
3824725	chr3	rs9840812	135843162	C	T	0.132	0.123	0.941	0.0673034452096881	0.0263	0.01033	14004	16757	14424.77
3811649	chr3	rs12695644	135844938	C	T	0.936	0.942	0.893	-0.110294891915496	0.0389	0.004556	14004	16757	14424.77
3814989	chr3	rs113346874	135846911	T	G	0.132	0.123	0.943	0.0691995168010044	0.0262	0.008379	14004	16757	14424.77
3823925	chr3	rs4431046	135849123	A	C	0.132	0.123	0.946	0.0686954939412985	0.0262	0.008699	14004	16757	14424.77
3810171	chr3	rs10935177	135851077	A	C	0.199	0.184	0.927	0.0889993995625818	0.0226	8.338e-05	14004	16757	14424.77
3814609	chr3	rs7372313	135872958	G	C	0.197	0.183	0.931	0.0884961075648239	0.0226	9.004e-05	14004	16757	14424.77
3814398	chr3	rs113021516	135874294	G	C	0.933	0.939	0.897	-0.10249795004435	0.0377	0.006509	14004	16757	14424.77
3811265	chr3	rs9865841	135876125	A	G	0.131	0.122	0.955	0.0691995168010044	0.0261	0.007934	14004	16757	14424.77
3812897	chr3	rs13081671	135876549	C	T	0.937	0.943	0.898	-0.107596346599403	0.0388	0.005551	14004	16757	14424.77
3822147	chr3	rs9647335	135880410	A	T	0.98	0.979	0.632	0.0332993704009261	0.094	0.7228	9537	9957	9112.54
3816476	chr3	rs35352346	135881488	G	A	0.937	0.943	0.9	-0.106895025749778	0.0388	0.005833	14004	16757	14424.77
3812699	chr3	rs75439229	135886948	T	C	0.881	0.889	0.92	-0.0777993924544118	0.0277	0.00491	14004	16757	14424.77
3821889	chr3	rs73222236	135888642	A	G	0.933	0.939	0.903	-0.103096414004759	0.0375	0.005952	14004	16757	14424.77
3820107	chr3	rs6439629	135901270	G	A	0.939	0.944	0.907	-0.102298541622007	0.0389	0.008526	14004	16757	14424.77
3809392	chr3	rs115976517	135902903	A	T	0.728	0.717	0.762	0.0352995739869328	0.0217	0.103	14004	16757	14424.77
3807991	chr3	rs61791757	135905325	G	A	0.868	0.877	0.979	-0.0698968513822572	0.0257	0.00651	14004	16757	14424.77
3809673	chr3	rs6779146	135907213	T	C	0.868	0.877	0.981	-0.0695966251380842	0.0256	0.006648	14004	16757	14424.77
3820843	chr3	rs7349597	135911172	C	T	0.198	0.184	0.961	0.0881024482215457	0.0222	6.974e-05	14004	16757	14424.77
3820772	chr3	rs9845457	135914476	G	A	0.186	0.174	0.979	0.0832007925927607	0.0223	0.0001953	14004	16757	14424.77
3821776	chr3	rs61789561	135917627	G	A	0.982	0.98	0.727	0.0112959597418516	0.0879	0.8979	10028	10636	9682.43
3818803	chr3	rs1154988	135925191	T	A	0.132	0.123	0.998	0.0684994164246923	0.0254	0.006998	14004	16757	14424.77
3813159	chr3	rs645040	135926622	G	T	0.132	0.123	0.999	0.0680043830932363	0.0254	0.007382	14004	16757	14424.77
3814933	chr3	rs9873767	135930406	C	T	0.475	0.472	0.831	0.0341018649449722	0.0186	0.06611	14004	16757	14424.77
3813389	chr3	rs3905668	135931586	A	G	0.938	0.944	0.935	-0.101600925116677	0.0383	0.007957	14004	16757	14424.77
3812501	chr3	rs687339	135932359	C	T	0.133	0.125	0.993	0.0666020156675811	0.0253	0.008571	14004	16757	14424.77
3814889	chr3	rs1279831	135933264	A	G	0.198	0.183	0.968	0.088697454761287	0.0221	6.014e-05	14004	16757	14424.77
3813100	chr3	rs642075	135933899	G	A	0.198	0.184	0.964	0.0874979252724816	0.0221	7.529e-05	14004	16757	14424.77
3821746	chr3	rs525773	135936453	G	A	0.197	0.183	0.951	0.088203166526267	0.0223	7.653e-05	14004	16757	14424.77
3826006	chr3	rs9813054	135938466	C	T	0.476	0.474	0.818	0.0335024720540013	0.0187	0.07333	14004	16757	14424.77
3811229	chr3	rs668437	135941739	G	A	0.194	0.179	0.957	0.0946008373713661	0.0224	2.334e-05	14004	16757	14424.77
3823919	chr3	rs634559	135941764	A	G	0.194	0.179	0.957	0.0944006754214843	0.0224	2.438e-05	14004	16757	14424.77
3809692	chr3	rs1698982	135943021	G	A	0.195	0.179	0.958	0.0948009592644593	0.0224	2.23e-05	14004	16757	14424.77
3820756	chr3	rs582536	135943200	G	A	0.195	0.18	0.957	0.0950010411167935	0.0223	2.124e-05	14004	16757	14424.77
3814243	chr3	rs653995	135943350	G	A	0.195	0.179	0.959	0.0952010829443879	0.0223	2.035e-05	14004	16757	14424.77
3809868	chr3	rs863930	135949737	T	G	0.195	0.179	0.968	0.0974986923536763	0.0222	1.176e-05	14004	16757	14424.77
3816873	chr3	rs838199	135950090	T	C	0.151	0.138	0.962	0.0894018508622606	0.0248	0.0003065	14004	16757	14424.77
3815758	chr3	rs511154	135950921	A	G	0.134	0.124	0.993	0.0855995474938928	0.0253	0.0007276	14004	16757	14424.77
3810411	chr3	rs668485	135951009	A	G	0.151	0.138	0.963	0.0898041402600461	0.0248	0.000289	14004	16757	14424.77
3814284	chr3	rs632251	135951491	G	A	0.195	0.179	0.97	0.0977979917233007	0.0222	1.067e-05	14004	16757	14424.77
3809450	chr3	rs661739	135953476	C	T	0.195	0.179	0.972	0.0980972015396148	0.0222	1.002e-05	14004	16757	14424.77
3815001	chr3	rs590198	135953729	G	A	0.195	0.179	0.972	0.0979974748812365	0.0222	1.005e-05	14004	16757	14424.77
3821846	chr3	rs1153870	135954150	A	T	0.152	0.138	0.965	0.0908000243264389	0.0247	0.000238	14004	16757	14424.77
3826244	chr3	rs1153871	135954599	T	C	0.135	0.124	0.997	0.0861042990521317	0.0253	0.0006596	14004	16757	14424.77
3816559	chr3	rs61789601	135954979	C	T	0.983	0.983	0.729	-0.0773022993580922	0.0941	0.4115	9537	9957	9112.54
3814194	chr3	rs895894	135955443	G	A	0.195	0.179	0.971	0.0983963218561933	0.0222	9.291e-06	14004	16757	14424.77
3812822	chr3	rs895893	135955604	C	T	0.135	0.124	0.997	0.0860033691203572	0.0253	0.0006691	14004	16757	14424.77
3818495	chr3	rs1153872	135955800	G	A	0.152	0.138	0.965	0.0904986228071027	0.0247	0.0002518	14004	16757	14424.77
3829005	chr3	rs3957816	135955852	G	A	0.196	0.179	0.971	0.0987044128723404	0.0222	8.793e-06	14004	16757	14424.77
3816285	chr3	rs684773	135956305	A	C	0.135	0.124	0.996	0.0861960446965716	0.0253	0.0006616	14004	16757	14424.77
3821467	chr3	rs561307	135960485	C	T	0.728	0.715	0.808	0.0406043708419401	0.0211	0.05374	14004	16757	14424.77
3814588	chr3	rs534944	135961031	T	G	0.134	0.123	0.992	0.0840010170662233	0.0254	0.0009415	14004	16757	14424.77
3811232	chr3	rs1278719	135961569	G	A	0.134	0.124	0.99	0.0837987219353288	0.0254	0.0009694	14004	16757	14424.77
3811167	chr3	rs523118	135965888	T	G	0.134	0.123	0.99	0.0813034510640348	0.0255	0.001403	14004	16757	14424.77
3821504	chr3	rs3755636	135968828	G	C	0.135	0.124	0.986	0.0812020353933828	0.0254	0.001399	14004	16757	14424.77
3817354	chr3	rs548288	135969755	T	C	0.136	0.125	0.989	0.0815984200022575	0.0253	0.001253	14004	16757	14424.77
3823473	chr3	rs72493178	135972597	C	T	0.877	0.887	0.947	-0.0873023284027966	0.027	0.001201	14004	16757	14424.77
3809558	chr3	rs632016	135977040	G	A	0.136	0.125	0.989	0.0821973079313746	0.0253	0.00116	14004	16757	14424.77
3813448	chr3	rs589092	135979698	A	G	0.198	0.18	0.964	0.10189752642616	0.0222	4.469e-06	14004	16757	14424.77
3828645	chr3	rs2290131	135980673	C	T	0.472	0.468	0.828	0.0376040223973664	0.0186	0.0434	14004	16757	14424.77
3821132	chr3	rs73222262	135982417	A	C	0.876	0.886	0.969	-0.0826970606869833	0.0266	0.001872	14004	16757	14424.77
3814079	chr3	rs9826146	135983089	A	G	0.935	0.942	0.942	-0.110696951358699	0.0375	0.003119	14004	16757	14424.77
3824316	chr3	rs28812220	135984966	A	G	0.935	0.942	0.941	-0.110797491482671	0.0375	0.003112	14004	16757	14424.77
3821785	chr3	rs606725	135986087	A	G	0.136	0.125	0.99	0.0815984200022575	0.0253	0.001262	14004	16757	14424.77
3811761	chr3	rs9872326	135986544	T	G	0.935	0.942	0.941	-0.111199753092226	0.0375	0.003008	14004	16757	14424.77
3826728	chr3	rs4678428	135988412	G	A	0.136	0.125	0.989	0.0809991731914479	0.0253	0.001368	14004	16757	14424.77
3827922	chr3	rs576771	135989292	C	T	0.139	0.129	0.972	0.0752002325629352	0.0252	0.002856	14004	16757	14424.77
3825181	chr3	rs12488721	135992645	T	C	0.2	0.183	0.966	0.0997005281056178	0.0221	6.282e-06	14004	16757	14424.77
3826893	chr3	rs684195	135993599	A	C	0.2	0.183	0.966	0.0997005281056178	0.0221	6.257e-06	14004	16757	14424.77
3824062	chr3	rs650505	135994043	G	C	0.153	0.141	0.902	0.0861960446965716	0.0252	0.0006348	14004	16757	14424.77
3814452	chr3	rs665200	135995016	T	C	0.136	0.125	0.988	0.0801042442416614	0.0253	0.001561	14004	16757	14424.77
3823671	chr3	rs1279949	135996870	T	A	0.2	0.183	0.963	0.0985956857049385	0.0221	8.097e-06	14004	16757	14424.77
3822792	chr3	rs7628146	135998453	T	G	0.135	0.125	0.988	0.0796980328953936	0.0253	0.001644	14004	16757	14424.77
3820406	chr3	rs6796523	135998521	A	T	0.966	0.97	0.777	-0.108398458871277	0.0575	0.05942	14004	16757	14424.77
3808216	chr3	rs74934894	136000349	A	G	0.885	0.883	0.598	0.0787002685436651	0.0337	0.0194	14004	16757	14424.77
3809205	chr3	rs570621	136000743	A	G	0.201	0.183	0.964	0.0982966250251106	0.0221	8.55e-06	14004	16757	14424.77
3823078	chr3	rs9843801	136000746	T	C	0.935	0.942	0.934	-0.110898041715977	0.0375	0.00311	14004	16757	14424.77
3812870	chr3	rs1153877	136004925	C	T	0.201	0.184	0.962	0.0974986923536763	0.0221	1.007e-05	14004	16757	14424.77
3823260	chr3	rs7653249	136005792	C	G	0.136	0.125	0.985	0.0778032789468595	0.0253	0.00214	14004	16757	14424.77
3814991	chr3	rs1279840	136006576	T	C	0.136	0.125	0.987	0.0784044433741818	0.0253	0.001962	14004	16757	14424.77
3816003	chr3	rs1279425	136006984	T	C	0.136	0.125	0.987	0.0782010127941653	0.0253	0.002011	14004	16757	14424.77
3822988	chr3	rs9843348	136007257	A	G	0.935	0.942	0.933	-0.110205567321026	0.0375	0.003304	14004	16757	14424.77
3822304	chr3	rs1279424	136007333	A	G	0.201	0.183	0.963	0.0980972015396148	0.0221	8.942e-06	14004	16757	14424.77
3813558	chr3	rs9848883	136008432	A	G	0.877	0.887	0.976	-0.0786969469491816	0.0266	0.003098	14004	16757	14424.77
3821815	chr3	rs12330635	136009590	A	G	0.877	0.887	0.977	-0.0814053022506909	0.0266	0.002212	14004	16757	14424.77
3817555	chr3	rs55797013	136019204	A	C	0.935	0.942	0.928	-0.109000465578422	0.0376	0.003764	14004	16757	14424.77
3828111	chr3	rs1711171	136020541	T	C	0.133	0.123	0.981	0.0757009883436821	0.0256	0.00313	14004	16757	14424.77
3826493	chr3	rs1711170	136020975	A	C	0.201	0.186	0.853	0.10599831222235	0.0233	5.294e-06	14004	16757	14424.77
3809996	chr3	rs34153877	136021052	C	A	0.944	0.945	0.214	-0.0075987978753305	0.0752	0.9195	14004	16757	14424.77
3814985	chr3	rs1618069	136027145	A	G	0.136	0.125	0.985	0.0789960062264979	0.0253	0.001817	14004	16757	14424.77
3816385	chr3	rs556788	136027549	A	G	0.201	0.183	0.96	0.100297721315364	0.0221	5.846e-06	14004	16757	14424.77
3815131	chr3	rs9856769	136027640	G	A	0.877	0.887	0.978	-0.0829034623997638	0.0266	0.001826	14004	16757	14424.77
3822366	chr3	rs480330	136028987	C	T	0.22	0.205	0.871	0.106304070370039	0.0223	1.951e-06	14004	16757	14424.77
3810143	chr3	rs527888	136031358	G	C	0.201	0.184	0.958	0.0995013844227929	0.0221	6.858e-06	14004	16757	14424.77
3829275	chr3	rs838202	136035217	G	A	0.203	0.185	0.951	0.100397218852882	0.0222	5.91e-06	14004	16757	14424.77
3816730	chr3	rs681783	136035303	C	T	0.203	0.185	0.951	0.100397218852882	0.0222	5.873e-06	14004	16757	14424.77
3827925	chr3	rs1291921	136036226	A	G	0.15	0.139	0.888	0.0832007925927607	0.0255	0.001124	14004	16757	14424.77
3824406	chr3	rs664088	136036986	T	C	0.208	0.191	0.918	0.0949010051947198	0.0223	2.098e-05	14004	16757	14424.77
3825071	chr3	rs553018	136037227	A	C	0.204	0.185	0.949	0.101102463005078	0.0222	5.055e-06	14004	16757	14424.77
3823935	chr3	rs650326	136037707	G	A	0.203	0.185	0.952	0.100198213877101	0.0222	6.057e-06	14004	16757	14424.77
3813736	chr3	rs1279086	136038574	G	A	0.203	0.185	0.951	0.100397218852882	0.0222	5.895e-06	14004	16757	14424.77
3809446	chr3	rs9853387	136038988	A	G	0.935	0.942	0.928	-0.114804974485826	0.0377	0.002316	14004	16757	14424.77
3814570	chr3	rs518972	136039268	C	A	0.203	0.185	0.951	0.0995013844227929	0.0221	6.997e-06	14004	16757	14424.77
3817833	chr3	rs7622833	136041921	T	C	0.935	0.942	0.93	-0.114300357227301	0.0377	0.002429	14004	16757	14424.77
3814091	chr3	rs696081	136047189	A	G	0.203	0.185	0.954	0.0994017977075785	0.0221	6.999e-06	14004	16757	14424.77
3809892	chr3	rs483465	136047977	A	G	0.136	0.125	0.989	0.0785985885121491	0.0253	0.001888	14004	16757	14424.77
3821536	chr3	rs6783337	136052737	G	A	0.971	0.974	0.72	-0.115399628229752	0.0838	0.1684	9276	10397	9131.99
3809623	chr3	rs9812513	136054158	T	A	0.936	0.943	0.933	-0.11320229329481	0.0378	0.002784	14004	16757	14424.77
3824466	chr3	rs696520	136056861	T	C	0.199	0.182	0.964	0.100297721315364	0.0222	5.973e-06	14004	16757	14424.77
3828163	chr3	rs503973	136059537	G	C	0.0199	0.0206	0.71	0.0485044090596151	0.0939	0.6057	9061	7939	8342.24
3823203	chr3	rs12330258	136061168	T	C	0.854	0.867	0.944	-0.091896014704537	0.0254	0.0002982	14004	16757	14424.77
3812631	chr3	rs695983	136064547	G	A	0.144	0.131	0.973	0.086700495337603	0.025	0.0005162	14004	16757	14424.77
3826612	chr3	rs9832813	136065565	A	G	0.856	0.87	0.95	-0.0936954841273232	0.0255	0.0002402	14004	16757	14424.77
3820081	chr3	rs517319	136066051	A	T	0.21	0.19	0.952	0.106699618659056	0.0219	1.119e-06	14004	16757	14424.77
3820061	chr3	rs696516	136067778	G	T	0.143	0.131	0.971	0.0846995400861426	0.025	0.0007102	14004	16757	14424.77
3819326	chr3	rs480162	136068695	A	T	0.203	0.185	0.951	0.102998728833718	0.0221	3.203e-06	14004	16757	14424.77
3827930	chr3	rs654237	136068699	T	C	0.203	0.185	0.951	0.103395586448221	0.0221	2.943e-06	14004	16757	14424.77
3815876	chr3	rs667920	136069472	G	T	0.138	0.127	0.987	0.0846995400861426	0.0251	0.0007565	14004	16757	14424.77
3822475	chr3	rs9854328	136069720	A	G	0.852	0.866	0.948	-0.0964007742863544	0.0252	0.0001332	14004	16757	14424.77
3811905	chr3	rs6770476	136073920	C	T	0.856	0.87	0.951	-0.0950032269191822	0.0255	0.0001987	14004	16757	14424.77
3826759	chr3	rs1711161	136080537	G	T	0.119	0.107	0.845	0.109096528064274	0.0289	0.0001627	14004	16757	14424.77
3812800	chr3	rs619605	136087012	G	C	0.204	0.186	0.958	0.103602972082549	0.022	2.563e-06	14004	16757	14424.77
3815104	chr3	rs9860801	136088038	G	A	0.936	0.942	0.934	-0.113605523623194	0.0378	0.00265	14004	16757	14424.77
3814623	chr3	rs138586478	136090808	T	C	0.873	0.883	0.982	-0.0878044186367746	0.0261	0.0007752	14004	16757	14424.77
3825010	chr3	rs571513	136095035	A	G	0.139	0.127	0.986	0.0842032712820744	0.0251	0.0007999	14004	16757	14424.77
3808494	chr3	rs9832056	136095191	A	T	0.871	0.881	0.972	-0.0924991344969235	0.0261	0.0003926	14004	16757	14424.77
3811784	chr3	rs655836	136097576	T	C	0.201	0.183	0.963	0.10189752642616	0.0221	3.973e-06	14004	16757	14424.77
3826962	chr3	rs73222302	136098085	A	G	0.203	0.185	0.962	0.104396050710996	0.022	2.112e-06	14004	16757	14424.77
3827658	chr3	rs10935181	136098408	G	A	0.203	0.185	0.962	0.104396050710996	0.022	2.106e-06	14004	16757	14424.77
3811246	chr3	rs9811261	136098559	C	A	0.935	0.942	0.928	-0.114098581601112	0.0377	0.002474	14004	16757	14424.77
3814875	chr3	rs684845	136101667	A	G	0.888	0.875	0.633	0.0558036076154242	0.0356	0.1171	14004	16757	14424.77
3813222	chr3	rs9832556	136102536	G	A	0.873	0.884	0.986	-0.0895965338117562	0.0261	0.0006088	14004	16757	14424.77
3810371	chr3	rs655720	136103267	C	T	0.141	0.129	0.99	0.0855995474938928	0.0249	0.0005927	14004	16757	14424.77
3825946	chr3	rs655748	136103287	G	A	0.206	0.187	0.963	0.104504149080618	0.0219	1.808e-06	14004	16757	14424.77
3815561	chr3	rs526574	136103349	A	G	0.205	0.186	0.961	0.104801359359076	0.022	1.847e-06	14004	16757	14424.77
3812348	chr3	rs521746	136103920	T	C	0.205	0.187	0.957	0.104801359359076	0.022	1.872e-06	14004	16757	14424.77
3824312	chr3	rs9809427	136108192	C	T	0.875	0.885	0.986	-0.0862007965078615	0.0262	0.001028	14004	16757	14424.77
3825306	chr3	rs9851986	136109114	A	G	0.873	0.883	0.986	-0.0885033985914034	0.0261	0.0007021	14004	16757	14424.77
3824450	chr3	rs698270	136109512	A	G	0.138	0.126	0.992	0.0851037252451896	0.0251	0.0006996	14004	16757	14424.77
3823656	chr3	rs711972	136110018	C	T	0.204	0.185	0.963	0.104702299080816	0.022	1.87e-06	14004	16757	14424.77
3811825	chr3	rs698269	136110506	C	G	0.205	0.186	0.963	0.105296513609739	0.0219	1.591e-06	14004	16757	14424.77
3808318	chr3	rs834304	136111658	G	T	0.206	0.187	0.966	0.10599831222235	0.0218	1.216e-06	14004	16757	14424.77
3809931	chr3	rs1145106	136111917	G	A	0.14	0.128	0.995	0.0859024290007033	0.0249	0.0005575	14004	16757	14424.77
3807707	chr3	rs11717954	136112109	A	G	0.205	0.186	0.967	0.105395515045341	0.0219	1.43e-06	14004	16757	14424.77
3822673	chr3	rs1964675	136114945	C	T	0.146	0.134	0.955	0.0815984200022575	0.025	0.001075	14004	16757	14424.77
3812876	chr3	rs834305	136119354	C	T	0.211	0.193	0.941	0.102096193551016	0.0219	3.182e-06	14004	16757	14424.77
3824245	chr3	rs864437	136119909	G	C	0.211	0.192	0.941	0.101798178061036	0.0219	3.433e-06	14004	16757	14424.77
3813175	chr3	rs696518	136120300	A	C	0.21	0.192	0.942	0.0996009612214811	0.022	5.709e-06	14004	16757	14424.77
3821119	chr3	rs28478252	136121600	A	C	0.139	0.127	0.99	0.0844973862279911	0.0251	0.000756	14004	16757	14424.77
3812713	chr3	rs2655008	136123775	A	T	0.138	0.127	0.988	0.0830995691695741	0.0251	0.0009418	14004	16757	14424.77
3814772	chr3	rs56235965	136130677	A	G	0.203	0.185	0.965	0.10380130071374	0.022	2.332e-06	14004	16757	14424.77
3822492	chr3	rs7620314	136132705	A	G	0.806	0.823	0.959	-0.108799756405339	0.0224	1.248e-06	14004	16757	14424.77
3818276	chr3	rs10935182	136137422	G	A	0.203	0.186	0.964	0.100903598340866	0.022	4.31e-06	14004	16757	14424.77
3808445	chr3	rs11915629	136139730	C	G	0.202	0.184	0.964	0.100903598340866	0.022	4.554e-06	14004	16757	14424.77
3829406	chr3	rs9831321	136142592	G	A	0.936	0.942	0.938	-0.108298159645169	0.0377	0.004088	14004	16757	14424.77
3823000	chr3	rs9835523	136142933	G	C	0.874	0.884	0.983	-0.0862007965078615	0.0263	0.001035	14004	16757	14424.77
3814924	chr3	rs55848312	136143239	T	C	0.95	0.954	0.951	-0.116601234258831	0.0408	0.004238	14004	16757	14424.77
3825615	chr3	rs61789645	136143840	C	A	0.875	0.884	0.983	-0.0858956360237757	0.0263	0.001073	14004	16757	14424.77
3829645	chr3	rs7644541	136145766	A	G	0.137	0.126	0.986	0.0809991731914479	0.0253	0.001349	14004	16757	14424.77
3817459	chr3	rs6789488	136146030	T	C	0.138	0.126	0.989	0.0813956382039941	0.0251	0.001197	14004	16757	14424.77
3826976	chr3	rs61789646	136146361	G	C	0.873	0.883	0.984	-0.0868986560701441	0.0262	0.0008918	14004	16757	14424.77
3810206	chr3	rs10935183	136149139	C	T	0.206	0.187	0.968	0.104296950272621	0.0218	1.757e-06	14004	16757	14424.77
3824669	chr3	rs9845396	136150451	C	G	0.873	0.883	0.983	-0.0864951466230935	0.0261	0.0009366	14004	16757	14424.77
3827692	chr3	rs9869720	136150995	T	G	0.873	0.883	0.984	-0.0864951466230935	0.0261	0.0009295	14004	16757	14424.77
3823060	chr3	rs12492510	136151631	G	T	0.206	0.188	0.967	0.104702299080816	0.0218	1.601e-06	14004	16757	14424.77
3829667	chr3	rs10935184	136153468	T	C	0.203	0.185	0.964	0.10189752642616	0.022	3.582e-06	14004	16757	14424.77
3817032	chr3	rs66691851	136154828	C	T	0.205	0.187	0.967	0.102899489816464	0.0219	2.499e-06	14004	16757	14424.77
3814878	chr3	rs6791611	136160590	G	C	0.204	0.185	0.966	0.10270098223192	0.0219	2.851e-06	14004	16757	14424.77
3829479	chr3	rs9868120	136165076	C	A	0.935	0.942	0.938	-0.118603372040286	0.0376	0.00158	14004	16757	14424.77
3817349	chr3	rs10804640	136165695	G	A	0.206	0.187	0.965	0.104296950272621	0.0218	1.81e-06	14004	16757	14424.77
3824836	chr3	rs28396702	136167381	G	A	0.934	0.941	0.939	-0.117804285882168	0.0374	0.001618	14004	16757	14424.77
3825007	chr3	rs9850383	136181443	C	G	0.936	0.942	0.939	-0.114704030660979	0.0377	0.002369	14004	16757	14424.77
3818984	chr3	rs11715257	136182053	C	T	0.139	0.128	0.984	0.0841021492874947	0.0251	0.0008068	14004	16757	14424.77
3812741	chr3	rs9849696	136186756	G	C	0.873	0.883	0.979	-0.0868986560701441	0.0262	0.0009219	14004	16757	14424.77
3813780	chr3	rs9714347	136188837	T	C	0.203	0.186	0.962	0.103097958003567	0.022	2.68e-06	14004	16757	14424.77
3810604	chr3	rs4678269	136189865	G	A	0.204	0.186	0.961	0.104296950272621	0.022	2.047e-06	14004	16757	14424.77
3826348	chr3	rs9854084	136194743	A	T	0.139	0.128	0.985	0.0820038602790878	0.0251	0.001072	14004	16757	14424.77
3818599	chr3	rs1394094	136195788	A	T	0.188	0.173	0.979	0.0998996321381321	0.0223	7.583e-06	14004	16757	14424.77
3810271	chr3	rs1394092	136196071	C	T	0.14	0.128	0.986	0.0837987219353288	0.025	0.0008119	14004	16757	14424.77
3826695	chr3	rs11719310	136196754	C	T	0.203	0.186	0.962	0.102303848807923	0.022	3.233e-06	14004	16757	14424.77
3816780	chr3	rs12637102	136211960	A	G	0.136	0.126	0.974	0.0750981960059311	0.0254	0.003114	14004	16757	14424.77
3813163	chr3	rs12489577	136213145	C	T	0.14	0.128	0.979	0.0816997954833017	0.0251	0.001148	14004	16757	14424.77
3816274	chr3	rs73226190	136213310	T	C	0.204	0.186	0.955	0.10219551231467	0.022	3.517e-06	14004	16757	14424.77
3811293	chr3	rs900048	136218930	C	T	0.15	0.14	0.906	0.0794025027861132	0.0252	0.001665	14004	16757	14424.77
3811647	chr3	rs699165	136224697	A	G	0.146	0.137	0.901	0.0745043221681052	0.0256	0.003553	14004	16757	14424.77
3818799	chr3	rs711977	136227387	G	A	0.213	0.195	0.896	0.102303848807923	0.0223	4.543e-06	14004	16757	14424.77
3816225	chr3	rs9820485	136228566	A	C	0.875	0.884	0.974	-0.0858956360237757	0.0264	0.001135	14004	16757	14424.77
3829862	chr3	rs711976	136229022	A	G	0.145	0.135	0.905	0.0750981960059311	0.0256	0.003346	14004	16757	14424.77
3817874	chr3	rs833861	136231067	T	A	0.2	0.183	0.956	0.0994017977075785	0.0222	7.475e-06	14004	16757	14424.77
3825040	chr3	rs711975	136235908	T	C	0.201	0.184	0.958	0.100903598340866	0.0221	5.009e-06	14004	16757	14424.77
3815685	chr3	rs9812319	136238860	C	T	0.935	0.942	0.937	-0.118502044081001	0.0374	0.001542	14004	16757	14424.77
3818058	chr3	rs1070228	136245815	G	A	0.201	0.184	0.952	0.102403146950678	0.0222	3.83e-06	14004	16757	14424.77
3813789	chr3	rs58994059	136246053	C	T	0.876	0.886	0.966	-0.0837947377432658	0.0267	0.001664	14004	16757	14424.77
3817942	chr3	rs1070230	136247748	T	G	0.137	0.126	0.975	0.0806025509320504	0.0254	0.001501	14004	16757	14424.77
3811507	chr3	rs1070232	136248087	T	G	0.137	0.126	0.975	0.0808977266559906	0.0254	0.00144	14004	16757	14424.77
3808300	chr3	rs9811416	136251582	A	G	0.876	0.885	0.961	-0.0816982439845054	0.0267	0.002169	14004	16757	14424.77
3823393	chr3	rs2688600	136252596	C	A	0.205	0.187	0.946	0.10640297211124	0.0221	1.411e-06	14004	16757	14424.77
3827552	chr3	rs2688601	136252601	G	A	0.207	0.188	0.946	0.106996177233794	0.022	1.164e-06	14004	16757	14424.77
3815728	chr3	rs833752	136255169	A	G	0.137	0.126	0.986	0.0835044013997482	0.0252	0.0009344	14004	16757	14424.77
3828333	chr3	rs56040643	136257463	A	G	0.935	0.942	0.94	-0.117298153230869	0.0374	0.001722	14004	16757	14424.77
3818408	chr3	rs3932048	136258924	C	G	0.936	0.943	0.939	-0.117095771876247	0.0377	0.001874	14004	16757	14424.77
3828075	chr3	rs9289511	136262364	T	C	0.874	0.884	0.97	-0.0858956360237757	0.0264	0.001159	14004	16757	14424.77
3829492	chr3	rs4678433	136265682	C	T	0.139	0.128	0.983	0.0845984682653396	0.0251	0.0007606	14004	16757	14424.77
3824502	chr3	rs34967300	136268818	A	G	0.983	0.982	0.769	-0.0247026126403718	0.0962	0.7974	9061	7939	8342.24
3814366	chr3	rs7621017	136272229	T	C	0.935	0.942	0.943	-0.118502044081001	0.0375	0.001573	14004	16757	14424.77
3812988	chr3	rs7621025	136272246	T	C	0.138	0.127	0.986	0.0835044013997482	0.0252	0.0009032	14004	16757	14424.77
3813686	chr3	rs7612160	136272805	C	A	0.937	0.943	0.942	-0.111501555525703	0.0378	0.00319	14004	16757	14424.77
3818135	chr3	rs6439646	136273563	T	C	0.137	0.126	0.983	0.0842032712820744	0.0253	0.0008563	14004	16757	14424.77
3817216	chr3	rs7427564	136274435	G	A	0.202	0.184	0.959	0.103999590018485	0.0221	2.547e-06	14004	16757	14424.77
3813802	chr3	rs7621308	136275528	G	A	0.198	0.181	0.957	0.101400685870137	0.0222	5.131e-06	14004	16757	14424.77
3821811	chr3	rs4630889	136278251	T	C	0.203	0.185	0.962	0.105197502371883	0.022	1.788e-06	14004	16757	14424.77
3813234	chr3	rs7432375	136288405	G	A	0.204	0.185	0.963	0.105899370449502	0.022	1.443e-06	14004	16757	14424.77
3816354	chr3	rs10935185	136290529	C	G	0.204	0.186	0.962	0.102403146950678	0.022	3.179e-06	14004	16757	14424.77
3825530	chr3	rs6794351	136292279	C	T	0.139	0.128	0.983	0.081497034243183	0.0251	0.001164	14004	16757	14424.77
3809248	chr3	rs66810260	136293057	C	T	0.936	0.943	0.944	-0.115500642298853	0.0376	0.002118	14004	16757	14424.77
3823915	chr3	rs12163529	136298879	G	A	0.203	0.184	0.962	0.104296950272621	0.022	2.247e-06	14004	16757	14424.77
3826377	chr3	rs12635723	136300732	A	G	0.138	0.127	0.987	0.0828970915794702	0.0251	0.0009762	14004	16757	14424.77
3826756	chr3	rs12630999	136300927	G	A	0.143	0.132	0.971	0.0815984200022575	0.025	0.001078	14004	16757	14424.77
3809297	chr3	rs4452981	136307767	A	G	0.138	0.127	0.987	0.081497034243183	0.0252	0.00121	14004	16757	14424.77
3819859	chr3	rs4452980	136307768	A	G	0.138	0.127	0.987	0.081497034243183	0.0252	0.001213	14004	16757	14424.77
3815303	chr3	rs940174	136309710	T	C	0.202	0.185	0.962	0.100496706491625	0.022	5.053e-06	14004	16757	14424.77
3825545	chr3	rs9821478	136310985	C	G	0.875	0.885	0.975	-0.085503423613941	0.0264	0.001212	14004	16757	14424.77
3811677	chr3	rs4678436	136317402	G	T	0.204	0.186	0.96	0.101698819824834	0.022	3.719e-06	14004	16757	14424.77
3818468	chr3	rs4678437	136317665	C	T	0.141	0.129	0.977	0.0807962698280896	0.0251	0.001292	14004	16757	14424.77
3809060	chr3	rs73228043	136319949	C	T	0.203	0.185	0.961	0.101400685870137	0.022	4.044e-06	14004	16757	14424.77
3823314	chr3	rs6788346	136319965	G	A	0.937	0.943	0.94	-0.11399770905349	0.0378	0.002585	14004	16757	14424.77
3812076	chr3	rs1471741	136328268	T	C	0.139	0.128	0.974	0.0788019382374035	0.0252	0.001764	14004	16757	14424.77
3809675	chr3	rs1471740	136328270	T	C	0.138	0.127	0.982	0.0778032789468595	0.0252	0.002035	14004	16757	14424.77
3816047	chr3	rs9832572	136334228	T	C	0.937	0.943	0.943	-0.113695152447884	0.0379	0.002663	14004	16757	14424.77
3815448	chr3	rs6782151	136335795	A	G	0.937	0.943	0.943	-0.113695152447884	0.0379	0.002666	14004	16757	14424.77
3825877	chr3	rs34438032	136337029	G	A	0.203	0.185	0.961	0.099800085077177	0.022	5.777e-06	14004	16757	14424.77
3819073	chr3	rs4678438	136344920	A	C	0.139	0.128	0.983	0.0784044433741818	0.0251	0.001824	14004	16757	14424.77
3811539	chr3	rs10935186	136346206	T	C	0.202	0.185	0.963	0.0983963218561933	0.022	7.851e-06	14004	16757	14424.77
3827033	chr3	rs34602896	136346385	A	G	0.981	0.98	0.738	-0.0226035462098532	0.0941	0.81	9061	7939	8342.24
3825359	chr3	rs11919030	136348599	G	A	0.203	0.185	0.962	0.0995013844227929	0.022	6.209e-06	14004	16757	14424.77
3818476	chr3	rs6784582	136348961	C	T	0.151	0.139	0.974	0.0852965742220806	0.0244	0.0004646	14004	16757	14424.77
3811041	chr3	rs13433980	136350801	C	A	0.95	0.954	0.927	-0.105604989983684	0.0428	0.0136	14004	16757	14424.77
3827445	chr3	rs55970317	136353193	T	G	0.201	0.184	0.964	0.0969996609179504	0.0221	1.1e-05	14004	16757	14424.77
3814347	chr3	rs9845762	136356464	C	T	0.139	0.128	0.984	0.0775997260223964	0.0251	0.001988	14004	16757	14424.77
3819074	chr3	rs9845950	136356598	C	T	0.938	0.944	0.948	-0.110004616151484	0.0381	0.003853	14004	16757	14424.77
3814990	chr3	rs1017881	136357693	A	G	0.139	0.128	0.983	0.0769980774873111	0.0252	0.002236	14004	16757	14424.77
3811285	chr3	rs1017882	136357705	T	C	0.202	0.185	0.964	0.0971993033771195	0.022	1.032e-05	14004	16757	14424.77
3814122	chr3	rs7644346	136358487	C	T	0.938	0.944	0.947	-0.110294891915496	0.0381	0.003762	14004	16757	14424.77
3829681	chr3	rs28682370	136363064	T	C	0.937	0.943	0.947	-0.118704710267967	0.0377	0.001665	14004	16757	14424.77
3818518	chr3	rs59931907	136365097	T	C	0.935	0.943	0.945	-0.119504516554724	0.0375	0.001454	14004	16757	14424.77
3812992	chr3	rs1484250	136369537	C	G	0.938	0.944	0.947	-0.112295619103693	0.0381	0.003171	14004	16757	14424.77
3815382	chr3	rs4521165	136369710	T	C	0.799	0.816	0.966	-0.0967972849973384	0.022	1.122e-05	14004	16757	14424.77
3828102	chr3	rs111379782	136369953	T	A	0.707	0.694	0.693	0.0505980527630914	0.0221	0.02193	14004	16757	14424.77
3825598	chr3	rs7618518	136370092	C	T	0.799	0.816	0.966	-0.0967972849973384	0.022	1.122e-05	14004	16757	14424.77
3817623	chr3	rs6808312	136371504	C	T	0.8	0.817	0.964	-0.0957952974548668	0.0221	1.456e-05	14004	16757	14424.77
3821288	chr3	rs6439649	136371691	G	T	0.8	0.817	0.964	-0.0955972209967065	0.0221	1.52e-05	14004	16757	14424.77
3810894	chr3	rs6791142	136377377	T	C	0.798	0.815	0.967	-0.0978995292780637	0.022	8.397e-06	14004	16757	14424.77
3826813	chr3	rs34553037	136379413	T	C	0.982	0.981	0.747	-0.0274020297483382	0.0955	0.7744	9061	7939	8342.24
3812585	chr3	rs4038587	136381368	A	C	0.798	0.815	0.965	-0.0980980623399853	0.022	8.166e-06	14004	16757	14424.77
3829033	chr3	rs3856637	136391195	A	G	0.863	0.874	0.973	-0.0765031459861153	0.0255	0.002682	14004	16757	14424.77
3821818	chr3	rs7634476	136398387	A	G	0.798	0.815	0.956	-0.0979987908821025	0.0221	9.265e-06	14004	16757	14424.77
3825743	chr3	rs7618871	136400420	G	T	0.798	0.815	0.956	-0.0980980623399853	0.0221	9.133e-06	14004	16757	14424.77
3815453	chr3	rs4456810	136402153	T	C	0.862	0.872	0.975	-0.0769998418888678	0.0253	0.002338	14004	16757	14424.77
3811737	chr3	rs7637129	136402293	C	T	0.797	0.815	0.955	-0.0984952467490992	0.0221	8.341e-06	14004	16757	14424.77
3817689	chr3	rs13070680	136404095	T	C	0.982	0.981	0.723	0.0	0.0974	0.9997	9061	7939	8342.24
3821686	chr3	rs4402873	136404411	C	T	0.935	0.942	0.934	-0.115601666572827	0.0376	0.002102	14004	16757	14424.77
3820710	chr3	rs4408829	136404683	C	T	0.795	0.813	0.948	-0.0978002775259131	0.0221	9.658e-06	14004	16757	14424.77
3811433	chr3	rs7626418	136411243	A	G	0.936	0.943	0.939	-0.114199464325031	0.0378	0.002514	14004	16757	14424.77
3828507	chr3	rs9836231	136414321	C	T	0.797	0.814	0.951	-0.098197343653669	0.0221	9.291e-06	14004	16757	14424.77
3815684	chr3	rs9833207	136415217	T	C	0.875	0.885	0.966	-0.0835990238763137	0.0266	0.00167	14004	16757	14424.77
3824915	chr3	rs6764567	136425514	A	C	0.797	0.814	0.947	-0.098197343653669	0.0222	9.745e-06	14004	16757	14424.77
3809911	chr3	rs4038578	136426822	A	T	0.796	0.813	0.942	-0.0979987908821025	0.0222	1.027e-05	14004	16757	14424.77
3811073	chr3	rs9825700	136435162	A	G	0.796	0.813	0.938	-0.0983959358562678	0.0222	9.841e-06	14004	16757	14424.77
3822125	chr3	rs9813590	136436323	T	C	0.855	0.868	0.928	-0.0931026182623243	0.0258	0.0003015	14004	16757	14424.77
3811486	chr3	rs9813596	136436334	T	C	0.812	0.828	0.943	-0.103795074933121	0.0229	5.693e-06	14004	16757	14424.77
3819049	chr3	rs28452147	136438354	C	G	0.875	0.884	0.96	-0.0836968760217999	0.0267	0.001695	14004	16757	14424.77
3825928	chr3	rs7616204	136444589	C	T	0.797	0.814	0.943	-0.0979987908821025	0.0222	1.056e-05	14004	16757	14424.77
3818120	chr3	rs13063987	136445397	C	G	0.98	0.979	0.67	0.0141001243787816	0.0965	0.8841	9061	7939	8342.24
3809235	chr3	rs6771713	136450593	C	T	0.937	0.943	0.944	-0.114300357227301	0.0378	0.002477	14004	16757	14424.77
3813368	chr3	rs9871160	136452728	T	C	0.87	0.88	0.95	-0.0874987684728371	0.0264	0.0009061	14004	16757	14424.77
3812067	chr3	rs9881078	136456191	A	G	0.937	0.943	0.942	-0.114199464325031	0.0378	0.002518	14004	16757	14424.77
3816994	chr3	rs6799699	136458866	C	T	0.937	0.943	0.942	-0.11450217357511	0.0378	0.002473	14004	16757	14424.77
3808023	chr3	rs28489907	136461544	A	G	0.808	0.824	0.929	-0.105604989983684	0.0229	4.001e-06	14004	16757	14424.77
3825470	chr3	rs12107125	136464612	T	C	0.812	0.828	0.94	-0.104605245390678	0.0229	5.175e-06	14004	16757	14424.77
3813218	chr3	rs6439655	136466599	A	G	0.92	0.928	0.901	-0.0896949746188316	0.0348	0.009942	14004	16757	14424.77
3826966	chr3	rs35159729	136468503	G	A	0.979	0.978	0.657	0.031799009548949	0.0965	0.742	9061	7939	8342.24
3809030	chr3	rs34992220	136468637	T	C	0.856	0.869	0.928	-0.0939041687013481	0.0258	0.0002764	14004	16757	14424.77
3808749	chr3	rs35874192	136470004	G	C	0.796	0.814	0.937	-0.0973041664750621	0.0223	1.286e-05	14004	16757	14424.77
3809381	chr3	rs61790842	136470317	G	A	0.875	0.885	0.955	-0.0844038704007324	0.0268	0.001628	14004	16757	14424.77
3813026	chr3	rs900818	136471815	C	T	0.796	0.814	0.937	-0.0974033689970919	0.0223	1.281e-05	14004	16757	14424.77
3817801	chr3	rs73230069	136472640	G	A	0.703	0.692	0.719	0.0366983037826737	0.0216	0.08932	14004	16757	14424.77
3808783	chr3	rs1681818	136473673	A	G	0.979	0.977	0.649	0.0352995739869328	0.0964	0.7142	9061	7939	8342.24
3819998	chr3	rs1681817	136473728	C	T	0.796	0.814	0.936	-0.0975025813612386	0.0223	1.265e-05	14004	16757	14424.77
3809430	chr3	rs1681816	136474762	C	G	0.979	0.977	0.645	0.0369007163483657	0.0962	0.7017	9061	7939	8342.24
3812246	chr3	rs61322732	136476568	C	G	0.878	0.887	0.946	-0.0860046112211286	0.0272	0.001566	14004	16757	14424.77
3818420	chr3	rs6789329	136476862	T	C	0.815	0.83	0.932	-0.105604989983684	0.0232	5.2e-06	14004	16757	14424.77
3819149	chr3	rs61508594	136478143	C	A	0.878	0.887	0.944	-0.0862989035863658	0.0272	0.001529	14004	16757	14424.77
3816650	chr3	rs9849793	136481870	C	A	0.878	0.887	0.939	-0.0856014622957261	0.0273	0.00169	14004	16757	14424.77
3822043	chr3	rs9812541	136482244	A	G	0.878	0.886	0.936	-0.0873023284027966	0.0272	0.001359	14004	16757	14424.77
3828842	chr3	rs9855565	136483028	G	T	0.878	0.887	0.938	-0.0858956360237757	0.0273	0.001629	14004	16757	14424.77
3818563	chr3	rs61790846	136483725	G	T	0.87	0.88	0.933	-0.0891044750828209	0.0266	0.000826	14004	16757	14424.77
3808642	chr3	rs6795372	136483890	T	G	0.812	0.828	0.928	-0.104705174884951	0.0231	5.833e-06	14004	16757	14424.77
3827823	chr3	rs6439656	136486228	G	A	0.873	0.882	0.927	-0.0894981026943194	0.027	0.00091	14004	16757	14424.77
3819325	chr3	rs9853960	136487989	G	A	0.859	0.871	0.906	-0.0957952974548668	0.0263	0.0002731	14004	16757	14424.77
3823753	chr3	rs6802702	136489563	G	A	0.796	0.813	0.916	-0.0982966348251106	0.0225	1.288e-05	14004	16757	14424.77
3826602	chr3	rs6795227	136492893	C	G	0.873	0.882	0.918	-0.090001296894138	0.0271	0.0008892	14004	16757	14424.77
3819789	chr3	rs6798137	136493476	C	T	0.873	0.882	0.918	-0.0899028259293165	0.0271	0.0009132	14004	16757	14424.77
3829435	chr3	rs6439657	136494639	C	T	0.976	0.975	0.583	0.0418998134646779	0.0847	0.6204	10596	10890	10342.75
3808466	chr3	rs73230075	136495755	G	T	0.879	0.888	0.923	-0.0876952471391608	0.0275	0.001456	14004	16757	14424.77
3817113	chr3	rs1280624	136496690	T	C	0.795	0.812	0.9	-0.0980980623399853	0.0227	1.537e-05	14004	16757	14424.77
3808037	chr3	rs10513014	136499728	G	A	0.816	0.831	0.904	-0.105104992751029	0.0236	8.149e-06	14004	16757	14424.77
3816231	chr3	rs1729951	136500733	T	G	0.793	0.81	0.889	-0.102198852320248	0.0227	6.95e-06	14004	16757	14424.77
3822408	chr3	rs900816	136502568	G	T	0.71	0.698	0.694	0.0379025370484673	0.0221	0.08711	14004	16757	14424.77
3810078	chr3	rs1280623	136503404	A	G	0.975	0.974	0.569	0.0497991787524836	0.0838	0.5524	10596	10890	10342.75
3814801	chr3	rs13075615	136505832	C	T	0.985	0.984	0.497	0.169599304380125	0.131	0.1955	7635	8821	7969.23
3810597	chr3	rs13088001	136507818	G	A	0.975	0.975	0.561	0.04149696667529	0.0849	0.6246	10596	10890	10342.75
3822066	chr3	rs1280622	136508008	C	A	0.957	0.962	0.685	-0.0544033888793865	0.0565	0.3358	13233	15840	13587.08
3827730	chr3	rs113548075	136508408	T	G	0.894	0.898	0.791	-0.0549948736289312	0.0312	0.07779	14004	16757	14424.77
3809004	chr3	rs6793936	136509793	A	C	0.153	0.148	0.954	0.0324962313421326	0.0244	0.1825	14004	16757	14424.77
3817608	chr3	rs1533445	136510266	C	T	0.139	0.137	0.971	0.0242046886968174	0.0249	0.3313	14004	16757	14424.77
3827179	chr3	rs56695781	136510601	G	T	0.153	0.148	0.956	0.0326994961630157	0.0244	0.1792	14004	16757	14424.77
3829146	chr3	rs9875034	136511391	T	C	0.86	0.869	0.855	-0.0945964345810584	0.0268	0.0004138	14004	16757	14424.77
3814711	chr3	rs73230077	136511985	A	C	0.952	0.955	0.942	-0.101202505509163	0.0413	0.01432	14004	16757	14424.77
3808776	chr3	rs73230078	136512028	C	T	0.952	0.955	0.942	-0.101102925405185	0.0413	0.01439	14004	16757	14424.77
3824790	chr3	rs4420814	136513282	T	C	0.153	0.148	0.958	0.0318958749835631	0.0243	0.1894	14004	16757	14424.77
3817427	chr3	rs28671336	136514142	C	G	0.139	0.137	0.973	0.0227003855207759	0.0249	0.3615	14004	16757	14424.77
3817991	chr3	rs11713817	136515145	G	A	0.153	0.148	0.955	0.0312951579807101	0.0244	0.199	14004	16757	14424.77
3822941	chr3	rs11717974	136515307	T	A	0.0905	0.0913	0.975	-0.0187955345843259	0.0297	0.5268	14004	16757	14424.77
3808430	chr3	rs28877307	136515677	G	A	0.153	0.147	0.957	0.031799009548949	0.0244	0.1923	14004	16757	14424.77
3807901	chr3	rs55646943	136515890	C	T	0.892	0.899	0.82	-0.0956962543215012	0.0306	0.001742	14004	16757	14424.77
3809442	chr3	rs145416038	136516270	G	A	0.952	0.955	0.94	-0.0996987957071184	0.0414	0.01607	14004	16757	14424.77
3812853	chr3	rs9878031	136516860	T	C	0.139	0.137	0.972	0.0226026252094292	0.0249	0.3635	14004	16757	14424.77
3826283	chr3	rs7621932	136517016	C	T	0.154	0.148	0.953	0.0311013012983478	0.0244	0.2017	14004	16757	14424.77
3816525	chr3	rs7633629	136517028	T	A	0.154	0.148	0.953	0.0311013012983478	0.0244	0.2021	14004	16757	14424.77
3818173	chr3	rs4600775	136517683	C	T	0.139	0.137	0.972	0.022299507494767	0.0249	0.3695	14004	16757	14424.77
3829538	chr3	rs7639692	136518828	T	C	0.139	0.137	0.972	0.0219962978718961	0.0249	0.3774	14004	16757	14424.77
3821072	chr3	rs60574021	136520281	C	G	0.153	0.147	0.954	0.031799009548949	0.0244	0.1928	14004	16757	14424.77
3827788	chr3	rs938524	136521208	G	A	0.139	0.137	0.971	0.0225048553400694	0.0249	0.3665	14004	16757	14424.77
3809463	chr3	rs28458819	136522314	A	G	0.153	0.147	0.954	0.0312951579807101	0.0244	0.1996	14004	16757	14424.77
3828594	chr3	rs2031031	136523397	C	T	0.153	0.147	0.953	0.0311982343370806	0.0244	0.2006	14004	16757	14424.77
3826709	chr3	rs9835571	136523475	T	G	0.137	0.135	0.975	0.0215951374365897	0.025	0.3876	14004	16757	14424.77
3811269	chr3	rs1971397	136527300	C	G	0.26	0.247	0.872	0.0680043830932363	0.0208	0.001098	14004	16757	14424.77
3820961	chr3	rs6795628	136528011	G	A	0.153	0.147	0.952	0.0305970979773775	0.0244	0.2102	14004	16757	14424.77
3824968	chr3	rs13314932	136528555	C	T	0.137	0.135	0.974	0.0209979909956055	0.025	0.4011	14004	16757	14424.77
3827559	chr3	rs6802291	136530148	C	T	0.153	0.147	0.952	0.03029639423135	0.0244	0.2152	14004	16757	14424.77
3821661	chr3	rs9757179	136531587	T	G	0.153	0.147	0.951	0.0301023438164435	0.0244	0.2185	14004	16757	14424.77
3809041	chr3	rs4678441	136532828	T	C	0.153	0.147	0.951	0.0298985503458634	0.0244	0.2207	14004	16757	14424.77
3823547	chr3	rs4678442	136532971	A	G	0.153	0.147	0.951	0.0298985503458634	0.0244	0.2209	14004	16757	14424.77
3824951	chr3	rs4678443	136533033	A	T	0.137	0.135	0.975	0.0203025023378308	0.025	0.4171	14004	16757	14424.77
3814577	chr3	rs2343681	136535024	G	A	0.089	0.0902	0.985	-0.021203207651103	0.0298	0.4764	14004	16757	14424.77
3812259	chr3	rs6439663	136537044	T	C	0.137	0.135	0.974	0.0208021276292633	0.025	0.4043	14004	16757	14424.77
3810719	chr3	rs6439664	136537074	G	A	0.137	0.135	0.974	0.0209000641077417	0.025	0.4029	14004	16757	14424.77
3828784	chr3	rs1400263	136537916	C	T	0.137	0.135	0.975	0.0189983824093147	0.025	0.4474	14004	16757	14424.77
3814783	chr3	rs6763369	136538380	G	T	0.136	0.135	0.975	0.0193025022544974	0.025	0.4392	14004	16757	14424.77
3826600	chr3	rs6439667	136538850	G	C	0.136	0.135	0.975	0.0194005857039748	0.025	0.4387	14004	16757	14424.77
3826471	chr3	rs4678444	136538947	C	G	0.136	0.135	0.975	0.0194005857039748	0.025	0.4377	14004	16757	14424.77
3827334	chr3	rs4678445	136539024	C	A	0.136	0.135	0.975	0.0194005857039748	0.025	0.4379	14004	16757	14424.77
3821568	chr3	rs9682783	136539689	T	C	0.0887	0.09	0.986	-0.022398994943479	0.0298	0.4511	14004	16757	14424.77
3813622	chr3	rs9682106	136539699	C	A	0.136	0.135	0.975	0.0194986595340326	0.025	0.4365	14004	16757	14424.77
3814886	chr3	rs7614422	136540529	T	C	0.136	0.135	0.975	0.0194005857039748	0.025	0.4368	14004	16757	14424.77
3820650	chr3	rs4038076	136541112	T	C	0.136	0.135	0.975	0.0192044091837133	0.025	0.4413	14004	16757	14424.77
3808238	chr3	rs4038077	136541362	T	C	0.136	0.135	0.975	0.0194005857039748	0.025	0.4373	14004	16757	14424.77
3818519	chr3	rs62410363	136541667	C	T	0.918	0.916	0.942	0.0349037160078804	0.0315	0.2679	14004	16757	14424.77
3814938	chr3	rs12695653	136542154	C	A	0.136	0.135	0.976	0.0205964297986501	0.025	0.4087	14004	16757	14424.77
3813153	chr3	rs4678271	136543415	G	A	0.0887	0.0899	0.986	-0.0225012653465135	0.0298	0.4503	14004	16757	14424.77
3827681	chr3	rs73230095	136545540	G	A	0.952	0.955	0.945	-0.0925978614675665	0.0416	0.02593	14004	16757	14424.77
3807645	chr3	rs7630571	136546165	T	C	0.136	0.135	0.976	0.0176041339483571	0.025	0.4801	14004	16757	14424.77
3824830	chr3	rs11924477	136547120	C	G	0.136	0.135	0.976	0.0176041339483571	0.025	0.4803	14004	16757	14424.77
3816522	chr3	rs1914048	136547390	A	G	0.136	0.135	0.977	0.0176041339483571	0.025	0.4805	14004	16757	14424.77
3814854	chr3	rs9821557	136547845	A	G	0.136	0.135	0.977	0.0177023841130051	0.025	0.4796	14004	16757	14424.77
3821936	chr3	rs9864926	136548809	G	C	0.136	0.135	0.977	0.0176041339483571	0.025	0.4812	14004	16757	14424.77
3818722	chr3	rs67782618	136548919	T	C	0.251	0.24	0.878	0.0611985747210087	0.021	0.003503	14004	16757	14424.77
3821962	chr3	rs28761333	136549163	C	T	0.136	0.135	0.977	0.0177023841130051	0.025	0.4791	14004	16757	14424.77
3829548	chr3	rs9832045	136549679	A	C	0.136	0.135	0.977	0.0177023841130051	0.025	0.4796	14004	16757	14424.77
3822992	chr3	rs73230097	136550100	T	A	0.902	0.908	0.819	-0.0933990072585827	0.0317	0.003264	14004	16757	14424.77
3827872	chr3	rs7631541	136550260	G	A	0.0884	0.0897	0.989	-0.0225012653465135	0.0298	0.4505	14004	16757	14424.77
3827468	chr3	rs9819572	136550548	T	C	0.136	0.135	0.978	0.0173977771764203	0.025	0.4858	14004	16757	14424.77
3828246	chr3	rs9819743	136550672	T	C	0.136	0.135	0.978	0.0176041339483571	0.025	0.4805	14004	16757	14424.77
3822401	chr3	rs12497379	136551012	G	C	0.136	0.135	0.978	0.0173977771764203	0.025	0.4866	14004	16757	14424.77
3808931	chr3	rs9842577	136551620	A	G	0.136	0.135	0.978	0.0176041339483571	0.025	0.4817	14004	16757	14424.77
3822082	chr3	rs9880708	136551794	C	G	0.136	0.135	0.978	0.0176041339483571	0.025	0.4819	14004	16757	14424.77
3816504	chr3	rs4533585	136552053	G	A	0.136	0.135	0.978	0.0176041339483571	0.025	0.4821	14004	16757	14424.77
3824009	chr3	rs9835096	136553249	T	C	0.136	0.134	0.979	0.0173977771764203	0.025	0.487	14004	16757	14424.77
3827512	chr3	rs1406541	136553621	G	A	0.136	0.135	0.979	0.0176041339483571	0.025	0.4816	14004	16757	14424.77
3815208	chr3	rs1406540	136553746	A	G	0.136	0.135	0.979	0.017496047616751	0.025	0.4827	14004	16757	14424.77
3823405	chr3	rs1406539	136553923	C	A	0.0883	0.0896	0.991	-0.0225012653465135	0.0298	0.4493	14004	16757	14424.77
3817716	chr3	rs10935198	136554402	A	G	0.136	0.134	0.979	0.0173977771764203	0.025	0.4871	14004	16757	14424.77
3817246	chr3	rs4678447	136555433	A	G	0.0883	0.0896	0.991	-0.0226956079321885	0.0298	0.4466	14004	16757	14424.77
3816539	chr3	rs9818397	136555746	T	C	0.136	0.134	0.979	0.0173977771764203	0.025	0.487	14004	16757	14424.77
3826560	chr3	rs1569229	136558645	G	A	0.136	0.134	0.979	0.0176041339483571	0.025	0.4818	14004	16757	14424.77
3822314	chr3	rs1569228	136558759	T	C	0.136	0.134	0.98	0.0173977771764203	0.025	0.4868	14004	16757	14424.77
3819542	chr3	rs12486911	136558953	C	G	0.252	0.241	0.88	0.0600974240485804	0.0209	0.004048	14004	16757	14424.77
3808754	chr3	rs9849767	136561425	T	A	0.136	0.134	0.98	0.017496047616751	0.025	0.4836	14004	16757	14424.77
3823318	chr3	rs9834250	136561899	C	G	0.136	0.135	0.979	0.0178988554877579	0.025	0.4737	14004	16757	14424.77
3828530	chr3	rs9834574	136562121	C	T	0.901	0.907	0.824	-0.0914028234733439	0.0315	0.003718	14004	16757	14424.77
3827103	chr3	rs6793966	136562691	C	T	0.136	0.134	0.98	0.017496047616751	0.025	0.4839	14004	16757	14424.77
3812216	chr3	rs9289518	136563047	A	G	0.136	0.134	0.981	0.017496047616751	0.025	0.4836	14004	16757	14424.77
3822376	chr3	rs9289519	136563057	C	T	0.136	0.134	0.981	0.017496047616751	0.025	0.4837	14004	16757	14424.77
3814551	chr3	rs9289520	136563456	C	T	0.136	0.134	0.981	0.017496047616751	0.025	0.4843	14004	16757	14424.77
3827402	chr3	rs10935199	136563535	G	C	0.253	0.241	0.881	0.0595039941477318	0.0209	0.004383	14004	16757	14424.77
3814680	chr3	rs6773117	136563989	A	T	0.136	0.134	0.981	0.0172994970780611	0.025	0.4883	14004	16757	14424.77
3827492	chr3	rs12491729	136564587	G	A	0.136	0.134	0.981	0.017496047616751	0.025	0.4826	14004	16757	14424.77
3824108	chr3	rs12491730	136564595	G	A	0.136	0.134	0.98	0.0178988554877579	0.025	0.4743	14004	16757	14424.77
3820042	chr3	rs10470440	136564849	T	C	0.136	0.134	0.98	0.0176041339483571	0.025	0.4811	14004	16757	14424.77
3815068	chr3	rs2271684	136565548	G	A	0.136	0.134	0.981	0.0173977771764203	0.025	0.4858	14004	16757	14424.77
3812450	chr3	rs9860774	136565612	A	G	0.136	0.134	0.981	0.0173977771764203	0.025	0.4852	14004	16757	14424.77
3812866	chr3	rs9843352	136565739	T	C	0.136	0.134	0.981	0.0173977771764203	0.025	0.4848	14004	16757	14424.77
3821872	chr3	rs9861103	136565781	A	G	0.136	0.134	0.981	0.0173977771764203	0.025	0.4851	14004	16757	14424.77
3819902	chr3	rs9823565	136565788	C	T	0.136	0.134	0.981	0.0173977771764203	0.025	0.485	14004	16757	14424.77
3813795	chr3	rs9847548	136565981	T	A	0.136	0.134	0.981	0.0173977771764203	0.025	0.4849	14004	16757	14424.77
3819889	chr3	rs12695654	136568531	T	C	0.136	0.134	0.98	0.017496047616751	0.025	0.4834	14004	16757	14424.77
3815909	chr3	rs6766755	136569376	G	A	0.136	0.134	0.981	0.017496047616751	0.025	0.4827	14004	16757	14424.77
3813479	chr3	rs2880767	136569647	G	C	0.136	0.134	0.981	0.017496047616751	0.025	0.4829	14004	16757	14424.77
3827187	chr3	rs6439670	136570160	C	T	0.136	0.134	0.981	0.017496047616751	0.025	0.4839	14004	16757	14424.77
3810958	chr3	rs4678448	136571189	T	C	0.136	0.134	0.981	0.017496047616751	0.025	0.484	14004	16757	14424.77
3824983	chr3	rs9817118	136571480	A	G	0.136	0.134	0.981	0.0172994970780611	0.025	0.4877	14004	16757	14424.77
3814436	chr3	rs9817132	136571527	A	G	0.136	0.134	0.981	0.0173977771764203	0.025	0.4846	14004	16757	14424.77
3826947	chr3	rs9817453	136571696	A	G	0.136	0.134	0.981	0.0173977771764203	0.025	0.4849	14004	16757	14424.77
3814132	chr3	rs9865545	136573289	G	A	0.136	0.134	0.98	0.0178006246255066	0.025	0.4757	14004	16757	14424.77
3822218	chr3	rs9827648	136573440	A	G	0.136	0.134	0.981	0.0172994970780611	0.025	0.4877	14004	16757	14424.77
3812423	chr3	rs1052618	136574501	A	G	0.136	0.134	0.981	0.0171029078996623	0.025	0.4928	14004	16757	14424.77
3814169	chr3	rs6439671	136575871	T	C	0.136	0.134	0.98	0.0172012073197748	0.025	0.4903	14004	16757	14424.77
3812937	chr3	rs1805300	136576242	A	G	0.136	0.134	0.98	0.017496047616751	0.025	0.4832	14004	16757	14424.77
3821892	chr3	rs17366234	136577085	C	T	0.253	0.242	0.883	0.0587970705084571	0.0208	0.004737	14004	16757	14424.77
3829062	chr3	rs2060303	136577786	G	A	0.136	0.134	0.98	0.0172012073197748	0.025	0.4913	14004	16757	14424.77
3818018	chr3	rs2031030	136578892	T	G	0.136	0.134	0.98	0.0171029078996623	0.025	0.4925	14004	16757	14424.77
3815389	chr3	rs6439672	136579199	C	A	0.136	0.134	0.979	0.0172994970780611	0.025	0.4897	14004	16757	14424.77
3820562	chr3	rs9836807	136580524	A	C	0.136	0.134	0.979	0.0167981182758809	0.025	0.5012	14004	16757	14424.77
3829625	chr3	rs71630059	136581611	G	A	0.912	0.911	0.986	0.0223972974420383	0.0299	0.454	14004	16757	14424.77
3813765	chr3	rs938525	136581953	C	T	0.136	0.134	0.979	0.0171029078996623	0.025	0.4926	14004	16757	14424.77
3827820	chr3	rs56308712	136582037	G	T	0.953	0.955	0.948	-0.0916987090225895	0.0416	0.02755	14004	16757	14424.77
3809406	chr3	rs6777816	136582986	C	T	0.136	0.134	0.979	0.0166014304974254	0.025	0.5053	14004	16757	14424.77
3807662	chr3	rs28564581	136583160	G	C	0.136	0.135	0.979	0.0178006246255066	0.025	0.4746	14004	16757	14424.77
3822392	chr3	rs28672119	136583265	G	C	0.136	0.135	0.979	0.0178006246255066	0.025	0.476	14004	16757	14424.77
3829546	chr3	rs79989361	136583550	A	T	0.904	0.911	0.814	-0.0980980623399853	0.0322	0.002336	14004	16757	14424.77
3822969	chr3	rs7429516	136583687	C	T	0.136	0.135	0.979	0.0177023841130051	0.025	0.4776	14004	16757	14424.77
3821143	chr3	rs9819804	136583956	C	T	0.136	0.135	0.979	0.0182033098538737	0.025	0.4657	14004	16757	14424.77
3829918	chr3	rs7649211	136584161	A	C	0.136	0.135	0.979	0.0177023841130051	0.025	0.4772	14004	16757	14424.77
3818138	chr3	rs7627298	136584216	C	T	0.136	0.135	0.979	0.0177023841130051	0.025	0.4774	14004	16757	14424.77
3809069	chr3	rs7627443	136584220	G	C	0.136	0.135	0.979	0.0176041339483571	0.025	0.4813	14004	16757	14424.77
3825015	chr3	rs6797509	136584772	T	C	0.136	0.135	0.979	0.017496047616751	0.025	0.4821	14004	16757	14424.77
3829702	chr3	rs12630955	136586154	T	C	0.136	0.135	0.979	0.0172012073197748	0.025	0.4905	14004	16757	14424.77
3821633	chr3	rs9878464	136586506	C	G	0.136	0.135	0.979	0.0178006246255066	0.025	0.4764	14004	16757	14424.77
3829234	chr3	rs34799319	136586618	G	A	0.253	0.242	0.881	0.0590044865764036	0.0208	0.004662	14004	16757	14424.77
3822519	chr3	rs9883108	136586853	G	C	0.136	0.135	0.979	0.0172994970780611	0.025	0.487	14004	16757	14424.77
3818587	chr3	rs9845460	136587117	A	G	0.0883	0.0897	0.989	-0.0235962138551867	0.0298	0.4271	14004	16757	14424.77
3826980	chr3	rs35760633	136588926	T	C	0.136	0.135	0.979	0.0168964476597299	0.025	0.4981	14004	16757	14424.77
3810482	chr3	rs9818792	136589320	C	T	0.136	0.135	0.979	0.0170045988158238	0.025	0.4946	14004	16757	14424.77
3813538	chr3	rs12487901	136590302	C	A	0.136	0.135	0.978	0.0172994970780611	0.025	0.4875	14004	16757	14424.77
3807927	chr3	rs12330283	136590411	C	T	0.136	0.135	0.979	0.0168964476597299	0.025	0.4993	14004	16757	14424.77
3814622	chr3	rs6786648	136590470	C	T	0.136	0.135	0.979	0.0167981182758809	0.025	0.5019	14004	16757	14424.77
3824580	chr3	rs2117010	136591583	A	T	0.136	0.135	0.979	0.0166997792224134	0.025	0.5041	14004	16757	14424.77
3817596	chr3	rs12637949	136592187	A	C	0.136	0.135	0.979	0.0166014304974254	0.025	0.5061	14004	16757	14424.77
3811250	chr3	rs9834861	136592217	G	A	0.136	0.135	0.979	0.0166014304974254	0.025	0.5057	14004	16757	14424.77
3808460	chr3	rs6439673	136592956	A	G	0.136	0.135	0.979	0.0165030720990143	0.025	0.5088	14004	16757	14424.77
3811829	chr3	rs9883131	136594347	A	G	0.136	0.135	0.979	0.0164047040252769	0.025	0.5109	14004	16757	14424.77
3813131	chr3	rs1865149	136595610	G	A	0.136	0.135	0.978	0.016296487966892	0.0249	0.5144	14004	16757	14424.77
3815527	chr3	rs9870377	136597120	A	G	0.15	0.145	0.913	0.0243998868235351	0.0251	0.3306	14004	16757	14424.77
3819895	chr3	rs2031029	136599814	T	A	0.136	0.135	0.979	0.0158044491449436	0.0249	0.5259	14004	16757	14424.77
3828772	chr3	rs9848867	136600048	C	T	0.136	0.135	0.979	0.0160997014894237	0.0249	0.5175	14004	16757	14424.77
3821229	chr3	rs9811169	136600083	A	G	0.136	0.135	0.979	0.0158044491449436	0.0249	0.5265	14004	16757	14424.77
3819436	chr3	rs7434143	136600667	G	T	0.145	0.144	0.919	0.0150954876453349	0.0251	0.5461	14004	16757	14424.77
3824010	chr3	rs2343663	136600945	A	G	0.136	0.135	0.979	0.0158044491449436	0.0249	0.5253	14004	16757	14424.77
3809485	chr3	rs2343662	136601046	T	A	0.136	0.135	0.979	0.0165030720990143	0.0249	0.5077	14004	16757	14424.77
3815765	chr3	rs9874887	136601562	T	A	0.136	0.135	0.98	0.0160997014894237	0.0249	0.5186	14004	16757	14424.77
3827815	chr3	rs9855314	136601645	G	A	0.136	0.135	0.98	0.0156961681063242	0.0249	0.5278	14004	16757	14424.77
3815788	chr3	rs9859665	136602161	C	T	0.136	0.135	0.979	0.0156961681063242	0.0249	0.5286	14004	16757	14424.77
3812163	chr3	rs7617932	136603599	G	A	0.136	0.135	0.979	0.0142973047008244	0.0249	0.5658	14004	16757	14424.77
3825188	chr3	rs7629659	136603770	T	C	0.136	0.135	0.98	0.0142973047008244	0.0249	0.5651	14004	16757	14424.77
3810804	chr3	rs7629882	136604040	T	C	0.136	0.135	0.979	0.0148984646619666	0.0249	0.5499	14004	16757	14424.77
3819329	chr3	rs9815771	136604697	T	C	0.136	0.135	0.979	0.0147999386115992	0.0249	0.5535	14004	16757	14424.77
3823117	chr3	rs11921170	136605797	T	C	0.136	0.135	0.98	0.0147014028528927	0.0249	0.5545	14004	16757	14424.77
3822138	chr3	rs9863551	136605851	A	G	0.136	0.135	0.979	0.0153023200084426	0.0249	0.5392	14004	16757	14424.77
3811730	chr3	rs9846691	136606271	T	C	0.136	0.135	0.979	0.0153023200084426	0.0249	0.5395	14004	16757	14424.77
3821005	chr3	rs12488365	136606478	C	A	0.136	0.135	0.98	0.0147014028528927	0.0249	0.5553	14004	16757	14424.77
3828106	chr3	rs9856828	136607982	T	C	0.136	0.135	0.979	0.0147014028528927	0.0249	0.556	14004	16757	14424.77
3818360	chr3	rs62410438	136608445	A	G	0.912	0.91	0.987	0.0236969951765786	0.0298	0.4256	14004	16757	14424.77
3820363	chr3	rs9838022	136608841	C	T	0.136	0.135	0.979	0.0153023200084426	0.0249	0.5401	14004	16757	14424.77
3826697	chr3	rs9841985	136608899	C	G	0.136	0.135	0.979	0.0141987193998129	0.0249	0.5688	14004	16757	14424.77
3824789	chr3	rs9842145	136608972	C	T	0.136	0.135	0.979	0.0146028573839336	0.0249	0.5569	14004	16757	14424.77
3814655	chr3	rs9842436	136609017	G	A	0.136	0.135	0.979	0.0150954876453349	0.0249	0.5451	14004	16757	14424.77
3811595	chr3	rs13077864	136609838	T	C	0.912	0.91	0.986	0.0236969951765786	0.0298	0.4255	14004	16757	14424.77
3821423	chr3	rs4678272	136610630	G	T	0.136	0.135	0.977	0.0146028573839336	0.025	0.5584	14004	16757	14424.77
3813891	chr3	rs4678273	136610633	A	C	0.136	0.135	0.978	0.0146028573839336	0.0249	0.5587	14004	16757	14424.77
3828731	chr3	rs4678450	136610945	G	A	0.136	0.135	0.978	0.0146028573839336	0.0249	0.559	14004	16757	14424.77
3818686	chr3	rs4678451	136610996	T	C	0.136	0.135	0.978	0.0146028573839336	0.0249	0.5588	14004	16757	14424.77
3820101	chr3	rs9853417	136611230	G	A	0.136	0.135	0.978	0.0146028573839336	0.0249	0.5588	14004	16757	14424.77
3828906	chr3	rs9878367	136612149	T	C	0.136	0.135	0.978	0.014504302202808	0.0249	0.5604	14004	16757	14424.77
3810489	chr3	rs6784005	136612761	C	G	0.136	0.135	0.978	0.014504302202808	0.0249	0.5607	14004	16757	14424.77
3826624	chr3	rs9864941	136613787	G	A	0.136	0.135	0.977	0.014504302202808	0.0249	0.5601	14004	16757	14424.77
3829333	chr3	rs35339486	136614239	C	T	0.136	0.135	0.977	0.014504302202808	0.025	0.5619	14004	16757	14424.77
3818646	chr3	rs9846334	136615226	C	T	0.136	0.135	0.977	0.014504302202808	0.025	0.5621	14004	16757	14424.77
3809916	chr3	rs1609391	136615268	G	A	0.253	0.242	0.879	0.0560967393518702	0.0209	0.007128	14004	16757	14424.77
3812754	chr3	rs9824147	136617998	A	T	0.9	0.906	0.823	-0.0899028259293165	0.0315	0.004278	14004	16757	14424.77
3825867	chr3	rs7645773	136618214	G	A	0.136	0.135	0.976	0.0143958802837323	0.025	0.5647	14004	16757	14424.77
3812559	chr3	rs6783508	136619566	A	G	0.136	0.135	0.976	0.0143958802837323	0.025	0.5651	14004	16757	14424.77
3812056	chr3	rs9878117	136621007	G	A	0.136	0.135	0.976	0.0142973047008244	0.025	0.5666	14004	16757	14424.77
3827039	chr3	rs2176270	136621188	T	C	0.0884	0.0898	0.987	-0.0248051189189711	0.0298	0.4048	14004	16757	14424.77
3811050	chr3	rs2138540	136621325	T	C	0.136	0.135	0.976	0.0142973047008244	0.025	0.5664	14004	16757	14424.77
3824285	chr3	rs2138541	136621438	T	A	0.136	0.135	0.976	0.0142973047008244	0.025	0.5673	14004	16757	14424.77
3813302	chr3	rs73231943	136621618	C	T	0.952	0.955	0.944	-0.0880992412266881	0.0416	0.03406	14004	16757	14424.77
3817663	chr3	rs4678452	136621717	A	C	0.136	0.135	0.976	0.0154992634469238	0.025	0.5352	14004	16757	14424.77
3819031	chr3	rs73231944	136622008	C	A	0.952	0.955	0.944	-0.0881975347421256	0.0416	0.03382	14004	16757	14424.77
3821318	chr3	rs6800032	136622560	C	T	0.136	0.135	0.974	0.0150954876453349	0.025	0.5461	14004	16757	14424.77
3820497	chr3	rs6800690	136623026	G	A	0.143	0.139	0.964	0.0225048553400694	0.0247	0.3637	14004	16757	14424.77
3827016	chr3	rs6803618	136623791	C	T	0.142	0.139	0.964	0.0223972974420383	0.0247	0.3644	14004	16757	14424.77
3822587	chr3	rs1819095	136624044	T	C	0.143	0.139	0.964	0.0226026252094292	0.0247	0.3613	14004	16757	14424.77
3818543	chr3	rs7651085	136625339	C	G	0.142	0.139	0.964	0.0226026252094292	0.0247	0.3619	14004	16757	14424.77
3810835	chr3	rs6439675	136625436	G	A	0.143	0.139	0.964	0.0228958774769045	0.0247	0.3549	14004	16757	14424.77
3818520	chr3	rs6761993	136625902	C	T	0.142	0.139	0.964	0.0225048553400694	0.0247	0.3636	14004	16757	14424.77
3817209	chr3	rs1347209	136626697	G	T	0.143	0.14	0.963	0.0226026252094292	0.0247	0.3614	14004	16757	14424.77
3824871	chr3	rs9817967	136629490	G	A	0.142	0.139	0.963	0.0227981362759783	0.0248	0.3562	14004	16757	14424.77
3823624	chr3	rs9859810	136629986	A	G	0.142	0.139	0.962	0.0228958774769045	0.0248	0.3544	14004	16757	14424.77
3828377	chr3	rs9828009	136631275	C	T	0.142	0.139	0.962	0.0231011029079872	0.0248	0.3511	14004	16757	14424.77
3808959	chr3	rs6414337	136632537	A	G	0.0884	0.0898	0.985	-0.0248051189189711	0.0298	0.4058	14004	16757	14424.77
3811264	chr3	rs9837990	136632936	C	G	0.142	0.139	0.961	0.023198814502523	0.0248	0.3492	14004	16757	14424.77
3814092	chr3	rs2117009	136633571	A	T	0.142	0.139	0.961	0.0232965165504356	0.0248	0.3481	14004	16757	14424.77
3816335	chr3	rs9881139	136634040	A	G	0.142	0.139	0.961	0.0232965165504356	0.0248	0.3477	14004	16757	14424.77
3827566	chr3	rs16844241	136635171	A	G	0.912	0.91	0.984	0.0243022925229648	0.0298	0.4152	14004	16757	14424.77
3825503	chr3	rs9289523	136635589	C	G	0.142	0.139	0.96	0.0236969951765786	0.0248	0.3386	14004	16757	14424.77
3821763	chr3	rs17366890	136636583	C	A	0.946	0.951	0.927	-0.107395919019897	0.0404	0.007771	14004	16757	14424.77
3815395	chr3	rs4678274	136639237	T	G	0.136	0.134	0.97	0.0158044491449436	0.0251	0.5284	14004	16757	14424.77
3819363	chr3	rs73231953	136639515	A	G	0.953	0.955	0.937	-0.0906032746829194	0.0418	0.03025	14004	16757	14424.77
3815133	chr3	rs6783999	136642823	C	T	0.136	0.134	0.969	0.0154992634469238	0.0251	0.5366	14004	16757	14424.77
3828099	chr3	rs12629000	136643571	T	A	0.0883	0.0897	0.985	-0.0242004837056584	0.0298	0.417	14004	16757	14424.77
3821074	chr3	rs73231958	136644278	A	G	0.953	0.955	0.935	-0.0910960716441218	0.0419	0.02968	14004	16757	14424.77
3821141	chr3	rs7431100	136644887	G	A	0.136	0.134	0.969	0.0155977206230546	0.0251	0.5347	14004	16757	14424.77
3814993	chr3	rs9846754	136645413	G	A	0.136	0.134	0.968	0.0155977206230546	0.0251	0.5344	14004	16757	14424.77
3825804	chr3	rs9883979	136645417	A	G	0.136	0.134	0.969	0.0155977206230546	0.0251	0.5341	14004	16757	14424.77
3815098	chr3	rs1971788	136645809	G	T	0.136	0.134	0.968	0.0154992634469238	0.0251	0.5363	14004	16757	14424.77
3829476	chr3	rs4594566	136646068	C	T	0.136	0.134	0.968	0.0155977206230546	0.0251	0.5338	14004	16757	14424.77
3825381	chr3	rs9851726	136646387	C	G	0.136	0.134	0.968	0.0155977206230546	0.0251	0.5347	14004	16757	14424.77
3827874	chr3	rs3772388	136647246	A	G	0.136	0.135	0.963	0.0147999386115992	0.0251	0.5562	14004	16757	14424.77
3820918	chr3	rs3772387	136647481	G	A	0.136	0.134	0.968	0.0154992634469238	0.0251	0.5365	14004	16757	14424.77
3819204	chr3	rs3856623	136647807	C	T	0.136	0.134	0.968	0.0156961681063242	0.0251	0.5317	14004	16757	14424.77
3825937	chr3	rs3915455	136647904	T	C	0.136	0.134	0.966	0.0149969810059077	0.0251	0.5511	14004	16757	14424.77
3812790	chr3	rs1965106	136648607	T	C	0.136	0.134	0.967	0.0153023200084426	0.0251	0.5427	14004	16757	14424.77
3822798	chr3	rs1965107	136648643	T	A	0.0882	0.0896	0.984	-0.0242004837056584	0.0298	0.4166	14004	16757	14424.77
3827627	chr3	rs1965108	136648693	G	A	0.136	0.134	0.968	0.0158044491449436	0.0251	0.5284	14004	16757	14424.77
3827373	chr3	rs7648817	136649463	C	T	0.135	0.134	0.968	0.0156961681063242	0.0251	0.5316	14004	16757	14424.77
3822984	chr3	rs7651644	136649846	G	A	0.135	0.134	0.967	0.0156961681063242	0.0251	0.5319	14004	16757	14424.77
3816749	chr3	rs2043365	136650927	T	C	0.0882	0.0895	0.984	-0.0239034240815591	0.0298	0.4224	14004	16757	14424.77
3808276	chr3	rs10935210	136651153	A	G	0.136	0.134	0.967	0.0166014304974254	0.0251	0.5095	14004	16757	14424.77
3809104	chr3	rs1965109	136651517	G	C	0.135	0.134	0.967	0.01600129372694	0.0251	0.5239	14004	16757	14424.77
3826216	chr3	rs1344790	136651964	A	C	0.136	0.134	0.966	0.0166997792224134	0.0251	0.5062	14004	16757	14424.77
3824295	chr3	rs73231966	136652134	A	G	0.953	0.956	0.933	-0.0921043240556392	0.042	0.02826	14004	16757	14424.77
3816806	chr3	rs7611847	136652881	T	G	0.135	0.134	0.966	0.0158044491449436	0.0252	0.5304	14004	16757	14424.77
3822658	chr3	rs4678275	136653683	G	A	0.088	0.0894	0.985	-0.0247026126403718	0.0299	0.4075	14004	16757	14424.77
3816509	chr3	rs7647451	136653928	C	G	0.135	0.134	0.965	0.0156961681063242	0.0252	0.5316	14004	16757	14424.77
3819043	chr3	rs3963921	136654684	C	T	0.135	0.134	0.965	0.0158044491449436	0.0252	0.5295	14004	16757	14424.77
3822509	chr3	rs6782716	136654952	A	G	0.135	0.134	0.965	0.0158044491449436	0.0252	0.5293	14004	16757	14424.77
3816233	chr3	rs6771717	136655313	T	C	0.135	0.134	0.964	0.016296487966892	0.0252	0.5175	14004	16757	14424.77
3824613	chr3	rs13315318	136655672	T	C	0.135	0.134	0.964	0.0159028762794155	0.0252	0.5273	14004	16757	14424.77
3825674	chr3	rs6786302	136656029	A	G	0.135	0.134	0.964	0.0159028762794155	0.0252	0.5266	14004	16757	14424.77
3828295	chr3	rs6775389	136659724	C	T	0.135	0.133	0.961	0.0161980995687726	0.0252	0.5211	14004	16757	14424.77
3808353	chr3	rs80201571	136659779	G	T	0.913	0.911	0.979	0.023198814502523	0.03	0.4399	14004	16757	14424.77
3816417	chr3	rs9842400	136660223	T	C	0.135	0.133	0.961	0.0161980995687726	0.0252	0.5201	14004	16757	14424.77
3809451	chr3	rs4678276	136660930	G	T	0.135	0.133	0.961	0.0165030720990143	0.0252	0.513	14004	16757	14424.77
3818464	chr3	rs3845925	136662062	G	A	0.135	0.133	0.961	0.016296487966892	0.0252	0.5172	14004	16757	14424.77
3827491	chr3	rs17301365	136662529	C	T	0.953	0.956	0.927	-0.0936954841273232	0.0422	0.02661	14004	16757	14424.77
3820492	chr3	rs9833952	136662603	G	A	0.135	0.133	0.961	0.0166997792224134	0.0253	0.5072	14004	16757	14424.77
3827369	chr3	rs7636956	136663041	A	G	0.135	0.133	0.961	0.0164047040252769	0.0253	0.5168	14004	16757	14424.77
3815786	chr3	rs62408868	136663635	C	T	0.907	0.912	0.84	-0.0868004901369162	0.0321	0.006789	14004	16757	14424.77
3810204	chr3	rs1433318	136666454	C	T	0.135	0.133	0.959	0.0172012073197748	0.0253	0.4979	14004	16757	14424.77
3821878	chr3	rs1433319	136666599	A	G	0.135	0.133	0.959	0.0168964476597299	0.0253	0.5053	14004	16757	14424.77
3829232	chr3	rs1048145	136667405	T	C	0.953	0.956	0.922	-0.0953001798543245	0.0424	0.02469	14004	16757	14424.77
3823588	chr3	rs73231975	136668412	T	C	0.953	0.956	0.92	-0.0948053072739119	0.0425	0.02574	14004	16757	14424.77
3819560	chr3	rs856662	136668625	T	C	0.135	0.133	0.957	0.0171029078996623	0.0253	0.5002	14004	16757	14424.77
3814407	chr3	rs835647	136669079	C	T	0.134	0.133	0.956	0.0172012073197748	0.0253	0.498	14004	16757	14424.77
3816108	chr3	rs9853147	136671379	C	G	0.907	0.913	0.826	-0.0869968316408684	0.0324	0.007263	14004	16757	14424.77
3818298	chr3	rs835648	136671504	A	T	0.133	0.131	0.931	0.0182033098538737	0.0259	0.4825	14004	16757	14424.77
3811635	chr3	rs7648198	136671761	A	C	0.896	0.898	0.953	0.0097027754613851	0.0289	0.737	14004	16757	14424.77
3813954	chr3	rs835649	136671890	G	A	0.149	0.144	0.932	0.0243022925229648	0.0249	0.3298	14004	16757	14424.77
3811504	chr3	rs835637	136673157	A	T	0.11	0.107	0.953	-0.0009004052431641	0.0283	0.9747	14004	16757	14424.77
3816625	chr3	rs835636	136674500	A	C	0.108	0.105	0.958	0.0009995003330834	0.0283	0.9719	14004	16757	14424.77
3820398	chr3	rs835634	136676303	C	T	0.317	0.313	0.962	-0.008395140788382	0.0187	0.6513	14004	16757	14424.77
3816422	chr3	rs835633	136676496	T	C	0.315	0.312	0.967	-0.0110002818588653	0.0187	0.5546	14004	16757	14424.77
3826409	chr3	rs835632	136676525	A	T	0.315	0.312	0.968	-0.0108991808690006	0.0187	0.5573	14004	16757	14424.77
3819970	chr3	rs55871480	136676702	T	C	0.792	0.794	0.964	0.0044998604248922	0.0213	0.8315	14004	16757	14424.77
3822349	chr3	rs12054219	136677472	G	A	0.316	0.313	0.964	-0.009797842480111	0.0187	0.598	14004	16757	14424.77
3813018	chr3	rs12054218	136677496	C	G	0.315	0.311	0.968	-0.0106970095483354	0.0187	0.5668	14004	16757	14424.77
3828156	chr3	rs12054220	136677581	G	A	0.107	0.105	0.946	-0.0177974390305806	0.0284	0.5302	14004	16757	14424.77
3825476	chr3	rs12054408	136677645	T	C	0.315	0.312	0.967	-0.0107980900995126	0.0187	0.5617	14004	16757	14424.77
3827920	chr3	rs16844325	136678161	C	G	0.324	0.319	0.959	-0.0043996643446871	0.0186	0.8149	14004	16757	14424.77
3829223	chr3	rs16844326	136678385	G	C	0.315	0.312	0.968	-0.0111013930711739	0.0186	0.5519	14004	16757	14424.77
3826748	chr3	rs12494558	136678781	C	G	0.315	0.312	0.969	-0.0111013930711739	0.0186	0.5501	14004	16757	14424.77
3816112	chr3	rs35289288	136680568	C	T	0.315	0.312	0.97	-0.0114958245134845	0.0186	0.537	14004	16757	14424.77
3829509	chr3	rs1654904	136681149	T	C	0.315	0.312	0.971	-0.0114047880634385	0.0186	0.5414	14004	16757	14424.77
3821792	chr3	rs1682333	136688618	G	A	0.315	0.312	0.972	-0.0114047880634385	0.0186	0.5385	14004	16757	14424.77
3812049	chr3	rs1654925	136690391	A	G	0.314	0.311	0.975	-0.0110002818588653	0.0186	0.5551	14004	16757	14424.77
3820122	chr3	rs2163896	136691177	G	A	0.314	0.311	0.975	-0.0111013930711739	0.0186	0.5522	14004	16757	14424.77
3829178	chr3	rs73231985	136691808	A	G	0.793	0.794	0.974	0.0051964749068174	0.0212	0.8064	14004	16757	14424.77
3822935	chr3	rs1682357	136692009	G	A	0.314	0.311	0.976	-0.0110002818588653	0.0186	0.5524	14004	16757	14424.77
3813782	chr3	rs1682356	136692037	T	C	0.314	0.311	0.976	-0.0108991808690006	0.0186	0.5582	14004	16757	14424.77
3813887	chr3	rs1620455	136692087	A	G	0.107	0.105	0.952	-0.0165969709073694	0.0284	0.5592	14004	16757	14424.77
3815360	chr3	rs111582443	136692201	C	T	0.793	0.794	0.974	0.0051964749068174	0.0212	0.8067	14004	16757	14424.77
3827985	chr3	rs73231988	136692308	G	A	0.793	0.794	0.974	0.0051964749068174	0.0212	0.8066	14004	16757	14424.77
3816945	chr3	rs73231989	136692376	T	A	0.793	0.794	0.974	0.0055048206344449	0.0212	0.7944	14004	16757	14424.77
3810248	chr3	rs1654924	136692515	A	G	0.107	0.105	0.953	-0.0164953025291975	0.0284	0.5598	14004	16757	14424.77
3820917	chr3	rs1654923	136692620	A	T	0.314	0.311	0.976	-0.0110002818588653	0.0186	0.5523	14004	16757	14424.77
3816447	chr3	rs10935213	136693459	A	G	0.314	0.311	0.978	-0.0105959392134034	0.0186	0.5685	14004	16757	14424.77
3827270	chr3	rs10935214	136693485	G	A	0.314	0.311	0.978	-0.0107980900995126	0.0186	0.5619	14004	16757	14424.77
3812015	chr3	rs1097288	136693721	C	T	0.314	0.311	0.977	-0.0107980900995126	0.0186	0.5611	14004	16757	14424.77
3825300	chr3	rs1682338	136694885	A	G	0.107	0.105	0.955	-0.0168003386783461	0.0284	0.5526	14004	16757	14424.77
3828278	chr3	rs361246	136695667	G	A	0.314	0.311	0.976	-0.0111013930711739	0.0186	0.5493	14004	16757	14424.77
3826045	chr3	rs361245	136695706	A	G	0.314	0.311	0.977	-0.0107980900995126	0.0186	0.5617	14004	16757	14424.77
3814593	chr3	rs183121	136696584	C	T	0.107	0.105	0.956	-0.0166986496230515	0.0284	0.5552	14004	16757	14424.77
3823487	chr3	rs361244	136697506	C	T	0.314	0.311	0.976	-0.0105959392134034	0.0186	0.5676	14004	16757	14424.77
3808709	chr3	rs361243	136697786	C	T	0.314	0.311	0.976	-0.0105959392134034	0.0186	0.5674	14004	16757	14424.77
3815219	chr3	rs361242	136698330	C	G	0.314	0.311	0.976	-0.0105959392134034	0.0186	0.5682	14004	16757	14424.77
3813311	chr3	rs11711599	136698509	G	T	0.107	0.105	0.957	-0.0165969709073694	0.0284	0.5591	14004	16757	14424.77
3808920	chr3	rs168635	136699078	T	C	0.314	0.311	0.976	-0.0105959392134034	0.0186	0.5693	14004	16757	14424.77
3807616	chr3	rs361241	136699561	C	A	0.314	0.311	0.975	-0.0104039337153929	0.0186	0.5762	14004	16757	14424.77
3821917	chr3	rs361240	136699893	T	G	0.107	0.105	0.957	-0.0164038098256767	0.0284	0.5638	14004	16757	14424.77
3826717	chr3	rs75976	136700455	G	A	0.314	0.311	0.975	-0.0104039337153929	0.0186	0.5752	14004	16757	14424.77
3816956	chr3	rs75977	136700549	C	A	0.314	0.311	0.975	-0.0106970095483354	0.0186	0.5661	14004	16757	14424.77
3817084	chr3	rs361239	136701295	G	T	0.314	0.311	0.974	-0.0108991808690006	0.0186	0.5593	14004	16757	14424.77
3827140	chr3	rs361238	136701396	T	G	0.107	0.105	0.955	-0.0168003386783461	0.0284	0.5533	14004	16757	14424.77
3829324	chr3	rs11715838	136702184	C	T	0.793	0.794	0.972	0.0044998604248922	0.0212	0.8303	14004	16757	14424.77
3827776	chr3	rs361237	136702414	A	G	0.314	0.311	0.971	-0.010302892995897	0.0186	0.5799	14004	16757	14424.77
3824244	chr3	rs183120	136702704	A	G	0.107	0.105	0.954	-0.0164953025291975	0.0284	0.5606	14004	16757	14424.77
3817898	chr3	rs747842	136703121	A	C	0.314	0.311	0.97	-0.0105959392134034	0.0186	0.5691	14004	16757	14424.77
3811305	chr3	rs747843	136703130	G	C	0.314	0.311	0.97	-0.0105049846451474	0.0186	0.5726	14004	16757	14424.77
3818228	chr3	rs835642	136703365	A	T	0.314	0.311	0.969	-0.0105959392134034	0.0186	0.568	14004	16757	14424.77
3817909	chr3	rs835641	136703474	G	T	0.314	0.311	0.969	-0.0107980900995126	0.0186	0.5626	14004	16757	14424.77
3828177	chr3	rs16844362	136704008	T	C	0.314	0.311	0.968	-0.0105959392134034	0.0186	0.5695	14004	16757	14424.77
3818925	chr3	rs361253	136704568	A	G	0.107	0.105	0.951	-0.0168003386783461	0.0284	0.5551	14004	16757	14424.77
3813704	chr3	rs73232000	136705231	C	T	0.793	0.794	0.967	0.0046989426564652	0.0213	0.8246	14004	16757	14424.77
3824925	chr3	rs361252	136705804	C	T	0.315	0.311	0.966	-0.0107980900995126	0.0187	0.5614	14004	16757	14424.77
3826217	chr3	rs361251	136706206	T	C	0.315	0.311	0.966	-0.0105959392134034	0.0187	0.5707	14004	16757	14424.77
3818272	chr3	rs361250	136706428	C	A	0.319	0.315	0.948	-0.0101008421794295	0.0188	0.5899	14004	16757	14424.77
3808383	chr3	rs835638	136706638	A	G	0.107	0.105	0.949	-0.0169020380753563	0.0285	0.5521	14004	16757	14424.77
3815824	chr3	rs361249	136707507	A	C	0.107	0.105	0.948	-0.0170037478161859	0.0285	0.5512	14004	16757	14424.77
3809467	chr3	rs361248	136709066	G	A	0.316	0.312	0.958	-0.0102018624845967	0.0187	0.5861	14004	16757	14424.77
3816194	chr3	rs1654926	136709924	G	A	0.316	0.312	0.957	-0.010302892995897	0.0187	0.5836	14004	16757	14424.77
3816295	chr3	rs1682337	136710519	C	T	0.324	0.321	0.934	-0.0142003494011414	0.0188	0.4515	14004	16757	14424.77
3828934	chr3	rs171519	136713355	G	T	0.107	0.105	0.948	-0.0171970248285215	0.0285	0.5448	14004	16757	14424.77
3826035	chr3	rs9845076	136715468	C	T	0.899	0.9	0.961	0.0308977113278438	0.0288	0.2838	14004	16757	14424.77
3817464	chr3	rs361231	136716773	C	T	0.109	0.109	0.909	-0.0370997639570267	0.0285	0.1927	14004	16757	14424.77
3807824	chr3	rs112895895	136721567	T	C	0.101	0.101	0.96	-0.0318003125497978	0.0288	0.2694	14004	16757	14424.77
3822608	chr3	rs111991922	136724902	A	T	0.101	0.101	0.959	-0.0329985112635755	0.0288	0.2518	14004	16757	14424.77
3824905	chr3	rs835652	136725935	G	A	0.101	0.101	0.959	-0.0331018715051171	0.0288	0.2505	14004	16757	14424.77
3827516	chr3	rs835651	136725989	T	C	0.101	0.101	0.959	-0.0331018715051171	0.0288	0.2498	14004	16757	14424.77
3824081	chr3	rs9876131	136726790	G	A	0.9	0.9	0.959	0.0317021347305135	0.0289	0.2729	14004	16757	14424.77
3807876	chr3	rs9875855	136726791	C	A	0.9	0.9	0.96	0.0320992618599997	0.0289	0.2659	14004	16757	14424.77
3820623	chr3	rs361232	136727714	G	C	0.1	0.1	0.962	-0.0322959448008212	0.0288	0.2618	14004	16757	14424.77
3813807	chr3	rs76617922	136728114	C	T	0.88	0.884	0.941	-0.0713026798988422	0.0272	0.008638	14004	16757	14424.77
3826413	chr3	rs361233	136728357	G	C	0.101	0.101	0.959	-0.0338050046123612	0.0288	0.2412	14004	16757	14424.77
3809103	chr3	rs361234	136728656	T	C	0.104	0.104	0.944	-0.034198147379977	0.0286	0.2321	14004	16757	14424.77
3809387	chr3	rs361235	136728886	G	T	0.1	0.1	0.962	-0.0338981034057645	0.0288	0.2396	14004	16757	14424.77
3826435	chr3	rs108858	136729885	C	T	0.101	0.101	0.96	-0.0331018715051171	0.0288	0.251	14004	16757	14424.77
3815963	chr3	rs13095028	136730155	T	G	0.1	0.1	0.961	-0.0331949048576409	0.0288	0.25	14004	16757	14424.77
3825955	chr3	rs13095034	136730156	T	A	0.1	0.1	0.961	-0.0331949048576409	0.0288	0.2501	14004	16757	14424.77
3811193	chr3	rs74790569	136730564	C	T	0.792	0.794	0.89	0.0178006246255066	0.0221	0.4191	14004	16757	14424.77
3822939	chr3	rs2117008	136732082	T	C	0.0982	0.0984	0.961	-0.0335050785573982	0.0291	0.2491	14004	16757	14424.77
3818536	chr3	rs1682361	136734014	G	C	0.0985	0.0986	0.96	-0.0331018715051171	0.0291	0.255	14004	16757	14424.77
3817697	chr3	rs112436165	136734992	G	A	0.879	0.884	0.95	-0.0714960017050699	0.027	0.007946	14004	16757	14424.77
3822233	chr3	rs77436547	136735116	C	T	0.878	0.883	0.95	-0.0704975744133774	0.0269	0.008794	14004	16757	14424.77
3827669	chr3	rs1682362	136735607	G	A	0.0986	0.0988	0.962	-0.0356997191343252	0.029	0.2185	14004	16757	14424.77
3822230	chr3	rs1682363	136735792	C	T	0.099	0.0991	0.961	-0.035596090043474	0.029	0.2196	14004	16757	14424.77
3825841	chr3	rs1682366	136738640	C	T	0.0986	0.0986	0.964	-0.0340015566760147	0.029	0.2409	14004	16757	14424.77
3807673	chr3	rs999038	136738889	T	A	0.0991	0.0991	0.961	-0.0344982814075965	0.029	0.2335	14004	16757	14424.77
3819107	chr3	rs1385306	136739406	C	G	0.0985	0.0986	0.965	-0.0347985055426955	0.029	0.2304	14004	16757	14424.77
3819499	chr3	rs1654900	136739786	A	G	0.0985	0.0986	0.965	-0.0346949697968869	0.029	0.2307	14004	16757	14424.77
3823407	chr3	rs79220195	136740106	C	T	0.878	0.883	0.959	-0.0713026798988422	0.0268	0.007686	14004	16757	14424.77
3808442	chr3	rs1682365	136740769	A	G	0.0987	0.0988	0.965	-0.0347985055426955	0.029	0.2295	14004	16757	14424.77
3828139	chr3	rs1682364	136741079	G	C	0.0987	0.0988	0.965	-0.0347985055426955	0.029	0.2293	14004	16757	14424.77
3817389	chr3	rs1654901	136741226	A	G	0.0988	0.0988	0.965	-0.0343016316970211	0.029	0.2367	14004	16757	14424.77
3826911	chr3	rs55781515	136741389	C	T	0.0987	0.0988	0.966	-0.0346017967900747	0.029	0.2327	14004	16757	14424.77
3828726	chr3	rs73233511	136741557	C	T	0.836	0.828	0.818	0.0299956000353805	0.025	0.2295	14004	16757	14424.77
3825024	chr3	rs835627	136741804	C	A	0.0987	0.0988	0.966	-0.0344982814075965	0.029	0.2333	14004	16757	14424.77
3821051	chr3	rs77447620	136742090	C	T	0.876	0.88	0.949	-0.0680968444676575	0.0267	0.01065	14004	16757	14424.77
3823900	chr3	rs361227	136742300	A	G	0.0987	0.0987	0.967	-0.034198147379977	0.029	0.2377	14004	16757	14424.77
3820833	chr3	rs835628	136743266	T	C	0.0986	0.0986	0.968	-0.0340015566760147	0.0289	0.2397	14004	16757	14424.77
3814842	chr3	rs361228	136744003	G	A	0.0986	0.0986	0.969	-0.033701571673015	0.0289	0.2437	14004	16757	14424.77
3812661	chr3	rs361229	136744065	A	C	0.0986	0.0987	0.968	-0.0340015566760147	0.0289	0.2402	14004	16757	14424.77
3811070	chr3	rs181732	136744386	T	G	0.0982	0.0983	0.971	-0.033701571673015	0.0289	0.2447	14004	16757	14424.77
3825880	chr3	rs835629	136744996	T	C	0.0984	0.0985	0.97	-0.0335050785573982	0.029	0.247	14004	16757	14424.77
3821957	chr3	rs835630	136745740	G	A	0.0985	0.0985	0.971	-0.0332982854015147	0.0289	0.2498	14004	16757	14424.77
3814119	chr3	rs835631	136746022	A	C	0.0985	0.0985	0.971	-0.0335050785573982	0.0289	0.246	14004	16757	14424.77
3807799	chr3	rs9850024	136746221	G	A	0.901	0.901	0.971	0.0329994782631079	0.0289	0.2539	14004	16757	14424.77
3812765	chr3	rs7640951	136746678	G	A	0.901	0.901	0.97	0.031498667059371	0.0289	0.2759	14004	16757	14424.77
3823868	chr3	rs9854795	136746889	G	C	0.901	0.901	0.97	0.0324962313421326	0.0289	0.2609	14004	16757	14424.77
3819885	chr3	rs9874615	136746974	T	C	0.901	0.901	0.97	0.0323994240466592	0.0289	0.2629	14004	16757	14424.77
3808380	chr3	rs6439677	136748808	T	G	0.779	0.784	0.965	-0.0282965991551138	0.0208	0.1742	14004	16757	14424.77
3820109	chr3	rs80084861	136749875	C	T	0.878	0.883	0.975	-0.070197167789298	0.0265	0.008116	14004	16757	14424.77
3817773	chr3	rs75298443	136750980	G	C	0.878	0.883	0.973	-0.0720009626887629	0.0266	0.006771	14004	16757	14424.77
3824907	chr3	rs900947	136751460	A	T	0.779	0.784	0.97	-0.0281011651109099	0.0208	0.177	14004	16757	14424.77
3819449	chr3	rs900948	136751526	A	G	0.779	0.783	0.971	-0.027998320426861	0.0208	0.1776	14004	16757	14424.77
3819780	chr3	rs900949	136751674	T	G	0.779	0.783	0.972	-0.027998320426861	0.0208	0.1779	14004	16757	14424.77
3817212	chr3	rs900950	136751732	G	C	0.779	0.783	0.972	-0.027998320426861	0.0208	0.1777	14004	16757	14424.77
3811893	chr3	rs2086880	136751968	C	T	0.778	0.783	0.971	-0.0281011651109099	0.0208	0.1756	14004	16757	14424.77
3827839	chr3	rs13099657	136752590	G	A	0.922	0.922	0.882	0.0266029817945341	0.0334	0.426	14004	16757	14424.77
3827811	chr3	rs9827066	136752653	T	C	0.778	0.783	0.972	-0.0285949668801128	0.0208	0.1684	14004	16757	14424.77
3813743	chr3	rs4678278	136753031	T	G	0.778	0.783	0.971	-0.028399474521698	0.0208	0.1717	14004	16757	14424.77
3819169	chr3	rs7646307	136753622	G	A	0.778	0.783	0.969	-0.0285949668801128	0.0208	0.1687	14004	16757	14424.77
3824979	chr3	rs6802479	136753780	C	G	0.779	0.784	0.967	-0.0296966117368367	0.0208	0.1547	14004	16757	14424.77
3811398	chr3	rs6766766	136753849	T	C	0.779	0.784	0.967	-0.0297996312385195	0.0208	0.1522	14004	16757	14424.77
3816288	chr3	rs6766858	136753876	T	A	0.778	0.783	0.969	-0.0285023604727122	0.0208	0.1704	14004	16757	14424.77
3823194	chr3	rs9817061	136754251	C	T	0.9	0.9	0.963	0.0298985503458634	0.0288	0.2991	14004	16757	14424.77
3817760	chr3	rs16844437	136755553	A	G	0.832	0.825	0.858	0.0327962744150825	0.0241	0.1744	14004	16757	14424.77
3820742	chr3	rs9869995	136755594	C	A	0.532	0.535	0.951	-0.004198802647333	0.0174	0.8093	14004	16757	14424.77
3819299	chr3	rs1470142	136755982	A	G	0.899	0.897	0.953	0.0318958749835631	0.0286	0.2648	14004	16757	14424.77
3813722	chr3	rs79072129	136756143	G	A	0.885	0.889	0.969	-0.0676045499371671	0.0273	0.01321	14004	16757	14424.77
3821784	chr3	rs16844440	136756229	G	A	0.647	0.655	0.998	-0.0209989425960583	0.0178	0.2373	14004	16757	14424.77
3816980	chr3	rs77705810	136756239	C	T	0.885	0.889	0.973	-0.0686000914922569	0.0272	0.0117	14004	16757	14424.77
3818835	chr3	rs6439678	136756437	A	G	0.899	0.897	0.954	0.0323026073786261	0.0286	0.2583	14004	16757	14424.77
3814135	chr3	rs4678279	136756670	C	T	0.647	0.655	1.0	-0.021203207651103	0.0178	0.2328	14004	16757	14424.77
3809657	chr3	rs6764641	136757078	G	A	0.647	0.655	1.0	-0.0212951405401588	0.0178	0.23	14004	16757	14424.77
3809769	chr3	rs74820015	136757110	G	T	0.885	0.889	0.974	-0.0689964429219005	0.0272	0.0111	14004	16757	14424.77
3817118	chr3	rs6777302	136757115	T	C	0.647	0.655	1.0	-0.0213972981080803	0.0178	0.2294	14004	16757	14424.77
3815053	chr3	rs6777391	136757223	T	C	0.647	0.655	1.0	-0.0213972981080803	0.0178	0.2289	14004	16757	14424.77
3809641	chr3	rs6764762	136757250	G	A	0.647	0.655	1.0	-0.0213972981080803	0.0178	0.2274	14004	16757	14424.77
3811241	chr3	rs6764969	136757462	G	A	0.647	0.655	1.0	-0.0214994661132367	0.0178	0.2259	14004	16757	14424.77
3808325	chr3	rs6439679	136757463	C	T	0.546	0.551	0.983	-0.0083043861636152	0.0172	0.6288	14004	16757	14424.77
3828461	chr3	rs6767537	136757594	G	A	0.647	0.655	1.0	-0.0216016445577609	0.0178	0.224	14004	16757	14424.77
3817708	chr3	rs6767642	136757707	G	A	0.647	0.655	1.0	-0.0216016445577609	0.0178	0.223	14004	16757	14424.77
3810655	chr3	rs6780453	136757858	T	C	0.647	0.655	1.0	-0.0214994661132367	0.0178	0.2265	14004	16757	14424.77
3821946	chr3	rs6780667	136758036	T	C	0.647	0.655	1.0	-0.0213972981080803	0.0178	0.2279	14004	16757	14424.77
3825792	chr3	rs6792205	136758055	A	G	0.647	0.655	1.0	-0.0213972981080803	0.0178	0.2291	14004	16757	14424.77
3827965	chr3	rs79392726	136758098	C	T	0.885	0.889	0.975	-0.070197167789298	0.0272	0.009858	14004	16757	14424.77
3816783	chr3	rs6768141	136758170	G	A	0.763	0.766	0.99	0.0109992854583691	0.02	0.5829	14004	16757	14424.77
3817540	chr3	rs12488918	136758325	T	C	0.647	0.655	0.998	-0.021203207651103	0.0178	0.2338	14004	16757	14424.77
3816672	chr3	rs4678280	136758846	T	C	0.545	0.551	0.98	-0.0073972926304747	0.0172	0.6653	14004	16757	14424.77
3812830	chr3	rs4678281	136758997	C	T	0.898	0.896	0.951	0.0344980404075674	0.0286	0.2269	14004	16757	14424.77
3813094	chr3	rs1992357	136759012	A	G	0.647	0.655	0.998	-0.020498669477346	0.0178	0.2485	14004	16757	14424.77
3812746	chr3	rs12635287	136759378	A	G	0.647	0.655	0.998	-0.0203047533403643	0.0178	0.2539	14004	16757	14424.77
3827742	chr3	rs12630035	136759533	G	A	0.647	0.655	0.996	-0.0198048272985997	0.0178	0.2664	14004	16757	14424.77
3828520	chr3	rs12632749	136759620	T	A	0.648	0.655	0.996	-0.0197028322758684	0.0178	0.2696	14004	16757	14424.77
3826279	chr3	rs12632781	136759730	T	C	0.648	0.655	0.995	-0.0194988734340555	0.0178	0.274	14004	16757	14424.77
3815625	chr3	rs8179952	136760246	G	T	0.763	0.766	0.986	0.0135971385060249	0.02	0.4972	14004	16757	14424.77
3809342	chr3	rs7651736	136760598	G	A	0.554	0.559	0.967	-0.005304041591906	0.0173	0.7609	14004	16757	14424.77
3829666	chr3	rs6772642	136760945	T	C	0.449	0.447	0.958	0.0081963182244858	0.0175	0.6398	14004	16757	14424.77
3814495	chr3	rs9845921	136761075	T	G	0.71	0.711	0.962	-0.0150019689183474	0.0191	0.4326	14004	16757	14424.77
3825906	chr3	rs1385304	136761161	A	G	0.757	0.756	0.98	0.0281014301108748	0.02	0.1598	14004	16757	14424.77
3811440	chr3	rs6763000	136761687	C	G	0.839	0.838	0.972	0.0190964956909883	0.0235	0.4167	14004	16757	14424.77
3808887	chr3	rs80064776	136761924	T	C	0.883	0.886	0.944	-0.0638027918527484	0.0274	0.01975	14004	16757	14424.77
3827672	chr3	rs12489946	136762937	C	A	0.759	0.758	0.998	0.0305001066483263	0.0198	0.1228	14004	16757	14424.77
3819132	chr3	rs75023386	136763148	G	A	0.884	0.887	0.943	-0.0603021738083819	0.0274	0.02788	14004	16757	14424.77
3828575	chr3	rs6439680	136763653	T	G	0.481	0.482	0.996	0.0081963182244858	0.017	0.6314	14004	16757	14424.77
3823580	chr3	rs10804646	136764798	G	A	0.777	0.776	0.978	0.0358978909969844	0.0205	0.08021	14004	16757	14424.77
3824693	chr3	rs894005	136765059	T	G	0.477	0.48	0.976	0.0020977980821461	0.0172	0.9023	14004	16757	14424.77
3825552	chr3	rs894004	136765859	A	G	0.486	0.479	0.97	0.0448968808822823	0.0173	0.009332	14004	16757	14424.77
3811094	chr3	rs1550507	136766096	A	G	0.769	0.769	0.967	0.0329994782631079	0.0204	0.1061	14004	16757	14424.77
3826761	chr3	rs1550506	136766266	C	T	0.769	0.769	0.967	0.0326027085440124	0.0204	0.1101	14004	16757	14424.77
3818225	chr3	rs1843200	136766976	C	A	0.893	0.885	0.928	0.0389995348490096	0.0283	0.1678	14004	16757	14424.77
3809051	chr3	rs13083615	136767684	G	A	0.983	0.984	0.412	0.00730326611012	0.1118	0.9481	11885	14212	12116.53
3808355	chr3	rs17374749	136768010	G	A	0.893	0.885	0.934	0.0381047060335456	0.0282	0.1765	14004	16757	14424.77
3827617	chr3	rs9877690	136769014	A	G	0.487	0.481	0.981	0.0409979790340721	0.0172	0.01703	14004	16757	14424.77
3827260	chr3	rs9840202	136769062	C	A	0.495	0.489	0.969	0.0416024898545136	0.0173	0.01605	14004	16757	14424.77
3824992	chr3	rs4260346	136769359	G	A	0.495	0.489	0.969	0.0407963941925694	0.0173	0.01819	14004	16757	14424.77
3823657	chr3	rs4678282	136769466	T	C	0.495	0.489	0.968	0.0409019913204257	0.0173	0.01819	14004	16757	14424.77
3829375	chr3	rs4678283	136769566	C	T	0.495	0.489	0.969	0.0409979790340721	0.0173	0.0178	14004	16757	14424.77
3821642	chr3	rs4678220	136769698	A	G	0.495	0.489	0.97	0.0407963941925694	0.0173	0.01818	14004	16757	14424.77
3821773	chr3	rs4678221	136769802	T	G	0.495	0.489	0.97	0.0409019913204257	0.0173	0.01783	14004	16757	14424.77
3814532	chr3	rs4678222	136769944	A	G	0.717	0.711	0.973	0.0243022925229648	0.0191	0.2041	14004	16757	14424.77
3819911	chr3	rs6766709	136770263	A	T	0.487	0.481	0.983	0.0397974698740661	0.0172	0.02018	14004	16757	14424.77
3815026	chr3	rs73216943	136770289	T	C	0.771	0.771	0.973	0.0288012338056278	0.0204	0.1577	14004	16757	14424.77
3823745	chr3	rs6791533	136770305	G	A	0.495	0.489	0.971	0.0404987422798789	0.0173	0.01895	14004	16757	14424.77
3808853	chr3	rs6775490	136770481	C	T	0.487	0.481	0.984	0.0399992561638529	0.0171	0.0196	14004	16757	14424.77
3812645	chr3	rs7622879	136771382	G	A	0.487	0.482	0.985	0.0390957053401303	0.0171	0.02242	14004	16757	14424.77
3810202	chr3	rs9818478	136772099	A	G	0.831	0.833	0.956	0.0108014536938559	0.0233	0.6434	14004	16757	14424.77
3822254	chr3	rs9856620	136772139	G	A	0.832	0.834	0.949	0.0103957761821204	0.0234	0.6572	14004	16757	14424.77
3814308	chr3	rs28432358	136772348	C	T	0.876	0.872	0.952	0.0107025231331357	0.0262	0.6833	14004	16757	14424.77
3818864	chr3	rs79532349	136773179	C	G	0.871	0.873	0.918	-0.0501991563328521	0.0265	0.058	14004	16757	14424.77
3817536	chr3	rs77893064	136773452	C	G	0.871	0.873	0.915	-0.050104527566688	0.0265	0.05886	14004	16757	14424.77
3829236	chr3	rs78789547	136773471	G	A	0.872	0.873	0.916	-0.050104527566688	0.0265	0.05906	14004	16757	14424.77
3814441	chr3	rs56667163	136773620	G	A	0.871	0.873	0.918	-0.050104527566688	0.0265	0.05873	14004	16757	14424.77
3813298	chr3	rs58726415	136773875	T	C	0.871	0.873	0.918	-0.0497996735526059	0.0265	0.06007	14004	16757	14424.77
3810568	chr3	rs60820448	136774019	C	T	0.871	0.873	0.918	-0.0497996735526059	0.0265	0.06037	14004	16757	14424.77
3820275	chr3	rs59967164	136774041	C	T	0.871	0.873	0.918	-0.0497996735526059	0.0265	0.06032	14004	16757	14424.77
3826681	chr3	rs75461137	136774128	G	A	0.872	0.873	0.918	-0.0495999919914836	0.0265	0.06113	14004	16757	14424.77
3807699	chr3	rs76119615	136774392	T	C	0.872	0.873	0.919	-0.0494949124461712	0.0265	0.06182	14004	16757	14424.77
3815682	chr3	rs74489595	136774496	C	T	0.872	0.873	0.919	-0.0494949124461712	0.0265	0.06198	14004	16757	14424.77
3816145	chr3	rs75415513	136774593	C	T	0.872	0.873	0.919	-0.049400350295127	0.0265	0.06242	14004	16757	14424.77
3828770	chr3	rs76234675	136774770	G	A	0.872	0.873	0.918	-0.049400350295127	0.0265	0.06279	14004	16757	14424.77
3814897	chr3	rs79029292	136774793	G	C	0.872	0.873	0.918	-0.0492952917248775	0.0265	0.06299	14004	16757	14424.77
3817202	chr3	rs76965078	136775441	C	T	0.872	0.873	0.919	-0.0490011864330638	0.0265	0.06474	14004	16757	14424.77
3807877	chr3	rs78075482	136775543	T	A	0.872	0.873	0.919	-0.0490011864330638	0.0265	0.06457	14004	16757	14424.77
3820254	chr3	rs78283734	136775608	A	G	0.872	0.873	0.919	-0.0490011864330638	0.0265	0.06459	14004	16757	14424.77
3815032	chr3	rs1017491	136775710	A	G	0.7	0.704	0.951	-0.0217038334437866	0.019	0.2531	14004	16757	14424.77
3815039	chr3	rs77849118	136775773	A	G	0.872	0.873	0.919	-0.048896169787829	0.0265	0.06519	14004	16757	14424.77
3818231	chr3	rs78674582	136776100	T	G	0.872	0.873	0.919	-0.0488016642355575	0.0265	0.06598	14004	16757	14424.77
3808170	chr3	rs79379137	136776382	G	A	0.872	0.873	0.919	-0.0486966685402845	0.0265	0.06623	14004	16757	14424.77
3827840	chr3	rs75257610	136776581	C	T	0.872	0.874	0.919	-0.0486021818392175	0.0266	0.06698	14004	16757	14424.77
3823902	chr3	rs12634877	136776819	C	T	0.873	0.874	0.919	-0.0484972070855493	0.0266	0.06795	14004	16757	14424.77
3817369	chr3	rs12634911	136776829	G	T	0.873	0.874	0.919	-0.0484972070855493	0.0266	0.06815	14004	16757	14424.77
3821740	chr3	rs62408924	136776916	G	C	0.772	0.772	0.966	0.0291995144044279	0.0205	0.1544	14004	16757	14424.77
3823635	chr3	rs56358622	136777233	C	T	0.749	0.746	0.939	-0.0256050287153947	0.0202	0.2065	14004	16757	14424.77
3827242	chr3	rs78452368	136777492	G	A	0.873	0.874	0.919	-0.0482977854077521	0.0266	0.06897	14004	16757	14424.77
3819629	chr3	rs75702319	136777529	A	C	0.873	0.874	0.919	-0.0482977854077521	0.0266	0.0689	14004	16757	14424.77
3810562	chr3	rs76731705	136777618	T	G	0.873	0.874	0.919	-0.0482977854077521	0.0266	0.06943	14004	16757	14424.77
3817869	chr3	rs79542380	136777645	C	T	0.873	0.874	0.919	-0.0482977854077521	0.0266	0.06938	14004	16757	14424.77
3807872	chr3	rs113035960	136777669	A	G	0.873	0.874	0.919	-0.0482977854077521	0.0266	0.06946	14004	16757	14424.77
3812678	chr3	rs75110435	136778026	C	G	0.872	0.873	0.919	-0.0492007484476219	0.0265	0.06372	14004	16757	14424.77
3828468	chr3	rs76077501	136778090	A	G	0.873	0.874	0.919	-0.047899061319535	0.0266	0.07156	14004	16757	14424.77
3810893	chr3	rs77808167	136778107	T	C	0.873	0.874	0.919	-0.0480984034910313	0.0266	0.07032	14004	16757	14424.77
3815439	chr3	rs75664687	136778447	C	A	0.873	0.874	0.919	-0.048203336386541	0.0266	0.06995	14004	16757	14424.77
3823837	chr3	rs79818394	136778755	A	G	0.873	0.874	0.919	-0.0480039732984809	0.0266	0.07147	14004	16757	14424.77
3827045	chr3	rs74519954	136778779	A	T	0.873	0.874	0.919	-0.047899061319535	0.0266	0.07155	14004	16757	14424.77
3809975	chr3	rs112289288	136778930	C	T	0.874	0.875	0.919	-0.050104527566688	0.0267	0.0603	14004	16757	14424.77
3829847	chr3	rs78237730	136779116	C	T	0.873	0.874	0.919	-0.0480039732984809	0.0266	0.07139	14004	16757	14424.77
3826685	chr3	rs79223159	136779186	C	T	0.874	0.875	0.919	-0.050504132173768	0.0267	0.05833	14004	16757	14424.77
3823941	chr3	rs77259320	136779204	C	T	0.874	0.875	0.919	-0.050398957583852	0.0267	0.05884	14004	16757	14424.77
3829160	chr3	rs77448625	136779431	G	T	0.875	0.876	0.917	-0.0473956369746291	0.0268	0.07711	14004	16757	14424.77
3810389	chr3	rs78411023	136779464	A	G	0.875	0.876	0.917	-0.0473956369746291	0.0268	0.07737	14004	16757	14424.77
3825022	chr3	rs77069181	136779711	G	A	0.875	0.876	0.917	-0.0465990663783681	0.0268	0.08212	14004	16757	14424.77
3822647	chr3	rs78337593	136779753	A	T	0.875	0.876	0.917	-0.0465990663783681	0.0268	0.08217	14004	16757	14424.77
3814755	chr3	rs9870582	136779876	G	A	0.827	0.83	0.955	0.0035038543266769	0.0231	0.8787	14004	16757	14424.77
3822317	chr3	rs76541682	136779897	A	G	0.876	0.877	0.916	-0.0456042446050211	0.0269	0.08933	14004	16757	14424.77
3819481	chr3	rs73864674	136780920	T	A	0.875	0.875	0.926	-0.0390007373497326	0.0266	0.1421	14004	16757	14424.77
3825868	chr3	rs4678285	136781083	A	G	0.356	0.356	0.982	0.0090984829852593	0.0179	0.6116	14004	16757	14424.77
3814739	chr3	rs56127783	136781566	C	T	0.872	0.869	0.969	0.0025966258472659	0.0257	0.9204	14004	16757	14424.77
3814464	chr3	rs6808049	136781670	T	G	0.825	0.829	0.965	0.0037031349243813	0.0229	0.8724	14004	16757	14424.77
3815121	chr3	rs6808051	136781680	T	C	0.825	0.829	0.965	0.0037031349243813	0.0229	0.8725	14004	16757	14424.77
3817759	chr3	rs55667633	136781719	G	A	0.872	0.869	0.969	0.0025966258472659	0.0257	0.92	14004	16757	14424.77
3814491	chr3	rs12496949	136781789	C	T	0.8	0.801	0.933	0.0251022847608284	0.0219	0.253	14004	16757	14424.77
3815023	chr3	rs59812882	136781790	G	A	0.875	0.875	0.926	-0.0385953087593848	0.0266	0.1464	14004	16757	14424.77
3824251	chr3	rs12633840	136782127	A	C	0.875	0.875	0.926	-0.0377953294954024	0.0266	0.1554	14004	16757	14424.77
3826561	chr3	rs74971917	136782435	C	T	0.875	0.875	0.927	-0.0355028330426552	0.0266	0.1812	14004	16757	14424.77
3828983	chr3	rs75751795	136782450	C	A	0.875	0.875	0.927	-0.0356997191343252	0.0266	0.1788	14004	16757	14424.77
3814474	chr3	rs9882135	136782584	C	T	0.825	0.828	0.966	0.0034041991335623	0.0229	0.8809	14004	16757	14424.77
3807961	chr3	rs1484787	136783213	C	T	0.699	0.703	0.975	-0.0172987645783295	0.0188	0.3552	14004	16757	14424.77
3817917	chr3	rs7428525	136783292	A	T	0.875	0.875	0.927	-0.0355028330426552	0.0266	0.1808	14004	16757	14424.77
3828576	chr3	rs7646139	136783679	C	T	0.699	0.703	0.976	-0.0174005146801673	0.0188	0.3544	14004	16757	14424.77
3825068	chr3	rs57586541	136783974	A	G	0.875	0.875	0.927	-0.0355028330426552	0.0265	0.1811	14004	16757	14424.77
3810024	chr3	rs1470143	136784385	A	G	0.699	0.703	0.976	-0.0165969709073694	0.0187	0.3745	14004	16757	14424.77
3827980	chr3	rs6781928	136785299	A	C	0.699	0.703	0.977	-0.0164953025291975	0.0187	0.3796	14004	16757	14424.77
3822490	chr3	rs1023765	136785797	G	A	0.699	0.703	0.978	-0.0163021610829842	0.0187	0.3847	14004	16757	14424.77
3809052	chr3	rs6773448	136785847	T	C	0.824	0.828	0.971	0.003902375817241	0.0228	0.8647	14004	16757	14424.77
3820563	chr3	rs73864685	136786069	T	C	0.875	0.875	0.928	-0.035596090043474	0.0265	0.1801	14004	16757	14424.77
3820974	chr3	rs9874836	136786214	G	A	0.824	0.828	0.971	0.0032048589489113	0.0228	0.8897	14004	16757	14424.77
3809116	chr3	rs59238900	136786221	T	C	0.875	0.875	0.926	-0.0361972883118878	0.0265	0.1721	14004	16757	14424.77
3823720	chr3	rs7633692	136787157	A	G	0.356	0.355	0.979	0.0102968054773682	0.0179	0.5668	14004	16757	14424.77
3810219	chr3	rs79230837	136788190	T	C	0.875	0.875	0.929	-0.0352023974087295	0.0266	0.1848	14004	16757	14424.77
3812083	chr3	rs7626738	136788282	T	C	0.773	0.774	0.974	0.0227003855207759	0.0205	0.2691	14004	16757	14424.77
3817114	chr3	rs7617535	136788716	C	T	0.356	0.355	0.979	0.0085037404912207	0.0179	0.6358	14004	16757	14424.77
3827626	chr3	rs112097322	136788804	C	T	0.871	0.868	0.976	0.0025966258472659	0.0255	0.9198	14004	16757	14424.77
3826501	chr3	rs9841048	136790529	T	C	0.355	0.355	0.979	0.0076010387728197	0.0179	0.6717	14004	16757	14424.77
3824408	chr3	rs62408925	136790539	C	T	0.784	0.784	0.984	0.029403450369242	0.0208	0.1569	14004	16757	14424.77
3812013	chr3	rs75296048	136791254	C	T	0.891	0.889	0.906	-0.0240980393840575	0.0281	0.3905	14004	16757	14424.77
3808304	chr3	rs9826507	136791386	G	A	0.823	0.827	0.978	0.0030952049073025	0.0226	0.8912	14004	16757	14424.77
3809816	chr3	rs752924	136792159	C	T	0.89	0.887	0.903	-0.0240980393840575	0.028	0.3903	14004	16757	14424.77
3807610	chr3	rs752923	136792237	T	C	0.877	0.876	0.93	-0.0328951617042694	0.0266	0.2162	14004	16757	14424.77
3826734	chr3	rs78732525	136793090	G	A	0.892	0.889	0.907	-0.0239956055562207	0.0281	0.3929	14004	16757	14424.77
3825574	chr3	rs10804647	136794697	G	A	0.356	0.355	0.979	0.0096037361426946	0.0179	0.5912	14004	16757	14424.77
3828170	chr3	rs9838513	136794971	T	C	0.713	0.715	0.987	-0.0098988321792475	0.0189	0.6007	14004	16757	14424.77
3827506	chr3	rs9818918	136795007	G	T	0.714	0.715	0.987	-0.0094040800752939	0.0189	0.6169	14004	16757	14424.77
3820318	chr3	rs9819250	136795393	C	A	0.821	0.826	0.985	0.0022973590486834	0.0225	0.9175	14004	16757	14424.77
3813662	chr3	rs17303046	136796050	A	G	0.871	0.868	0.981	-0.0042992284528324	0.0255	0.8653	14004	16757	14424.77
3813754	chr3	rs79821266	136797498	G	A	0.922	0.922	0.82	-0.0454995840713661	0.0344	0.1859	14004	16757	14424.77
3822279	chr3	rs57251581	136799033	T	C	0.891	0.89	0.89	-0.033701571673015	0.0288	0.241	14004	16757	14424.77
3820266	chr3	rs6790386	136799516	C	A	0.356	0.355	0.978	0.0098018049722602	0.0179	0.5847	14004	16757	14424.77
3823474	chr3	rs9289525	136799815	T	C	0.82	0.825	0.989	0.0032048589489113	0.0224	0.8857	14004	16757	14424.77
3808913	chr3	rs1351892	136800721	C	A	0.715	0.716	0.99	-0.0074980401773571	0.0189	0.691	14004	16757	14424.77
3824321	chr3	rs1866813	136801938	A	C	0.771	0.773	0.984	0.0212036062510236	0.0204	0.2975	14004	16757	14424.77
3825063	chr3	rs13098923	136803437	T	A	0.819	0.824	0.994	0.0032048589489113	0.0223	0.8847	14004	16757	14424.77
3811540	chr3	rs7627723	136803845	T	C	0.819	0.824	0.994	0.0032048589489113	0.0223	0.8875	14004	16757	14424.77
3822404	chr3	rs6769622	136804211	G	A	0.819	0.824	0.994	0.0034041991335623	0.0223	0.878	14004	16757	14424.77
3820217	chr3	rs6439683	136804213	G	A	0.714	0.716	0.997	-0.0067024110596754	0.0188	0.7235	14004	16757	14424.77
3817691	chr3	rs1484794	136804986	A	G	0.7	0.703	0.996	-0.0111013930711739	0.0186	0.5495	14004	16757	14424.77
3819821	chr3	rs12330233	136805525	G	A	0.881	0.879	0.96	-0.0264979913062283	0.0268	0.3237	14004	16757	14424.77
3828427	chr3	rs12330441	136805599	T	G	0.881	0.879	0.96	-0.026600681797179	0.0268	0.3221	14004	16757	14424.77
3826615	chr3	rs9822931	136805937	G	A	0.819	0.824	0.995	0.0028958031120254	0.0223	0.8955	14004	16757	14424.77
3825669	chr3	rs9843219	136806292	T	G	0.819	0.824	0.994	0.0029955089797983	0.0223	0.893	14004	16757	14424.77
3819518	chr3	rs12634569	136807288	T	C	0.77	0.772	0.983	0.0219962978718961	0.0203	0.2798	14004	16757	14424.77
3823973	chr3	rs6806914	136807791	A	G	0.819	0.824	0.994	0.0024968801985871	0.0223	0.9098	14004	16757	14424.77
3810130	chr3	rs6807138	136808022	A	G	0.7	0.703	0.995	-0.0114958245134845	0.0186	0.5358	14004	16757	14424.77
3814905	chr3	rs10935217	136808364	C	T	0.892	0.888	0.943	-0.0163021610829842	0.0284	0.5661	13414	16167	13834.77
3810252	chr3	rs6802539	136809692	T	C	0.881	0.879	0.952	-0.0286978729475453	0.0268	0.285	14004	16757	14424.77
3817776	chr3	rs4678286	136809699	A	G	0.7	0.703	0.994	-0.0120017335415971	0.0186	0.5186	14004	16757	14424.77
3819633	chr3	rs969329	136809834	A	G	0.7	0.703	0.994	-0.0120017335415971	0.0186	0.5178	14004	16757	14424.77
3812298	chr3	rs969330	136809935	T	C	0.355	0.354	0.975	0.0109992854583691	0.018	0.5385	14004	16757	14424.77
3816283	chr3	rs3899122	136810290	C	T	0.714	0.716	0.997	-0.0075987978753305	0.0188	0.6873	14004	16757	14424.77
3827339	chr3	rs6439685	136811317	G	T	0.714	0.716	0.996	-0.0078003437327339	0.0188	0.6767	14004	16757	14424.77
3826142	chr3	rs6439686	136811406	C	A	0.714	0.716	0.996	-0.0079011318962572	0.0188	0.6763	14004	16757	14424.77
3817584	chr3	rs56032689	136812062	G	A	0.87	0.866	0.987	-0.0027036515743148	0.0252	0.9156	14004	16757	14424.77
3824684	chr3	rs16844489	136812118	T	C	0.895	0.892	0.921	-0.0226956079321885	0.0284	0.4233	14004	16757	14424.77
3821320	chr3	rs1484786	136815129	A	T	0.352	0.352	0.97	0.0066975214477213	0.018	0.7123	14004	16757	14424.77
3827924	chr3	rs9843104	136815175	G	C	0.715	0.717	0.98	-0.0117993392160431	0.019	0.5346	14004	16757	14424.77
3815118	chr3	rs6795587	136816576	C	T	0.833	0.837	0.932	-0.0082035573506883	0.0236	0.7277	14004	16757	14424.77
3822419	chr3	rs7643406	136818041	C	T	0.874	0.873	0.951	-0.0182963622831166	0.0263	0.4856	14004	16757	14424.77
3827438	chr3	rs12636898	136819318	G	A	0.883	0.882	0.946	-0.013004189135254	0.0272	0.6323	14004	16757	14424.77
3811281	chr3	rs12636974	136819602	G	A	0.648	0.649	0.976	0.0100988346774146	0.018	0.5753	14004	16757	14424.77
3827299	chr3	rs12489178	136820234	A	T	0.647	0.647	0.976	0.0105046326450854	0.018	0.5595	14004	16757	14424.77
3811006	chr3	rs13320144	136822479	A	G	0.885	0.88	0.972	0.003902375817241	0.0268	0.8832	14004	16757	14424.77
3829595	chr3	rs9810065	136823119	C	A	0.82	0.824	0.968	-0.0046005663955682	0.0226	0.8394	14004	16757	14424.77
3826220	chr3	rs56087415	136823132	C	G	0.873	0.873	0.953	-0.0194988734340555	0.0262	0.457	14004	16757	14424.77
3814134	chr3	rs35687749	136823639	G	C	0.646	0.647	0.978	0.0101978249764461	0.018	0.5699	14004	16757	14424.77
3829276	chr3	rs6777338	136824112	A	G	0.646	0.647	0.979	0.0110981866660334	0.018	0.535	14004	16757	14424.77
3807796	chr3	rs12495584	136825785	G	C	0.774	0.774	0.978	0.0259990758686168	0.0205	0.2041	14004	16757	14424.77
3813493	chr3	rs7628560	136828838	T	C	0.353	0.353	0.985	0.0062007356416035	0.0179	0.7284	14004	16757	14424.77
3826367	chr3	rs62408931	136828918	A	G	0.874	0.874	0.962	-0.01999864650669	0.0261	0.4433	14004	16757	14424.77
3825839	chr3	rs7642062	136829968	A	G	0.874	0.874	0.963	-0.0202027073175195	0.0261	0.4393	14004	16757	14424.77
3807750	chr3	rs3796180	136832120	C	T	0.646	0.647	0.985	0.0103957761821204	0.0179	0.5602	14004	16757	14424.77
3815869	chr3	rs1484792	136832749	G	A	0.819	0.823	0.992	-0.007296555232638	0.0223	0.7449	14004	16757	14424.77
3817642	chr3	rs1484791	136832791	G	C	0.704	0.704	0.99	-0.0059979518036359	0.0187	0.7479	14004	16757	14424.77
3827842	chr3	rs12489735	136833104	C	T	0.774	0.775	0.982	0.0250047589895661	0.0204	0.2217	14004	16757	14424.77
3808481	chr3	rs1484790	136833467	G	A	0.819	0.823	0.992	-0.0080019302190585	0.0223	0.721	14004	16757	14424.77
3824956	chr3	rs6439687	136833679	C	T	0.705	0.705	0.99	-0.0040983869261633	0.0188	0.827	14004	16757	14424.77
3815904	chr3	rs1484789	136834461	G	A	0.579	0.579	0.988	-0.0135007260538548	0.0173	0.4371	14004	16757	14424.77
3817394	chr3	rs7628202	136834462	T	C	0.874	0.874	0.97	-0.0203047533403643	0.026	0.4366	14004	16757	14424.77
3817158	chr3	rs62408935	136834820	G	A	0.874	0.874	0.97	-0.0203047533403643	0.026	0.436	14004	16757	14424.77
3810049	chr3	rs9855204	136835237	A	G	0.82	0.823	0.996	-0.0067024110596754	0.0223	0.765	14004	16757	14424.77
3820745	chr3	rs1484788	136836709	A	G	0.578	0.578	0.989	-0.0136020904182857	0.0173	0.4316	14004	16757	14424.77
3812682	chr3	rs1837603	136837555	G	A	0.579	0.578	0.989	-0.0135007260538548	0.0173	0.4356	14004	16757	14424.77
3813763	chr3	rs6783472	136838293	G	A	0.874	0.874	0.971	-0.0198048272985997	0.026	0.4455	14004	16757	14424.77
3811872	chr3	rs6439688	136839578	T	A	0.704	0.704	0.992	-0.0055956263571598	0.0187	0.7669	14004	16757	14424.77
3808919	chr3	rs62408938	136839680	T	C	0.874	0.874	0.973	-0.0193969096107316	0.026	0.4545	14004	16757	14424.77
3810450	chr3	rs62408939	136840700	C	T	0.874	0.874	0.973	-0.0194988734340555	0.026	0.4527	14004	16757	14424.77
3826880	chr3	rs6788460	136841449	T	C	0.704	0.705	0.993	-0.0078003437327339	0.0187	0.6781	14004	16757	14424.77
3824398	chr3	rs10935222	136841553	A	G	0.869	0.869	0.95	-0.0207028323592018	0.0259	0.4248	14004	16757	14424.77
3823344	chr3	rs9812652	136841710	A	G	0.704	0.704	0.993	-0.0068030886197391	0.0187	0.7158	14004	16757	14424.77
3822630	chr3	rs10935223	136841721	G	A	0.874	0.874	0.973	-0.0198048272985997	0.026	0.4448	14004	16757	14424.77
3825543	chr3	rs17309935	136843043	A	G	0.885	0.882	0.999	-0.0049019951702315	0.0266	0.8523	14004	16757	14424.77
3827981	chr3	rs2053439	136844600	A	C	0.575	0.576	0.987	-0.0170037478161859	0.0173	0.327	14004	16757	14424.77
3817837	chr3	rs62408940	136845150	C	T	0.868	0.866	0.953	-0.0084959889212643	0.0257	0.7414	14004	16757	14424.77
3825873	chr3	rs7614568	136845647	A	C	0.767	0.768	0.984	0.0215951374365897	0.0202	0.2852	14004	16757	14424.77
3808251	chr3	rs9881036	136845666	A	G	0.82	0.824	0.993	-0.0098988321792475	0.0224	0.6571	14004	16757	14424.77
3819003	chr3	rs7636828	136845694	C	T	0.772	0.774	0.978	0.0189983824093147	0.0204	0.3526	14004	16757	14424.77
3815077	chr3	rs12629207	136846259	A	C	0.772	0.773	0.979	0.0199006617063362	0.0204	0.3283	14004	16757	14424.77
3809551	chr3	rs4361230	136846854	C	T	0.71	0.71	0.99	-0.0066017436345624	0.0188	0.7259	14004	16757	14424.77
3822964	chr3	rs6795806	136846923	C	T	0.71	0.71	0.99	-0.0065010863423599	0.0188	0.7291	14004	16757	14424.77
3827353	chr3	rs58332955	136847657	C	T	0.867	0.867	0.968	-0.022398994943479	0.0255	0.3788	14004	16757	14424.77
3821975	chr3	rs6799280	136847838	G	A	0.709	0.709	0.991	-0.0068030886197391	0.0188	0.7181	14004	16757	14424.77
3823077	chr3	rs9820599	136848047	A	G	0.709	0.709	0.991	-0.0068030886197391	0.0188	0.7175	14004	16757	14424.77
3824160	chr3	rs4678289	136848427	G	A	0.709	0.709	0.992	-0.0068030886197391	0.0188	0.7172	14004	16757	14424.77
3829848	chr3	rs7646165	136848730	C	T	0.638	0.64	0.988	0.0035038543266769	0.0178	0.8426	14004	16757	14424.77
3812346	chr3	rs11717069	136848894	G	A	0.89	0.886	1.01	0.001598721363697	0.0269	0.9533	14004	16757	14424.77
3824541	chr3	rs4678290	136849069	A	G	0.709	0.709	0.992	-0.007004474152883	0.0188	0.7116	14004	16757	14424.77
3815477	chr3	rs6778363	136849227	A	G	0.709	0.709	0.993	-0.007004474152883	0.0188	0.71	14004	16757	14424.77
3808560	chr3	rs6802994	136849454	C	T	0.709	0.709	0.993	-0.007004474152883	0.0188	0.7088	14004	16757	14424.77
3812683	chr3	rs9826846	136849627	A	G	0.709	0.709	0.993	-0.007004474152883	0.0188	0.71	14004	16757	14424.77
3813955	chr3	rs9865013	136849700	G	C	0.709	0.709	0.993	-0.0069037763167944	0.0188	0.7153	14004	16757	14424.77
3818702	chr3	rs9831130	136849972	A	G	0.709	0.709	0.993	-0.007004474152883	0.0188	0.7104	14004	16757	14424.77
3822008	chr3	rs73216976	136850693	T	C	0.889	0.885	1.0	0.0011992805754821	0.0269	0.9642	14004	16757	14424.77
3816305	chr3	rs61376276	136851520	C	T	0.872	0.872	0.942	-0.0226956079321885	0.0262	0.386	14004	16757	14424.77
3813500	chr3	rs34286321	136852525	G	T	0.889	0.885	1.0	0.0002999550089979	0.0269	0.9897	14004	16757	14424.77
3827567	chr3	rs4678292	136852664	C	T	0.82	0.824	0.994	-0.009696862978864	0.0224	0.665	14004	16757	14424.77
3812125	chr3	rs12629126	136852847	G	A	0.632	0.633	0.993	0.0052959516591825	0.0177	0.7646	14004	16757	14424.77
3820180	chr3	rs4678226	136853462	T	G	0.34	0.342	0.995	-0.001100605444033	0.018	0.9513	14004	16757	14424.77
3816175	chr3	rs4678293	136853463	C	A	0.34	0.342	0.995	-0.001100605444033	0.018	0.9511	14004	16757	14424.77
3816996	chr3	rs62410472	136854940	G	C	0.632	0.633	0.996	0.0053954185169075	0.0176	0.7581	14004	16757	14424.77
3821341	chr3	rs1440699	136854978	C	T	0.632	0.634	0.997	0.0059025456526138	0.0176	0.7364	14004	16757	14424.77
3814138	chr3	rs10513021	136855950	C	T	0.632	0.634	0.998	0.0060019521956343	0.0176	0.7342	14004	16757	14424.77
3815263	chr3	rs6439689	136855990	A	C	0.711	0.711	0.993	-0.0081027387031859	0.0188	0.6658	14004	16757	14424.77
3828100	chr3	rs1530211	136856502	G	A	0.711	0.711	0.994	-0.0073972926304747	0.0188	0.694	14004	16757	14424.77
3829903	chr3	rs1530212	136856664	A	C	0.711	0.711	0.994	-0.0073972926304747	0.0188	0.6954	14004	16757	14424.77
3814948	chr3	rs1530213	136856686	C	T	0.711	0.711	0.994	-0.0073972926304747	0.0188	0.6954	14004	16757	14424.77
3822423	chr3	rs1530214	136856734	C	T	0.711	0.711	0.994	-0.007296555232638	0.0188	0.6973	14004	16757	14424.77
3812271	chr3	rs2196959	136856871	G	A	0.711	0.711	0.994	-0.007296555232638	0.0188	0.6964	14004	16757	14424.77
3812457	chr3	rs58420600	136857117	C	T	0.632	0.633	0.997	0.0052959516591825	0.0176	0.7644	14004	16757	14424.77
3808952	chr3	rs6776357	136857274	T	G	0.711	0.711	0.994	-0.0073972926304747	0.0188	0.6929	14004	16757	14424.77
3827194	chr3	rs6766177	136857468	C	T	0.711	0.711	0.994	-0.0073972926304747	0.0188	0.6944	14004	16757	14424.77
3813239	chr3	rs6766461	136857606	G	A	0.711	0.711	0.993	-0.0069037763167944	0.0188	0.7143	14004	16757	14424.77
3810851	chr3	rs6779192	136857625	T	A	0.711	0.711	0.993	-0.0068030886197391	0.0188	0.7168	14004	16757	14424.77
3814059	chr3	rs6766318	136857662	C	A	0.341	0.342	0.994	-0.0006001800720324	0.018	0.9726	14004	16757	14424.77
3826425	chr3	rs6790752	136857687	A	C	0.711	0.711	0.994	-0.0069037763167944	0.0188	0.7155	14004	16757	14424.77
3827550	chr3	rs13095852	136857732	C	T	0.711	0.711	0.994	-0.0069037763167944	0.0188	0.7149	14004	16757	14424.77
3811095	chr3	rs13095888	136857829	A	G	0.711	0.711	0.994	-0.0069037763167944	0.0188	0.7155	14004	16757	14424.77
3809367	chr3	rs13080243	136857879	T	C	0.711	0.711	0.994	-0.0068030886197391	0.0188	0.7159	14004	16757	14424.77
3815573	chr3	rs13100239	136857908	A	T	0.711	0.711	0.994	-0.0068030886197391	0.0188	0.7161	14004	16757	14424.77
3820271	chr3	rs13100520	136857997	C	T	0.711	0.711	0.994	-0.0069037763167944	0.0188	0.7154	14004	16757	14424.77
3816871	chr3	rs7614143	136858266	C	T	0.632	0.633	0.996	0.0045994064948955	0.0176	0.7922	14004	16757	14424.77
3820851	chr3	rs55950024	136858590	A	G	0.632	0.633	0.997	0.0045994064948955	0.0176	0.7957	14004	16757	14424.77
3822754	chr3	rs55844250	136858593	C	T	0.632	0.633	0.996	0.0045994064948955	0.0176	0.7927	14004	16757	14424.77
3817500	chr3	rs55971688	136858609	T	C	0.632	0.633	0.997	0.0045994064948955	0.0176	0.796	14004	16757	14424.77
3824148	chr3	rs55756671	136858654	T	C	0.632	0.633	0.997	0.0045994064948955	0.0176	0.7953	14004	16757	14424.77
3819621	chr3	rs58351965	136858718	A	G	0.632	0.633	0.997	0.0045994064948955	0.0176	0.7953	14004	16757	14424.77
3826842	chr3	rs13063732	136858901	C	A	0.342	0.344	0.998	-0.0014009809156281	0.0179	0.9362	14004	16757	14424.77
3815386	chr3	rs79361469	136858916	T	C	0.766	0.767	0.984	0.0228958774769045	0.0202	0.2561	14004	16757	14424.77
3821623	chr3	rs13063916	136859074	A	T	0.455	0.46	1.0	-0.001300845733048	0.017	0.9377	14004	16757	14424.77
3819387	chr3	rs13064358	136859082	G	A	0.823	0.827	0.993	-0.0095050300143049	0.0225	0.6714	14004	16757	14424.77
3820891	chr3	rs73216987	136862354	A	T	0.631	0.633	0.997	0.0043007385516922	0.0176	0.8071	14004	16757	14424.77
3815742	chr3	rs73216988	136862392	G	T	0.631	0.633	0.997	0.0043007385516922	0.0176	0.8076	14004	16757	14424.77
3815889	chr3	rs75038431	136862758	T	G	0.888	0.887	0.906	-0.0170952954286372	0.0283	0.5455	14004	16757	14424.77
3826464	chr3	rs7624425	136862806	T	C	0.631	0.633	0.997	0.004201162744548	0.0176	0.8125	14004	16757	14424.77
3829854	chr3	rs13083219	136862820	A	C	0.823	0.826	0.993	-0.009696862978864	0.0225	0.6659	14004	16757	14424.77
3809272	chr3	rs7612877	136862867	C	T	0.631	0.633	0.997	0.004201162744548	0.0176	0.8103	14004	16757	14424.77
3824243	chr3	rs7634815	136862919	A	G	0.631	0.633	0.997	0.004201162744548	0.0176	0.8096	14004	16757	14424.77
3811417	chr3	rs7624691	136863079	T	C	0.454	0.459	1.0	-0.0019018072895963	0.017	0.913	14004	16757	14424.77
3814877	chr3	rs73216990	136863233	C	A	0.631	0.633	0.997	0.004201162744548	0.0176	0.8128	14004	16757	14424.77
3822589	chr3	rs73216991	136863300	A	G	0.631	0.633	0.997	0.004201162744548	0.0176	0.813	14004	16757	14424.77
3817557	chr3	rs62410478	136863588	T	C	0.688	0.689	0.899	0.004201162744548	0.0193	0.8281	14004	16757	14424.77
3826618	chr3	rs73216993	136863699	C	T	0.631	0.633	0.997	0.004201162744548	0.0176	0.8121	14004	16757	14424.77
3826062	chr3	rs62410479	136863864	C	A	0.631	0.633	0.997	0.004101577021075	0.0176	0.8141	14004	16757	14424.77
3813088	chr3	rs62410480	136863868	T	C	0.631	0.633	0.997	0.004201162744548	0.0176	0.8133	14004	16757	14424.77
3827461	chr3	rs67426405	136864352	A	G	0.711	0.711	0.994	-0.0066017436345624	0.0188	0.7263	14004	16757	14424.77
3821705	chr3	rs57859055	136864502	G	A	0.631	0.633	0.997	0.004201162744548	0.0176	0.8122	14004	16757	14424.77
3825440	chr3	rs57640393	136864550	A	G	0.631	0.633	0.997	0.004101577021075	0.0176	0.8146	14004	16757	14424.77
3810741	chr3	rs1440698	136864838	A	G	0.888	0.884	1.01	0.0001999800026662	0.0267	0.9948	14004	16757	14424.77
3825675	chr3	rs16844526	136864903	A	G	0.631	0.633	0.997	0.004101577021075	0.0176	0.8152	14004	16757	14424.77
3822075	chr3	rs13068632	136865434	A	T	0.825	0.828	0.984	-0.0068030886197391	0.0227	0.7659	14004	16757	14424.77
3824078	chr3	rs12486951	136865757	G	C	0.631	0.633	0.996	0.003902375817241	0.0176	0.824	14004	16757	14424.77
3814429	chr3	rs12487636	136865846	G	A	0.631	0.633	0.996	0.003902375817241	0.0176	0.8247	14004	16757	14424.77
3823980	chr3	rs12494008	136865890	A	G	0.631	0.633	0.996	0.003902375817241	0.0176	0.824	14004	16757	14424.77
3821293	chr3	rs12487676	136866009	G	A	0.631	0.633	0.996	0.0038027603329278	0.0176	0.8294	14004	16757	14424.77
3815076	chr3	rs12487686	136866190	C	T	0.631	0.633	0.996	0.0038027603329278	0.0176	0.8285	14004	16757	14424.77
3816869	chr3	rs10935224	136866191	A	G	0.631	0.633	0.996	0.0038027603329278	0.0176	0.8286	14004	16757	14424.77
3818477	chr3	rs10935225	136866257	A	T	0.631	0.633	0.996	0.0038027603329278	0.0176	0.8284	14004	16757	14424.77
3820340	chr3	rs11917260	136866272	G	A	0.823	0.827	0.99	-0.0073972926304747	0.0225	0.7436	14004	16757	14424.77
3812508	chr3	rs62410483	136866624	G	A	0.632	0.634	0.993	0.004101577021075	0.0177	0.8186	14004	16757	14424.77
3829373	chr3	rs12631068	136866634	C	T	0.631	0.633	0.996	0.003902375817241	0.0176	0.8234	14004	16757	14424.77
3815181	chr3	rs16844544	136866669	A	G	0.631	0.633	0.996	0.003902375817241	0.0176	0.8235	14004	16757	14424.77
3825802	chr3	rs11708831	136866730	G	A	0.883	0.879	0.981	-0.0043996643446871	0.0265	0.8678	14004	16757	14424.77
3821506	chr3	rs62410484	136866845	A	G	0.631	0.633	0.995	0.004001981379298	0.0176	0.8199	14004	16757	14424.77
3817518	chr3	rs16844548	136866897	T	C	0.631	0.633	0.995	0.004001981379298	0.0176	0.8211	14004	16757	14424.77
3825118	chr3	rs62410485	136867036	C	T	0.631	0.633	0.995	0.004001981379298	0.0176	0.8209	14004	16757	14424.77
3812901	chr3	rs62410486	136867167	A	T	0.631	0.633	0.995	0.004001981379298	0.0176	0.8202	14004	16757	14424.77
3818678	chr3	rs7647718	136867313	A	G	0.888	0.884	1.01	-0.0003000450090019	0.0267	0.9913	14004	16757	14424.77
3817838	chr3	rs10513032	136867549	A	T	0.631	0.633	0.995	0.004001981379298	0.0176	0.8194	14004	16757	14424.77
3809660	chr3	rs10935226	136867742	C	T	0.631	0.633	0.995	0.004101577021075	0.0176	0.8176	14004	16757	14424.77
3823922	chr3	rs10513031	136867782	T	C	0.631	0.633	0.994	0.004101577021075	0.0176	0.8172	14004	16757	14424.77
3820178	chr3	rs73217000	136867888	G	T	0.888	0.885	1.0	-0.0009004052431641	0.0268	0.9735	14004	16757	14424.77
3821332	chr3	rs55953903	136867989	C	T	0.864	0.865	0.968	-0.0267033828345498	0.0253	0.292	14004	16757	14424.77
3821474	chr3	rs12637795	136868177	A	G	0.631	0.633	0.994	0.004101577021075	0.0177	0.8161	14004	16757	14424.77
3822256	chr3	rs9833382	136868229	C	G	0.823	0.826	0.985	-0.0057967688471774	0.0225	0.7983	14004	16757	14424.77
3812605	chr3	rs12635419	136868563	T	C	0.631	0.633	0.993	0.004101577021075	0.0177	0.8145	14004	16757	14424.77
3810314	chr3	rs12489623	136868600	G	A	0.631	0.633	0.993	0.004201162744548	0.0177	0.8131	14004	16757	14424.77
3827831	chr3	rs12489637	136868820	C	T	0.631	0.633	0.993	0.004201162744548	0.0177	0.8136	14004	16757	14424.77
3819713	chr3	rs9858593	136869141	T	C	0.342	0.343	0.994	0.0	0.018	0.9978	14004	16757	14424.77
3821067	chr3	rs1899207	136869484	G	A	0.888	0.885	1.0	-0.0012007205765188	0.0268	0.9636	14004	16757	14424.77
3826601	chr3	rs55943218	136869603	G	A	0.864	0.865	0.966	-0.0263029084210524	0.0253	0.299	14004	16757	14424.77
3811157	chr3	rs62410489	136870234	C	T	0.864	0.865	0.966	-0.0263029084210524	0.0253	0.2998	14004	16757	14424.77
3808154	chr3	rs4678294	136870267	G	T	0.342	0.343	0.993	0.0003999200213268	0.018	0.9841	14004	16757	14424.77
3827069	chr3	rs11720901	136870285	A	C	0.888	0.885	0.998	-0.0012007205765188	0.0268	0.963	14004	16757	14424.77
3829169	chr3	rs62410490	136870598	A	G	0.631	0.633	0.991	0.0043007385516922	0.0177	0.8091	14004	16757	14424.77
3825148	chr3	rs62410491	136870620	G	A	0.631	0.633	0.991	0.0043007385516922	0.0177	0.8089	14004	16757	14424.77
3813308	chr3	rs73219004	136870759	T	C	0.631	0.633	0.99	0.0043007385516922	0.0177	0.8086	14004	16757	14424.77
3815034	chr3	rs73219006	136870835	T	A	0.631	0.633	0.99	0.0043007385516922	0.0177	0.8079	14004	16757	14424.77
3820675	chr3	rs150754743	136871027	A	T	0.631	0.633	0.99	0.0043007385516922	0.0177	0.8071	14004	16757	14424.77
3820251	chr3	rs149470741	136871225	C	T	0.631	0.633	0.99	0.0043007385516922	0.0177	0.8087	14004	16757	14424.77
3816042	chr3	rs56230972	136871241	T	C	0.631	0.633	0.99	0.0043007385516922	0.0177	0.8083	14004	16757	14424.77
3826381	chr3	rs16844557	136871897	C	G	0.631	0.633	0.99	0.0043007385516922	0.0177	0.8068	14004	16757	14424.77
3819785	chr3	rs35716370	136871949	T	C	0.631	0.633	0.99	0.0043007385516922	0.0177	0.8062	14004	16757	14424.77
3817780	chr3	rs35036213	136872030	G	A	0.631	0.633	0.99	0.0043007385516922	0.0177	0.8063	14004	16757	14424.77
3808373	chr3	rs58784361	136872040	C	A	0.631	0.633	0.99	0.0043007385516922	0.0177	0.81	14004	16757	14424.77
3826440	chr3	rs60743604	136872078	A	G	0.631	0.633	0.99	0.0043007385516922	0.0177	0.807	14004	16757	14424.77
3814425	chr3	rs35800092	136872869	C	T	0.631	0.633	0.989	0.0043007385516922	0.0177	0.807	14004	16757	14424.77
3823112	chr3	rs12494014	136872925	G	A	0.631	0.633	0.989	0.0043007385516922	0.0177	0.8061	14004	16757	14424.77
3820450	chr3	rs12487502	136872933	A	G	0.631	0.633	0.989	0.0043007385516922	0.0177	0.8086	14004	16757	14424.77
3817960	chr3	rs12485379	136873867	T	C	0.767	0.767	0.98	0.0227003855207759	0.0202	0.263	14004	16757	14424.77
3808529	chr3	rs12494928	136873890	G	A	0.631	0.633	0.989	0.0044003044444822	0.0177	0.8053	14004	16757	14424.77
3822816	chr3	rs12485382	136873907	T	G	0.631	0.633	0.989	0.0044003044444822	0.0177	0.805	14004	16757	14424.77
3822860	chr3	rs16844561	136874157	T	C	0.631	0.633	0.989	0.0043007385516922	0.0177	0.8064	14004	16757	14424.77
3823549	chr3	rs55686457	136874210	G	A	0.631	0.633	0.989	0.0044003044444822	0.0177	0.8032	14004	16757	14424.77
3818547	chr3	rs34731330	136874444	A	C	0.631	0.633	0.989	0.0044998604248922	0.0177	0.8006	14004	16757	14424.77
3823213	chr3	rs34989106	136874482	C	T	0.631	0.633	0.989	0.0044998604248922	0.0177	0.8005	14004	16757	14424.77
3824895	chr3	rs150514121	136874532	T	C	0.631	0.633	0.989	0.0044998604248922	0.0177	0.8	14004	16757	14424.77
3816250	chr3	rs138463608	136874533	G	A	0.631	0.633	0.989	0.0044998604248922	0.0177	0.7999	14004	16757	14424.77
3809459	chr3	rs35192343	136874642	A	G	0.631	0.633	0.989	0.0044998604248922	0.0177	0.7982	14004	16757	14424.77
3829407	chr3	rs6764011	136874758	A	G	0.631	0.633	0.988	0.004101577021075	0.0177	0.8167	14004	16757	14424.77
3818796	chr3	rs34937500	136874831	C	T	0.631	0.633	0.988	0.004101577021075	0.0177	0.8157	14004	16757	14424.77
3819262	chr3	rs2053438	136874879	A	G	0.342	0.343	0.991	0.0	0.018	0.9994	14004	16757	14424.77
3817283	chr3	rs6788840	136875009	C	T	0.631	0.633	0.987	0.004101577021075	0.0177	0.817	14004	16757	14424.77
3809280	chr3	rs1899206	136875280	A	T	0.766	0.767	0.979	0.022299507494767	0.0202	0.2705	14004	16757	14424.77
3812395	chr3	rs1440697	136875691	A	G	0.342	0.343	0.99	0.0	0.018	0.9991	14004	16757	14424.77
3817377	chr3	rs73219012	136875706	A	T	0.631	0.633	0.986	0.004101577021075	0.0177	0.8168	14004	16757	14424.77
3818681	chr3	rs73219013	136875707	C	G	0.631	0.633	0.986	0.004101577021075	0.0177	0.8149	14004	16757	14424.77
3825770	chr3	rs73219016	136875818	G	T	0.976	0.977	0.604	-0.110294891915496	0.0763	0.1481	12700	14774	12851.4
3818170	chr3	rs12485611	136876685	A	T	0.632	0.633	0.982	0.004201162744548	0.0178	0.815	14004	16757	14424.77
3826091	chr3	rs12492170	136876819	G	A	0.632	0.633	0.982	0.004201162744548	0.0178	0.8144	14004	16757	14424.77
3829343	chr3	rs1371907	136876849	G	A	0.343	0.344	0.986	-0.0003000450090019	0.018	0.9883	14004	16757	14424.77
3827927	chr3	rs12486422	136877283	A	C	0.632	0.634	0.981	0.004101577021075	0.0178	0.8159	14004	16757	14424.77
3811091	chr3	rs10513030	136877493	T	A	0.866	0.866	0.957	-0.0267033828345498	0.0256	0.2953	14004	16757	14424.77
3822666	chr3	rs12497087	136877854	T	C	0.632	0.634	0.977	0.004001981379298	0.0178	0.8207	14004	16757	14424.77
3821949	chr3	rs12493687	136877919	C	G	0.632	0.634	0.977	0.003902375817241	0.0178	0.825	14004	16757	14424.77
3818181	chr3	rs12493758	136878025	G	A	0.633	0.634	0.976	0.004101577021075	0.0178	0.8177	14004	16757	14424.77
3810650	chr3	rs7643428	136878252	C	A	0.711	0.711	0.975	-0.0039979812872983	0.019	0.8315	14004	16757	14424.77
3820376	chr3	rs67666416	136878395	T	G	0.889	0.885	0.982	-0.001300845733048	0.0271	0.9617	14004	16757	14424.77
3819483	chr3	rs10935227	136878490	A	G	0.63	0.631	0.964	0.0045994064948955	0.0179	0.7961	14004	16757	14424.77
3813476	chr3	rs10935228	136878841	A	G	0.628	0.63	0.961	0.0032048589489113	0.0179	0.8581	14004	16757	14424.77
3829371	chr3	rs10935229	136879020	G	C	0.633	0.635	0.971	0.0034041991335623	0.0179	0.8477	14004	16757	14424.77
3821659	chr3	rs77976651	136879120	G	A	0.767	0.768	0.974	0.0223972974420383	0.0203	0.2707	14004	16757	14424.77
3817479	chr3	rs16844587	136879243	A	T	0.767	0.768	0.974	0.0226026252094292	0.0203	0.265	14004	16757	14424.77
3815930	chr3	rs80249335	136879461	G	A	0.853	0.857	0.791	-0.0147989665120717	0.0269	0.5825	14004	16757	14424.77
3809958	chr3	rs7626849	136879530	A	G	0.784	0.782	0.945	-0.0121029460677457	0.0214	0.5733	14004	16757	14424.77
3809778	chr3	rs6439690	136880600	T	C	0.34	0.341	0.969	0.0	0.0182	0.9987	14004	16757	14424.77
3809431	chr3	rs58447831	136881175	C	T	0.755	0.753	0.963	-0.0197028322758684	0.0203	0.3298	14004	16757	14424.77
3812717	chr3	rs2196958	136881627	T	G	0.353	0.353	0.977	0.003902375817241	0.0179	0.8285	14004	16757	14424.77
3808140	chr3	rs9289530	136882119	C	A	0.357	0.358	0.992	0.0032048589489113	0.0178	0.8587	14004	16757	14424.77
3816845	chr3	rs75088643	136882336	C	T	0.765	0.766	0.968	0.0212036062510236	0.0203	0.2963	14004	16757	14424.77
3829266	chr3	rs1371906	136882822	G	A	0.592	0.592	0.972	-0.0151034855773182	0.0175	0.3877	14004	16757	14424.77
3816523	chr3	rs11707198	136884558	G	A	0.672	0.671	0.959	0.0077995046323818	0.0184	0.6744	14004	16757	14424.77
3825724	chr3	rs6768820	136884673	T	C	0.81	0.812	0.942	0.0004998750416509	0.0223	0.9814	14004	16757	14424.77
3809225	chr3	rs9830729	136885813	A	C	0.478	0.48	0.991	0.0038027603329278	0.0171	0.8225	14004	16757	14424.77
3820923	chr3	rs62410518	136885894	G	A	0.894	0.894	0.964	-0.0147989665120717	0.0281	0.5995	14004	16757	14424.77
3818950	chr3	rs9872887	136886152	C	T	0.483	0.484	0.989	0.0069954745123864	0.0171	0.6808	14004	16757	14424.77
3811455	chr3	rs962224	136890896	G	A	0.484	0.485	0.989	0.00730326611012	0.0171	0.6675	14004	16757	14424.77
3813793	chr3	rs62410521	136892064	G	A	0.894	0.894	0.968	-0.0145960053074092	0.0281	0.6043	14004	16757	14424.77
3825554	chr3	rs9867244	136892298	A	G	0.82	0.822	0.985	0.001099395443301	0.0223	0.9597	14004	16757	14424.77
3819954	chr3	rs967950	136892581	G	A	0.378	0.379	0.98	0.001598721363697	0.0177	0.9274	14004	16757	14424.77
3816837	chr3	rs967949	136892728	A	G	0.378	0.379	0.98	0.001598721363697	0.0177	0.9269	14004	16757	14424.77
3812869	chr3	rs10935230	136893356	C	T	0.664	0.664	0.993	0.0065981840282271	0.018	0.7147	14004	16757	14424.77
3810291	chr3	rs9839965	136894133	C	T	0.485	0.486	0.99	0.0063994795805678	0.0171	0.7071	14004	16757	14424.77
3820156	chr3	rs13068766	136895504	C	T	0.822	0.824	0.979	-0.000200020002667	0.0225	0.9923	14004	16757	14424.77
3829415	chr3	rs62410523	136896390	A	G	0.895	0.894	0.971	-0.0129028853555234	0.0281	0.6469	14004	16757	14424.77
3822721	chr3	rs62410524	136896814	C	T	0.895	0.895	0.972	-0.0132980281439898	0.0281	0.6351	14004	16757	14424.77
3829256	chr3	rs62410525	136897156	G	A	0.895	0.895	0.97	-0.013399371963117	0.0282	0.6335	14004	16757	14424.77
