## Supplementary material for "Characterization of shared and ancestry-specific signals driving complex traits using multi-ancestry fine-mapping": s1_gwas_temp.txt

locus	alleles	n	sum_x	y_transpose_x	beta	standard_error	t_stat	p_value	p_value_str	chrom	pos	-log10pvalue	rsid
chr3:136404933	['A', 'T']	98663	148475.1656409373	-4107.9465983171785	0.013371973235484	0.0049139931940107	2.721203043541449	0.00650562	0.00650562	chr3	136404933	2.186711307903669	chr3:136404933:A:T
chr3:136408065	['ATCT', 'A']	98663	42136.67691964557	-2504.3055183959614	0.0006011521669411	0.0052343251582243	0.1148480747315875	0.908566	0.908566	chr3	136408065	0.0416435192148389	chr3:136408065:ATCT:A
chr3:136410749	['G', 'A']	98663	15469.445724718507	-927.804806567024	-0.015747165452884	0.007929012486129	-1.9860184960525784	0.047034	0.047034	chr3	136410749	1.3275880851693682	chr3:136410749:G:A
chr3:136411040	['G', 'A']	98663	43417.840682398746	-2494.2589606795173	0.0004642893663222	0.0051700853857308	0.089803036445714	0.928444	0.928444	chr3	136411040	0.0322442860269781	chr3:136411040:G:A
chr3:136411835	['A', 'G']	98663	92395.0430039	-1395.7555341068633	0.0132858193239934	0.0043829088587782	3.03127894101289	0.00243583	0.00243583	chr3	136411835	2.613353025003947	chr3:136411835:A:G
chr3:136413232	['T', 'C']	98663	17609.104977696672	-563.7287614928472	-0.0111342506529117	0.0074862321650931	-1.4872970016650977	0.13694	0.13694	chr3	136413232	0.8634696764687	chr3:136413232:T:C
chr3:136413863	['A', 'G']	98663	73124.8585258548	-3506.704582194825	-0.0039226303698964	0.0044407676828074	-0.8833225807067061	0.377064	0.377064	chr3	136413863	0.4235849296672456	chr3:136413863:A:G
chr3:136414212	['AT', 'A']	98663	83307.19849967054	-930.172745112496	0.015113516190335	0.0043926326721698	3.440651044210623	0.000580557	0.000580557	chr3	136414212	3.236155134116282	chr3:136414212:AT:A
chr3:136416641	['T', 'C']	98663	15641.219444697866	-810.2659629924125	-0.0023081505486903	0.0078783903607022	-0.2929723513325157	0.769544	0.769544	chr3	136416641	0.113766543589618	chr3:136416641:T:C
chr3:136418580	['G', 'A']	98663	88796.19960440222	-1244.6340244603618	0.0138169328920084	0.0043507975802669	3.1757241372651217	0.00149509	0.00149509	chr3	136418580	2.825332663308179	chr3:136418580:G:A
chr3:136418840	['T', 'C']	98663	162581.61822053223	-4657.0741588082	0.0153201618774395	0.0055723218407536	2.749331843217335	0.00597278	0.00597278	chr3	136418840	2.2238234816610367	chr3:136418840:T:C
chr3:136419237	['A', 'G']	98663	43428.44440727108	-2489.5276383289315	0.0006049002260464	0.005169565215986	0.117011818358698	0.906851	0.906851	chr3	136419237	0.0424640637597341	chr3:136419237:A:G
chr3:136419554	['C', 'T']	98663	17593.86376920425	-564.2150425011873	-0.0111753378645111	0.0074930413773604	-1.4914288206490325	0.135852	0.135852	chr3	136419554	0.8669339635576832	chr3:136419554:C:T
chr3:136420888	['C', 'G']	98663	90978.29900460193	-1347.1487675616456	0.0128296236366225	0.0043344415038992	2.959925431011343	0.00307787	0.00307787	chr3	136420888	2.511749727413879	chr3:136420888:C:G
chr3:136421036	['G', 'A']	98663	61023.422043364975	-3079.7270195249466	-0.0040829131601747	0.0046466978006307	-0.8786698286298136	0.379582	0.379582	chr3	136421036	0.420694390254286	chr3:136421036:G:A
chr3:136421841	['G', 'GA']	98663	90824.33157275808	-1367.9065275795988	0.0131107298773056	0.0043356410104907	3.0239426755080308	0.00249568	0.00249568	chr3	136421841	2.6028111013388022	chr3:136421841:G:GA
chr3:136423475	['T', 'C']	98663	18563.25777741736	-1237.2602688557367	-0.0078756951200826	0.0072957957180309	-1.0794840514268425	0.280375	0.280375	chr3	136423475	0.5522607134089759	chr3:136423475:T:C
chr3:136423750	['G', 'A']	98663	61527.224978458136	-3019.846106575485	-0.003522079472613	0.0046294829010974	-0.760793278181905	0.446782	0.446782	chr3	136423750	0.3499043321055428	chr3:136423750:G:A
chr3:136424091	['G', 'C']	98663	9247.780888852843	-377.9542498438233	-0.001121399195281	0.0100227777565874	-0.1118850704380798	0.910915	0.910915	chr3	136424091	0.0405221463565627	chr3:136424091:G:C
chr3:136424397	['T', 'C']	98663	17889.720329860065	-570.6421863560452	-0.012494284600048	0.0074323178703639	-1.681075112498683	0.0927515	0.0927515	chr3	136424397	1.0326790581392755	chr3:136424397:T:C
chr3:136424826	['G', 'T']	98663	42954.836646560914	-2480.844715955592	0.0010230914236589	0.0051912622210363	0.1970795117058643	0.843766	0.843766	chr3	136424826	0.0737779787288271	chr3:136424826:G:T
chr3:136424998	['C', 'A']	98663	9221.12152943204	-386.204011759257	-0.0017987149471499	0.0100357059386644	-0.1792315317072053	0.857756	0.857756	chr3	136424998	0.0666362353728934	chr3:136424998:C:A
chr3:136426266	['T', 'C']	98663	61307.039937122885	-3073.3560878737967	-0.0039284422146696	0.0046414067660715	-0.8463904183934782	0.397337	0.397337	chr3	136426266	0.4008409915828455	chr3:136426266:T:C
chr3:136426924	['A', 'G']	98663	153624.06763471162	-4287.886710583509	0.013454713839129	0.0051086753645745	2.633699125301477	0.00844735	0.00844735	chr3	136426924	2.0732795112725886	chr3:136426924:A:G
chr3:136427519	['G', 'C']	98663	9255.6566757217	-366.92938741773673	9.077221491467475e-06	0.0100160069244365	0.0009062714872252	0.999277	0.999277	chr3	136427519	0.0003141084743172	chr3:136427519:G:C
chr3:136428929	['A', 'G']	98663	159226.36608853436	-4505.660486007241	0.0163360443898826	0.0053750631636276	3.039228357431515	0.00237247	0.00237247	chr3	136428929	2.6247992705410628	chr3:136428929:A:G
chr3:136430297	['C', 'T']	98663	83592.94514562612	-909.6563367374636	0.0149717909765725	0.0043904114607939	3.4101111274579874	0.000649624	0.000649624	chr3	136430297	3.1873379387006464	chr3:136430297:C:T
chr3:136431609	['C', 'G']	98663	9292.506949020242	-365.84808667563664	0.0001324172244864	0.0100013676642831	0.0132399116732112	0.989436	0.989436	chr3	136431609	0.0046122921556686	chr3:136431609:C:G
chr3:136431824	['CTT', 'C']	98663	35893.45697834725	-315.9130066918044	0.0130239634526685	0.0055018777978378	2.367185155909264	0.0179259	0.0179259	chr3	136431824	1.746519030626883	chr3:136431824:CTT:C
chr3:136432153	['T', 'G']	98663	9396.809659004492	-359.09494872504524	4.1933452499300846e-05	0.0099490146171588	0.004214834746245	0.996637	0.996637	chr3	136432153	0.0014629937477944	chr3:136432153:T:G
chr3:136432408	['A', 'G']	98663	42546.43206325639	-2534.87879560526	0.0006997000055445	0.0052249082009493	0.1339162294597765	0.893469	0.893469	chr3	136432408	0.0489205112752884	chr3:136432408:A:G
chr3:136434703	['T', 'G']	98663	23772.33700643721	-1295.3749602452208	0.007098268833602	0.0065623562563913	1.0816646576736575	0.279404	0.279404	chr3	136434703	0.5537673807361796	chr3:136434703:T:G
chr3:136435986	['C', 'T']	98663	85833.79877918941	-1014.92734884178	0.0149679435270724	0.0043719575946904	3.423625047335813	0.000618169	0.000618169	chr3	136435986	3.2088927777691687	chr3:136435986:C:T
chr3:136437390	['C', 'CA']	98663	49845.09369962999	-745.2853404578618	0.0084067109603207	0.0049449562379185	1.7000577064478442	0.0891232	0.0891232	chr3	136437390	1.050009228393504	chr3:136437390:C:CA
chr3:136438766	['T', 'C']	98663	2178.198694426987	353.8498362305812	0.015672776008222	0.0211142070617663	0.7422857965905953	0.457916	0.457916	chr3	136438766	0.3392141815644365	chr3:136438766:T:C
chr3:136439431	['CACACACACACAA', 'C']	98663	10573.059146577123	-478.9720801349844	-0.0024634829933184	0.0096055023873196	-0.2564658144867542	0.797592	0.797592	chr3	136439431	0.098219210731104	chr3:136439431:CACACACACACAA:C
chr3:136440234	['T', 'C']	98663	61266.11275588315	-3080.3345841250834	-0.0041933117255827	0.0046415765810986	-0.9034240095614672	0.366303	0.366303	chr3	136440234	0.4361595244746568	chr3:136440234:T:C
chr3:136441748	['G', 'C']	98663	91069.075792291	-1326.40657734595	0.0132661299297829	0.0043333471538024	3.061404835322786	0.0022036	0.0022036	chr3	136441748	2.656867236298716	chr3:136441748:G:C
chr3:136443779	['A', 'C']	98663	147237.87729986716	-4071.238590604976	0.014160477797588	0.0048768370202692	2.9036192390137243	0.00368958	0.00368958	chr3	136443779	2.4330230685465994	chr3:136443779:A:C
chr3:136443780	['AT', 'A']	98663	145009.57644780993	-3970.469479711615	0.0133934111018482	0.0048046782810691	2.787577090149742	0.0053114	0.0053114	chr3	136443780	2.274790990757237	chr3:136443780:AT:A
chr3:136446234	['C', 'A']	98663	60964.82983404132	-2979.922209428803	-0.0035483466320624	0.0046407114218782	-0.7646126443747583	0.444504	0.444504	chr3	136446234	0.352124326549535	chr3:136446234:C:A
chr3:136446853	['G', 'A']	98663	83683.47151693373	-900.1087390795964	0.0151056409547067	0.0043910472146377	3.4400998705619603	0.00058174	0.00058174	chr3	136446853	3.2352710734166448	chr3:136446853:G:A
chr3:136447322	['T', 'G']	98663	17474.733060240425	-574.61529165814	-0.0123815724380098	0.0075459467078925	-1.6408242619921467	0.100837	0.100837	chr3	136447322	0.99638008349169	chr3:136447322:T:G
chr3:136448185	['T', 'C']	98663	42801.07335097163	-2468.4624822918217	0.0018953654309613	0.0051993908466224	0.3645360556405589	0.715459	0.715459	chr3	136448185	0.1454152488139806	chr3:136448185:T:C
chr3:136448539	['G', 'A']	98663	61537.22680318315	-3004.039315512855	-0.003573816676886	0.0046300622959031	-0.7718722661784294	0.440192	0.440192	chr3	136448539	0.3563578545301181	chr3:136448539:G:A
chr3:136452694	['T', 'G']	98663	2244.2957121135323	349.3537614402352	0.0103786349313518	0.0208464433204563	0.4978611829274212	0.618583	0.618583	chr3	136452694	0.2086020195213977	chr3:136452694:T:G
chr3:136458104	['T', 'C']	98663	15706.591943478656	-937.9618759900196	-0.015904750418925	0.0078708951202096	-2.020704148132716	0.0433131	0.0433131	chr3	136458104	1.3633807318851732	chr3:136458104:T:C
chr3:136458506	['A', 'G']	98663	2261.229187150924	350.9082992440195	0.0103605607935733	0.0207565964786172	0.4991454550001234	0.617678	0.617678	chr3	136458506	0.2092378667677814	chr3:136458506:A:G
chr3:136460233	['A', 'G']	98663	15467.724506345534	-917.3286939287062	-0.0151620880809482	0.0079254855804851	-1.9130800159780328	0.0557407	0.0557407	chr3	136460233	1.2538275816537794	chr3:136460233:A:G
chr3:136462212	['A', 'C']	98663	17735.898812057814	-556.7120751839541	-0.0114072018867281	0.0074644013585412	-1.528213896707904	0.126463	0.126463	chr3	136462212	0.8980365199133442	chr3:136462212:A:C
chr3:136462228	['G', 'C']	98663	42319.86040099742	-2502.448625101368	0.0011972784522305	0.0052258933683521	0.2291050291001335	0.818788	0.818788	chr3	136462228	0.0868285308995811	chr3:136462228:G:C
chr3:136462601	['C', 'G']	98663	61669.50145485881	-3030.8603208974755	-0.0038069570521646	0.0046264278060004	-0.8228718163994717	0.410583	0.410583	chr3	136462601	0.3865990363561606	chr3:136462601:C:G
chr3:136463211	['C', 'T']	98663	149007.69511576978	-4048.190500036214	0.0128442674418852	0.0049330774359735	2.603702781598535	0.00922365	0.00922365	chr3	136463211	2.0350971851097777	chr3:136463211:C:T
chr3:136464199	['G', 'A']	98663	9262.628681502509	-372.9005022392733	-0.0009898471165111	0.0100121476257434	-0.0988646146173502	0.921246	0.921246	chr3	136464199	0.0356243848118055	chr3:136464199:G:A
chr3:136464264	['A', 'G']	98663	43392.07060915544	-2501.773306932568	0.0008411279741273	0.0051789822583588	0.1624118276848245	0.870982	0.870982	chr3	136464264	0.0599908201719592	chr3:136464264:A:G
chr3:136464376	['C', 'T']	98663	2164.1844963441463	350.716468178462	0.0164876359122408	0.0211583216094402	0.7792506521351202	0.435834	0.435834	chr3	136464376	0.3606788928680756	chr3:136464376:C:T
chr3:136464411	['G', 'A']	98663	43230.49836002327	-2468.4040419417743	0.0021589461992751	0.0051840604104861	0.4164585341073764	0.677075	0.677075	chr3	136464411	0.1693632215924606	chr3:136464411:G:A
chr3:136464664	['C', 'CA']	98663	15425.407099560078	-920.4429390338282	-0.0155004068975835	0.0079345595081531	-1.9535308647765763	0.0507595	0.0507595	chr3	136464664	1.2944826645188308	chr3:136464664:C:CA
chr3:136466838	['A', 'G']	98663	162693.73476400936	-4640.09861941376	0.0157210217417978	0.0055783355089172	2.8182280747844937	0.00482991	0.00482991	chr3	136466838	2.316060961767646	chr3:136466838:A:G
chr3:136467342	['A', 'G']	98663	42235.26688973382	-2506.3759512681536	0.0007734577213215	0.0052305661790674	0.1478726575369328	0.882444	0.882444	chr3	136467342	0.0543128454445713	chr3:136467342:A:G
chr3:136468782	['G', 'T']	98663	61725.84939765304	-3108.706332223812	-0.0046178441893875	0.0046649101508834	-0.9899106392248522	0.32222	0.32222	chr3	136468782	0.4918475066850548	chr3:136468782:G:T
chr3:136468937	['C', 'T']	98663	61048.65052176819	-3061.278512574572	-0.0038167465609572	0.0046456590422236	-0.8215726824262071	0.411322	0.411322	chr3	136468937	0.3858180611616697	chr3:136468937:C:T
chr3:136469599	['A', 'G']	98663	43097.02457204283	-2472.671089107051	0.0019365647144492	0.0051882478903128	0.3732598664117551	0.708956	0.708956	chr3	136469599	0.1493807176380504	chr3:136469599:A:G
chr3:136469768	['T', 'C']	98663	146042.84722701015	-3866.4369423796406	0.0132398025368932	0.0048377068807647	2.7367930433189795	0.00620524	0.00620524	chr3	136469768	2.2072414166374568	chr3:136469768:T:C
chr3:136469995	['T', 'C']	98663	83661.04663564381	-962.7841366264372	0.0145217306192195	0.0043903639383547	3.30763709412697	0.000941203	0.000941203	chr3	136469995	3.026316697219168	chr3:136469995:T:C
chr3:136470331	['G', 'A']	98663	15384.247417768993	-923.3888479180712	-0.0156450871973145	0.0079447483984001	-1.9692363323255293	0.0489288	0.0489288	chr3	136470331	1.310435435369614	chr3:136470331:G:A
chr3:136473965	['T', 'A']	98663	61209.028081344695	-3063.46466377424	-0.0037815729408285	0.0046426077745954	-0.8145363822292968	0.41534	0.41534	chr3	136473965	0.381596241433487	chr3:136473965:T:A
chr3:136474183	['G', 'C']	98663	42204.69415438269	-2436.8567955648296	0.0022885463268839	0.0052267039752246	0.437856503397164	0.661491	0.661491	chr3	136474183	0.1794760602851375	chr3:136474183:G:C
chr3:136475950	['T', 'G']	98663	2184.1549626986694	364.6638068018532	0.0219803781459132	0.0211532085737998	1.0391037401833167	0.298759	0.298759	chr3	136475950	0.5246790028924645	chr3:136475950:T:G
chr3:136476288	['T', 'C']	98663	25682.90464074284	-1653.160614362734	-0.0206059889753584	0.0063245223949783	-3.2581098917002023	0.00112195	0.00112195	chr3	136476288	2.950026497097637	chr3:136476288:T:C
chr3:136477151	['T', 'C']	98663	2254.4112930204265	342.94510702268246	0.007110872138627	0.0207965125556032	0.3419261820757139	0.732407	0.732407	chr3	136477151	0.1352475135690774	chr3:136477151:T:C
chr3:136477229	['C', 'T']	98663	145139.30546741153	-3939.7751178710623	0.0134877998802171	0.0048080964562263	2.805226559619215	0.00502911	0.00502911	chr3	136477229	2.298508865100777	chr3:136477229:C:T
chr3:136485164	['A', 'G']	98663	43334.3921624279	-2486.1452963589786	0.0012741275001519	0.0051734750372401	0.2462807863148808	0.805465	0.805465	chr3	136485164	0.0939533263026309	chr3:136485164:A:G
chr3:136485307	['A', 'G']	98663	2140.4555868696903	353.8611281186994	0.019609955375757	0.0213134681989578	0.9200734105168232	0.357537	0.357537	chr3	136485307	0.4466790082283536	chr3:136485307:A:G
chr3:136486165	['T', 'C']	98663	43290.459106299306	-2485.054181508749	0.0012052793030709	0.0051767457631244	0.2328256704543155	0.815897	0.815897	chr3	136486165	0.0883646637400774	chr3:136486165:T:C
chr3:136487527	['T', 'C']	98663	41687.45047291748	-2395.7292162132667	-0.015191544991775	0.0052099820308163	-2.9158536251985336	0.00354797	0.00354797	chr3	136487527	2.450020061018874	chr3:136487527:T:C
chr3:136488192	['G', 'A']	98663	15604.474478005272	-924.31772354108	-0.0032122593728074	0.0078836417929111	-0.4074588188032468	0.683672	0.683672	chr3	136488192	0.1651522064017072	chr3:136488192:G:A
chr3:136488827	['T', 'C']	98663	2295.093047770604	356.7464697970144	0.011535313177651	0.0206186090369256	0.5594612690406312	0.575848	0.575848	chr3	136488827	0.2396921371892862	chr3:136488827:T:C
chr3:136489946	['C', 'T']	98663	155234.30717066047	-4213.012804983149	0.0156595985078261	0.0051885137773904	3.018127961048255	0.00254406	0.00254406	chr3	136489946	2.594472650350025	chr3:136489946:C:T
chr3:136490708	['A', 'G']	98663	42423.24860023529	-2491.384127493633	0.0012896665679453	0.0052232101889897	0.2469107160695704	0.804978	0.804978	chr3	136490708	0.0942159887118362	chr3:136490708:A:G
chr3:136491232	['C', 'T']	98663	43298.11509368918	-2461.4273444117603	0.0013412012744171	0.0051733491021196	0.2592520334395493	0.795441	0.795441	chr3	136491232	0.0993920276134853	chr3:136491232:C:T
chr3:136493118	['A', 'G']	98663	150902.53053880075	-4264.795211865301	0.0138657848329833	0.0050024578021434	2.771794462122621	0.00557587	0.00557587	chr3	136493118	2.25368736025811	chr3:136493118:A:G
chr3:136494136	['G', 'A']	98663	42275.84755806756	-2467.302209180785	0.0008580797005457	0.0052291407962879	0.1640957346481921	0.869656	0.869656	chr3	136494136	0.0606525023763022	chr3:136494136:G:A
chr3:136494303	['C', 'T']	98663	145033.629711864	-3975.0431544232433	0.0133362738227033	0.004807002376338	2.7743430892295065	0.00553237	0.00553237	chr3	136494303	2.257088782361567	chr3:136494303:C:T
chr3:136495349	['T', 'C']	98663	15591.318545852684	-937.6059874424374	-0.015822514079485	0.007899947199949	-2.0028632697174285	0.0451947	0.0451947	chr3	136495349	1.3449124920849234	chr3:136495349:T:C
chr3:136495515	['A', 'T']	98663	15586.84365147752	-938.8752315879442	-0.0159298052944969	0.0079000593566031	-2.01641589960741	0.0437592	0.0437592	chr3	136495515	1.3589306263172534	chr3:136495515:A:T
chr3:136495670	['T', 'TA']	98663	61531.18250129298	-3084.063682185268	-0.0038505949930437	0.0046378804600827	-0.8302488660898049	0.4064	0.4064	chr3	136495670	0.3910463007241371	chr3:136495670:T:TA
chr3:136497464	['C', 'T']	98663	2158.109367714732	344.1718277363021	0.0129556251282623	0.0212018775832567	0.6110602741378667	0.541161	0.541161	chr3	136497464	0.2666735093676496	chr3:136497464:C:T
chr3:136500088	['C', 'T']	98663	142851.7490140816	-3842.46702077114	0.0126164987805485	0.0047445394961039	2.659161925179191	0.0078348	0.0078348	chr3	136500088	2.105972085347912	chr3:136500088:C:T
chr3:136501030	['GT', 'G']	98663	61434.56676939924	-2995.380810232315	-0.00370035531664	0.0046309952605101	-0.7990410502455296	0.424269	0.424269	chr3	136501030	0.3723586996045395	chr3:136501030:GT:G
chr3:136501904	['G', 'A']	98663	15399.491923135418	-921.6083250827188	-0.0153948824497323	0.0079439928498853	-1.9379275309839303	0.0526349	0.0526349	chr3	136501904	1.2787261978355802	chr3:136501904:G:A
chr3:136502318	['T', 'TG']	98663	42277.14200565631	-2496.8753218158845	0.0011427071213657	0.0052290838289963	0.2185291264655556	0.827017	0.827017	chr3	136502318	0.0824855630831123	chr3:136502318:T:TG
chr3:136504112	['T', 'G']	98663	16282.65032994435	-928.2489071324987	-0.0012355856895243	0.0077287264250725	-0.1598692490286702	0.872984	0.872984	chr3	136504112	0.0589937159455045	chr3:136504112:T:G
chr3:136504144	['C', 'T']	98663	2142.065132779242	350.09945591455926	0.018588459414759	0.0213030111043311	0.8725742724219753	0.382897	0.382897	chr3	136504144	0.4169180363385222	chr3:136504144:C:T
chr3:136504156	['C', 'T']	98663	15766.27839440474	-966.973326364752	3.793916579991501e-05	0.0078601709939349	0.0048267608718931	0.996149	0.996149	chr3	136504156	0.0016756966786713	chr3:136504156:C:T
chr3:136505935	['T', 'C']	98663	2180.154678884204	356.021589254077	0.0169138273862551	0.0211043838412259	0.8014366831793126	0.422881	0.422881	chr3	136505935	0.3737818272213309	chr3:136505935:T:C
chr3:136507656	['T', 'C']	98663	42088.97230585206	-2478.1768814757625	0.0015517409533037	0.0052354134835775	0.2963931995383397	0.76693	0.76693	chr3	136507656	0.115244273601304	chr3:136507656:T:C
chr3:136508545	['G', 'A']	98663	84297.67040051903	-1037.1099877229578	0.0132929655274611	0.0043804715323507	3.0345969444818395	0.0024092	0.0024092	chr3	136508545	2.618127145501457	chr3:136508545:G:A
chr3:136509724	['A', 'C']	98663	11275.142793427469	-488.6552763282595	-0.002370666250642	0.0091173649278679	-0.2600166023184919	0.794852	0.794852	chr3	136509724	0.0997137286604464	chr3:136509724:A:C
chr3:136510180	['A', 'G']	98663	149375.11194566922	-4078.771883954944	0.0121974320764031	0.0049455132174281	2.4663632549639067	0.013651	0.013651	chr3	136510180	1.864835533343045	chr3:136510180:A:G
chr3:136510215	['G', 'A']	98663	42755.633552965024	-2464.5507447145355	0.0018694966290536	0.0051985361434807	0.3596198193982152	0.719132	0.719132	chr3	136510215	0.1431913855420363	chr3:136510215:G:A
chr3:136511148	['T', 'C']	98663	61321.70137558415	-3063.063717929391	-0.0034119857821982	0.0046391003575745	-0.7354843653311437	0.462046	0.462046	chr3	136511148	0.3353147851545229	chr3:136511148:T:C
chr3:136511937	['AG', 'A']	98663	86035.05621451743	-1062.9334182322075	0.0146087045904814	0.0043710847594926	3.342123384534196	0.00083171	0.00083171	chr3	136511937	3.080028076779556	chr3:136511937:AG:A
chr3:136517066	['T', 'C']	98663	85765.692791907	-1058.610881438453	0.0146056980239966	0.0043723592554422	3.340461561070728	0.000836703	0.000836703	chr3	136517066	3.077428673847908	chr3:136517066:T:C
chr3:136518748	['T', 'G']	98663	15727.391077365986	-922.0176948854936	-0.0150369592640656	0.0078647731298471	-1.9119380833758244	0.055887	0.055887	chr3	136518748	1.2526892025761562	chr3:136518748:T:G
chr3:136521561	['G', 'A']	98663	15393.340290730685	-918.5918461534312	-0.0154452782825602	0.0079438586826791	-1.9443042606280507	0.0518616	0.0518616	chr3	136521561	1.2851540887920418	chr3:136521561:G:A
chr3:136524503	['A', 'G']	98663	59565.97912082335	-3364.5995072755536	-0.0045821156610047	0.0046756378744818	-0.9799979776048336	0.32709	0.32709	chr3	136524503	0.4853327331945107	chr3:136524503:A:G
chr3:136524727	['TG', 'T']	98663	42765.60424630176	-2456.451748053916	0.0022303803035874	0.0051994241764335	0.4289667909182439	0.667948	0.667948	chr3	136524727	0.1752573461952564	chr3:136524727:TG:T
chr3:136525257	['G', 'T']	98663	61549.97217125073	-3006.615986323049	-0.0035142936555689	0.004628431435421	-0.7592839398406788	0.447685	0.447685	chr3	136525257	0.3490274567140809	chr3:136525257:G:T
chr3:136527211	['C', 'T']	98663	9362.28467464018	-381.2343197771991	-0.0001884476382742	0.0099563457046589	-0.0189273900147944	0.984899	0.984899	chr3	136527211	0.0066083035040915	chr3:136527211:C:T
chr3:136528405	['T', 'A']	98663	15301.593228975707	-898.7971618991537	-0.0145026456428106	0.0079874387299749	-1.815681613730028	0.0694223	0.0694223	chr3	136528405	1.1585010020048327	chr3:136528405:T:A
chr3:136529245	['T', 'G']	98663	147669.41762809467	-4014.669709070516	0.0143279886767644	0.0048890386932113	2.9306351566943856	0.00338347	0.00338347	chr3	136529245	2.4706376698949257	chr3:136529245:T:G
chr3:136530735	['T', 'C']	98663	61148.53611905195	-3058.0208685974817	-0.0034840981866024	0.0046448116216939	-0.7501053800179394	0.453193	0.453193	chr3	136530735	0.3437168068511195	chr3:136530735:T:C
chr3:136531522	['G', 'A']	98663	147454.31013730873	-4034.151022902776	0.0138281969636087	0.0048817361963024	2.8326391282844186	0.00461748	0.00461748	chr3	136531522	2.335594976972388	chr3:136531522:G:A
chr3:136532740	['A', 'G']	98663	9479.34509219556	-375.14610994395815	0.0010977680528537	0.0099021202526696	0.1108619189468807	0.911726	0.911726	chr3	136532740	0.0401356601005548	chr3:136532740:A:G
chr3:136533754	['C', 'A']	98663	83185.49004024453	-936.7464296880077	0.0147516980957218	0.0043940906342427	3.3571674604895887	0.000787751	0.000787751	chr3	136533754	3.1036110368442755	chr3:136533754:C:A
chr3:136533759	['G', 'A']	98663	83323.89060551685	-940.7314178182672	0.0146005667554246	0.0043928964182309	3.323676537154596	0.000888715	0.000888715	chr3	136533759	3.051237489616526	chr3:136533759:G:A
chr3:136538621	['A', 'G']	98663	61723.905772117	-3008.5128643465905	-0.0035332856149522	0.004625934112578	-0.763799381695733	0.444989	0.444989	chr3	136538621	0.3516507245209705	chr3:136538621:A:G
chr3:136538708	['C', 'T']	98663	15670.858979167722	-922.1859288273242	-0.0152771961887648	0.0078768833257507	-1.939497585145286	0.0524436	0.0524436	chr3	136538708	1.2803075037387872	chr3:136538708:C:T
chr3:136540082	['C', 'G']	98663	58335.17158212356	-2834.5817585250325	-0.0053162390782355	0.0047032178059183	-1.1303408214575634	0.258335	0.258335	chr3	136540082	0.5878167503225072	chr3:136540082:C:G
chr3:136541141	['T', 'C']	98663	15171.920805831844	-929.5528531077643	-0.0008183317876389	0.0080004474960788	-0.1022857518957604	0.91853	0.91853	chr3	136541141	0.0369066546856762	chr3:136541141:T:C
chr3:136541734	['T', 'C']	98663	18756.281254118057	-608.5844654717189	-0.0130427003845909	0.0072832947584182	-1.790769262704323	0.0733334	0.0733334	chr3	136541734	1.1346981790844703	chr3:136541734:T:C
chr3:136542902	['G', 'A']	98663	41954.20545625968	-2469.67416215936	0.0012409496904765	0.0052414966074368	0.2367548399661004	0.812847	0.812847	chr3	136542902	0.0899911927932799	chr3:136542902:G:A
chr3:136543522	['T', 'C']	98663	11272.485281297522	-495.5478092335393	-0.0025435494275682	0.0091161513017793	-0.279015709959942	0.780233	0.780233	chr3	136543522	0.1077756851254603	chr3:136543522:T:C
chr3:136544254	['C', 'T']	98663	17548.422897977798	-579.0583965703631	-0.012023779995066	0.0074971858370452	-1.603772436272546	0.108767	0.108767	chr3	136544254	0.9635028499669808	chr3:136544254:C:T
chr3:136546840	['C', 'T']	98663	145262.39079084757	-3911.4353925739865	0.0142095591379797	0.0048134133310934	2.952075411058021	0.0031572	0.0031572	chr3	136546840	2.500697905866672	chr3:136546840:C:T
chr3:136549976	['A', 'G']	98663	41460.40444836431	-2380.698523814122	-0.0151231344739505	0.0052208444413161	-2.896683600505443	0.00377213	0.00377213	chr3	136549976	2.423413348461282	chr3:136549976:A:G
chr3:136550554	['G', 'A']	98663	61189.98556278766	-3038.8048758964387	-0.0032398083774935	0.0046434391815928	-0.6977174139238446	0.485356	0.485356	chr3	136550554	0.3139395972322255	chr3:136550554:G:A
chr3:136551744	['C', 'CAG']	98663	39089.52765500183	-2293.974656705697	-0.0159312729138786	0.0053360029440323	-2.985619213665505	0.00283074	0.00283074	chr3	136551744	2.548100018219058	chr3:136551744:C:CAG
chr3:136553074	['T', 'C']	98663	43430.44493445664	-2464.598814513812	0.0016388406735727	0.0051705741632068	0.3169552590956992	0.751278	0.751278	chr3	136553074	0.1241993286079922	chr3:136553074:T:C
chr3:136553631	['G', 'A']	98663	13166.067558664028	-675.473421855093	-0.0029876131030503	0.0085264249424705	-0.3503945819271632	0.726043	0.726043	chr3	136553631	0.1390376573857105	chr3:136553631:G:A
chr3:136553963	['C', 'A']	98663	61706.7560137457	-3002.556282493717	-0.0032350362980605	0.0046254165144175	-0.6994043213139594	0.484301	0.484301	chr3	136553963	0.3148846342075727	chr3:136553963:C:A
chr3:136554721	['T', 'C']	98663	147987.49694788075	-4050.5609382969	0.0143728006897077	0.0049008865841898	2.93269400195346	0.00336112	0.00336112	chr3	136554721	2.4735159819049657	chr3:136554721:T:C
chr3:136555593	['G', 'A']	98663	85765.03235487962	-1061.6545725823544	0.0147011626184192	0.0043720705645581	3.3625172332745583	0.000772646	0.000772646	chr3	136555593	3.112019439407005	chr3:136555593:G:A
chr3:136556037	['C', 'T']	98663	15339.865728679895	-976.0716353486396	-0.0155477007971044	0.0079616113339761	-1.9528334334476696	0.0508422	0.0508422	chr3	136556037	1.2937756652937134	chr3:136556037:C:T
chr3:136556686	['G', 'A']	98663	98779.04587118748	-1888.0090134463417	0.0096944470652347	0.0043162082563391	2.246056373901024	0.0247026	0.0247026	chr3	136556686	1.6072573339376075	chr3:136556686:G:A
chr3:136556740	['G', 'A']	98663	42947.29403233333	-2440.278021265143	0.0016434703338683	0.0051908487095699	0.3166091762293854	0.751541	0.751541	chr3	136556740	0.1240473216798038	chr3:136556740:G:A
chr3:136557106	['G', 'A']	98663	43007.61568881948	-2461.9660679090075	0.0013624760666207	0.0051885039974418	0.2625951656378244	0.792863	0.792863	chr3	136557106	0.100801848601853	chr3:136557106:G:A
chr3:136560548	['T', 'C']	98663	42569.49219898418	-2460.3272999831347	0.0020383417179205	0.0052123226236251	0.3910620782914693	0.695752	0.695752	chr3	136560548	0.1575455365746375	chr3:136560548:T:C
chr3:136563743	['G', 'A']	98663	15748.694612357522	-934.9030020395256	0.0019808978802227	0.0078635102023921	0.2519101303664809	0.801111	0.801111	chr3	136563743	0.0963073049549183	chr3:136563743:G:A
chr3:136565579	['G', 'A']	98663	15404.65427893681	-910.1508684140758	-0.0147972470054312	0.0079392753470495	-1.863803226188693	0.0623523	0.0623523	chr3	136565579	1.205147521994817	chr3:136565579:G:A
chr3:136568192	['C', 'T']	98663	14904.66173012205	-919.107426508608	-0.0002284576203352	0.008065200335874	-0.0283263416680521	0.977402	0.977402	chr3	136568192	0.0099267766357832	chr3:136568192:C:T
chr3:136569563	['G', 'A']	98663	85743.76227654805	-1040.4257476903992	0.0150445874357344	0.004372487292396	3.44073897296346	0.000580368	0.000580368	chr3	136569563	3.236296541455783	chr3:136569563:G:A
chr3:136570624	['T', 'C']	98663	42294.001398899134	-2436.86198571368	0.0023248225445297	0.0052230588996608	0.4451074723052967	0.656243	0.656243	chr3	136570624	0.182935316085167	chr3:136570624:T:C
chr3:136571647	['G', 'A']	98663	42884.12770422337	-2465.740444552251	0.0015390250275212	0.0051920263199089	0.2964208832339348	0.766909	0.766909	chr3	136571647	0.1152561655718701	chr3:136571647:G:A
chr3:136572720	['T', 'C']	98663	23758.321077088505	-1553.1676113650042	-0.0220345817137981	0.0065283726073224	-3.375202832185701	0.000737897	0.000737897	chr3	136572720	3.132004255322611	chr3:136572720:T:C
chr3:136573437	['C', 'T']	98663	145909.66190558253	-3874.473833336545	0.013160558324856	0.0048343706562939	2.7222898822873742	0.00648426	0.00648426	chr3	136573437	2.188139579526569	chr3:136573437:C:T
chr3:136573925	['C', 'T']	98663	15622.81740550301	-931.7945541971563	-0.0155620335104044	0.0078903359747393	-1.9722903511619487	0.0485793	0.0485793	chr3	136573925	1.3135487474215346	chr3:136573925:C:T
chr3:136574245	['A', 'C']	98663	15848.850518939087	-992.473578373986	-0.0160025263205647	0.0078695050704519	-2.0334857373242308	0.0420061	0.0420061	chr3	136574245	1.3766876380788586	chr3:136574245:A:C
chr3:136574788	['G', 'C']	98663	15647.798064437566	-938.6363577828783	-0.0159524965301268	0.0078874905106496	-2.022505955295639	0.0431268	0.0431268	chr3	136574788	1.3652527652229358	chr3:136574788:G:C
chr3:136577757	['A', 'T']	98663	61211.16731714734	-3041.3257159297727	-0.0032045450620064	0.0046420994108326	-0.6903223689110296	0.489993	0.489993	chr3	136577757	0.3098101242226868	chr3:136577757:A:T
chr3:136581890	['A', 'G']	98663	147610.8211160348	-4077.959722445009	0.0143574686226501	0.004887309507511	2.937703986331307	0.00330729	0.00330729	chr3	136581890	2.480527722268691	chr3:136581890:A:G
chr3:136582085	['G', 'A']	98663	147833.93490362298	-4032.4066226039095	0.0146690266496867	0.0048934671579177	2.997675508244053	0.00272115	0.00272115	chr3	136582085	2.5652475176187144	chr3:136582085:G:A
chr3:136586634	['C', 'G']	98663	42309.86131357264	-2510.9829101681125	0.0010178555169096	0.0052266638445153	0.1947428698667337	0.845595	0.845595	chr3	136586634	0.0728375936746479	chr3:136586634:C:G
chr3:136586687	['C', 'G']	98663	17662.969255565018	-571.2965881457834	-0.0122137151541174	0.0074789985594096	-1.6330682586842875	0.102458	0.102458	chr3	136586687	0.9894541258893212	chr3:136586687:C:G
chr3:136587297	['C', 'T']	98663	61219.301513907	-3048.4750685376325	-0.0033443778672486	0.0046411439452392	-0.7205934370295176	0.471161	0.471161	chr3	136587297	0.3268306651347254	chr3:136587297:C:T
chr3:136588925	['A', 'G']	98663	147886.96948344907	-4063.637755704555	0.0142867420186538	0.0048964672093548	2.917765280110232	0.00352629	0.00352629	chr3	136588925	2.4526819744471413	chr3:136588925:A:G
chr3:136588926	['A', 'G']	98663	147883.9753550755	-4055.0154576201394	0.0145309641945662	0.0048962377862813	2.967781555724282	0.00300029	0.00300029	chr3	136588926	2.52283676550941	chr3:136588926:A:G
chr3:136589296	['C', 'T']	98663	42057.62474651197	-2473.4648108540805	0.0016672024207787	0.0052368315453979	0.3183609032152081	0.750212	0.750212	chr3	136589296	0.1248159933816408	chr3:136589296:C:T
chr3:136590250	['T', 'C']	98663	61421.05348054421	-3052.9716859382897	-0.0031503219900586	0.0046378033732535	-0.679270278732961	0.496968	0.496968	chr3	136590250	0.3036715747894889	chr3:136590250:T:C
chr3:136590864	['C', 'G']	98663	18476.80907874463	-1218.6487669979997	-0.0065457363187461	0.0073091860025535	-0.8955492877673769	0.370496	0.370496	chr3	136590864	0.4312164764493094	chr3:136590864:C:G
chr3:136590868	['T', 'C']	98663	86023.64438451162	-1081.6903633848383	0.0141725814783648	0.0043698733474131	3.2432476531052314	0.00118215	0.00118215	chr3	136590868	2.927327413438586	chr3:136590868:T:C
chr3:136595277	['T', 'C']	98663	42983.81253992236	-2461.394860421991	0.0020478270429795	0.0051885770555664	0.3946798941306207	0.69308	0.69308	chr3	136595277	0.15921663327664	chr3:136595277:T:C
chr3:136595475	['C', 'T']	98663	17888.98336206023	-584.3512574729563	-0.0126747215676315	0.0074375683762541	-1.70414857738962	0.0883565	0.0883565	chr3	136595475	1.0537614958426147	chr3:136595475:C:T
chr3:136598560	['G', 'T']	98663	83530.55824824327	-955.7964927085152	0.0145940778071107	0.0043911918921521	3.323488967356021	0.000889313	0.000889313	chr3	136598560	3.0509453591101776	chr3:136598560:G:T
chr3:136598823	['C', 'T']	98663	140736.5436796756	-3700.263230504536	0.016432968934753	0.004701759475246	3.495067967910716	0.000474149	0.000474149	chr3	136598823	3.324085161048933	chr3:136598823:C:T
chr3:136599518	['G', 'A']	98663	38990.87981305379	-2132.283949896198	0.0052955395232012	0.005378349712065	0.9846030486492748	0.324822	0.324822	chr3	136599518	0.4883545639289072	chr3:136599518:G:A
chr3:136600849	['CTTG', 'C']	98663	2911.2348270923007	-142.49553536378278	-0.0101553991378024	0.0175867611209724	-0.5774456745018272	0.56364	0.56364	chr3	136600849	0.2489981937691262	chr3:136600849:CTTG:C
chr3:136601107	['C', 'T']	98663	83662.70228667044	-955.0863873504688	0.014640303292567	0.0043901551091164	3.3348031968541454	0.000853912	0.000853912	chr3	136601107	3.068586883273074	chr3:136601107:C:T
chr3:136601123	['G', 'A']	98663	57909.08483261796	-2635.7503286931146	-0.0002881087011677	0.0047116895491895	-0.0611476410234497	0.951242	0.951242	chr3	136601123	0.0217089826476151	chr3:136601123:G:A
chr3:136603825	['T', 'C']	98663	15746.89537631466	-915.6030481393324	-0.0027546497756557	0.0078520754108851	-0.350818048924629	0.725726	0.725726	chr3	136603825	0.1392273175216568	chr3:136603825:T:C
chr3:136605606	['T', 'C']	98663	11805.196517085136	-885.3719417628879	-0.0273231382028882	0.008951262712485	-3.052433950439005	0.00227054	0.00227054	chr3	136605606	2.6438708427494686	chr3:136605606:T:C
chr3:136609552	['A', 'G']	98663	2125.581684172107	348.6195783538791	0.0193215633571622	0.0213787598909321	0.9037738136231908	0.366118	0.366118	chr3	136609552	0.4363789187324969	chr3:136609552:A:G
chr3:136609823	['G', 'C']	98663	39562.22261759935	-2084.8725599363624	0.0062950028773134	0.0053452576061248	1.177679981241756	0.238927	0.238927	chr3	136609823	0.6217347699301575	chr3:136609823:G:C
chr3:136616953	['A', 'G']	98663	61742.76112276861	-3014.126859424862	-0.0031108926833275	0.0046238394612527	-0.6727942674905779	0.50108	0.50108	chr3	136616953	0.300092931248701	chr3:136616953:A:G
chr3:136620847	['T', 'C']	98663	57490.57505321845	-2670.6987278095125	-0.0002340623960887	0.004727418398028	-0.04951167347202	0.960512	0.960512	chr3	136620847	0.0174972049811235	chr3:136620847:T:C
chr3:136621107	['T', 'C']	98663	14830.659806148096	-10.316653832068695	0.0185801436923523	0.0080970344623011	2.294685020652841	0.0217533	0.0217533	chr3	136621107	1.6624748507517393	chr3:136621107:T:C
chr3:136623860	['G', 'C']	98663	57513.814869647256	-2659.9418615138243	-2.576617097481016e-05	0.0047267521982126	-0.005451136402825	0.995651	0.995651	chr3	136623860	0.0018928657282692	chr3:136623860:G:C
chr3:136624404	['A', 'C']	98663	2128.4098779449328	351.880272353741	0.0203659102497411	0.0213683091343194	0.9530894616753552	0.340547	0.340547	chr3	136624404	0.4678229412195298	chr3:136624404:A:C
chr3:136625103	['G', 'A']	98663	15611.791167467414	-933.3839951946326	-0.0156367663177989	0.007892056115155	-1.9813298448007544	0.0475571	0.0475571	chr3	136625103	1.3227846362315856	chr3:136625103:G:A
chr3:136626977	['A', 'G']	98663	23514.52830379952	-1281.5664677397508	0.0072307725837545	0.0065831625996237	1.0983736880762898	0.272044	0.272044	chr3	136626977	0.5653608481283271	chr3:136626977:A:G
chr3:136627364	['T', 'C']	98663	86078.83170123473	-1057.4804404925335	0.0149476493758162	0.0043647893590917	3.424598106820561	0.00061596	0.00061596	chr3	136627364	3.2104474896916124	chr3:136627364:T:C
chr3:136627450	['G', 'A']	98663	57474.3982461476	-2683.3487439394926	-0.0003148334317105	0.0047217674128404	-0.0666770309046556	0.946839	0.946839	chr3	136627450	0.0237238619216994	chr3:136627450:G:A
chr3:136627543	['A', 'G']	98663	44941.02100546427	-2741.0088887423963	-0.0182201328852995	0.0050709726700815	-3.5930252578163966	0.00032702	0.00032702	chr3	136627543	3.485425685798352	chr3:136627543:A:G
chr3:136627771	['C', 'A']	98663	39570.01593544725	-2084.3746205192697	0.0064900917326227	0.0053366492632757	1.216136083231933	0.223936	0.223936	chr3	136627771	0.6498760835332064	chr3:136627771:C:A
chr3:136628530	['A', 'C']	98663	15949.556452185205	-989.4127741612874	-0.0006462206320111	0.0078175569294965	-0.0826627343860895	0.93412	0.93412	chr3	136628530	0.0295973293478137	chr3:136628530:A:C
chr3:136629757	['G', 'A']	98663	83587.7913059346	-945.479298042114	0.0146256844578974	0.0043901150066407	3.3315037159103693	0.000864099	0.000864099	chr3	136629757	3.0634364974625043	chr3:136629757:G:A
chr3:136631959	['C', 'A']	98663	57852.21355708779	-2623.042165682512	5.817801823179287e-05	0.0047123492071328	0.0123458631087297	0.99015	0.99015	chr3	136631959	0.0042990081927335	chr3:136631959:C:A
chr3:136632368	['G', 'A']	98663	15936.938348318825	-950.0226677509156	-0.0157132741858503	0.0078138596160292	-2.010949128599181	0.0443335	0.0443335	chr3	136632368	1.3532679810696235	chr3:136632368:G:A
chr3:136633024	['G', 'C']	98663	43385.596028302665	-2474.701748552237	0.0019363163335879	0.005169214856908	0.3745861580894206	0.707969	0.707969	chr3	136633024	0.1499857584453881	chr3:136633024:G:C
chr3:136633050	['T', 'C']	98663	15612.95613252499	-934.6240056758568	-0.0157244325525409	0.0078920395485337	-1.9924421888461508	0.0463253	0.0463253	chr3	136633050	1.3341817595336694	chr3:136633050:T:C
chr3:136634232	['G', 'C']	98663	42070.792270335485	-2480.634675631581	0.0017057753715189	0.0052360955788806	0.3257723900990342	0.744597	0.744597	chr3	136634232	0.1280787178974686	chr3:136634232:G:C
chr3:136634586	['T', 'C']	98663	15679.11670447949	-938.4770896515136	-0.0158075176172225	0.007891251403334	-2.003169942164545	0.0451618	0.0451618	chr3	136634586	1.3452287568602532	chr3:136634586:T:C
chr3:136634971	['T', 'C']	98663	2247.2505473786646	344.5742043552645	0.0078427927568601	0.0208212927983621	0.3766717481383816	0.706418	0.706418	chr3	136634971	0.1509382431775456	chr3:136634971:T:C
chr3:136637622	['C', 'T']	98663	141613.75385254886	-3555.7181625930702	0.0173877877514494	0.0047193241433533	3.6843809035534014	0.000229382	0.000229382	chr3	136637622	3.639440664932505	chr3:136637622:C:T
chr3:136637756	['C', 'T']	98663	57889.561325966846	-2602.013153053312	0.0005145220109047	0.0047098474283531	0.1092438807693332	0.913009	0.913009	chr3	136637756	0.0395249413801892	chr3:136637756:C:T
chr3:136638851	['A', 'G']	98663	144263.4033193422	-3636.19474220188	0.0176034111612451	0.0047914827952775	3.673896351792149	0.000239006	0.000239006	chr3	136638851	3.6215911963983753	chr3:136638851:A:G
chr3:136638863	['T', 'C']	98663	83828.13600137898	-951.3182696438784	0.0146246836595769	0.0043894273619407	3.3317976249892616	0.000863187	0.000863187	chr3	136638863	3.063895108953944	chr3:136638863:T:C
chr3:136642056	['T', 'C']	98663	2122.365691462401	349.9584570746865	0.0197562808831803	0.0213933607906423	0.9234771982073	0.355761	0.355761	chr3	136642056	0.4488416628095391	chr3:136642056:T:C
chr3:136642562	['G', 'A']	98663	2239.1361687462622	343.6773154807334	0.0083777169346801	0.0208501968259495	0.4018051726136955	0.687828	0.687828	chr3	136642562	0.1625201489589294	chr3:136642562:G:A
chr3:136644233	['G', 'C']	98663	2055.124978460728	342.2310281979879	0.021434986974356	0.0217096570552948	0.9873480230369758	0.323474	0.323474	chr3	136644233	0.4901606210549851	chr3:136644233:G:C
chr3:136644449	['T', 'C']	98663	42972.017497972425	-2473.4626308786114	0.0023065869250088	0.005190191699356	0.444412665007161	0.656745	0.656745	chr3	136644449	0.1826032249456614	chr3:136644449:T:C
chr3:136645500	['A', 'G']	98663	61337.70364626097	-3064.8917152842405	-0.0034934924547026	0.0046395859079478	-0.7529750551052575	0.451467	0.451467	chr3	136645500	0.345373988964382	chr3:136645500:A:G
chr3:136645643	['C', 'A']	98663	17872.63033429967	-577.1822890125437	-0.0121014230388753	0.007438550185325	-1.626852375446662	0.103772	0.103772	chr3	136645643	0.9839198130183748	chr3:136645643:C:A
chr3:136645669	['G', 'A']	98663	17890.725326630112	-580.7789888228497	-0.01237230324398	0.0074351690795102	-1.6640244642284705	0.0961107	0.0961107	chr3	136645669	1.0172282596543023	chr3:136645669:G:A
chr3:136646255	['T', 'C']	98663	61822.0511401081	-3013.534971791346	-0.0032648705328168	0.0046226109452023	-0.7062827851012037	0.480014	0.480014	chr3	136646255	0.3187460958867463	chr3:136646255:T:C
chr3:136646613	['T', 'A']	98663	42927.26670654071	-2475.1588589129183	0.0022953270861699	0.005191798161236	0.4421063791169189	0.658413	0.658413	chr3	136646613	0.181501602807136	chr3:136646613:T:A
chr3:136647732	['T', 'C']	98663	17890.357263051195	-582.0339402527088	-0.0124604288988331	0.0074352260052123	-1.6758641754935313	0.093768	0.093768	chr3	136647732	1.0279453470636095	chr3:136647732:T:C
chr3:136650868	['T', 'C']	98663	113547.16803187282	-5631.240156514524	-0.0145724321321125	0.0043890451816358	-3.3201827570800684	0.000899911	0.000899911	chr3	136650868	3.0458004395830667	chr3:136650868:T:C
chr3:136651250	['C', 'T']	98663	113546.97827233085	-5633.670033258698	-0.0145862363435235	0.0043892255032804	-3.3231913768435946	0.000890262	0.000890262	chr3	136651250	3.050482163681612	chr3:136651250:C:T
chr3:136652645	['T', 'C']	98663	57487.0624847919	-2671.711077975356	-0.0003033300001731	0.0047273930450626	-0.0641643284748586	0.94884	0.94884	chr3	136652645	0.0228070151548735	chr3:136652645:T:C
chr3:136652662	['C', 'T']	98663	111293.4564357841	-5540.007225636201	-0.0147002614943722	0.0043698314899022	-3.364033951501696	0.000768413	0.000768413	chr3	136652662	3.11440529636044	chr3:136652662:C:T
chr3:136652849	['G', 'T']	98663	111183.0303506442	-5496.452163737213	-0.0144798207811409	0.0043683312423792	-3.314725916538824	0.000917661	0.000917661	chr3	136652849	3.0373177251385326	chr3:136652849:G:T
chr3:136655255	['C', 'T']	98663	15621.63333299547	-934.788511608735	-0.0154991016329312	0.0078892618563826	-1.964581974217527	0.0494654	0.0494654	chr3	136655255	1.305698474667227	chr3:136655255:C:T
chr3:136655962	['A', 'G']	98663	14837.601546741807	3.467529428902775	0.0197202047335367	0.0080925022092084	2.4368488538806976	0.0148176	0.0148176	chr3	136655962	1.8292221331423173	chr3:136655962:A:G
chr3:136658535	['T', 'C']	98663	113617.00508299186	-5674.785253140747	-0.0151140830834234	0.0043911712750873	-3.44192520323015	0.000577829	0.000577829	chr3	136658535	3.2382006656349103	chr3:136658535:T:C
chr3:136659573	['T', 'C']	98663	15634.74312735677	-929.159679235813	-0.0152808395477946	0.0078873683141237	-1.9373812581354333	0.0527016	0.0527016	chr3	136659573	1.278176199576392	chr3:136659573:T:C
chr3:136660571	['T', 'C']	98663	43633.74925494172	-2612.8672646865966	-0.0182075747834887	0.0051198177101309	-3.55629356636275	0.0003763	0.0003763	chr3	136660571	3.424465781680136	chr3:136660571:T:C
chr3:136660909	['A', 'G']	98663	57531.74406910257	-2676.6981142132463	-0.0002983707938579	0.0047255196529674	-0.0631403138214894	0.949655	0.949655	chr3	136660909	0.0224341408260035	chr3:136660909:A:G
chr3:136661617	['C', 'T']	98663	38472.23897330888	-2050.6756133591502	0.0070159030980996	0.0054073094302544	1.2974850410529524	0.194467	0.194467	chr3	136661617	0.711154085514837	chr3:136661617:C:T
chr3:136662526	['A', 'C']	98663	113740.18230307446	-5631.865088252643	-0.0144775187989501	0.0043903084589825	-3.297608569923855	0.000975464	0.000975464	chr3	136662526	3.0107887538346567	chr3:136662526:A:C
chr3:136665332	['T', 'A']	98663	15636.584847901231	-921.5128858792866	-0.0146404257000039	0.0078859027319891	-1.8565313569764268	0.0633808	0.0633808	chr3	136665332	1.1980422833944904	chr3:136665332:T:A
chr3:136666677	['A', 'G']	98663	61427.408948346165	-3070.283219677872	-0.0035657635898662	0.0046415692896137	-0.7682237121495132	0.442356	0.442356	chr3	136666677	0.3542280776968738	chr3:136666677:A:G
chr3:136669033	['G', 'A']	98663	2237.1133714447888	341.7672218106851	0.007631215002025	0.0208532469832979	0.3659485262960302	0.714404	0.714404	chr3	136669033	0.1460561224662844	chr3:136669033:G:A
chr3:136669611	['A', 'T']	98663	57575.92054416802	-2691.192303999894	-0.0003720256972073	0.0047251969154234	-0.0787323161058125	0.937246	0.937246	chr3	136669611	0.0281464043944187	chr3:136669611:A:T
chr3:136670402	['C', 'G']	98663	57560.0846174121	-2685.9612883197287	-0.0002707596587817	0.004725341684604	-0.0572994879214552	0.954307	0.954307	chr3	136670402	0.0203118905392912	chr3:136670402:C:G
chr3:136670475	['T', 'C']	98663	57556.417366180016	-2682.974164364596	-0.0002628286011021	0.0047255961576456	-0.0556180833770415	0.955646	0.955646	chr3	136670475	0.0197029536633166	chr3:136670475:T:C
chr3:136672353	['A', 'G']	98663	55601.32612265585	-3034.736298227501	-0.0165747664276146	0.004721561014923	-3.510442071007443	0.000447562	0.000447562	chr3	136672353	3.349146794107248	chr3:136672353:A:G
chr3:136676874	['T', 'G']	98663	42311.58088391853	-2447.162449994162	0.0023402132649272	0.0052218666641207	0.4481564573463202	0.654041	0.654041	chr3	136676874	0.1843950261166503	chr3:136676874:T:G
chr3:136679275	['C', 'A']	98663	17910.446851575103	-577.5808484733699	-0.0120425816941435	0.0074443459828058	-1.617681623336456	0.105734	0.105734	chr3	136679275	0.9757853377820864	chr3:136679275:C:A
chr3:136679545	['A', 'G']	98663	111344.11294623389	-5549.296658604947	-0.0148644308883163	0.0043705770057596	-3.4010225351772827	0.000671609	0.000671609	chr3	136679545	3.1728834926648	chr3:136679545:A:G
chr3:136680041	['G', 'C']	98663	15623.533640151238	-925.6051177911694	-0.0149724957545181	0.0078886884445033	-1.897970221520252	0.0577029	0.0577029	chr3	136680041	1.2388023597671711	chr3:136680041:G:C
chr3:136681578	['G', 'T']	98663	111327.1074307267	-5542.174420778366	-0.0149614051582479	0.0043698548843794	-3.423776201751942	0.000617825	0.000617825	chr3	136681578	3.2091345221556824	chr3:136681578:G:T
chr3:136682439	['A', 'T']	98663	16372.54352353752	-979.3238059264796	-0.0152736392994742	0.0079299868983074	-1.926061101404104	0.0540996	0.0540996	chr3	136682439	1.2668059459550751	chr3:136682439:A:T
chr3:136683311	['T', 'C']	98663	51861.87198491312	-2659.327169425798	-0.0139284217689972	0.0048188984331493	-2.890374628604591	0.00384867	0.00384867	chr3	136683311	2.414689325414409	chr3:136683311:T:C
chr3:136685177	['G', 'A']	98663	15619.84967307011	-931.6409934075226	-0.0154138872841438	0.0078901036446803	-1.95357221885624	0.0507547	0.0507547	chr3	136685177	1.2945237349013918	chr3:136685177:G:A
chr3:136685253	['T', 'C']	98663	41865.66762964765	-2383.77905805226	-0.0161070131266903	0.0052008944663459	-3.0969698060431785	0.00195565	0.00195565	chr3	136685253	2.7087088676822337	chr3:136685253:T:C
chr3:136685569	['C', 'T']	98663	61957.67553676782	-2944.403230930336	-0.0023414035334573	0.0046183879365764	-0.506974200870838	0.612174	0.612174	chr3	136685569	0.2131251195219467	chr3:136685569:C:T
chr3:136685625	['T', 'C']	98663	42984.40637228068	-2465.560193855921	0.0017573960409927	0.005186723961494	0.3388258280254593	0.734742	0.734742	chr3	136685625	0.133865133904237	chr3:136685625:T:C
chr3:136685841	['C', 'T']	98663	113510.65537444752	-5586.736883588768	-0.0136854896559847	0.0043882302385425	-3.1186808604030896	0.00181715	0.00181715	chr3	136685841	2.74060922157282	chr3:136685841:C:T
chr3:136685924	['G', 'GAA']	98663	113794.91402416777	-5636.542477115403	-0.0143733000832199	0.004390589367943	-3.2736607500039687	0.00106201	0.00106201	chr3	136685924	2.9738713938719017	chr3:136685924:G:GAA
chr3:136686606	['G', 'C']	98663	61245.03574542288	-3067.489202330036	-0.0037598958660653	0.0046407311801492	-0.8101947128823873	0.41783	0.41783	chr3	136686606	0.3790003810940688	chr3:136686606:G:C
chr3:136687866	['A', 'G']	98663	42086.22352786116	-2486.9432230342345	0.0014697822082681	0.0052346001958049	0.2807821329785624	0.778878	0.778878	chr3	136687866	0.1085305629643538	chr3:136687866:A:G
chr3:136688317	['G', 'T']	98663	43323.025616592495	-2474.689080247647	0.0016433104775939	0.0051705675039819	0.3178201379884239	0.750622	0.750622	chr3	136688317	0.124578710987972	chr3:136688317:G:T
chr3:136690329	['C', 'T']	98663	39218.347458486256	-2082.234838706336	0.0062515681824625	0.0053631503413656	1.165652235076201	0.243758	0.243758	chr3	136690329	0.6130411220957173	chr3:136690329:C:T
chr3:136690779	['T', 'C']	98663	15632.425983741156	-937.7386092879826	-0.0157784429728041	0.0078879375398858	-2.00032554682633	0.0454679	0.0454679	chr3	136690779	1.3422951038435638	chr3:136690779:T:C
chr3:136695309	['A', 'AT']	98663	113706.26919450492	-5642.384730571767	-0.0147129532125307	0.0043903298158687	-3.351218206739488	0.000804871	0.000804871	chr3	136695309	3.0942737202253285	chr3:136695309:A:AT
chr3:136695479	['C', 'T']	98663	113693.41788835498	-5636.479642621929	-0.0146014614477347	0.004390060579251	-3.326027325624233	0.000881254	0.000881254	chr3	136695479	3.0548988987392853	chr3:136695479:C:T
chr3:136695791	['C', 'T']	98663	15706.959903866617	-902.8502536442884	-0.0018866485886352	0.0078612054850567	-0.2399948191433933	0.810335	0.810335	chr3	136695791	0.0913354026347897	chr3:136695791:C:T
chr3:136696375	['T', 'C']	98663	9433.860553043976	-360.09142134082646	0.0005560136395721	0.0099321473522978	0.0559812112980273	0.955357	0.955357	chr3	136696375	0.0198343099262077	chr3:136696375:T:C
chr3:136696697	['AAAGG', 'A']	98663	38454.9644971614	-2094.2272073982936	0.0063424383192711	0.0054126516903129	1.1717802441679768	0.241288	0.241288	chr3	136696697	0.617464276364623	chr3:136696697:AAAGG:A
chr3:136698490	['CAACA', 'C']	98663	57412.60386943694	-2668.3731230375115	-0.0001398427593256	0.0047284262540556	-0.0295749054361854	0.976406	0.976406	chr3	136698490	0.010369560513672	chr3:136698490:CAACA:C
chr3:136699432	['C', 'T']	98663	15888.127240107036	-962.738260653573	0.0010234417026032	0.0078302263409019	0.1307039743228323	0.89601	0.89601	chr3	136699432	0.0476871433282944	chr3:136699432:C:T
chr3:136702170	['TGTG', 'T']	98663	111655.34480165003	-5526.204981352572	-0.0145360734953835	0.0043820898654376	-3.317155499258972	0.000909718	0.000909718	chr3	136702170	3.041093212100995	chr3:136702170:TGTG:T
chr3:136706672	['A', 'C']	98663	113728.51202351988	-5639.406631402384	-0.0146057439285295	0.0043895294722816	-3.3274053678781947	0.000876908	0.000876908	chr3	136706672	3.0570459678519617	chr3:136706672:A:C
chr3:136706758	['T', 'C']	98663	21315.08019623345	-1528.1877758928902	-0.0199532998507008	0.0068522247754269	-2.9119447339579594	0.00359267	0.00359267	chr3	136706758	2.444582672514508	chr3:136706758:T:C
chr3:136707980	['A', 'T']	98663	113719.03582074423	-5665.805079209818	-0.0150000305421741	0.0043905441223964	-3.4164399955937284	0.000634712	0.000634712	chr3	136707980	3.1974232907446267	chr3:136707980:A:T
chr3:136711064	['T', 'A']	98663	38912.2973866483	-2339.0368012770377	0.0008819685541133	0.0053859106305267	0.1637547695489954	0.869925	0.869925	chr3	136711064	0.0605181881747064	chr3:136711064:T:A
chr3:136712163	['G', 'A']	98663	15621.21660635181	-927.388004283022	-0.015302787362625	0.0078887777530606	-1.9398172748228195	0.0524047	0.0524047	chr3	136712163	1.2806297608687778	chr3:136712163:G:A
chr3:136713482	['C', 'T']	98663	43288.40750428339	-2464.631487628715	0.0016216082383059	0.0051731847007651	0.3134642066938234	0.753929	0.753929	chr3	136713482	0.122669551159513	chr3:136713482:C:T
chr3:136715991	['A', 'C']	98663	41953.60708093805	-1750.8033641672769	0.006488999543771	0.0052262972777991	1.2416055189466022	0.214385	0.214385	chr3	136715991	0.6688056044509199	chr3:136715991:A:C
chr3:136716320	['A', 'G']	98663	114113.83010353612	-5640.171380479706	-0.0141593533293174	0.0043948807640004	-3.2217832723244784	0.00127437	0.00127437	chr3	136716320	2.894704460832013	chr3:136716320:A:G
chr3:136716510	['C', 'A']	98663	2246.614805953201	345.9342380400761	0.0092041654523929	0.0208306212533816	0.4418574626476281	0.658593	0.658593	chr3	136716510	0.1813828895936361	chr3:136716510:C:A
chr3:136717492	['T', 'C']	98663	67762.21941005278	-2980.347576779007	-0.0001709165286753	0.0045159232177747	-0.0378475276113141	0.969809	0.969809	chr3	136717492	0.0133137898717621	chr3:136717492:T:C
chr3:136719042	['T', 'A']	98663	25566.59130487669	-1681.40752969668	-0.0221111791450755	0.0063360647072032	-3.4897337964269983	0.000483713	0.000483713	chr3	136719042	3.315412240599146	chr3:136719042:T:A
chr3:136723542	['C', 'A']	98663	38850.20945040208	-2130.058199987783	0.0050239656355006	0.0054035802350952	0.929747577887515	0.352504	0.352504	chr3	136723542	0.4528359505362098	chr3:136723542:C:A
chr3:136724166	['A', 'G']	98663	66988.25216197013	-3020.413899286976	-0.0002579868495178	0.0045376142805228	-0.0568551740118577	0.954661	0.954661	chr3	136724166	0.0201508189567859	chr3:136724166:A:G
chr3:136724377	['C', 'T']	98663	113653.57507536456	-5638.762641272265	-0.0145838953375904	0.0043891782552211	-3.3226937913132737	0.000891851	0.000891851	chr3	136724377	3.0497076963895564	chr3:136724377:C:T
chr3:136725747	['C', 'T']	98663	113616.33431331796	-5638.856484067588	-0.014697794095403	0.0043886834165775	-3.349021266807352	0.000811279	0.000811279	chr3	136725747	3.0908297656123818	chr3:136725747:C:T
chr3:136726555	['C', 'G']	98663	45498.30067413455	-2745.0704770990988	-0.0187059990052172	0.0050534460848561	-3.70163225076727	0.000214333	0.000214333	chr3	136726555	3.668910957215066	chr3:136726555:C:G
chr3:136727117	['C', 'T']	98663	2122.043015984026	349.9538276163095	0.0200765782563799	0.0213922999376736	0.9384955481585856	0.347992	0.347992	chr3	136727117	0.4584307399493701	chr3:136727117:C:T
chr3:136727162	['GTA', 'G']	98663	2242.0681735252383	343.7003671128507	0.0082954319267065	0.0208424761513799	0.3980060654241109	0.690627	0.690627	chr3	136727162	0.1607564469512389	chr3:136727162:GTA:G
chr3:136733698	['C', 'A']	98663	2243.113675525553	344.2684687787798	0.008300230422701	0.020838672029807	0.3983089906510669	0.690403	0.690403	chr3	136733698	0.1608973301540649	chr3:136733698:C:A
chr3:136733886	['T', 'C']	98663	27287.53146193852	-938.7180030664758	-0.0084289326990697	0.0061611028190995	-1.3680883027856476	0.171288	0.171288	chr3	136733886	0.7662730615314653	chr3:136733886:T:C
chr3:136736165	['A', 'T']	98663	25554.88517760116	-1669.935845229293	-0.0217688448003408	0.006338412437828	-3.4344317309525563	0.000594042	0.000594042	chr3	136736165	3.226182848413741	chr3:136736165:A:T
chr3:136736862	['C', 'T']	98663	38307.98887931471	-2103.370030820886	0.0060485357398163	0.005419714148207	1.1160248630118832	0.264414	0.264414	chr3	136736862	0.5777155538695258	chr3:136736862:C:T
chr3:136737349	['A', 'G']	98663	57965.32531305453	-2633.462996732647	-0.0003060850439501	0.004707606480122	-0.0650192502798534	0.948159	0.948159	chr3	136737349	0.0231188282395203	chr3:136737349:A:G
chr3:136742345	['A', 'G']	98663	15623.266798439005	-928.9304842227042	-0.0151028051248328	0.0078883144300574	-1.9145795034849973	0.055549	0.055549	chr3	136742345	1.2553237548759666	chr3:136742345:A:G
chr3:136742702	['A', 'G']	98663	67266.94879683215	-2990.293393171559	8.867711671576965e-05	0.0045232226017854	0.019604853557454	0.984359	0.984359	chr3	136742702	0.0068464835963962	chr3:136742702:A:G
chr3:136743018	['C', 'T']	98663	25544.6247098298	-1676.3567629790628	-0.0218095138517076	0.0063390749863497	-3.440488383347922	0.000580906	0.000580906	chr3	136743018	3.235894137806033	chr3:136743018:C:T
chr3:136745920	['G', 'A']	98663	39227.56628044888	-2082.0498149571995	0.0063295727779735	0.0053630352914809	1.1802221007249276	0.237915	0.237915	chr3	136745920	0.6235781758195449	chr3:136745920:G:A
chr3:136746837	['C', 'T']	98663	39123.68923563583	-2077.777293819216	0.0069217419892988	0.0053710044583736	1.2887239329149067	0.197497	0.197497	chr3	136746837	0.7044394969658304	chr3:136746837:C:T
chr3:136747177	['G', 'A']	98663	61351.58423816456	-2742.9312445627074	0.0011596098957063	0.0046441459835537	0.2496928175412462	0.802825	0.802825	chr3	136747177	0.0953791120278548	chr3:136747177:G:A
chr3:136747549	['C', 'T']	98663	20074.7282053366	-908.7810942485048	-0.0092736408337683	0.0070414200848412	-1.3170128641710377	0.187837	0.187837	chr3	136747549	0.7262188566220559	chr3:136747549:C:T
chr3:136747558	['A', 'C']	98663	15673.37618355074	-933.4185669162314	-0.0156831058267795	0.0078918544279349	-1.9872522953877283	0.0468972	0.0468972	chr3	136747558	1.3288530860876888	chr3:136747558:A:C
chr3:136747757	['A', 'G']	98663	108200.99053464552	-5360.008154902614	-0.0135731910350564	0.0043685834348904	-3.1070005271392285	0.0018905	0.0018905	chr3	136747757	2.7234233183014456	chr3:136747757:A:G
chr3:136749158	['A', 'G']	98663	18314.670657043807	-1375.5149633833755	-0.0216118489480114	0.0073477907337543	-2.9412717007209808	0.00326944	0.00326944	chr3	136749158	2.4855266282990804	chr3:136749158:A:G
chr3:136749795	['T', 'C']	98663	67317.15780661322	-3042.446137632762	-0.0001540639629488	0.0045477043189469	-0.0338773042712956	0.972975	0.972975	chr3	136749795	0.0118983185204795	chr3:136749795:T:C
chr3:136751162	['G', 'C']	98663	114080.5043463227	-5634.005750937292	-0.0145895961957053	0.0044041832647441	-3.3126678248147154	0.000924439	0.000924439	chr3	136751162	3.0341217409000767	chr3:136751162:G:C
chr3:136753072	['C', 'G']	98663	15663.952573056147	-941.504456988398	-0.0157129331373015	0.0078775891777925	-1.9946372910125048	0.0460852	0.0460852	chr3	136753072	1.3364385234239875	chr3:136753072:C:G
chr3:136753731	['T', 'C']	98663	39234.55558371517	-2078.973451125389	0.0064345437570627	0.0053620954729372	1.200005443681162	0.23014	0.23014	chr3	136753731	0.6380078912421863	chr3:136753731:T:C
chr3:136753798	['G', 'A']	98663	35907.91495681439	-299.57240251798294	0.01211127885203	0.0055104070814136	2.1978918568250454	0.0279591	0.0279591	chr3	136753798	1.5534768125874647	chr3:136753798:G:A
chr3:136755425	['A', 'G']	98663	38377.89632890717	-2079.348668010943	0.0066787919626713	0.0054174110804731	1.2328383176873552	0.217639	0.217639	chr3	136755425	0.6622632782425144	chr3:136755425:A:G
chr3:136755920	['C', 'G']	98663	46618.82738594384	-2674.066785615259	-0.0192997194831389	0.0050366104869701	-3.831886450831926	0.000127243	0.000127243	chr3	136755920	3.895366100110992	chr3:136755920:C:G
chr3:136756584	['C', 'T']	98663	38476.57955616832	-2048.298983133616	0.0070067956974831	0.0054070148420171	1.2958713638132398	0.195023	0.195023	chr3	136756584	0.7099141671808225	chr3:136756584:C:T
chr3:136758020	['T', 'C']	98663	65172.53225332264	-2798.03424933809	0.0006508476802307	0.004550817997102	0.1430177345358949	0.886276	0.886276	chr3	136758020	0.0524310110575083	chr3:136758020:T:C
chr3:136758913	['T', 'C']	98663	11845.401184067796	-874.1614269082264	-0.0259695122965275	0.0089373587688018	-2.9057256140573484	0.00366484	0.00366484	chr3	136758913	2.4359449810866787	chr3:136758913:T:C
chr3:136763028	['C', 'A']	98663	9223.560913062429	171.6338703790307	0.0067956543300417	0.0101560249381322	0.6691254079661114	0.503417	0.503417	chr3	136763028	0.2980721227536239	chr3:136763028:C:A
chr3:136763402	['A', 'G']	98663	9308.37738067485	172.01098132341488	0.0054983815007985	0.0101175170018686	0.5434516689997165	0.58682	0.58682	chr3	136763402	0.2314950929514199	chr3:136763402:A:G
chr3:136764186	['G', 'T']	98663	9261.93874489372	166.42123162923022	0.005545606792891	0.0101379967579252	0.5470120897953407	0.584372	0.584372	chr3	136764186	0.233310601322299	chr3:136764186:G:T
chr3:136764883	['G', 'T']	98663	27249.038012407244	-956.6564000908562	-0.0086938554701524	0.0061641033611772	-1.4104006634457236	0.158425	0.158425	chr3	136764883	0.8001762842027228	chr3:136764883:G:T
chr3:136766774	['G', 'A']	98663	15702.14044607628	-894.7556791372083	-0.0013146609150311	0.0078639328963063	-0.1671760087943619	0.867232	0.867232	chr3	136766774	0.0618647054747182	chr3:136766774:G:A
chr3:136767386	['G', 'A']	98663	24926.537004936697	-775.835804465366	-0.0080583798606487	0.00640733462716	-1.257680506725866	0.20851	0.20851	chr3	136767386	0.6808731117181613	chr3:136767386:G:A
chr3:136768717	['A', 'G']	98663	39150.92036537644	-2094.788202469434	0.0066213969946534	0.0053700307417539	1.2330277633551945	0.217568	0.217568	chr3	136768717	0.662404980505983	chr3:136768717:A:G
chr3:136768885	['G', 'A']	98663	39120.32659516232	-2083.019982317958	0.0068726394917085	0.0053704901716425	1.2797043234521877	0.200652	0.200652	chr3	136768885	0.6975565070757445	chr3:136768885:G:A
chr3:136769147	['G', 'A']	98663	64628.64390565572	-2839.87461851	0.0009702487998649	0.0045670117049347	0.212447189223666	0.831759	0.831759	chr3	136769147	0.0800024911754724	chr3:136769147:G:A
chr3:136770721	['G', 'A']	98663	113803.60878292075	-5630.516328962824	-0.0144202250576584	0.0043901086436121	-3.2847080171104146	0.00102124	0.00102124	chr3	136770721	2.990872183057895	chr3:136770721:G:A
chr3:136770760	['G', 'A']	98663	27961.52256035708	-1826.6141218771504	-0.0206923270832521	0.006102999741988	-3.390517443559893	0.000697881	0.000697881	chr3	136770760	3.156218625298505	chr3:136770760:G:A
chr3:136771679	['G', 'A']	98663	10357.994687968858	-678.0828619704249	-0.0053122955019053	0.0095351463271814	-0.5571278425756142	0.577441	0.577441	chr3	136771679	0.2384923831820018	chr3:136771679:G:A
chr3:136773065	['A', 'T']	98663	28019.53182278995	-1834.737599792943	-0.0207103563669246	0.0060976220145601	-3.396464444249202	0.000682893	0.000682893	chr3	136773065	3.165647338997738	chr3:136773065:A:T
chr3:136773307	['T', 'C']	98663	39397.14891489534	-2097.442428363898	0.006027702606676	0.0053760761595074	1.121208559520919	0.262202	0.262202	chr3	136773307	0.5813639999622917	chr3:136773307:T:C
chr3:136773561	['G', 'A']	98663	39196.75374571701	-2077.747440694488	0.0064767449885016	0.0053642588226016	1.2073886072037814	0.227285	0.227285	chr3	136773561	0.6434292252173432	chr3:136773561:G:A
chr3:136773795	['G', 'A']	98663	39183.22566479385	-2075.439204392352	0.0065005091283535	0.0053667932657818	1.2112464196823334	0.225804	0.225804	chr3	136773795	0.6462683690428449	chr3:136773795:G:A
chr3:136774051	['C', 'G']	98663	25355.312901656293	-757.6037618163549	-0.0074903083121732	0.0063656167011473	-1.1766822703640192	0.239325	0.239325	chr3	136774051	0.6210119324147895	chr3:136774051:C:G
chr3:136774634	['C', 'T']	98663	24912.765384498336	-778.5986507593144	-0.008049653698279	0.0064124960434635	-1.2553073941440194	0.20937	0.20937	chr3	136774634	0.679085546954425	chr3:136774634:C:T
chr3:136775308	['A', 'G']	98663	39523.870774593415	-2118.9418749115616	0.0053983349856148	0.0053858559956372	1.0023169928768436	0.316193	0.316193	chr3	136775308	0.5000477488725766	chr3:136775308:A:G
chr3:136775828	['G', 'A']	98663	39159.144163414254	-2078.800616405272	0.0063740859173498	0.0053670258210162	1.1876383922712035	0.234979	0.234979	chr3	136775828	0.6289709487565268	chr3:136775828:G:A
chr3:136777228	['G', 'A']	98663	39183.10564736895	-2076.407680517496	0.0066554818172142	0.0053664457119963	1.240202952642624	0.214903	0.214903	chr3	136777228	0.6677575218079904	chr3:136777228:G:A
chr3:136777294	['A', 'C']	98663	39455.95266814764	-2094.063615405706	0.0061931402174154	0.0053669564365029	1.1539389765292811	0.248528	0.248528	chr3	136777294	0.60462467509781	chr3:136777294:A:C
chr3:136777848	['T', 'C']	98663	114262.1152950754	-5662.139641062549	-0.0147959274050276	0.0044051077528231	-3.35881168753367	0.00078308	0.00078308	chr3	136777848	3.1061938678478307	chr3:136777848:T:C
chr3:136778550	['C', 'G']	98663	39248.16040346699	-2091.917047478767	0.0061782301563263	0.0053624651415631	1.1521250009515989	0.249273	0.249273	chr3	136778550	0.6033247595469147	chr3:136778550:C:G
chr3:136780886	['G', 'A']	98663	65066.91383767016	-2808.246839476461	0.0006959165439592	0.0045527396363901	0.1528566532548488	0.878512	0.878512	chr3	136780886	0.056252301899831	chr3:136780886:G:A
chr3:136781346	['A', 'G']	98663	9285.022941409145	176.66241307026405	0.006537121181422	0.0101334726829563	0.6451017717171057	0.518863	0.518863	chr3	136781346	0.284947297639533	chr3:136781346:A:G
chr3:136781891	['T', 'G']	98663	113941.65885215972	-5646.580133597483	-0.0145848949892425	0.0043913892457617	-3.3212485099831937	0.000896482	0.000896482	chr3	136781891	3.0474584259893094	chr3:136781891:T:G
chr3:136784562	['A', 'G']	98663	48634.9293990046	-2852.9818208801416	-0.0188685540536562	0.0049350038867373	-3.823412197174719	0.000131698	0.000131698	chr3	136784562	3.8804208202968273	chr3:136784562:A:G
chr3:136785054	['C', 'T']	98663	54852.67515865455	-3035.0717148397703	-0.0007142499329364	0.0048039788772916	-0.1486788246119595	0.881807	0.881807	chr3	136785054	0.0546264579600172	chr3:136785054:C:T
chr3:136785069	['G', 'A']	98663	39202.76808141833	-2086.673693116284	0.0063840747483937	0.0053655444466158	1.1898279497843385	0.234117	0.234117	chr3	136785069	0.630567049617627	chr3:136785069:G:A
chr3:136785416	['A', 'C']	98663	39713.23268119616	-2086.6071802976808	0.0060746515731384	0.0053360137542019	1.138425021553742	0.254946	0.254946	chr3	136785416	0.5935517975484603	chr3:136785416:A:C
chr3:136786990	['C', 'T']	98663	28033.830332704827	-1825.602210805359	-0.0205949590517986	0.0060965566820827	-3.378129676432838	0.000730089	0.000730089	chr3	136786990	3.136624194875593	chr3:136786990:C:T
chr3:136787073	['A', 'T']	98663	39251.569686464136	-2078.475032201708	0.0066612922317375	0.0053621794509303	1.2422732757632493	0.214139	0.214139	chr3	136787073	0.6693042297521126	chr3:136787073:A:T
chr3:136788248	['C', 'T']	98663	39203.13890916465	-2079.6077272185294	0.0065638809997187	0.0053652230230294	1.223412516412508	0.221177	0.221177	chr3	136788248	0.6552600369171928	chr3:136788248:C:T
chr3:136788976	['G', 'A']	98663	47287.502793012885	-2955.4111078964047	-0.0184415595256286	0.0049888233876016	-3.696574942191812	0.000218646	0.000218646	chr3	136788976	3.660258463408618	chr3:136788976:G:A
chr3:136791424	['C', 'T']	98663	136204.9465889508	-3289.211183143704	0.0174476249829298	0.0045921233763916	3.799467817574103	0.000145094	0.000145094	chr3	136791424	3.8383505463546017	chr3:136791424:C:T
chr3:136792549	['T', 'C']	98663	8337.605612100075	-121.397303612519	8.367469599502859e-05	0.010584386917166	0.0079054834871278	0.993692	0.993692	chr3	136792549	0.0027482065770396	chr3:136792549:T:C
chr3:136793186	['C', 'T']	98663	15816.122131446644	-967.9524584498172	-0.0166287433570791	0.0078371174963165	-2.121793295161724	0.0338576	0.0338576	chr3	136793186	1.470343830152001	chr3:136793186:C:T
chr3:136794440	['T', 'C']	98663	106766.10416782432	-1826.1049128154643	0.0133456077882801	0.0047638316006933	2.801444070008212	0.00508844	0.00508844	chr3	136794440	2.293415342070729	chr3:136794440:T:C
chr3:136794508	['G', 'A']	98663	38940.101960307096	-2066.114451712137	0.0069032242421568	0.0053830489900624	1.2824004119042425	0.199705	0.199705	chr3	136794508	0.6996110615928639	chr3:136794508:G:A
chr3:136795468	['G', 'A']	98663	38919.67835889741	-2070.3182345395667	0.0067985891821515	0.0053829206563542	1.262992642131226	0.206595	0.206595	chr3	136795468	0.6848801934586355	chr3:136795468:G:A
chr3:136796424	['G', 'A']	98663	100747.14375334626	-1430.843416117963	0.0116415724952358	0.0043658375576968	2.666515265716204	0.00766546	0.00766546	chr3	136796424	2.115461778256788	chr3:136796424:G:A
chr3:136796835	['G', 'A']	98663	97118.32280794384	-1263.2533170550296	0.0106904174137189	0.0043228700137656	2.47299071674063	0.0134004	0.0134004	chr3	136796835	1.872882237814296	chr3:136796835:G:A
chr3:136797214	['C', 'T']	98663	97268.78894932188	-1218.1160063880088	0.0114818157540809	0.0043238331672564	2.6554715017754704	0.00792103	0.00792103	chr3	136797214	2.101218341866116	chr3:136797214:C:T
chr3:136797428	['G', 'A']	98663	15819.341693744904	-962.863669727689	-0.0166452988978706	0.0078419236155752	-2.1226040591380624	0.0337895	0.0337895	chr3	136797428	1.4712182346485296	chr3:136797428:G:A
chr3:136798174	['C', 'T']	98663	97003.69727811847	-1231.3643205691728	0.0112413799394735	0.0043174079097833	2.6037335768066394	0.00922282	0.00922282	chr3	136798174	2.035136267321195	chr3:136798174:C:T
chr3:136798186	['T', 'A']	98663	96997.679301326	-1236.320847814823	0.0112069359244588	0.0043170884759643	2.595947705694281	0.00943444	0.00943444	chr3	136798186	2.0252838731490423	chr3:136798186:T:A
chr3:136798841	['C', 'T']	98663	136199.7836346857	-3284.7520761750807	0.0176172387531652	0.0045919865916703	3.8365178994908233	0.000124869	0.000124869	chr3	136798841	3.90354536626942	chr3:136798841:C:T
chr3:136799828	['T', 'C']	98663	38919.31147424656	-2077.8541662581606	0.0065577307749792	0.0053833833222696	1.2181430120072598	0.223173	0.223173	chr3	136799828	0.6513583485350838	chr3:136799828:T:C
chr3:136802323	['CCCT', 'C']	98663	38921.28422984124	-2074.272822480877	0.0067395456236033	0.005382689674086	1.2520776845170372	0.210545	0.210545	chr3	136802323	0.6766550676998703	chr3:136802323:CCCT:C
chr3:136802366	['G', 'A']	98663	136029.63427864574	-3311.335766777483	0.0175334855723449	0.0045889820852161	3.820778823441192	0.000133112	0.000133112	chr3	136802366	3.8757827912656193	chr3:136802366:G:A
chr3:136803472	['A', 'G']	98663	97032.55381402328	-1239.1231176758884	0.0111088730195353	0.0043191361706929	2.572012685062718	0.0101124	0.0101124	chr3	136803472	1.9951457600311344	chr3:136803472:A:G
chr3:136804633	['T', 'G']	98663	139827.68900763502	-3688.1015536056775	0.0149592115983141	0.0046772384682434	3.198299958379497	0.00138284	0.00138284	chr3	136804633	2.8592280665551257	chr3:136804633:T:G
chr3:136809169	['G', 'A']	98663	97097.82607593134	-1247.413450464437	0.0109288298593841	0.0043214307539105	2.5289841447753174	0.0114409	0.0114409	chr3	136809169	1.941539810362961	chr3:136809169:G:A
chr3:136811306	['C', 'T']	98663	96998.40949831686	-1246.9373970916809	0.010988503652327	0.0043190735078519	2.5441807444004474	0.010955	0.010955	chr3	136811306	1.960387618103276	chr3:136811306:C:T
chr3:136812745	['T', 'G']	98663	97110.12703969772	-1232.9279424929075	0.0112787980698529	0.0043225847846415	2.6092716815936616	0.00907489	0.00907489	chr3	136812745	2.0421586304992925	chr3:136812745:T:G
chr3:136812813	['T', 'C']	98663	42756.03473771753	-2448.7828553940294	0.0023907042802004	0.0052020643046184	0.4595683828971473	0.645827	0.645827	chr3	136812813	0.1898838024500194	chr3:136812813:T:C
chr3:136813986	['T', 'C']	98663	97042.68796885772	-1231.214638376659	0.0112973498941062	0.0043185245610692	2.6160207576332866	0.00889747	0.00889747	chr3	136813986	2.0507334676518965	chr3:136813986:T:C
chr3:136814129	['A', 'G']	98663	97043.73740711831	-1233.8255922556675	0.0112564996524084	0.0043187088324323	2.606450235282169	0.00914999	0.00914999	chr3	136814129	2.038579380572589	chr3:136814129:A:G
chr3:136814191	['A', 'T']	98663	139834.9286728032	-3682.6818650550335	0.0149732939453761	0.0046760764174773	3.202106340566192	0.0013647	0.0013647	chr3	136814191	2.8649628084503824	chr3:136814191:A:T
chr3:136814706	['T', 'A']	98663	42748.35204154225	-2446.454716734953	0.0023379376062681	0.0052074023422475	0.4489642728967689	0.653458	0.653458	chr3	136814706	0.1847823207910315	chr3:136814706:T:A
chr3:136816182	['G', 'A']	98663	155688.29355231143	-4646.778092162633	0.0111446029016541	0.0052044356819205	2.141366246559408	0.032247	0.032247	chr3	136816182	1.4915106823945643	chr3:136816182:G:A
chr3:136817993	['C', 'G']	98663	42451.732970441546	-2406.4844055932203	0.0032515870301983	0.0052135145470189	0.6236842730318324	0.532836	0.532836	chr3	136817993	0.2734064406073193	chr3:136817993:C:G
chr3:136818202	['T', 'C']	98663	139283.7639712516	-3645.738603632473	0.0154751242064653	0.0046649472232068	3.3173203181122344	0.000909182	0.000909182	chr3	136818202	3.04134917103116	chr3:136818202:T:C
chr3:136818232	['G', 'A']	98663	139248.3475924987	-3646.4318336398073	0.0154661550141312	0.0046642548109309	3.3158898132849264	0.000913848	0.000913848	chr3	136818232	3.0391260342999584	chr3:136818232:G:A
chr3:136819545	['CGT', 'C']	98663	139268.704036329	-3662.2207686520296	0.0154179587738053	0.0046641206137533	3.305651815337206	0.000947895	0.000947895	chr3	136819545	3.02323976756294	chr3:136819545:CGT:C
chr3:136820008	['G', 'C']	98663	139364.30022806756	-3645.279625321263	0.0156014949693201	0.0046665413617303	3.343267263688215	0.000828289	0.000828289	chr3	136820008	3.081818106202372	chr3:136820008:G:C
chr3:136820105	['C', 'G']	98663	139365.30030915816	-3645.353127271661	0.0156285863361889	0.004666737385402	3.348932036560781	0.000811541	0.000811541	chr3	136820105	3.0906895342185767	chr3:136820105:C:G
chr3:136820182	['C', 'A']	98663	139370.2028266974	-3646.44651713559	0.0156498879043907	0.0046690583136004	3.3518296095819693	0.000803095	0.000803095	chr3	136820182	3.0952330779648647	chr3:136820182:C:A
chr3:136820847	['T', 'C']	98663	155390.47450582872	-4610.38905344677	0.0116374553961398	0.0051902326601292	2.242183762885529	0.0249517	0.0249517	chr3	136820847	1.602899859841479	chr3:136820847:T:C
chr3:136820857	['C', 'A']	98663	139369.66424038442	-3643.364157455622	0.0156397953319731	0.0046672282352851	3.3509814698439766	0.000805559	0.000805559	chr3	136820857	3.0939026458889995	chr3:136820857:C:A
chr3:136820995	['T', 'TAAG']	98663	139492.9331102322	-3659.585440422637	0.0151348130374987	0.0046710125974848	3.2401567586540287	0.00119504	0.00119504	chr3	136820995	2.9226175579053484	chr3:136820995:T:TAAG
chr3:136821687	['T', 'C']	98663	139374.6021267753	-3647.6721247767614	0.0155580259186138	0.0046673799735658	3.333353188882885	0.000858375	0.000858375	chr3	136821687	3.0663229395977383	chr3:136821687:T:C
chr3:136822270	['T', 'C']	98663	139544.6296998388	-3640.492025042183	0.0155089694238778	0.0046709989764621	3.320268212866171	0.000899636	0.000899636	chr3	136822270	3.045933174080641	chr3:136822270:T:C
chr3:136822520	['T', 'C']	98663	139375.07803043356	-3654.083685634095	0.0154559086975779	0.0046676467066103	3.311285036994988	0.000929019	0.000929019	chr3	136822520	3.031975403863435	chr3:136822520:T:C
chr3:136824573	['G', 'A']	98663	155379.77250978252	-4606.200541050986	0.0117688848186968	0.0051899063016766	2.2676488041595024	0.0233528	0.0233528	chr3	136824573	1.63166104008092	chr3:136824573:G:A
chr3:136824866	['A', 'G']	98663	41542.84221731109	-2431.904641621047	0.0025416348955582	0.0052617085241543	0.4830436509150376	0.629066	0.629066	chr3	136824866	0.2013037870951035	chr3:136824866:A:G
chr3:136825880	['T', 'C']	98663	15932.937861755072	-962.5596832160418	0.0015710107638258	0.0078207766177645	0.2008765677128976	0.840796	0.840796	chr3	136825880	0.0753093630859748	chr3:136825880:T:C
chr3:136826328	['C', 'T']	98663	15938.816979197303	-953.8416602083728	0.0019514524606107	0.007825674868344	0.2493653893678442	0.803079	0.803079	chr3	136826328	0.0952417304666615	chr3:136826328:C:T
chr3:136826698	['G', 'A']	98663	15815.648691120716	-974.9070672957602	-0.0169594076037793	0.0078380422212121	-2.163730064872818	0.0304875	0.0304875	chr3	136826698	1.515878186678213	chr3:136826698:G:A
chr3:136827323	['T', 'C']	98663	139395.68817237014	-3650.57964679436	0.015562427136014	0.0046686909640063	3.3333598766750514	0.000858354	0.000858354	chr3	136827323	3.0663335646691623	chr3:136827323:T:C
chr3:136828507	['C', 'G']	98663	2155.1092156743493	378.46985051156	0.0315389344688564	0.0213399435428195	1.4779296114618192	0.13943	0.13943	chr3	136828507	0.8556437726318166	chr3:136828507:C:G
chr3:136828548	['A', 'G']	98663	139368.95090774551	-3643.6298581835786	0.0156944456049643	0.0046669647080154	3.3628807130273484	0.00077163	0.00077163	chr3	136828548	3.112590895878877	chr3:136828548:A:G
chr3:136829003	['A', 'G']	98663	139350.48493511754	-3647.164208326429	0.0156305835036959	0.0046669250620337	3.349225302727358	0.000810682	0.000810682	chr3	136829003	3.091149469745101	chr3:136829003:A:G
chr3:136830321	['C', 'T']	98663	139409.49607481173	-3664.188431394212	0.0153068056498917	0.0046714890577051	3.2766437983290904	0.00105085	0.00105085	chr3	136830321	2.978459271432705	chr3:136830321:C:T
chr3:136830837	['A', 'C']	98663	139388.42991535302	-3650.473777048398	0.0155237246753213	0.0046676565616557	3.325806959073858	0.000881951	0.000881951	chr3	136830837	3.0545555430096294	chr3:136830837:A:C
chr3:136831418	['G', 'A']	98663	155401.05096858565	-4610.099341848249	0.0116148470817108	0.0051909370073784	2.237524182089146	0.0252543	0.0252543	chr3	136831418	1.597664664781825	chr3:136831418:G:A
chr3:136831830	['T', 'C']	98663	139375.3792239921	-3642.047951314242	0.0157380833188045	0.0046681243814036	3.371393311947794	0.000748177	0.000748177	chr3	136831830	3.1259956467481005	chr3:136831830:T:C
chr3:136833211	['G', 'A']	98663	139379.25360137064	-3640.6900718988272	0.0156833226081641	0.0046676872791717	3.359977151457122	0.000779784	0.000779784	chr3	136833211	3.108025680129052	chr3:136833211:G:A
chr3:136833785	['A', 'G']	98663	41557.26649162112	-2409.951924815268	0.0032377424130264	0.0052612505252664	0.6153940774113725	0.538296	0.538296	chr3	136833785	0.2689788473520289	chr3:136833785:A:G
chr3:136834407	['T', 'C']	98663	139557.46075320593	-3638.610386114618	0.015520886917227	0.0046718011874648	3.322249020114997	0.000893274	0.000893274	chr3	136834407	3.049015306580833	chr3:136834407:T:C
chr3:136834779	['G', 'A']	98663	139371.42681332058	-3648.503670928861	0.0156634010781771	0.0046672386781278	3.356031726335476	0.000790993	0.000790993	chr3	136834779	3.1018273598333286	chr3:136834779:G:A
chr3:136835081	['C', 'A']	98663	155392.89983882578	-4603.49010765393	0.0117617805437906	0.0051906263468443	2.265965561351028	0.0234556	0.0234556	chr3	136835081	1.6297534532153817	chr3:136835081:C:A
chr3:136835560	['A', 'G']	98663	139556.11839904293	-3641.925938644996	0.0153904555301291	0.0046714166073554	3.294601364797088	0.000985961	0.000985961	chr3	136835560	3.006140263374989	chr3:136835560:A:G
chr3:136836591	['A', 'G']	98663	155407.80330295314	-4607.435433503168	0.0117095110720028	0.0051913685662136	2.255573057981367	0.0240996	0.0240996	chr3	136836591	1.61799016569212	chr3:136836591:A:G
chr3:136836904	['T', 'C']	98663	139555.63148397816	-3645.863078598813	0.0153198670367535	0.0046716789153417	3.27930650080494	0.00104099	0.00104099	chr3	136836904	2.9825534424065423	chr3:136836904:T:C
chr3:136839293	['T', 'G']	98663	10235.518711103005	-685.5155117273144	-0.0056386463680475	0.0095934316960929	-0.5877611418595913	0.556694	0.556694	chr3	136839293	0.2543834594563698	chr3:136839293:T:G
chr3:136839803	['G', 'A']	98663	139361.60001824683	-3650.3919106641774	0.015497533033749	0.0046667237125305	3.320859341241205	0.000897733	0.000897733	chr3	136839803	3.0468528101797188	chr3:136839803:G:A
chr3:136842783	['T', 'A']	98663	41697.76205054387	-2367.3030010857515	0.0037870821070715	0.0052518415967562	0.7210960264701467	0.470852	0.470852	chr3	136842783	0.3271155805227746	chr3:136842783:T:A
chr3:136843112	['A', 'G']	98663	139321.06642358695	-3656.4575499982047	0.0152715401262522	0.0046778780286484	3.2646298241907417	0.00109645	0.00109645	chr3	136843112	2.960011168107937	chr3:136843112:A:G
chr3:136843194	['C', 'G']	98663	139439.62410117523	-3629.937528208752	0.0150748688451902	0.0046695320816684	3.2283467768367715	0.00124549	0.00124549	chr3	136843194	2.9046597550502	chr3:136843194:C:G
chr3:136843849	['C', 'T']	98663	139407.4538062214	-3644.17501516642	0.0156716245805376	0.0046692349445972	3.356358111444201	0.00079006	0.00079006	chr3	136843849	3.1023399255710364	chr3:136843849:C:T
chr3:136844205	['A', 'G']	98663	139381.857432549	-3652.7746593367774	0.0155079078895356	0.0046689752073909	3.3214800252069696	0.000895739	0.000895739	chr3	136844205	3.047818516422956	chr3:136844205:A:G
chr3:136844215	['C', 'T']	98663	139501.1167583254	-3665.3774894609874	0.0154569694564481	0.0046775511262231	3.3045003762318705	0.000951797	0.000951797	chr3	136844215	3.0214556684020426	chr3:136844215:C:T
chr3:136844614	['C', 'T']	98663	139393.14616367256	-3652.753299310339	0.0154529301575968	0.0046679462131532	3.310434493451037	0.000931846	0.000931846	chr3	136844614	3.030655854680812	chr3:136844614:C:T
chr3:136844843	['T', 'C']	98663	139889.05386688275	-3673.968085359403	0.0152875956853127	0.0046971314051879	3.2546663839184364	0.00113564	0.00113564	chr3	136844843	2.944759318969944	chr3:136844843:T:C
chr3:136845147	['A', 'T']	98663	139553.63115958922	-3641.891240208739	0.0154560396403441	0.0046716892534923	3.308447715949829	0.000938483	0.000938483	chr3	136845147	3.027573589929221	chr3:136845147:A:T
chr3:136845753	['G', 'A']	98663	139359.0120734749	-3643.3478861684425	0.0157121759837173	0.0046668850450583	3.3667373059369705	0.000760921	0.000760921	chr3	136845753	3.118660430016588	chr3:136845753:G:A
chr3:136846007	['T', 'C']	98663	139358.7122468425	-3641.2818003946	0.0157300799007389	0.0046668728089098	3.370582517421011	0.000750382	0.000750382	chr3	136846007	3.124717592265497	chr3:136846007:T:C
chr3:136846946	['C', 'T']	98663	139357.59936946887	-3648.632086335588	0.0155964883084044	0.0046674357874787	3.3415539106600574	0.000833418	0.000833418	chr3	136846946	3.0791371239696272	chr3:136846946:C:T
chr3:136849689	['T', 'C']	98663	139463.98659738243	-3650.789150131796	0.0157174515276733	0.0046732828670131	3.363257045409444	0.000770579	0.000770579	chr3	136849689	3.113182830657032	chr3:136849689:T:C
chr3:136850591	['C', 'CA']	98663	139545.55802213843	-3646.178899012217	0.0152979998699446	0.0046711617510647	3.274988254572335	0.00105703	0.00105703	chr3	136850591	2.9759126866286505	chr3:136850591:C:CA
chr3:136851318	['C', 'T']	98663	139372.74240519176	-3651.057158754312	0.015585206730906	0.0046689243853932	3.338072207736851	0.00084393	0.00084393	chr3	136851318	3.073693574552653	chr3:136851318:C:T
chr3:136852224	['GGAA', 'G']	98663	139348.02035912362	-3653.495140909209	0.0154849365407179	0.0046670050135541	3.317960125550734	0.000907102	0.000907102	chr3	136852224	3.042343875512681	chr3:136852224:GGAA:G
chr3:136852347	['T', 'C']	98663	139379.3648555499	-3647.237477393335	0.0155427942153582	0.004667148647198	3.3302548065807667	0.000867983	0.000867983	chr3	136852347	3.061488780674306	chr3:136852347:T:C
chr3:136852638	['A', 'G']	98663	139563.23997404167	-3645.2068660398354	0.0152677401823309	0.0046727851603097	3.267374736594714	0.00108587	0.00108587	chr3	136852638	2.964222165227924	chr3:136852638:A:G
chr3:136852685	['A', 'G']	98663	139393.9259800044	-3656.851760967238	0.0153671552176024	0.0046686065771482	3.291593533029978	0.000996565	0.000996565	chr3	136852685	3.0014943695970167	chr3:136852685:A:G
chr3:136852854	['A', 'G']	98663	139378.9676379341	-3645.432179399139	0.0155886748996888	0.0046672729749353	3.339996392626827	0.000838105	0.000838105	chr3	136852854	3.0767015684055483	chr3:136852854:A:G
chr3:136853373	['G', 'T']	98663	15417.910245210567	-984.0694332874292	-0.0152777608109753	0.0079518622480952	-1.9212808690989225	0.0546992	0.0546992	chr3	136853373	1.2620190253690593	chr3:136853373:G:T
chr3:136853950	['C', 'A']	98663	15582.05382689013	-962.124567475146	-0.015102733650321	0.0078987380407945	-1.9120438698333904	0.0558735	0.0558735	chr3	136853950	1.2527941229287711	chr3:136853950:C:A
chr3:136854447	['G', 'A']	98663	139085.56063065608	-3641.287663968898	0.0157368587097047	0.004667625530909	3.371491265847049	0.000747911	0.000747911	chr3	136854447	3.126150079286031	chr3:136854447:G:A
chr3:136854598	['A', 'G']	98663	139375.18958316435	-3643.9064167263255	0.0156201734381016	0.0046668698935874	3.347034263707381	0.000817116	0.000817116	chr3	136854598	3.087716285470251	chr3:136854598:A:G
chr3:136855659	['A', 'G']	98663	139544.287055341	-3641.687701757784	0.0153704441979139	0.0046710927944882	3.290545676174667	0.00100028	0.00100028	chr3	136855659	2.9998784145662336	chr3:136855659:A:G
chr3:136855679	['C', 'T']	98663	41482.30666612603	-2438.855101537236	0.0025216774933247	0.0052640417217805	0.4790382802041592	0.631912	0.631912	chr3	136855679	0.1993433973115949	chr3:136855679:C:T
chr3:136857400	['A', 'G']	98663	139265.34576662985	-3671.0485672123727	0.0152331711222791	0.0046647221960007	3.265611644641832	0.00109265	0.00109265	chr3	136857400	2.9615189299176734	chr3:136857400:A:G
chr3:136858243	['C', 'T']	98663	86850.20406901307	-1429.3825492461265	0.0102338736325776	0.0043483086464888	2.353529720306564	0.0185981	0.0185981	chr3	136858243	1.7305314214629297	chr3:136858243:C:T
chr3:136858944	['G', 'A']	98663	139350.12384823576	-3653.512355875093	0.0153792626055834	0.0046663211364258	3.2958003009118326	0.000981764	0.000981764	chr3	136858944	3.007992896954009	chr3:136858944:G:A
chr3:136859459	['A', 'AAC']	98663	139313.6480604912	-3644.4377918190576	0.0155442361936399	0.0046648924158182	3.3321746372822587	0.000862018	0.000862018	chr3	136859459	3.064483665475686	chr3:136859459:A:AAC
chr3:136860357	['C', 'A']	98663	139617.39621895592	-3693.2712999644486	0.0154043546942409	0.0046705855684303	3.298163467630841	0.000973539	0.000973539	chr3	136860357	3.011646645946177	chr3:136860357:C:A
chr3:136861682	['A', 'C']	98663	139816.8449973133	-3672.390985848338	0.0156663276756897	0.004676345807838	3.3501217231265	0.000808063	0.000808063	chr3	136861682	3.092554778475711	chr3:136861682:A:C
chr3:136862769	['G', 'A']	98663	39910.25864166245	-2111.315092329071	-0.0106389172246306	0.0052879645218111	-2.011911611877977	0.044232	0.044232	chr3	136862769	1.3542634230693202	chr3:136862769:G:A
chr3:136863111	['C', 'T']	98663	139676.65110951173	-3692.782087899589	0.0154982895498246	0.0046725032409249	3.316913600846788	0.000910506	0.000910506	chr3	136863111	3.040717187970867	chr3:136863111:C:T
chr3:136863195	['G', 'T']	98663	15806.922534997108	-965.7486754988236	-0.0163507471197076	0.0078385463651704	-2.0859412393552983	0.0369865	0.0369865	chr3	136863195	1.4319567636455135	chr3:136863195:G:T
chr3:136864030	['G', 'A']	98663	139615.69658236718	-3696.693856066486	0.0155207527299674	0.0046734965592246	3.321015118612235	0.000897232	0.000897232	chr3	136864030	3.047095245593316	chr3:136864030:G:A
chr3:136864144	['C', 'T']	98663	139864.319734653	-3702.886616663714	0.0151260778015887	0.0046811654719122	3.2312632168949853	0.00123285	0.00123285	chr3	136864144	2.9090897604968458	chr3:136864144:C:T
chr3:136864845	['C', 'T']	98663	139775.0865046985	-3689.585064820985	0.0154171926839405	0.0046784055996727	3.295394628678418	0.000983182	0.000983182	chr3	136864845	3.0073660810697644	chr3:136864845:C:T
chr3:136865114	['C', 'T']	98663	139731.7363378283	-3705.698969476162	0.015271485732017	0.0046742312967258	3.2671651791630705	0.00108667	0.00108667	chr3	136865114	2.963902322462104	chr3:136865114:C:T
chr3:136865319	['A', 'C']	98663	139850.09668917142	-3685.912083843784	0.0154775317895224	0.0046767418405075	3.3094689245969846	0.000935066	0.000935066	chr3	136865319	3.029157734128335	chr3:136865319:A:C
chr3:136865374	['C', 'T']	98663	139838.25998499716	-3685.886480982607	0.0155014620518576	0.0046760628414326	3.3150670933045667	0.000916541	0.000916541	chr3	136865374	3.037848102796157	chr3:136865374:C:T
chr3:136865930	['T', 'C']	98663	139938.94870443208	-3673.050794522005	0.0154358857135791	0.0046786602275937	3.299210663459112	0.000969914	0.000969914	chr3	136865930	3.013266771899975	chr3:136865930:T:C
chr3:136867312	['T', 'C']	98663	140023.95637134562	-3675.637600673521	0.0155676219957111	0.0046849814686598	3.322878030543047	0.000891262	0.000891262	chr3	136867312	3.049994609736209	chr3:136867312:T:C
chr3:136867776	['G', 'A']	98663	87290.34884428224	-1464.7339941290656	0.0101657380500764	0.0043438141079017	2.340279256330096	0.0192713	0.0192713	chr3	136867776	1.715088987794818	chr3:136867776:G:A
chr3:136868275	['A', 'G']	98663	155825.21431467554	-4640.699134845046	0.0116313594705945	0.0052091124989952	2.2328869788928416	0.0255586	0.0255586	chr3	136868275	1.592462938812801	chr3:136868275:A:G
chr3:136870084	['T', 'C']	98663	140147.58180692123	-3678.612684075348	0.0154816122024485	0.0046945203099012	3.2978049258400657	0.000974783	0.000974783	chr3	136870084	3.011092053421013	chr3:136870084:T:C
chr3:136870478	['C', 'T']	98663	139936.69328007943	-3679.3350636366768	0.0153545233288466	0.0046787820262655	3.281735127357944	0.00103206	0.00103206	chr3	136870478	2.986295053763601	chr3:136870478:C:T
chr3:136871569	['C', 'T']	98663	139859.68079110366	-3686.8040320748783	0.0154964305480751	0.0046768496879804	3.313433525114417	0.000921912	0.000921912	chr3	136871569	3.035310532024865	chr3:136871569:C:T
chr3:136871628	['C', 'T']	98663	139955.3000020277	-3671.234768050704	0.0154957876446159	0.0046790928189585	3.3117076844106927	0.000927617	0.000927617	chr3	136871628	3.032631300850632	chr3:136871628:C:T
chr3:136871751	['G', 'A']	98663	14488.88111335232	-1090.4834710823643	-0.0240829310389007	0.0081518041210957	-2.954306884849854	0.00313446	0.00313446	chr3	136871751	2.5038372679817043	chr3:136871751:G:A
chr3:136872741	['A', 'T']	98663	139865.35213851972	-3689.291341891919	0.0154512632648391	0.0046768696499394	3.303761793968126	0.000954308	0.000954308	chr3	136872741	3.020311435450673	chr3:136872741:A:T
chr3:136873375	['G', 'A']	98663	139838.09462117072	-3687.8232277811294	0.0155032910572174	0.0046763717268893	3.315239241584007	0.000915977	0.000915977	chr3	136873375	3.038115431243166	chr3:136873375:G:A
chr3:136874809	['CTT', 'C']	98663	139746.7445003143	-3703.7735561259983	0.0152591308878202	0.0046741959891231	3.2645466564363783	0.00109677	0.00109677	chr3	136874809	2.959884437332917	chr3:136874809:CTT:C
chr3:136875505	['A', 'G']	98663	139861.09858483874	-3689.188744838582	0.0154427159169776	0.0046767228546017	3.302037857937722	0.000960192	0.000960192	chr3	136875505	3.0176419167487825	chr3:136875505:A:G
chr3:136876768	['G', 'A']	98663	139813.26608127833	-3682.572751177488	0.0155098679606845	0.0046704031120757	3.320884212453149	0.000897653	0.000897653	chr3	136876768	3.0468915133427994	chr3:136876768:G:A
chr3:136878278	['A', 'G']	98663	104314.00465385076	-1457.915827202461	0.0115560202097288	0.004309908384867	2.681268179691319	0.00733559	0.00733559	chr3	136878278	2.134564950199753	chr3:136878278:A:G
chr3:136878716	['T', 'C']	98663	139733.32059900032	-3679.76700935268	0.0154822389313595	0.0046682412386849	3.316503612337081	0.000911843	0.000911843	chr3	136878716	3.04007993152165	chr3:136878716:T:C
chr3:136881206	['C', 'T']	98663	139711.0652513333	-3668.211672051584	0.0157944235624185	0.0046681671899247	3.383431423901768	0.000716139	0.000716139	chr3	136881206	3.1450026745160224	chr3:136881206:C:T
chr3:136881241	['A', 'G']	98663	139741.15583651865	-3672.271414989313	0.0156800467309737	0.0046686404902571	3.358589457401129	0.00078371	0.00078371	chr3	136881241	3.1058446116764937	chr3:136881241:A:G
chr3:136883319	['C', 'T']	98663	139786.75301595672	-3668.5915870220856	0.0159341762376878	0.0046754776504762	3.4080317411130907	0.000654594	0.000654594	chr3	136883319	3.184027979747284	chr3:136883319:C:T
chr3:136884757	['G', 'A']	98663	139976.5620228523	-3669.677794248042	0.015621022045761	0.0046811235824562	3.337024064971282	0.000847119	0.000847119	chr3	136884757	3.072055577375078	chr3:136884757:G:A
chr3:136884928	['T', 'C']	98663	139982.40138496002	-3655.886069248068	0.0159560949191696	0.0046807297041057	3.4088904781605947	0.000652537	0.000652537	chr3	136884928	3.185394858027605	chr3:136884928:T:C
chr3:136885198	['T', 'C']	98663	139684.65240706762	-3688.921977871439	0.0156728587131303	0.004672927923086	3.353969710446536	0.000796911	0.000796911	chr3	136885198	3.098590178437228	chr3:136885198:T:C
chr3:136886955	['T', 'C']	98663	139796.5889294404	-3668.993347714754	0.0159163358144867	0.0046760095613571	3.4038287573277266	0.000664748	0.000664748	chr3	136886955	3.1773429606383967	chr3:136886955:T:C
chr3:136887009	['A', 'G']	98663	139521.66607523063	-3709.236200033784	0.0157183052126221	0.0046708338288543	3.365203256755032	0.000765164	0.000765164	chr3	136887009	3.116245471171057	chr3:136887009:A:G
chr3:136887636	['C', 'A']	98663	139787.33632391557	-3663.060042671181	0.01600252489103	0.0046753900688347	3.4227143950405283	0.000620243	0.000620243	chr3	136887636	3.207438128431857	chr3:136887636:C:A
chr3:136888356	['A', 'G']	98663	15599.10673451184	-966.3845807720016	-0.015420527822183	0.0078924477604012	-1.9538333721449908	0.0507237	0.0507237	chr3	136888356	1.294789074704893	chr3:136888356:A:G
chr3:136889526	['T', 'C']	98663	2159.481523909937	377.6304175415488	0.0312074929688088	0.0213301568344536	1.4630690815362737	0.143452	0.143452	chr3	136889526	0.8432933924656728	chr3:136889526:T:C
chr3:136889764	['C', 'A']	98663	139818.34260920697	-3665.974583072961	0.0160459701879101	0.0046763388769555	3.4313103926199657	0.000600919	0.000600919	chr3	136889764	3.2211840641433525	chr3:136889764:C:A
chr3:136889836	['C', 'T']	98663	2156.3934107151904	380.5192024682926	0.0325978463229199	0.0213423223386545	1.527380469925702	0.12667	0.12667	chr3	136889836	0.8973262294510733	chr3:136889836:C:T
chr3:136889999	['C', 'T']	98663	139530.627429116	-3704.9579987816855	0.0159918164897183	0.004670017523429	3.4243589899800133	0.000616502	0.000616502	chr3	136889999	3.210065510167106	chr3:136889999:C:T
chr3:136890175	['G', 'A']	98663	139707.32804216712	-3688.360086188065	0.0157395702176189	0.0046735285406196	3.3678130091256824	0.000757959	0.000757959	chr3	136890175	3.120354285865754	chr3:136890175:G:A
chr3:136890996	['T', 'C']	98663	40602.52680128128	-2064.432782205504	-0.0118032452485135	0.0052513866674324	-2.247643526559126	0.0246011	0.0246011	chr3	136890996	1.6090454736588329	chr3:136890996:T:C
chr3:136891788	['G', 'T']	98663	139817.7541204614	-3667.651040241056	0.0160083200720179	0.0046760695991276	3.4234563307194112	0.000618553	0.000618553	chr3	136891788	3.208623082419025	chr3:136891788:G:T
chr3:136891791	['A', 'C']	98663	139817.58835097108	-3670.867964776701	0.0159526963673277	0.0046762037925943	3.4114630317421035	0.000646412	0.000646412	chr3	136891791	3.1894905899107457	chr3:136891791:A:C
chr3:136892103	['G', 'A']	98663	139780.00180456002	-3673.273914702436	0.0159237843790677	0.0046756376693878	3.405692550413687	0.000660227	0.000660227	chr3	136892103	3.180306719158628	chr3:136892103:G:A
chr3:136892154	['T', 'C']	98663	139829.34483947165	-3662.774428600278	0.0161104843732282	0.0046768784851786	3.4447087783622194	0.000571913	0.000571913	chr3	136892154	3.24267003151051	chr3:136892154:T:C
chr3:136892388	['G', 'A']	98663	139771.16635070607	-3671.0910132059785	0.0159228919932631	0.0046750604400598	3.4059221687964563	0.000659672	0.000659672	chr3	136892388	3.180671949303756	chr3:136892388:G:A
chr3:136893130	['G', 'A']	98663	14833.859785442935	-1098.456692535005	-0.0248536385456027	0.008254395253967	-3.010958135746916	0.00260491	0.00260491	chr3	136893130	2.5842072770395377	chr3:136893130:G:A
chr3:136893307	['T', 'C']	98663	139808.68569429364	-3671.556185572873	0.01590345950012	0.0046761289376283	3.4009882345515483	0.000671693	0.000671693	chr3	136893307	3.172829177646244	chr3:136893307:T:C
chr3:136893354	['TA', 'T']	98663	139783.50597815617	-3662.455256539891	0.0161613707381262	0.0046755060189222	3.4566035575015013	0.000547259	0.000547259	chr3	136893354	3.2618070874700407	chr3:136893354:TA:T
chr3:136893919	['C', 'G']	98663	139792.25299043063	-3664.263261627576	0.0160319918293512	0.0046754057353374	3.429005467521029	0.000606045	0.000606045	chr3	136893919	3.2174951274408	chr3:136893919:C:G
chr3:136894945	['G', 'A']	98663	139883.53373617347	-3676.495676248213	0.0159562688038769	0.0046788430601902	3.410302204756603	0.000649169	0.000649169	chr3	136894945	3.187642227370742	chr3:136894945:G:A
chr3:136895397	['C', 'T']	98663	139657.78285708505	-3675.935628920175	0.0155593447707318	0.0046793323565798	3.325120676425805	0.000884125	0.000884125	chr3	136895397	3.0534863289094965	chr3:136895397:C:T
chr3:136896384	['C', 'T']	98663	139803.75663510477	-3665.118688545058	0.0161024748030323	0.0046754833020095	3.4440235934778305	0.000573364	0.000573364	chr3	136896384	3.241569578728505	chr3:136896384:C:T
chr3:136896426	['G', 'A']	98663	87305.27325439948	-1443.61735057156	0.0106838752509473	0.0043427921356177	2.460139679107083	0.01389	0.01389	chr3	136896426	1.8572977542623843	chr3:136896426:G:A
chr3:136899156	['A', 'T']	98663	7217.585231361816	-240.07092022169195	-0.0028966572405229	0.0113051715166497	-0.2562240861411884	0.797778	0.797778	chr3	136899156	0.098117944223648	chr3:136899156:A:T
chr3:136899372	['G', 'A']	98663	139804.84183420002	-3671.415637675889	0.0159075210154539	0.0046759349849041	3.4019979034802725	0.000669217	0.000669217	chr3	136899372	3.1744330352643098	chr3:136899372:G:A
chr3:136900724	['A', 'G']	98663	139796.8367748279	-3666.918470411665	0.0159945271443232	0.0046755865180339	3.4208600530931634	0.000624487	0.000624487	chr3	136900724	3.2044765979416137	chr3:136900724:A:G
chr3:136902165	['G', 'A']	98663	139964.00027401742	-3650.034878268086	0.0166781983953643	0.0046889196834514	3.556938382678326	0.000375378	0.000375378	chr3	136902165	3.425531183921862	chr3:136902165:G:A
chr3:136902346	['T', 'C']	98663	156287.0969445683	-4586.465120541457	0.0118615633725995	0.0052297466730107	2.268095208858556	0.0233256	0.0233256	chr3	136902346	1.6321671761629102	chr3:136902346:T:C
chr3:136902483	['T', 'C']	98663	139800.0880725017	-3673.64464155872	0.0158470819921837	0.0046757220070388	3.3892267265520384	0.000701175	0.000701175	chr3	136902483	3.154173576827532	chr3:136902483:T:C
chr3:136902596	['T', 'A']	98663	139799.83720057987	-3672.968504431283	0.0158115909829512	0.0046757069087279	3.381647158729372	0.000720806	0.000720806	chr3	136902596	3.142181606940139	chr3:136902596:T:A
chr3:136902776	['C', 'T']	98663	15980.753542971835	-978.7574227014256	-0.017832087071469	0.0077976193324491	-2.2868629912802065	0.0222059	0.0222059	chr3	136902776	1.6535316202785164	chr3:136902776:C:T
chr3:136902875	['A', 'C']	98663	139774.167019799	-3674.9680680006486	0.0158362606401891	0.0046753447950167	3.38718561614288	0.000706412	0.000706412	chr3	136902875	3.1509419318971954	chr3:136902875:A:C
chr3:136903166	['C', 'A']	98663	15835.24697665461	-975.5248375288204	-0.0172443311620091	0.0078326336863249	-2.201600617697246	0.0276958	0.0276958	chr3	136903166	1.5575860856331094	chr3:136903166:C:A
chr3:136903718	['C', 'T']	98663	139979.28142486414	-3674.786698917213	0.0153312631632364	0.0046800394471355	3.275883320304069	0.00105368	0.00105368	chr3	136903718	2.977291263255481	chr3:136903718:C:T
chr3:136903773	['CAG', 'C']	98663	139678.06704782762	-3694.289094701931	0.0155590408690514	0.0046729084695523	3.3296267133051254	0.000869943	0.000869943	chr3	136903773	3.0605092020899294	chr3:136903773:CAG:C
chr3:136904949	['C', 'T']	98663	125418.3725078594	-2819.3334100835623	0.0136058925003466	0.0044443457250932	3.061393811810456	0.00220368	0.00220368	chr3	136904949	2.656851469858392	chr3:136904949:C:T
chr3:136905202	['T', 'C']	98663	125554.4214305304	-2799.256039520826	0.014351024415155	0.0044540009917229	3.222052361870652	0.00127317	0.00127317	chr3	136905202	2.895113603312075	chr3:136905202:T:C
chr3:136906312	['G', 'C']	98663	2158.481300878946	375.91471188794486	0.0309246521971372	0.0213348412727555	1.4494906149889113	0.147204	0.147204	chr3	136906312	0.8320803886783767	chr3:136906312:G:C
chr3:136906427	['G', 'A']	98663	29952.55376692888	-1822.4686680271511	-0.0077013986608453	0.0059753004159592	-1.2888722113913966	0.197446	0.197446	chr3	136906427	0.7045516600815215	chr3:136906427:G:A
chr3:136906497	['C', 'G']	98663	125380.49909265092	-2821.7402710987512	0.0136414548688162	0.0044421309758142	3.070925855876098	0.00213454	0.00213454	chr3	136906497	2.670695702365536	chr3:136906497:C:G
chr3:136906594	['G', 'A']	98663	125287.09546500669	-2846.8474601752746	0.0132783814135365	0.0044408551245133	2.990050573872669	0.00279	0.00279	chr3	136906594	2.5543957967264026	chr3:136906594:G:A
chr3:136907060	['C', 'T']	98663	125387.6047482919	-2822.9139546125525	0.0135146059114388	0.0044425801790575	3.042062352672205	0.00235025	0.00235025	chr3	136907060	2.62888593864499	chr3:136907060:C:T
chr3:136907855	['G', 'T']	98663	125294.50901165736	-2813.192992431171	0.0135397605456741	0.0044414441960811	3.0485040333549183	0.00230045	0.00230045	chr3	136907855	2.6381872016341674	chr3:136907855:G:T
chr3:136911144	['A', 'G']	98663	125380.2495159704	-2817.246757582671	0.0135947474270633	0.0044427739014558	3.0599683280322982	0.0022142	0.0022142	chr3	136911144	2.6547831535686552	chr3:136911144:A:G
chr3:136912433	['C', 'T']	98663	125531.89757081732	-2817.6806772745954	0.0134570796129679	0.0044459845509801	3.0267940562234315	0.00247226	0.00247226	chr3	136912433	2.606905857763018	chr3:136912433:C:T
chr3:136913695	['A', 'G']	98663	155816.85420827963	-4637.140647782118	0.0121102640541157	0.0052112298981392	2.323878295686009	0.020134	0.020134	chr3	136913695	1.6960699357246314	chr3:136913695:A:G
chr3:136915704	['T', 'C']	98663	27927.20864002272	-1543.9110844184386	0.0038728620048797	0.0061115822286444	0.6336922027700097	0.526283	0.526283	chr3	136915704	0.2787806583418979	chr3:136915704:T:C
chr3:136916329	['A', 'G']	98663	40763.197338009886	-2048.115073473962	-0.0118426746890147	0.0052429488280029	-2.2587812846393374	0.0238992	0.0238992	chr3	136916329	1.6216166363489533	chr3:136916329:A:G
chr3:136917741	['C', 'A']	98663	30199.36694643799	-1829.6795156923863	-0.0087600041764187	0.0059468315898442	-1.4730540194510875	0.14074	0.14074	chr3	136917741	0.8515824533086234	chr3:136917741:C:A
chr3:136917843	['T', 'C']	98663	27131.02485504602	-1572.511878620708	0.0024182887287842	0.0061886905813005	0.3907593532129718	0.695976	0.695976	chr3	136917843	0.1574057363194348	chr3:136917843:T:C
chr3:136920133	['A', 'G']	98663	42336.57833755701	-2413.4866942076505	0.0033889402823221	0.0052211123048634	0.6490839661053467	0.516286	0.516286	chr3	136920133	0.2871096514493538	chr3:136920133:A:G
chr3:136920257	['A', 'T']	98663	139906.79488999283	-3677.913217463356	0.0155066947309976	0.0046791993080689	3.313963289457964	0.000920167	0.000920167	chr3	136920257	3.036133345918961	chr3:136920257:A:T
chr3:136923981	['C', 'T']	98663	139812.00959052698	-3680.234713327925	0.0157265736212561	0.0046762964175687	3.3630403671956417	0.000771184	0.000771184	chr3	136923981	3.112841989457655	chr3:136923981:C:T
chr3:136924892	['A', 'G']	98663	155834.327595296	-4638.928558818336	0.011981924089921	0.0052094567857252	2.3000333015053247	0.0214484	0.0214484	chr3	136924892	1.6686050996139086	chr3:136924892:A:G
chr3:136925436	['A', 'G']	98663	15985.13412260785	-968.2240903375576	-0.0170770871231412	0.0077951687970104	-2.190727047461839	0.0284739	0.0284739	chr3	136925436	1.545553044532713	chr3:136925436:A:G
chr3:136926045	['G', 'A']	98663	139793.0868661679	-3672.307222490373	0.0158689330883969	0.0046757495413935	3.3938800502277	0.00068937	0.00068937	chr3	136926045	3.161547620141804	chr3:136926045:G:A
chr3:136926575	['A', 'G']	98663	139834.11638779033	-3685.064488613238	0.0156884441487547	0.0046795945754099	3.3525220819755392	0.000801089	0.000801089	chr3	136926575	3.0963192316539603	chr3:136926575:A:G
chr3:136927226	['C', 'T']	98663	139800.25420687703	-3673.412767879844	0.0159007802438869	0.004676086669041	3.400446007376462	0.000673027	0.000673027	chr3	136927226	3.17196751272134	chr3:136927226:C:T
chr3:136928639	['G', 'A']	98663	139965.34896355987	-3668.091203594856	0.015669358017627	0.0046797189098217	3.3483545314528214	0.000813233	0.000813233	chr3	136928639	3.08978500653779	chr3:136928639:G:A
chr3:136928965	['C', 'T']	98663	139807.08927883548	-3675.479436036009	0.0158038166702317	0.0046762417183584	3.3795978955038586	0.0007262	0.0007262	chr3	136928965	3.1389437554231265	chr3:136928965:C:T
chr3:136929765	['T', 'C']	98663	139772.91673087055	-3679.354005693058	0.0157440118655182	0.0046753412737757	3.3674572493408026	0.000758938	0.000758938	chr3	136929765	3.119793701519135	chr3:136929765:T:C
chr3:136929851	['G', 'A']	98663	139942.9494748793	-3672.813651025212	0.0156830562462805	0.0046790458304655	3.351763760074156	0.000803287	0.000803287	chr3	136929851	3.095129261387086	chr3:136929851:G:A
chr3:136930621	['C', 'T']	98663	139967.2796001946	-3664.01955811502	0.0157529374231036	0.0046799419988768	3.3660539867554173	0.000762809	0.000762809	chr3	136930621	3.1175841915734903	chr3:136930621:C:T
chr3:136931568	['AT', 'A']	98663	139795.16895583508	-3674.881041067778	0.0158095325917235	0.004675618217261	3.3812710655800498	0.000721793	0.000721793	chr3	136931568	3.1415873340749525	chr3:136931568:AT:A
chr3:136932085	['T', 'C']	98663	155812.0109100127	-4631.966270848192	0.0123622023001222	0.0052113955851106	2.3721481315757105	0.0176869	0.0176869	chr3	136932085	1.752348279632492	chr3:136932085:T:C
chr3:136932675	['G', 'C']	98663	139759.41493157632	-3666.056971022194	0.0159399744922341	0.0046748292697371	3.409744735582733	0.000650497	0.000650497	chr3	136932675	3.186754702002395	chr3:136932675:G:C
chr3:136933122	['A', 'C']	98663	139520.28218930896	-3706.654055147175	0.0158342395828392	0.0046701607254629	3.3905127711144245	0.000697893	0.000697893	chr3	136933122	3.156211157708791	chr3:136933122:A:C
chr3:136933292	['A', 'G']	98663	15848.37325885525	-975.0964383915576	-0.0171420253380518	0.0078298457362136	-2.1893183998209103	0.028576	0.028576	chr3	136933292	1.5439985627915476	chr3:136933292:A:G
chr3:136934039	['T', 'G']	98663	139809.1748258838	-3677.5652088220727	0.0158038631317531	0.0046766528567916	3.379310719802916	0.000726959	0.000726959	chr3	136934039	3.1384900823677486	chr3:136934039:T:G
chr3:136934841	['G', 'A']	98663	155827.2144971314	-4629.722338581437	0.0120436418548908	0.0052093070067798	2.3119470285042194	0.0207827	0.0207827	chr3	136934841	1.6822980314213556	chr3:136934841:G:A
chr3:136935086	['C', 'G']	98663	139909.166120374	-3679.884906163752	0.0159955449028309	0.0046852768338683	3.414002089952117	0.000640418	0.000640418	chr3	136935086	3.193536470021298	chr3:136935086:C:G
chr3:136935842	['C', 'T']	98663	139803.84157060744	-3670.841545620473	0.0159731504888295	0.0046761374448564	3.4158855844580223	0.000636006	0.000636006	chr3	136935842	3.196538787253158	chr3:136935842:C:T
chr3:136936110	['A', 'G']	98663	139831.85616223072	-3679.659478118796	0.0157825659646976	0.0046776397139101	3.374044802502457	0.000741008	0.000741008	chr3	136936110	3.1301771033066363	chr3:136936110:A:G
chr3:136936471	['T', 'C']	98663	139693.8221573457	-3689.473906031644	0.0156994073121341	0.0046729009537472	3.35967046327924	0.00078065	0.00078065	chr3	136936471	3.1075436359542383	chr3:136936471:T:C
chr3:136936830	['T', 'C']	98663	139781.66813993332	-3673.545866766821	0.0159263920164485	0.0046756364014903	3.406251181416115	0.000658878	0.000658878	chr3	136936830	3.1811949933450308	chr3:136936830:T:C
chr3:136937187	['A', 'G']	98663	139797.00297006618	-3667.910784035812	0.0159692182512255	0.0046755939948754	3.4154416035113675	0.000637043	0.000637043	chr3	136937187	3.195831252072116	chr3:136937187:A:G
chr3:136937751	['C', 'T']	98663	34068.17947652259	-2122.910832325125	-0.0015555956525392	0.0056676876974422	-0.2744674257971633	0.783726	0.783726	chr3	136937751	0.1058357453346326	chr3:136937751:C:T
chr3:136937952	['AG', 'A']	98663	139967.04730380472	-3663.005692704921	0.0158015494925572	0.0046799389954308	3.376443476717274	0.000734578	0.000734578	chr3	136937952	3.133962082554399	chr3:136937952:AG:A
chr3:136938517	['T', 'C']	98663	14142.15006893196	-839.4024847036208	-0.0080601279675635	0.0082535671166759	-0.976562964064171	0.328788	0.328788	chr3	136938517	0.4830840415848039	chr3:136938517:T:C
chr3:136940937	['G', 'T']	98663	39975.698309071005	-2066.54227445037	-0.0103466162403421	0.005282607409604	-1.958619188988264	0.0501602	0.0501602	chr3	136940937	1.299640740544102	chr3:136940937:G:T
chr3:136940999	['A', 'G']	98663	15530.361122374505	-975.1027905631968	-0.0160849687045571	0.0079105777386591	-2.0333494260412346	0.0420199	0.0420199	chr3	136940999	1.3765449854736138	chr3:136940999:A:G
chr3:136941381	['T', 'C']	98663	139806.76143161318	-3673.430956267538	0.0158683409783479	0.004676702278328	3.3930620411485752	0.000691431	0.000691431	chr3	136941381	3.1602511529580206	chr3:136941381:T:C
chr3:136943220	['G', 'A']	98663	139790.917967483	-3671.263510100624	0.0159057678352336	0.0046753899338844	3.402019523539228	0.000669164	0.000669164	chr3	136943220	3.1744674314602404	chr3:136943220:G:A
chr3:136943687	['C', 'T']	98663	15796.800543290963	-975.702176656586	-0.0172908067356944	0.0078392224186781	-2.20567880488968	0.0274088	0.0274088	chr3	136943687	1.5621099781338534	chr3:136943687:C:T
chr3:136943761	['G', 'A']	98663	139670.74070995604	-3689.380911659959	0.0157903641828562	0.0046721489874588	3.3796790781375523	0.000725986	0.000725986	chr3	136943761	3.1390717542053763	chr3:136943761:G:A
chr3:136944199	['A', 'G']	98663	140813.236592096	-3736.149468677793	0.0160087198734017	0.0047599780397102	3.363191960099096	0.000770761	0.000770761	chr3	136944199	3.113080268475977	chr3:136944199:A:G
chr3:136946666	['TTGGATGCAATGTGTAA', 'T']	98663	139770.16553940997	-3670.078260950224	0.0160385846212866	0.0046761029383078	3.429904095971537	0.000604042	0.000604042	chr3	136946666	3.218932863143629	chr3:136946666:TTGGATGCAATGTGTAA:T
chr3:136946981	['C', 'CT']	98663	14571.886161144168	-543.7419543822176	0.0083028366271377	0.0081112248942231	1.023623032946733	0.306016	0.306016	chr3	136946981	0.5142558659038738	chr3:136946981:C:CT
chr3:136947612	['C', 'T']	98663	139667.97455367545	-3686.9749265554274	0.0157749987191865	0.004672269464765	3.376303280054866	0.000734952	0.000734952	chr3	136947612	3.1337410239305683	chr3:136947612:C:T
chr3:136947757	['A', 'G']	98663	139803.6717082121	-3671.8526354242495	0.0158930952626113	0.0046756981803203	3.3990849386951787	0.000676385	0.000676385	chr3	136947757	3.16980603219414	chr3:136947757:A:G
chr3:136948563	['T', 'C']	98663	15843.605830537335	-972.5736706838104	-0.0169337029614826	0.007829782451711	-2.1627296883302467	0.0305644	0.0305644	chr3	136948563	1.5147841252871497	chr3:136948563:T:C
chr3:136949418	['TAA', 'T']	98663	139703.90344065527	-3659.242605961059	0.0160443232666314	0.0046724996972696	3.43377727258216	0.000595478	0.000595478	chr3	136949418	3.225134278942069	chr3:136949418:TAA:T
chr3:136949570	['T', 'C']	98663	15897.544854573647	-967.459304034188	-0.0172217210238654	0.0078153761591944	-2.203569050685418	0.027557	0.027557	chr3	136949570	1.5597680637732112	chr3:136949570:T:C
chr3:136949783	['T', 'C']	98663	139712.2408259671	-3655.220668388177	0.0161155684533884	0.0046726452948315	3.448917569500501	0.000563073	0.000563073	chr3	136949783	3.249435297081196	chr3:136949783:T:C
chr3:136950237	['C', 'T']	98663	139713.8178472581	-3657.002990955718	0.0161076900403259	0.0046725500007733	3.447301802583167	0.000566452	0.000566452	chr3	136950237	3.2468368854799063	chr3:136950237:C:T
chr3:136952537	['C', 'G']	98663	14300.029133594868	-512.1527235635139	0.0108789079507148	0.0081817769885652	1.3296509995223649	0.183636	0.183636	chr3	136952537	0.7360421757015259	chr3:136952537:C:G
chr3:136952662	['A', 'T']	98663	141012.00920435076	-3628.967157497294	0.0194105395949626	0.0047004886277162	4.129472727688163	3.63895e-05	3.63895e-05	chr3	136952662	4.4390239116776495	chr3:136952662:A:T
chr3:136953048	['G', 'A']	98663	98110.93285420322	-1191.2643388761346	0.0128259545187017	0.0043170414456683	2.9710056482248968	0.00296898	0.00296898	chr3	136953048	2.5273927279408004	chr3:136953048:G:A
chr3:136954315	['A', 'T']	98663	98281.94206674235	-1171.561910435486	0.0124019304049165	0.0043256309945221	2.867080067768585	0.00414366	0.00414366	chr3	136954315	2.38261588699392	chr3:136954315:A:T
chr3:136955626	['A', 'G']	98663	18101.91736098441	-1199.2699062634042	-0.0060424453834933	0.0073767922027764	-0.8191155745473085	0.412722	0.412722	chr3	136955626	0.3843423805920575	chr3:136955626:A:G
chr3:136955658	['A', 'C']	98663	105652.55854056632	-1398.8654832517566	0.0163190795950248	0.0043179939448417	3.779319703428375	0.00015735	0.00015735	chr3	136955658	3.803133252750761	chr3:136955658:A:C
chr3:136957461	['C', 'T']	98663	88122.18377835897	-1187.0727568437867	0.0129894582514254	0.0043089793698979	3.014509269217743	0.00257461	0.00257461	chr3	136957461	2.589288548244414	chr3:136957461:C:T
chr3:136957549	['CTTCT', 'C']	98663	88127.00994575961	-1187.205531496451	0.0130172600085307	0.0043090670816186	3.020899828656408	0.00252089	0.00252089	chr3	136957549	2.5984461045160483	chr3:136957549:CTTCT:C
chr3:136957654	['T', 'C']	98663	88164.23333029184	-1178.0398670229529	0.0131515198268868	0.004309462894473	3.051777019301862	0.00227551	0.00227551	chr3	136957654	2.642921251594513	chr3:136957654:T:C
chr3:136957683	['A', 'T']	98663	88162.51001023834	-1176.140782695372	0.0131676395468428	0.0043091947274488	3.055707708674036	0.0022459	0.0022459	chr3	136957683	2.648609584857748	chr3:136957683:A:T
chr3:136957860	['T', 'C']	98663	22475.46720871056	-879.583333930726	-0.0119474198406119	0.0066719750611418	-1.7906871250455756	0.0733466	0.0733466	chr3	136957860	1.1346200131835078	chr3:136957860:T:C
chr3:136958222	['A', 'G']	98663	22324.81018701536	-1583.990036161396	-0.0218229256469257	0.00672745043193	-3.243862718534332	0.0011796	0.0011796	chr3	136958222	2.9282652361202395	chr3:136958222:A:G
chr3:136958654	['C', 'G']	98663	88120.07655735212	-1195.471177498379	0.0130249056892191	0.0043094490758453	3.0224062194456325	0.00250838	0.00250838	chr3	136958654	2.6006066706316044	chr3:136958654:C:G
chr3:136958739	['G', 'A']	98663	110760.20700491662	-2054.919467836609	0.0082036618772193	0.0043314461155017	1.8939775905001743	0.0582309	0.0582309	chr3	136958739	1.2348464975098152	chr3:136958739:G:A
chr3:136958803	['T', 'C']	98663	88243.14851575493	-1177.025487417739	0.0132086826989593	0.0043092336384044	3.0652045833026738	0.0021758	0.0021758	chr3	136958803	2.6623810275806146	chr3:136958803:T:C
chr3:136962307	['T', 'C']	98663	88358.22444904002	-1171.1172294268283	0.013291093979925	0.004309269858735	3.084303006223567	0.00204086	0.00204086	chr3	136962307	2.6901867862260445	chr3:136962307:T:C
chr3:136972335	['G', 'A']	98663	88358.07552085974	-1188.6208095568968	0.0129064288167034	0.0043083009478228	2.9957119925026827	0.00273873	0.00273873	chr3	136972335	2.562450780922376	chr3:136972335:G:A
chr3:136972966	['A', 'G']	98663	22410.35993308664	-860.5756336399738	-0.0107985818555492	0.0066797174024407	-1.6166225612483882	0.105963	0.105963	chr3	136972966	0.97484575455561	chr3:136972966:A:G
chr3:136973167	['G', 'A']	98663	88288.47637344257	-1181.624616033437	0.0130487685304168	0.0043086533842199	3.028502728533864	0.00245832	0.00245832	chr3	136973167	2.609361585571345	chr3:136973167:G:A
chr3:136973245	['A', 'G']	98663	110806.32312745848	-2044.5949511468125	0.0085287596691204	0.0043317225014157	1.9689072110073849	0.0489665	0.0489665	chr3	136973245	1.3101009371296135	chr3:136973245:A:G
chr3:136973534	['T', 'A']	98663	22415.27190252704	-875.5920932191539	-0.0115676900250457	0.0066787614630278	-1.7320112552427531	0.0832747	0.0832747	chr3	136973534	1.0794869231949271	chr3:136973534:T:A
chr3:136973778	['A', 'T']	98663	88292.8467956972	-1183.508517105477	0.0130333512778368	0.0043085110875328	3.02502442561896	0.00248677	0.00248677	chr3	136973778	2.6043643805322256	chr3:136973778:A:T
chr3:136974617	['A', 'G']	98663	88188.02726212803	-1191.75531112136	0.0130422160835917	0.0043088450530923	3.0268473159023683	0.00247182	0.00247182	chr3	136974617	2.606983158119219	chr3:136974617:A:G
chr3:136974643	['G', 'A']	98663	88281.79040368204	-1185.1860834497238	0.0129750676174068	0.0043085021097167	3.0115031365877027	0.00260024	0.00260024	chr3	136974643	2.5849865651579105	chr3:136974643:G:A
chr3:136974879	['C', 'T']	98663	88262.78353933664	-1184.5289440098036	0.0130029368366396	0.0043088723615534	3.017712233172692	0.00254756	0.00254756	chr3	136974879	2.5938755787201395	chr3:136974879:C:T
chr3:136976044	['G', 'C']	98663	110859.47234978658	-2057.762305354373	0.0081617182226013	0.0043316207268168	1.8842181108037896	0.0595384	0.0595384	chr3	136976044	1.2252028405073616	chr3:136976044:G:C
chr3:136976259	['A', 'G']	98663	16153.4735134916	-1055.419893411507	-0.0051602862184423	0.0077534088060989	-0.6655506432710163	0.5057	0.5057	chr3	136976259	0.2961070463674554	chr3:136976259:A:G
chr3:136976825	['G', 'A']	98663	88167.34052799127	-1193.7417087815948	0.0130962956568853	0.0043086190378939	3.0395575802140806	0.00236988	0.00236988	chr3	136976825	2.625273644140634	chr3:136976825:G:A
chr3:136976864	['A', 'G']	98663	88190.49724221841	-1189.721224845655	0.0131485758833843	0.0043090484958052	3.05138730654439	0.00227847	0.00227847	chr3	136976864	2.642356685282204	chr3:136976864:A:G
chr3:136977742	['C', 'T']	98663	110835.42844685107	-2052.763110569898	0.008324945025844	0.0043326575391597	1.9214408133116705	0.054679	0.054679	chr3	136977742	1.2621794366509087	chr3:136977742:C:T
chr3:136978664	['C', 'T']	98663	88326.90476769765	-1184.358106458446	0.0131136744194586	0.0043087958396726	3.043466181134966	0.00233931	0.00233931	chr3	136978664	2.630912222667768	chr3:136978664:C:T
chr3:136980719	['C', 'A']	98663	88196.09042526227	-1183.415774105982	0.0132728396229274	0.0043087813191371	3.0804161640733634	0.00206768	0.00206768	chr3	136980719	2.684516673018945	chr3:136980719:C:A
chr3:136981051	['T', 'G']	98663	110798.81308297504	-2049.866629908029	0.0085012767806917	0.0043314193521136	1.962700004224547	0.0496838	0.0496838	chr3	136981051	1.3037851951197534	chr3:136981051:T:G
chr3:136981613	['G', 'A']	98663	87900.1455203455	-1251.3147166481235	0.0126468188343576	0.004309757646401	2.9344617196557645	0.00334204	0.00334204	chr3	136981613	2.475988356454801	chr3:136981613:G:A
chr3:136982453	['G', 'T']	98663	88272.9469149443	-1178.0553389848656	0.0131415289067255	0.0043085772754657	3.05008546128608	0.00228837	0.00228837	chr3	136982453	2.6404737543689896	chr3:136982453:G:T
chr3:136982694	['T', 'TC']	98663	110845.58082405654	-2065.280714461884	0.0080816993334731	0.0043319056013764	1.865622217369	0.0620972	0.0620972	chr3	136982694	1.206927981980659	chr3:136982694:T:TC
chr3:136982696	['G', 'C']	98663	110859.9559164969	-2055.889783517919	0.0081304222302819	0.0043319595039064	1.876846314687411	0.0605421	0.0605421	chr3	136982696	1.2179425189163735	chr3:136982696:G:C
chr3:136983342	['C', 'T']	98663	22406.4981145846	-873.0842203666625	-0.0115647544906579	0.006679885468911	-1.7312803557009608	0.0834049	0.0834049	chr3	136983342	1.078808434009152	chr3:136983342:C:T
chr3:136983572	['A', 'G']	98663	88270.73602903163	-1197.3742422727678	0.0131102320758007	0.00430855813829	3.042835133009002	0.00234422	0.00234422	chr3	136983572	2.6300016331392104	chr3:136983572:A:G
chr3:136983862	['A', 'G']	98663	110818.83372871042	-2053.253457860445	0.008569004973918	0.0043310900750357	1.9784868994781333	0.0478766	0.0478766	chr3	136983862	1.3198766989855166	chr3:136983862:A:G
chr3:136984279	['A', 'C']	98663	88437.33609483062	-1197.9502849483465	0.0128026760700483	0.0043087188476171	2.9713417196224032	0.00296573	0.00296573	chr3	136984279	2.5278683896689325	chr3:136984279:A:C
chr3:136984288	['G', 'C']	98663	88197.24202885323	-1197.8342430414905	0.0130350101366277	0.0043083148431353	3.025547252517358	0.00248248	0.00248248	chr3	136984288	2.6051142416944653	chr3:136984288:G:C
chr3:136984523	['A', 'T']	98663	88359.7184096855	-1192.493932504836	0.0129609598620288	0.0043084834500647	3.0082417658663614	0.0026283	0.0026283	chr3	136984523	2.580325064946128	chr3:136984523:A:T
chr3:136984632	['G', 'T']	98663	88167.51099369176	-1197.7140983009	0.0130585197551667	0.0043099519392464	3.029852754564598	0.00244736	0.00244736	chr3	136984632	2.6113021424120504	chr3:136984632:G:T
chr3:136985166	['T', 'C']	98663	88198.8788155267	-1192.235871511578	0.0132031176981706	0.0043088626816859	3.064176947269222	0.00218329	0.00218329	chr3	136985166	2.660888574398556	chr3:136985166:T:C
chr3:136987796	['A', 'G']	98663	110824.23260316464	-2074.4300963884784	0.0080707775875659	0.0043316554659049	1.863208570278048	0.0624359	0.0624359	chr3	136987796	1.204565623640344	chr3:136987796:A:G
chr3:136988665	['A', 'C']	98663	110977.86788205706	-2036.8475528551844	0.0080903296689775	0.0043348596108345	1.8663417954197667	0.0619965	0.0619965	chr3	136988665	1.207632827817752	chr3:136988665:A:C
chr3:136988707	['T', 'TAC']	98663	22432.048168951267	-868.8265619534214	-0.011234301603914	0.0066768239000885	-1.6825816843492094	0.0924593	0.0924593	chr3	136988707	1.0340493988850463	chr3:136988707:T:TAC
chr3:136990224	['G', 'A']	98663	87858.71479119567	-1220.2000787596469	0.0131857979788314	0.0043109979589939	3.0586416658635	0.00222402	0.00222402	chr3	136990224	2.652861311581624	chr3:136990224:G:A
chr3:136991082	['G', 'A']	98663	87776.79325446307	-1248.4312523873564	0.0128719542544315	0.0043112834937213	2.985643201885752	0.00283052	0.00283052	chr3	136991082	2.5481337721134443	chr3:136991082:G:A
chr3:136991677	['C', 'T']	98663	86879.80571295347	-1225.6661575237038	0.0131572099050367	0.0043165544534246	3.0480815305360287	0.00230368	0.00230368	chr3	136991677	2.637577848116053	chr3:136991677:C:T
chr3:136994513	['G', 'T']	98663	110502.80003649335	-2062.095895836214	0.0086379604369348	0.0043283565935919	1.9956674664290064	0.0459729	0.0459729	chr3	136994513	1.3374980998112935	chr3:136994513:G:T
chr3:136996626	['C', 'T']	98663	76346.28570414896	-4325.919578027907	-0.0091371265435331	0.0044129703759931	-2.0705161750552	0.0384066	0.0384066	chr3	136996626	1.4155941376824073	chr3:136996626:C:T
chr3:137000436	['A', 'G']	98663	18963.76883001044	-1092.0984979970958	7.129435632903407e-05	0.0072180963942395	0.0098771687762344	0.992119	0.992119	chr3	137000436	0.0034362331444365	chr3:137000436:A:G
chr3:137002725	['T', 'C']	98663	118808.70146362248	-2371.9526297213506	0.0099610119618314	0.0043849632056612	2.271629542745381	0.023111	0.023111	chr3	137002725	1.6361812624358223	chr3:137002725:T:C
chr3:137002790	['T', 'A']	98663	114752.01202595836	-2342.739204551835	0.0108272978954893	0.0043407276991794	2.4943508659932903	0.0126204	0.0126204	chr3	137002790	1.8989268800332664	chr3:137002790:T:A
chr3:137005816	['A', 'G']	98663	119826.577095816	-2392.0050078563354	0.0096104115603952	0.004391732534149	2.188296187362744	0.0286504	0.0286504	chr3	137005816	1.5428693102906543	chr3:137005816:A:G
chr3:137005858	['G', 'A']	98663	118795.48916779037	-2376.3520530976543	0.0097798790581538	0.0043841716976361	2.2307244635120105	0.0257016	0.0257016	chr3	137005858	1.5900398397215572	chr3:137005858:G:A
chr3:137006060	['A', 'T']	98663	118829.10984610402	-2372.760254652028	0.0099571133245107	0.0043829334007858	2.2717920657259687	0.0231012	0.0231012	chr3	137006060	1.6363654599415225	chr3:137006060:A:T
chr3:137006244	['TG', 'T']	98663	76220.99170545228	-4332.213925739754	-0.0092940761965413	0.0044121695670629	-2.106463964105568	0.0351666	0.0351666	chr3	137006244	1.453869618393806	chr3:137006244:TG:T
chr3:137007093	['G', 'A']	98663	118793.4685542242	-2371.7886222573024	0.0100322555037999	0.0043833097078161	2.288739827329726	0.0220966	0.0220966	chr3	137007093	1.6556745459906737	chr3:137007093:G:A
chr3:137007147	['T', 'C']	98663	118808.08361465088	-2372.60751506596	0.0099769047388695	0.004383144120837	2.27619819559213	0.0228363	0.0228363	chr3	137007147	1.6413742603102677	chr3:137007147:T:C
chr3:137007948	['G', 'A']	98663	75953.32494880058	-4355.361628091981	-0.0093783392826782	0.0044175836779106	-2.122956794134543	0.03376	0.03376	chr3	137007948	1.4715975620463826	chr3:137007948:G:A
chr3:137009814	['T', 'C']	98663	119792.42113483092	-2338.138964567569	0.0101998468392805	0.0043933901657483	2.321634649888466	0.0202546	0.0202546	chr3	137009814	1.6934763291038484	chr3:137009814:T:C
chr3:137011043	['C', 'T']	98663	118625.05814189266	-2339.8403863742938	0.0103825186408826	0.0043824316785249	2.369122761630172	0.0178322	0.0178322	chr3	137011043	1.7487950735986302	chr3:137011043:C:T
chr3:137011313	['T', 'G']	98663	119725.83144244704	-2335.95638276761	0.0104882679674422	0.0043919456661249	2.388068697738749	0.016939	0.016939	chr3	137011313	1.7711122319805783	chr3:137011313:T:G
chr3:137011314	['T', 'A']	98663	119717.9752826077	-2334.2773962592514	0.010469944037106	0.0043915473144499	2.3841127710626435	0.0171222	0.0171222	chr3	137011314	1.7664404343740707	chr3:137011314:T:A
chr3:137013240	['T', 'C']	98663	120264.2545544866	-2371.2887198091976	0.0098189674886335	0.0043946366165956	2.234307030427464	0.0254651	0.0254651	chr3	137013240	1.5940546140347138	chr3:137013240:T:C
chr3:137016274	['C', 'T']	98663	3694.112325157105	-98.99010742003904	-0.0185564249684033	0.0157278511341458	-1.1798449012603236	0.238065	0.238065	chr3	137016274	0.6233044492997666	chr3:137016274:C:T
chr3:137016765	['G', 'A']	98663	119862.22297461682	-2379.123476761267	0.0078906490839989	0.0043954487330839	1.795186239941122	0.0726271	0.0726271	chr3	137016765	1.1389012968704395	chr3:137016765:G:A
chr3:137016950	['C', 'T']	98663	118287.16592992128	-2420.587171213236	0.0082558978605434	0.004378503818223	1.8855522807089824	0.0593582	0.0593582	chr3	137016950	1.2265192772357687	chr3:137016950:C:T
chr3:137017640	['G', 'A']	98663	118230.36315528024	-2389.4119536206185	0.0087497927780006	0.0043788009551264	1.9982166048805656	0.0456959	0.0456959	chr3	137017640	1.340122764640317	chr3:137017640:G:A
chr3:137017998	['G', 'T']	98663	118206.70618776232	-2396.0368451718546	0.0086563703176689	0.0043790446323672	1.9767714294771936	0.0480703	0.0480703	chr3	137017998	1.3181231674919478	chr3:137017998:G:T
chr3:137018127	['G', 'A']	98663	119276.07297434338	-2392.500993254512	0.0085737789551946	0.0043878179419251	1.9539960565075083	0.0507045	0.0507045	chr3	137018127	1.2949534955297155	chr3:137018127:G:A
chr3:137019798	['C', 'T']	98663	119271.01294619784	-2396.2311850853744	0.0085219350108609	0.0043873276547268	1.9423976692690057	0.0520918	0.0520918	chr3	137019798	1.283230635530229	chr3:137019798:C:T
chr3:137020545	['CT', 'C']	98663	118220.3698071894	-2403.269014264755	0.0084644017147505	0.0043792099517164	1.932860449276453	0.0532562	0.0532562	chr3	137020545	1.2736298250902356	chr3:137020545:CT:C
chr3:137020944	['A', 'G']	98663	119271.32367855268	-2387.4034497431567	0.0087047917616095	0.0043883624974242	1.9836081833984125	0.0473023	0.0473023	chr3	137020944	1.3251177418621132	chr3:137020944:A:G
chr3:137021264	['C', 'T']	98663	3782.0766665653096	-65.94373875826703	-0.0129927488508625	0.0155505518176923	-0.8355169001835901	0.403429	0.403429	chr3	137021264	0.3942328862737422	chr3:137021264:C:T
chr3:137022053	['G', 'GA']	98663	118316.984063745	-2394.2442585457416	0.0086629318894971	0.0043800833861498	1.97780067769713	0.047954	0.047954	chr3	137022053	1.319175161059037	chr3:137022053:G:GA
chr3:137022237	['G', 'C']	98663	118303.3794365426	-2393.8975802637683	0.0086257090345022	0.0043804026343933	1.9691589459782373	0.0489376	0.0489376	chr3	137022237	1.310357333151671	chr3:137022237:G:C
chr3:137022384	['A', 'G']	98663	118265.17884983828	-2393.1480761228245	0.0088082040114744	0.0043797082542638	2.011139441285661	0.0443134	0.0443134	chr3	137022384	1.35346492691287	chr3:137022384:A:G
chr3:137022547	['C', 'T']	98663	118335.19020345272	-2398.52439941503	0.0084511543232497	0.004380061233255	1.9294603141813336	0.0536766	0.0536766	chr3	137022547	1.2702150011848756	chr3:137022547:C:T
chr3:137022962	['C', 'A']	98663	118244.17544375404	-2389.364534571291	0.0087454216215692	0.0043788655810285	1.9971888745474868	0.0458074	0.0458074	chr3	137022962	1.3390643578134758	chr3:137022962:C:A
chr3:137023458	['A', 'G']	98663	118332.79427088612	-2393.533610279257	0.0086415516021851	0.0043798081644887	1.9730434022773988	0.0484934	0.0484934	chr3	137023458	1.3143173652869695	chr3:137023458:A:G
chr3:137024254	['A', 'G']	98663	11032.453654333503	-375.3462597284077	0.0203984965861817	0.0092629816834593	2.202152318038891	0.0276569	0.0276569	chr3	137024254	1.5581965005948817	chr3:137024254:A:G
chr3:137024424	['T', 'C']	98663	118447.81270085866	-2370.3197938397147	0.0089324777821942	0.0043809987110728	2.0389135837035752	0.0414613	0.0414613	chr3	137024424	1.382357084924858	chr3:137024424:T:C
chr3:137025161	['G', 'A']	98663	118254.5742713772	-2399.4566276343817	0.0085441257466256	0.0043793116541094	1.9510202564843704	0.0510575	0.0510575	chr3	137025161	1.2919404539811523	chr3:137025161:G:A
chr3:137025544	['T', 'G']	98663	119369.1848434459	-2391.9442776734613	0.0084425923294437	0.0043889070117375	1.9236206889015923	0.054405	0.054405	chr3	137025544	1.2643611853638843	chr3:137025544:T:G
chr3:137026154	['T', 'C']	98663	118786.9150191617	-2341.25487024461	0.0085807993499519	0.0043845824200309	1.957039126633951	0.0503457	0.0503457	chr3	137026154	1.2980376163917846	chr3:137026154:T:C
chr3:137026898	['G', 'A']	98663	118267.37790685883	-2391.2286074467124	0.0088220416499957	0.0043791703496627	2.01454635138255	0.0439549	0.0439549	chr3	137026898	1.3569927036540992	chr3:137026898:G:A
chr3:137027379	['G', 'A']	98663	78972.41618250954	-4209.03924874926	-0.0087008426161479	0.0043819594804164	-1.985605447753017	0.0470799	0.0470799	chr3	137027379	1.3271644682902493	chr3:137027379:G:A
chr3:137027836	['G', 'A']	98663	79157.04594345263	-4204.706616090099	-0.0087968815935867	0.004378901189377	-2.008924434040087	0.0445479	0.0445479	chr3	137027836	1.3511727639033817	chr3:137027836:G:A
chr3:137028132	['T', 'C']	98663	79028.42285077045	-4196.031896377259	-0.0085141806923085	0.0043796738957085	-1.9440216086981408	0.0518957	0.0518957	chr3	137028132	1.2848686256513069	chr3:137028132:T:C
chr3:137029966	['T', 'G']	98663	83292.4168592863	-4230.542214589855	-0.0093890845513085	0.0043358087322172	-2.1654748009391924	0.0303537	0.0303537	chr3	137029966	1.5177883625247297	chr3:137029966:T:G
chr3:137032138	['G', 'C']	98663	3419.2079325339314	-126.93946689996316	-0.0233714437996773	0.0163460812824626	-1.429788791320397	0.152781	0.152781	chr3	137032138	0.8159306517041984	chr3:137032138:G:C
chr3:137032832	['T', 'G']	98663	82117.62138127533	-4348.678163599873	-0.0099723531183576	0.0043413900559297	-2.297041498203275	0.0216185	0.0216185	chr3	137032832	1.6651744428675594	chr3:137032832:T:G
chr3:137033126	['C', 'T']	98663	82714.25197169678	-4373.450927795766	-0.010191156183065	0.004338299625788	-2.349113030940996	0.0188202	0.0188202	chr3	137033126	1.7253757656890565	chr3:137033126:C:T
chr3:137033748	['G', 'A']	98663	38870.33367797917	-2161.148658606792	0.0006382885846127	0.0053615375063802	0.119049542011632	0.905236	0.905236	chr3	137033748	0.0432381830751735	chr3:137033748:G:A
chr3:137033811	['T', 'C']	98663	83020.35343673971	-4321.8927439528525	-0.0099387784361446	0.004336854644683	-2.2917019938239216	0.0219249	0.0219249	chr3	137033811	1.6590623787850567	chr3:137033811:T:C
chr3:137034320	['CAGCTACTCG', 'C']	98663	82215.66425275119	-4312.568644385851	-0.0097803004209776	0.0043416297223674	-2.2526795342751016	0.0242816	0.0242816	chr3	137034320	1.6147226994634691	chr3:137034320:CAGCTACTCG:C
chr3:137034780	['G', 'A']	98663	82234.50606343284	-4324.290317559292	-0.0098852826657884	0.004340591693775	-2.2774044100866053	0.0227642	0.0227642	chr3	137034780	1.642747607455084	chr3:137034780:G:A
chr3:137035007	['T', 'C']	98663	82244.17249594483	-4323.302454484673	-0.0098740887921041	0.0043405775356338	-2.2748329481602605	0.0229181	0.0229181	chr3	137035007	1.6398213899210152	chr3:137035007:T:C
chr3:137035034	['T', 'A']	98663	82192.82665909693	-4316.798115536807	-0.0096281114554796	0.0043407502925831	-2.2180754032155874	0.026552	0.026552	chr3	137035034	1.5759027605994524	chr3:137035034:T:A
chr3:137035409	['C', 'T']	98663	78509.75310181247	-4200.555074105628	-0.0083306326145184	0.0043799824502574	-1.9019785373863336	0.0571769	0.0571769	chr3	137035409	1.242779394787583	chr3:137035409:C:T
chr3:137036426	['CAGGA', 'C']	98663	4183.127194405028	-150.86534326614694	-0.0104419955895683	0.0147288373086068	-0.7089490752584046	0.478358	0.478358	chr3	137036426	0.3202469585534496	chr3:137036426:CAGGA:C
chr3:137036563	['G', 'A']	98663	3759.1524037340737	-131.33900412207151	-0.0066319794051312	0.0155159835625076	-0.4274288754182837	0.669068	0.669068	chr3	137036563	0.1745297409407106	chr3:137036563:G:A
chr3:137036711	['A', 'G']	98663	14325.45195787254	-343.9245862756017	0.0188956062088989	0.0081921179971221	2.306559331242164	0.0210815	0.0210815	chr3	137036711	1.676098491251404	chr3:137036711:A:G
chr3:137036752	['C', 'A']	98663	134763.2202015287	-4903.291987857499	-0.0108457091831407	0.0045645936641067	-2.376051403748169	0.0175009	0.0175009	chr3	137036752	1.7569396167432343	chr3:137036752:C:A
chr3:137036911	['A', 'T']	98663	122583.91640155688	-4334.056029536261	-0.0078791255287322	0.0043898974644655	-1.7948313354721055	0.0726836	0.0726836	chr3	137036911	1.138563570337375	chr3:137036911:A:T
chr3:137037128	['AT', 'A']	98663	76482.95348978661	-4257.772360091439	-0.0056152289601247	0.0044150204192371	-1.27184665684851	0.203431	0.203431	chr3	137037128	0.6915828660490072	chr3:137037128:AT:A
chr3:137037140	['A', 'G']	98663	77635.95072178746	-4149.156318322512	-0.0060326584987651	0.0043947112624118	-1.3727087261369844	0.169846	0.169846	chr3	137037140	0.7699446766325365	chr3:137037140:A:G
chr3:137037301	['G', 'A']	98663	3366.1364700635527	-79.75104233939528	-0.0106330646201147	0.0164928185311491	-0.6447087621823178	0.519117	0.519117	chr3	137037301	0.2847347486489835	chr3:137037301:G:A
chr3:137037387	['G', 'A']	98663	45066.37031218326	-98.0500936338711	-0.00134790946396	0.0051242436665523	-0.2630455442152863	0.792516	0.792516	chr3	137037387	0.100991961108234	chr3:137037387:G:A
chr3:137037397	['C', 'T']	98663	3368.034136749712	-80.04664058017991	-0.010806555182835	0.0164891383870723	-0.6553741577733102	0.512228	0.512228	chr3	137037397	0.2905366853109149	chr3:137037397:C:T
chr3:137037595	['A', 'G']	98663	77731.05963400415	-4158.3397574735545	-0.0060088944476723	0.0043933531722004	-1.3677239712241755	0.171402	0.171402	chr3	137037595	0.7659841148288287	chr3:137037595:A:G
chr3:137037828	['C', 'T']	98663	45088.65597283463	-97.14802791465992	-0.0015106436838814	0.0051228463988146	-0.2948836576929212	0.768083	0.768083	chr3	137037828	0.1145918470331804	chr3:137037828:C:T
chr3:137038236	['G', 'A']	98663	45092.39848351224	-97.40772477382704	-0.0015389547463409	0.0051228968478213	-0.3004071313665964	0.763867	0.763867	chr3	137038236	0.1169822516262963	chr3:137038236:G:A
chr3:137038268	['G', 'T']	98663	3374.102594769917	-75.1048356921927	-0.0096584217978156	0.0164748301594284	-0.5862531937719675	0.557707	0.557707	chr3	137038268	0.2535939044733041	chr3:137038268:G:T
chr3:137038381	['T', 'C']	98663	45155.57674880643	-99.6416530463662	-0.001552500428388	0.0051191243764401	-0.3032746060113542	0.761681	0.761681	chr3	137038381	0.1182268776717756	chr3:137038381:T:C
chr3:137038408	['G', 'A']	98663	45094.57056551751	-96.91989480708106	-0.001523879701428	0.0051230746444747	-0.29745412807358	0.76612	0.76612	chr3	137038408	0.1157032000069347	chr3:137038408:G:A
chr3:137038620	['G', 'A']	98663	45110.144287988005	-95.80683755987236	-0.0015400309604044	0.0051223204611701	-0.300651037372348	0.763681	0.763681	chr3	137038620	0.1170880142917355	chr3:137038620:G:A
chr3:137038621	['C', 'T']	98663	122845.61778660932	-4262.3970391850335	-0.007527390175758	0.0043779745863294	-1.7193773118882094	0.0855488	0.0855488	chr3	137038621	1.0677860779643	chr3:137038621:C:T
chr3:137038752	['G', 'A']	98663	45105.60053526894	-98.88468841304324	-0.0015976828049372	0.0051223504658349	-0.3119042352907054	0.755114	0.755114	chr3	137038752	0.1219874777304084	chr3:137038752:G:A
chr3:137038865	['G', 'A']	98663	45101.05669042285	-103.26657687538616	-0.0016966741660185	0.0051226411577924	-0.3312108175755413	0.740486	0.740486	chr3	137038865	0.1304831480546204	chr3:137038865:G:A
chr3:137039016	['T', 'C']	98663	45102.1426659773	-100.7462768882396	-0.0016737762463643	0.0051226277325279	-0.3267417297837529	0.743864	0.743864	chr3	137039016	0.1285064588741803	chr3:137039016:T:C
chr3:137039194	['T', 'C']	98663	45118.65840555472	-96.6982839192292	-0.0014753018325575	0.0051216683199185	-0.2880510295483246	0.773308	0.773308	chr3	137039194	0.1116474969499947	chr3:137039194:T:C
chr3:137039213	['A', 'G']	98663	45115.487222633325	-95.49183453935493	-0.0014377247850482	0.0051219089135408	-0.280700967025655	0.77894	0.77894	chr3	137039213	0.1084959937683473	chr3:137039213:A:G
chr3:137039256	['C', 'T']	98663	3366.136470063552	-77.87627931442242	-0.010176829064841	0.0164938460948715	-0.6170076406863855	0.537231	0.537231	chr3	137039256	0.269838935056751	chr3:137039256:C:T
chr3:137039328	['G', 'A']	98663	41653.91057182537	-24.36491253963373	-0.0002598938324272	0.0052727328450436	-0.0492901575075196	0.960688	0.960688	chr3	137039328	0.0174176340577124	chr3:137039328:G:A
chr3:137039483	['T', 'C']	98663	45174.07297168522	-94.08137713274164	-0.001342631161514	0.0051184834806172	-0.2623103437958357	0.793083	0.793083	chr3	137039483	0.1006813592703983	chr3:137039483:T:C
chr3:137040004	['T', 'C']	98663	122994.67212084345	-4251.851385245906	-0.0071601260471978	0.0043807222913161	-1.63446244044991	0.102165	0.102165	chr3	137040004	0.99069786066171	chr3:137040004:T:C
chr3:137040691	['G', 'A']	98663	45130.86136566378	-95.61464718779702	-0.0013921193196942	0.0051210742221329	-0.2718412698799737	0.785745	0.785745	chr3	137040691	0.104718373885716	chr3:137040691:G:A
chr3:137040778	['T', 'A']	98663	45126.232794363634	-86.36448768342065	-0.0011578219520302	0.0051211204092302	-0.2260876252672045	0.821134	0.821134	chr3	137040778	0.0855859650341663	chr3:137040778:T:A
chr3:137041756	['G', 'A']	98663	112448.09578501336	-3911.9537768173504	-0.0133658714861106	0.0042992198399442	-3.108906262928828	0.00187835	0.00187835	chr3	137041756	2.726223480809985	chr3:137041756:G:A
chr3:137042103	['T', 'C']	98663	117053.54155346497	-4335.554468532759	-0.0067419487883645	0.0043201629088147	-1.5605774436441866	0.118627	0.118627	chr3	137042103	0.9258164524854792	chr3:137042103:T:C
chr3:137042233	['T', 'G']	98663	93801.96534944548	-4612.200657217894	-0.0045371819079888	0.0043116466357026	-1.0523083850190016	0.292661	0.292661	chr3	137042233	0.5336351477858479	chr3:137042233:T:G
chr3:137042319	['A', 'G']	98663	40156.47707091596	-159.49148138979558	-0.000313189694366	0.0053109907054054	-0.0589701077893546	0.952976	0.952976	chr3	137042319	0.0209180366112152	chr3:137042319:A:G
chr3:137042845	['C', 'G']	98663	75143.94758023639	-3951.9511174722	-0.0063118250455429	0.0044157731200356	-1.4293816448368375	0.152898	0.152898	chr3	137042845	0.8155981953898029	chr3:137042845:C:G
chr3:137043082	['T', 'C']	98663	9101.276738293129	-365.23034061016966	-0.0060744323936021	0.0101056742627476	-0.6010912518716576	0.547781	0.547781	chr3	137043082	0.2613930354961856	chr3:137043082:T:C
chr3:137043407	['C', 'T']	98663	74848.89292455396	-3843.451644198609	-0.0052087528786506	0.0044896907561541	-1.1601584967763925	0.245987	0.245987	chr3	137043407	0.6090878440244598	chr3:137043407:C:T
chr3:137043497	['G', 'A']	98663	82857.84112602271	-4177.912882957909	-0.0058022223484605	0.0044198803478475	-1.3127555254490308	0.189268	0.189268	chr3	137043497	0.7229228070514714	chr3:137043497:G:A
chr3:137043534	['A', 'T']	98663	9115.608701387004	-340.1366765583341	-0.0053146112209183	0.0101194320147855	-0.5251886877794251	0.599453	0.599453	chr3	137043534	0.2222448620077043	chr3:137043534:A:T
chr3:137044095	['C', 'A']	98663	32695.6452580789	289.36570704050814	0.0011694473857681	0.00579126179571	0.2019330893717222	0.839969	0.839969	chr3	137044095	0.075736741768323	chr3:137044095:C:A
chr3:137044306	['G', 'A']	98663	9095.46093575787	-371.1153021022438	-0.0067763696574136	0.0101084957065473	-0.670363806260959	0.502627	0.502627	chr3	137044306	0.2987541857870961	chr3:137044306:G:A
chr3:137044811	['T', 'G']	98663	117494.8174021471	-3982.641025456331	-0.0071261879260609	0.0043282459250159	-1.6464378525429262	0.0996768	0.0996768	chr3	137044811	1.0014059129466415	chr3:137044811:T:G
chr3:137046217	['T', 'G']	98663	115720.76622705204	-3978.490046162906	-0.0077521618005192	0.0043118469368446	-1.7978749974348998	0.0721999	0.0721999	chr3	137046217	1.1414634039466804	chr3:137046217:T:G
chr3:137047254	['A', 'G']	98663	32988.34659908769	-260.91164127529424	-0.004436046445863	0.0057641034235367	-0.7695986903616489	0.44154	0.44154	chr3	137047254	0.3550299466903082	chr3:137047254:A:G
chr3:137047424	['C', 'T']	98663	33733.47049580829	-166.88771050433746	-0.0048749923150103	0.0057171003291305	-0.852703649465561	0.393826	0.393826	chr3	137047424	0.4046956155625798	chr3:137047424:C:T
chr3:137049168	['G', 'A']	98663	43342.02869828782	-1499.7100575300542	0.007855906651717	0.0051438746696318	1.5272352373000793	0.126706	0.126706	chr3	137049168	0.897202819171854	chr3:137049168:G:A
chr3:137050172	['A', 'G']	98663	149170.5834414531	-5436.988424841978	-0.0010485184181535	0.0049502345302191	-0.2118118670444261	0.832254	0.832254	chr3	137050172	0.0797441088492727	chr3:137050172:A:G
chr3:137050220	['C', 'A']	98663	147328.93254133177	-5286.680940929768	-0.0016481062469064	0.0048883170899469	-0.3371520743398214	0.736003	0.736003	chr3	137050220	0.1331204154440359	chr3:137050220:C:A
chr3:137050517	['G', 'A']	98663	147260.38839104696	-5289.710213009469	-0.0017018829255676	0.0048858687587417	-0.3483275973229187	0.727595	0.727595	chr3	137050517	0.1381102940503773	chr3:137050517:G:A
chr3:137050724	['C', 'T']	98663	147331.87911196717	-5289.893701856529	-0.0017647082930906	0.0048887714690695	-0.3609717296575691	0.718121	0.718121	chr3	137050724	0.1438023730210992	chr3:137050724:C:T
chr3:137050929	['AT', 'A']	98663	147330.39903495257	-5288.881562017466	-0.0016877038311615	0.0048885400946412	-0.3452367779516713	0.729917	0.729917	chr3	137050929	0.1367265213745699	chr3:137050929:AT:A
chr3:137050935	['A', 'T']	98663	147326.4119716168	-5285.326944476631	-0.0016192212850808	0.0048883764182498	-0.3312390754189325	0.740465	0.740465	chr3	137050935	0.1304954647134707	chr3:137050935:A:T
chr3:137051421	['A', 'T']	98663	149357.65197867248	-5362.91228294397	-0.0006000437546979	0.0049558192414238	-0.1210786199953374	0.903629	0.903629	chr3	137051421	0.0440098397947512	chr3:137051421:A:T
chr3:137051447	['T', 'C']	98663	32944.34080081094	-247.6648105735468	-0.004019191940624	0.0057671198017959	-0.696914938263011	0.485858	0.485858	chr3	137051447	0.3134906419055297	chr3:137051447:T:C
chr3:137051639	['C', 'T']	98663	149455.11843292278	-5377.585552441764	-0.0006909124057966	0.0049583208358162	-0.1393440296976928	0.889179	0.889179	chr3	137051639	0.0510108027114816	chr3:137051639:C:T
chr3:137051838	['A', 'G']	98663	149491.84987881177	-5378.714902197499	-0.0005453426464363	0.0049612479784887	-0.1099204572722176	0.912473	0.912473	chr3	137051838	0.039779977418879	chr3:137051838:A:G
chr3:137052540	['G', 'A']	98663	149229.83806115424	-5408.437673393864	-0.0005401849477523	0.0049524567242141	-0.1090741379144566	0.913144	0.913144	chr3	137052540	0.0394607301611252	chr3:137052540:G:A
chr3:137053257	['A', 'G']	98663	69398.4999695752	-3649.0918820198	-0.0035021655431986	0.0044955427971368	-0.7790306312797393	0.435964	0.435964	chr3	137053257	0.3605493713893251	chr3:137053257:A:G
chr3:137053297	['G', 'A']	98663	69319.45693981208	-3643.037241210599	-0.00338699163075	0.0044952798779023	-0.7534551179782281	0.451178	0.451178	chr3	137053297	0.3456520852471038	chr3:137053297:G:A
chr3:137053506	['C', 'T']	98663	43911.56612533707	-1893.9394470863283	0.0074341976739289	0.005114797192672	1.4534687092930758	0.146097	0.146097	chr3	137053506	0.835358701908431	chr3:137053506:C:T
chr3:137054610	['C', 'G']	98663	10822.767860038924	-415.4852985868218	-0.0043686165791382	0.0093350417389219	-0.4679804013005663	0.6398	0.6398	chr3	137054610	0.1939557642519117	chr3:137054610:C:G
chr3:137054629	['G', 'A']	98663	10822.767860038924	-411.3523150998192	-0.0039438222993819	0.0093347867918612	-0.4224865963538041	0.672671	0.672671	chr3	137054629	0.1721972950932605	chr3:137054629:G:A
chr3:137055033	['T', 'C']	98663	10825.658341526703	-412.9835449730803	-0.0041706104979819	0.0093339373353741	-0.4468222089059858	0.655004	0.655004	chr3	137055033	0.1837560478362729	chr3:137055033:T:C
chr3:137055199	['C', 'T']	98663	11084.561738531089	-383.9879394683166	-0.0049163002941917	0.0092301554444975	-0.5326346152840277	0.594288	0.594288	chr3	137055199	0.2260030390273343	chr3:137055199:C:T
chr3:137055550	['T', 'C']	98663	10823.31639821188	-411.1467486620075	-0.0039366085839801	0.0093350617133927	-0.421701398966907	0.673244	0.673244	chr3	137055550	0.1718275083635411	chr3:137055550:T:C
chr3:137055604	['AAAACCAGG', 'A']	98663	40273.42937091294	-1725.349409741491	0.0093145721501926	0.00528034632488	1.7640078087878586	0.0777338	0.0777338	chr3	137055604	1.1093901013837597	chr3:137055604:AAAACCAGG:A
chr3:137055654	['C', 'T']	98663	10826.109728162815	-413.2451147022233	-0.0042118801901678	0.009333501052225	-0.4512647683436775	0.6518	0.6518	chr3	137055654	0.1858856438708745	chr3:137055654:C:T
chr3:137055928	['G', 'A']	98663	10824.20679763208	-414.5766398637575	-0.0043212566399048	0.0093345037877067	-0.4629337282604955	0.643413	0.643413	chr3	137055928	0.191510168533166	chr3:137055928:G:A
chr3:137055951	['G', 'C']	98663	10825.548612378116	-412.54837219102063	-0.0042003627181023	0.0093329469926684	-0.4500574921728314	0.65267	0.65267	chr3	137055951	0.1853063492067166	chr3:137055951:G:C
chr3:137056599	['C', 'T']	98663	10700.301436376722	-436.52800591319215	-0.0044107585236438	0.0093874992026212	-0.4698544765162044	0.63846	0.63846	chr3	137056599	0.1948663064247511	chr3:137056599:C:T
chr3:137056701	['T', 'A']	98663	10827.658463160244	-413.386694882208	-0.0042498628375026	0.0093322697659686	-0.4553943407208755	0.648827	0.648827	chr3	137056701	0.1878710858822444	chr3:137056701:T:A
chr3:137056766	['A', 'G']	98663	10831.768498621474	-410.46362815329866	-0.0038102724524464	0.0093299093383742	-0.4083932988260272	0.682986	0.682986	chr3	137056766	0.1655881984927896	chr3:137056766:A:G
chr3:137056868	['A', 'G']	98663	82021.13254465465	-3893.993168659884	-0.0036083952121804	0.0043551352394454	-0.8285380393009008	0.407368	0.407368	chr3	137056868	0.3900130891533537	chr3:137056868:A:G
chr3:137056931	['A', 'G']	98663	10825.877806497389	-414.0042775671124	-0.004159521081378	0.0093329509849314	-0.4456812307376077	0.655829	0.655829	chr3	137056931	0.1832093832422664	chr3:137056931:A:G
chr3:137057977	['C', 'T']	98663	10823.193972202793	-415.1621801707171	-0.0044904305562055	0.0093371725213145	-0.4809197373139469	0.630575	0.630575	chr3	137057977	0.2002632514397984	chr3:137057977:C:T
chr3:137057987	['G', 'T']	98663	10823.53582905047	-415.3178890590556	-0.0045251527902202	0.0093358895962459	-0.4847050453595611	0.627887	0.627887	chr3	137057987	0.2021185086389133	chr3:137057987:G:T
chr3:137058074	['G', 'C']	98663	32907.0082335405	-243.9924589483108	-0.0036451597121995	0.0057728386990282	-0.6314328014765304	0.527759	0.527759	chr3	137058074	0.2775643518298571	chr3:137058074:G:C
chr3:137058234	['A', 'AACCTCT']	98663	81705.03074829673	-3927.739683124105	-0.0039830651912935	0.004359936816068	-0.9135603012902328	0.36095	0.36095	chr3	137058234	0.4425529538506406	chr3:137058234:A:AACCTCT
chr3:137058687	['A', 'C']	98663	10831.575065419813	-412.72743890801	-0.0041733809795613	0.0093345550582364	-0.4470894384921857	0.654811	0.654811	chr3	137058687	0.1838840335985584	chr3:137058687:A:C
chr3:137058776	['T', 'G']	98663	10836.156538949494	-413.57438309958496	-0.0041965688441701	0.0093351332586426	-0.4495456816628614	0.653039	0.653039	chr3	137058776	0.1850608815441844	chr3:137058776:T:G
chr3:137058803	['C', 'T']	98663	11302.665124257615	-422.2582571807104	-0.0044247296321526	0.0093590308029624	-0.4727764792431373	0.636374	0.636374	chr3	137058803	0.1962875724057122	chr3:137058803:C:T
chr3:137059184	['C', 'G']	98663	11383.153740889786	-460.22751909524976	-0.0055933869679628	0.0091121409398822	-0.6138389435441666	0.539323	0.539323	chr3	137059184	0.26815105836919	chr3:137059184:C:G
chr3:137059248	['A', 'G']	98663	10828.536538636989	-414.2261644225526	-0.0042974581222776	0.0093323043936741	-0.4604927080165397	0.645164	0.645164	chr3	137059248	0.190329874137298	chr3:137059248:A:G
chr3:137059265	['T', 'C']	98663	10829.195188710808	-414.5711546780058	-0.0043181547750318	0.0093323814230784	-0.4627066318092537	0.643576	0.643576	chr3	137059265	0.1914001598214696	chr3:137059265:T:C
chr3:137059521	['G', 'T']	98663	11387.269573855574	-466.7198899930719	-0.0059775299819221	0.0091107414893849	-0.6560969805681173	0.511763	0.511763	chr3	137059521	0.2909311164103412	chr3:137059521:G:T
chr3:137059605	['C', 'A']	98663	11086.786591793703	-382.8712568607824	-0.0048476846444925	0.0092292748206141	-0.5252508716789888	0.59941	0.59941	chr3	137059605	0.2222760159639609	chr3:137059605:C:A
chr3:137059913	['A', 'G']	98663	10812.424662949825	-411.144669591148	-0.0037071982245336	0.0093402950915261	-0.3969037582010624	0.691439	0.691439	chr3	137059913	0.1602461281099073	chr3:137059913:A:G
chr3:137060088	['C', 'T']	98663	10827.658463160242	-416.201079801242	-0.0044198417440261	0.0093322927485299	-0.4736072756314217	0.635781	0.635781	chr3	137060088	0.1966924549026116	chr3:137060088:C:T
chr3:137060344	['C', 'T']	98663	10818.425453623926	-413.598058440788	-0.0040677119404084	0.0093341917127537	-0.4357862004109672	0.662993	0.662993	chr3	137060344	0.178491056930705	chr3:137060344:C:T
chr3:137060362	['C', 'T']	98663	10820.87740104404	-413.8082720491448	-0.0040089037318093	0.0093331142111357	-0.4295354842037747	0.667535	0.667535	chr3	137060362	0.1755259585650791	chr3:137060362:C:T
chr3:137060622	['A', 'G']	98663	10812.31506016158	-420.6866802669405	-0.0042658045386334	0.0093394218515168	-0.4567525277745814	0.64785	0.64785	chr3	137060622	0.1885255368968202	chr3:137060622:A:G
chr3:137060869	['G', 'A']	98663	10824.87772540672	-422.2886393530195	-0.0049325752470577	0.009332390299468	-0.5285436087407228	0.597123	0.597123	chr3	137060869	0.2239362003293449	chr3:137060869:G:A
chr3:137060911	['A', 'T']	98663	10821.767789085308	-418.660150045316	-0.0046247700769935	0.0093335246834224	-0.4955009210194492	0.620248	0.620248	chr3	137060911	0.2074346274432812	chr3:137060911:A:T
chr3:137061034	['G', 'A']	98663	69327.32401119062	-3672.759769887208	-0.0038107504877068	0.0044961750002468	-0.8475538624492208	0.396689	0.396689	chr3	137061034	0.4015498421412657	chr3:137061034:G:A
chr3:137062078	['T', 'A']	98663	11699.06718430069	-312.7994584697737	-0.0039485172962909	0.0090092368891995	-0.4382743338699914	0.661188	0.661188	chr3	137062078	0.1796750371046358	chr3:137062078:T:A
chr3:137062241	['A', 'G']	98663	159990.5942789953	-5860.728546073494	-0.0002886464446714	0.0054405344586024	-0.0530547957866551	0.957688	0.957688	chr3	137062241	0.0187759543325662	chr3:137062241:A:G
chr3:137062724	['C', 'T']	98663	45098.02800754167	-1887.6060438695013	0.0087638019651543	0.005070190551833	1.728495581292481	0.0839025	0.0839025	chr3	137062724	1.0762250985273305	chr3:137062724:C:T
chr3:137062828	['T', 'G']	98663	71266.4464381659	-3456.4097263050503	-0.0031380370054728	0.0044670274713923	-0.7024888531734775	0.482376	0.482376	chr3	137062828	0.3166143080960447	chr3:137062828:T:G
chr3:137062838	['T', 'C']	98663	71291.5095502656	-3457.696616633287	-0.0032431368744884	0.0044669359970043	-0.7260316415241553	0.467821	0.467821	chr3	137062838	0.3299202870599588	chr3:137062838:T:C
chr3:137062877	['G', 'A']	98663	45092.22659029855	-1894.5205337274908	0.0085955657953766	0.0050706474569458	1.6951613908007674	0.090048	0.090048	chr3	137062877	1.0455259285813672	chr3:137062877:G:A
chr3:137062947	['C', 'T']	98663	31307.83694946876	-252.09944981022105	-0.0046674251446465	0.0058862272677089	-0.7929400161375642	0.427815	0.427815	chr3	137062947	0.3687439923146933	chr3:137062947:C:T
chr3:137062948	['G', 'A']	98663	10859.540938073367	-435.5797893920296	-0.0051109705190721	0.0093220120352912	-0.5482690324495497	0.583508	0.583508	chr3	137062948	0.2339531853220589	chr3:137062948:G:A
chr3:137063285	['A', 'C']	98663	11551.936678323447	-335.84778572991854	-0.0043314738417228	0.0090635893817654	-0.4778982872323266	0.632724	0.632724	chr3	137063285	0.1987856919042409	chr3:137063285:A:C
chr3:137063593	['C', 'T']	98663	10813.438398929648	-418.5988774663089	-0.0044708605650846	0.0093413412526577	-0.4786101314747074	0.632217	0.632217	chr3	137063593	0.1991338303772856	chr3:137063593:C:T
chr3:137063608	['C', 'A']	98663	10965.0	-395.34042861727966	-0.0039432667526666	0.0092777814860615	-0.4250225938809556	0.670821	0.670821	chr3	137063608	0.1733933502976675	chr3:137063608:C:A
chr3:137064371	['C', 'T']	98663	83207.3369320601	-3742.056384563584	-0.0046124418268021	0.0043461014712286	-1.0612825902332703	0.288564	0.288564	chr3	137064371	0.5397578505694847	chr3:137064371:C:T
chr3:137064837	['C', 'T']	98663	83268.1275810686	-3725.666129708756	-0.0041607908614534	0.0043462272338128	-0.9573339445032386	0.338401	0.338401	chr3	137064837	0.4705683622587817	chr3:137064837:C:T
chr3:137065132	['A', 'G']	98663	11702.897837744684	-310.43799048825804	-0.0039040190439836	0.0090106270446786	-0.4332682980469429	0.664821	0.664821	chr3	137065132	0.1772952707521091	chr3:137065132:A:G
chr3:137065543	['A', 'G']	98663	83377.66210777109	-3712.527174007225	-0.0038962208738856	0.0043454812101429	-0.8966143645475543	0.369927	0.369927	chr3	137065543	0.4318839695143496	chr3:137065543:A:G
chr3:137066457	['A', 'C']	98663	83363.89871557028	-3725.118823264417	-0.0041739622587666	0.0043458912967234	-0.9604387164293732	0.336837	0.336837	chr3	137066457	0.4725802092945649	chr3:137066457:A:C
chr3:137066955	['G', 'A']	98663	83329.82426583138	-3727.0635837498926	-0.0042127162749825	0.004345631065338	-0.9694141568032204	0.332341	0.332341	chr3	137066955	0.4784160776939957	chr3:137066955:G:A
chr3:137067005	['T', 'C']	98663	71253.66630850168	-3473.211295551364	-0.0035145035179279	0.0044670636800879	-0.786759215811925	0.431425	0.431425	chr3	137067005	0.3650946922249827	chr3:137067005:T:C
chr3:137067227	['T', 'C']	98663	12133.47574783834	-388.546464073512	-0.005941717381474	0.0088569366555039	-0.6708546772525166	0.502315	0.502315	chr3	137067227	0.2990238528578473	chr3:137067227:T:C
chr3:137067372	['G', 'A']	98663	71202.10337661812	-3484.114593628113	-0.0037560994020166	0.0044683664882167	-0.8405978811097112	0.400575	0.400575	chr3	137067372	0.3973161586391626	chr3:137067372:G:A
chr3:137067379	['T', 'C']	98663	11509.933272515333	-459.0942803445989	-0.0062841530279613	0.0090688271635654	-0.6929399926385523	0.488349	0.488349	chr3	137067379	0.3112696972559977	chr3:137067379:T:C
chr3:137068315	['A', 'G']	98663	160038.0868829194	-5869.753796538839	-0.0006585478363564	0.0054449223152801	-0.1209471500646303	0.903733	0.903733	chr3	137068315	0.0439598590757057	chr3:137068315:A:G
chr3:137069440	['T', 'C']	98663	30554.9550417144	-289.56073074345	-0.0059536345550353	0.0059440303327675	-1.0016157761199194	0.316532	0.316532	chr3	137069440	0.4995823781555901	chr3:137069440:T:C
chr3:137071687	['T', 'C']	98663	160396.6481699279	-5850.7828903414265	-0.001751349314694	0.0054642435330306	-0.3205108454825287	0.748582	0.748582	chr3	137071687	0.125760619907489	chr3:137071687:T:C
chr3:137071697	['C', 'T']	98663	31377.176759842227	-245.9949930059998	-0.0042368490839663	0.005882476697276	-0.7202491912850773	0.471373	0.471373	chr3	137071697	0.3266352972610653	chr3:137071697:C:T
chr3:137072412	['C', 'T']	98663	10783.546483812768	-402.33065208321096	-0.0024425889744219	0.009350428820669	-0.2612274817837927	0.793918	0.793918	chr3	137072412	0.1002243514602552	chr3:137072412:C:T
chr3:137073317	['C', 'T']	98663	10910.884699204296	-381.0120523850849	-0.0022373444894042	0.0092956602010229	-0.2406869916736027	0.809798	0.809798	chr3	137073317	0.0916233001658227	chr3:137073317:C:T
chr3:137073395	['T', 'C']	98663	12007.190582391408	-253.685959120058	-0.0045211713595531	0.0089129073455278	-0.5072611196639155	0.611973	0.611973	chr3	137073395	0.2132677383277716	chr3:137073395:T:C
chr3:137075187	['A', 'T']	98663	3625.367449545375	-149.47330330122816	-0.0056851646108454	0.0157618832330349	-0.360690694556731	0.718331	0.718331	chr3	137075187	0.1436753909265364	chr3:137075187:A:T
chr3:137075855	['G', 'A']	98663	160175.4568865007	-5839.794100272553	-0.0015670771770608	0.0054520744297789	-0.2874276933017635	0.773785	0.773785	chr3	137075855	0.1113796934314834	chr3:137075855:G:A
chr3:137076129	['T', 'C']	98663	83244.15538567607	-3844.853158073036	-0.004433705540774	0.0043512549429716	-1.0189486938556924	0.30823	0.30823	chr3	137076129	0.511125093714975	chr3:137076129:T:C
chr3:137076165	['G', 'T']	98663	82636.36540723612	-3770.230676803372	-0.0035752788728238	0.0043546631052659	-0.8210230703037268	0.411635	0.411635	chr3	137076165	0.3854877056767775	chr3:137076165:G:T
chr3:137077208	['A', 'G']	98663	41277.60206584763	-1758.1217309396109	0.0091562891686511	0.0052376778549778	1.748158138429432	0.0804398	0.0804398	chr3	137077208	1.0945290178739575	chr3:137077208:A:G
chr3:137080144	['G', 'T']	98663	18318.671021955524	-1205.9057365974795	-0.0044839307039504	0.0073467937269172	-0.6103248397354948	0.541648	0.541648	chr3	137080144	0.2662828561186505	chr3:137080144:G:T
chr3:137080191	['T', 'C']	98663	6774.82399570202	-209.04532002132387	-0.007713615914758	0.0117000843784307	-0.6592786569110705	0.509718	0.509718	chr3	137080191	0.2926700296197598	chr3:137080191:T:C
chr3:137080973	['T', 'C']	98663	70340.8235061538	-3403.721660824	-0.0035985848509195	0.0044771072680568	-0.8037745435751754	0.421529	0.421529	chr3	137080973	0.3751725417824632	chr3:137080973:T:C
chr3:137081879	['C', 'A']	98663	81794.09342497415	-3904.837105521937	-0.005489402953797	0.0043608491810911	-1.2587922044172897	0.208108	0.208108	chr3	137081879	0.6817112245020949	chr3:137081879:C:A
chr3:137083096	['A', 'C']	98663	29713.74539665801	-100.64478972435047	-0.0026427223788682	0.0060274445789484	-0.4384482253222613	0.661062	0.661062	chr3	137083096	0.1797578067849314	chr3:137083096:A:C
chr3:137084595	['T', 'A']	98663	70236.23760429025	-3406.3566584847704	-0.0036359441108629	0.0044782769126591	-0.8119069413918814	0.416847	0.416847	chr3	137084595	0.3800233197232238	chr3:137084595:T:A
chr3:137085003	['T', 'C']	98663	70666.77107285525	-3351.8678914632865	-0.003693928472812	0.0044716704614678	-0.8260735008633714	0.408764	0.408764	chr3	137085003	0.3885273596683557	chr3:137085003:T:C
chr3:137085369	['G', 'A']	98663	69747.72471995535	-3434.905306111731	-0.0034837602887722	0.0044864550488728	-0.7765062283745562	0.437452	0.437452	chr3	137085369	0.3590695935645809	chr3:137085369:G:A
chr3:137085371	['G', 'A']	98663	82459.19342740136	-3811.937738682324	-0.004958672372211	0.0043532604777181	-1.1390709096300704	0.254676	0.254676	chr3	137085371	0.5940119798839372	chr3:137085371:G:A
chr3:137086144	['A', 'G']	98663	83230.87174964263	-3717.4079524369977	-0.0047852708833413	0.0043484234628998	-1.1004611037008294	0.271134	0.271134	chr3	137086144	0.5668160188026846	chr3:137086144:A:G
chr3:137086683	['G', 'A']	98663	11832.959464801585	-483.46886007111146	-0.0065014476813574	0.0089560110114036	-0.7259311844390509	0.467883	0.467883	chr3	137086683	0.3298627341203167	chr3:137086683:G:A
chr3:137086757	['T', 'G']	98663	11830.438890634665	-482.5827077231003	-0.006466429505823	0.0089570671870457	-0.7219360278077538	0.470336	0.470336	chr3	137086757	0.3275917786364656	chr3:137086757:T:G
chr3:137087095	['G', 'A']	98663	70457.67804100054	-3370.3747224524145	-0.0036227308395206	0.0044823248243067	-0.8082258608022604	0.418963	0.418963	chr3	137087095	0.3778243293137955	chr3:137087095:G:A
chr3:137088446	['T', 'C']	98663	30430.934929597468	-137.77779963190443	-0.0025176353796052	0.0059676413182908	-0.4218811495739045	0.673113	0.673113	chr3	137088446	0.1719120217241265	chr3:137088446:T:C
chr3:137089180	['A', 'G']	98663	83140.64009407184	-3864.27953861652	-0.0053679078068704	0.0043487089399056	-1.234368149501142	0.217069	0.217069	chr3	137089180	0.6634021944646938	chr3:137089180:A:G
chr3:137089522	['C', 'T']	98663	12351.00441002038	-531.7776622962659	-0.0072881761495042	0.008769540660026	-0.8310784375201907	0.405931	0.405931	chr3	137089522	0.3915477813635422	chr3:137089522:C:T
chr3:137090850	['T', 'C']	98663	13094.66360558698	-442.4796078438012	-0.0068612399963478	0.0085460927532063	-0.8028511033622479	0.422063	0.422063	chr3	137090850	0.3746227184453237	chr3:137090850:T:C
chr3:137090857	['A', 'G']	98663	83421.29241983395	-3826.83664484078	-0.0051069757948035	0.004349838643903	-1.174060973953987	0.240373	0.240373	chr3	137090857	0.6191143162431249	chr3:137090857:A:G
chr3:137090992	['A', 'G']	98663	83413.44507299268	-3827.24610609899	-0.0050846331351519	0.0043497666712998	-1.1689438812203037	0.242429	0.242429	chr3	137090992	0.6154154299403677	chr3:137090992:A:G
chr3:137091093	['T', 'C']	98663	159145.13017343625	-5766.916552390559	0.0001542612209621	0.0053954957363158	0.0285907409626605	0.977191	0.977191	chr3	137091093	0.0100205415638654	chr3:137091093:T:C
chr3:137091448	['C', 'T']	98663	83430.75788203809	-3827.672014573053	-0.0052626743436326	0.0043505993325175	-1.2096435321676262	0.226419	0.226419	chr3	137091448	0.6450871320379655	chr3:137091448:C:T
chr3:137092475	['G', 'T']	98663	82852.79510963778	-3895.00235555207	-0.0053208881357675	0.0043517640120519	-1.2226968468491712	0.221447	0.221447	chr3	137092475	0.6547301988394659	chr3:137092475:G:T
chr3:137092564	['C', 'A']	98663	82851.27558137177	-3892.534640673377	-0.0052658864420854	0.0043516801154637	-1.2100812335385085	0.226251	0.226251	chr3	137092564	0.6454094925933794	chr3:137092564:C:A
chr3:137093276	['T', 'C']	98663	12227.239293280489	-548.4243249085301	-0.0067532068290278	0.0088110426501037	-0.7664480921504084	0.443412	0.443412	chr3	137093276	0.3531925578086694	chr3:137093276:T:C
chr3:137093829	['TC', 'T']	98663	84335.47418481013	-3904.620065379476	-0.0060694487985768	0.0043536318523697	-1.3941116301033094	0.163287	0.163287	chr3	137093829	0.7870483899908485	chr3:137093829:TC:T
chr3:137096287	['A', 'T']	98663	160278.86565832686	-5821.652044876022	-0.0013362389418729	0.0054599683100664	-0.2447338273757603	0.806663	0.806663	chr3	137096287	0.0933078628095445	chr3:137096287:A:T
chr3:137096333	['G', 'C']	98663	83753.97778859118	-4012.855532611827	-0.006144374265922	0.0043477155365221	-1.4132420151013358	0.157588	0.157588	chr3	137096333	0.8024768562132246	chr3:137096333:G:C
chr3:137099199	['C', 'T']	98663	26227.924167781697	-1193.9936728868577	-0.0017408395430232	0.0062698838263079	-0.2776510045878009	0.781281	0.781281	chr3	137099199	0.1071927371847162	chr3:137099199:C:T
chr3:137100476	['G', 'A']	98663	9604.778794789923	-415.26440088772574	-0.0061808856762928	0.0098899740263991	-0.6249648037289413	0.531996	0.531996	chr3	137100476	0.274091633089272	chr3:137100476:G:A
chr3:137101392	['A', 'T']	98663	41073.82825978976	-341.49118821476566	-0.002056073996089	0.0052877844509799	-0.388834684006081	0.697399	0.697399	chr3	137101392	0.156518679694188	chr3:137101392:A:T
chr3:137103637	['A', 'G']	98663	43367.03275315011	-1654.514098866052	0.0098536264345266	0.0051381777531398	1.917727822573924	0.0551484	0.0551484	chr3	137103637	1.25846708306515	chr3:137103637:A:G
chr3:137104277	['C', 'A']	98663	63908.01158688641	-2948.8229514916247	-0.000745327833605	0.0045710466602563	-0.1630540856398102	0.870476	0.870476	chr3	137104277	0.0602431983677323	chr3:137104277:C:A
chr3:137104290	['C', 'G']	98663	26228.86090050276	-1222.2380228330026	-0.0025667645678244	0.0062712936606304	-0.4092878928534136	0.682329	0.682329	chr3	137104290	0.1660061701647252	chr3:137104290:C:G
chr3:137104797	['G', 'C']	98663	41235.34353048502	-357.9312179678404	-0.0026231430743798	0.0052804651275669	-0.4967636393782003	0.619357	0.619357	chr3	137104797	0.2080589496265814	chr3:137104797:G:C
chr3:137106943	['G', 'C']	98663	12399.75406712144	526.8168536479429	8.278291975107411e-05	0.0090220558044604	0.0091756160175984	0.992679	0.992679	chr3	137106943	0.003191165468714	chr3:137106943:G:C
chr3:137110076	['A', 'G']	98663	26176.122467183624	-1288.4677925138078	-0.0033375782935172	0.0062792357289184	-0.5315261980285757	0.595055	0.595055	chr3	137110076	0.2254428912586961	chr3:137110076:A:G
chr3:137111126	['A', 'G']	98663	26508.29880280191	-1228.4896500435907	-0.0025332300827134	0.0062436925534619	-0.405726268713981	0.684945	0.684945	chr3	137111126	0.1643443002674151	chr3:137111126:A:G
chr3:137112610	['G', 'A']	98663	15913.4516187889	-846.3645531889006	-0.0012662240576398	0.0078070014366546	-0.1621908318979897	0.871156	0.871156	chr3	137112610	0.0599040678709332	chr3:137112610:G:A
chr3:137113278	['C', 'T']	98663	41406.20998883368	-361.2117327608064	-0.0020038318977881	0.0052745127460313	-0.3799084378544444	0.704014	0.704014	chr3	137113278	0.1524187044057689	chr3:137113278:C:T
chr3:137113907	['G', 'A']	98663	66016.05123578195	-2747.4023496314767	-0.0016512371151081	0.0045147281814579	-0.3657445251941916	0.714557	0.714557	chr3	137113907	0.1459631219491463	chr3:137113907:G:A
chr3:137113949	['G', 'C']	98663	106339.4782956895	-4094.90063258021	0.0045608939142347	0.0042999454150999	1.0606864678371186	0.288835	0.288835	chr3	137113949	0.5393501816499408	chr3:137113949:G:C
chr3:137114625	['G', 'A']	98663	66010.37383168098	-2736.250799216674	-0.0013693641744193	0.0045159233200541	-0.3032301652107949	0.761715	0.761715	chr3	137114625	0.1182074920197361	chr3:137114625:G:A
chr3:137114837	['C', 'T']	98663	105951.99469767627	-4190.8666625849455	0.0043899952612146	0.0042974937788113	1.0215245180480226	0.307009	0.307009	chr3	137114837	0.512848892949376	chr3:137114837:C:T
chr3:137115619	['G', 'A']	98663	132569.59151645412	-5416.101942585485	0.0034279107835139	0.0045969594678761	0.7456908870892607	0.455856	0.455856	chr3	137115619	0.3411723246205617	chr3:137115619:G:A
chr3:137115620	['T', 'C']	98663	26652.5923402875	-1203.185841381896	-0.0029740060146673	0.0062243153102709	-0.4778045240992031	0.63279	0.63279	chr3	137115620	0.1987403926253209	chr3:137115620:T:C
chr3:137115978	['G', 'A']	98663	26629.429126036448	-1211.0492159346816	-0.0032879067529299	0.0062258205333695	-0.5281081803285522	0.597425	0.597425	chr3	137115978	0.2237166077531921	chr3:137115978:G:A
chr3:137116395	['A', 'G']	98663	66241.15580452188	-2728.645412909745	-0.0012249356323682	0.0045123492333238	-0.2714629495700411	0.786036	0.786036	chr3	137116395	0.1045575630657891	chr3:137116395:A:G
chr3:137118713	['G', 'A']	98663	130701.16974169743	-5681.683055926111	0.003644066406462	0.0046178199386176	0.7891313335948201	0.430037	0.430037	chr3	137118713	0.3664941765028928	chr3:137118713:G:A
chr3:137119451	['G', 'A']	98663	26802.2362489734	-1198.7254415264758	-0.0028458565711307	0.0062079675623116	-0.4584200130825088	0.646652	0.646652	chr3	137119451	0.1893293748790789	chr3:137119451:G:A
chr3:137120566	['G', 'A']	98663	16426.31699992897	-873.196094717775	-0.0012776794266343	0.0076999756498001	-0.1659329178096125	0.86821	0.86821	chr3	137120566	0.0613752162860679	chr3:137120566:G:A
chr3:137120838	['T', 'C']	98663	26111.44048656868	-1280.0201900478205	-0.0032716868703271	0.006285692038529	-0.5204974806708477	0.602718	0.602718	chr3	137120838	0.2198858382584159	chr3:137120838:T:C
chr3:137121779	['T', 'TGG']	98663	26112.968746831088	-1288.62411322889	-0.0034433276369855	0.0062876488439251	-0.5476335785374435	0.583945	0.583945	chr3	137121779	0.2336280558351234	chr3:137121779:T:TGG
chr3:137121858	['C', 'T']	98663	26115.235060366755	-1276.7583846029345	-0.0029860149248546	0.0062852911965683	-0.4750798064033897	0.634731	0.634731	chr3	137121858	0.1974102904048605	chr3:137121858:C:T
chr3:137122607	['T', 'C']	98663	105084.04128863524	-4528.729898253849	0.0038375070178187	0.0043279839928225	0.8866731078910609	0.375257	0.375257	chr3	137122607	0.4256711977308781	chr3:137122607:T:C
chr3:137122711	['A', 'G']	98663	28441.88273037819	-1429.5837185769208	-0.0035380092601145	0.006067901033778	-0.583069704073873	0.559848	0.559848	chr3	137122711	0.2519298689254879	chr3:137122711:A:G
chr3:137122868	['A', 'G']	98663	106600.68950345696	-4304.31728078764	0.0037605149533298	0.0043003284194776	0.8744715720541681	0.381864	0.381864	chr3	137122868	0.4180912825491663	chr3:137122868:A:G
chr3:137122879	['G', 'A']	98663	26640.320212474788	-1199.0482011726262	-0.0028277430732249	0.0062242167939485	-0.4543130753373245	0.649605	0.649605	chr3	137122879	0.1873506409958641	chr3:137122879:G:A
chr3:137124201	['A', 'G']	98663	37931.92026965381	-1626.8635682796082	0.007889538377023	0.0054084866309277	1.458733082912283	0.144642	0.144642	chr3	137124201	0.839705581732106	chr3:137124201:A:G
chr3:137125365	['G', 'GC']	98663	39640.43729851382	-1528.915526320272	0.0085544191733576	0.0053048683844217	1.612560115247804	0.106843	0.106843	chr3	137125365	0.9712539261059814	chr3:137125365:G:GC
chr3:137125758	['A', 'C']	98663	133813.46937989214	-5453.195187858198	0.0027999087485097	0.004624994182348	0.605386436851317	0.544924	0.544924	chr3	137125758	0.2636640641127171	chr3:137125758:A:C
chr3:137126308	['C', 'T']	98663	26033.485665916523	-1274.4409031777368	-0.0035159415597936	0.0062923596294952	-0.5587636064716957	0.576324	0.576324	chr3	137126308	0.2393332946117074	chr3:137126308:C:T
chr3:137126805	['A', 'C']	98663	12755.456378492345	519.1685522607563	0.0024783932541831	0.0089085066803848	0.2782052416978232	0.780855	0.780855	chr3	137126805	0.1074296044662807	chr3:137126805:A:C
chr3:137126824	['A', 'G']	98663	66853.51910873222	-2791.249245059814	-0.0020875436558727	0.0045070452554768	-0.4631734401459492	0.643241	0.643241	chr3	137126824	0.1916262815695104	chr3:137126824:A:G
chr3:137126962	['T', 'TA']	98663	26535.7238285448	-1312.012211685002	-0.0031217467339437	0.0062431031131658	-0.5000312628763738	0.617054	0.617054	chr3	137126962	0.2096768280642877	chr3:137126962:T:TA
chr3:137127417	['A', 'C']	98663	12730.871169068414	523.2965431122964	0.0027843002891618	0.0089170019062311	0.3122462368451638	0.754854	0.754854	chr3	137127417	0.1221370392660314	chr3:137127417:A:C
chr3:137128012	['C', 'T']	98663	103659.26599282229	-4471.694915606791	0.0043737021612309	0.0043213683796009	1.012110465258423	0.311488	0.311488	chr3	137128012	0.5065586797726064	chr3:137128012:C:T
chr3:137128081	['C', 'T']	98663	103648.80853953998	-4469.963565797844	0.0044083984707556	0.0043210479366228	1.0202151273056888	0.307629	0.307629	chr3	137128081	0.5119727262622948	chr3:137128081:C:T
chr3:137128815	['C', 'T']	98663	26636.969772533743	-1280.4001115048234	-0.0026181823433006	0.0062311717150677	-0.4201749627553267	0.674359	0.674359	chr3	137128815	0.1711088420236434	chr3:137128815:C:T
chr3:137129205	['A', 'G']	98663	106359.56017152764	-4075.775643197626	0.0050433809954506	0.0042974812051568	1.1735667370455924	0.240571	0.240571	chr3	137129205	0.6187567265350716	chr3:137129205:A:G
chr3:137129585	['G', 'A']	98663	106164.76034180413	-4087.1607054911287	0.0045839672906353	0.0042964548617657	1.0669185265806371	0.286011	0.286011	chr3	137129585	0.5436172635582531	chr3:137129585:G:A
chr3:137129888	['C', 'T']	98663	39033.35185297814	-750.8993530102576	-0.0005401874392647	0.0053500126672766	-0.1009693757491132	0.919575	0.919575	chr3	137129888	0.036412844177044	chr3:137129888:C:T
chr3:137130227	['A', 'G']	98663	106848.57633510404	-4161.860234618216	0.0044777522695347	0.0043013874636626	1.0410018412342417	0.297877	0.297877	chr3	137130227	0.5259630287040762	chr3:137130227:A:G
chr3:137130385	['A', 'G']	98663	106858.66134444412	-4173.574240545314	0.0041734967385907	0.0043016772764035	0.9702021956607632	0.331948	0.331948	chr3	137130385	0.4789299436508323	chr3:137130385:A:G
chr3:137130612	['C', 'T']	98663	106844.57556465676	-4176.072810682449	0.004156540151787	0.0043012113811004	0.9663650036012944	0.333864	0.333864	chr3	137130612	0.4764304076729271	chr3:137130612:C:T
chr3:137130785	['A', 'G']	98663	106860.0800608211	-4164.990762651715	0.0042910256314579	0.0043015480693067	0.9975538021011816	0.318498	0.318498	chr3	137130785	0.4968932904610984	chr3:137130785:A:G
chr3:137131130	['A', 'G']	98663	106848.2399630966	-4173.804116603859	0.0041596711414871	0.0043015580431026	0.967014997776678	0.333539	0.333539	chr3	137131130	0.4768533776559068	chr3:137131130:A:G
chr3:137131214	['CT', 'C']	98663	38352.05332995439	-1454.2511911577435	0.0089132023618966	0.0053667785631894	1.660810532231009	0.0967547	0.0967547	chr3	137131214	1.014327929311765	chr3:137131214:CT:C
chr3:137132678	['C', 'T']	98663	17890.631976402372	-739.5753328413007	0.0022715830681093	0.0074288975347818	0.3057766051387714	0.759775	0.759775	chr3	137132678	0.1193150007795526	chr3:137132678:C:T
chr3:137132941	['GAGAA', 'G']	98663	39086.90414444738	-1411.970192887382	0.0085640765286195	0.005328045289481	1.6073580578467257	0.107979	0.107979	chr3	137132941	0.966660698873416	chr3:137132941:GAGAA:G
chr3:137133683	['G', 'T']	98663	38612.26168053767	-1473.3282189602553	0.008702140739785	0.0053548303441189	1.625101110690155	0.104144	0.104144	chr3	137133683	0.982365745802192	chr3:137133683:G:T
chr3:137133822	['C', 'T']	98663	67258.04236703904	-2836.318195370668	-0.0024168197939604	0.0045011824537071	-0.5369299775817676	0.591317	0.591317	chr3	137133822	0.2281796351222153	chr3:137133822:C:T
chr3:137134621	['C', 'A']	98663	146220.74830966356	-4957.630210923057	0.0042519210662902	0.0048433954065004	0.8778802285238928	0.380011	0.380011	chr3	137134621	0.420203831882774	chr3:137134621:C:A
chr3:137136098	['G', 'C']	98663	38824.11552965027	-817.707833605034	-0.0014219210381244	0.0053631256508194	-0.2651291673368042	0.790911	0.790911	chr3	137136098	0.1018723842438464	chr3:137136098:G:C
chr3:137136136	['C', 'T']	98663	38830.72283099005	-802.0756447019506	-0.0010433317375169	0.0053622250732673	-0.1945706722976577	0.845729	0.845729	chr3	137136136	0.0727687772199689	chr3:137136136:C:T
chr3:137137108	['C', 'T']	98663	38838.54283658037	-808.6579781387198	-0.0012146190511418	0.0053620063928597	-0.22652323815938	0.820795	0.820795	chr3	137137108	0.0857652977963712	chr3:137137108:C:T
chr3:137137148	['A', 'C']	98663	90220.94645120089	-3284.9998146857924	0.0022707746526595	0.0042880527088906	0.5295584748646958	0.596419	0.596419	chr3	137137148	0.224448529766796	chr3:137137148:A:C
chr3:137137844	['C', 'T']	98663	89331.86509006497	-3165.62802849788	0.0029447241769773	0.0042910136761243	0.6862537384492876	0.492555	0.492555	chr3	137137844	0.3075452679829035	chr3:137137844:C:T
chr3:137137892	['C', 'T']	98663	89329.29716660752	-3160.057028097224	0.0030327967888068	0.0042909964830674	0.7067814669097114	0.479704	0.479704	chr3	137137892	0.3190266601651537	chr3:137137892:C:T
chr3:137138029	['G', 'A']	98663	89326.39126776556	-3156.084791515439	0.0031240797958081	0.0042909810921492	0.7280572271744453	0.46658	0.46658	chr3	137138029	0.3310738812212121	chr3:137138029:G:A
chr3:137138275	['C', 'T']	98663	38823.72197950351	-806.8862629088136	-0.0011966245917393	0.0053627749634519	-0.2231353356973756	0.823431	0.823431	chr3	137138275	0.0843727869917872	chr3:137138275:C:T
chr3:137138432	['T', 'G']	98663	89422.5346967331	-3165.683439782932	0.0029944000313042	0.004290763470642	0.6978711485245868	0.485259	0.485259	chr3	137138432	0.3140264010934575	chr3:137138432:T:G
chr3:137138626	['C', 'T']	98663	89385.30738506766	-3165.926337651209	0.003048922230969	0.0042909672143541	0.7105442849271322	0.477368	0.477368	chr3	137138626	0.3211466969530851	chr3:137138626:C:T
chr3:137138764	['G', 'A']	98663	89369.64517731503	-3159.4205353387583	0.0031732768694586	0.0042908014321897	0.7395534190075901	0.459573	0.459573	chr3	137138764	0.3376454941165974	chr3:137138764:G:A
chr3:137138783	['T', 'A']	98663	89347.54516053811	-3163.1671785407693	0.0031253730010904	0.0042909782083698	0.7283590942023965	0.466396	0.466396	chr3	137138783	0.3312451829175178	chr3:137138783:T:A
chr3:137138810	['A', 'G']	98663	89324.7284441245	-3168.3415901009366	0.0029749181361355	0.0042911017682326	0.6932760621430708	0.488138	0.488138	chr3	137138810	0.3114573825751217	chr3:137138810:A:G
chr3:137138820	['C', 'A']	98663	128268.90163219789	-3960.221257142972	0.0024019644852772	0.0044467297579313	0.540164259137405	0.589085	0.589085	chr3	137138820	0.2298220356584505	chr3:137138820:C:A
chr3:137139066	['A', 'T']	98663	89315.53672556949	-3162.7445304876014	0.0030795735431764	0.0042912035029675	0.71764798407878	0.472976	0.472976	chr3	137139066	0.3251608959049107	chr3:137139066:A:T
chr3:137139155	['C', 'T']	98663	89296.62667531785	-3165.247908243013	0.0029956664626042	0.0042911563102113	0.6981023868731333	0.485115	0.485115	chr3	137139155	0.3141552965623244	chr3:137139155:C:T
chr3:137139424	['C', 'T']	98663	38948.5538857792	-798.2586857099418	-0.0014949079995825	0.0053586562319475	-0.278970684976972	0.780268	0.780268	chr3	137139424	0.1077562038090508	chr3:137139424:C:T
chr3:137139684	['T', 'G']	98663	39197.41221272876	-805.5195286343404	-0.0014200468569532	0.005363708727168	-0.2647509268653026	0.791202	0.791202	chr3	137139684	0.1017126236001262	chr3:137139684:T:G
chr3:137139748	['A', 'G']	98663	38969.89959753862	-803.971812564935	-0.0015830209012338	0.0053567896044467	-0.2955167214183313	0.7676	0.7676	chr3	137139748	0.1148650339365661	chr3:137139748:A:G
chr3:137139767	['T', 'C']	98663	38976.2711558543	-803.4815128162587	-0.0015819282181795	0.0053565477904377	-0.2953260719531891	0.767745	0.767745	chr3	137139767	0.1147830032528263	chr3:137139767:T:C
chr3:137139812	['T', 'C']	98663	38969.319583971126	-803.5840971190505	-0.0016154930533256	0.0053566494510287	-0.3015864801485964	0.762968	0.762968	chr3	137139812	0.1174936766124275	chr3:137139812:T:C
chr3:137139876	['A', 'G']	98663	38962.89817827927	-801.1282348387575	-0.0015170239469771	0.0053571628661547	-0.2831767457661774	0.777042	0.777042	chr3	137139876	0.1095555064561323	chr3:137139876:A:G
chr3:137140074	['T', 'C']	98663	12431.638013177902	467.94180614333817	0.0013020676367675	0.0090188267111159	0.1443721759464201	0.885207	0.885207	chr3	137140074	0.0529551604368794	chr3:137140074:T:C
chr3:137140232	['A', 'T']	98663	88432.37075678312	-2655.2798676715383	-0.003912622555721	0.0042650253886638	-0.9173738018349298	0.358949	0.358949	chr3	137140232	0.4449672522350096	chr3:137140232:A:T
chr3:137140240	['G', 'A']	98663	49442.02688591731	-1851.1657211851823	-0.0039555280959561	0.0049130288308238	-0.8051098888611302	0.420758	0.420758	chr3	137140240	0.3759676179003844	chr3:137140240:G:A
chr3:137140366	['A', 'G']	98663	38963.981555465405	-803.5481505449802	-0.0015589197471023	0.0053569412654619	-0.2910093036026488	0.771045	0.771045	chr3	137140366	0.1129202747617804	chr3:137140366:A:G
chr3:137140392	['A', 'G']	98663	38958.26641118444	-808.2423088486338	-0.001694201153772	0.00535736833203	-0.3162375720263561	0.751823	0.751823	chr3	137140392	0.1238843923488724	chr3:137140392:A:G
chr3:137140395	['C', 'T']	98663	129225.81493496624	-3991.262927980465	0.0015649668255185	0.0044634354723311	0.3506193458424181	0.725875	0.725875	chr3	137140395	0.1391381609586193	chr3:137140395:C:T
chr3:137140429	['C', 'T']	98663	38966.10894622131	-802.503833175448	-0.0015734620861459	0.0053570896486108	-0.2937158400091311	0.768976	0.768976	chr3	137140429	0.1140872144641316	chr3:137140429:C:T
chr3:137140731	['T', 'C']	98663	38926.05901749111	-793.036876689468	-0.0012645720079058	0.0053593494107511	-0.2359562534529021	0.813467	0.813467	chr3	137140731	0.089660060438981	chr3:137140731:T:C
chr3:137140953	['G', 'A']	98663	38802.44308914209	-823.3669227675298	-0.0023259441072175	0.0053709783670265	-0.4330578059105475	0.664974	0.664974	chr3	137140953	0.1771953349634734	chr3:137140953:G:A
chr3:137140972	['G', 'C']	98663	38804.33403741089	-830.5709354495048	-0.0024301092330693	0.0053707167384122	-0.4524739157604133	0.650929	0.650929	chr3	137140972	0.1864663794653117	chr3:137140972:G:C
chr3:137141484	['A', 'G']	98663	38668.59462072316	-799.0793930868333	-0.0015930868617973	0.0053816835335477	-0.2960201676420664	0.767215	0.767215	chr3	137141484	0.1150829147613426	chr3:137141484:A:G
chr3:137143512	['A', 'T']	98663	38969.28731445509	-806.0955782117228	-0.0016629661387568	0.0053592789386153	-0.310296619714014	0.756336	0.756336	chr3	137143512	0.1212852276096359	chr3:137143512:A:T
chr3:137143550	['G', 'T']	98663	38950.055397222975	-796.9778436369666	-0.0014431898557921	0.0053582312013059	-0.2693407211395417	0.787668	0.787668	chr3	137143550	0.103656797930096	chr3:137143550:G:T
chr3:137143964	['T', 'C']	98663	38970.89980028992	-804.3275723128514	-0.0016451148514487	0.0053564849326926	-0.3071258245137587	0.758748	0.758748	chr3	137143964	0.1199024406812442	chr3:137143964:T:C
chr3:137143978	['A', 'C']	98663	50164.71112552969	-1942.8898282695588	-0.0046892329967228	0.0048920326530261	-0.9585449095116236	0.33779	0.33779	chr3	137143978	0.4713532115119109	chr3:137143978:A:C
chr3:137144025	['C', 'T']	98663	38970.87474401346	-806.6971464742245	-0.0016718619996108	0.0053569730212747	-0.3120908007136068	0.754972	0.754972	chr3	137144025	0.1220691549549003	chr3:137144025:C:T
chr3:137144237	['T', 'C']	98663	89449.82507173344	-2702.893504856865	-0.0046505559928179	0.0042618607731423	-1.0912031716580417	0.275186	0.275186	chr3	137144237	0.5603736644677988	chr3:137144237:T:C
chr3:137144391	['C', 'A']	98663	38971.2197572673	-804.635320726712	-0.0016463067452528	0.0053571098618466	-0.307312485222265	0.758606	0.758606	chr3	137144391	0.1199837266785926	chr3:137144391:C:A
chr3:137144429	['G', 'C']	98663	171404.32993004163	-4771.018107603531	0.017371323976738	0.0063036089031833	2.755774389487489	0.00585641	0.00585641	chr3	137144429	2.232368526467334	chr3:137144429:G:C
chr3:137144857	['C', 'T']	98663	39570.63046914015	-738.1679362930801	-0.0011776406538639	0.00534275924254	-0.2204180649742531	0.825546	0.825546	chr3	137144857	0.083258722534954	chr3:137144857:C:T
chr3:137145022	['C', 'A']	98663	39369.58158631036	-729.4687457670341	-0.0012033516336926	0.0053340760693958	-0.2255970139977665	0.821515	0.821515	chr3	137145022	0.0853845023959858	chr3:137145022:C:A
chr3:137145026	['T', 'C']	98663	39372.77002159565	-726.4122063249235	-0.0011211765159806	0.0053344852685371	-0.2101752014563398	0.833531	0.833531	chr3	137145026	0.0790782436121233	chr3:137145026:T:C
chr3:137145510	['A', 'G']	98663	89499.23529053973	-3320.650467019686	0.0021004688861447	0.0042885455156175	0.4897858442904539	0.624287	0.624287	chr3	137145510	0.2046157086167612	chr3:137145510:A:G
chr3:137145660	['G', 'A']	98663	39368.783387060816	-726.4263917998999	-0.0010958210029265	0.0053342591961521	-0.205430775414333	0.837236	0.837236	chr3	137145660	0.0771521058646334	chr3:137145660:G:A
chr3:137145708	['A', 'G']	98663	39371.3800308185	-729.5960508234966	-0.0011849248021527	0.0053344295341581	-0.2221277447879493	0.824215	0.824215	chr3	137145708	0.0839594859556311	chr3:137145708:A:G
chr3:137145996	['A', 'G']	98663	39102.152164216925	-1416.859847748966	0.0088457231977625	0.0053274613787875	1.6604011871364814	0.0968369	0.0968369	chr3	137145996	1.0139591218990691	chr3:137145996:A:G
chr3:137146061	['A', 'G']	98663	39370.389429509785	-727.5153443601803	-0.001109523643764	0.0053341414069366	-0.208004167703772	0.835226	0.835226	chr3	137146061	0.0781959948485455	chr3:137146061:A:G
chr3:137146592	['A', 'T']	98663	47385.68445061684	-2276.3633390037235	-0.0045520017721825	0.0049890545130712	-0.9123976818165354	0.361562	0.361562	chr3	137146592	0.4418172199486677	chr3:137146592:A:T
chr3:137147004	['G', 'A']	98663	39386.38721907407	-728.9583479312046	-0.0012268492101134	0.0053332695042532	-0.2300369799679272	0.818064	0.818064	chr3	137147004	0.0872127186274917	chr3:137147004:G:A
chr3:137147048	['A', 'G']	98663	38997.55352851101	-806.3569364619974	-0.0016174123716882	0.005355889247809	-0.3019876432937578	0.762662	0.762662	chr3	137147048	0.1176678920031114	chr3:137147048:A:G
chr3:137147167	['G', 'A']	98663	39387.988261292674	-727.096739475136	-0.0011553972563891	0.0053331778243468	-0.2166433024442813	0.828487	0.828487	chr3	137147167	0.0817143018162311	chr3:137147167:G:A
chr3:137147348	['C', 'T']	98663	39382.78997678685	-727.55694867172	-0.0011904486315801	0.0053335232908667	-0.2232011686568771	0.823379	0.823379	chr3	137147348	0.0844002137296216	chr3:137147348:C:T
chr3:137147349	['A', 'G']	98663	39384.5885614654	-727.2016646954289	-0.0011813138059169	0.0053335370422406	-0.2214878787868531	0.824713	0.824713	chr3	137147349	0.0836971595732013	chr3:137147349:A:G
chr3:137147415	['A', 'T']	98663	39399.36263145621	-726.9368433826095	-0.001139382078541	0.0053343115063477	-0.2135949648207077	0.830863	0.830863	chr3	137147415	0.0804705806070518	chr3:137147415:A:T
chr3:137147430	['G', 'A']	98663	49625.1726383044	-1838.0627406287788	-0.0035914024788461	0.0049088682680613	-0.7316151672296738	0.464405	0.464405	chr3	137147430	0.3331031130921202	chr3:137147430:G:A
chr3:137147792	['C', 'T']	98663	38966.71410903634	-793.7593387852374	-0.0013332798707964	0.0053567945537657	-0.2488950915355097	0.803442	0.803442	chr3	137147792	0.0950454692293496	chr3:137147792:C:T
chr3:137147827	['A', 'G']	98663	39382.5882776308	-728.4947994996203	-0.0012077004778124	0.0053335910414924	-0.2264328982888336	0.820865	0.820865	chr3	137147827	0.0857282613652569	chr3:137147827:A:G
chr3:137148003	['A', 'G']	98663	39379.78961186405	-722.5551464481537	-0.0010479411484504	0.0053336574122583	-0.1964770264475495	0.844237	0.844237	chr3	137148003	0.0735356181331587	chr3:137148003:A:G
chr3:137148055	['T', 'C']	98663	39381.18467230981	-720.931678975596	-0.0009485730786543	0.0053336003597499	-0.1778485478238571	0.858842	0.858842	chr3	137148055	0.066086725388295	chr3:137148055:T:C
chr3:137148194	['C', 'T']	98663	39382.78997678685	-725.1409768593101	-0.0010666426006969	0.0053335368493772	-0.199987856242427	0.84149	0.84149	chr3	137148194	0.0749510406752328	chr3:137148194:C:T
chr3:137148325	['A', 'T']	98663	39380.58370504035	-729.0437498921765	-0.0011939567438857	0.0053336196407092	-0.2238548723596312	0.822871	0.822871	chr3	137148325	0.0846682430129133	chr3:137148325:A:T
chr3:137148471	['A', 'G']	98663	39372.17359963503	-1389.664706970071	0.0085647127017621	0.0053152321144927	1.611352527467079	0.107106	0.107106	chr3	137148471	0.970186199626562	chr3:137148471:A:G
chr3:137148707	['A', 'T']	98663	39384.97560654143	-729.8149875967356	-0.0012496977522577	0.0053338581826545	-0.2342952717268916	0.814756	0.814756	chr3	137148707	0.0889724326335494	chr3:137148707:A:T
chr3:137148900	['C', 'T']	98663	38975.74046892581	-802.2703738880938	-0.0016244042557256	0.0053564203611632	-0.3032630275815124	0.76169	0.76169	chr3	137148900	0.1182217460914355	chr3:137148900:C:T
chr3:137148940	['T', 'C']	98663	39388.18204582318	-737.4717620602783	-0.0014564009607738	0.0053336148967616	-0.2730607644091563	0.784807	0.784807	chr3	137148940	0.1052371319688118	chr3:137148940:T:C
chr3:137149147	['C', 'T']	98663	26542.497283324883	-1262.2519626476965	-0.0025332629587276	0.0062389879264551	-0.4060374837376808	0.684716	0.684716	chr3	137149147	0.1644895237019475	chr3:137149147:C:T
chr3:137149387	['C', 'G']	98663	49716.05456720292	-1842.986420469222	-0.003843574792571	0.0049035699916493	-0.7838319426696533	0.433141	0.433141	chr3	137149387	0.3633707051387951	chr3:137149387:C:G
chr3:137149721	['T', 'C']	98663	39384.37870170424	-731.2046957503512	-0.0012684037429438	0.00533350899995	-0.2378178686781519	0.812023	0.812023	chr3	137149721	0.0904316694883568	chr3:137149721:T:C
chr3:137149758	['G', 'A']	98663	39390.98871746007	-732.3703150234727	-0.0013905293921662	0.0053323254421801	-0.2607735419085229	0.794268	0.794268	chr3	137149758	0.1000329342444796	chr3:137149758:G:A
chr3:137149978	['C', 'T']	98663	39386.77853927572	-730.6301982708462	-0.0013140714819536	0.0053334623947305	-0.2463824406546756	0.805387	0.805387	chr3	137149978	0.0939953847532086	chr3:137149978:C:T
chr3:137150299	['T', 'C']	98663	129068.6289451006	-4020.156477926264	0.0014982717338354	0.0044584026015728	0.3360557284142337	0.73683	0.73683	chr3	137150299	0.1326327001711161	chr3:137150299:T:C
chr3:137150761	['G', 'A']	98663	27031.64387727176	-1192.5110942982076	-0.0017047992358165	0.0061894876234082	-0.2754346303834836	0.782983	0.782983	chr3	137150761	0.1062476671711001	chr3:137150761:G:A
chr3:137151425	['G', 'T']	98663	128502.5609805551	-3933.1293507399137	0.0021837417759422	0.0044502167465717	0.490704588180897	0.623636	0.623636	chr3	137151425	0.2050688226844812	chr3:137151425:G:T
chr3:137151756	['A', 'G']	98663	39387.3834370755	-728.6684282613651	-0.0012255809457535	0.0053331310906151	-0.2298051416568761	0.818244	0.818244	chr3	137151756	0.0871171705924544	chr3:137151756:A:G
chr3:137151778	['G', 'A']	98663	39386.59282948487	-726.0712749354175	-0.0011676809959598	0.0053328877447388	-0.218958480255256	0.826683	0.826683	chr3	137151778	0.0826609931598228	chr3:137151778:G:A
chr3:137151917	['T', 'C']	98663	39389.98475309958	-729.4704717925005	-0.0012680650638941	0.0053331579124904	-0.237770020070895	0.81206	0.81206	chr3	137151917	0.0904118812191204	chr3:137151917:T:C
chr3:137151993	['T', 'A']	98663	39386.383224184414	-732.53441234294	-0.0013731962890918	0.0053334696102034	-0.257467725411765	0.796818	0.796818	chr3	137151993	0.0986408638258514	chr3:137151993:T:A
chr3:137152185	['A', 'T']	98663	39368.15278608727	-727.8204535847101	-0.0012850857989093	0.0053343396918955	-0.2409081298031568	0.809627	0.809627	chr3	137152185	0.0917150171106414	chr3:137152185:A:T
chr3:137152208	['A', 'G']	98663	12420.132959636709	454.8956472074556	0.000175761715263	0.0090237704313653	0.0194776359394225	0.98446	0.98446	chr3	137152208	0.0068019251654681	chr3:137152208:A:G
chr3:137152383	['C', 'T']	98663	39366.76308478496	-734.3413174204263	-0.0014163348248735	0.0053340189472942	-0.2655286452613798	0.790603	0.790603	chr3	137152383	0.1020415420282445	chr3:137152383:C:T
chr3:137152399	['T', 'C']	98663	39375.76192697296	-732.0961494350252	-0.0013955745928485	0.0053340606321627	-0.2616345574389679	0.793604	0.793604	chr3	137152399	0.1003961518751105	chr3:137152399:T:C
chr3:137152523	['G', 'C']	98663	39294.29860187425	-720.3457204662955	-0.001157028047548	0.005338584848171	-0.2167293543989445	0.82842	0.82842	chr3	137152523	0.0817494247655618	chr3:137152523:G:C
chr3:137153044	['G', 'T']	98663	171349.99767852068	-4764.533934206216	0.0174091750036558	0.0062972200329566	2.7645810234586707	0.00570065	0.00570065	chr3	137153044	2.244075622341737	chr3:137153044:G:T
chr3:137153107	['T', 'C']	98663	39385.99197186096	-724.7801330091597	-0.0011256781160023	0.00533315841156	-0.211071569440416	0.832832	0.832832	chr3	137153107	0.0794425962299574	chr3:137153107:T:C
chr3:137153188	['G', 'A']	98663	39385.58466809941	-726.1064808823278	-0.0011779852825997	0.0053331727980458	-0.2208788890229452	0.825187	0.825187	chr3	137153188	0.0834476225223672	chr3:137153188:G:A
chr3:137153198	['C', 'A']	98663	39383.38258551124	-727.0648755428952	-0.0011823125342529	0.0053334012558285	-0.221680776964013	0.824563	0.824563	chr3	137153198	0.0837761568695485	chr3:137153198:C:A
chr3:137153360	['G', 'A']	98663	39379.98272558619	-730.8121124671261	-0.0013407940917347	0.0053335627269785	-0.2513880796700149	0.801515	0.801515	chr3	137153360	0.0960883456039462	chr3:137153360:G:A
chr3:137154027	['C', 'T']	98663	39382.57152561618	-722.449900648514	-0.0010812601763918	0.0053335287039058	-0.202728856713564	0.839347	0.839347	chr3	137154027	0.0760584574907918	chr3:137154027:C:T
chr3:137154083	['G', 'A']	98663	38949.55436237526	-798.3429101007308	-0.0015242954891346	0.0053574872179076	-0.2845168690351103	0.776015	0.776015	chr3	137154083	0.1101298839553839	chr3:137154083:G:A
chr3:137154091	['A', 'G']	98663	39354.71937600792	-730.7340200155	-0.0012857377472743	0.0053345663725724	-0.2410201050051537	0.80954	0.80954	chr3	137154091	0.091761687552865	chr3:137154091:A:G
chr3:137155025	['T', 'C']	98663	12420.510658787034	460.83134883838	0.0006128797421824	0.0090221297962889	0.0679307165847353	0.945841	0.945841	chr3	137155025	0.0241818642602979	chr3:137155025:T:C
chr3:137155065	['T', 'G']	98663	39381.78139921535	-730.9426818944627	-0.001302597241267	0.0053336013451653	-0.2442247099040802	0.807057	0.807057	chr3	137155065	0.093095791286269	chr3:137155065:T:G
chr3:137155315	['T', 'C']	98663	39313.56311398129	-721.6823300581215	-0.0012571435411323	0.0053371680190697	-0.2355450562246793	0.813786	0.813786	chr3	137155315	0.0894897858209569	chr3:137155315:T:C
chr3:137155476	['T', 'C']	98663	39505.76610793954	-734.2703433131888	-0.0012265040558594	0.0053391761041324	-0.2297178500836733	0.818311	0.818311	chr3	137155476	0.0870816108583742	chr3:137155476:T:C
chr3:137155602	['A', 'C']	98663	39387.76311146262	-731.0279450565963	-0.0013120361969948	0.0053339918202059	-0.245976417141226	0.805701	0.805701	chr3	137155602	0.0938260973287546	chr3:137155602:A:C
chr3:137155640	['C', 'T']	98663	39392.17927713288	-722.8102181052304	-0.0010587745245009	0.0053329936159616	-0.1985328692935228	0.842629	0.842629	chr3	137155640	0.0743635982316665	chr3:137155640:C:T
chr3:137155690	['T', 'C']	98663	39390.37649038852	-727.1421331165654	-0.0012063906286329	0.0053334511547585	-0.2261932459166828	0.821052	0.821052	chr3	137155690	0.0856293366711742	chr3:137155690:T:C
chr3:137155691	['G', 'A']	98663	39388.98455034821	-731.2349995543398	-0.0013739209245659	0.0053332706608274	-0.2576132005932746	0.796706	0.796706	chr3	137155691	0.0987019121464958	chr3:137155691:G:A
chr3:137155800	['A', 'G']	98663	39379.58785187888	-724.2683211802287	-0.00109062281877	0.0053334387887647	-0.2044877352052033	0.837973	0.837973	chr3	137155800	0.0767699743767855	chr3:137155800:A:G
chr3:137155916	['A', 'G']	98663	39380.18018045419	-721.2034808104016	-0.0010132230049023	0.0053335341831749	-0.1899721591920572	0.849331	0.849331	chr3	137155916	0.070923024174697	chr3:137155916:A:G
chr3:137155989	['C', 'T']	98663	38968.10931116632	-794.9419493023854	-0.0014175296645744	0.0053563669208884	-0.2646438687847215	0.791284	0.791284	chr3	137155989	0.1016676157484954	chr3:137155989:C:T
chr3:137156037	['A', 'G']	98663	129343.59734401132	-3995.8291827223006	0.0014777915961196	0.0044644443797187	0.3310135529592597	0.740635	0.740635	chr3	137156037	0.1303957684576504	chr3:137156037:A:G
chr3:137156167	['C', 'T']	98663	39385.189457678665	-723.8318876079618	-0.0010702057213361	0.0053330667802108	-0.2006736021583889	0.840954	0.840954	chr3	137156167	0.0752277593656327	chr3:137156167:C:T
chr3:137156438	['A', 'T']	98663	12408.760767975346	464.9109105253654	0.0008971623517193	0.0090267551539089	0.0993892419172204	0.920829	0.920829	chr3	137156438	0.0358210117700425	chr3:137156438:A:T
chr3:137156849	['A', 'G']	98663	129262.51297621704	-4000.678428250464	0.0017072499528338	0.0044630571443613	0.3825292613586089	0.70207	0.70207	chr3	137156849	0.1536195843115995	chr3:137156849:A:G
chr3:137156865	['C', 'G']	98663	39390.783406494265	-725.2894019667931	-0.0011158061560073	0.0053329777157004	-0.2092276051936908	0.834271	0.834271	chr3	137156865	0.0786928526152327	chr3:137156865:C:G
chr3:137156976	['G', 'T']	98663	21238.2289047928	-1132.1586299075277	-0.0011727897156543	0.006878260713459	-0.1705067261203786	0.864612	0.864612	chr3	137156976	0.0631787411622825	chr3:137156976:G:T
chr3:137157843	['A', 'T']	98663	39433.39645420265	-732.1896577979295	-0.001389517100073	0.0053317480616527	-0.2606119201443143	0.794392	0.794392	chr3	137157843	0.0999651380944345	chr3:137157843:A:T
chr3:137157977	['G', 'A']	98663	39423.99373530127	-741.9994793316995	-0.0016513490298458	0.0053325811195083	-0.3096716192098178	0.756811	0.756811	chr3	137157977	0.1210125642323432	chr3:137157977:G:A
chr3:137158441	['A', 'C']	98663	39493.008455587886	-757.6288996423824	-0.0020177702631926	0.0053288001926499	-0.378653766372365	0.704946	0.704946	chr3	137158441	0.1518441493919014	chr3:137158441:A:C
chr3:137158651	['T', 'A']	98663	26616.77684517836	-1280.9499765002286	-0.00336584980328	0.0062318737100471	-0.5401023768908446	0.589128	0.589128	chr3	137158651	0.2297903356810608	chr3:137158651:T:A
chr3:137159012	['T', 'C']	98663	39491.40823464999	-757.4554562882524	-0.0019346666350096	0.0053293175984811	-0.3630233325859636	0.716588	0.716588	chr3	137159012	0.1447304688149247	chr3:137159012:T:C
chr3:137159077	['C', 'G']	98663	39486.003162760535	-754.7339826914916	-0.0018943390353004	0.005328951383789	-0.3554806375346322	0.72223	0.72223	chr3	137159077	0.1413244758041556	chr3:137159077:C:G
chr3:137159183	['G', 'A']	98663	39484.20250380131	-752.1591523096423	-0.0017782348330906	0.0053292196318455	-0.3336764021629986	0.738624	0.738624	chr3	137159183	0.1315765849896349	chr3:137159183:G:A
chr3:137159410	['C', 'A']	98663	89418.50083631533	-3307.397935212426	0.0021766974751012	0.0042884068597332	0.5075771833917483	0.611751	0.611751	chr3	137159410	0.2134253120552464	chr3:137159410:C:A
chr3:137159999	['A', 'G']	98663	40268.46867078981	-795.0436321505166	-0.0014805948185336	0.0052883212188617	-0.2799744488388668	0.779498	0.779498	chr3	137159999	0.108184994766452	chr3:137159999:A:G
chr3:137160178	['G', 'C']	98663	39085.092127540935	-843.6402488244204	-0.0032225323311713	0.0053510654960189	-0.6022225542873312	0.547027	0.547027	chr3	137160178	0.2619912373564712	chr3:137160178:G:C
chr3:137160278	['G', 'A']	98663	12382.50603643146	449.3560317663077	0.000457986470867	0.0090248308961885	0.0507473742317427	0.959527	0.959527	chr3	137160278	0.0179428002030981	chr3:137160278:G:A
chr3:137160401	['A', 'T']	98663	12770.29433468825	496.1611597892031	0.0007843706271374	0.0088984738634684	0.0881466461746359	0.92976	0.92976	chr3	137160401	0.0316291419053019	chr3:137160401:A:T
chr3:137160619	['G', 'A']	98663	12460.262911416785	511.6398277287735	0.0001151996187604	0.0089789005325142	0.0128300361879772	0.989763	0.989763	chr3	137160619	0.0044687853159071	chr3:137160619:G:A
chr3:137160688	['A', 'G']	98663	68022.03100955932	-2852.7084186908783	0.0038304312116146	0.0044997655054289	0.8512512945381885	0.394632	0.394632	chr3	137160688	0.4038077014965313	chr3:137160688:A:G
chr3:137161183	['C', 'CAATT']	98663	67228.44183995217	-2831.729527128656	0.0036795840714535	0.0045181955661381	0.8143923868701888	0.415422	0.415422	chr3	137161183	0.3815105077392841	chr3:137161183:C:CAATT
chr3:137161758	['T', 'C']	98663	132615.1942115667	-4251.403301795925	0.0004656889599532	0.0045204348523354	0.1030186199260582	0.917948	0.917948	chr3	137161758	0.0371819200544195	chr3:137161758:T:C
chr3:137162333	['C', 'T']	98663	67236.54067451268	-2793.2318155950006	0.0043440928026371	0.0045180857508446	0.9614896755390416	0.336308	0.336308	chr3	137162333	0.4732628016876499	chr3:137162333:C:T
chr3:137162785	['T', 'G']	98663	132979.65197027606	-4334.893962953673	-0.0003170938760039	0.0045275600848732	-0.0700363705969157	0.944165	0.944165	chr3	137162785	0.0249521028124097	chr3:137162785:T:G
chr3:137163494	['C', 'T']	98663	13014.582913503154	403.796791167864	-0.0030719956467658	0.0087880254830503	-0.3495660831538223	0.726665	0.726665	chr3	137163494	0.1386657572044611	chr3:137163494:C:T
chr3:137163980	['G', 'A']	98663	118252.56665652884	-4737.961112016839	-0.0003185187502472	0.0043784817075469	-0.0727463928188319	0.942008	0.942008	chr3	137163980	0.0259454089469292	chr3:137163980:G:A
chr3:137165831	['T', 'C']	98663	64437.06205204629	-2717.561915913862	-0.0052963056334365	0.0045368879544539	-1.167387355959962	0.243057	0.243057	chr3	137165831	0.6142918668025792	chr3:137165831:T:C
chr3:137167052	['G', 'A']	98663	27404.44341909117	-1290.886299492784	-0.0002311862714718	0.006157568205768	-0.0375450606061144	0.97005	0.97005	chr3	137167052	0.013205879997202	chr3:137167052:G:A
chr3:137167310	['C', 'T']	98663	102762.0328430874	-3005.388171151183	0.0002857878606411	0.0042539983110883	0.0671810000244372	0.946438	0.946438	chr3	137167310	0.0239078308706143	chr3:137167310:C:T
chr3:137172054	['G', 'A']	98663	102611.44021408586	-3059.77491878758	0.0002479148530152	0.0042501459433489	0.058330903531257	0.953485	0.953485	chr3	137172054	0.0206861347820761	chr3:137172054:G:A
chr3:137173222	['G', 'A']	98663	27418.61272174354	-1284.9356778909398	-0.0001746764878131	0.0061551736297772	-0.028378807539742	0.97736	0.97736	chr3	137173222	0.0099454391310053	chr3:137173222:G:A
chr3:137173456	['A', 'G']	98663	62166.60180651442	-2690.303956780232	-0.0065849565566601	0.0045819088985718	-1.4371644444333127	0.150674	0.150674	chr3	137173456	0.8219616821956942	chr3:137173456:A:G
chr3:137173739	['G', 'A']	98663	130978.89568655276	-4275.55865747092	-1.5998457722141485e-05	0.0044928942111384	-0.0035608356151541	0.997159	0.997159	chr3	137173739	0.0012355866061076	chr3:137173739:G:A
chr3:137173886	['A', 'G']	98663	130986.25896604155	-4275.785222894541	1.1648260725492973e-05	0.0044931718146615	0.0025924360798943	0.997932	0.997932	chr3	137173886	0.0008990509279757	chr3:137173886:A:G
chr3:137174514	['C', 'T']	98663	40054.68364605825	-391.0297620284248	0.010162451789475	0.0052817173850422	1.9240809472795484	0.0543473	0.0543473	chr3	137174514	1.2648220270004686	chr3:137174514:C:T
chr3:137175291	['C', 'T']	98663	102039.9241250659	-2973.4237966443675	5.582186887058418e-05	0.0042508940929089	0.0131317947825851	0.989523	0.989523	chr3	137175291	0.0045741068067554	chr3:137175291:C:T
chr3:137176662	['C', 'T']	98663	59843.44212479465	-3018.253009242833	-0.0071885852978793	0.0046366718105043	-1.5503761300494996	0.121054	0.121054	chr3	137176662	0.9170208555471024	chr3:137176662:C:T
chr3:137177548	['A', 'G']	98663	27478.737062099943	-1273.433129795931	0.00018258606322	0.0061516964468497	0.029680603520927	0.976322	0.976322	chr3	137177548	0.0104069243825798	chr3:137177548:A:G
chr3:137180079	['T', 'C']	98663	130208.66684243613	-4272.743057750441	0.0008510510397182	0.0044768978027981	0.1900983844630782	0.849232	0.849232	chr3	137180079	0.0709736495018201	chr3:137180079:T:C
chr3:137180827	['T', 'A']	98663	23075.03263592385	-1256.644454247719	-0.0014700425286029	0.0066373795860106	-0.2214793518365727	0.82472	0.82472	chr3	137180827	0.0836934733836158	chr3:137180827:T:A
chr3:137182313	['C', 'G']	98663	37601.19218059441	-1788.551811505768	0.0023109990660825	0.0054418426430232	0.4246721593549595	0.671077	0.671077	chr3	137182313	0.1732276456185994	chr3:137182313:C:G
chr3:137183335	['C', 'T']	98663	91732.17356570045	-2442.33395310904	-0.0007926067052215	0.0042674830267671	-0.1857316596809128	0.852656	0.852656	chr3	137183335	0.0692261475365067	chr3:137183335:C:T
chr3:137183618	['G', 'A']	98663	37562.66006995489	-1796.844914792074	0.0020625864149771	0.0054421345772219	0.3790031991509601	0.704686	0.704686	chr3	137183618	0.1520043565474928	chr3:137183618:G:A
chr3:137183687	['C', 'T']	98663	37558.374813718445	-1797.8112022069015	0.0019375938857704	0.0054424829483367	0.3560128537219583	0.721832	0.721832	chr3	137183687	0.1415638688609276	chr3:137183687:C:T
chr3:137184355	['G', 'A']	98663	62810.55483341109	-2526.6986120776696	-0.0059133490230709	0.0045755559427767	-1.292378258953658	0.196229	0.196229	chr3	137184355	0.7072368093450726	chr3:137184355:G:A
chr3:137184448	['C', 'T']	98663	16674.70410656178	-1113.725064037001	-0.0074436972790314	0.0076633544149378	-0.971336685736702	0.331383	0.331383	chr3	137184448	0.4796697747204352	chr3:137184448:C:T
chr3:137184449	['G', 'A']	98663	37599.5272612989	-1784.9668850420842	0.0023653737857408	0.0054393630563012	0.4348622736260843	0.663663	0.663663	chr3	137184449	0.1780523941159082	chr3:137184449:G:A
chr3:137184503	['T', 'C']	98663	37656.05330697887	-1768.0349215408548	0.0025056537872502	0.0054360537668213	0.4609324879277929	0.644848	0.644848	chr3	137184503	0.1905426427922041	chr3:137184503:T:C
chr3:137185232	['T', 'G']	98663	21572.77818557873	-1182.510317263174	-0.0052266153588657	0.0068237390025624	-0.7659459655334246	0.44371	0.44371	chr3	137185232	0.3529007833729658	chr3:137185232:T:G
chr3:137185272	['A', 'T']	98663	37658.5802678128	-1773.0006400038046	0.0023899800431637	0.0054360011699967	0.43965774995689	0.660186	0.660186	chr3	137185272	0.180333689619785	chr3:137185272:A:T
chr3:137185606	['T', 'C']	98663	37659.05355025088	-1771.3763105384323	0.0024695968970077	0.0054358908346913	0.4543131884192728	0.649604	0.649604	chr3	137185606	0.1873513095480092	chr3:137185606:T:C
chr3:137187074	['A', 'C']	98663	37491.6999635066	-1766.9480530089616	0.0024654326137921	0.0054450949993176	0.4527804591290212	0.650708	0.650708	chr3	137187074	0.1866138538862492	chr3:137187074:A:C
chr3:137187423	['C', 'T']	98663	36957.869630005065	-1879.1706491578493	0.0014713545820744	0.0054828729984707	0.2683546714441121	0.788427	0.788427	chr3	137187423	0.1032385115485696	chr3:137187423:C:T
chr3:137187633	['C', 'A']	98663	37425.79329569299	-1777.0750366075338	0.0021274521554963	0.005448691882802	0.3904519105239307	0.696203	0.696203	chr3	137187633	0.1572641096345534	chr3:137187633:C:A
chr3:137187879	['G', 'T']	98663	37373.197133125184	-1795.094616602349	0.0019016624038767	0.0054518086615874	0.3488131227486998	0.72723	0.72723	chr3	137187879	0.1383282137166198	chr3:137187879:G:T
chr3:137192004	['G', 'A']	98663	128616.25028130038	-4619.840768698317	0.003280377509136	0.0044837235256855	0.73161904170584	0.464403	0.464403	chr3	137192004	0.3331049834226165	chr3:137192004:G:A
chr3:137192227	['G', 'A']	98663	33707.099664473746	-1595.5840964059803	0.0010442515814247	0.0056758800542728	0.1839805583345031	0.854029	0.854029	chr3	137192227	0.0685273818565004	chr3:137192227:G:A
chr3:137192880	['C', 'T']	98663	128406.52198726789	-4603.110700396068	0.0029792935384536	0.004479982637139	0.6650234565096851	0.506037	0.506037	chr3	137192880	0.2958177276100825	chr3:137192880:C:T
chr3:137194791	['T', 'C']	98663	76102.39935736294	-3320.869439225832	-0.0061117465093348	0.004378662943056	-1.3958020036749474	0.162777	0.162777	chr3	137194791	0.7884069598813715	chr3:137194791:T:C
chr3:137195745	['A', 'T']	98663	2052.208001784031	165.59297379886536	0.0189794299138465	0.0210079075276475	0.90344218665608	0.366293	0.366293	chr3	137195745	0.4361713807906052	chr3:137195745:A:T
chr3:137196509	['A', 'G']	98663	66202.77497516171	-2100.824399032384	0.0084314324603079	0.004513521135333	1.868038767848992	0.0617596	0.0617596	chr3	137196509	1.2092955254695243	chr3:137196509:A:G
chr3:137197673	['T', 'A']	98663	74996.95794035074	-3287.3031789678785	-0.0059160179119002	0.0044043228662241	-1.3432298429502216	0.179201	0.179201	chr3	137197673	0.7466595711623414	chr3:137197673:T:A
chr3:137198223	['T', 'C']	98663	65344.60991383679	-2016.8592389088328	0.0085210251373543	0.0045270406319655	1.8822506423262968	0.0598049	0.0598049	chr3	137198223	1.2232632314667666	chr3:137198223:T:C
chr3:137199024	['T', 'A']	98663	29492.97852863356	-683.1211371129997	0.011957608687693	0.0059781011465845	2.000235257733096	0.0454776	0.0454776	chr3	137199024	1.3422024625036308	chr3:137199024:T:A
chr3:137200018	['T', 'C']	98663	140483.23869522466	-5299.688825714446	0.0015178264197184	0.0047290361960011	0.3209589347194882	0.748242	0.748242	chr3	137200018	0.1259579178214543	chr3:137200018:T:C
chr3:137200729	['C', 'T']	98663	140346.75977982098	-5317.909852734319	0.0009824130271751	0.0047264186158572	0.2078556951936426	0.835342	0.835342	chr3	137200729	0.0781356822363301	chr3:137200729:C:T
chr3:137200985	['T', 'C']	98663	74416.29671978267	-3407.018450871618	-0.0070908198938699	0.0043962651014425	-1.6129190870548753	0.106765	0.106765	chr3	137200985	0.9715710956042592	chr3:137200985:T:C
chr3:137201366	['C', 'T']	98663	140383.5371539779	-5302.044178090293	0.0013699132061052	0.0047265848884308	0.28983150381122	0.771946	0.771946	chr3	137201366	0.1124130788381887	chr3:137201366:C:T
chr3:137201857	['A', 'G']	98663	141366.35794659698	-5375.74338125907	0.0018116621009495	0.0047542787245992	0.3810592954038966	0.70316	0.70316	chr3	137201857	0.1529458425323686	chr3:137201857:A:G
chr3:137202722	['A', 'G']	98663	134618.46640580645	-4324.054661662192	-0.0071238682295923	0.0045868972398031	-1.553090871052081	0.120405	0.120405	chr3	137202722	0.919355477967546	chr3:137202722:A:G
chr3:137203756	['C', 'T']	98663	33075.68762924219	-1555.3352307011985	0.0009558122606147	0.0057141322634925	0.1672716375015424	0.867157	0.867157	chr3	137203756	0.0619022657753925	chr3:137203756:C:T
chr3:137204956	['C', 'T']	98663	56732.52535585382	-1271.2561409269033	-0.001605415173268	0.0047325933937121	-0.3392252491838834	0.734441	0.734441	chr3	137204956	0.1340430867404484	chr3:137204956:C:T
chr3:137204973	['G', 'A']	98663	18996.117889145688	-1274.1537705865628	-0.0086562872044833	0.0072405918264714	-1.1955220528846968	0.231886	0.231886	chr3	137204973	0.6347254708802753	chr3:137204973:G:A
chr3:137208107	['G', 'C']	98663	57263.05483396707	-1202.4992807252763	-0.0015927874922428	0.0047209054298298	-0.3373902561526652	0.735823	0.735823	chr3	137208107	0.1332266413255359	chr3:137208107:G:C
chr3:137208772	['T', 'TG']	98663	15340.332231773576	-882.9161028270116	-0.0056311913297257	0.007954003054562	-0.7079694703531692	0.478966	0.478966	chr3	137208772	0.319695314427742	chr3:137208772:T:TG
chr3:137209453	['A', 'G']	98663	55981.021889225725	-1208.7828324714997	-0.0013899328689941	0.0047542159663547	-0.2923579574067705	0.770014	0.770014	chr3	137209453	0.1135013786359941	chr3:137209453:A:G
chr3:137210063	['A', 'G']	98663	56162.96936613651	-1222.815985207179	-0.0016456835113751	0.0047497883684491	-0.3464751234616638	0.728986	0.728986	chr3	137210063	0.1372808121225327	chr3:137210063:A:G
chr3:137210973	['A', 'T']	98663	75176.14338425358	-3442.998174600168	-0.0067981184454499	0.0043894662852388	-1.5487346305201148	0.121449	0.121449	chr3	137210973	0.9156060567853214	chr3:137210973:A:T
chr3:137212290	['G', 'A']	98663	55949.57940627791	-1218.1069412524755	-0.0017524819283285	0.0047556391949939	-0.3685060738361652	0.712497	0.712497	chr3	137212290	0.1472169599316467	chr3:137212290:G:A
chr3:137214104	['A', 'G']	98663	56866.44972203048	-1272.1599589400555	-0.0012393525885233	0.0047345012113442	-0.261770466032142	0.793499	0.793499	chr3	137214104	0.1004536162245149	chr3:137214104:A:G
chr3:137215592	['C', 'A']	98663	56521.176034063246	-1142.111691649323	-0.0017461572975127	0.0047405700315956	-0.3683433186040295	0.712618	0.712618	chr3	137215592	0.1471432120131467	chr3:137215592:C:A
chr3:137216037	['A', 'C']	98663	20232.07593666369	-1150.1648785978534	-0.0067254018226835	0.007017401577879	-0.958389191219171	0.337869	0.337869	chr3	137216037	0.4712516535833502	chr3:137216037:A:C
chr3:137216386	['A', 'G']	98663	75884.68999391727	-3357.5676334684813	-0.0063002569074348	0.0043804151454976	-1.4382784960257644	0.150358	0.150358	chr3	137216386	0.8228734597255875	chr3:137216386:A:G
chr3:137216852	['G', 'A']	98663	55938.9375766607	-1218.58063355787	-0.0018660471647208	0.0047554937289121	-0.3923981969265888	0.694765	0.694765	chr3	137216852	0.1581620680167225	chr3:137216852:G:A
chr3:137217274	['G', 'A']	98663	131920.3932912303	-4528.35191722258	-0.0083305870227539	0.0045258348011163	-1.8406741272790184	0.0656723	0.0656723	chr3	137217274	1.1826177734213044	chr3:137217274:G:A
chr3:137217718	['T', 'C']	98663	132074.0636587566	-4530.622618975963	-0.0084648364634565	0.0045290056275225	-1.869027587869659	0.0616219	0.0616219	chr3	137217718	1.2102649151266027	chr3:137217718:T:C
chr3:137218230	['T', 'C']	98663	75836.3728090184	-3359.1045860182267	-0.00627485156358	0.0043805443615998	-1.432436484055682	0.152022	0.152022	chr3	137218230	0.8180935581918982	chr3:137218230:T:C
chr3:137218809	['C', 'G']	98663	56168.97021764034	-1235.5397201960302	-0.001651205807533	0.0047488391429394	-0.3477072517792223	0.728061	0.728061	chr3	137218809	0.1378322321518512	chr3:137218809:C:G
chr3:137219370	['C', 'G']	98663	76137.11870729676	-3310.448604152523	-0.006435855905696	0.0043783623255474	-1.4699230961638872	0.141586	0.141586	chr3	137219370	0.8489796874890287	chr3:137219370:C:G
chr3:137219856	['C', 'T']	98663	15778.23888736834	-399.7377023207152	0.0138832440409562	0.007819657763472	1.775428600700273	0.0758302	0.0758302	chr3	137219856	1.1201577985725586	chr3:137219856:C:T
chr3:137219970	['T', 'C']	98663	36918.48375454924	-1990.4132063265888	-0.0003722937964584	0.0054617632328104	-0.0681636644777881	0.945655	0.945655	chr3	137219970	0.0242672768373209	chr3:137219970:T:C
chr3:137221624	['T', 'C']	98663	57048.67326250914	-1284.7962522841594	-0.0007756114621707	0.0047240320110907	-0.1641842096645085	0.869586	0.869586	chr3	137221624	0.0606874608395289	chr3:137221624:T:C
chr3:137222697	['G', 'T']	98663	73880.72519819142	-3376.06854566988	-0.0074898667690718	0.0043973356884593	-1.7032738229944049	0.08852	0.08852	chr3	137222697	1.0529585947447797	chr3:137222697:G:T
chr3:137224438	['A', 'G']	98663	56155.10879655472	-1179.5782246171186	-0.0002347750712283	0.0047542348320631	-0.0493823043079323	0.960615	0.960615	chr3	137224438	0.0174506361372325	chr3:137224438:A:G
chr3:137225759	['T', 'C']	98663	33892.436048332325	-923.7006144770102	0.0094160439080684	0.0057424667479681	1.6397211026777103	0.101066	0.101066	chr3	137225759	0.9953949225084214	chr3:137225759:T:C
chr3:137226728	['C', 'T']	98663	29615.80102780339	-644.2108199170812	0.0125683078282433	0.005962562165587	2.107870321383196	0.0350447	0.0350447	chr3	137226728	1.4553776534405236	chr3:137226728:C:T
chr3:137227085	['C', 'A']	98663	156085.23803393682	-5055.160017371216	0.0075769313307101	0.0052388158507018	1.4463061017300538	0.148095	0.148095	chr3	137227085	0.8294596039302827	chr3:137227085:C:A
chr3:137228296	['T', 'G']	98663	41127.16844900814	-1609.5393699339909	-0.0084648686911592	0.0052460877031825	-1.613558363887826	0.106626	0.106626	chr3	137228296	0.9721368827416972	chr3:137228296:T:G
chr3:137228889	['G', 'A']	98663	86692.2094079481	-3772.20920809562	-0.0037872111725918	0.0042812914177137	-0.8845955117473073	0.376377	0.376377	chr3	137228889	0.4243769237099221	chr3:137228889:G:A
chr3:137230536	['G', 'A']	98663	40614.821388021584	-1650.115860160854	-0.0081186298033972	0.0052682011659924	-1.5410629829029747	0.123305	0.123305	chr3	137230536	0.909019312468482	chr3:137230536:G:A
chr3:137230836	['T', 'C']	98663	66917.46066982932	-2275.9439277119263	-0.0002683677358099	0.0044999867390386	-0.0596374503688613	0.952445	0.952445	chr3	137230836	0.021160093748048	chr3:137230836:T:C
chr3:137230984	['G', 'A']	98663	25925.8904938572	-655.9544083042057	0.0103326620267314	0.0063157228192552	1.6360220868511663	0.101838	0.101838	chr3	137230984	0.9920901383949832	chr3:137230984:G:A
chr3:137234782	['G', 'A']	98663	115091.82983576646	-4534.937525888287	0.0015669332193803	0.0043356987460239	0.3614026968126584	0.717799	0.717799	chr3	137234782	0.1439971510387004	chr3:137234782:G:A
chr3:137235297	['C', 'T']	98663	115341.91672750132	-4455.660937147758	0.0016081874520193	0.0043334830525877	0.3711073592543574	0.710558	0.710558	chr3	137235297	0.1484004665727104	chr3:137235297:C:T
chr3:137235485	['G', 'A']	98663	115373.89559002432	-4448.203336000473	0.0019135074863935	0.0043335736086517	0.4415541673443096	0.658813	0.658813	chr3	137235485	0.1812378397200104	chr3:137235485:G:A
chr3:137238646	['C', 'A']	98663	89034.36503913379	-3926.196173412892	-0.003281431431719	0.0042742649156423	-0.7677183086406446	0.442656	0.442656	chr3	137238646	0.353933644741024	chr3:137238646:C:A
chr3:137238910	['C', 'T']	98663	115343.87417634776	-4549.899135792127	0.0015563417662948	0.0043376749814791	0.3587963074550342	0.719748	0.719748	chr3	137238910	0.1428195332441431	chr3:137238910:C:T
chr3:137240895	['T', 'C']	98663	161581.90063081885	-5742.924155494246	-0.0066586956379734	0.0055411255977952	-1.2016864661257416	0.229488	0.229488	chr3	137240895	0.6392400189286234	chr3:137240895:T:C
chr3:137241046	['A', 'G']	98663	26266.165953858806	-671.1211829799705	0.0109979522188781	0.0062901978012016	1.7484270871064052	0.0803932	0.0803932	chr3	137241046	1.0947806841790444	chr3:137241046:A:G
chr3:137241606	['G', 'A']	98663	94516.86537369723	-3466.707873148751	-0.0047654130557314	0.0042634894111073	-1.1177260211592033	0.263687	0.263687	chr3	137241606	0.5789112807770419	chr3:137241606:G:A
chr3:137242274	['A', 'G']	98663	26235.520477262133	-676.09432655966	0.0107129535513076	0.0062860691867599	1.704237295681026	0.0883399	0.0883399	chr3	137242274	1.0538430966949333	chr3:137242274:A:G
chr3:137242795	['A', 'T']	98663	88838.11637126864	-3896.942024748477	-0.003826418445439	0.0042752194464298	-0.8950226984569001	0.370777	0.370777	chr3	137242795	0.4308872138017817	chr3:137242795:A:T
chr3:137244203	['A', 'C']	98663	12036.952010704836	-914.5342915238524	-0.0249418771526846	0.0088809250110285	-2.8084773964098564	0.00497862	0.00497862	chr3	137244203	2.302891020581561	chr3:137244203:A:C
chr3:137245125	['C', 'T']	98663	88610.26787705532	-3896.841316806186	-0.0039479200574337	0.0042746799779692	-0.9235592085911573	0.355718	0.355718	chr3	137245125	0.4488941581403769	chr3:137245125:C:T
chr3:137245384	['G', 'A']	98663	115117.00185513712	-4560.559978962135	0.0013119565824138	0.0043349312639222	0.3026476090480746	0.762159	0.762159	chr3	137245384	0.1179544176114563	chr3:137245384:G:A
chr3:137246118	['G', 'A']	98663	88698.58607791258	-3895.809909779276	-0.0036503495070564	0.0042751777328511	-0.8538474269751677	0.393192	0.393192	chr3	137246118	0.4053953270331881	chr3:137246118:G:A
chr3:137247886	['G', 'T']	98663	155756.36825600918	-6168.32220711318	-0.0052105085419003	0.0052597210220795	-0.99064351892951	0.321862	0.321862	chr3	137247886	0.4923302944062853	chr3:137247886:G:T
chr3:137247888	['G', 'T']	98663	87525.54913527101	-3817.016912872885	-0.0038457794338666	0.0043128956053073	-0.8916931421048319	0.37256	0.37256	chr3	137247888	0.4288037750753251	chr3:137247888:G:T
chr3:137247900	['A', 'G']	98663	195031.7477106718	-6590.089722768374	-0.013943012818025	0.0200898982636282	-0.694031031668694	0.487664	0.487664	chr3	137247900	0.3118793034168769	chr3:137247900:A:G
chr3:137248255	['C', 'T']	98663	115128.50329454224	-4556.980803747656	0.0012976014980039	0.004334342253453	0.299376796322478	0.764653	0.764653	chr3	137248255	0.1165356032437253	chr3:137248255:C:T
chr3:137248720	['A', 'G']	98663	11022.234319718584	-601.6149061139649	-0.0055869529779949	0.0092548985080656	-0.6036752291908909	0.546061	0.546061	chr3	137248720	0.2627588399259516	chr3:137248720:A:G
chr3:137248843	['T', 'A']	98663	26395.43371795913	-652.1667618705875	0.0107072828176467	0.0062692654979296	1.7079006816959086	0.0876579	0.0876579	chr3	137248843	1.057208937849712	chr3:137248843:T:A
chr3:137249764	['C', 'G']	98663	25650.859830515343	-186.8538617921845	0.0069274883581876	0.0063678016335715	1.0878932411564814	0.276645	0.276645	chr3	137249764	0.5580771746890577	chr3:137249764:C:G
chr3:137251338	['C', 'T']	98663	26464.192669201533	-550.9077294785487	0.0111930584845811	0.0062609851537597	1.7877471691271565	0.0738199	0.0738199	chr3	137251338	1.1318265474562328	chr3:137251338:C:T
chr3:137251362	['G', 'T']	98663	120924.89195411612	-4095.1202714252977	0.0004508886675865	0.0043773872754253	0.103004061376483	0.91796	0.91796	chr3	137251362	0.0371762427178831	chr3:137251362:G:T
chr3:137252148	['A', 'G']	98663	95232.53968221776	-3513.282375912302	-0.004424383302087	0.0042636248751655	-1.0377046366949	0.29941	0.29941	chr3	137252148	0.5237336987414862	chr3:137252148:A:G
chr3:137252711	['C', 'A']	98663	26153.92167921709	-634.5858123752256	0.0104321730391792	0.006302100837335	1.655348479569964	0.097857	0.097857	chr3	137252711	1.009408102528837	chr3:137252711:C:A
chr3:137254909	['C', 'T']	98663	115298.06977805273	-4530.687431184363	0.0012320260764229	0.0043348433072731	0.2842146737705186	0.776246	0.776246	chr3	137254909	0.1100006247315031	chr3:137254909:C:T
chr3:137256437	['G', 'A']	98663	31971.15683670574	-1265.2637485612688	0.005821791670688	0.005777133242235	1.0077302057232227	0.313586	0.313586	chr3	137256437	0.5036433345668967	chr3:137256437:G:A
chr3:137256444	['G', 'A']	98663	115912.37078002396	-4448.537987917952	0.0016616330851822	0.0043351183362893	0.3832959002001627	0.701501	0.701501	chr3	137256444	0.1539717055420042	chr3:137256444:G:A
chr3:137257137	['C', 'T']	98663	88872.41995397264	-3923.2362616691616	-0.0039096776350425	0.0042745564860953	-0.9146393661565346	0.360383	0.360383	chr3	137257137	0.4432357037649095	chr3:137257137:C:T
chr3:137259394	['CTG', 'C']	98663	23113.982624738965	-867.6515954693516	0.0094889724565483	0.0066181282879984	1.4337849076990483	0.151637	0.151637	chr3	137259394	0.8191948162815685	chr3:137259394:CTG:C
chr3:137259819	['C', 'T']	98663	114653.02407940624	-4529.755998928933	0.0010078999233705	0.0043318594921545	0.2326714255612405	0.816017	0.816017	chr3	137259819	0.0883007935386791	chr3:137259819:C:T
chr3:137260732	['A', 'G']	98663	119033.0969203633	-3543.2344876074767	0.0016015279584575	0.0043500596137947	0.3681623013576322	0.712753	0.712753	chr3	137260732	0.1470609460553964	chr3:137260732:A:G
chr3:137261063	['G', 'A']	98663	119051.51301623984	-3544.5423303066937	0.0016065638457476	0.0043500621050924	0.3693197492207921	0.71189	0.71189	chr3	137261063	0.1475871076042569	chr3:137261063:G:A
chr3:137261097	['A', 'C']	98663	40352.58887694897	-1649.9639559684656	-0.0078508609992197	0.0052773942520848	-1.4876396615845562	0.136849	0.136849	chr3	137261097	0.8637583717728101	chr3:137261097:A:C
chr3:137261172	['T', 'C']	98663	159639.79834164534	-5168.173931181594	-0.0055682245190059	0.0054167702706611	-1.0279602495171627	0.303971	0.303971	chr3	137261172	0.5171678477752588	chr3:137261172:T:C
chr3:137261730	['T', 'C']	98663	94780.17355690272	-3467.8204761645497	-0.003518975310134	0.0042676698890437	-0.8245659579172544	0.40962	0.40962	chr3	137261730	0.387618846764679	chr3:137261730:T:C
chr3:137263851	['G', 'GGTGTT']	98663	40587.58201465832	-1645.7640864630685	-0.00700211692412	0.0052665068475229	-1.3295562175929556	0.183668	0.183668	chr3	137263851	0.7359665031063127	chr3:137263851:G:GGTGTT
chr3:137263852	['A', 'G']	98663	40586.28406902005	-1647.2772899321303	-0.0070485078033316	0.0052666978623009	-1.3383163393110162	0.180796	0.180796	chr3	137263852	0.7428111822519412	chr3:137263852:A:G
chr3:137264700	['G', 'T']	98663	37007.87621895592	-1590.1178724639526	0.005087681745824	0.0054589899486193	0.9319822519751664	0.351348	0.351348	chr3	137264700	0.4542625142811269	chr3:137264700:G:T
chr3:137268571	['A', 'G']	98663	119607.45793880906	-3555.4103801938613	0.0009880337735171	0.0043539311010948	0.2269291246406612	0.820479	0.820479	chr3	137268571	0.0859325301512093	chr3:137268571:A:G
chr3:137270141	['C', 'T']	98663	29149.24986822365	-354.7592717919373	0.0090928698541541	0.0060383236918912	1.505859956856033	0.132106	0.132106	chr3	137270141	0.8790774571188864	chr3:137270141:C:T
chr3:137271149	['C', 'T']	98663	35654.22747686101	-1423.221942556496	-0.0092311479664299	0.0055339278989459	-1.66810051287227	0.0952989	0.0952989	chr3	137271149	1.0209121122335223	chr3:137271149:C:T
chr3:137271599	['C', 'T']	98663	35655.782233620885	-1427.801814710689	-0.0094818927920035	0.0055329451530035	-1.713715305284802	0.0865842	0.0865842	chr3	137271599	1.0625613513874572	chr3:137271599:C:T
chr3:137271802	['C', 'T']	98663	28872.341087628603	-341.5963807133904	0.0091413107975236	0.00605781573502	1.5090110358884037	0.131299	0.131299	chr3	137271802	0.8817385815733976	chr3:137271802:C:T
chr3:137272567	['G', 'T']	98663	29749.618331289104	-187.2647384800904	0.0100760931263062	0.0060041380161526	1.6781914571582237	0.0933129	0.0933129	chr3	137272567	1.0300583132572712	chr3:137272567:G:T
chr3:137272598	['G', 'A']	98663	10813.328795864583	-580.0063694702318	-0.0017715168019384	0.009317362684666	-0.1901307120794922	0.849207	0.849207	chr3	137272598	0.0709864346086722	chr3:137272598:G:A
chr3:137272815	['A', 'G']	98663	29020.41205092856	-330.3827439365787	0.0090421581253814	0.0060486308697906	1.4949098928389997	0.134941	0.134941	chr3	137272815	0.8698560757660754	chr3:137272815:A:G
chr3:137272872	['A', 'G']	98663	28985.81921946274	-330.916007118295	0.0089955776750466	0.0060517709600301	1.4864372320861556	0.137167	0.137167	chr3	137272872	0.8627503597790185	chr3:137272872:A:G
chr3:137273453	['T', 'C']	98663	28947.934021266457	-319.89112490380245	0.0092617247553509	0.0060554270991666	1.5294915789879644	0.126146	0.126146	chr3	137273453	0.8991265160974146	chr3:137273453:T:C
chr3:137273998	['T', 'G']	98663	28954.194866177782	-323.30239096814074	0.009179002300166	0.0060575109900629	1.51530922770488	0.129697	0.129697	chr3	137273998	0.8870700693940539	chr3:137273998:T:G
chr3:137275093	['A', 'G']	98663	28985.10714575392	-329.7536931690143	0.0088237204907026	0.0060545184241743	1.4573777586457597	0.145015	0.145015	chr3	137275093	0.8385870730733067	chr3:137275093:A:G
chr3:137275771	['G', 'A']	98663	28930.86458238293	-340.0370373996579	0.0086422858947187	0.0060585367878106	1.4264642103199758	0.153738	0.153738	chr3	137275771	0.8132187730300764	chr3:137275771:G:A
chr3:137275941	['C', 'T']	98663	65258.90578336457	-1601.654342716498	-0.0005771672396966	0.0045495694072996	-0.126861948467167	0.89905	0.89905	chr3	137275941	0.0462161546291073	chr3:137275941:C:T
chr3:137275980	['TAGTA', 'T']	98663	28929.864379631603	-343.2651966339362	0.0084710354746742	0.0060596900578684	1.39793213741596	0.162137	0.162137	chr3	137275980	0.7901178669391886	chr3:137275980:TAGTA:T
chr3:137276559	['G', 'C']	98663	65279.262942351146	-1619.4161331787627	-0.0008187110514331	0.0045490190719469	-0.1799752954394092	0.857172	0.857172	chr3	137276559	0.0669320238692449	chr3:137276559:G:C
chr3:137276907	['A', 'G']	98663	28959.45741628736	-339.87548941975894	0.0084138493962798	0.0060561565770984	1.3893051292790397	0.164743	0.164743	chr3	137276907	0.7831930296988032	chr3:137276907:A:G
chr3:137277109	['G', 'A']	98663	28981.05616485566	-346.2742991281112	0.0083341902147893	0.0060531366620865	1.3768382708075946	0.168565	0.168565	chr3	137277109	0.7732325951016416	chr3:137277109:G:A
chr3:137277722	['A', 'G']	98663	29019.529533405643	-344.23162495899777	0.0084410390442062	0.0060500591943863	1.3951994142534072	0.162959	0.162959	chr3	137277722	0.7879216490533908	chr3:137277722:A:G
chr3:137278452	['C', 'T']	98663	87436.06555765061	-3860.159673016264	-0.0032480831407315	0.0042803102286605	-0.7588429266137624	0.447948	0.447948	chr3	137278452	0.3487723981085504	chr3:137278452:C:T
chr3:137278613	['A', 'C']	98663	29009.99853009752	-345.2763703470459	0.0084837602734934	0.0060497163019982	1.4023401842316616	0.160817	0.160817	chr3	137278613	0.7936680437968399	chr3:137278613:A:C
chr3:137279046	['G', 'A']	98663	168304.64682986168	-6290.334333161342	-0.0098545465597734	0.0060489806460172	-1.6291251595030027	0.10329	0.10329	chr3	137279046	0.985941722575664	chr3:137279046:G:A
chr3:137279298	['C', 'T']	98663	174872.67605733755	-6709.897952596584	-0.0118361128518605	0.0067749031707237	-1.7470526963407582	0.0806313	0.0806313	chr3	137279298	1.093496338113643	chr3:137279298:C:T
chr3:137279584	['T', 'C']	98663	171254.67876908107	-5957.411903130362	-0.0086024155257261	0.0063134174382415	-1.3625608649951837	0.173024	0.173024	chr3	137279584	0.7618936521044694	chr3:137279584:T:C
chr3:137280163	['GGCAGTGGCATGT', 'G']	98663	23697.122372022302	-855.5944444904248	0.0093420740101117	0.0065507604773243	1.4261052655565205	0.153841	0.153841	chr3	137280163	0.8129279057516983	chr3:137280163:GGCAGTGGCATGT:G
chr3:137280229	['C', 'T']	98663	168059.6269626476	-6304.8220188885525	-0.0094777814752772	0.0060250187640961	-1.573070864402386	0.115706	0.115706	chr3	137280229	0.9366441198786004	chr3:137280229:C:T
chr3:137280513	['G', 'T']	98663	167923.509953577	-6318.302399845892	-0.0094312958167883	0.0060171067858556	-1.567413734281467	0.117021	0.117021	chr3	137280513	0.9317361949569168	chr3:137280513:G:T
chr3:137281887	['G', 'A']	98663	25892.886814256173	-664.2808643250697	0.0085032420875143	0.0063367275630042	1.3418980069711133	0.179632	0.179632	chr3	137281887	0.7456162946982794	chr3:137281887:G:A
chr3:137282742	['G', 'A']	98663	168086.5182144378	-6310.298353128725	-0.0097552274864552	0.0060272929217556	-1.6185089414260332	0.105556	0.105556	chr3	137282742	0.976517075545982	chr3:137282742:G:A
chr3:137283065	['C', 'T']	98663	168081.85033806728	-6311.515670817334	-0.0097974114787014	0.0060261655795721	-1.625811861511638	0.103993	0.103993	chr3	137283065	0.9829958930443704	chr3:137283065:C:T
chr3:137283682	['G', 'C']	98663	88318.85470380093	-3871.811230761838	-0.0021188246231957	0.0042777677812191	-0.4953108096465936	0.620382	0.620382	chr3	137283682	0.2073408114613988	chr3:137283682:G:C
chr3:137283787	['T', 'C']	98663	168104.33441117435	-6314.8193368532375	-0.0100559236942655	0.0060277038085777	-1.6682843108440992	0.0952625	0.0952625	chr3	137283787	1.021078025365285	chr3:137283787:T:C
chr3:137284870	['T', 'A']	98663	25906.838053438205	-666.6324026350609	0.008480659467098	0.006332336541496	1.3392622788640545	0.180488	0.180488	chr3	137284870	0.7435516674814651	chr3:137284870:T:A
chr3:137284941	['A', 'G']	98663	72640.67000882003	-2968.9434892781424	0.0002229400957245	0.004414403654449	0.0505028794772542	0.959722	0.959722	chr3	137284941	0.017854549617309	chr3:137284941:A:G
chr3:137286254	['GTCATA', 'G']	98663	38042.94052410157	-1615.3103277681255	0.0059136191333735	0.0054029207158869	1.0945226562338566	0.273728	0.273728	chr3	137286254	0.5626807757593018	chr3:137286254:GTCATA:G
chr3:137288312	['C', 'T']	98663	28832.506786550577	-355.1163488709957	0.0092598663471179	0.0060583074596831	1.5284576441094355	0.126402	0.126402	chr3	137288312	0.8982460543598669	chr3:137288312:C:T
chr3:137289194	['A', 'G']	98663	35220.28136500503	-1372.614353999773	-0.0099397581018068	0.0055617772727521	-1.7871550071778222	0.0739155	0.0739155	chr3	137289194	1.1312644809743315	chr3:137289194:A:G
chr3:137290592	['T', 'C']	98663	20257.3116826504	-1260.0306913939444	-0.0050970955431121	0.0070108175380759	-0.7270329766007562	0.467207	0.467207	chr3	137290592	0.3304906589637238	chr3:137290592:T:C
chr3:137291095	['A', 'G']	98663	35054.3294035358	-1372.5238311331134	-0.0101350829999253	0.0055726420307779	-1.818721343296214	0.068957	0.068957	chr3	137291095	1.1614216409157463	chr3:137291095:A:G
chr3:137291161	['G', 'A']	98663	35074.97703980779	-1346.1725278781255	-0.0098708762023667	0.0055710324708994	-1.7718216962345432	0.0764272	0.0764272	chr3	137291161	1.11675205101066	chr3:137291161:G:A
chr3:137291845	['A', 'G']	98663	34908.53815900176	-1423.860049534513	-0.0109714427466759	0.0055805815544101	-1.96600347825858	0.049301	0.049301	chr3	137291845	1.3071442715934118	chr3:137291845:A:G
chr3:137292180	['A', 'G']	98663	132731.21537837706	-5015.008386733978	0.0012650816013131	0.0045612727198655	0.2773527651182447	0.78151	0.78151	chr3	137292180	0.1070654604892813	chr3:137292180:A:G
chr3:137292550	['C', 'G']	98663	168309.58855729463	-6274.891947358923	-0.0093451626474769	0.0060460366427591	-1.5456675504388155	0.122188	0.122188	chr3	137292550	0.912971443763555	chr3:137292550:C:G
chr3:137293546	['C', 'T']	98663	132606.91289537714	-4998.738706551321	0.0011964075449156	0.0045584036394371	0.2624619580777959	0.792966	0.792966	chr3	137293546	0.100745433525954	chr3:137293546:C:T
chr3:137295993	['A', 'C']	98663	168654.09395558166	-6263.523274182372	-0.0107668545281049	0.0060719187554932	-1.7732211120849093	0.0761952	0.0761952	chr3	137295993	1.118072386654796	chr3:137295993:A:C
chr3:137296431	['G', 'C']	98663	132632.5416751145	-4993.377664737199	0.0014505891822855	0.0045601706454462	0.3180997587741789	0.75041	0.75041	chr3	137296431	0.1247013871611324	chr3:137296431:G:C
chr3:137296645	['A', 'G']	98663	35358.09233015022	-1395.0702578780897	-0.0103424657527931	0.0055514344263392	-1.863025834138004	0.0624616	0.0624616	chr3	137296645	1.2043868951895351	chr3:137296645:A:G
chr3:137297394	['T', 'G']	98663	170289.8077948406	-6199.6638508125225	-0.0102848904330356	0.0062002567460419	-1.6587846042990375	0.0971624	0.0971624	chr3	137297394	1.012501766264154	chr3:137297394:T:G
chr3:137298143	['CACCAAA', 'C']	98663	25879.57381635363	-1007.4477988889169	0.0085148068973549	0.006292485755672	1.3531706273120567	0.176004	0.176004	chr3	137298143	0.7544774619688772	chr3:137298143:CACCAAA:C
chr3:137301342	['G', 'A']	98663	93748.8544302514	-3434.533270178229	-0.003275878798745	0.004262185989372	-0.7685912362608208	0.442138	0.442138	chr3	137301342	0.3544421576091672	chr3:137301342:G:A
chr3:137303893	['A', 'C']	98663	23624.67613728511	-824.6262890208353	0.0098429587373401	0.006558616889469	1.5007674488724505	0.133419	0.133419	chr3	137303893	0.8747823187884383	chr3:137303893:A:C
chr3:137304050	['A', 'T']	98663	18130.30767905114	-1280.173783822538	-0.0125785279276587	0.0073892549366886	-1.702272832028646	0.0887074	0.0887074	chr3	137304050	1.0520401496709215	chr3:137304050:A:T
chr3:137307451	['C', 'T']	98663	23585.64968417639	-846.2035802331297	0.0088360900740366	0.0065635525399905	1.346235902005809	0.17823	0.17823	chr3	137307451	0.7490191929036506	chr3:137307451:C:T
chr3:137308097	['A', 'T']	98663	12360.753955944818	-622.3678866502178	-0.0001880580853562	0.008756851669229	-0.0214755362383381	0.982866	0.982866	chr3	137308097	0.0075056880961068	chr3:137308097:A:T
chr3:137310148	['G', 'A']	98663	34938.538958470665	-1425.7536514769736	-0.0120925922608174	0.0055768831964986	-2.1683423939037536	0.030135	0.030135	chr3	137310148	1.5209288041960696	chr3:137310148:G:A
chr3:137310614	['A', 'G']	98663	93922.56802717612	-3375.196620082424	-0.0018600930701947	0.0042635350008269	-0.4362795356046035	0.662635	0.662635	chr3	137310614	0.1787256286631988	chr3:137310614:A:G
chr3:137310684	['T', 'C']	98663	29112.110940643484	-2006.1187547551783	-0.0125434605149358	0.0060250945262462	-2.081869497697437	0.037357	0.037357	chr3	137310684	1.4276280075960968	chr3:137310684:T:C
chr3:137310835	['C', 'T']	98663	94732.81324366252	-3223.9252691915794	-0.0013133017964076	0.0042479578559983	-0.3091607405081006	0.7572	0.7572	chr3	137310835	0.1207893947082408	chr3:137310835:C:T
chr3:137311341	['T', 'C']	98663	76065.98386867829	-2904.5878203395328	-0.003672209746426	0.0043579814778637	-0.842640053675997	0.399432	0.399432	chr3	137311341	0.3985571451069822	chr3:137311341:T:C
chr3:137312395	['T', 'G']	98663	95500.42302194735	-3210.875445728083	-0.0019641617424241	0.0042456631319709	-0.4626277877850104	0.643632	0.643632	chr3	137312395	0.1913623718478058	chr3:137312395:T:G
chr3:137313250	['T', 'C']	98663	171271.56702483524	-6078.7496042364	-0.0107500287918675	0.0062725396498896	-1.7138239679452174	0.0865642	0.0865642	chr3	137313250	1.0626616802345814	chr3:137313250:T:C
chr3:137313450	['T', 'C']	98663	171050.60845101834	-6100.708071322634	-0.0103805668897128	0.0062524405334917	-1.6602424020042104	0.0968689	0.0968689	chr3	137313450	1.013815631889505	chr3:137313450:T:C
chr3:137313734	['G', 'T']	98663	2240.1589361012	196.6141017712829	0.0068218170446139	0.0204382304861949	0.3337772831763382	0.738548	0.738548	chr3	137313734	0.131621273598211	chr3:137313734:G:T
chr3:137314509	['C', 'T']	98663	23606.33122769304	-854.9313260693549	0.0083452938632124	0.0065515614496048	1.2737870090061922	0.202742	0.202742	chr3	137314509	0.6930562736120056	chr3:137314509:C:T
chr3:137314825	['C', 'T']	98663	25983.89696103475	-1005.3271382414928	0.0086766574149474	0.0062713382844953	1.383541601702264	0.166502	0.166502	chr3	137314825	0.7785805454384596	chr3:137314825:C:T
chr3:137315428	['A', 'G']	98663	171077.4772824037	-6115.402587261373	-0.0109691597285555	0.0062540043620922	-1.7539418096737416	0.0794436	0.0794436	chr3	137315428	1.099941083939789	chr3:137315428:A:G
chr3:137316152	['A', 'G']	98663	168176.27284154616	-6444.236500725339	-0.0115881306637658	0.0060389667364489	-1.9188929446861027	0.0550008	0.0550008	chr3	137316152	1.2596309935410517	chr3:137316152:A:G
chr3:137316412	['TGA', 'T']	98663	23599.02295168388	-852.6466656665418	0.0085235530968091	0.0065524751790768	1.300814251693202	0.193325	0.193325	chr3	137316412	0.7137119811499134	chr3:137316412:TGA:T
chr3:137316979	['T', 'A']	98663	26130.15074617787	-993.2258162523768	0.0093719837011079	0.0062568925301205	1.497865538842384	0.134171	0.134171	chr3	137316979	0.8723413433397705	chr3:137316979:T:A
chr3:137318216	['A', 'G']	98663	94734.24342078588	-3424.3784270350675	-0.0025199991323584	0.0042552458302547	-0.5922099998174809	0.553711	0.553711	chr3	137318216	0.2567168487260143	chr3:137318216:A:G
chr3:137318461	['T', 'C']	98663	2388.508383852719	336.9681174270167	0.0332693674113193	0.0199460848865317	1.6679647961281807	0.0953259	0.0953259	chr3	137318461	1.0207890857323556	chr3:137318461:T:C
chr3:137318492	['A', 'T']	98663	94702.11315608004	-3410.821398481389	-0.0022908000228013	0.0042557334801444	-0.5382855936560017	0.590381	0.590381	chr3	137318492	0.2288676276889675	chr3:137318492:A:T
chr3:137318681	['T', 'A']	98663	171091.4796950712	-6129.254625419139	-0.0115599477776198	0.0062557842898153	-1.8478814553180685	0.0646225	0.0646225	chr3	137318681	1.1896162447832004	chr3:137318681:T:A
chr3:137318913	['G', 'A']	98663	2307.2104628296884	314.1095305678847	0.0287152928397064	0.0202200688366054	1.4201382335415973	0.155571	0.155571	chr3	137318913	0.8080713566636613	chr3:137318913:G:A
chr3:137319218	['G', 'T']	98663	34941.0409413053	-1443.4961659884214	-0.012947310035849	0.0055673014368418	-2.3255988889284547	0.020042	0.020042	chr3	137319218	1.6980589422047956	chr3:137319218:G:T
chr3:137322382	['A', 'T']	98663	2264.183589275759	195.34433363685025	0.004158394467528	0.0203336225375903	0.2045082945668212	0.837957	0.837957	chr3	137322382	0.0767782667418732	chr3:137322382:A:T
chr3:137322665	['TTAAGGTCA', 'T']	98663	168166.2468822873	-6418.240661669842	-0.0108878096855483	0.0060372886104021	-1.8034270660489728	0.0713242	0.0713242	chr3	137322665	1.1467630908595856	chr3:137322665:TTAAGGTCA:T
chr3:137323774	['G', 'A']	98663	170861.17177758625	-6138.963046784226	-0.010905254634762	0.0062353816235598	-1.7489313875445185	0.080306	0.080306	chr3	137323774	1.095252005536449	chr3:137323774:G:A
chr3:137324796	['T', 'C']	98663	168205.80188966155	-6449.313573791174	-0.011845238200038	0.0060416225879468	-1.9606054545130789	0.0499279	0.0499279	chr3	137324796	1.3016567002695802	chr3:137324796:T:C
chr3:137326858	['A', 'T']	98663	34898.1833985444	-1419.760985436165	-0.0122066464403089	0.00557882633268	-2.1880312654301552	0.0286697	0.0286697	chr3	137326858	1.542576851491124	chr3:137326858:A:T
chr3:137328871	['A', 'C']	98663	171021.53408008112	-6100.719948156722	-0.01165335072436	0.0062562576182493	-1.862671174276369	0.0625115	0.0625115	chr3	137328871	1.2040400798220898	chr3:137328871:A:C
chr3:137331203	['A', 'G']	98663	170932.85993614112	-6096.101708525015	-0.0110205596592036	0.0062481870334693	-1.7638011794733963	0.0777686	0.0777686	chr3	137331203	1.1091957191977286	chr3:137331203:A:G
chr3:137331848	['G', 'T']	98663	87876.70418280247	-3839.8852185741007	-0.00212698882127	0.0042777754771016	-0.4972184334253874	0.619036	0.619036	chr3	137331848	0.2082840938769335	chr3:137331848:G:T
chr3:137332274	['T', 'G']	98663	167908.22937342245	-6442.585856277087	-0.011258524612813	0.006028180363241	-1.8676489312539195	0.061814	0.061814	chr3	137332274	1.2089131521900904	chr3:137332274:T:G
chr3:137332701	['T', 'C']	98663	167977.43044672627	-6415.005670171721	-0.0105940281349217	0.0060314045717529	-1.7564777837217294	0.07901	0.07901	chr3	137332701	1.10231793820358	chr3:137332701:T:C
chr3:137333254	['T', 'C']	98663	171054.66863305564	-6082.241446529963	-0.0112670799332565	0.0062600076479081	-1.799850825585105	0.0718873	0.0718873	chr3	137333254	1.1433478276573688	chr3:137333254:T:C
chr3:137333795	['T', 'C']	98663	23541.38603995824	-842.1411008939403	0.0091109645661853	0.0065678800116686	1.3872002152899674	0.165384	0.165384	chr3	137333795	0.7815065083737055	chr3:137333795:T:C
chr3:137335015	['AAAAAAAAAAT', 'A']	98663	2174.034956943783	188.4994922486053	0.0077038706654775	0.0206766369833132	0.3725881859653898	0.709456	0.709456	chr3	137335015	0.149074534032799	chr3:137335015:AAAAAAAAAAT:A
chr3:137335117	['A', 'T']	98663	76402.510510663	-2799.927048864024	-0.0039348540760844	0.0043677797821614	-0.900881974900573	0.367653	0.367653	chr3	137335117	0.4345618858920775	chr3:137335117:A:T
chr3:137335219	['A', 'G']	98663	23569.105504308154	-836.5867611832996	0.009452152070371	0.0065657603790255	1.439612706635797	0.14998	0.14998	chr3	137335219	0.8239666507359777	chr3:137335219:A:G
chr3:137335967	['TAAG', 'T']	98663	75870.45566155376	-2762.655158430222	-0.0039961788388	0.0043699043236473	-0.9144774216623268	0.360468	0.360468	chr3	137335967	0.4431332830673371	chr3:137335967:TAAG:T
chr3:137336279	['T', 'G']	98663	167698.5976889159	-6452.659709362134	-0.0111254041287211	0.0060159078628067	-1.8493308711564127	0.064413	0.064413	chr3	137336279	1.1910264733467328	chr3:137336279:T:G
chr3:137336312	['G', 'A']	98663	75890.69139294408	-2753.1691628654985	-0.0037861391004836	0.0043694623289338	-0.86649999827496	0.386218	0.386218	chr3	137336312	0.413167489441902	chr3:137336312:G:A
chr3:137336474	['C', 'T']	98663	75885.07402187903	-2750.6667795996423	-0.0037186933961148	0.0043700285640256	-0.8509540250439988	0.394797	0.394797	chr3	137336474	0.4036261561249842	chr3:137336474:C:T
chr3:137338615	['G', 'A']	98663	88369.06099093803	-3828.686369929469	-0.0013096500918728	0.0042744911920948	-0.3063873647218736	0.75931	0.75931	chr3	137338615	0.119580880490553	chr3:137338615:G:A
chr3:137338681	['T', 'C']	98663	167889.6131772338	-6438.424691377514	-0.0110107786416609	0.0060280642810934	-1.826586135817326	0.067765	0.067765	chr3	137338681	1.1689945573364824	chr3:137338681:T:C
chr3:137338788	['C', 'A']	98663	34817.823171658805	-1441.8832635883364	-0.0129658510666897	0.0055850036964709	-2.32154744586519	0.0202593	0.0202593	chr3	137338788	1.6933755644737287	chr3:137338788:C:A
chr3:137339478	['C', 'T']	98663	2201.044617427352	196.9330710326002	0.0069537274961239	0.0207200844331923	0.3356032413161623	0.737171	0.737171	chr3	137339478	0.1324317580808855	chr3:137339478:C:T
chr3:137340214	['A', 'C']	98663	2232.1357430288776	193.01806776728543	0.0026414279286456	0.0205672948295601	0.1284285537079614	0.89781	0.89781	chr3	137340214	0.0468155616425051	chr3:137340214:A:C
chr3:137341331	['A', 'C']	98663	170862.39066665314	-6129.577010378713	-0.0119704003021145	0.0062426378222153	-1.917522791329668	0.0551744	0.0551744	chr3	137341331	1.2582623809230988	chr3:137341331:A:C
chr3:137341351	['T', 'C']	98663	170858.58565288785	-6127.632736358131	-0.0119273731580959	0.0062429112792046	-1.910546638365075	0.0560658	0.0560658	chr3	137341351	1.2513019765418372	chr3:137341351:T:C
chr3:137341847	['C', 'T']	98663	34790.2892608061	-1430.7739784820585	-0.0128231314198332	0.0055892542556545	-2.2942472883319533	0.0217784	0.0217784	chr3	137341847	1.66197402984634	chr3:137341847:C:T
chr3:137342417	['T', 'G']	98663	170245.2552279201	-6167.570802981823	-0.0104388620087078	0.006191688134839	-1.685947641640901	0.091809	0.091809	chr3	137342417	1.03711474299539	chr3:137342417:T:G
chr3:137342712	['C', 'T']	98663	26268.33121490401	-519.8008001985324	0.010966531991644	0.0062595233298861	1.751975576044947	0.0797811	0.0797811	chr3	137342712	1.0980999800512894	chr3:137342712:C:T
chr3:137342813	['A', 'G']	98663	170828.65717934683	-6127.418224397977	-0.0119538724785252	0.0062383213770359	-1.9162001692520865	0.0553425	0.0553425	chr3	137342813	1.2569412262633488	chr3:137342813:A:G
chr3:137343013	['C', 'T']	98663	72885.55845143241	-3017.6939647685067	-0.0032545596783446	0.0044094661506664	-0.7380847402247755	0.460465	0.460465	chr3	137343013	0.3368033749883929	chr3:137343013:C:T
chr3:137343464	['C', 'T']	98663	2207.089479925805	196.13558806417385	0.0064703488745219	0.0206967031710345	0.3126270315156917	0.754565	0.754565	chr3	137343464	0.1223033431310334	chr3:137343464:C:T
chr3:137343672	['A', 'G']	98663	2704.383744386665	325.4886653381407	0.0259049069839679	0.0188431500595518	1.3747652012587148	0.169207	0.169207	chr3	137343672	0.7715816744028485	chr3:137343672:A:G
chr3:137343840	['G', 'T']	98663	75437.99824625427	-2806.577045495049	-0.0038197749772452	0.0043747735885061	-0.8731366092364073	0.382591	0.382591	chr3	137343840	0.4172652504517181	chr3:137343840:G:T
chr3:137346585	['CAT', 'C']	98663	167529.5639616808	-6467.246206641471	-0.0114469632305473	0.0060035059377111	-1.90671306888247	0.0565607	0.0565607	chr3	137346585	1.2474852243127108	chr3:137346585:CAT:C
chr3:137347592	['T', 'C']	98663	26492.29620769004	-491.429489650948	0.0112749257677022	0.006238630911646	1.807275655088785	0.0707224	0.0707224	chr3	137347592	1.1504430097445482	chr3:137347592:T:C
chr3:137347875	['G', 'A']	98663	26214.25111762143	-533.6628393193313	0.0110945081907879	0.0062635759564187	1.7712738327087263	0.0765183	0.0765183	chr3	137347875	1.1162346872179325	chr3:137347875:G:A
chr3:137349060	['C', 'T']	98663	32420.929040629315	-1098.178375748549	-0.0142039975371715	0.0057580075809591	-2.4668250844514428	0.0136334	0.0136334	chr3	137349060	1.865395823028115	chr3:137349060:C:T
chr3:137349151	['G', 'A']	98663	74634.15492857795	-2967.5122785608305	-0.0029410033605654	0.0043835779864204	-0.670913890359926	0.502277	0.502277	chr3	137349151	0.2990567083659943	chr3:137349151:G:A
chr3:137349171	['C', 'T']	98663	77392.04138280617	-2700.149645924393	-0.0022821162778722	0.0043547191955865	-0.5240558978372631	0.600241	0.600241	chr3	137349171	0.2216743430237715	chr3:137349171:C:T
chr3:137351652	['C', 'T']	98663	17789.884953419765	-1351.0993528423774	-0.0178650864998293	0.007434198911516	-2.403095035855863	0.0162588	0.0162588	chr3	137351652	1.788911511177989	chr3:137351652:C:T
chr3:137351670	['A', 'G']	98663	2779.338040161783	338.8968908868582	0.02526918997262	0.0185187863147163	1.3645165262552492	0.172408	0.172408	chr3	137351670	0.7634425861026852	chr3:137351670:A:G
chr3:137352185	['A', 'G']	98663	32338.588754067456	-1211.543554365749	-0.0122161969534049	0.0057571598576194	-2.121913800471802	0.0338475	0.0338475	chr3	137352185	1.470473403088154	chr3:137352185:A:G
chr3:137352200	['C', 'T']	98663	79742.31520846636	-2427.6345009717325	-0.0011517534606052	0.0043401445313881	-0.2653721442398271	0.790723	0.790723	chr3	137352200	0.1019756285633063	chr3:137352200:C:T
chr3:137353397	['C', 'T']	98663	73839.45841824058	-3077.2183185447634	-0.0029739670759194	0.0043961449172132	-0.6764943221673287	0.498728	0.498728	chr3	137353397	0.3021362485770418	chr3:137353397:C:T
chr3:137354862	['G', 'A']	98663	32207.0112815518	-1210.0706985248994	-0.012656727742447	0.0057688041872821	-2.1939950345948587	0.0282381	0.0282381	chr3	137354862	1.5491645281328197	chr3:137354862:G:A
chr3:137355236	['C', 'T']	98663	173522.87076030535	-5764.36351849843	-0.0081931754119798	0.0065349031945734	-1.253756202354067	0.209934	0.209934	chr3	137355236	0.6779172192708607	chr3:137355236:C:T
chr3:137355476	['C', 'A']	98663	76277.32774387154	-2728.104218670024	-0.0031333042070114	0.0043653747521486	-0.7177629378713041	0.472905	0.472905	chr3	137355476	0.3252260941873015	chr3:137355476:C:A
chr3:137355968	['T', 'A']	98663	2246.113827565935	211.43819037067647	0.009465288491468	0.0205370023332924	0.46088948804977	0.644879	0.644879	chr3	137355968	0.1905217653058188	chr3:137355968:T:A
chr3:137357501	['A', 'T']	98663	76887.8066481489	-2872.246634709731	-0.0033195280327098	0.0043579133219822	-0.7617241985896079	0.446226	0.446226	chr3	137357501	0.3504451285220135	chr3:137357501:A:T
chr3:137357511	['T', 'C']	98663	93580.17572759435	-3318.425478870715	-0.0023574753964822	0.0042598188849262	-0.5534215092628447	0.579976	0.579976	chr3	137357511	0.2365899776150304	chr3:137357511:T:C
chr3:137357590	['G', 'C']	98663	76892.36621317494	-2872.834364610941	-0.0033503993073559	0.0043580576056469	-0.7687827033343265	0.442024	0.442024	chr3	137357590	0.3545541496902821	chr3:137357590:G:C
chr3:137357801	['T', 'G']	98663	76889.73130469168	-2876.7384578438896	-0.0033945486089866	0.0043583175556657	-0.7788667451672492	0.43606	0.43606	chr3	137357801	0.3604537495476529	chr3:137357801:T:G
chr3:137358146	['G', 'A']	98663	23591.69518933443	-853.2485126225274	0.0084117798241855	0.0065611708247645	1.2820546894520757	0.199826	0.199826	chr3	137358146	0.6993480049894116	chr3:137358146:G:A
chr3:137358506	['C', 'T']	98663	80029.03383954098	-2439.474594196622	-0.0011961875240845	0.0043376544842311	-0.2757682817829588	0.782727	0.782727	chr3	137358506	0.1063896850267158	chr3:137358506:C:T
chr3:137358754	['C', 'T']	98663	76893.48387031369	-2873.616378121101	-0.0032905228309023	0.0043579359279202	-0.7550645271814943	0.450212	0.450212	chr3	137358754	0.3465829334484979	chr3:137358754:C:T
chr3:137358875	['G', 'A']	98663	76895.91131182271	-2871.999157643764	-0.0033300098011344	0.004357703308106	-0.7641662512773766	0.44477	0.44477	chr3	137358875	0.3518645138582123	chr3:137358875:G:A
chr3:137358977	['G', 'C']	98663	2221.225132535249	211.8309097278762	0.0119474696664373	0.0206515766207909	0.5785257893777114	0.562911	0.562911	chr3	137358977	0.2495602645879342	chr3:137358977:G:C
chr3:137359002	['T', 'C']	98663	93475.79077453366	-3339.664562017954	-0.0025652190992047	0.0042608736162564	-0.6020406447677106	0.547148	0.547148	chr3	137359002	0.2618951839234747	chr3:137359002:T:C
chr3:137360047	['T', 'C']	98663	74614.63766587933	-3128.191066648661	-0.004443115686262	0.004386405243063	-1.0129286830688158	0.311097	0.311097	chr3	137360047	0.5071041769007074	chr3:137360047:T:C
chr3:137360931	['G', 'A']	98663	2591.288904431739	308.31625467116856	0.0284651170337499	0.0191103284526116	1.4895147984680397	0.136355	0.136355	chr3	137360931	0.8653289322907696	chr3:137360931:G:A
chr3:137361259	['C', 'G']	98663	2684.0337541191407	337.11931601162337	0.0340055522671467	0.0188501844546171	1.8039904250813577	0.0712359	0.0712359	chr3	137361259	1.1473010844167737	chr3:137361259:C:G
chr3:137362632	['G', 'A']	98663	79985.83534230189	-2451.703609523522	-0.0013831095502435	0.0043375125416079	-0.3188715967910096	0.749825	0.749825	chr3	137362632	0.125040083811711	chr3:137362632:G:A
chr3:137362807	['G', 'A']	98663	93370.80079495451	-3315.2739654820566	-0.0019306028798653	0.0042622353324408	-0.4529554868008168	0.650582	0.650582	chr3	137362807	0.1866979567455516	chr3:137362807:G:A
chr3:137363013	['C', 'T']	98663	93549.85405191556	-3318.112448492888	-0.0023426886246553	0.0042619487753627	-0.5496754532100119	0.582543	0.582543	chr3	137363013	0.2346720119783787	chr3:137363013:C:T
chr3:137363505	['C', 'T']	98663	77310.39544080962	-2805.4426791363912	-0.0033845283695578	0.0043551744781897	-0.7771280775333265	0.437085	0.437085	chr3	137363505	0.3594340974888627	chr3:137363505:C:T
chr3:137363522	['T', 'C']	98663	2236.612068615921	213.37850692855585	0.0109744839938622	0.0205871850316064	0.5330735589646486	0.593984	0.593984	chr3	137363522	0.226225253344223	chr3:137363522:T:C
chr3:137364028	['A', 'G']	98663	77327.51261748098	-2803.3107722232	-0.0033075119415173	0.0043544612362202	-0.7595685808397183	0.447514	0.447514	chr3	137364028	0.3491933736941238	chr3:137364028:A:G
chr3:137364324	['C', 'T']	98663	173591.27830934525	-5758.853377544878	-0.0082425803829497	0.0065405578363318	-1.260225899565221	0.207591	0.207591	chr3	137364324	0.6827914790271667	chr3:137364324:C:T
chr3:137364405	['T', 'C']	98663	170474.0062543081	-6189.537031754864	-0.0117397498085548	0.0062084589342937	-1.890928156697273	0.0586369	0.0586369	chr3	137364405	1.2318289979249355	chr3:137364405:T:C
chr3:137364753	['A', 'T']	98663	2645.1072380624173	331.41008102834576	0.0348615738987156	0.018971542096336	1.8375719655097733	0.0661285	0.0661285	chr3	137364753	1.1796113283335377	chr3:137364753:A:T
chr3:137365546	['T', 'TC']	98663	170894.10022834654	-6194.676972535274	-0.0115456965016122	0.0062494457871014	-1.8474752633972709	0.0646813	0.0646813	chr3	137365546	1.1892212599908565	chr3:137365546:T:TC
chr3:137366197	['C', 'T']	98663	170384.9963305356	-6208.283075187398	-0.0120162381492489	0.0062010432298127	-1.93777687139456	0.0526533	0.0526533	chr3	137366197	1.2785744045947731	chr3:137366197:C:T
chr3:137366299	['A', 'G']	98663	173611.07709695402	-5757.344994257815	-0.0082351057633092	0.0065428222859232	-1.2586473242635563	0.208161	0.208161	chr3	137366299	0.6816006344381446	chr3:137366299:A:G
chr3:137367026	['G', 'A']	98663	32154.91087774072	-1203.1691592375591	-0.0122180344159343	0.0057687200629881	-2.1179801208113167	0.0341792	0.0341792	chr3	137367026	1.466238106613864	chr3:137367026:G:A
chr3:137369435	['A', 'G']	98663	74397.2107979841	-3125.368921312999	-0.0039628111833864	0.0043875559726842	-0.9031933058080308	0.366426	0.366426	chr3	137369435	0.4360137182576902	chr3:137369435:A:G
chr3:137371133	['C', 'T']	98663	93385.22275886558	-3317.0660166268035	-0.0018615556872301	0.0042634928186409	-0.4366269081282357	0.662383	0.662383	chr3	137371133	0.1788908222088852	chr3:137371133:C:T
chr3:137371489	['C', 'T']	98663	73155.24899822474	-3075.3318642248964	-0.0042748560936412	0.0044039083097243	-0.9706959802505056	0.331702	0.331702	chr3	137371489	0.4792519098903904	chr3:137371489:C:T
chr3:137373204	['G', 'A']	98663	74301.56785717903	-3148.5401918477096	-0.0040849239141898	0.0043896050930675	-0.9305902985763336	0.352068	0.352068	chr3	137373204	0.4533734468269496	chr3:137373204:G:A
chr3:137373215	['T', 'C']	98663	2251.1140809665712	215.60909136582936	0.0107938497424169	0.0205142380551878	0.5261638142922513	0.598776	0.598776	chr3	137373215	0.2227356152702851	chr3:137373215:T:C
chr3:137373653	['G', 'A']	98663	74074.76649905722	-3118.692687977517	-0.0035779142486189	0.0043917520533331	-0.8146894918403907	0.415252	0.415252	chr3	137373653	0.3816882671562257	chr3:137373653:G:A
chr3:137374209	['T', 'C']	98663	2938.8042296930143	391.2881895853626	0.0350396508375904	0.0181630647440729	1.929170618027152	0.0537125	0.0537125	chr3	137374209	1.2699246333080405	chr3:137374209:T:C
chr3:137375667	['C', 'T']	98663	79057.03850638223	-2339.947467222832	-0.0010921378093333	0.0043487959385773	-0.251135676347846	0.80171	0.80171	chr3	137375667	0.0959826992668584	chr3:137375667:C:T
chr3:137375867	['TCTGCTGGATAATATC', 'T']	98663	93716.73604375088	-3347.090881425587	-0.0027291504215449	0.0042623573887153	-0.6402913159676515	0.521985	0.521985	chr3	137375867	0.2823419769035391	chr3:137375867:TCTGCTGGATAATATC:T
chr3:137376337	['T', 'C']	98663	26836.52006529588	-1068.5060915312724	0.0072674738433772	0.0061988865118053	1.1723837546528435	0.241046	0.241046	chr3	137376337	0.6179000709527692	chr3:137376337:T:C
chr3:137377609	['C', 'T']	98663	2296.16290950373	228.8534071365956	0.0147748663794857	0.0203121840504925	0.7273893512759647	0.466989	0.466989	chr3	137377609	0.3306933491888446	chr3:137377609:C:T
chr3:137379960	['A', 'G']	98663	80242.90551077317	-2413.982632689485	-0.0009644694554977	0.0043372008757599	-0.2223714056888815	0.824025	0.824025	chr3	137379960	0.0840596120925131	chr3:137379960:A:G
chr3:137380358	['C', 'A']	98663	76557.39871043614	-2885.239521679525	-0.0029998409437979	0.0043583649913075	-0.6882950257220134	0.491269	0.491269	chr3	137380358	0.3086806398010717	chr3:137380358:C:A
chr3:137380654	['A', 'C']	98663	173535.34756517858	-5749.050623622258	-0.0082537010309187	0.0065322998070765	-1.2635214663566627	0.206405	0.206405	chr3	137380654	0.6852797864725966	chr3:137380654:A:C
chr3:137381385	['C', 'T']	98663	2606.1584885005627	313.3969079986935	0.0292744003253172	0.0190310298729105	1.5382457239998035	0.123992	0.123992	chr3	137381385	0.9066063347404748	chr3:137381385:C:T
chr3:137381576	['T', 'A']	98663	74443.8269468605	-3135.5194334440403	-0.0039777112675406	0.0043862970160904	-0.9068495026554472	0.364489	0.364489	chr3	137381576	0.4383155738244343	chr3:137381576:T:A
chr3:137381778	['G', 'C']	98663	32351.246343021056	-1208.1106576862803	-0.0125729357427959	0.0057560230851786	-2.184309471442252	0.0289419	0.0289419	chr3	137381778	1.538472961384581	chr3:137381778:G:C
chr3:137381921	['T', 'C']	98663	77084.43870712636	-2825.0768153851104	-0.0029308968205813	0.004354806632717	-0.6730257087793329	0.500933	0.500933	chr3	137381921	0.3002203573186178	chr3:137381921:T:C
chr3:137382711	['C', 'G']	98663	76946.15755111976	-2807.222656613156	-0.0027312573948172	0.0043557890784353	-0.627040783113018	0.530634	0.530634	chr3	137382711	0.2752049263489521	chr3:137382711:C:G
chr3:137383967	['G', 'C']	98663	93524.12493536258	-3342.614859838354	-0.0023759312475813	0.0042619971771256	-0.5574689866837829	0.577208	0.577208	chr3	137383967	0.2386676582927184	chr3:137383967:G:C
chr3:137384132	['A', 'T']	98663	93521.80150040552	-3345.432851060094	-0.0024228356183809	0.0042617571186228	-0.568506264187075	0.569693	0.569693	chr3	137384132	0.2443591168256622	chr3:137384132:A:T
chr3:137384339	['G', 'A']	98663	173588.55645316603	-5758.068289942325	-0.0084258030165804	0.0065399189355264	-1.2883650546200889	0.197622	0.197622	chr3	137384339	0.7041647098153823	chr3:137384339:G:A
chr3:137384854	['C', 'T']	98663	93376.82128121173	-3327.026157874855	-0.0022474598820681	0.0042618238093391	-0.5273469722383165	0.597954	0.597954	chr3	137384854	0.2233322245643886	chr3:137384854:C:T
chr3:137385072	['C', 'T']	98663	173597.03797930246	-5757.0237760923765	-0.0083788568695851	0.0065414355603768	-1.280889613946214	0.200235	0.200235	chr3	137385072	0.6984600078840563	chr3:137385072:C:T
chr3:137385401	['A', 'T']	98663	173608.83652968964	-5762.590652661796	-0.0086962894775867	0.0065425794467525	-1.329183626788545	0.18379	0.18379	chr3	137385401	0.7356781222369942	chr3:137385401:A:T
chr3:137386028	['A', 'G']	98663	2749.11145460627	352.27042425844496	0.0344186009192349	0.0186783165577357	1.8427035869557624	0.0653753	0.0653753	chr3	137386028	1.184586305190893	chr3:137386028:A:G
chr3:137387468	['C', 'T']	98663	93356.03180090224	-3335.556040282673	-0.0024273365012024	0.0042614872427541	-0.5695984436723646	0.568951	0.568951	chr3	137387468	0.244925134915928	chr3:137387468:C:T
chr3:137387937	['A', 'T']	98663	2748.0557059020284	351.2112695294624	0.0338290489048505	0.0186813737623902	1.8108437492405327	0.0701681	0.0701681	chr3	137387937	1.1538602830648468	chr3:137387937:A:T
chr3:137388224	['T', 'C']	98663	79778.30078679489	-2478.03643660494	-0.0009778733775526	0.0043348003756068	-0.2255867151473476	0.821523	0.821523	chr3	137388224	0.0853802732109575	chr3:137388224:T:C
chr3:137388259	['C', 'T']	98663	173596.67083988036	-5765.928332035791	-0.0088291732350441	0.0065424226174538	-1.349526582322833	0.177171	0.177171	chr3	137388259	0.7516073635476094	chr3:137388259:C:T
chr3:137388370	['T', 'A']	98663	80137.60755398241	-2432.77130688669	-0.0011915855909306	0.0043378747362325	-0.2746934071142694	0.783552	0.783552	chr3	137388370	0.1059321765231794	chr3:137388370:T:A
chr3:137388743	['T', 'C']	98663	79419.85796716396	-2570.5103950880857	-0.0015098906850392	0.004334836051354	-0.3483155226983899	0.727604	0.727604	chr3	137388743	0.1381049220698617	chr3:137388743:T:C
chr3:137389317	['C', 'T']	98663	41808.16993278521	-1899.837441101207	0.0054912458982517	0.0052212033511901	1.0517203657658658	0.29293	0.29293	chr3	137389317	0.5332361484028337	chr3:137389317:C:T
chr3:137389333	['C', 'T']	98663	79314.13612767165	-2565.2177526481923	-0.0013379017957236	0.0043342462249851	-0.3086815391362035	0.757564	0.757564	chr3	137389333	0.1205806715085138	chr3:137389333:C:T
chr3:137389467	['AT', 'A']	98663	94117.0784951796	-3241.6454301540807	-0.0026561360932341	0.0042517982146379	-0.6247088782552411	0.532164	0.532164	chr3	137389467	0.2739545080825703	chr3:137389467:AT:A
chr3:137389640	['T', 'C']	98663	94229.96658556364	-3212.1562990909747	-0.0023056378287316	0.0042512945212706	-0.5423378260894037	0.587587	0.587587	chr3	137389640	0.2309278212730669	chr3:137389640:T:C
chr3:137390335	['C', 'A']	98663	76459.5237556218	-2844.3990455008447	-0.0026956776371092	0.0043805839110943	-0.6153694785487692	0.538312	0.538312	chr3	137390335	0.2689659388250424	chr3:137390335:C:A
chr3:137390885	['G', 'T']	98663	2612.158853401178	321.38062411292447	0.033148323165135	0.0190520874667741	1.7398788045112596	0.0818834	0.0818834	chr3	137390885	1.0868041326609488	chr3:137390885:G:T
chr3:137391467	['G', 'C']	98663	74655.89018876341	-3135.711260884748	-0.0039790829219505	0.0043854438016201	-0.9073387100481044	0.36423	0.36423	chr3	137391467	0.4386242861691084	chr3:137391467:G:C
chr3:137391502	['C', 'A']	98663	173601.15258446784	-5756.749302424144	-0.0084914555045032	0.0065414445056791	-1.2981009771054708	0.194256	0.194256	chr3	137391502	0.7116255582328461	chr3:137391502:C:A
chr3:137391510	['C', 'T']	98663	173593.07563732198	-5752.615685567681	-0.0082980639093518	0.0065403352367331	-1.268752076001633	0.204532	0.204532	chr3	137391510	0.689238734912359	chr3:137391510:C:T
chr3:137391512	['T', 'G']	98663	173595.0757995033	-5756.568312501298	-0.0084887598402338	0.0065405011590428	-1.2978760547266903	0.194333	0.194333	chr3	137391512	0.711453444891788	chr3:137391512:T:G
chr3:137391633	['C', 'T']	98663	93353.4393616806	-3304.533264667771	-0.0023744948209001	0.0042624078926002	-0.5570782714208015	0.577475	0.577475	chr3	137391633	0.238466812469692	chr3:137391633:C:T
chr3:137392784	['G', 'T']	98663	73869.21496208286	-3096.779272051023	-0.0030518924919873	0.0043945652789253	-0.6944697139039077	0.487389	0.487389	chr3	137392784	0.3121242767376914	chr3:137392784:G:T
chr3:137393811	['TTC', 'T']	98663	2557.5962185725875	304.36880550016895	0.0302448183978479	0.0192179281387818	1.5737814284368046	0.115541	0.115541	chr3	137393811	0.937263877987245	chr3:137393811:TTC:T
chr3:137395942	['G', 'A']	98663	173579.35247131326	-5751.417689317488	-0.0082175759894873	0.0065392442813395	-1.2566553008177312	0.208881	0.208881	chr3	137395942	0.6801010620322858	chr3:137395942:G:A
chr3:137396570	['A', 'G']	98663	103391.05426749526	-3464.199471278746	0.0014814645744509	0.0042538813725363	0.3482618448214082	0.727644	0.727644	chr3	137396570	0.1380810474048142	chr3:137396570:A:G
chr3:137398709	['G', 'A']	98663	23707.76696844046	-829.0089565069738	0.0086238057615906	0.0065440827620983	1.3178020625804967	0.187573	0.187573	chr3	137398709	0.7268296755247091	chr3:137398709:G:A
chr3:137399136	['G', 'A']	98663	42137.96888749213	-1904.09297810336	0.0056585966425887	0.0052092584746277	1.0862576065575595	0.277368	0.277368	chr3	137399136	0.5569436450113435	chr3:137399136:G:A
chr3:137399699	['A', 'G']	98663	23834.17361492608	-834.9762051078795	0.0085003268332654	0.0065411344307402	1.2995187491206337	0.193769	0.193769	chr3	137399699	0.7127157020315191	chr3:137399699:A:G
chr3:137400894	['G', 'A']	98663	38048.928226803706	-1132.2246438836055	0.0085203975272469	0.0053907035613232	1.5805724485349817	0.113979	0.113979	chr3	137400894	0.9431751576480896	chr3:137400894:G:A
