## Supplementary material for "Characterization of shared and ancestry-specific signals driving complex traits using multi-ancestry fine-mapping": s2_gwas_temp.txt

locus	alleles	n	sum_x	y_transpose_x	beta	standard_error	t_stat	p_value	p_value_str	chrom	pos	-log10pvalue	rsid
chr3:136404933	['A', 'T']	19959	27909.1949789537	3802.34135600014	0.0042423701075117	0.0110242893452166	0.3848202795359773	0.700375	0.700375	chr3	136404933	0.1546693645243752	chr3:136404933:A:T
chr3:136408065	['ATCT', 'A']	19959	1621.243686109441	123.79719134486965	-0.048261176369311	0.02592988733266	-1.8612181283380884	0.0627281	0.0627281	chr3	136408065	1.202537866806876	chr3:136408065:ATCT:A
chr3:136410749	['G', 'A']	19959	3121.5023316451893	465.0457558199373	0.0173779482381893	0.0187735125134856	0.9256631238137304	0.354632	0.354632	chr3	136410749	0.4502220786719613	chr3:136410749:G:A
chr3:136411040	['G', 'A']	19959	5337.069606614883	611.37739834064	-0.0231094366307621	0.0147887628546229	-1.562634877435892	0.118154	0.118154	chr3	136411040	0.9275515711241052	chr3:136411040:G:A
chr3:136411835	['A', 'G']	19959	6111.224755700299	775.6481841803428	-0.0072179720432913	0.0143132513777118	-0.5042859831645892	0.614066	0.614066	chr3	136411835	0.2117849482474756	chr3:136411835:A:G
chr3:136413232	['T', 'C']	19959	15347.151471104207	2339.942603291024	0.026001969436876	0.0103649929513665	2.5086335860409736	0.0121278	0.0121278	chr3	136413232	1.916217973619391	chr3:136413232:T:C
chr3:136413863	['A', 'G']	19959	23500.24198075381	3373.202534483617	0.0169629568855268	0.0102625720226456	1.6528952827903212	0.0983679	0.0983679	chr3	136413863	1.00714660001635	chr3:136413863:A:G
chr3:136414212	['AT', 'A']	19959	3757.0	434.4861577561676	-0.0137558299181177	0.017529707800233	-0.7847153001566206	0.43263	0.43263	chr3	136414212	0.3638833684320282	chr3:136414212:AT:A
chr3:136416641	['T', 'C']	19959	620.1242796291656	116.5079275200274	0.0591524684826875	0.0410970732059218	1.4393353070739872	0.150071	0.150071	chr3	136416641	0.8237032235248376	chr3:136416641:T:C
chr3:136418580	['G', 'A']	19959	3978.391938637388	486.22054968568784	-0.0056101186280133	0.0171043208473685	-0.3279942347945663	0.742919	0.742919	chr3	136418580	0.1290585345175866	chr3:136418580:G:A
chr3:136418840	['T', 'C']	19959	33660.8650057647	4701.742059897078	0.0226793129753801	0.0138899883699831	1.6327812789527705	0.102531	0.102531	chr3	136418840	0.989144806867138	chr3:136418840:T:C
chr3:136419237	['A', 'G']	19959	5307.797805171377	608.1863983221277	-0.0226316711072896	0.0148323695901887	-1.5258297718160898	0.127068	0.127068	chr3	136419237	0.8959638056473573	chr3:136419237:A:G
chr3:136419554	['C', 'T']	19959	15203.664427174734	2323.8023243522894	0.0269367069064681	0.0103703831543264	2.5974649639854683	0.00939837	0.00939837	chr3	136419554	2.026947461441688	chr3:136419554:C:T
chr3:136420888	['C', 'G']	19959	5710.858388454601	691.9103395434961	-0.0110664521059895	0.0144740013459869	-0.7645744836867672	0.444534	0.444534	chr3	136420888	0.3520950165887413	chr3:136420888:C:G
chr3:136421036	['G', 'A']	19959	20225.0	2897.7408647596544	0.0156688415771308	0.0100743328200618	1.5553230032194485	0.119885	0.119885	chr3	136421036	0.9212351523869994	chr3:136421036:G:A
chr3:136421841	['G', 'GA']	19959	4050.623577765525	498.27888178741017	-0.005082244955579	0.0169997684188272	-0.2989596581768971	0.764974	0.764974	chr3	136421841	0.1163533254325499	chr3:136421841:G:GA
chr3:136423475	['T', 'C']	19959	746.1495364570283	75.55299706479242	-0.0182776717477156	0.0375365988838485	-0.4869293513851177	0.626314	0.626314	chr3	136423475	0.2032078804034476	chr3:136423475:T:C
chr3:136423750	['G', 'A']	19959	21644.084427297326	3066.8501582828344	0.0136559549251699	0.0101177412774508	1.3497039063061131	0.177126	0.177126	chr3	136423750	0.7517176848418384	chr3:136423750:G:A
chr3:136424091	['G', 'C']	19959	461.0461993285565	103.6513514581344	0.0739528767794166	0.0472711203122521	1.5644409586850616	0.11773	0.11773	chr3	136424091	0.9291128559814592	chr3:136424091:G:C
chr3:136424397	['T', 'C']	19959	15850.029754139498	2461.555196317591	0.0329465822711957	0.0103281985775068	3.1899640604265747	0.00142511	0.00142511	chr3	136424397	2.846151612463009	chr3:136424397:T:C
chr3:136424826	['G', 'T']	19959	3208.8038488523607	319.2136369810657	-0.0385423940316292	0.0186845952959067	-2.0627898769674102	0.0391455	0.0391455	chr3	136424826	1.4073181553811265	chr3:136424826:G:T
chr3:136424998	['C', 'A']	19959	460.02304840164345	104.27109225376104	0.0749906180157446	0.0473213001745726	1.5847116993636536	0.113048	0.113048	chr3	136424998	0.9467371166149252	chr3:136424998:C:A
chr3:136426266	['T', 'C']	19959	20691.587273730136	2977.077112890634	0.0165428152480103	0.0101089026137584	1.6364600471563704	0.101759	0.101759	chr3	136426266	0.9924271695476252	chr3:136426266:T:C
chr3:136426924	['A', 'G']	19959	32809.21915405433	4518.512521802887	0.0112420843898596	0.0131832532844729	0.8527549419914741	0.393805	0.393805	chr3	136426924	0.404718774082552	chr3:136426924:A:G
chr3:136427519	['G', 'C']	19959	461.0924079178151	103.63399872459246	0.0739015501702781	0.0472712474316808	1.5633509624869726	0.117986	0.117986	chr3	136427519	0.9281695222147256	chr3:136427519:G:C
chr3:136428929	['A', 'G']	19959	30254.031617978653	4212.226021555983	0.0154674744735106	0.0118045141409063	1.310301659931173	0.190109	0.190109	chr3	136428929	0.720997322598968	chr3:136428929:A:G
chr3:136430297	['C', 'T']	19959	5464.642760487146	651.0382100270992	-0.0152485695918183	0.014703429856421	-1.0370756851102487	0.299713	0.299713	chr3	136430297	0.5232944191970995	chr3:136430297:C:T
chr3:136431609	['C', 'G']	19959	464.09300927085945	104.13173269835885	0.0741657913569644	0.0471269888905711	1.5737434769952598	0.115563	0.115563	chr3	136431609	0.9371811924549244	chr3:136431609:C:G
chr3:136431824	['CTT', 'C']	19959	1627.8971826749555	166.95931387256337	-0.0188398753330338	0.0257134701559629	-0.7326850564611538	0.463759	0.463759	chr3	136431824	0.3337076491021591	chr3:136431824:CTT:C
chr3:136432153	['T', 'G']	19959	951.0476500651368	168.90595676063734	0.0263478868537551	0.0329381133455942	0.7999209480308418	0.423766	0.423766	chr3	136432153	0.3728738909587054	chr3:136432153:T:G
chr3:136432408	['A', 'G']	19959	1647.3361365696462	131.39958022522427	-0.0455440633788352	0.0258129679199524	-1.7643869360574955	0.0776822	0.0776822	chr3	136432408	1.1096784834819944	chr3:136432408:A:G
chr3:136434703	['T', 'G']	19959	895.179403658231	53.16462459845957	-0.0676716785519769	0.0343517490646033	-1.9699631138056644	0.0488564	0.0488564	chr3	136434703	1.3110785373162348	chr3:136434703:T:G
chr3:136435986	['C', 'T']	19959	5460.735976740689	687.9165197566465	-0.0076609628310027	0.0147137728256333	-0.5206661079921205	0.602605	0.602605	chr3	136435986	0.2199672691721194	chr3:136435986:C:T
chr3:136437390	['C', 'CA']	19959	1746.0	196.195306784142	-0.0168868564659565	0.0249175478714814	-0.6777094019465634	0.497964	0.497964	chr3	136437390	0.3028020531569126	chr3:136437390:C:CA
chr3:136438766	['T', 'C']	19959	12451.495414683037	1884.6241051767795	0.0208946635907721	0.0109193309343851	1.9135479743520272	0.0556922	0.0556922	chr3	136438766	1.2542056259064611	chr3:136438766:T:C
chr3:136439431	['CACACACACACAA', 'C']	19959	1615.908918406058	245.599876884229	0.022380393004306	0.0262127344449396	0.8537984868124493	0.393227	0.393227	chr3	136439431	0.4053566700147879	chr3:136439431:CACACACACACAA:C
chr3:136440234	['T', 'C']	19959	21077.336190046604	2994.102167744708	0.0127926805250283	0.010094030812371	1.2673510476458911	0.205045	0.205045	chr3	136440234	0.6881508164710337	chr3:136440234:T:C
chr3:136441748	['G', 'C']	19959	5945.1914808318725	720.7233063173844	-0.0116412854257132	0.0142294146697067	-0.818114145657489	0.413302	0.413302	chr3	136441748	0.3837324931289808	chr3:136441748:G:C
chr3:136443779	['A', 'C']	19959	26256.893249135464	3632.261722058799	0.0108403930544078	0.0106721736213922	1.0157624340629492	0.309755	0.309755	chr3	136443779	0.5089816746052203	chr3:136443779:A:C
chr3:136443780	['AT', 'A']	19959	26201.87671026913	3605.472332671912	0.0083875905611289	0.0106636541935165	0.7865587545241822	0.43155	0.43155	chr3	136443780	0.3649688790539927	chr3:136443780:AT:A
chr3:136446234	['C', 'A']	19959	22155.22007315729	3128.55785239991	0.0126852358872749	0.0101328513481379	1.251892034279776	0.210624	0.210624	chr3	136446234	0.6764921437217393	chr3:136446234:C:A
chr3:136446853	['G', 'A']	19959	5467.013033888108	660.8343627086779	-0.0125396034003745	0.014707634818221	-0.852591429917709	0.393896	0.393896	chr3	136446853	0.4046184294136256	chr3:136446853:G:A
chr3:136447322	['T', 'G']	19959	16329.63480971295	2469.849632449139	0.02611892833913	0.0102987948459663	2.5361150241146864	0.0112166	0.0112166	chr3	136447322	1.950138767412401	chr3:136447322:T:G
chr3:136448185	['T', 'C']	19959	2894.290023550634	304.21826125252966	-0.0322022724910705	0.0196592188994558	-1.638024005722928	0.101432	0.101432	chr3	136448185	0.993825011166442	chr3:136448185:T:C
chr3:136448539	['G', 'A']	19959	22193.223881344893	3119.917614306373	0.0109060694203879	0.0101421914923012	1.075316851261046	0.282246	0.282246	chr3	136448539	0.5493722041956862	chr3:136448539:G:A
chr3:136452694	['T', 'G']	19959	13207.661739653273	2022.6197241125565	0.0251673627906569	0.0107704091832516	2.336713709056951	0.0194639	0.0194639	chr3	136452694	1.7107701353534277	chr3:136452694:T:G
chr3:136458104	['T', 'C']	19959	3161.31678107932	459.5142973408342	0.0127986420388987	0.0186608067312332	0.6858568454855296	0.492811	0.492811	chr3	136458104	0.3073196068785653	chr3:136458104:T:C
chr3:136458506	['A', 'G']	19959	13399.02796571944	2033.250890977508	0.0228905249166132	0.0107441549785084	2.130509561934026	0.0331418	0.0331418	chr3	136458506	1.4796239078406908	chr3:136458506:A:G
chr3:136460233	['A', 'G']	19959	3180.1593346026657	471.1085723509208	0.0157693838268151	0.0185999729215986	0.8478175690515849	0.39655	0.39655	chr3	136460233	0.4017020457863271	chr3:136460233:A:G
chr3:136462212	['A', 'C']	19959	16524.48376428142	2496.276881985575	0.0258156170986505	0.0102632624238098	2.5153422013998847	0.0118995	0.0118995	chr3	136462212	1.9244712866581413	chr3:136462212:A:C
chr3:136462228	['G', 'C']	19959	1633.0	121.87334591353762	-0.0504376236639422	0.02584811128648	-1.9513078965395767	0.0510344	0.0510344	chr3	136462228	1.2921369867658916	chr3:136462228:G:C
chr3:136462601	['C', 'G']	19959	22190.78272854852	3132.955928096312	0.0124135045401812	0.0101382929479425	1.2244176217753169	0.220809	0.220809	chr3	136462601	0.6559832290828781	chr3:136462601:C:G
chr3:136463211	['C', 'T']	19959	32289.706811005857	4403.007136970806	0.0053614126898672	0.012807462532699	0.4186163087480369	0.675501	0.675501	chr3	136463211	0.1703740037194333	chr3:136463211:C:T
chr3:136464199	['G', 'A']	19959	943.1890253069408	165.7720684410737	0.0237591413270016	0.0331019292087653	0.7177569977012165	0.472916	0.472916	chr3	136464199	0.3252159924041921	chr3:136464199:G:A
chr3:136464264	['A', 'G']	19959	4265.686121854433	466.1370341459862	-0.0268610587263272	0.0163709244366172	-1.6407783708442587	0.100859	0.100859	chr3	136464264	0.9962853421121904	chr3:136464264:A:G
chr3:136464376	['C', 'T']	19959	12248.819184676331	1867.995586058724	0.0225569855863104	0.01095777111634	2.0585377579819832	0.0395515	0.0395515	chr3	136464376	1.4028370411329378	chr3:136464376:C:T
chr3:136464411	['G', 'A']	19959	3279.0501757910606	325.3297270972945	-0.0386322458868864	0.0184837697011952	-2.090063147907984	0.0366248	0.0366248	chr3	136464411	1.436224738218272	chr3:136464411:G:A
chr3:136464664	['C', 'CA']	19959	3117.468580877932	453.398494583844	0.0140793961519901	0.018764292033002	0.7503291958592295	0.453065	0.453065	chr3	136464664	0.3438394864722721	chr3:136464664:C:CA
chr3:136466838	['A', 'G']	19959	34066.12041491281	4704.234965973513	0.0138217113922664	0.0142519033087896	0.9698151252360856	0.33215	0.33215	chr3	136466838	0.4786657432224317	chr3:136466838:A:G
chr3:136467342	['A', 'G']	19959	1628.326334252067	125.51546225700795	-0.0476730097206042	0.0258850513685066	-1.841719726258924	0.065531	0.065531	chr3	136467342	1.1835532046797803	chr3:136467342:A:G
chr3:136468782	['G', 'T']	19959	20778.436960449708	2955.372038668084	0.0138549843486831	0.0100835011834125	1.3740251621604178	0.169449	0.169449	chr3	136468782	0.7709609897995353	chr3:136468782:G:T
chr3:136468937	['C', 'T']	19959	20781.41205072936	2956.000221321011	0.0138438403239192	0.0100683536637442	1.374985502721299	0.169151	0.169151	chr3	136468937	0.7717254303726122	chr3:136468937:C:T
chr3:136469599	['A', 'G']	19959	3231.971583220568	319.8720958410676	-0.0386752668029231	0.0186314918060235	-2.0758008647713067	0.0379252	0.0379252	chr3	136469599	1.4210721202665488	chr3:136469599:A:G
chr3:136469768	['T', 'C']	19959	32262.08208880425	4449.557426733849	0.0109614707568465	0.0128091196041332	0.8557552037619749	0.392143	0.392143	chr3	136469768	0.4065555330152489	chr3:136469768:T:C
chr3:136469995	['T', 'C']	19959	3817.3825224232096	455.85068485100567	-0.0108215497229683	0.0173933644075144	-0.62216541144237	0.53384	0.53384	chr3	136469995	0.2725888881572851	chr3:136469995:T:C
chr3:136470331	['G', 'A']	19959	3085.4637702946484	456.42321588306834	0.0168105404069778	0.0188565160152143	0.8914976867102261	0.372673	0.372673	chr3	136470331	0.4286720705565204	chr3:136470331:G:A
chr3:136473965	['T', 'A']	19959	20979.051107325384	3000.060767659665	0.0153700645107231	0.010084314401962	1.524155624078199	0.127486	0.127486	chr3	136473965	0.8945375050855692	chr3:136473965:T:A
chr3:136474183	['G', 'C']	19959	2651.1954887218044	262.32428520463884	-0.0367464045508179	0.0204371147264091	-1.798023108581643	0.0721885	0.0721885	chr3	136474183	1.1415319822688168	chr3:136474183:G:C
chr3:136475950	['T', 'G']	19959	12362.47757454272	1865.810909666509	0.0198896792640639	0.0109371079090117	1.8185501532517296	0.0689951	0.0689951	chr3	136475950	1.1611817515602207	chr3:136475950:T:G
chr3:136476288	['T', 'C']	19959	1173.1763379434756	132.83645406597847	-0.0155571329642286	0.0301876868369341	-0.5153469707124021	0.606316	0.606316	chr3	136476288	0.2173009710689668	chr3:136476288:T:C
chr3:136477151	['T', 'C']	19959	13312.334920316727	2029.206806670814	0.0245285976820055	0.0107540435342194	2.280872083505639	0.0225665	0.0225665	chr3	136477151	1.6465357935388436	chr3:136477151:T:C
chr3:136477229	['C', 'T']	19959	27219.182528943016	3745.9282178242806	0.0104733085299927	0.0108549241944487	0.9648440046544762	0.334635	0.334635	chr3	136477229	0.4754286374563292	chr3:136477229:C:T
chr3:136485164	['A', 'G']	19959	4362.218558973846	499.13636822891937	-0.021341175667481	0.0162147168861616	-1.3161608566656202	0.188135	0.188135	chr3	136485164	0.7255304022546607	chr3:136485164:A:G
chr3:136485307	['A', 'G']	19959	12138.216315077416	1836.5292157686265	0.0203441139779233	0.0109909934086428	1.8509804547717663	0.0641871	0.0641871	chr3	136485307	1.1925522454786512	chr3:136485307:A:G
chr3:136486165	['T', 'C']	19959	4359.436839204289	499.1174102120289	-0.021495717575501	0.0162181407593793	-1.3254119503846018	0.18505	0.18505	chr3	136486165	0.7327109105688694	chr3:136486165:T:C
chr3:136487527	['T', 'C']	19959	5163.034728138311	637.9498071984742	-0.0118519397411108	0.0149930355006376	-0.7904963434927382	0.429247	0.429247	chr3	136487527	0.3672927314332045	chr3:136487527:T:C
chr3:136488192	['G', 'A']	19959	675.1353044349786	72.52253765596262	0.0031802085717607	0.0393153366051903	0.0808897709231597	0.93553	0.93553	chr3	136488192	0.0289422812526355	chr3:136488192:G:A
chr3:136488827	['T', 'C']	19959	13390.012627781118	2056.069893343001	0.0242638399484987	0.0107280491905865	2.261719676843885	0.0237254	0.0237254	chr3	136488827	1.624786456821498	chr3:136488827:T:C
chr3:136489946	['C', 'T']	19959	33484.35531392494	4603.96629035529	0.0099295443386033	0.0136776880915529	0.7259665721384285	0.467868	0.467868	chr3	136489946	0.3298766575192318	chr3:136489946:C:T
chr3:136490708	['A', 'G']	19959	1839.3823706377848	151.31607841818652	-0.0483973079790627	0.0242998364598378	-1.991672168619431	0.0464207	0.0464207	chr3	136490708	1.3332883148959307	chr3:136490708:A:G
chr3:136491232	['C', 'T']	19959	5423.086845402155	631.9281408755369	-0.0202463832514597	0.0146970072774845	-1.3775854409813573	0.168347	0.168347	chr3	136491232	0.7737946184802559	chr3:136491232:C:T
chr3:136493118	['A', 'G']	19959	26689.37209885208	3699.780648662088	0.0113986916784014	0.0107545737607713	1.0598924636120464	0.289206	0.289206	chr3	136493118	0.5387927012120123	chr3:136493118:A:G
chr3:136494136	['G', 'A']	19959	2649.983140147521	259.20237543387134	-0.0373732830811666	0.0204374640946691	-1.8286653817738108	0.0674647	0.0674647	chr3	136494136	1.1709234065063985	chr3:136494136:G:A
chr3:136494303	['C', 'T']	19959	26119.92603728202	3606.402719018373	0.0098568673937708	0.0106358294149432	0.926760575900366	0.354062	0.354062	chr3	136494303	0.4509206817589462	chr3:136494303:C:T
chr3:136495349	['T', 'C']	19959	3089.0834001603853	449.6495879352463	0.013798459040938	0.0188497615712636	0.7320230013929586	0.464163	0.464163	chr3	136495349	0.3333294815799425	chr3:136495349:T:C
chr3:136495515	['A', 'T']	19959	3087.154674817116	449.8728675182881	0.0138410110210156	0.0188516101832886	0.7342084249803397	0.46283	0.46283	chr3	136495515	0.3345784984407019	chr3:136495515:A:T
chr3:136495670	['T', 'TA']	19959	21117.580480224577	2998.3702047612355	0.0127850751451452	0.0101074821529192	1.2649119683533303	0.205918	0.205918	chr3	136495670	0.6863056885495464	chr3:136495670:T:TA
chr3:136497464	['C', 'T']	19959	12245.613538430704	1877.967659125804	0.0236863595489397	0.0109617991584573	2.1608094808656406	0.0307219	0.0307219	chr3	136497464	1.5125519288098277	chr3:136497464:C:T
chr3:136500088	['C', 'T']	19959	27078.49694266239	3732.619638849173	0.0104388744701563	0.0108174084962094	0.9650069583499902	0.334553	0.334553	chr3	136500088	0.4755350713663644	chr3:136500088:C:T
chr3:136501030	['GT', 'G']	19959	22142.218770356267	3125.9460387109143	0.0123635092743115	0.0101285803109127	1.2206556985080022	0.222231	0.222231	chr3	136501030	0.6531953594821035	chr3:136501030:GT:G
chr3:136501904	['G', 'A']	19959	3117.624805813079	467.6039238968219	0.0187025271599997	0.0187647548650454	0.9966837986697268	0.31893	0.31893	chr3	136501904	0.4963046271300032	chr3:136501904:G:A
chr3:136502318	['T', 'TG']	19959	1628.0	126.12099312225382	-0.047246332614148	0.0258856011529684	-1.8251974267451	0.0679862	0.0679862	chr3	136502318	1.1675792324713017	chr3:136502318:T:TG
chr3:136504112	['T', 'G']	19959	689.1035778713169	70.04876569441868	-0.003147423198136	0.0389588733037049	-0.0807883527226321	0.935611	0.935611	chr3	136504112	0.0289046808226774	chr3:136504112:T:G
chr3:136504144	['C', 'T']	19959	12094.817949488875	1826.0178238318024	0.0194859451934129	0.0110001461158876	1.771426032720527	0.0765051	0.0765051	chr3	136504144	1.1163096128459782	chr3:136504144:C:T
chr3:136504156	['C', 'T']	19959	631.0	46.16842300193681	-0.0551277090635244	0.0404076396183452	-1.3642892676783884	0.172492	0.172492	chr3	136504156	0.7632310422511273	chr3:136504156:C:T
chr3:136505935	['T', 'C']	19959	12455.120176405731	1891.9530782569184	0.021341771056784	0.0109233218839128	1.9537802953710228	0.0507412	0.0507412	chr3	136505935	1.2946392661798034	chr3:136505935:T:C
chr3:136507656	['T', 'C']	19959	1628.3263342520668	127.59650718212228	-0.0462783106758774	0.0258815096435781	-1.7880838990147638	0.0737776	0.0737776	chr3	136507656	1.1320754765652956	chr3:136507656:T:C
chr3:136508545	['G', 'A']	19959	3827.3835245778414	435.433915591726	-0.0160668190901317	0.017382587534084	-0.9243053750557936	0.355339	0.355339	chr3	136508545	0.4493571241873427	chr3:136508545:G:A
chr3:136509724	['A', 'C']	19959	518.0519116099614	114.5731527183196	0.0723522228319066	0.0447089912174642	1.618292447708917	0.105615	0.105615	chr3	136509724	0.9762743966260636	chr3:136509724:A:C
chr3:136510180	['A', 'G']	19959	32651.63593546448	4480.096891069269	0.0077407204891265	0.0130647088599288	0.5924908524267468	0.553529	0.553529	chr3	136510180	0.2568596210182332	chr3:136510180:A:G
chr3:136510215	['G', 'A']	19959	2899.0	296.2057256523851	-0.0351447277537857	0.0196384912597669	-1.7895838987278148	0.073536	0.073536	chr3	136510215	1.1334999973278277	chr3:136510215:G:A
chr3:136511148	['T', 'C']	19959	20946.19784515159	2994.129946953738	0.0149353546473341	0.0100801624901329	1.4816581242568054	0.138447	0.138447	chr3	136511148	0.8587164505183466	chr3:136511148:T:C
chr3:136511937	['AG', 'A']	19959	4014.206735829199	507.2332033052435	-0.0021166810581303	0.0169953755929245	-0.1245445295725947	0.900885	0.900885	chr3	136511937	0.04533064415191	chr3:136511937:AG:A
chr3:136517066	['T', 'C']	19959	4029.211246429109	522.6806390997066	8.531670622624154e-05	0.016962410736554	0.0050297512276591	0.995987	0.995987	chr3	136517066	0.0017463301155686	chr3:136517066:T:C
chr3:136518748	['T', 'G']	19959	3230.161839863714	476.00546190655575	0.0146953206801921	0.0184867755886783	0.7949098862427816	0.426675	0.426675	chr3	136518748	0.3699028028405284	chr3:136518748:T:G
chr3:136521561	['G', 'A']	19959	3082.6177900275616	461.2021276117053	0.0178718655181057	0.0188696561998585	0.9471219469403832	0.343588	0.343588	chr3	136521561	0.463962012549729	chr3:136521561:G:A
chr3:136524503	['A', 'G']	19959	10168.0755851837	1305.6358960329917	-0.0079043534143426	0.0115278531929433	-0.685674364692745	0.492926	0.492926	chr3	136524503	0.3072182738340607	chr3:136524503:A:G
chr3:136524727	['TG', 'T']	19959	2880.2886205341483	293.8854661016739	-0.0354914826697215	0.0196959208353967	-1.8019712287804148	0.071565	0.071565	chr3	136524727	1.1452993243853926	chr3:136524727:TG:T
chr3:136525257	['G', 'T']	19959	22212.56454846146	3132.985351083554	0.0119384521167542	0.0101377708184441	1.177621030358471	0.238962	0.238962	chr3	136525257	0.6216711555473456	chr3:136525257:G:T
chr3:136527211	['C', 'T']	19959	463.0231987173064	102.24380328921004	0.0696116898674005	0.0471756571414783	1.475584953880711	0.140071	0.140071	chr3	136527211	0.853651770807434	chr3:136527211:C:T
chr3:136528405	['T', 'A']	19959	3116.461592600038	450.745752283217	0.0131280459577673	0.0188135734367154	0.6977965138801029	0.485313	0.485313	chr3	136528405	0.3139780751536056	chr3:136528405:T:A
chr3:136529245	['T', 'G']	19959	28414.118121679865	3915.5209866019495	0.0097424624147477	0.011155304798652	0.8733479354078196	0.382484	0.382484	chr3	136529245	0.4173867274568918	chr3:136529245:T:G
chr3:136530735	['T', 'C']	19959	21096.227912803806	3010.487047830304	0.0142994645136073	0.0101087442705458	1.4145638796375626	0.157212	0.157212	chr3	136530735	0.8035143073113726	chr3:136530735:T:C
chr3:136531522	['G', 'A']	19959	27973.242988309656	3817.4859058840207	0.0060534888799527	0.0110408617057401	0.5482804731450931	0.583505	0.583505	chr3	136531522	0.2339554181736993	chr3:136531522:G:A
chr3:136532740	['A', 'G']	19959	467.0233991381902	100.43568831259712	0.0653865239683273	0.0469827979139704	1.3917120067658748	0.164025	0.164025	chr3	136532740	0.7850899535706629	chr3:136532740:A:G
chr3:136533754	['C', 'A']	19959	3758.188295420383	438.3150067962947	-0.0121874692857338	0.0175396042463344	-0.6948542917255907	0.487155	0.487155	chr3	136533754	0.3123328356344029	chr3:136533754:C:A
chr3:136533759	['G', 'A']	19959	3771.188946788255	435.1352525418745	-0.0134496954855389	0.0175088360892489	-0.7681661657565929	0.442398	0.442398	chr3	136533759	0.3541868450644051	chr3:136533759:G:A
chr3:136538621	['A', 'G']	19959	22372.209083162063	3148.718511595197	0.0110024939344142	0.0101676454421531	1.0821083403242973	0.279217	0.279217	chr3	136538621	0.55405814342197	chr3:136538621:A:G
chr3:136538708	['C', 'T']	19959	3140.472038484666	451.05651099070735	0.0117158277282837	0.0187196326429393	0.6258577799977657	0.531415	0.531415	chr3	136538708	0.2745661911276834	chr3:136538708:C:T
chr3:136540082	['C', 'G']	19959	22194.015646156167	3149.9588837977626	0.0134690616089796	0.010167599813752	1.3247041441149487	0.185284	0.185284	chr3	136540082	0.7321620820935475	chr3:136540082:C:G
chr3:136541141	['T', 'C']	19959	620.1864381296044	43.09910867425283	-0.064979055542843	0.0407959949258207	-1.592780263381106	0.111225	0.111225	chr3	136541141	0.953797585579918	chr3:136541141:T:C
chr3:136541734	['T', 'C']	19959	18401.609852661124	2736.433545330634	0.0230200699216863	0.0101778172043325	2.261788501358332	0.0237212	0.0237212	chr3	136541734	1.624863344810469	chr3:136541734:T:C
chr3:136542902	['G', 'A']	19959	1622.162549481385	126.57749690291207	-0.0472782081096298	0.0259180001550499	-1.8241456835711127	0.068145	0.068145	chr3	136542902	1.1665660041296928	chr3:136542902:G:A
chr3:136543522	['T', 'C']	19959	518.0259545044594	116.15444364804344	0.0764426481801636	0.0447093284216322	1.7097695465087233	0.0873241	0.0873241	chr3	136543522	1.0588658816942995	chr3:136543522:T:C
chr3:136544254	['C', 'T']	19959	15237.817279743407	2328.0857178117462	0.0273163198943198	0.010381850515596	2.631160972052552	0.00851592	0.00851592	chr3	136544254	2.0697684270507355	chr3:136544254:C:T
chr3:136546840	['C', 'T']	19959	27228.728466202338	3749.554731762423	0.0108055656747407	0.0108558933004424	0.9953640272330516	0.319571	0.319571	chr3	136546840	0.4954326383424458	chr3:136546840:C:T
chr3:136549976	['A', 'G']	19959	5191.52021846971	638.6280207327742	-0.0133792963501638	0.0149460331213426	-0.8951737388470306	0.370705	0.370705	chr3	136549976	0.4309715562478433	chr3:136549976:A:G
chr3:136550554	['G', 'A']	19959	20858.270335287925	2970.507110530732	0.0141577892986707	0.0100768910574761	1.404975921434313	0.160044	0.160044	chr3	136550554	0.7957606027803019	chr3:136550554:G:A
chr3:136551744	['C', 'CAG']	19959	3982.0	494.4037839859788	-0.0144889455479962	0.0168013400379929	-0.8623684488994539	0.388495	0.388495	chr3	136551744	0.4106145662746064	chr3:136551744:C:CAG
chr3:136553074	['T', 'C']	19959	4628.9276872964165	519.5973014733754	-0.0251571179812235	0.0157746849492772	-1.5947778394379963	0.110778	0.110778	chr3	136553074	0.9555464799259714	chr3:136553074:T:C
chr3:136553631	['G', 'A']	19959	1408.211665664462	192.8412191341309	-0.0063060040062348	0.0274869707259446	-0.229417932922039	0.818546	0.818546	chr3	136553631	0.0869569094288071	chr3:136553631:G:A
chr3:136553963	['C', 'A']	19959	22334.59511877318	3165.810155609974	0.0134831970813079	0.0101617988685395	1.3268514025652849	0.184573	0.184573	chr3	136553963	0.7338318288172934	chr3:136553963:C:A
chr3:136554721	['T', 'C']	19959	27665.31664411367	3837.0208933117897	0.0132265058948543	0.010970302207412	1.2056646794942436	0.227961	0.227961	chr3	136554721	0.6421394465677923	chr3:136554721:T:C
chr3:136555593	['G', 'A']	19959	3842.577570655442	464.7189644882368	-0.0067646450840979	0.0173630829037513	-0.389599308002867	0.696837	0.696837	chr3	136555593	0.1568687976255119	chr3:136555593:G:A
chr3:136556037	['C', 'T']	19959	584.0585258305357	88.16988012229484	0.0364894988072385	0.042403731881193	0.860525646881152	0.38951	0.38951	chr3	136556037	0.4094813880836638	chr3:136556037:C:T
chr3:136556686	['G', 'A']	19959	5717.718839272289	749.5343057336686	0.0016639802833313	0.0145955281457619	0.1140061713912386	0.909234	0.909234	chr3	136556686	0.0413243325859798	chr3:136556686:G:A
chr3:136556740	['G', 'A']	19959	4419.98615916955	467.601303021998	-0.0316005034969429	0.0161016527979329	-1.962562719089288	0.0497109	0.0497109	chr3	136556740	1.3035483740266527	chr3:136556740:G:A
chr3:136557106	['G', 'A']	19959	4419.885793034327	465.537480807268	-0.0320559283967573	0.0161009366536471	-1.990935626064717	0.0465016	0.0465016	chr3	136557106	1.3325321039010882	chr3:136557106:G:A
chr3:136560548	['T', 'C']	19959	2677.1341316765206	263.93315639384736	-0.0373835877665142	0.0203479648348486	-1.8372150762954835	0.066193	0.066193	chr3	136560548	1.179187935365632	chr3:136560548:T:C
chr3:136563743	['G', 'A']	19959	631.5695802617721	50.05367739178956	-0.0517411505755869	0.0403956824135964	-1.2808584354592276	0.200258	0.200258	chr3	136563743	0.6984101254986226	chr3:136563743:G:A
chr3:136565579	['G', 'A']	19959	3161.31678107932	467.7137379034318	0.0161172411264376	0.0186474862185145	0.864311732829451	0.387427	0.387427	chr3	136565579	0.4118101163417197	chr3:136565579:G:A
chr3:136568192	['C', 'T']	19959	611.0	48.65616694234026	-0.0537719053483774	0.041079456948186	-1.3089731301998593	0.190559	0.190559	chr3	136568192	0.7199705349105285	chr3:136568192:C:T
chr3:136569563	['G', 'A']	19959	3849.9644682770368	469.2852851860566	-0.0056275578722813	0.0173496751519733	-0.3243609936778139	0.745668	0.745668	chr3	136569563	0.1274544940578229	chr3:136569563:G:A
chr3:136570624	['T', 'C']	19959	2679.0	275.6854164818415	-0.0324781511811261	0.0203506770991676	-1.5959248443116665	0.110521	0.110521	chr3	136570624	0.9565551942177308	chr3:136570624:T:C
chr3:136571647	['G', 'A']	19959	3282.164445335204	326.43668292543214	-0.0382219332931269	0.0184726488434313	-2.069109504385897	0.0385487	0.0385487	chr3	136571647	1.41399026332888	chr3:136571647:G:A
chr3:136572720	['T', 'C']	19959	1235.5476071034414	136.3398457629986	-0.0203058083131392	0.0294133697501549	-0.6903598086727989	0.489976	0.489976	chr3	136572720	0.3098251920589002	chr3:136572720:T:C
chr3:136573437	['C', 'T']	19959	32194.45211726385	4413.146845431225	0.0087203740060153	0.0127572162034232	0.6835640210969659	0.494258	0.494258	chr3	136573437	0.3060462925196268	chr3:136573437:C:T
chr3:136573925	['C', 'T']	19959	3077.850503835163	431.1929348445699	0.0089195370938541	0.0188782775561972	0.4724762133251989	0.636592	0.636592	chr3	136573925	0.1961388234242304	chr3:136573925:C:T
chr3:136574245	['A', 'C']	19959	1772.8944134078297	258.7296758210086	0.013726308317691	0.024706271753633	0.5555799132531005	0.578504	0.578504	chr3	136574245	0.2376936338221333	chr3:136574245:A:C
chr3:136574788	['G', 'C']	19959	3088.714070729873	436.1969704397415	0.009616726805847	0.0188586240793577	0.5099378812250315	0.610101	0.610101	chr3	136574788	0.2145982631667241	chr3:136574788:G:C
chr3:136577757	['A', 'T']	19959	20824.13003607937	2969.598322886769	0.0141063644297976	0.0100737255501328	1.400312561583696	0.161435	0.161435	chr3	136577757	0.7920023019621996	chr3:136577757:A:T
chr3:136581890	['A', 'G']	19959	26238.460798075	3641.047570697464	0.0131062731180334	0.0106584488733543	1.2296604575172818	0.218839	0.218839	chr3	136581890	0.6598752784288133	chr3:136581890:A:G
chr3:136582085	['G', 'A']	19959	28089.0733871372	3858.969393038091	0.0093329439126266	0.0110376102123684	0.8455583892760052	0.397809	0.397809	chr3	136582085	0.4003253956557202	chr3:136582085:G:A
chr3:136586634	['C', 'G']	19959	1633.0	123.60357564849627	-0.0497982676331196	0.0258465994661902	-1.926685469717612	0.054033	0.054033	chr3	136586634	1.267340919055734	chr3:136586634:C:G
chr3:136586687	['C', 'G']	19959	16389.284590328236	2492.428273399405	0.0280684795754412	0.0102599341863139	2.735736805493629	0.00622958	0.00622958	chr3	136586687	2.205541232607462	chr3:136586687:C:G
chr3:136587297	['C', 'T']	19959	20945.34593023256	2999.228868665798	0.0157076852692631	0.0100827427511069	1.5578782139947656	0.119278	0.119278	chr3	136587297	0.9234396515490744	chr3:136587297:C:T
chr3:136588925	['A', 'G']	19959	27362.0800581512	3787.1603671603298	0.0130281001339043	0.0108868356207553	1.1966838287763568	0.231444	0.231444	chr3	136588925	0.6355540734712216	chr3:136588925:A:G
chr3:136588926	['A', 'G']	19959	27358.336541353387	3787.5982034710623	0.0130653159608598	0.0108833886867162	1.2004823439602723	0.229966	0.229966	chr3	136588926	0.6383363687819428	chr3:136588926:A:G
chr3:136589296	['C', 'T']	19959	1628.4895504435422	127.96257907200427	-0.0458166973671317	0.0258828995963367	-1.7701531930996002	0.0767169	0.0767169	chr3	136589296	1.115108954587323	chr3:136589296:C:T
chr3:136590250	['T', 'C']	19959	21112.288914503355	3039.9353457484126	0.0174075706353013	0.0101005669990122	1.7234250945519871	0.0848272	0.0848272	chr3	136590250	1.071464868075768	chr3:136590250:T:C
chr3:136590864	['C', 'G']	19959	739.0370277582924	69.42811215726093	-0.0253761896219591	0.0377023784420718	-0.6730660152103811	0.500913	0.500913	chr3	136590864	0.3002376970886806	chr3:136590864:C:G
chr3:136590868	['T', 'C']	19959	3907.783162114758	485.5278661484275	-0.0046796646864797	0.0172194765024616	-0.2717657929851002	0.785805	0.785805	chr3	136590868	0.1046852121423075	chr3:136590868:T:C
chr3:136595277	['T', 'C']	19959	3396.872117505515	354.28843495538325	-0.033059731928013	0.0181991170868485	-1.8165569115385	0.0693	0.0693	chr3	136595277	1.1592667653881934	chr3:136595277:T:C
chr3:136595475	['C', 'T']	19959	16393.392180451126	2490.739183137802	0.0274991287710978	0.0102671849641965	2.67835135599408	0.00740462	0.00740462	chr3	136595475	2.1304972242646785	chr3:136595475:C:T
chr3:136598560	['G', 'T']	19959	3775.756702580808	436.9522476404331	-0.0133679409828383	0.0174943271106507	-0.7641300461736418	0.444799	0.444799	chr3	136598560	0.3518361978085756	chr3:136598560:G:T
chr3:136598823	['C', 'T']	19959	21933.890526315787	2969.6275438289704	0.002530010942532	0.0101517558636875	0.2492190490496186	0.803194	0.803194	chr3	136598823	0.0951795444428608	chr3:136598823:C:T
chr3:136599518	['G', 'A']	19959	2182.2186701408027	207.9009722794347	-0.0377952334999622	0.0222906060002375	-1.69556778759445	0.0899834	0.0899834	chr3	136599518	1.045837601153319	chr3:136599518:G:A
chr3:136600849	['CTTG', 'C']	19959	966.3537212171082	134.38125112901648	-0.0094531427347585	0.0333985188924845	-0.2830407769036063	0.777149	0.777149	chr3	136600849	0.109495707487232	chr3:136600849:CTTG:C
chr3:136601107	['C', 'T']	19959	3793.9504360028063	444.11091554393465	-0.01175142059706	0.0174639782854746	-0.6728948241325998	0.501022	0.501022	chr3	136601107	0.30014320373589	chr3:136601107:C:T
chr3:136601123	['G', 'A']	19959	22001.53504813477	3149.846010357924	0.0160862117165051	0.0101360635255563	1.587027515755649	0.112522	0.112522	chr3	136601123	0.9487625571569924	chr3:136601123:G:A
chr3:136603825	['T', 'C']	19959	678.8162528216702	74.77169285357799	0.006994540613725	0.0392485751833687	0.1782113256607833	0.858559	0.858559	chr3	136603825	0.0662298548490221	chr3:136603825:T:C
chr3:136605606	['T', 'C']	19959	462.1389264772215	37.66214336969365	-0.0331807756329962	0.0473966589169083	-0.7000657090864966	0.483894	0.483894	chr3	136605606	0.3152497628532407	chr3:136605606:T:C
chr3:136609552	['A', 'G']	19959	12050.433834586467	1853.5965372239443	0.0241358325076491	0.0110020690738613	2.193753951699034	0.0282646	0.0282646	chr3	136609552	1.548757156286367	chr3:136609552:A:G
chr3:136609823	['G', 'C']	19959	4257.066452841535	479.94055650511046	-0.0278518249484758	0.0163223209986399	-1.7063642450602858	0.0879559	0.0879559	chr3	136609823	1.0557350231593148	chr3:136609823:G:C
chr3:136616953	['A', 'G']	19959	22251.344558027664	3148.232763899932	0.0130412111716693	0.0101437176822259	1.2856441376045398	0.198582	0.198582	chr3	136616953	0.7020601196621583	chr3:136616953:A:G
chr3:136620847	['T', 'C']	19959	20833.04379196312	3011.0110327998063	0.0176802733653049	0.0100828038167737	1.7535076241285228	0.0795303	0.0795303	chr3	136620847	1.099467379321432	chr3:136620847:T:C
chr3:136621107	['T', 'C']	19959	598.5397923875431	71.64610150413286	0.0017492488060396	0.0416609463116464	0.0419877357790749	0.966509	0.966509	chr3	136621107	0.0147940975256106	chr3:136621107:T:C
chr3:136623860	['G', 'C']	19959	20942.689997493104	3038.555808076811	0.0189144762300038	0.0100940520782565	1.8738239196077853	0.0609693	0.0609693	chr3	136623860	1.2148887911660824	chr3:136623860:G:C
chr3:136624404	['A', 'C']	19959	12044.62080890092	1840.317384017903	0.0226603977205014	0.0110047359517491	2.059149607937633	0.0394929	0.0394929	chr3	136624404	1.403480974448947	chr3:136624404:A:C
chr3:136625103	['G', 'A']	19959	3072.461815995189	437.8387360596773	0.011336688158278	0.018886935857493	0.600239670628227	0.548353	0.548353	chr3	136625103	0.2609397761935867	chr3:136625103:G:A
chr3:136626977	['A', 'G']	19959	883.0884902540462	55.12600799898896	-0.0648315403428649	0.0345685704320046	-1.875447538983036	0.0607458	0.0607458	chr3	136626977	1.216483744065124	chr3:136626977:A:G
chr3:136627364	['T', 'C']	19959	3915.392343538608	483.63354832441365	-0.0047181364624241	0.017209758670131	-0.274154713779503	0.783969	0.783969	chr3	136627364	0.1057011100134155	chr3:136627364:T:C
chr3:136627450	['G', 'A']	19959	20802.126728803367	2999.678525252561	0.0170635143196314	0.0100832721375575	1.6922596243410273	0.0906121	0.0906121	chr3	136627450	1.0428138043943638	chr3:136627450:G:A
chr3:136627543	['A', 'G']	19959	5338.069807065898	655.4281317651426	-0.012728975394073	0.0147979107013129	-0.8601873366450079	0.389696	0.389696	chr3	136627543	0.4092740519615903	chr3:136627543:A:G
chr3:136627771	['C', 'A']	19959	4369.437841358922	508.5221176916847	-0.0234512267499499	0.0161399870510513	-1.4529891923564076	0.146242	0.146242	chr3	136627771	0.834927882174902	chr3:136627771:C:A
chr3:136628530	['A', 'C']	19959	644.0968129885749	48.616364215616	-0.0548355789254586	0.0400174253769206	-1.3702925265423025	0.170611	0.170611	chr3	136628530	0.7679929714962015	chr3:136628530:A:C
chr3:136629757	['G', 'A']	19959	3781.757905286895	435.0784440062337	-0.0135098421155797	0.017480977092091	-0.7728310634130398	0.439632	0.439632	chr3	136629757	0.3569107036060885	chr3:136629757:G:A
chr3:136631959	['C', 'A']	19959	22124.868126910937	3176.38297771437	0.0172507416107657	0.0101464810886243	1.7001698874801423	0.0891146	0.0891146	chr3	136631959	1.0500511379384745	chr3:136631959:C:A
chr3:136632368	['G', 'A']	19959	4022.2015231987175	559.5402193518232	0.0076081888317939	0.0168137671663893	0.4524975727630305	0.650915	0.650915	chr3	136632368	0.186475720250762	chr3:136632368:G:A
chr3:136633024	['G', 'C']	19959	4554.456381219622	506.1964687151659	-0.0279034577689993	0.0158607928410959	-1.7592725690673137	0.0785466	0.0785466	chr3	136633024	1.1048726092643184	chr3:136633024:G:C
chr3:136633050	['T', 'C']	19959	3074.078137530072	433.6579244426366	0.0100006771864324	0.018885036561513	0.5295556168958357	0.596426	0.596426	chr3	136633050	0.2244434326060194	chr3:136633050:T:C
chr3:136634232	['G', 'C']	19959	1627.1630505587011	125.6107367160196	-0.047906973287636	0.0258850042071118	-1.850761657379744	0.0642186	0.0642186	chr3	136634232	1.1923391665194714	chr3:136634232:G:C
chr3:136634586	['T', 'C']	19959	3080.488745980708	432.7116861104198	0.0098619177127191	0.0188911379432485	0.5220393680013187	0.601649	0.601649	chr3	136634586	0.2206568008023508	chr3:136634586:T:C
chr3:136634971	['T', 'C']	19959	13293.998196031269	2035.9557565224973	0.0253900173011514	0.010756309036755	2.3604767410820946	0.018261	0.018261	chr3	136634971	1.738475443527329	chr3:136634971:T:C
chr3:136637622	['C', 'T']	19959	25983.20731646204	3603.663836158793	0.0115763797898536	0.0106173808674646	1.0903234926165013	0.275584	0.275584	chr3	136637622	0.5597460005286444	chr3:136637622:C:T
chr3:136637756	['C', 'T']	19959	22185.446203958905	3161.991361592304	0.0148256683089779	0.0101557371672926	1.4598318236046075	0.144352	0.144352	chr3	136637756	0.8405771945823834	chr3:136637756:C:T
chr3:136638851	['A', 'G']	19959	28046.62084690554	3895.094356789768	0.0126755140187507	0.0110426511048924	1.1478687407895047	0.251037	0.251037	chr3	136638851	0.6002622637317668	chr3:136638851:A:G
chr3:136638863	['T', 'C']	19959	3976.390735448939	489.0388845177558	-0.0077181077945626	0.0170370474648766	-0.4530190932715427	0.65054	0.65054	chr3	136638863	0.1867259946516761	chr3:136638863:T:C
chr3:136642056	['T', 'C']	19959	12032.014182620029	1839.9230292969385	0.0227478601855139	0.0110039531550666	2.06724436799696	0.038724	0.038724	chr3	136642056	1.4120197885484702	chr3:136642056:T:C
chr3:136642562	['G', 'A']	19959	13260.328756827175	2035.7892282384248	0.02599420119449	0.0107619689897488	2.415375961336676	0.0157279	0.0157279	chr3	136642562	1.803329260803029	chr3:136642562:G:A
chr3:136644233	['G', 'C']	19959	11556.157989677808	1733.8679008065965	0.0179582761681664	0.0111573564559128	1.6095457951107603	0.107513	0.107513	chr3	136644233	0.9685390195910122	chr3:136644233:G:C
chr3:136644449	['T', 'C']	19959	2903.3091729323314	301.84398313715616	-0.0343987407732513	0.0196394746837338	-1.7515102276000152	0.0798734	0.0798734	chr3	136644449	1.0975978284032553	chr3:136644449:T:C
chr3:136645500	['A', 'G']	19959	20985.30852503384	3004.9277547467445	0.0157705108654341	0.0100820179660097	1.5642216586602364	0.117781	0.117781	chr3	136645500	0.9289247626955977	chr3:136645500:A:G
chr3:136645643	['C', 'A']	19959	16399.39488721804	2485.051056903463	0.0271323690354034	0.0102654125986738	2.6430860693225933	0.00822184	0.00822184	chr3	136645643	2.0850309790021813	chr3:136645643:C:A
chr3:136645669	['G', 'A']	19959	16411.755914194066	2490.37046043467	0.0274640390140813	0.0102643530070556	2.6756717150319025	0.00746406	0.00746406	chr3	136645669	2.127024878162389	chr3:136645669:G:A
chr3:136646255	['T', 'C']	19959	22317.06330827068	3178.472754019627	0.0154955148313345	0.0101488687716255	1.5268218734542358	0.126821	0.126821	chr3	136646255	0.8968088266673536	chr3:136646255:T:C
chr3:136646613	['T', 'A']	19959	2895.1450546146907	298.30959737657463	-0.0352613829688209	0.0196564924773687	-1.7938797071460575	0.0728475	0.0728475	chr3	136646613	1.1375853478725064	chr3:136646613:T:A
chr3:136647732	['T', 'C']	19959	16444.47173782321	2496.5029988297533	0.0274837574073111	0.0102612581393383	2.67840035150732	0.00740354	0.00740354	chr3	136647732	2.13056057285644	chr3:136647732:T:C
chr3:136650868	['T', 'C']	19959	36076.42257967528	4949.696013532199	0.0113708736200838	0.017340335522538	0.6557470358808566	0.511994	0.511994	chr3	136650868	0.29073512844245	chr3:136650868:T:C
chr3:136651250	['C', 'T']	19959	36073.0367846046	4946.975875141012	0.010804819469485	0.0173352451573092	0.6232862224581411	0.533104	0.533104	chr3	136651250	0.2731880588529944	chr3:136651250:C:T
chr3:136652645	['T', 'C']	19959	20832.4376159206	3004.911754209508	0.0171440208584167	0.0100852535399175	1.6999097534395669	0.0891635	0.0891635	chr3	136652645	1.0498128921786456	chr3:136652645:T:C
chr3:136652662	['C', 'T']	19959	35882.5956306058	4885.573954611903	0.0005820417305165	0.0169339924300953	0.0343712053090411	0.972581	0.972581	chr3	136652662	0.0120742189090667	chr3:136652662:C:T
chr3:136652849	['G', 'T']	19959	36020.80473995391	4923.535098411103	0.0052374493706174	0.0172341779108508	0.303898996384385	0.761208	0.761208	chr3	136652849	0.1184966560949513	chr3:136652849:G:T
chr3:136655255	['C', 'T']	19959	3073.1539733440222	435.2833278373536	0.0105525166425281	0.0188845288801872	0.5587916282941734	0.57631	0.57631	chr3	136655255	0.2393438445742227	chr3:136655255:C:T
chr3:136655962	['A', 'G']	19959	600.0	71.15888196221711	0.0002069762349435	0.0415954418995293	0.0049759354749367	0.99603	0.99603	chr3	136655962	0.0017275806142092	chr3:136655962:A:G
chr3:136658535	['T', 'C']	19959	35257.543289606416	4834.146879979024	0.008670198620272	0.0162761538871823	0.5326933304003709	0.594252	0.594252	chr3	136658535	0.2260293479464339	chr3:136658535:T:C
chr3:136659573	['T', 'C']	19959	3143.314977200982	460.34094626018873	0.014639857964979	0.0187005409386976	0.7828574592023859	0.43372	0.43372	chr3	136659573	0.3627905508985747	chr3:136659573:T:C
chr3:136660571	['T', 'C']	19959	6845.342970237499	811.401834334619	-0.0166846457078196	0.0133700398189675	-1.2479129407041654	0.212078	0.212078	chr3	136660571	0.6735043808665294	chr3:136660571:T:C
chr3:136660909	['A', 'G']	19959	20952.24882229127	3048.415713788368	0.0198361120717305	0.010094768661628	1.964989266879476	0.0494293	0.0494293	chr3	136660909	1.3060155398182025	chr3:136660909:A:G
chr3:136661617	['C', 'T']	19959	2503.0	269.11488579174846	-0.0300531786211747	0.0209743399323288	-1.432854560293088	0.151915	0.151915	chr3	136661617	0.8183993420318612	chr3:136661617:C:T
chr3:136662526	['A', 'C']	19959	36135.620985118	4969.253209375647	0.0134008927421493	0.0174865035084412	0.7663563350832446	0.443473	0.443473	chr3	136662526	0.3531328162109698	chr3:136662526:A:C
chr3:136665332	['T', 'A']	19959	3138.0	456.7869995084026	0.0138833635675366	0.018711491222214	0.7419699158479939	0.458114	0.458114	chr3	136665332	0.3390264359474675	chr3:136665332:T:A
chr3:136666677	['A', 'G']	19959	21107.805815993983	3043.162678492128	0.0177016074422761	0.010098445054479	1.7529042686056613	0.0796338	0.0796338	chr3	136666677	1.0989025599279547	chr3:136666677:A:G
chr3:136669033	['G', 'A']	19959	13235.989476849069	2034.5344641407776	0.0263122452413664	0.0107674538405429	2.443683124258437	0.0145468	0.0145468	chr3	136669033	1.837232532120576	chr3:136669033:G:A
chr3:136669611	['A', 'T']	19959	20816.128833433555	3010.0668906771875	0.0178849303981073	0.0100817851103921	1.7739844880914883	0.076081	0.076081	chr3	136669611	1.1187237877159142	chr3:136669611:A:T
chr3:136670402	['C', 'G']	19959	20927.14552014432	3045.598975676141	0.0196835881089437	0.0100948055107793	1.94987294088286	0.0512053	0.0512053	chr3	136670402	1.2906850850861182	chr3:136670402:C:G
chr3:136670475	['T', 'C']	19959	20819.38796992481	3009.289336048436	0.017755701510234	0.0100848402110498	1.7606329043051463	0.0783159	0.0783159	chr3	136670475	1.1061500568278022	chr3:136670475:T:C
chr3:136672353	['A', 'G']	19959	12832.285864608908	1649.5164350012558	-0.0128116462465782	0.0108249274852439	-1.183531830956146	0.236613	0.236613	chr3	136672353	0.6259613980294526	chr3:136672353:A:G
chr3:136676874	['T', 'G']	19959	2661.066613202346	266.98311809795024	-0.0353289101876665	0.0204163932203967	-1.7304187770233397	0.0835709	0.0835709	chr3	136676874	1.077944920760563	chr3:136676874:T:G
chr3:136679275	['C', 'A']	19959	16421.328097556077	2494.1041206253103	0.0274455742186105	0.0102748718882888	2.671135418232568	0.00756565	0.00756565	chr3	136679275	2.1211537537893195	chr3:136679275:C:A
chr3:136679545	['A', 'G']	19959	35760.375075165364	4861.449444150811	-0.0010520232586432	0.0166895036903519	-0.0630350235790094	0.949739	0.949739	chr3	136679545	0.0223957277990026	chr3:136679545:A:G
chr3:136680041	['G', 'C']	19959	3130.3136743999603	446.9212761515163	0.0109967758786352	0.0187165269511143	0.5875436135858826	0.556845	0.556845	chr3	136680041	0.2542656755850023	chr3:136680041:G:C
chr3:136681578	['G', 'T']	19959	35866.39101022249	4887.817856626803	0.0018178975091209	0.0168908328882446	0.1076262799560417	0.914293	0.914293	chr3	136681578	0.0389146052600059	chr3:136681578:G:T
chr3:136682439	['A', 'T']	19959	3100.8975876194845	438.6238196054841	0.0108070844294219	0.0188879447520138	0.5721683630120566	0.567214	0.567214	chr3	136682439	0.2462530584178828	chr3:136682439:A:T
chr3:136683311	['T', 'C']	19959	12644.969019450566	1636.7865896941746	-0.0117999750328428	0.0108709292277412	-1.0854614895965704	0.27773	0.27773	chr3	136683311	0.5563772058429954	chr3:136683311:T:C
chr3:136685177	['G', 'A']	19959	3074.770271624737	431.8676791998156	0.0093314042596031	0.0188692716591688	0.494529117400717	0.620938	0.620938	chr3	136685177	0.2069517615015396	chr3:136685177:G:A
chr3:136685253	['T', 'C']	19959	6624.65956700411	791.8068105593064	-0.0152943060482452	0.0135325635094869	-1.1301854255125592	0.258412	0.258412	chr3	136685253	0.5876873226708554	chr3:136685253:T:C
chr3:136685569	['C', 'T']	19959	22726.832055330025	3183.835985991973	0.0113171403180069	0.0101714146844242	1.1126417188886393	0.265876	0.265876	chr3	136685569	0.5753208636386639	chr3:136685569:C:T
chr3:136685625	['T', 'C']	19959	3404.511725796753	366.1331842842277	-0.0296149029138682	0.0181758084244685	-1.6293582228782868	0.103253	0.103253	chr3	136685625	0.9860973211290144	chr3:136685625:T:C
chr3:136685841	['C', 'T']	19959	36029.0	4951.068805574442	0.0138667197481254	0.0172526448767251	0.803744576394339	0.421554	0.421554	chr3	136685841	0.3751467854523017	chr3:136685841:C:T
chr3:136685924	['G', 'GAA']	19959	36088.808147108924	4951.565197812454	0.0112996597188167	0.017367724760343	0.6506125514274633	0.515304	0.515304	chr3	136685924	0.2879364863547893	chr3:136685924:G:GAA
chr3:136686606	['G', 'C']	19959	20967.151533373424	3004.845778225957	0.0160198329259656	0.0100820556088407	1.588945106781424	0.112089	0.112089	chr3	136686606	0.9504370053684842	chr3:136686606:G:C
chr3:136687866	['A', 'G']	19959	1627.2445880938064	128.27988130019662	-0.0463201378693484	0.0258876880930494	-1.7892728660380028	0.073586	0.073586	chr3	136687866	1.1332048038838671	chr3:136687866:A:G
chr3:136688317	['G', 'T']	19959	4558.228379597154	510.4971034230743	-0.0269985926160747	0.0158574827176483	-1.7025774580240989	0.0886628	0.0886628	chr3	136688317	1.052258557659424	chr3:136688317:G:T
chr3:136690329	['C', 'T']	19959	3243.650062640942	362.6676541614152	-0.0269790135984412	0.0185646314257995	-1.4532480058261823	0.146171	0.146171	chr3	136690329	0.8351387818874394	chr3:136690329:C:T
chr3:136690779	['T', 'C']	19959	3070.307661472165	436.08394541649386	0.0108021731452152	0.0188917456826487	0.571793275575192	0.567468	0.567468	chr3	136690779	0.2460586236771432	chr3:136690779:T:C
chr3:136695309	['A', 'AT']	19959	36097.6171769304	4958.081679743387	0.0124218470980579	0.0173901284599839	0.7143045048023424	0.475047	0.475047	chr3	136695309	0.3232634202048869	chr3:136695309:A:AT
chr3:136695479	['C', 'T']	19959	36086.656275060144	4952.322741573093	0.0115025499786246	0.0173664604362589	0.6623427969587183	0.507759	0.507759	chr3	136695479	0.2943423700094252	chr3:136695479:C:T
chr3:136695791	['C', 'T']	19959	682.3760778022859	71.76416317344864	0.0014662156342467	0.0391416676251895	0.0374592020014789	0.970119	0.970119	chr3	136695791	0.0131749895755284	chr3:136695791:C:T
chr3:136696375	['T', 'C']	19959	950.0475999599158	164.9844417359512	0.0228481104910704	0.0329880070888809	0.6926186971377154	0.488557	0.488557	chr3	136696375	0.3110847598032623	chr3:136696375:T:C
chr3:136696697	['AAAGG', 'A']	19959	1484.3718552671144	131.66179900119724	-0.0388968764391763	0.0269769076357739	-1.4418582353596152	0.149358	0.149358	chr3	136696697	0.8257715105034028	chr3:136696697:AAAGG:A
chr3:136698490	['CAACA', 'C']	19959	20789.416060955435	3002.6778044022576	0.0176547848255847	0.0100872465008978	1.7502085255885675	0.0800977	0.0800977	chr3	136698490	1.0963799544731854	chr3:136698490:CAACA:C
chr3:136699432	['C', 'T']	19959	642.0643383274039	49.5289275461648	-0.0526769476129978	0.0400801174361289	-1.314291249194639	0.188763	0.188763	chr3	136699432	0.7240831290558719	chr3:136699432:C:T
chr3:136702170	['TGTG', 'T']	19959	36059.71371978739	4939.062900454697	0.0079721767383255	0.0173220929687493	0.4602317256181489	0.645355	0.645355	chr3	136702170	0.1902013208240198	chr3:136702170:TGTG:T
chr3:136706672	['A', 'C']	19959	36134.62088490254	4971.53339732497	0.0140958417726911	0.0174802282183092	0.8063877425768862	0.420029	0.420029	chr3	136706672	0.3767207236373764	chr3:136706672:A:C
chr3:136706758	['T', 'C']	19959	1037.0519591141397	99.3870192495649	-0.0252311123005545	0.0319922729237935	-0.7886626986665104	0.430319	0.430319	chr3	136706758	0.3662094779634915	chr3:136706758:T:C
chr3:136707980	['A', 'T']	19959	35584.13144575294	4861.600985586372	0.0020192170838514	0.0164067739407717	0.1230721585572409	0.902051	0.902051	chr3	136707980	0.0447689076992593	chr3:136707980:A:T
chr3:136711064	['T', 'A']	19959	1732.4303848276563	127.26709474098536	-0.0509806683764915	0.0250006805793563	-2.0391712223461425	0.0414461	0.0414461	chr3	136711064	1.382516329484424	chr3:136711064:T:A
chr3:136712163	['G', 'A']	19959	3122.312872676254	452.9428964246929	0.0132084629626317	0.0187472509327846	0.7045546576396003	0.481096	0.481096	chr3	136712163	0.3177682539582742	chr3:136712163:G:A
chr3:136713482	['C', 'T']	19959	4566.28783397664	512.1502624485194	-0.0266852168903368	0.0158479328257827	-1.683829505317128	0.0922303	0.0922303	chr3	136713482	1.035126378718479	chr3:136713482:C:T
chr3:136715991	['A', 'C']	19959	17735.442968828305	2565.7920946014365	0.0142520961786694	0.0101601592677114	1.402743382572946	0.160709	0.160709	chr3	136715991	0.7939598012647247	chr3:136715991:A:C
chr3:136716320	['A', 'G']	19959	36290.454750451	5024.172685663376	0.0241155061083657	0.0178436001769304	1.3514933011973744	0.176553	0.176553	chr3	136716320	0.7531248984782486	chr3:136716320:A:G
chr3:136716510	['C', 'A']	19959	13317.003307773266	2049.6925248445327	0.0264737470354487	0.0107552654129782	2.4614685011402013	0.0138454	0.0138454	chr3	136716510	1.8586944927690137	chr3:136716510:C:A
chr3:136717492	['T', 'C']	19959	24109.079302220664	3440.660349731017	0.0172923520207337	0.0103255615286389	1.6747129899688076	0.0940062	0.0940062	chr3	136717492	1.0268435023897444	chr3:136717492:T:C
chr3:136719042	['T', 'A']	19959	1170.058623108528	134.17181610945542	-0.0133190567590628	0.0302188221496255	-0.4407536697861649	0.659396	0.659396	chr3	136719042	0.1808536916836098	chr3:136719042:T:A
chr3:136723542	['C', 'A']	19959	2741.4723935610045	303.16044298480625	-0.0290332475305785	0.0201483393618974	-1.44097471305667	0.149608	0.149608	chr3	136723542	0.8250451827886609	chr3:136723542:C:A
chr3:136724166	['A', 'G']	19959	22526.5237849816	3265.318859683036	0.0194557525995599	0.010492924260703	1.8541783125628208	0.0637284	0.0637284	chr3	136724166	1.1956669850176058	chr3:136724166:A:G
chr3:136724377	['C', 'T']	19959	36101.51418830844	4961.851253097314	0.0132651447922984	0.0174016916321758	0.7622905331669656	0.445896	0.445896	chr3	136724377	0.3507664235591602	chr3:136724377:C:T
chr3:136725747	['C', 'T']	19959	36119.429043896576	4964.447746756112	0.0125465031082607	0.017446095796335	0.719158214807946	0.472052	0.472052	chr3	136725747	0.3260101579990599	chr3:136725747:C:T
chr3:136726555	['C', 'G']	19959	6836.027510523151	814.8733181444128	-0.0147604865178222	0.0133723568898253	-1.1038059064257484	0.269691	0.269691	chr3	136726555	0.569133546374529	chr3:136726555:C:G
chr3:136727117	['C', 'T']	19959	12018.602164545546	1844.2137214162487	0.0235907271942178	0.0110066457001013	2.143316668583291	0.0320997	0.0320997	chr3	136727117	1.4934990264410282	chr3:136727117:C:T
chr3:136727162	['GTA', 'G']	19959	13249.991581479257	2033.491027719404	0.0258246974019054	0.0107630439058562	2.399386049875181	0.0164317	0.0164317	chr3	136727162	1.784317502759329	chr3:136727162:GTA:G
chr3:136733698	['C', 'A']	19959	13267.994287432351	2037.0855563947173	0.0260816053910143	0.0107635617742148	2.4231389142482027	0.0153959	0.0153959	chr3	136733698	1.812594918413328	chr3:136733698:C:A
chr3:136733886	['T', 'C']	19959	17361.73974044195	2656.9891700508206	0.0292672341727307	0.0101940370004367	2.871015101424176	0.00409587	0.00409587	chr3	136733886	2.3876538360113786	chr3:136733886:T:C
chr3:136736165	['A', 'T']	19959	1285.0	150.90492936417428	-0.0126279856430029	0.0288378547518691	-0.4378961525279355	0.661466	0.661466	chr3	136736165	0.1794924740643441	chr3:136736165:A:T
chr3:136736862	['C', 'T']	19959	1474.1477175928246	130.53733736017148	-0.0386419090785363	0.0270733684835472	-1.427303333237584	0.153508	0.153508	chr3	136736862	0.8138689865364923	chr3:136736862:C:T
chr3:136737349	['A', 'G']	19959	22168.55352310313	3186.566066300545	0.0175570383944432	0.0101495354621686	1.729836647192902	0.0836749	0.0836749	chr3	136737349	1.0774047979958696	chr3:136737349:A:G
chr3:136742345	['A', 'G']	19959	3134.314075261813	459.31663305257325	0.0146716608576047	0.0187204745639393	0.7837226993094666	0.433212	0.433212	chr3	136742345	0.3632995218952808	chr3:136742345:A:G
chr3:136742702	['A', 'G']	19959	21983.3327648475	3206.446929728782	0.0202332981514632	0.0101330204692256	1.996768704150217	0.0458639	0.0458639	chr3	136742702	1.338529018152436	chr3:136742702:A:G
chr3:136743018	['C', 'T']	19959	1171.1173523074613	132.7904443275999	-0.0148485228691502	0.0302058715956761	-0.4915773683973349	0.623024	0.623024	chr3	136743018	0.2054952232175471	chr3:136743018:C:T
chr3:136745920	['G', 'A']	19959	3243.8126190237545	358.21959685654394	-0.0290211185595909	0.018564223685917	-1.5632820984379032	0.118002	0.118002	chr3	136745920	0.9281106318328324	chr3:136745920:G:A
chr3:136746837	['C', 'T']	19959	2747.4129585087194	303.6880822559761	-0.0295987342835494	0.0201139719140514	-1.47155094031289	0.141158	0.141158	chr3	136746837	0.8502945035786955	chr3:136746837:C:T
chr3:136747177	['G', 'A']	19959	21600.45413465884	3162.009802007517	0.0211426374847419	0.0101341360224431	2.0862792287294485	0.036966	0.036966	chr3	136747177	1.4321975408229468	chr3:136747177:G:A
chr3:136747549	['C', 'T']	19959	7868.712190466626	1219.796762198858	0.0281196435208021	0.0127072886487128	2.212875169373792	0.0269175	0.0269175	chr3	136747549	1.5699652782750602	chr3:136747549:C:T
chr3:136747558	['A', 'C']	19959	3144.97545642006	460.0765707548682	0.0142952345937046	0.0187286719664358	0.7632807397835569	0.445305	0.445305	chr3	136747558	0.3513424284703523	chr3:136747558:A:C
chr3:136747757	['A', 'G']	19959	35945.80589385055	4952.882329074506	0.0166458326675124	0.0170817220644321	0.9744821163068028	0.329829	0.329829	chr3	136747757	0.4817111619532477	chr3:136747757:A:G
chr3:136749158	['A', 'G']	19959	925.0463473293918	84.1592560840204	-0.0263348148416454	0.0338619387491228	-0.7777113719552641	0.436748	0.436748	chr3	136749158	0.3597690751050831	chr3:136749158:A:G
chr3:136749795	['T', 'C']	19959	21957.410566037783	3240.081582171886	0.0236077473127996	0.0101726444682465	2.3207089745926	0.0203126	0.0203126	chr3	136749795	1.6922344836171717	chr3:136749795:T:C
chr3:136751162	['G', 'C']	19959	36149.30060150376	4969.811218698961	0.0131704748576048	0.0175185865379707	0.7518000855296432	0.45218	0.45218	chr3	136751162	0.3446886504862902	chr3:136751162:G:C
chr3:136753072	['C', 'G']	19959	3077.308362980408	441.6260118008241	0.0123248481571115	0.0188750918177522	0.6529689114158346	0.513784	0.513784	chr3	136753072	0.2892194244369477	chr3:136753072:C:G
chr3:136753731	['T', 'C']	19959	3242.3248985318432	358.5716609884436	-0.0285545276152065	0.0185662312022053	-1.5379819040395637	0.124069	0.124069	chr3	136753731	0.9063367181850264	chr3:136753731:T:C
chr3:136753798	['G', 'A']	19959	1645.1648544370396	170.09990450487584	-0.0173281691907948	0.0255631585830012	-0.677857125305225	0.49787	0.49787	chr3	136753798	0.30288404208563	chr3:136753798:G:A
chr3:136755425	['A', 'G']	19959	1476.62762702513	130.25060624085316	-0.0394691170334909	0.0270659851501022	-1.4582553272900831	0.144786	0.144786	chr3	136755425	0.8392734299668704	chr3:136755425:A:G
chr3:136755920	['C', 'G']	19959	12375.689113412516	1555.268711417535	-0.0145706167411549	0.0109871776746058	-1.3261473667465444	0.184806	0.184806	chr3	136755920	0.7332839328746192	chr3:136755920:C:G
chr3:136756584	['C', 'T']	19959	2503.250839304505	267.5636438407197	-0.0303474458099172	0.0209746762365994	-1.4468612276819306	0.147952	0.147952	chr3	136756584	0.8298791597152911	chr3:136756584:C:T
chr3:136758020	['T', 'C']	19959	23791.92039701237	3423.911440202204	0.0180873252057424	0.0102877656060129	1.7581393179458575	0.0787391	0.0787391	chr3	136758020	1.103809553570015	chr3:136758020:T:C
chr3:136758913	['T', 'C']	19959	469.1645449077788	37.86045774968834	-0.0330788152623226	0.0470458849483468	-0.703118143035059	0.48199	0.48199	chr3	136758913	0.3169619721135798	chr3:136758913:T:C
chr3:136763028	['C', 'A']	19959	13843.080727600724	2147.752336337164	0.02799247704194	0.0106402301661232	2.630814992241768	0.00852459	0.00852459	chr3	136763028	2.0693264997277847	chr3:136763028:C:A
chr3:136763402	['A', 'G']	19959	14134.708187193106	2198.3220526884675	0.0290481730154132	0.0105962433322697	2.741365227707631	0.0061239	0.0061239	chr3	136763402	2.2129719097116567	chr3:136763402:A:G
chr3:136764186	['G', 'T']	19959	14125.123120865905	2203.110971093968	0.0293023834463308	0.010601175023992	2.764069396082519	0.00571378	0.00571378	chr3	136764186	2.243076485448795	chr3:136764186:G:T
chr3:136764883	['G', 'T']	19959	17338.21214854909	2660.914929758558	0.0302262148813049	0.0101986937129865	2.96373395769462	0.0030429	0.0030429	chr3	136764883	2.516712319794906	chr3:136764883:G:T
chr3:136766774	['G', 'A']	19959	680.5114320096271	77.37470227919752	0.0101488248423588	0.0391956267321682	0.2589274796320489	0.795694	0.795694	chr3	136766774	0.0992539167619893	chr3:136766774:G:A
chr3:136767386	['G', 'A']	19959	17186.444349787023	2642.298152083788	0.0308864756957873	0.0102103543936406	3.025015048941344	0.00248937	0.00248937	chr3	136767386	2.603910548543696	chr3:136767386:G:A
chr3:136768717	['A', 'G']	19959	2739.9609562951086	302.19564680999736	-0.0302004506615936	0.0201374396992074	-1.4997165038206004	0.133704	0.133704	chr3	136768717	0.8738555998289512	chr3:136768717:A:G
chr3:136768885	['G', 'A']	19959	2741.5494362315208	302.20895385400905	-0.0294665667178795	0.0201312234608445	-1.4637245856016825	0.143285	0.143285	chr3	136768885	0.8437992719767121	chr3:136768885:G:A
chr3:136769147	['G', 'A']	19959	22259.9598335172	3272.400545402763	0.0234450402226399	0.0101640748168718	2.306657580257315	0.0210841	0.0210841	chr3	136769147	1.676044932632322	chr3:136769147:G:A
chr3:136770721	['G', 'A']	19959	36110.80924942379	4975.790776492553	0.0157577776325475	0.0174372183846963	0.9036864300774762	0.366173	0.366173	chr3	136770721	0.4363136818347346	chr3:136770721:G:A
chr3:136770760	['G', 'A']	19959	1232.7912192674353	133.25371257945545	-0.0249598029631978	0.0295044328228594	-0.845967896182011	0.397581	0.397581	chr3	136770760	0.4005743782795552	chr3:136770760:G:A
chr3:136771679	['G', 'A']	19959	416.020843771921	41.04316405407527	-0.0183741776186333	0.0499065341142844	-0.3681717824074311	0.712749	0.712749	chr3	136771679	0.1470633833412475	chr3:136771679:G:A
chr3:136773065	['A', 'T']	19959	1249.2503633174645	140.54259613956702	-0.0204402074398198	0.0293045555635902	-0.6975095525835593	0.485492	0.485492	chr3	136773065	0.313817922057687	chr3:136773065:A:T
chr3:136773307	['T', 'C']	19959	3113.0652195809807	357.1009315882163	-0.0240513795756086	0.0190091492724981	-1.2652528122552804	0.205795	0.205795	chr3	136773307	0.6865651810740153	chr3:136773307:T:C
chr3:136773561	['G', 'A']	19959	3213.6440491104986	386.9697459163699	-0.0181569076387002	0.0187023531769912	-0.9708354594136296	0.331642	0.331642	chr3	136773561	0.4793304744631769	chr3:136773561:G:A
chr3:136773795	['G', 'A']	19959	3216.772859434529	385.6454913628061	-0.0187898739709692	0.0186989963723993	-1.0048600254666118	0.314976	0.314976	chr3	136773795	0.5017225365743839	chr3:136773795:G:A
chr3:136774051	['C', 'G']	19959	19042.54082911424	2878.558672801264	0.028109071633366	0.0101429762363388	2.771284382256628	0.00558874	0.00558874	chr3	136774051	2.25268609421158	chr3:136774051:C:G
chr3:136774634	['C', 'T']	19959	17207.277543648397	2646.664603131381	0.0312115036374895	0.0102181834922924	3.0545060833006654	0.00225729	0.00225729	chr3	136774634	2.646412642380308	chr3:136774634:C:T
chr3:136775308	['A', 'G']	19959	3280.706800904081	406.7647038987999	-0.0146757389392518	0.0187899495339625	-0.7810419561119979	0.434787	0.434787	chr3	136775308	0.3617234496654767	chr3:136775308:A:G
chr3:136775828	['G', 'A']	19959	3104.622199949887	358.0591865264216	-0.0229397261045373	0.0189853399545785	-1.2082862966593937	0.226951	0.226951	chr3	136775828	0.644067899312297	chr3:136775828:G:A
chr3:136777228	['G', 'A']	19959	3097.931288528041	357.26741360830454	-0.0226233233007606	0.0190015746851335	-1.1906025514012104	0.233824	0.233824	chr3	136777228	0.6311109143348769	chr3:136777228:G:A
chr3:136777294	['A', 'C']	19959	3375.1673897689498	389.8997335191186	-0.0247062929657524	0.0183102337749558	-1.3493160857151345	0.177251	0.177251	chr3	136777294	0.7514113059713736	chr3:136777294:A:C
chr3:136777848	['T', 'C']	19959	36118.09614517017	4975.951099239031	0.0166457759424504	0.0174742176135959	0.952590628692815	0.340809	0.340809	chr3	136777848	0.4674889450123582	chr3:136777848:T:C
chr3:136778550	['C', 'G']	19959	3236.16214049504	353.697504767907	-0.0304715004461526	0.0185776304841903	-1.6402253490876637	0.100974	0.100974	chr3	136778550	0.9957904391892436	chr3:136778550:C:G
chr3:136780886	['G', 'A']	19959	23496.708995239285	3414.826744720928	0.0217808959668237	0.0102513653507577	2.124682441955286	0.0336254	0.0336254	chr3	136780886	1.4733325406918552	chr3:136780886:G:A
chr3:136781346	['A', 'G']	19959	14255.855621420693	2204.9726503347933	0.0272759015276682	0.0105926218753051	2.5749905782304325	0.0100314	0.0100314	chr3	136781346	1.9986384518404936	chr3:136781346:A:G
chr3:136781891	['T', 'G']	19959	36138.43190018039	4973.999475666265	0.0145127605101273	0.0174983030377977	0.8293810250501812	0.406899	0.406899	chr3	136781891	0.3905133774728773	chr3:136781891:T:G
chr3:136784562	['A', 'G']	19959	11352.706404088996	1408.3211690749797	-0.0168222594881537	0.0111903585657694	-1.5032815427033672	0.132782	0.132782	chr3	136784562	0.8768607941736419	chr3:136784562:A:G
chr3:136785054	['C', 'T']	19959	6107.141890537289	786.7423652265118	-0.006185116084043	0.0140078824125527	-0.4415454029297412	0.658823	0.658823	chr3	136785054	0.1812312476948697	chr3:136785054:C:T
chr3:136785069	['G', 'A']	19959	3219.4839146121467	389.63612303930273	-0.0170546060652854	0.0186640100869372	-0.913769655387285	0.360849	0.360849	chr3	136785069	0.4426744938997638	chr3:136785069:G:A
chr3:136785416	['A', 'C']	19959	5050.253031365868	604.2998950143252	-0.0207943254830465	0.01512534129718	-1.374800414382938	0.169209	0.169209	chr3	136785416	0.7715765411410417	chr3:136785416:A:C
chr3:136786990	['C', 'T']	19959	1367.2740165372088	157.75496115629883	-0.0188378435810959	0.0279584140332609	-0.6737808360190023	0.500458	0.500458	chr3	136786990	0.3006323640060669	chr3:136786990:C:T
chr3:136787073	['A', 'T']	19959	3269.3276043493515	395.0540637373933	-0.0180488095954182	0.0185134975458757	-0.9749000452612466	0.329622	0.329622	chr3	136787073	0.4819838098397672	chr3:136787073:A:T
chr3:136788248	['C', 'T']	19959	3226.323295084432	387.9663377155954	-0.017744379992194	0.0186370020133999	-0.9521048492367966	0.341055	0.341055	chr3	136788248	0.4671755791588055	chr3:136788248:C:T
chr3:136788976	['G', 'A']	19959	3846.578171978352	445.6117445128491	-0.019324340847366	0.0171010957723312	-1.1300060010559003	0.258487	0.258487	chr3	136788976	0.5875612938475405	chr3:136788976:G:A
chr3:136791424	['C', 'T']	19959	25918.89582080577	3617.877537075301	0.0133255057577655	0.0105436351075966	1.2638436005969758	0.206301	0.206301	chr3	136791424	0.6854986668720771	chr3:136791424:C:T
chr3:136792549	['T', 'C']	19959	5992.900781719784	881.5849201513589	0.0188637206782845	0.0141908962463782	1.3292832496819127	0.18377	0.18377	chr3	136792549	0.7357253846684157	chr3:136792549:T:C
chr3:136793186	['C', 'T']	19959	2052.2056421305806	275.7980161313802	0.0051464168375461	0.0229668253666668	0.2240804619438389	0.822697	0.822697	chr3	136793186	0.0847600863644281	chr3:136793186:C:T
chr3:136794440	['T', 'C']	19959	22852.21638655465	3201.2974022595045	0.0139614818974086	0.0107942306953209	1.2934207440517866	0.195881	0.195881	chr3	136794440	0.7080076875138699	chr3:136794440:T:C
chr3:136794508	['G', 'A']	19959	3090.716478555304	365.21242151780666	-0.0201544855467369	0.0190287183201104	-1.0591614846406538	0.289539	0.289539	chr3	136794508	0.5382929298846285	chr3:136794508:G:A
chr3:136795468	['G', 'A']	19959	3088.309465350504	365.27191853811615	-0.0200380885144473	0.0190248559244589	-1.053258358119061	0.292235	0.292235	chr3	136795468	0.5342677713018399	chr3:136795468:G:A
chr3:136796424	['G', 'A']	19959	22125.17986529254	3185.9483492005907	0.021665002903484	0.0101559795944259	2.1332263128388704	0.0329183	0.0329183	chr3	136796424	1.4825626011536603	chr3:136796424:G:A
chr3:136796835	['G', 'A']	19959	21814.67142426376	3133.9268092373727	0.0198708124046007	0.0099827980162865	1.990505304442941	0.0465489	0.0465489	chr3	136796835	1.3320905774017495	chr3:136796835:G:A
chr3:136797214	['C', 'T']	19959	22390.277682619595	3219.168432948823	0.0193582722883119	0.0100353324259091	1.929011563018379	0.0537436	0.0537436	chr3	136797214	1.2696732458341915	chr3:136797214:C:T
chr3:136797428	['G', 'A']	19959	2093.0108794197668	294.3090380408437	0.0095527200511405	0.0223012186519612	0.4283496879799627	0.668401	0.668401	chr3	136797428	0.1749629090267656	chr3:136797428:G:A
chr3:136798174	['C', 'T']	19959	21718.322202166062	3129.4213806784783	0.0205591816912936	0.0099620628170754	2.063747445564613	0.0390546	0.0390546	chr3	136798174	1.4083278059106104	chr3:136798174:C:T
chr3:136798186	['T', 'A']	19959	21716.024729133234	3128.926145984046	0.0204788346840469	0.0099654284926115	2.0549878712420777	0.0398932	0.0398932	chr3	136798186	1.3991011257206925	chr3:136798186:T:A
chr3:136798841	['C', 'T']	19959	25930.952252481424	3605.492929090805	0.0117355052937172	0.0105402774263491	1.1133962436681422	0.265552	0.265552	chr3	136798841	0.5758504233516302	chr3:136798841:C:T
chr3:136799828	['T', 'C']	19959	3089.1547750275577	363.78055229778647	-0.0202286481264407	0.0190218650750701	-1.0634418889319208	0.287594	0.287594	chr3	136799828	0.5412201787692418	chr3:136799828:T:C
chr3:136802323	['CCCT', 'C']	19959	3085.154574606674	360.59314644426246	-0.0212237151628262	0.0190456313307428	-1.1143613353770836	0.265138	0.265138	chr3	136802323	0.576528024029924	chr3:136802323:CCCT:C
chr3:136802366	['G', 'A']	19959	24783.93393814846	3470.276665506805	0.0123974787081567	0.0103688599354671	1.1956453057824248	0.231849	0.231849	chr3	136802366	0.6347947729422915	chr3:136802366:G:A
chr3:136803472	['A', 'G']	19959	21638.420717650595	3102.859849830053	0.0185531653220296	0.0101599498258985	1.8261079670626104	0.0678489	0.0678489	chr3	136803472	1.1684571889445925	chr3:136803472:A:G
chr3:136804633	['T', 'G']	19959	25140.297985366346	3487.0977229224727	0.0102544317494642	0.0104246581597933	0.9836707921046648	0.325289	0.325289	chr3	136804633	0.487730622608321	chr3:136804633:T:G
chr3:136809169	['G', 'A']	19959	21632.83863852825	3106.1600231411967	0.0189369744064133	0.0101624762033	1.863421279182332	0.0624177	0.0624177	chr3	136809169	1.2046922384856769	chr3:136809169:G:A
chr3:136811306	['C', 'T']	19959	21632.419214192643	3107.8970808174263	0.0191151107913845	0.0101603976748442	1.8813349047066383	0.0599409	0.0599409	chr3	136811306	1.2222767405011628	chr3:136811306:C:T
chr3:136812745	['T', 'G']	19959	21646.77580499548	3102.930144461999	0.0185230528857755	0.0101694918093792	1.821433482909336	0.068556	0.068556	chr3	136812745	1.163954529891826	chr3:136812745:T:G
chr3:136812813	['T', 'C']	19959	3233.077733199599	350.48596329908685	-0.0287182932933503	0.0186912278940268	-1.5364583566244936	0.124442	0.124442	chr3	136812813	0.9050330176373949	chr3:136812813:T:C
chr3:136813986	['T', 'C']	19959	21632.16766047001	3107.0757585686365	0.0190413976134301	0.0101603850015084	1.8740822922166047	0.0609337	0.0609337	chr3	136813986	1.215142449960292	chr3:136813986:T:C
chr3:136814129	['A', 'G']	19959	21637.925305795063	3105.7378514676	0.0187986751189258	0.0101635046685461	1.849625275137974	0.0643824	0.0643824	chr3	136814129	1.1912328380367183	chr3:136814129:A:G
chr3:136814191	['A', 'T']	19959	25129.295229026764	3481.782182595243	0.009988995723739	0.01042217793192	0.9584364984928656	0.337854	0.337854	chr3	136814191	0.4712709349078859	chr3:136814191:A:T
chr3:136814706	['T', 'A']	19959	3237.434620987593	354.94459201523995	-0.0273160513133684	0.0186899791089729	-1.4615346092203003	0.143885	0.143885	chr3	136814706	0.8419844788693746	chr3:136814706:T:A
chr3:136816182	['G', 'A']	19959	27328.3230075188	3750.562301588614	0.008875456105109	0.0108499995800835	0.8180144192264354	0.413359	0.413359	chr3	136816182	0.3836726021083383	chr3:136816182:G:A
chr3:136817993	['C', 'G']	19959	3222.0	354.384322018933	-0.026463975362722	0.0187048199048221	-1.414821179641483	0.157137	0.157137	chr3	136817993	0.8037215424974924	chr3:136817993:C:G
chr3:136818202	['T', 'C']	19959	24555.381747105697	3407.174351460128	0.0095509334459197	0.0103562717962143	0.9222366536779192	0.356416	0.356416	chr3	136818202	0.4480428081263538	chr3:136818202:T:C
chr3:136818232	['G', 'A']	19959	24498.9098471561	3400.774795564298	0.0098943535894577	0.0103545291829926	0.9555580378979716	0.339307	0.339307	chr3	136818232	0.4694071806436696	chr3:136818232:G:A
chr3:136819545	['CGT', 'C']	19959	24213.852718616887	3354.74675146115	0.0107924064738929	0.0103319042290473	1.0445708975457737	0.296234	0.296234	chr3	136819545	0.5283650971822169	chr3:136819545:CGT:C
chr3:136820008	['G', 'C']	19959	24562.46129177732	3409.5081712776146	0.0097489769507143	0.0103582080145225	0.9411837392187952	0.346622	0.346622	chr3	136820008	0.4601438761997549	chr3:136820008:G:C
chr3:136820105	['C', 'G']	19959	24569.15490628445	3409.056271222448	0.0096244214676645	0.0103608913149343	0.9289182923665829	0.352943	0.352943	chr3	136820105	0.4522954271456037	chr3:136820105:C:G
chr3:136820182	['C', 'A']	19959	24514.05398496241	3409.148902349478	0.010697853038567	0.0103625238798132	1.0323597959959356	0.301916	0.301916	chr3	136820182	0.5201138709862293	chr3:136820182:C:A
chr3:136820847	['T', 'C']	19959	27327.47672262591	3756.146319777541	0.0095182129865853	0.0108523228961836	0.8770668803019572	0.380461	0.380461	chr3	136820847	0.4196898549324933	chr3:136820847:T:C
chr3:136820857	['C', 'A']	19959	24564.153653402827	3407.467377222458	0.0094905296862496	0.010360310910643	0.9160468028522256	0.359653	0.359653	chr3	136820857	0.4441163127356076	chr3:136820857:C:A
chr3:136820995	['T', 'TAAG']	19959	24905.97428184689	3459.7594818851035	0.010501519355022	0.0103999370497038	1.009767588479887	0.312619	0.312619	chr3	136820995	0.5049846304614318	chr3:136820995:T:TAAG
chr3:136821687	['T', 'C']	19959	24567.92367827612	3412.151185557877	0.0099219157827381	0.0103623048031038	0.957500862140846	0.338326	0.338326	chr3	136821687	0.4706646258518587	chr3:136821687:T:C
chr3:136822270	['T', 'C']	19959	25111.548940009023	3480.268897579261	0.0100301264656053	0.0104205295881799	0.9625351936990336	0.335793	0.335793	chr3	136822270	0.4739283614828418	chr3:136822270:T:C
chr3:136822520	['T', 'C']	19959	24566.61597834804	3415.029115031044	0.0103388804081648	0.0103628620181681	0.9976858120892472	0.318444	0.318444	chr3	136822520	0.4969669295116837	chr3:136822520:T:C
chr3:136824573	['G', 'A']	19959	27306.84073368748	3747.516800989653	0.0089739191854892	0.0108455563675332	0.827428200212318	0.408004	0.408004	chr3	136824573	0.3893355791419531	chr3:136824573:G:A
chr3:136824866	['A', 'G']	19959	1610.080669405752	127.3104177375516	-0.0455090949521436	0.0260153829034137	-1.7493148235066698	0.080252	0.080252	chr3	136824866	1.095544135519471	chr3:136824866:A:G
chr3:136825880	['T', 'C']	19959	644.0968129885749	49.81312809533082	-0.0509332244577011	0.0400236290344335	-1.2725788661963098	0.203182	0.203182	chr3	136825880	0.6921147690600348	chr3:136825880:T:C
chr3:136826328	['C', 'T']	19959	645.8413184166955	49.66537497951283	-0.0520413471240538	0.0399942433774014	-1.3012209440486515	0.193198	0.193198	chr3	136826328	0.7139973737458859	chr3:136826328:C:T
chr3:136826698	['G', 'A']	19959	2083.93969924812	290.53387769765266	0.0106445306805893	0.0227873259651369	0.4671250456009939	0.640416	0.640416	chr3	136826698	0.1935378263078483	chr3:136826698:G:A
chr3:136827323	['T', 'C']	19959	24567.847325948573	3404.622259786709	0.0091712270903957	0.0103637519687578	0.8849330935401579	0.376203	0.376203	chr3	136827323	0.4245777455260683	chr3:136827323:T:C
chr3:136828507	['C', 'G']	19959	12196.833283223092	1863.7510121140072	0.0214984107729136	0.011008172717775	1.9529499876214544	0.0508395	0.0508395	chr3	136828507	1.293798729327879	chr3:136828507:C:G
chr3:136828548	['A', 'G']	19959	24561.92247557003	3405.7478082943926	0.0094525179841182	0.0103597549114349	0.9124267962830576	0.361555	0.361555	chr3	136828548	0.4418256281630325	chr3:136828548:A:G
chr3:136829003	['A', 'G']	19959	24506.6835538184	3405.4649414501964	0.0104276923793098	0.010358779369629	1.0066526187325595	0.314114	0.314114	chr3	136829003	0.502912706749379	chr3:136829003:A:G
chr3:136830321	['C', 'T']	19959	24529.18242022879	3417.3990301516747	0.0114871660135006	0.0103740560283001	1.1072974719014392	0.268179	0.268179	chr3	136830321	0.5715752329765631	chr3:136830321:C:T
chr3:136830837	['A', 'C']	19959	24652.175704119472	3416.755808402592	0.009300412175776	0.0103708772783516	0.8967816247512614	0.369846	0.369846	chr3	136830837	0.4319790739671337	chr3:136830837:A:C
chr3:136831418	['G', 'A']	19959	27387.744400461	3760.1647904875767	0.0090355643649905	0.0108572876417012	0.8322119357219835	0.405299	0.405299	chr3	136831418	0.3922244677979508	chr3:136831418:G:A
chr3:136831830	['T', 'C']	19959	24599.162423574224	3417.866608300611	0.0101667795964709	0.0103724674732676	0.9801698219515528	0.327014	0.327014	chr3	136831830	0.4854336540901884	chr3:136831830:T:C
chr3:136833211	['G', 'A']	19959	24649.705051112447	3418.379948500271	0.0094362669457645	0.0103714961095443	0.9098269763685132	0.362925	0.362925	chr3	136833211	0.4401831144996759	chr3:136833211:G:A
chr3:136833785	['A', 'G']	19959	1609.2418821407095	126.33958158925392	-0.0460062366358617	0.026022381504348	-1.7679487416697286	0.0770848	0.0770848	chr3	136833785	1.1130312500543598	chr3:136833785:A:G
chr3:136834407	['T', 'C']	19959	25204.57690572846	3495.5202692226644	0.0101782438275155	0.0104304489921465	0.9758202964396944	0.329165	0.329165	chr3	136834407	0.4825863493861336	chr3:136834407:T:C
chr3:136834779	['G', 'A']	19959	24598.16217299789	3420.599500418456	0.0105661817073748	0.0103695370070171	1.018963691457459	0.308233	0.308233	chr3	136834779	0.5111208667510025	chr3:136834779:G:A
chr3:136835081	['C', 'A']	19959	27384.744099814605	3760.5931616297535	0.0091889882700417	0.0108577966132086	0.8463032231478039	0.397394	0.397394	chr3	136835081	0.4007786943136791	chr3:136835081:C:A
chr3:136835560	['A', 'G']	19959	25199.78773301263	3495.0262393782546	0.0101785353136279	0.0104313955234509	0.97575969492725	0.329195	0.329195	chr3	136835560	0.4825467697200964	chr3:136835560:A:G
chr3:136836591	['A', 'G']	19959	27404.23815967524	3773.937701187074	0.010272308936055	0.0108616570687989	0.9457404953027972	0.344292	0.344292	chr3	136836591	0.4630730684838834	chr3:136836591:A:G
chr3:136836904	['T', 'C']	19959	25196.787282020447	3496.8427977919305	0.0104152577212266	0.0104299852920516	0.9985879586200164	0.318006	0.318006	chr3	136836904	0.4975646858573628	chr3:136836904:T:C
chr3:136839293	['T', 'G']	19959	413.0206934562581	40.44978022413695	-0.0213780307275117	0.0500675260188398	-0.4269839640062784	0.669396	0.669396	chr3	136839293	0.1743168871128665	chr3:136839293:T:G
chr3:136839803	['G', 'A']	19959	24644.469509445305	3420.205921205568	0.0096901619999409	0.0103675573997312	0.934662006326783	0.349974	0.349974	chr3	136839803	0.4559642187238805	chr3:136839803:G:A
chr3:136842783	['T', 'A']	19959	2635.13202725724	263.2161120641261	-0.0349685706175941	0.0205109414792403	-1.7048739889871374	0.0882335	0.0882335	chr3	136842783	1.0543664930668375	chr3:136842783:T:A
chr3:136843112	['A', 'G']	19959	24246.466586212147	3374.024983643	0.0122445095676144	0.0103735289549459	1.1803610536775409	0.237871	0.237871	chr3	136843112	0.6236585016688058	chr3:136843112:A:G
chr3:136843194	['C', 'G']	19959	25203.99297893681	3493.142831546679	0.0099355511783307	0.0104351482470201	0.9521236251883556	0.341046	0.341046	chr3	136843194	0.467187039779263	chr3:136843194:C:G
chr3:136843849	['C', 'T']	19959	24650.35049375908	3415.130512947783	0.0090993096361354	0.0103731829495813	0.8771955223736523	0.380391	0.380391	chr3	136843849	0.4197697669622153	chr3:136843849:C:T
chr3:136844205	['A', 'G']	19959	24608.124542308266	3422.0703823052577	0.010567443028797	0.0103792394205819	1.0181326974539135	0.308627	0.308627	chr3	136844205	0.5105660826860966	chr3:136844205:A:G
chr3:136844215	['C', 'T']	19959	24621.007376185466	3427.380582906373	0.011114389579979	0.0103872115631196	1.070007047843459	0.284629	0.284629	chr3	136844215	0.5457208530277592	chr3:136844215:C:T
chr3:136844614	['C', 'T']	19959	24645.173950085195	3419.14184631535	0.0095386872013456	0.0103686562057348	0.9199540434246304	0.357608	0.357608	chr3	136844614	0.4465927742245742	chr3:136844614:C:T
chr3:136844843	['T', 'C']	19959	25244.62462311559	3501.475172207421	0.0104090471687689	0.0104645181801315	0.9946991337386212	0.319895	0.319895	chr3	136844843	0.4949925479414623	chr3:136844843:T:C
chr3:136845147	['A', 'T']	19959	25196.312017640576	3495.8003380186983	0.010340921387814	0.010429188590306	0.9915365225465304	0.321436	0.321436	chr3	136845147	0.4929054849908498	chr3:136845147:A:T
chr3:136845753	['G', 'A']	19959	24590.32041706352	3419.496668970055	0.0105986119628128	0.0103680032347761	1.0222423472306867	0.306679	0.306679	chr3	136845753	0.5133159615342001	chr3:136845753:G:A
chr3:136846007	['T', 'C']	19959	24587.92768729641	3418.4027736388343	0.0105212573353197	0.0103669637490915	1.0148831991663618	0.310174	0.310174	chr3	136846007	0.5083946092618455	chr3:136846007:T:C
chr3:136846946	['C', 'T']	19959	24594.09007518797	3421.057852094499	0.0106121544362315	0.0103688395160829	1.023465974159518	0.3061	0.3061	chr3	136846946	0.5141366704026654	chr3:136846946:C:T
chr3:136849689	['T', 'C']	19959	24654.88130653267	3422.6574665842168	0.0098016952382896	0.0103744466158593	0.9447921032535712	0.344776	0.344776	chr3	136849689	0.4624629732137235	chr3:136849689:T:C
chr3:136850591	['C', 'CA']	19959	25196.574500075178	3492.960126393304	0.0101964565063421	0.0104303986289499	0.977571123508308	0.328298	0.328298	chr3	136850591	0.4837317629959402	chr3:136850591:C:CA
chr3:136851318	['C', 'T']	19959	24591.24923539735	3419.506804104325	0.0107646121636326	0.010370373306497	1.0380158790319145	0.299275	0.299275	chr3	136851318	0.5239295605253982	chr3:136851318:C:T
chr3:136852224	['GGAA', 'G']	19959	24525.915259333506	3396.8289553421755	0.009502686237345	0.0103615204418985	0.9171131100527876	0.359094	0.359094	chr3	136852224	0.4447918513168698	chr3:136852224:GGAA:G
chr3:136852347	['T', 'C']	19959	24647.70475045099	3421.82131410606	0.0098048195984908	0.0103676752704291	0.9457105226333916	0.344308	0.344308	chr3	136852347	0.4630528863412412	chr3:136852347:T:C
chr3:136852638	['A', 'G']	19959	25191.883998395824	3494.178317476844	0.0103997655806521	0.010431118404675	0.9969942989038576	0.318779	0.318779	chr3	136852638	0.4965102960730257	chr3:136852638:A:G
chr3:136852685	['A', 'G']	19959	24646.58346701424	3421.341282120989	0.0098082458877477	0.0103712071022313	0.9457188339858256	0.344303	0.344303	chr3	136852685	0.4630591931600679	chr3:136852685:A:G
chr3:136852854	['A', 'G']	19959	24650.05544971424	3421.2559260729663	0.0097997193261397	0.0103714177628321	0.9448775037544866	0.344733	0.344733	chr3	136852854	0.4625171412165952	chr3:136852854:A:G
chr3:136853373	['G', 'T']	19959	582.1667252372107	88.85860079420121	0.0369476511304682	0.0425114953877509	0.8691214174769802	0.384791	0.384791	chr3	136853373	0.4147750943682348	chr3:136853373:G:T
chr3:136853950	['C', 'A']	19959	2004.100410862812	276.6532116551096	0.0083430797249618	0.0232469247558051	0.358889608522453	0.719681	0.719681	chr3	136853950	0.1428599627898984	chr3:136853950:C:A
chr3:136854447	['G', 'A']	19959	24177.324844595943	3363.054650587175	0.0117644910894939	0.0103307335919563	1.138785642353024	0.254806	0.254806	chr3	136854447	0.5937903497424495	chr3:136854447:G:A
chr3:136854598	['A', 'G']	19959	24646.11353383459	3416.847609742645	0.0093983648757004	0.010368897187474	0.9063996590740654	0.364735	0.364735	chr3	136854598	0.4380225597530354	chr3:136854598:A:G
chr3:136855659	['A', 'G']	19959	25200.050363317467	3495.276259815285	0.0102913631913876	0.0104292445768563	0.9867793506564592	0.323763	0.323763	chr3	136855659	0.489772784409023	chr3:136855659:A:G
chr3:136855679	['C', 'T']	19959	1604.1607456030465	123.28680135506326	-0.0473263217216601	0.026057892840729	-1.8161991075382784	0.0693548	0.0693548	chr3	136855679	1.158923476315655	chr3:136855679:C:T
chr3:136857400	['A', 'G']	19959	24191.848308694563	3357.79615460351	0.0111803637609732	0.0103262943327758	1.082708220458774	0.278951	0.278951	chr3	136857400	0.5544720773663439	chr3:136857400:A:G
chr3:136858243	['C', 'T']	19959	3958.396652803528	461.02395407211856	-0.0116488745822495	0.0171816487864402	-0.6779835117711657	0.49779	0.49779	chr3	136858243	0.3029538320915095	chr3:136858243:C:T
chr3:136858944	['G', 'A']	19959	24650.410314238463	3421.013424550599	0.0095131506661182	0.0103683302130982	0.9175200317308952	0.358881	0.358881	chr3	136858944	0.4450495336243575	chr3:136858944:G:A
chr3:136859459	['A', 'AAC']	19959	24649.0	3415.8356021398754	0.0090565002347271	0.010365992544037	0.8736741991905917	0.382306	0.382306	chr3	136859459	0.4175888860080617	chr3:136859459:A:AAC
chr3:136860357	['C', 'A']	19959	24201.06269419665	3364.1225780801583	0.0116383097386527	0.010326480779176	1.1270354332254282	0.259741	0.259741	chr3	136860357	0.585459491770991	chr3:136860357:C:A
chr3:136861682	['A', 'C']	19959	24660.11984962406	3423.253043436038	0.0100607699639895	0.0103747901782682	0.9697323792690812	0.332192	0.332192	chr3	136861682	0.4786108306374552	chr3:136861682:A:C
chr3:136862769	['G', 'A']	19959	2775.139041988175	393.40074713956426	-0.0007310324571689	0.0198040248390912	-0.0369133276244933	0.970554	0.970554	chr3	136862769	0.0129802961853572	chr3:136862769:G:A
chr3:136863111	['C', 'T']	19959	24207.851515910803	3366.762534183245	0.0118649388197021	0.0103252574346205	1.149117965806746	0.250521	0.250521	chr3	136863111	0.6011558634020921	chr3:136863111:C:T
chr3:136863195	['G', 'T']	19959	2057.206143207897	291.8811195616339	0.0140330274634218	0.0229208601112014	0.612238257872525	0.540387	0.540387	chr3	136863195	0.2672951072743123	chr3:136863195:G:T
chr3:136864030	['G', 'A']	19959	24184.139036628203	3375.360942297441	0.0132171942415632	0.0103327771640299	1.2791521612964274	0.200858	0.200858	chr3	136864030	0.6971108660151377	chr3:136864030:G:A
chr3:136864144	['C', 'T']	19959	24693.064441656206	3430.276107108382	0.0104057197616547	0.0103904857304753	1.0014661519754349	0.316614	0.316614	chr3	136864144	0.4994698854675997	chr3:136864144:C:T
chr3:136864845	['C', 'T']	19959	24650.701339084204	3430.387040961953	0.01089106821694	0.0103728659301805	1.0499574842909871	0.29375	0.29375	chr3	136864845	0.5320221247202073	chr3:136864845:C:T
chr3:136865114	['C', 'T']	19959	24201.275296947828	3366.170197943572	0.0117731116095924	0.0103264571878078	1.140092036937186	0.254262	0.254262	chr3	136865114	0.5947185412142615	chr3:136865114:C:T
chr3:136865319	['A', 'C']	19959	24660.88461731241	3426.176959429365	0.0100642007885712	0.0103698901548185	0.9705214460632238	0.331798	0.331798	chr3	136865319	0.4791262361283598	chr3:136865319:A:C
chr3:136865374	['C', 'T']	19959	24658.94191931847	3426.9711615344127	0.0102765807755503	0.0103679570829773	0.9911866622618392	0.321606	0.321606	chr3	136865374	0.4926758574901778	chr3:136865374:C:T
chr3:136865930	['T', 'C']	19959	25202.050764219497	3499.537610421421	0.0109139617898958	0.0104287366110786	1.0465277048325947	0.29533	0.29533	chr3	136865930	0.5296924346038622	chr3:136865930:T:C
chr3:136867312	['T', 'C']	19959	25225.80538696896	3503.61055758618	0.0108814656008583	0.0104410731418521	1.0421788501069889	0.297341	0.297341	chr3	136867312	0.5267452023118051	chr3:136867312:T:C
chr3:136867776	['G', 'A']	19959	3716.186191001102	405.4371348427334	-0.0183881624614155	0.0177583401277125	-1.035466283964241	0.300464	0.300464	chr3	136867776	0.5222075554014698	chr3:136867776:G:A
chr3:136868275	['A', 'G']	19959	27411.0	3773.448993918472	0.0102679039211884	0.0108587981353219	0.9455838291890312	0.344372	0.344372	chr3	136868275	0.462972167148229	chr3:136868275:A:G
chr3:136870084	['T', 'C']	19959	25244.18088685783	3525.02379651827	0.012777817139967	0.0104556902122415	1.222092169965667	0.221687	0.221687	chr3	136870084	0.6542597737046398	chr3:136870084:T:C
chr3:136870478	['C', 'T']	19959	25026.26941966523	3484.029282616601	0.0112460958294726	0.0104063575785172	1.080694733447269	0.279846	0.279846	chr3	136870478	0.5530808963339632	chr3:136870478:C:T
chr3:136871569	['C', 'T']	19959	24657.23539432809	3423.545152059926	0.0099209800699563	0.0103681273829847	0.9568728955083876	0.338643	0.338643	chr3	136871569	0.4702578971513546	chr3:136871569:C:T
chr3:136871628	['C', 'T']	19959	25207.05176647457	3502.602871217869	0.0111238523349886	0.0104284449229259	1.066683711445216	0.286128	0.286128	chr3	136871628	0.5434396407949352	chr3:136871628:C:T
chr3:136871751	['G', 'A']	19959	540.0	39.460376870200506	-0.0479922972534185	0.0439666413155778	-1.0915615980066762	0.275039	0.275039	chr3	136871751	0.5606057196828788	chr3:136871751:G:A
chr3:136872741	['A', 'T']	19959	24656.23534422287	3424.9454825011208	0.0100825924564333	0.0103672878964146	0.972539062981003	0.330794	0.330794	chr3	136872741	0.4804423763580738	chr3:136872741:A:T
chr3:136873375	['G', 'A']	19959	24601.16292472687	3424.69400591028	0.0110493199169067	0.0103664400785432	1.065874093053115	0.286493	0.286493	chr3	136873375	0.5428859848606838	chr3:136873375:G:A
chr3:136874809	['CTT', 'C']	19959	24246.503708901364	3369.3722160939483	0.0114389586751839	0.0103281858449735	1.1075477191138052	0.268071	0.268071	chr3	136874809	0.5717501655814291	chr3:136874809:CTT:C
chr3:136875505	['A', 'G']	19959	24605.86256328004	3424.311998429876	0.010990033461626	0.0103666931193672	1.060129140033506	0.289099	0.289099	chr3	136875505	0.53895341056121	chr3:136875505:A:G
chr3:136876768	['G', 'A']	19959	24656.176706424776	3425.550277527554	0.0102154561194792	0.0103666187670598	0.9854183267488422	0.324431	0.324431	chr3	136876768	0.4888776548132098	chr3:136876768:G:A
chr3:136878278	['A', 'G']	19959	25386.991527972725	3596.184701694985	0.017521687540169	0.0105043814158603	1.6680361124086232	0.0953243	0.0953243	chr3	136878278	1.02079637522034	chr3:136878278:A:G
chr3:136878716	['T', 'C']	19959	24658.177207577424	3428.1388067168323	0.0104006204911259	0.0103670189888539	1.0032411923146023	0.315757	0.315757	chr3	136878716	0.5006470128148308	chr3:136878716:T:C
chr3:136881206	['C', 'T']	19959	24601.62825781876	3429.799854525962	0.0116792033820198	0.0103664978118383	1.126629609537216	0.259913	0.259913	chr3	136881206	0.5851719979631296	chr3:136881206:C:T
chr3:136881241	['A', 'G']	19959	24653.646501603853	3428.190767942279	0.0104833835493559	0.0103652665706776	1.0113954598150343	0.311839	0.311839	chr3	136881241	0.5060695709123768	chr3:136881241:A:G
chr3:136883319	['C', 'T']	19959	24654.941117514405	3422.936876394164	0.0099755182059165	0.0103678358430341	0.9621601226083126	0.335981	0.335981	chr3	136883319	0.4736852816234565	chr3:136883319:C:T
chr3:136884757	['G', 'A']	19959	25188.62018146273	3497.483514136317	0.0108388208157525	0.0104295553239831	1.0392409339666044	0.298705	0.298705	chr3	136884757	0.5247575077131286	chr3:136884757:G:A
chr3:136884928	['T', 'C']	19959	25213.685836049142	3501.5375602379227	0.0109692706242181	0.0104333697463464	1.0513641221293282	0.293104	0.293104	chr3	136884928	0.5329782546899374	chr3:136884928:T:C
chr3:136885198	['T', 'C']	19959	24204.638153938664	3364.6164584278977	0.0117810308534445	0.0103249857213084	1.14102151532579	0.253875	0.253875	chr3	136885198	0.5953800635871368	chr3:136885198:T:C
chr3:136886955	['T', 'C']	19959	24656.883013382787	3429.0288558947154	0.0105062523178129	0.01036868000293	1.0132680644830383	0.310944	0.310944	chr3	136886955	0.5073178189502546	chr3:136886955:T:C
chr3:136887009	['A', 'G']	19959	23107.94662456773	3223.654791978861	0.0118087566827877	0.0102319268793006	1.1541087834274004	0.248469	0.248469	chr3	136887009	0.6047277878914594	chr3:136887009:A:G
chr3:136887636	['C', 'A']	19959	24649.880206505943	3423.8302421767016	0.0101687288921027	0.0103664672438578	0.9809251939832976	0.326642	0.326642	chr3	136887636	0.4859279739303181	chr3:136887636:C:A
chr3:136888356	['A', 'G']	19959	2012.10081170458	290.9408383120364	0.016187377727761	0.0231602514376688	0.6989292742061181	0.484604	0.484604	chr3	136888356	0.3146130054466386	chr3:136888356:A:G
chr3:136889526	['T', 'C']	19959	12204.22292929799	1867.671626170733	0.0219272124721817	0.0110024604737517	1.9929371729617016	0.0462819	0.0462819	chr3	136889526	1.3345888203646734	chr3:136889526:T:C
chr3:136889764	['C', 'A']	19959	24650.94031571035	3427.1403734870496	0.0104394290136147	0.0103666602860016	1.0070194957301035	0.313938	0.313938	chr3	136889764	0.5031561128075265	chr3:136889764:C:A
chr3:136889836	['C', 'T']	19959	12202.72528574293	1868.5754965591625	0.0221611411173263	0.0110087044892224	2.013056226463544	0.0441221	0.0441221	chr3	136889836	1.355343825408914	chr3:136889836:C:T
chr3:136889999	['C', 'T']	19959	23104.260688687285	3225.4425582598305	0.0119195511713143	0.0102289966229046	1.165270809125531	0.243923	0.243923	chr3	136889999	0.612747247237979	chr3:136889999:C:T
chr3:136890175	['G', 'A']	19959	24241.0	3369.1146590442263	0.0115621389143266	0.0103259963419854	1.1197116996173098	0.26285	0.26285	chr3	136890175	0.580292018645556	chr3:136890175:G:A
chr3:136890996	['T', 'C']	19959	6151.0	768.915704714736	-0.0126415073301501	0.013928972353456	-0.9075692742697912	0.364117	0.364117	chr3	136890996	0.4387590441260954	chr3:136890996:T:C
chr3:136891788	['G', 'T']	19959	24650.705201443176	3425.472442842094	0.0103222137561969	0.0103656817246392	0.995806549960049	0.319356	0.319356	chr3	136891788	0.4957249199869327	chr3:136891788:G:T
chr3:136891791	['A', 'C']	19959	24650.94031571035	3425.4701081273884	0.010319148386959	0.0103657214625905	0.9955070106987136	0.319502	0.319502	chr3	136891791	0.4955264189257837	chr3:136891791:A:C
chr3:136892103	['G', 'A']	19959	24598.324427289583	3420.415568022444	0.0108709937085764	0.0103675763374739	1.0485569003512325	0.294395	0.294395	chr3	136892103	0.5310695703224787	chr3:136892103:G:A
chr3:136892154	['T', 'C']	19959	24650.47011073809	3424.329743833281	0.0102307581922991	0.0103656761930391	0.9869841582712594	0.323662	0.323662	chr3	136892154	0.4899082865692055	chr3:136892154:T:C
chr3:136892388	['G', 'A']	19959	24594.464498672147	3422.2250549437963	0.0111067271098695	0.0103647430961758	1.0715873038828565	0.283918	0.283918	chr3	136892388	0.5468070729448504	chr3:136892388:G:A
chr3:136893130	['G', 'A']	19959	559.3738039215618	45.30874923261312	-0.0441203122757696	0.0440619856931254	-1.0013237393123962	0.316682	0.316682	chr3	136893130	0.4993766209439554	chr3:136893130:G:A
chr3:136893307	['T', 'C']	19959	24655.823883290726	3430.14167656999	0.0107854042890583	0.0103682996012802	1.0402288421263006	0.298246	0.298246	chr3	136893307	0.525425372266428	chr3:136893307:T:C
chr3:136893354	['TA', 'T']	19959	24600.55810106276	3425.5815588672613	0.0113850685916933	0.010365963840784	1.0983125897950516	0.272081	0.272081	chr3	136893354	0.5653017848768492	chr3:136893354:TA:T
chr3:136893919	['C', 'G']	19959	24658.883815347595	3424.7324994370583	0.0102453170972559	0.0103703717744524	0.9879411577601678	0.323193	0.323193	chr3	136893919	0.4905380541298006	chr3:136893919:C:G
chr3:136894945	['G', 'A']	19959	24608.56251253258	3429.000295799211	0.011419423082632	0.0103727802628916	1.100902823853772	0.270952	0.270952	chr3	136894945	0.5671076389466332	chr3:136894945:G:A
chr3:136895397	['C', 'T']	19959	24579.926083688297	3421.6494622662376	0.0111902659666534	0.0103701650122421	1.0790827294882115	0.280564	0.280564	chr3	136895397	0.5519680553474546	chr3:136895397:C:T
chr3:136896384	['C', 'T']	19959	24616.233340014027	3419.6743988578187	0.0104953228789892	0.0103704232133372	1.012043834960507	0.311529	0.311529	chr3	136896384	0.5065015189767252	chr3:136896384:C:T
chr3:136896426	['G', 'A']	19959	3923.393145262314	469.9495774466757	-0.0072453451016363	0.0172617805333817	-0.4197333576119153	0.674685	0.674685	chr3	136896426	0.1708989452317577	chr3:136896426:G:A
chr3:136899156	['A', 'T']	19959	1212.0	196.0477100186999	0.0306804676637364	0.0292256236959152	1.049779740646718	0.293832	0.293832	chr3	136899156	0.5319009087954606	chr3:136899156:A:T
chr3:136899372	['G', 'A']	19959	24652.881409453163	3427.1182920968745	0.0104430858010808	0.0103677497620364	1.007266382848117	0.313819	0.313819	chr3	136899372	0.5033207658307999	chr3:136899372:G:A
chr3:136900724	['A', 'G']	19959	24654.411517065106	3426.637795502318	0.0103362615232643	0.0103671068513405	0.9970246927596534	0.318765	0.318765	chr3	136900724	0.4965293696514693	chr3:136900724:A:G
chr3:136902165	['G', 'A']	19959	24692.300291106207	3433.0628247564973	0.0103813608992924	0.0103919476052628	0.9989812587233352	0.317816	0.317816	chr3	136902165	0.4978242426327426	chr3:136902165:G:A
chr3:136902346	['T', 'C']	19959	30109.542848551675	4127.831724911572	0.0092715214408672	0.0116919328286313	0.7929844942457301	0.427796	0.427796	chr3	136902346	0.3687632805079436	chr3:136902346:T:C
chr3:136902483	['T', 'C']	19959	24656.412118478424	3423.1600950590587	0.0100017310792266	0.0103665580654992	0.9648073175332204	0.334653	0.334653	chr3	136902483	0.4754052774060187	chr3:136902483:T:C
chr3:136902596	['T', 'A']	19959	24652.94071661237	3423.9169141008856	0.0100632421707946	0.0103651707146981	0.9708708566203046	0.331624	0.331624	chr3	136902596	0.4793540466067096	chr3:136902596:T:A
chr3:136902776	['C', 'T']	19959	2403.1204028459765	344.49381620958155	0.0152042610560544	0.02131851582095	0.7131951015611023	0.475733	0.475733	chr3	136902776	0.3226367219859848	chr3:136902776:C:T
chr3:136902875	['A', 'C']	19959	24597.69723391461	3422.659350506164	0.0109857531967721	0.0103639198410139	1.0599998229721388	0.289158	0.289158	chr3	136902875	0.5388647877705781	chr3:136902875:A:C
chr3:136903166	['C', 'A']	19959	2048.410523678276	291.2806455329488	0.0141554504654097	0.0229618370999443	0.6164772619802295	0.537587	0.537587	chr3	136903166	0.2695512419939043	chr3:136903166:C:A
chr3:136903718	['C', 'T']	19959	25201.576003608487	3440.0231219945504	0.0074143566734273	0.0104459039401862	0.709786028656054	0.477845	0.477845	chr3	136903718	0.3207129539343296	chr3:136903718:C:T
chr3:136903773	['CAG', 'C']	19959	24203.063195349307	3360.534219595555	0.0113771897738775	0.0103236639827965	1.1020496010754082	0.270453	0.270453	chr3	136903773	0.5679081967835009	chr3:136903773:CAG:C
chr3:136904949	['C', 'T']	19959	24060.84962406016	3374.3395842462023	0.0132248241848857	0.0102895062016826	1.2852729689519076	0.198712	0.198712	chr3	136904949	0.7017759055302439	chr3:136904949:C:T
chr3:136905202	['T', 'C']	19959	24044.257536173605	3367.263440287432	0.01341237099072	0.0103250719300268	1.2990099324843287	0.193956	0.193956	chr3	136905202	0.7122967810209421	chr3:136905202:T:C
chr3:136906312	['G', 'C']	19959	12199.501052631576	1873.1929290965195	0.0226511552008476	0.0110078159903042	2.0577338157541005	0.0396287	0.0396287	chr3	136906312	1.4019901742488738	chr3:136906312:G:C
chr3:136906427	['G', 'A']	19959	2456.0	316.4066060826738	-0.0013195915565946	0.0211856675533699	-0.0622869944159348	0.950335	0.950335	chr3	136906427	0.0221232757579732	chr3:136906427:G:A
chr3:136906497	['C', 'G']	19959	24002.012829507872	3368.6248302740537	0.0137622738334385	0.0102888681574	1.3375887048897932	0.181046	0.181046	chr3	136906497	0.7422110659705151	chr3:136906497:C:G
chr3:136906594	['G', 'A']	19959	23607.9141024356	3309.103199995653	0.0142757357920129	0.0102530671192981	1.392338080489436	0.163836	0.163836	chr3	136906594	0.7855906637263198	chr3:136906594:G:A
chr3:136907060	['C', 'T']	19959	24058.026861782106	3369.024321469025	0.0127927787527305	0.0102889470148133	1.2433516018998203	0.213753	0.213753	chr3	136907060	0.6700877812814143	chr3:136907060:C:T
chr3:136907855	['G', 'T']	19959	24051.205030564182	3370.774103065279	0.0130298848544632	0.010288676294132	1.2664296632497394	0.205374	0.205374	chr3	136907855	0.6874545382034515	chr3:136907855:G:T
chr3:136911144	['A', 'G']	19959	24127.62657847264	3392.287020990093	0.0144392835196368	0.0102934403404088	1.4027655518585629	0.160702	0.160702	chr3	136911144	0.7939787182362894	chr3:136911144:A:G
chr3:136912433	['C', 'T']	19959	24410.66912206856	3422.8465346755384	0.0135342465327872	0.0103215753985165	1.311257827437122	0.189786	0.189786	chr3	136912433	0.7217358274566621	chr3:136912433:C:T
chr3:136913695	['A', 'G']	19959	27088.71548914407	3773.392154881835	0.0147587468405866	0.0108099661477553	1.3652907547403592	0.172177	0.172177	chr3	136913695	0.7640248635689002	chr3:136913695:A:G
chr3:136915704	['T', 'C']	19959	2281.142914431801	244.4640197828672	-0.0284422281213965	0.0219216607501847	-1.297448603256797	0.194492	0.194492	chr3	136915704	0.7110982577177554	chr3:136915704:T:C
chr3:136916329	['A', 'G']	19959	7180.359755486522	852.9493486765479	-0.021453863778196	0.0130954275279864	-1.6382713532908035	0.101381	0.101381	chr3	136916329	0.9940434293057516	chr3:136916329:A:G
chr3:136917741	['C', 'A']	19959	2644.132478204229	345.0345855473344	-9.898619752332058e-05	0.0204298724400899	-0.0048451696315576	0.996134	0.996134	chr3	136917741	0.0016822363291413	chr3:136917741:C:A
chr3:136917843	['T', 'C']	19959	1010.0506062731736	70.84953215788327	-0.0439219307119129	0.0324625909694295	-1.3530013902240523	0.176071	0.176071	chr3	136917843	0.7543121691725198	chr3:136917843:T:C
chr3:136920133	['A', 'G']	19959	2876.5764971185163	301.497314223904	-0.0325767814611338	0.0197177510338618	-1.6521550254483317	0.0985187	0.0985187	chr3	136920133	1.0064813275125064	chr3:136920133:A:G
chr3:136920257	['A', 'T']	19959	25216.95156438028	3495.312732346962	0.0103540887709478	0.0104391023777134	0.9918562340238044	0.32128	0.32128	chr3	136920257	0.4931163088710935	chr3:136920257:A:T
chr3:136923981	['C', 'T']	19959	24659.47101267725	3422.109425619404	0.0098398477141307	0.0103685885173248	0.9490055177413352	0.342629	0.342629	chr3	136923981	0.4651758812801364	chr3:136923981:C:T
chr3:136924892	['A', 'G']	19959	27302.83973138218	3794.0058711160304	0.0140668354535534	0.0108431518855481	1.2973013383960628	0.194543	0.194543	chr3	136924892	0.7109843912599614	chr3:136924892:A:G
chr3:136925436	['A', 'G']	19959	2446.2451270230995	339.8914546423728	0.0093801466770311	0.0211466777638644	0.4435754297566307	0.657354	0.657354	chr3	136925436	0.1822006900401272	chr3:136925436:A:G
chr3:136926045	['G', 'A']	19959	24657.64790497193	3425.495186663087	0.0101471470323275	0.0103684627539932	0.9786549147239356	0.327762	0.327762	chr3	136926045	0.4844413989868346	chr3:136926045:G:A
chr3:136926575	['A', 'G']	19959	24671.069136669008	3418.7189746180184	0.0092935063062507	0.0103775189687507	0.895542213339791	0.370508	0.370508	chr3	136926575	0.4312024103072013	chr3:136926575:A:G
chr3:136927226	['C', 'T']	19959	24656.470712030867	3424.726595108243	0.0101069132503221	0.0103683209329597	0.9747878480683816	0.329677	0.329677	chr3	136927226	0.4819113504653102	chr3:136927226:C:T
chr3:136928639	['G', 'A']	19959	25216.317029167083	3501.7419847680035	0.010792339551908	0.0104316664480454	1.0345748309398926	0.30088	0.30088	chr3	136928639	0.5216066795856573	chr3:136928639:G:A
chr3:136928965	['C', 'T']	19959	24658.470912461795	3423.8496111380296	0.0100301129791016	0.0103699854339997	0.9672253681491496	0.333443	0.333443	chr3	136928965	0.4769783953341968	chr3:136928965:C:T
chr3:136929765	['T', 'C']	19959	24601.465200180388	3421.790384723468	0.0107608042275182	0.0103669307186144	1.0379932614188832	0.299286	0.299286	chr3	136929765	0.5239135981112033	chr3:136929765:T:C
chr3:136929851	['G', 'A']	19959	25012.012678526684	3480.231140252228	0.0110125674828231	0.0104066852676062	1.0582204803582216	0.289968	0.289968	chr3	136929851	0.5376499268949464	chr3:136929851:G:A
chr3:136930621	['C', 'T']	19959	25211.052568278625	3502.2658941700984	0.0109973090255376	0.0104295984565932	1.0544326391190568	0.291698	0.291698	chr3	136930621	0.5350665485674737	chr3:136930621:C:T
chr3:136931568	['AT', 'A']	19959	24658.706404089	3425.5461018823594	0.0101359865868857	0.0103678212064787	0.9776390222230948	0.328265	0.328265	chr3	136931568	0.4837754197902307	chr3:136931568:AT:A
chr3:136932085	['T', 'C']	19959	27103.2215037594	3766.817280947677	0.013819620675505	0.0108066862225659	1.2788028069740462	0.200981	0.200981	chr3	136932085	0.6968449972321554	chr3:136932085:T:C
chr3:136932675	['G', 'C']	19959	24603.93089451265	3421.9599862671867	0.0107941681857367	0.0103677011316395	1.0411341963548424	0.297826	0.297826	chr3	136932675	0.5260373913264944	chr3:136932675:G:C
chr3:136933122	['A', 'C']	19959	23108.63122024556	3221.866959436406	0.0115467663492184	0.0102336021396212	1.128318864822106	0.259199	0.259199	chr3	136933122	0.5863666783235109	chr3:136933122:A:C
chr3:136933292	['A', 'G']	19959	2081.417138561764	285.2026190911912	0.0077821393567904	0.0227962897549041	0.34137745398311	0.732823	0.732823	chr3	136933292	0.1350009085864793	chr3:136933292:A:G
chr3:136934039	['T', 'G']	19959	24662.120751879705	3426.331729218532	0.0101839747982321	0.010371779569641	0.9818927147315564	0.326165	0.326165	chr3	136934039	0.4865626439161969	chr3:136934039:T:G
chr3:136934841	['G', 'A']	19959	27385.11620565244	3776.305960638459	0.0110895895887262	0.0108525137593647	1.0218452456839244	0.306867	0.306867	chr3	136934841	0.5130498124104078	chr3:136934841:G:A
chr3:136935086	['C', 'G']	19959	24681.151407214165	3422.033982761338	0.009654675552326	0.0103876421066751	0.9294386014822212	0.352673	0.352673	chr3	136935086	0.4526277878512476	chr3:136935086:C:G
chr3:136935842	['C', 'T']	19959	24659.41302059841	3428.803970974492	0.0104044780345066	0.0103689298236318	1.003428339421655	0.315666	0.315666	chr3	136935842	0.5007721929179529	chr3:136935842:C:T
chr3:136936110	['A', 'G']	19959	24671.777967206548	3425.996355238726	0.0100888646092388	0.0103763119308251	0.9722977370473568	0.330914	0.330914	chr3	136936110	0.4802848587267327	chr3:136936110:A:G
chr3:136936471	['T', 'C']	19959	24212.21309750476	3364.2556354534586	0.0114417287601969	0.0103257910746698	1.108072851509132	0.267844	0.267844	chr3	136936471	0.5721180778559052	chr3:136936471:T:C
chr3:136936830	['T', 'C']	19959	24603.69813589898	3425.35430449007	0.0111145214149612	0.0103664359821417	1.0721641877795027	0.283659	0.283659	chr3	136936830	0.5472034324823949	chr3:136936830:T:C
chr3:136937187	['A', 'G']	19959	24659.47101267725	3425.892044764858	0.010141446305967	0.0103674395306838	0.9782016356065644	0.327986	0.327986	chr3	136937187	0.4841446936435314	chr3:136937187:A:G
chr3:136937751	['C', 'T']	19959	1369.1371949691838	117.14750298845532	-0.0392008179514174	0.0279714348886525	-1.401458956519973	0.161092	0.161092	chr3	136937751	0.7929260265709985	chr3:136937751:C:T
chr3:136937952	['AG', 'A']	19959	25211.36842105263	3500.390920883707	0.0106668522025985	0.0104321823383324	1.0224948008628794	0.306559	0.306559	chr3	136937952	0.5134859292742735	chr3:136937952:AG:A
chr3:136938517	['T', 'C']	19959	545.0	89.74251043199378	0.0396643166106505	0.0436848030428716	0.9079660167341164	0.363907	0.363907	chr3	136938517	0.4390095903820682	chr3:136938517:T:C
chr3:136940937	['G', 'T']	19959	4095.205180879848	557.5023357440466	-0.004284513938583	0.0166172812564754	-0.2578348330545021	0.796537	0.796537	chr3	136940937	0.0987940459487054	chr3:136940937:G:T
chr3:136940999	['A', 'G']	19959	1896.094999498948	262.8176669813897	0.0108281397101812	0.0238314728360659	0.4543630091462164	0.649573	0.649573	chr3	136940999	0.1873720351749893	chr3:136940999:A:G
chr3:136941381	['T', 'C']	19959	24664.35751165472	3428.9000813923863	0.0103852730953772	0.0103711594932452	1.0013608509387204	0.316665	0.316665	chr3	136941381	0.4993999351972609	chr3:136941381:T:C
chr3:136943220	['G', 'A']	19959	24658.23544443331	3424.1100751729896	0.0099686894895136	0.0103688584493954	0.961406652252538	0.336359	0.336359	chr3	136943220	0.4731969473537238	chr3:136943220:G:A
chr3:136943687	['C', 'T']	19959	2040.2044395450216	291.4815625715367	0.0151119725473161	0.0230235073845714	0.6563714335480909	0.511593	0.511593	chr3	136943687	0.2910754064962989	chr3:136943687:C:T
chr3:136943761	['G', 'A']	19959	24182.11589553361	3362.966086589898	0.0119528273263007	0.0103284323194507	1.1572741105918842	0.247174	0.247174	chr3	136943761	0.6069972142077688	chr3:136943761:G:A
chr3:136944199	['A', 'G']	19959	24677.221193053105	3434.586500194975	0.0117476505657366	0.0104247166615773	1.1269035837717518	0.259797	0.259797	chr3	136944199	0.5853658682397738	chr3:136944199:A:G
chr3:136946666	['TTGGATGCAATGTGTAA', 'T']	19959	24608.56251253258	3431.381868667062	0.0115992001346074	0.0103700750182869	1.1185261547436285	0.263356	0.263356	chr3	136946666	0.5794567827281529	chr3:136946666:TTGGATGCAATGTGTAA:T
chr3:136946981	['C', 'CT']	19959	488.0244513478305	69.39625699884914	0.0142069547608057	0.0459672922928438	0.3090666004492383	0.757274	0.757274	chr3	136946981	0.1207469538453585	chr3:136946981:C:CT
chr3:136947612	['C', 'T']	19959	24207.27710118779	3361.2979489554164	0.0114056098657813	0.0103280886146432	1.1043292027539706	0.269464	0.269464	chr3	136947612	0.5694992477153948	chr3:136947612:C:T
chr3:136947757	['A', 'G']	19959	24658.177207577428	3427.329817530866	0.0103283129172304	0.0103692994421921	0.9960473197644428	0.319239	0.319239	chr3	136947757	0.4958840582669105	chr3:136947757:A:G
chr3:136948563	['T', 'C']	19959	2095.10497043792	290.7363998079622	0.0092421993525659	0.0227206278747902	0.4067757019523495	0.684177	0.684177	chr3	136948563	0.164831529596993	chr3:136948563:T:C
chr3:136949418	['TAA', 'T']	19959	24649.880206505943	3428.4651228337807	0.0105902740882176	0.01036985624061	1.0212556319483346	0.307146	0.307146	chr3	136949418	0.5126551361778521	chr3:136949418:TAA:T
chr3:136949570	['T', 'C']	19959	2437.4884991230265	346.80643222774853	0.0134505864287041	0.0211973516422811	0.6345408924516326	0.525735	0.525735	chr3	136949570	0.2792331095311528	chr3:136949570:T:C
chr3:136949783	['T', 'C']	19959	24652.64615076184	3428.813941973285	0.0105611827157193	0.0103712801803887	1.0183104237883451	0.308543	0.308543	chr3	136949783	0.5106843020963243	chr3:136949783:T:C
chr3:136950237	['C', 'T']	19959	24651.645799919814	3427.136291545237	0.0103839186793742	0.010371399594216	1.0012070776990585	0.316739	0.316739	chr3	136950237	0.4992984587562942	chr3:136950237:C:T
chr3:136952537	['C', 'G']	19959	485.0243010321676	69.18152876270136	0.0134713623408611	0.0460994372184158	0.2922240086583873	0.770118	0.770118	chr3	136952537	0.1134427257073015	chr3:136952537:C:G
chr3:136952662	['A', 'T']	19959	25048.76503307276	3477.3513048696736	0.0090474415469346	0.0103920732206406	0.8706098730102018	0.383978	0.383978	chr3	136952662	0.4156936577999388	chr3:136952662:A:T
chr3:136953048	['G', 'A']	19959	22453.624937355915	3270.2558305561884	0.02205581840399	0.0101599312009416	2.1708629682399727	0.0299533	0.0299533	chr3	136953048	1.523555323764151	chr3:136953048:G:A
chr3:136954315	['A', 'T']	19959	23108.789064849152	3423.2448439749905	0.0278574474813363	0.0101971954994827	2.7318734335091786	0.00630307	0.00630307	chr3	136954315	2.200447869703685	chr3:136954315:A:T
chr3:136955626	['A', 'G']	19959	722.1085387853277	63.43271074146903	-0.0295507215700679	0.0381070892978135	-0.775465198591366	0.438074	0.438074	chr3	136955626	0.3584525217398951	chr3:136955626:A:G
chr3:136955658	['A', 'C']	19959	23279.49909801564	3425.0356474917085	0.0267715549959486	0.0102054762875955	2.623253853275681	0.00871606	0.00871606	chr3	136955658	2.059679788799896	chr3:136955658:A:C
chr3:136957461	['C', 'T']	19959	20845.13319302465	3065.158547019761	0.0245099791894956	0.010080890443904	2.431330776371736	0.0150522	0.0150522	chr3	136957461	1.822400019802125	chr3:136957461:C:T
chr3:136957549	['CTTCT', 'C']	19959	20850.17860185417	3061.1542381951103	0.0240219887519711	0.0100826371270047	2.382510492977276	0.0172044	0.0172044	chr3	136957549	1.7643604687119188	chr3:136957549:CTTCT:C
chr3:136957654	['T', 'C']	19959	20855.17960410925	3063.306695799597	0.0241788933039114	0.010083137122241	2.3979534356007512	0.0164961	0.0164961	chr3	136957654	1.782618719342533	chr3:136957654:T:C
chr3:136957683	['A', 'T']	19959	20855.22451638769	3062.5305659785354	0.0241732491767163	0.0100831326412228	2.3973947419762136	0.0165213	0.0165213	chr3	136957683	1.781955782644364	chr3:136957683:A:T
chr3:136957860	['T', 'C']	19959	3786.758907541969	556.5399240021289	0.0120357816523493	0.0173358366831853	0.6942717488809355	0.48752	0.48752	chr3	136957860	0.3120075631214016	chr3:136957860:T:C
chr3:136958222	['A', 'G']	19959	958.1440168370416	88.53277559147871	-0.0316273726595033	0.0332381106195711	-0.9515394247734592	0.341342	0.341342	chr3	136958222	0.4668102712115098	chr3:136958222:A:G
chr3:136958654	['C', 'G']	19959	20561.090499098016	3014.070779586055	0.0229886346187206	0.0100875542305448	2.2789106351578834	0.0226829	0.0226829	chr3	136958654	1.6443014218477494	chr3:136958654:C:G
chr3:136958739	['G', 'A']	19959	24886.98762214984	3617.216862409611	0.0268816836840427	0.0104030454962388	2.584020582603588	0.00977264	0.00977264	chr3	136958739	2.0099880992746404	chr3:136958739:G:A
chr3:136958803	['T', 'C']	19959	20865.454158103166	3062.2899768151983	0.0239454005014717	0.0100888646224643	2.3734484897491623	0.0176323	0.0176323	chr3	136958803	1.753691033579433	chr3:136958803:T:C
chr3:136962307	['T', 'C']	19959	21060.05516584828	3085.536392557623	0.0231711171255153	0.0100924903827173	2.295877057776961	0.0216932	0.0216932	chr3	136962307	1.663676379759184	chr3:136962307:T:C
chr3:136972335	['G', 'A']	19959	21056.10993636318	3085.4905042979794	0.0232844790587331	0.0100861170983364	2.308567195058012	0.0209778	0.0209778	chr3	136972335	1.6782400594198044	chr3:136972335:G:A
chr3:136972966	['A', 'G']	19959	3702.370997644937	543.262148497564	0.0124848885514394	0.0174989191397202	0.7134662690737501	0.475566	0.475566	chr3	136972966	0.3227892022875995	chr3:136972966:A:G
chr3:136973167	['G', 'A']	19959	21062.055266058724	3088.5053645603675	0.0234427345038117	0.0100854597654029	2.324409104702333	0.0201136	0.0201136	chr3	136973167	1.6965101909542368	chr3:136973167:G:A
chr3:136973245	['A', 'G']	19959	24812.729555021047	3629.446081712628	0.0281939253134543	0.0103897784097207	2.7136214269089534	0.00666093	0.00666093	chr3	136973245	2.176465130338558	chr3:136973245:A:G
chr3:136973534	['T', 'A']	19959	3701.185439422788	542.1961353459583	0.0122538016406196	0.0175005366545056	0.7001957644233061	0.483813	0.483813	chr3	136973534	0.3153224663742782	chr3:136973534:T:A
chr3:136973778	['A', 'T']	19959	21056.384873696872	3088.4555285834217	0.0235733466555152	0.0100850814282449	2.337447329824634	0.0194258	0.0194258	chr3	136973778	1.7116210868935182	chr3:136973778:A:T
chr3:136974617	['A', 'G']	19959	20719.15234277124	3025.915603197088	0.0220336535937218	0.0100861035043689	2.184555570362485	0.028933	0.028933	chr3	136974617	1.5386065329646408	chr3:136974617:A:G
chr3:136974643	['G', 'A']	19959	21039.37890938252	3083.3402754980466	0.023440341085398	0.0100866617938676	2.3238948191609787	0.0201411	0.0201411	chr3	136974643	1.6959168142747305	chr3:136974643:G:A
chr3:136974879	['C', 'T']	19959	21037.378207698475	3082.3584588363965	0.0233874174203395	0.0100855710535941	2.318898681696854	0.0204106	0.0204106	chr3	136974879	1.6901442283628572	chr3:136974879:C:T
chr3:136976044	['G', 'C']	19959	25023.253732838963	3632.4916913899774	0.0259537585208509	0.0104181011250452	2.4912177573759258	0.0127387	0.0127387	chr3	136976044	1.89487489002529	chr3:136976044:G:C
chr3:136976259	['A', 'G']	19959	641.0642381119407	55.85958828180301	-0.0317726711945413	0.040325659560292	-0.7879020837101771	0.430763	0.430763	chr3	136976259	0.3657616071055377	chr3:136976259:A:G
chr3:136976825	['G', 'A']	19959	20708.0	3028.959249497025	0.0223709925702499	0.0100871977254659	2.217760886531704	0.0265824	0.0265824	chr3	136976825	1.575405811214857	chr3:136976825:G:A
chr3:136976864	['A', 'G']	19959	20751.23815967524	3027.981279799774	0.021777930183581	0.0100863677739046	2.159144963950709	0.0308508	0.0308508	chr3	136976864	1.510733569683227	chr3:136976864:A:G
chr3:136977742	['C', 'T']	19959	24990.26872180452	3632.041121392875	0.0267006302047957	0.0104225348399141	2.5618173136292217	0.0104199	0.0104199	chr3	136977742	1.9821364489497943	chr3:136977742:C:T
chr3:136978664	['C', 'T']	19959	21040.27087300792	3077.142822708857	0.0227670745399983	0.0100883507293501	2.2567687376056424	0.0240333	0.0240333	chr3	136978664	1.619186592350834	chr3:136978664:C:T
chr3:136980719	['C', 'A']	19959	20761.080372801523	3031.9643827900227	0.0219935425586842	0.0100815097025191	2.1815723247470213	0.0291527	0.0291527	chr3	136980719	1.53532121652078	chr3:136980719:C:A
chr3:136981051	['T', 'G']	19959	24836.710705693666	3623.402765115427	0.0270928667839699	0.0103955372926092	2.606201682642379	0.00916206	0.00916206	chr3	136981051	2.0380068684665504	chr3:136981051:T:G
chr3:136981613	['G', 'A']	19959	18627.799909801564	2772.0677703511246	0.0251310760246273	0.0100789636556838	2.493418657230204	0.01266	0.01266	chr3	136981613	1.897566294318664	chr3:136981613:G:A
chr3:136982453	['G', 'T']	19959	21077.0	3093.0937522689874	0.023647672217398	0.0100804432098469	2.3458960806701503	0.0189911	0.0189911	chr3	136982453	1.721449879386495	chr3:136982453:G:T
chr3:136982694	['T', 'TC']	19959	25027.015685291903	3639.031262450653	0.0266039257866097	0.010417188218357	2.5538490069449424	0.0106613	0.0106613	chr3	136982694	1.972189835796924	chr3:136982694:T:TC
chr3:136982696	['G', 'C']	19959	25027.015685291903	3639.204365816291	0.0265542596278508	0.0104160521729729	2.5493593145349784	0.0107995	0.0107995	chr3	136982696	1.9665963512045008	chr3:136982696:G:C
chr3:136983342	['C', 'T']	19959	3727.186742158533	533.509526151158	0.0080378558840271	0.0174524808201027	0.4605566375852247	0.645122	0.645122	chr3	136983342	0.1903581475096299	chr3:136983342:C:T
chr3:136983572	['A', 'G']	19959	20800.252894301604	3027.5895408435367	0.0209014050475131	0.0100870020639052	2.072112696626226	0.0382678	0.0382678	chr3	136983572	1.4171665044680488	chr3:136983572:A:G
chr3:136983862	['A', 'G']	19959	24833.732711966324	3619.2917121914297	0.0267211922289735	0.0103971496644348	2.5700497820453423	0.0101756	0.0101756	chr3	136983862	1.9924399733551656	chr3:136983862:A:G
chr3:136984279	['A', 'C']	19959	21292.33401824196	3098.8109109567163	0.0216795976339309	0.0100930172005209	2.1479798560941634	0.0317274	0.0317274	chr3	136984279	1.4985655160470246	chr3:136984279:A:C
chr3:136984288	['G', 'C']	19959	20758.28032277466	3029.3361735077992	0.0217249484395463	0.0100831800470958	2.1545730948049022	0.0312072	0.0312072	chr3	136984288	1.5057451957403163	chr3:136984288:G:C
chr3:136984523	['A', 'T']	19959	21099.342805593144	3083.564152602983	0.0224198466270802	0.0100831954313832	2.223486272744461	0.0261942	0.0261942	chr3	136984523	1.5817948608499728	chr3:136984523:A:T
chr3:136984632	['G', 'T']	19959	20763.967945823937	3030.373460859885	0.0217436343187163	0.0100878594093568	2.155425986463329	0.0311404	0.0311404	chr3	136984632	1.5066758131976656	chr3:136984632:G:T
chr3:136985166	['T', 'C']	19959	20758.08007215513	3031.7703622393883	0.0219135989486812	0.0100820775043761	2.1735201836297686	0.0297529	0.0297529	chr3	136985166	1.5264706974105122	chr3:136985166:T:C
chr3:136987796	['A', 'G']	19959	25042.7641310884	3633.375638078182	0.0260604540034964	0.0104151026416522	2.502179277549797	0.0123511	0.0123511	chr3	136987796	1.908294362027295	chr3:136987796:A:G
chr3:136988665	['A', 'C']	19959	27060.42320220496	3935.8254592048297	0.0301767417398979	0.0107888001732724	2.797043346363577	0.0051622	0.0051622	chr3	136988665	2.287165173520596	chr3:136988665:A:C
chr3:136988707	['T', 'TAC']	19959	3538.4182747731943	480.0214701870784	0.0001341303000856	0.0178615806135541	0.0075094306034653	0.994008	0.994008	chr3	136988707	0.0026101202889301	chr3:136988707:T:TAC
chr3:136990224	['G', 'A']	19959	19312.870508644453	2849.2821528186187	0.0233852607225271	0.0100805928684171	2.3198298976832885	0.0203601	0.0203601	chr3	136990224	1.6912200932634942	chr3:136990224:G:A
chr3:136991082	['G', 'A']	19959	18590.794347564643	2760.274622774928	0.0241932909447645	0.0100749598321976	2.4013287742793072	0.0163447	0.0163447	chr3	136991082	1.7866230463005135	chr3:136991082:G:A
chr3:136991677	['C', 'T']	19959	18514.85528887108	2758.876668880572	0.0251708871430786	0.0100906026796163	2.494487984739058	0.0126219	0.0126219	chr3	136991677	1.8988752649487752	chr3:136991677:C:T
chr3:136994513	['G', 'T']	19959	24007.81142570784	3514.53185722168	0.0289916269176631	0.0103240395728702	2.8081669692402285	0.00498728	0.00498728	chr3	136994513	2.3021362485770416	chr3:136994513:G:T
chr3:136996626	['C', 'T']	19959	8092.810943528586	992.8205940520422	-0.0145265382287533	0.0126162817902553	-1.1514119984204394	0.249577	0.249577	chr3	136996626	0.6027954399564884	chr3:136996626:C:T
chr3:137000436	['A', 'G']	19959	722.0723555644636	62.433993600723575	-0.0202484530446972	0.0380930852197934	-0.5315519320072294	0.595042	0.595042	chr3	137000436	0.2254523792723033	chr3:137000436:A:G
chr3:137002725	['T', 'C']	19959	22246.03127819549	3200.481291128827	0.0178770164408784	0.0102212286607472	1.7490085619091815	0.0803049	0.0803049	chr3	137002725	1.0952579543721768	chr3:137002725:T:C
chr3:137002790	['T', 'A']	19959	16731.706430755352	2453.302401758936	0.0189660089757539	0.0102554641601924	1.8493564678790688	0.0644211	0.0644211	chr3	137002790	1.1909718638092262	chr3:137002790:T:A
chr3:137005816	['A', 'G']	19959	23822.774342270102	3412.855461848589	0.0165669369898073	0.0103112079387539	1.606692163344084	0.108138	0.108138	chr3	137005816	0.966021666913122	chr3:137005816:A:G
chr3:137005858	['G', 'A']	19959	22893.88227334236	3302.763885880009	0.0210144246361248	0.0102761058654946	2.0449793833564547	0.04087	0.04087	chr3	137005858	1.3885953622884066	chr3:137005858:G:A
chr3:137006060	['A', 'T']	19959	22245.80202485966	3202.4918121124265	0.0180469348599691	0.010219995027601	1.7658457573834463	0.077437	0.077437	chr3	137006060	1.111051480450218	chr3:137006060:A:T
chr3:137006244	['TG', 'T']	19959	8162.498596350513	1019.9132245439268	-0.0116264578265517	0.0125693097897297	-0.9249877694996086	0.354983	0.354983	chr3	137006244	0.4497924446434248	chr3:137006244:TG:T
chr3:137007093	['G', 'A']	19959	22217.11313758893	3207.4863201834305	0.0189659874613227	0.0102227254161885	1.8552770116752435	0.0635714	0.0635714	chr3	137007093	1.1967382242219002	chr3:137007093:G:A
chr3:137007147	['T', 'C']	19959	22245.114540535124	3206.075074647598	0.0183841256974141	0.0102209363932248	1.7986733299309576	0.0720855	0.0720855	chr3	137007147	1.1421520848408089	chr3:137007147:T:C
chr3:137007948	['G', 'A']	19959	7303.829708329156	935.662129461184	-0.0091850422651104	0.0131259578570459	-0.6997616756921069	0.484084	0.484084	chr3	137007948	0.3150792714730207	chr3:137007948:G:A
chr3:137009814	['T', 'C']	19959	24140.62853277209	3466.827020798396	0.0177708641203684	0.0103411204952596	1.7184660142500654	0.0857272	0.0857272	chr3	137009814	1.066881360857517	chr3:137009814:T:C
chr3:137011043	['C', 'T']	19959	21937.297354179194	3176.529342833494	0.0204121939851009	0.0101973546302265	2.001714633381081	0.045329	0.045329	chr3	137011043	1.3436238617767928	chr3:137011043:C:T
chr3:137011313	['T', 'G']	19959	23790.151706510296	3411.7839968695985	0.0168045313485971	0.0102927603773088	1.6326554522384524	0.102557	0.102557	chr3	137011313	0.9890346916328	chr3:137011313:T:G
chr3:137011314	['T', 'A']	19959	23792.72872180451	3408.80051765188	0.0165463045324712	0.0102942258116397	1.6073384084660534	0.107996	0.107996	chr3	137011314	0.9665923297917388	chr3:137011314:T:A
chr3:137013240	['T', 'C']	19959	24171.844299674267	3451.2483278339014	0.0160524430383436	0.0103367020298077	1.552955961394021	0.12045	0.12045	chr3	137013240	0.9191931956656378	chr3:137013240:T:C
chr3:137016274	['C', 'T']	19959	3241.0	444.76366323508586	0.0032321751158884	0.0186029607178495	0.1737451992137563	0.862067	0.862067	chr3	137016274	0.064458979419466	chr3:137016274:C:T
chr3:137016765	['G', 'A']	19959	25853.59066994037	3585.0818186573706	0.005141397583542	0.0105763462305957	0.4861222837683576	0.626886	0.626886	chr3	137016765	0.2028114289816482	chr3:137016765:G:A
chr3:137016950	['C', 'T']	19959	21320.13639324548	3043.530335990331	0.014661509849175	0.0101427559267858	1.4455153959147986	0.148329	0.148329	chr3	137016950	0.8287739311785814	chr3:137016950:C:T
chr3:137017640	['G', 'A']	19959	21284.39843632536	3035.580105791924	0.0140384180270685	0.0101455881469434	1.3836968171527813	0.166467	0.166467	chr3	137017640	0.7786718470726813	chr3:137017640:G:A
chr3:137017998	['G', 'T']	19959	21120.23272362816	3034.313793247868	0.0157944147066784	0.010140950358124	1.5574886128917238	0.11937	0.11937	chr3	137017998	0.9231048061339492	chr3:137017998:G:T
chr3:137018127	['G', 'A']	19959	22925.635001002604	3285.1468416761504	0.0152266264388236	0.0102021838856999	1.4924869625381123	0.135587	0.135587	chr3	137018127	0.8677819483665616	chr3:137018127:G:A
chr3:137019798	['C', 'T']	19959	22894.029370489177	3273.354615050607	0.0146640493384876	0.0101989223677128	1.4378038002240552	0.150505	0.150505	chr3	137019798	0.8224490719217037	chr3:137019798:C:T
chr3:137020545	['CT', 'C']	19959	21294.46837409784	3048.688990085575	0.0151035603286338	0.0101443444767565	1.4888650876594585	0.136539	0.136539	chr3	137020545	0.8647432822084682	chr3:137020545:CT:C
chr3:137020944	['A', 'G']	19959	22914.925298305432	3279.848843687368	0.0149739422010478	0.0102042520641769	1.467421826398752	0.142277	0.142277	chr3	137020944	0.8468653007619227	chr3:137020944:A:G
chr3:137021264	['C', 'T']	19959	3327.0	480.2774209681696	0.0025661999193434	0.0183188096438224	0.1400855169761966	0.888594	0.888594	chr3	137021264	0.0512966235458442	chr3:137021264:C:T
chr3:137022053	['G', 'GA']	19959	21571.32312703583	3086.9501937957875	0.0146067129227155	0.010158071756586	1.4379414984192476	0.150466	0.150466	chr3	137022053	0.8225616241934444	chr3:137022053:G:GA
chr3:137022237	['G', 'C']	19959	21571.403929036784	3086.821896168713	0.0145762201929831	0.0101581988111406	1.434921728150978	0.151325	0.151325	chr3	137022237	0.8200893174154105	chr3:137022237:G:C
chr3:137022384	['A', 'G']	19959	21324.273615635186	3061.4887718339264	0.0150138470085269	0.0101599063835493	1.4777544636471212	0.139489	0.139489	chr3	137022384	0.8554600391836509	chr3:137022384:A:G
chr3:137022547	['C', 'T']	19959	21570.484438430314	3085.130262246329	0.0144086843160688	0.0101595580759359	1.418239278556558	0.156137	0.156137	chr3	137022547	0.8064941693799539	chr3:137022547:C:T
chr3:137022962	['C', 'A']	19959	21299.201443174985	3047.837001262983	0.0149522563292045	0.0101451393977657	1.4738344879221204	0.140542	0.140542	chr3	137022962	0.8521938704744547	chr3:137022962:C:A
chr3:137023458	['A', 'G']	19959	21577.243235117257	3079.948926623014	0.0137490858725239	0.0101585267368021	1.3534527425826446	0.175926	0.175926	chr3	137023458	0.7546699716733247	chr3:137023458:A:G
chr3:137024254	['A', 'G']	19959	459.0690018039687	52.799204586531225	0.0045442980176402	0.0470775754707248	0.0965278685701665	0.923102	0.923102	chr3	137024254	0.0347503080860447	chr3:137024254:A:G
chr3:137024424	['T', 'C']	19959	21884.964960649653	3141.8328322805914	0.0155165024550521	0.010156200274579	1.527786183371146	0.126581	0.126581	chr3	137024424	0.89763147768686	chr3:137024424:T:C
chr3:137025161	['G', 'A']	19959	21308.20279615153	3047.607742040206	0.0149548314258677	0.0101431292311497	1.4743804485839649	0.140395	0.140395	chr3	137025161	0.8526483588093208	chr3:137025161:G:A
chr3:137025544	['T', 'G']	19959	23293.167050806696	3323.635398538609	0.0136911333878001	0.0102342569957692	1.3377750229899383	0.180985	0.180985	chr3	137025544	0.7423574178776546	chr3:137025544:T:G
chr3:137026154	['T', 'C']	19959	24633.17094316929	3509.700468102797	0.0176780586716621	0.0103742855958802	1.704026605811033	0.0883917	0.0883917	chr3	137026154	1.0535885134194265	chr3:137026154:T:C
chr3:137026898	['G', 'A']	19959	21217.44135926223	3048.261244381348	0.0156242971230995	0.0101560093704177	1.5384287817427311	0.12396	0.12396	chr3	137026898	0.9067184324327546	chr3:137026898:G:A
chr3:137027379	['G', 'A']	19959	18101.44158773117	2279.717038475479	-0.0153189864872106	0.0101443509786883	-1.510100204477679	0.131034	0.131034	chr3	137027379	0.8826160013173951	chr3:137027379:G:A
chr3:137027836	['G', 'A']	19959	18692.3653817234	2352.1706184095387	-0.0156649751806923	0.0101538072779533	-1.5427686139666328	0.122903	0.122903	chr3	137027836	0.9104375160757572	chr3:137027836:G:A
chr3:137028132	['T', 'C']	19959	18453.39652147762	2326.862209236152	-0.0154429438986978	0.0101489666530271	-1.521627218480571	0.128118	0.128118	chr3	137028132	0.8923898495566343	chr3:137028132:T:C
chr3:137029966	['T', 'G']	19959	23589.363782131582	3023.191651348242	-0.017777130570371	0.0102883962435009	-1.727881600750035	0.0840249	0.0840249	chr3	137029966	1.0755919957222044	chr3:137029966:T:G
chr3:137032138	['G', 'C']	19959	782.0783684922584	137.1202576390693	0.0345751183019975	0.0363952019635054	0.9499911097255912	0.342128	0.342128	chr3	137032138	0.4658113813896871	chr3:137032138:G:C
chr3:137032832	['T', 'G']	19959	19401.804580994383	2474.1898590558776	-0.0135156685809741	0.010078409827069	-1.34105169494826	0.179919	0.179919	chr3	137032832	0.7449229713990628	chr3:137032832:T:G
chr3:137033126	['C', 'T']	19959	19744.95710348284	2516.027341090876	-0.0145605000409554	0.0100747645929233	-1.4452446909958483	0.148405	0.148405	chr3	137033126	0.8285514667400852	chr3:137033126:C:T
chr3:137033748	['G', 'A']	19959	1422.0712496242109	157.03549811378534	-0.0108822640267551	0.0276602569516111	-0.3934259918768141	0.694009	0.694009	chr3	137033748	0.1586348975206594	chr3:137033748:G:A
chr3:137033811	['T', 'C']	19959	21368.21181599519	2734.949567629053	-0.0140216203253701	0.0101134772962985	-1.3864292087254664	0.165631	0.165631	chr3	137033811	0.7808583760719093	chr3:137033811:T:C
chr3:137034320	['CAGCTACTCG', 'C']	19959	20674.4660082222	2627.339186692561	-0.0147564682500911	0.0101039634055054	-1.4604633506541262	0.144179	0.144179	chr3	137034320	0.8410979909915934	chr3:137034320:CAGCTACTCG:C
chr3:137034780	['G', 'A']	19959	20682.326165413528	2631.7144715427485	-0.014512791180866	0.0101023027284896	-1.4365824872717734	0.150852	0.150852	chr3	137034780	0.8214489275625367	chr3:137034780:G:A
chr3:137035007	['T', 'C']	19959	20682.253658781072	2629.326645349902	-0.0147636892748346	0.0101032712228476	-1.4612781295475712	0.143955	0.143955	chr3	137035007	0.8417732461405493	chr3:137035007:T:C
chr3:137035034	['T', 'A']	19959	20436.09561513405	2603.0008274196216	-0.0143438612698632	0.0100836756893944	-1.4224833990793069	0.154902	0.154902	chr3	137035034	0.8099429748595387	chr3:137035034:T:A
chr3:137035409	['C', 'T']	19959	18857.889662774967	2392.518527070007	-0.013939397377011	0.0100836166615429	-1.3823807315259629	0.16687	0.16687	chr3	137035409	0.7776217340550445	chr3:137035409:C:T
chr3:137036426	['CAGGA', 'C']	19959	4841.0	660.3022265427732	-0.0059479751907874	0.0155933648588541	-0.381442699803828	0.702879	0.702879	chr3	137036426	0.1531194319577538	chr3:137036426:CAGGA:C
chr3:137036563	['G', 'A']	19959	3143.314977200982	398.328952688996	-0.0172568276011156	0.0188655937055741	-0.914724862118535	0.360347	0.360347	chr3	137036563	0.4432790892250999	chr3:137036563:G:A
chr3:137036711	['A', 'G']	19959	831.1249248346362	61.84521641020511	-0.039996297001556	0.0352298004858699	-1.135297289509141	0.256264	0.256264	chr3	137036711	0.5913123992760467	chr3:137036711:A:G
chr3:137036752	['C', 'A']	19959	35452.55253795661	4851.995377578055	0.008963621394381	0.0160527839585429	0.5583842290240737	0.576588	0.576588	chr3	137036752	0.2391344004285843	chr3:137036752:C:A
chr3:137036911	['A', 'T']	19959	28560.98194890633	3892.757497151141	0.0023619736995063	0.0115836439962689	0.2039059297978375	0.838429	0.838429	chr3	137036911	0.0765337085066277	chr3:137036911:A:T
chr3:137037128	['AT', 'A']	19959	8313.833091145963	1055.1196159449005	-0.009959776841916	0.0124527828890977	-0.799803299440457	0.423834	0.423834	chr3	137037128	0.3728042070869904	chr3:137037128:AT:A
chr3:137037140	['A', 'G']	19959	15373.851358123684	1878.9596366402416	-0.0169458828084838	0.0103785903747532	-1.63277306422132	0.102533	0.102533	chr3	137037140	0.9891363354731944	chr3:137037140:A:G
chr3:137037301	['G', 'A']	19959	866.0	126.603781647624	-0.0008343526548305	0.0347477244414907	-0.0240117207167168	0.980843	0.980843	chr3	137037301	0.0084005030077882	chr3:137037301:G:A
chr3:137037387	['G', 'A']	19959	15797.583003457432	2401.0902512248704	0.0231642453678919	0.0102913313788636	2.250850207337296	0.0244059	0.0244059	chr3	137037387	1.6125051725259278	chr3:137037387:G:A
chr3:137037397	['C', 'T']	19959	864.0	126.93166454020188	-4.753931668812757e-05	0.0347854365094401	-0.0013666442470896	0.99891	0.99891	chr3	137037397	0.0004736391655395	chr3:137037397:C:T
chr3:137037595	['A', 'G']	19959	15364.38858259824	1875.4967551278949	-0.0172449972420873	0.0103824268059814	-1.6609794188149136	0.0967333	0.0967333	chr3	137037595	1.0144239962714798	chr3:137037595:A:G
chr3:137037828	['C', 'T']	19959	15791.956099027764	2390.0822185246875	0.0218961352534272	0.0102882428187792	2.128267736202724	0.0333271	0.0333271	chr3	137037828	1.477202475382147	chr3:137037828:C:T
chr3:137038236	['G', 'A']	19959	15790.58230194919	2392.126512992455	0.0221421376771861	0.0102874039803703	2.15235424986092	0.0313814	0.0313814	chr3	137038236	1.503327685391784	chr3:137038236:G:A
chr3:137038268	['G', 'T']	19959	892.0893921932154	133.08572267718293	-0.0011359134425503	0.0342675728485492	-0.0331483483691921	0.973557	0.973557	chr3	137038268	0.0116386162438155	chr3:137038268:G:T
chr3:137038381	['T', 'C']	19959	15815.377179795549	2388.444224626353	0.0214434286396231	0.0102868372219335	2.084550204984436	0.0371228	0.0371228	chr3	137038381	1.4303592744066065	chr3:137038381:T:C
chr3:137038408	['G', 'A']	19959	15792.956349604086	2391.6434831650377	0.0220519619927854	0.0102884234958645	2.143376193801642	0.032095	0.032095	chr3	137038408	1.4935626199797034	chr3:137038408:G:A
chr3:137038620	['G', 'A']	19959	15938.99293374762	2409.5456816529068	0.0215060007777951	0.0102758626868162	2.092865721667044	0.0363737	0.0363737	chr3	137038620	1.4392125194607577	chr3:137038620:G:A
chr3:137038621	['C', 'T']	19959	31385.57250225473	4324.517844636274	0.0113071292873538	0.0123216761916011	0.9176616161250156	0.358807	0.358807	chr3	137038621	0.4451390928528098	chr3:137038621:C:T
chr3:137038752	['G', 'A']	19959	15808.16812828865	2384.2846105949234	0.0211731777365607	0.0102890188377073	2.0578422559559355	0.0396182	0.0396182	chr3	137038752	1.4021052599389556	chr3:137038752:G:A
chr3:137038865	['G', 'A']	19959	15807.960108248972	2381.4753947085114	0.0209858904719981	0.010290078729335	2.039429534408836	0.0414203	0.0414203	chr3	137038865	1.38278675991208	chr3:137038865:G:A
chr3:137039016	['T', 'C']	19959	15810.376428141912	2384.058447898004	0.0210973467898929	0.0102875629097918	2.0507623598405536	0.0403031	0.0403031	chr3	137039016	1.3946615478758808	chr3:137039016:T:C
chr3:137039194	['T', 'C']	19959	15814.169330994737	2385.874647995171	0.0211502774182512	0.010289908969614	2.055438729410319	0.0398496	0.0398496	chr3	137039194	1.399576033581912	chr3:137039194:T:C
chr3:137039213	['A', 'G']	19959	15817.962614012224	2387.0251631837614	0.0213562728753829	0.0102891202958134	2.0756169877878348	0.0379422	0.0379422	chr3	137039213	1.4208774910498914	chr3:137039213:A:G
chr3:137039256	['C', 'T']	19959	866.0	126.603781647624	-0.0008343526548305	0.0347477244414907	-0.0240117207167168	0.980843	0.980843	chr3	137039256	0.0084005030077882	chr3:137039256:C:T
chr3:137039328	['G', 'A']	19959	14511.362351526086	2204.473373235776	0.022527225068161	0.0104593665360271	2.1537848387439524	0.031269	0.031269	chr3	137039328	1.5048860075139046	chr3:137039328:G:A
chr3:137039483	['T', 'C']	19959	15816.377330126275	2385.305538200235	0.0210934929084502	0.0102874653667876	2.050407185481173	0.0403378	0.0403378	chr3	137039483	1.3942877916441878	chr3:137039483:T:C
chr3:137040004	['T', 'C']	19959	31363.571399939872	4326.49603370035	0.0124390587818942	0.0123040160483227	1.010975500441572	0.31204	0.31204	chr3	137040004	0.5057897307706736	chr3:137040004:T:C
chr3:137040691	['G', 'A']	19959	15776.952340382884	2378.320166777896	0.0212728565430062	0.0102919955565466	2.066932153840148	0.0387534	0.0387534	chr3	137040691	1.411690188990901	chr3:137040691:G:A
chr3:137040778	['T', 'A']	19959	15775.742444745152	2377.0250652715654	0.0211238005176902	0.0102917611095276	2.0524961950520635	0.0401345	0.0401345	chr3	137040778	1.3964821431417636	chr3:137040778:T:A
chr3:137041756	['G', 'A']	19959	32839.22667134409	4513.515388786435	0.007887048915742	0.0132683864164717	0.5944241197219605	0.552235	0.552235	chr3	137041756	0.257876071754764	chr3:137041756:G:A
chr3:137042103	['T', 'C']	19959	19649.89158981556	2469.212862453934	-0.0132088978533035	0.0101266955078528	-1.3043640783966124	0.192125	0.192125	chr3	137042103	0.7164161194921985	chr3:137042103:T:C
chr3:137042233	['T', 'G']	19959	19134.87612748046	2358.112120141002	-0.0154061385428505	0.0101231964017934	-1.5218650247782588	0.128059	0.128059	chr3	137042233	0.8925898938610436	chr3:137042233:T:G
chr3:137042319	['A', 'G']	19959	13427.363736594163	2148.893375697002	0.0288393974750165	0.0106093040853795	2.7183118933087664	0.00656727	0.00656727	chr3	137042319	2.182615128207664	chr3:137042319:A:G
chr3:137042845	['C', 'G']	19959	13846.081178592904	1756.9809579199534	-0.0092525324562638	0.0106273719261034	-0.8706322240908242	0.383965	0.383965	chr3	137042845	0.4157083615690083	chr3:137042845:C:G
chr3:137043082	['T', 'C']	19959	2805.140545144804	325.4898137116056	-0.0138660529701204	0.0196537860558144	-0.705515615705928	0.480498	0.480498	chr3	137043082	0.3183084156765419	chr3:137043082:T:C
chr3:137043407	['C', 'T']	19959	13697.352941176532	1696.1925262208863	-0.0136711303629789	0.0108010821599238	-1.2657185789868448	0.205629	0.205629	chr3	137043407	0.6869156365064063	chr3:137043407:C:T
chr3:137043497	['G', 'A']	19959	16712.139963167443	2066.854033429141	-0.0142866800174353	0.0104825376619586	-1.362902808284877	0.172929	0.172929	chr3	137043497	0.7621321699194203	chr3:137043497:G:A
chr3:137043534	['A', 'T']	19959	3229.5306306758303	372.72573280030497	-0.0166158353853474	0.0184955536298672	-0.8983691820133255	0.369	0.369	chr3	137043534	0.4329736338409397	chr3:137043534:A:T
chr3:137044095	['C', 'A']	19959	12057.208197624894	1834.1245414850032	0.0203230546753765	0.0109898640811923	1.849254415271304	0.0644359	0.0644359	chr3	137044095	1.1908721011520105	chr3:137044095:C:A
chr3:137044306	['G', 'A']	19959	2803.2809039434783	327.130693667174	-0.0132206731315259	0.0196593350814426	-0.6724883154367485	0.501281	0.501281	chr3	137044306	0.2999187560921803	chr3:137044306:G:A
chr3:137044811	['T', 'G']	19959	31748.181339880743	4339.28608789743	0.0047636379846601	0.0126435948447606	0.376762941485278	0.706354	0.706354	chr3	137044811	0.1509775911358301	chr3:137044811:T:G
chr3:137046217	['T', 'G']	19959	31637.7554119062	4344.707728743816	0.0068008896445349	0.0125870437397519	0.5403087321494392	0.58899	0.58899	chr3	137046217	0.2298920786962371	chr3:137046217:T:G
chr3:137047254	['A', 'G']	19959	3047.6107742420445	431.5483680793236	0.0088182793903092	0.0190710978001492	0.4623897104780308	0.643807	0.643807	chr3	137047254	0.1912443056174039	chr3:137047254:A:G
chr3:137047424	['C', 'T']	19959	8977.799248308693	1169.2186055403713	-0.0044626714629465	0.0121529568269997	-0.3672086987943586	0.713467	0.713467	chr3	137047424	0.1466261095140718	chr3:137047424:C:T
chr3:137049168	['G', 'A']	19959	16459.772754611065	2525.0991472749142	0.0233763234669795	0.0102428409756701	2.282210914189284	0.0224874	0.0224874	chr3	137049168	1.6480607549213118	chr3:137049168:G:A
chr3:137050172	['A', 'G']	19959	34621.20384846663	4785.135949886768	0.0133003834034618	0.0149306827625121	0.8908087871812742	0.373043	0.373043	chr3	137050172	0.4282411049570416	chr3:137050172:A:G
chr3:137050220	['C', 'A']	19959	36468.827187092895	4967.174433823796	-0.0015641238054376	0.0180770055112816	-0.0865256031736835	0.931049	0.931049	chr3	137050220	0.0310274620158414	chr3:137050220:C:A
chr3:137050517	['G', 'A']	19959	36463.8269365668	4963.81203733246	-0.0025807758020824	0.0180685231942039	-0.1428326916563007	0.886424	0.886424	chr3	137050517	0.0523584938989693	chr3:137050517:G:A
chr3:137050724	['C', 'T']	19959	36466.827086882455	4967.180242638279	-0.0013098437306388	0.0180671086098506	-0.0724988020454315	0.942206	0.942206	chr3	137050724	0.0258541344868802	chr3:137050724:C:T
chr3:137050929	['AT', 'A']	19959	36471.82733740856	4965.4066970464655	-0.0023443542590068	0.0180829977997765	-0.1296441157027522	0.896849	0.896849	chr3	137050929	0.0472806717687179	chr3:137050929:AT:A
chr3:137050935	['A', 'T']	19959	36470.827287303335	4965.997940895508	-0.0021017543466272	0.0180810426441087	-0.1162407715083888	0.907463	0.907463	chr3	137050935	0.0421710734250891	chr3:137050935:A:T
chr3:137051421	['A', 'T']	19959	37133.58147925436	5063.462564078491	-0.0009872464208378	0.0199512430136511	-0.0494829530251483	0.960535	0.960535	chr3	137051421	0.0174868056800296	chr3:137051421:A:T
chr3:137051447	['T', 'C']	19959	3332.667902781257	483.40128919602887	0.0114660232254092	0.0183048932127779	0.6263911562950452	0.531066	0.531066	chr3	137051447	0.2748515021678534	chr3:137051447:T:C
chr3:137051639	['C', 'T']	19959	37128.0	5065.589161841624	-0.0001914175651395	0.0199262195556134	-0.0096063161707792	0.992335	0.992335	chr3	137051639	0.0033416906572218	chr3:137051639:C:T
chr3:137051838	['A', 'G']	19959	37135.18745613155	5060.782568238965	-0.0026310070492911	0.0199672983688858	-0.1317658002942908	0.895171	0.895171	chr3	137051838	0.048093995675394	chr3:137051838:A:G
chr3:137052540	['G', 'A']	19959	35173.09814044408	4876.241785571002	0.0166158017840227	0.015628795375298	1.0631530700238536	0.287725	0.287725	chr3	137052540	0.5410224012645442	chr3:137052540:G:A
chr3:137053257	['A', 'G']	19959	7843.1437020700705	926.1791816380252	-0.0184730762360585	0.0127247215786575	-1.4517469888726169	0.146588	0.146588	chr3	137053257	0.8339015804935985	chr3:137053257:A:G
chr3:137053297	['G', 'A']	19959	7838.963766663325	927.2590522401466	-0.0182181607938514	0.0127273429036918	-1.431419026870631	0.152326	0.152326	chr3	137053297	0.8172259621084244	chr3:137053297:G:A
chr3:137053506	['C', 'T']	19959	7253.453670759209	1017.6874415433128	0.0019628104392774	0.0131021609682568	0.1498081456969473	0.880917	0.880917	chr3	137053506	0.0550650088865815	chr3:137053506:C:T
chr3:137054610	['C', 'G']	19959	1641.0	262.44485587158584	0.0357049978464174	0.0254729740341633	1.401681554675609	0.161026	0.161026	chr3	137054610	0.7931039951179704	chr3:137054610:C:G
chr3:137054629	['G', 'A']	19959	1641.082222667602	262.15605016298343	0.035628440029204	0.0254731688669765	1.3986654041850624	0.161929	0.161929	chr3	137054629	0.7906753661192358	chr3:137054629:G:A
chr3:137055033	['T', 'C']	19959	1640.0	261.2586628302525	0.0351389216239235	0.0254799492533299	1.3790813032852205	0.167885	0.167885	chr3	137055033	0.7749881049831024	chr3:137055033:T:C
chr3:137055199	['C', 'T']	19959	3642.1824832147513	472.1995144793901	0.0001290128007653	0.0175644391330647	0.0073451136007211	0.99414	0.99414	chr3	137055199	0.0025524516730167	chr3:137055199:C:T
chr3:137055550	['T', 'C']	19959	1639.2463920625376	262.2002634094963	0.0358325233921639	0.0254869226381328	1.4059180035549814	0.159764	0.159764	chr3	137055550	0.7965210746009203	chr3:137055550:T:C
chr3:137055604	['AAAACCAGG', 'A']	19959	5347.535852081976	725.8628518070218	-0.0043642825484724	0.0148787775963417	-0.2933226550510125	0.769279	0.769279	chr3	137055604	0.1139161228964545	chr3:137055604:AAAACCAGG:A
chr3:137055654	['C', 'T']	19959	1640.1643533597237	261.1227973907878	0.0350507076753524	0.0254800743677692	1.3756124558132965	0.168957	0.168957	chr3	137055654	0.7722238104093774	chr3:137055654:C:T
chr3:137055928	['G', 'A']	19959	1640.082172562381	261.1172567871993	0.0350616764672482	0.0254800039064358	1.3760467461463883	0.168823	0.168823	chr3	137055928	0.7725683865454891	chr3:137055928:G:A
chr3:137055951	['G', 'C']	19959	1640.082172562381	261.29617035975144	0.035143383668128	0.0254800009407822	1.3792536252178464	0.167832	0.167832	chr3	137055951	0.7751252300481548	chr3:137055951:G:C
chr3:137056599	['C', 'T']	19959	1253.0	185.3614569953497	0.0239497165336556	0.0289807162412132	0.8264018161013186	0.408586	0.408586	chr3	137056599	0.3887165183372268	chr3:137056599:C:T
chr3:137056701	['T', 'A']	19959	1640.0	261.2586628302525	0.0351389216239235	0.0254799492533299	1.3790813032852205	0.167885	0.167885	chr3	137056701	0.7749881049831024	chr3:137056701:T:A
chr3:137056766	['A', 'G']	19959	1639.32853921323	259.697905299017	0.0343905357593633	0.0254871286854356	1.3493295452702558	0.177246	0.177246	chr3	137056766	0.7514235569772194	chr3:137056766:A:G
chr3:137056868	['A', 'G']	19959	17181.30414954395	2068.725326659082	-0.0220710069032555	0.0101978383574739	-2.164282873446385	0.0304545	0.0304545	chr3	137056868	1.5163485263225829	chr3:137056868:A:G
chr3:137056931	['A', 'G']	19959	1639.08212245716	259.6986958382444	0.0343879987605266	0.0254869249170314	1.3492407919931977	0.177275	0.177275	chr3	137056931	0.7513525059534252	chr3:137056931:A:G
chr3:137057977	['C', 'T']	19959	1638.164152928797	263.7380230380708	0.0373619108550119	0.0255101359682704	1.4645908160380927	0.143048	0.143048	chr3	137057977	0.8445182098268121	chr3:137057977:C:T
chr3:137057987	['G', 'T']	19959	1638.0820723519391	263.7896008419208	0.0373846355096877	0.0255100656205841	1.465485666156893	0.142804	0.142804	chr3	137057987	0.8452596276186831	chr3:137057987:G:T
chr3:137058074	['G', 'C']	19959	3142.0465256191724	467.2560350081843	0.0138049435452928	0.0187695053950502	0.7354985256528597	0.462045	0.462045	chr3	137058074	0.3353157250932994	chr3:137058074:G:C
chr3:137058234	['A', 'AACCTCT']	19959	16258.955474122798	1947.2602183266013	-0.0216302663044496	0.0102759158508177	-2.1049477845547235	0.0353083	0.0353083	chr3	137058234	1.4521231920487	chr3:137058234:A:AACCTCT
chr3:137058687	['A', 'C']	19959	1641.562688064192	260.98119779362224	0.0348634550337157	0.0254809830792256	1.3682146770129724	0.17126	0.17126	chr3	137058687	0.7663440603142366	chr3:137058687:A:C
chr3:137058776	['T', 'G']	19959	1639.8897471910109	261.8464985035809	0.0353137273890491	0.025494911359204	1.3851284631472285	0.166029	0.166029	chr3	137058776	0.7798160478636929	chr3:137058776:T:G
chr3:137058803	['C', 'T']	19959	1748.1713309122442	278.30250935188144	0.0357442441731063	0.025552225696112	1.398870086629871	0.161867	0.161867	chr3	137058803	0.7908416823072497	chr3:137058803:C:T
chr3:137059184	['C', 'G']	19959	1647.0825232989278	262.25265016571103	0.0356004997287135	0.0254327388525779	1.3997902441838246	0.161592	0.161592	chr3	137059184	0.7915801438204485	chr3:137059184:C:G
chr3:137059248	['A', 'G']	19959	1639.32853921323	260.3062120756051	0.0344902711736565	0.0254873726040543	1.35322976241851	0.175998	0.175998	chr3	137059248	0.7544922673784582	chr3:137059248:A:G
chr3:137059265	['T', 'C']	19959	1638.4104440212488	259.3287677770977	0.0340047607885738	0.0254942542596879	1.3338205715765084	0.182278	0.182278	chr3	137059265	0.7392657452515867	chr3:137059265:T:C
chr3:137059521	['G', 'T']	19959	1643.4116969028769	262.349378409665	0.0363315705341948	0.0254599967521601	1.427006094614382	0.153594	0.153594	chr3	137059521	0.8136257492640552	chr3:137059521:G:T
chr3:137059605	['C', 'A']	19959	3643.182533319972	475.1878312422405	0.0007063824303461	0.0175681062120588	0.0402082285830741	0.967928	0.967928	chr3	137059605	0.0141569467883614	chr3:137059605:C:A
chr3:137059913	['A', 'G']	19959	1582.3171135053872	252.7944043399612	0.0351953563049833	0.0259203804894748	1.3578256044225367	0.174534	0.174534	chr3	137059913	0.7581199579652664	chr3:137059913:A:G
chr3:137060088	['C', 'T']	19959	1639.08212245716	262.45351293506815	0.0360570083645577	0.0254867514318343	1.414735356170992	0.157162	0.157162	chr3	137060088	0.8036524531140042	chr3:137060088:C:T
chr3:137060344	['C', 'T']	19959	1639.16425314426	260.2786546298527	0.0346276675416297	0.0254869290776584	1.3586441676091905	0.174275	0.174275	chr3	137060344	0.7587649085914552	chr3:137060344:C:T
chr3:137060362	['C', 'T']	19959	1640.0	261.2586628302525	0.0351389216239235	0.0254799492533299	1.3790813032852205	0.167885	0.167885	chr3	137060362	0.7749881049831024	chr3:137060362:C:T
chr3:137060622	['A', 'G']	19959	1579.1582402164654	251.55160827299125	0.0351453743449519	0.0259419464845316	1.3547701351518862	0.175506	0.175506	chr3	137060622	0.7557080317773628	chr3:137060622:A:G
chr3:137060869	['G', 'A']	19959	1637.3281383112	256.4878030288575	0.0326296829304114	0.0255172100658275	1.2787323867396008	0.201006	0.201006	chr3	137060869	0.6967909787586148	chr3:137060869:G:A
chr3:137060911	['A', 'T']	19959	1638.0820723519391	258.0524481636023	0.0331635829390743	0.0255100709088234	1.3000192377985025	0.193609	0.193609	chr3	137060911	0.7130744581872943	chr3:137060911:A:T
chr3:137061034	['G', 'A']	19959	7876.578551741419	936.559105297034	-0.0167283548248807	0.0127006229650493	-1.317128685019248	0.187811	0.187811	chr3	137061034	0.7262789749059148	chr3:137061034:G:A
chr3:137062078	['T', 'A']	19959	6855.030366806975	865.6810994873784	-0.006962028774274	0.0133991001822045	-0.519589276862069	0.603356	0.603356	chr3	137062078	0.2194263641211751	chr3:137062078:T:A
chr3:137062241	['A', 'G']	19959	35843.0	4875.618456237242	0.0065735015382649	0.0166444936646609	0.3949355066427506	0.692895	0.692895	chr3	137062241	0.1593325725679392	chr3:137062241:A:G
chr3:137062724	['C', 'T']	19959	7283.459684289653	1030.56393711954	0.0034212674387327	0.0130889278928732	0.2613863768472239	0.793797	0.793797	chr3	137062724	0.1002905467565295	chr3:137062724:C:T
chr3:137062828	['T', 'G']	19959	15973.600641378966	2195.799218832434	0.0037935716901716	0.0102879744939953	0.3687384423810333	0.712327	0.712327	chr3	137062828	0.1473205938713808	chr3:137062828:T:G
chr3:137062838	['T', 'C']	19959	16016.209822099723	2204.358908370315	0.0041969972525422	0.0102804481863706	0.4082504163686594	0.683094	0.683094	chr3	137062838	0.1655195293019029	chr3:137062838:T:C
chr3:137062877	['G', 'A']	19959	7284.094858689115	1025.8288244895846	0.0024290449235583	0.0130885357564278	0.1855856887861134	0.852772	0.852772	chr3	137062877	0.0691670677512816	chr3:137062877:G:A
chr3:137062947	['C', 'T']	19959	3200.801844241756	448.7762027067781	0.0044543561336328	0.0186153636221209	0.2392838638048229	0.810888	0.810888	chr3	137062947	0.0910391264805445	chr3:137062947:C:T
chr3:137062948	['G', 'A']	19959	1578.1581400010025	241.7979616970508	0.0269262556908745	0.0259672444443034	1.0369315754171806	0.29978	0.29978	chr3	137062948	0.523197344734483	chr3:137062948:G:A
chr3:137063285	['A', 'C']	19959	5769.8672579675285	757.1639054330356	-0.001491930325062	0.0143549954839346	-0.1039310898238678	0.917225	0.917225	chr3	137063285	0.0375241165957387	chr3:137063285:A:C
chr3:137063593	['C', 'T']	19959	1571.0787153021345	246.72503388107123	0.0314060958243212	0.0260176168840198	1.2071088587522052	0.227405	0.227405	chr3	137063593	0.6431999906221757	chr3:137063593:C:T
chr3:137063608	['C', 'A']	19959	2651.132828940776	365.0171336873406	0.0103436910431995	0.0203325877144416	0.5087247717049187	0.610951	0.610951	chr3	137063608	0.2139936200077989	chr3:137063608:C:A
chr3:137064371	['C', 'T']	19959	25171.78352375225	3372.351048799023	-0.0007160745415416	0.0106416503542013	-0.0672898016480098	0.946352	0.946352	chr3	137064371	0.0239472957087309	chr3:137064371:C:T
chr3:137064837	['C', 'T']	19959	25175.52272385629	3373.3222170110657	-0.000709383043647	0.0106428480986337	-0.0666534969843362	0.946858	0.946858	chr3	137064837	0.0237151471218593	chr3:137064837:C:T
chr3:137065132	['A', 'G']	19959	6836.452822621078	871.0333981809044	-0.0055341921600134	0.0134201625969399	-0.4123789201537226	0.680066	0.680066	chr3	137065132	0.1674489372277696	chr3:137065132:A:G
chr3:137065543	['A', 'G']	19959	25196.0495615134	3372.8883156311026	-0.0010626219168323	0.0106453968369493	-0.0998198501294038	0.920488	0.920488	chr3	137065543	0.0359818688305291	chr3:137065543:A:G
chr3:137066457	['A', 'C']	19959	25197.78743235117	3371.70679585514	-0.0011433954837906	0.0106452344386183	-0.1074091407177173	0.914465	0.914465	chr3	137066457	0.038832911945628	chr3:137066457:A:C
chr3:137066955	['G', 'A']	19959	25185.785628382444	3372.5637707914284	-0.0009297287124468	0.0106448070620859	-0.0873410581351248	0.930401	0.930401	chr3	137066955	0.0313298314973116	chr3:137066955:G:A
chr3:137067005	['T', 'C']	19959	15960.398977751052	2208.017731406058	0.005051369558075	0.0102845145044949	0.4911626655655285	0.623317	0.623317	chr3	137067005	0.2052910282411452	chr3:137067005:T:C
chr3:137067227	['T', 'C']	19959	5771.445825398417	760.2138994348298	-0.0006712369289098	0.0143537504086426	-0.0467638707515519	0.962702	0.962702	chr3	137067227	0.0165081259431574	chr3:137067227:T:C
chr3:137067372	['G', 'A']	19959	16007.40604329525	2219.0529647020767	0.0052353309926633	0.010277038447318	0.5094202011114964	0.610463	0.610463	chr3	137067372	0.2143406533944244	chr3:137067372:G:A
chr3:137067379	['T', 'C']	19959	2518.2523425364534	372.3012371519293	0.0223644605548012	0.0208292112493633	1.0737065502413006	0.282967	0.282967	chr3	137067379	0.5482642095413021	chr3:137067379:T:C
chr3:137068315	['A', 'G']	19959	35849.79617196112	4872.898736968583	0.0055756419376479	0.0166534475085166	0.3348040659326877	0.737776	0.737776	chr3	137068315	0.1320754765652957	chr3:137068315:A:G
chr3:137069440	['T', 'C']	19959	1356.0	201.29824143894032	0.0094906750589002	0.0278230258990291	0.341108659185462	0.733025	0.733025	chr3	137069440	0.1348812133849307	chr3:137069440:T:C
chr3:137071687	['T', 'C']	19959	38542.79329524955	5269.675405217411	0.017676326807096	0.0280222535024964	0.6307960494869295	0.528181	0.528181	chr3	137071687	0.2772172255137402	chr3:137071687:T:C
chr3:137071697	['C', 'T']	19959	3165.110064153969	435.0019858958888	0.0021619727798355	0.0187075218801551	0.1155670320037938	0.907997	0.907997	chr3	137071697	0.0419155863749479	chr3:137071697:C:T
chr3:137072412	['C', 'T']	19959	1575.0	246.95142237547444	0.0310273655757729	0.0259887361110469	1.1938774337927236	0.23254	0.23254	chr3	137072412	0.6335023318703675	chr3:137072412:C:T
chr3:137073317	['C', 'T']	19959	2637.396422128684	361.0330404195994	0.0092533058898878	0.0203752043090218	0.4541454284112671	0.649729	0.649729	chr3	137073317	0.1872677485049119	chr3:137073317:C:T
chr3:137073395	['T', 'C']	19959	8896.33719182201	1150.7791471124815	-0.0037683093699906	0.012135604898885	-0.3105168140680689	0.756171	0.756171	chr3	137073395	0.1213799823311655	chr3:137073395:T:C
chr3:137075187	['A', 'T']	19959	1922.2889356584487	288.9361303811215	0.013695351523139	0.0235562980370433	0.5813881069768458	0.560985	0.560985	chr3	137075187	0.2510487510510066	chr3:137075187:A:T
chr3:137075855	['G', 'A']	19959	38535.930754584624	5269.139139061337	0.017994576144018	0.0279385853540609	0.6440761375701689	0.519533	0.519533	chr3	137075855	0.2843868614605517	chr3:137075855:G:A
chr3:137076129	['T', 'C']	19959	21885.57916102841	2976.419199316006	0.0036029235904718	0.0102403619883692	0.3518355693445208	0.724965	0.724965	chr3	137076129	0.1396829598756027	chr3:137076129:T:C
chr3:137076165	['G', 'T']	19959	21866.860300751883	2977.983645949092	0.0040541642515953	0.0102398243085117	0.3959212706633356	0.692167	0.692167	chr3	137076165	0.1597891101264612	chr3:137076165:G:T
chr3:137077208	['A', 'G']	19959	3988.199819621205	490.4936354896124	-0.0100339744822406	0.016874832934253	-0.594611782014946	0.55211	0.55211	chr3	137077208	0.2579743867024838	chr3:137077208:A:G
chr3:137080144	['G', 'T']	19959	672.0336707084879	57.326017664741855	-0.042557402211474	0.0393924904600029	-1.0803430226043869	0.280003	0.280003	chr3	137080144	0.552837315527545	chr3:137080144:G:T
chr3:137080191	['T', 'C']	19959	1186.1782922429345	158.07497671963606	0.0068581262725189	0.0298117275321045	0.2300479321479583	0.818057	0.818057	chr3	137080191	0.0872164348090862	chr3:137080191:T:C
chr3:137080973	['T', 'C']	19959	16085.447396120491	2198.542423949329	0.0028435858234818	0.0102779536753007	0.2766684802554968	0.782038	0.782038	chr3	137080973	0.1067721436289593	chr3:137080973:T:C
chr3:137081879	['C', 'A']	19959	17612.529741919316	2449.621806561944	0.0087450096277771	0.0101676756555518	0.8600795229932549	0.389756	0.389756	chr3	137081879	0.4092071904512839	chr3:137081879:C:A
chr3:137083096	['A', 'C']	19959	3990.799799548985	547.612798035164	0.0040564036180327	0.016832519970115	0.2409861164718398	0.809568	0.809568	chr3	137083096	0.0917466666333284	chr3:137083096:A:C
chr3:137084595	['T', 'A']	19959	15954.79937869526	2188.6523236944304	0.0039313890110803	0.0103035473808717	0.3815568430712356	0.702794	0.702794	chr3	137084595	0.1531719548859267	chr3:137084595:T:A
chr3:137085003	['T', 'C']	19959	18139.544201663823	2476.439676530185	0.0034998172391811	0.0101666661050657	0.3442443376238426	0.730666	0.730666	chr3	137085003	0.1362811011616009	chr3:137085003:T:C
chr3:137085369	['G', 'A']	19959	14326.153337342152	1982.0417107165265	0.0056960789867543	0.0105300037175363	0.5409379844062397	0.588556	0.588556	chr3	137085369	0.2302122085487957	chr3:137085369:G:A
chr3:137085371	['G', 'A']	19959	20967.202054622903	2843.434633708093	0.0033846852690713	0.0101757210176824	0.3326236306193692	0.739422	0.739422	chr3	137085371	0.1311076320203323	chr3:137085371:G:A
chr3:137086144	['A', 'G']	19959	24337.31619305368	3253.910865388088	-0.0017132857367735	0.0104810573597747	-0.1634649709435777	0.870154	0.870154	chr3	137086144	0.0604038790692807	chr3:137086144:A:G
chr3:137086683	['G', 'A']	19959	1611.080719510973	245.2836391413105	0.0234558344326626	0.0257362868620562	0.9113915522617322	0.3621	0.3621	chr3	137086683	0.4411714751829884	chr3:137086683:G:A
chr3:137086757	['T', 'G']	19959	1611.080719510973	245.3967976512434	0.0236679607971798	0.0257362205246585	0.9196362292009032	0.357774	0.357774	chr3	137086757	0.4463912234858364	chr3:137086757:T:G
chr3:137087095	['G', 'A']	19959	18005.854887577956	2413.5912511396427	-0.0005929491615959	0.0106583985522533	-0.0556321063327659	0.955635	0.955635	chr3	137087095	0.0197079526554072	chr3:137087095:G:A
chr3:137088446	['T', 'C']	19959	3977.797193685793	540.2404758002748	0.0023767234361876	0.0168511908300886	0.1410418682069559	0.887838	0.887838	chr3	137088446	0.0516662708480096	chr3:137088446:T:C
chr3:137089180	['A', 'G']	19959	20975.15273601924	2847.7847152170903	0.0038548399682271	0.0101781550206971	0.3787366138940117	0.704887	0.704887	chr3	137089180	0.1518804989091098	chr3:137089180:A:G
chr3:137089522	['C', 'T']	19959	1705.256313890559	261.6332353134305	0.0270265132286558	0.0250399855249451	1.0793342193321842	0.280452	0.280452	chr3	137089522	0.5521414585395895	chr3:137089522:C:T
chr3:137090850	['T', 'C']	19959	5066.015284389878	676.9254402281097	-0.0002882657685476	0.0152138342004589	-0.0189476081275399	0.984883	0.984883	chr3	137090850	0.0066153588144869	chr3:137090850:T:C
chr3:137090857	['A', 'G']	19959	22072.31764882742	2973.2237645066307	0.0007945967840023	0.0102399559470948	0.0775976760161559	0.938149	0.938149	chr3	137090857	0.0277281800230564	chr3:137090857:A:G
chr3:137090992	['A', 'G']	19959	22075.74238171612	2971.0682084522773	0.0006243657773913	0.0102409736638058	0.0609674234001821	0.951386	0.951386	chr3	137090992	0.0216432436744543	chr3:137090992:A:G
chr3:137091093	['T', 'C']	19959	35816.79451848882	4860.417718469033	0.0045756286057967	0.0165735355360421	0.2760804172318089	0.782489	0.782489	chr3	137091093	0.1065217589225737	chr3:137091093:T:C
chr3:137091448	['C', 'T']	19959	23051.46482260974	3092.73686846133	0.0002984609354949	0.0103240276406799	0.0289093506800523	0.976937	0.976937	chr3	137091448	0.0101334418437085	chr3:137091448:C:T
chr3:137092475	['G', 'T']	19959	20099.021046301867	2732.596174405249	0.0045363981054547	0.0101521005912917	0.4468432975679888	0.654993	0.654993	chr3	137092475	0.1837633413480917	chr3:137092475:G:T
chr3:137092564	['C', 'A']	19959	20097.089942845683	2731.6493031476007	0.0044649849151315	0.0101541656537407	0.4397195266837786	0.660145	0.660145	chr3	137092564	0.1803606617559597	chr3:137092564:C:A
chr3:137093276	['T', 'C']	19959	1301.130380317683	181.1630054885516	0.0107053266188133	0.0284790212220329	0.3759021960533916	0.706994	0.706994	chr3	137093276	0.150584271886196	chr3:137093276:T:C
chr3:137093829	['TC', 'T']	19959	24428.13956892642	3257.05626503363	-0.0020958356333265	0.0105473384521448	-0.198707535823921	0.842494	0.842494	chr3	137093829	0.0744331833660245	chr3:137093829:TC:T
chr3:137096287	['A', 'T']	19959	38546.93130574206	5275.963048430311	0.0220218620325069	0.0280381605029989	0.7854246369033913	0.432214	0.432214	chr3	137096287	0.3643011698352998	chr3:137096287:A:T
chr3:137096333	['G', 'C']	19959	20093.040294692528	2736.79531798541	0.0046137966596317	0.0101515328583547	0.454492609540694	0.649479	0.649479	chr3	137096333	0.1874348866718811	chr3:137096333:G:C
chr3:137099199	['C', 'T']	19959	4173.418199128126	524.2109010077819	-0.0074399580028488	0.0164765023022186	-0.4515495987183503	0.651598	0.651598	chr3	137099199	0.1860202573750334	chr3:137099199:C:T
chr3:137100476	['G', 'A']	19959	1241.0621805792164	169.736392295654	0.014860252928101	0.0291809242262804	0.5092454513389897	0.610586	0.610586	chr3	137100476	0.2142531577714727	chr3:137100476:G:A
chr3:137101392	['A', 'T']	19959	10691.678410343791	1443.4415205091348	-0.0021649809573193	0.0113715880805667	-0.1903851020614391	0.849009	0.849009	chr3	137101392	0.0710877059520189	chr3:137101392:A:T
chr3:137103637	['A', 'G']	19959	7385.110042092605	1066.502764836626	0.0036803113894448	0.013041736869388	0.2821948814259056	0.777797	0.777797	chr3	137103637	0.1091337362797886	chr3:137103637:A:G
chr3:137104277	['C', 'A']	19959	18787.88264769254	2537.4517445433926	0.0030241545789048	0.0101955725948633	0.296614491316399	0.766764	0.766764	chr3	137104277	0.1153382856849106	chr3:137104277:C:A
chr3:137104290	['C', 'G']	19959	3649.7314457529446	420.6032471764476	-0.019855699191308	0.0174896532855083	-1.1352826077896117	0.256271	0.256271	chr3	137104290	0.5913005364320516	chr3:137104290:C:G
chr3:137104797	['G', 'C']	19959	10713.610342754058	1450.0640381637563	-0.0017491660449513	0.0113591412531122	-0.1539875247587096	0.877621	0.877621	chr3	137104797	0.0566929933697585	chr3:137104797:G:C
chr3:137106943	['G', 'C']	19959	4012.6031268791344	601.86167786725	0.0167844428297496	0.0167752165699306	1.0005499934847648	0.317057	0.317057	chr3	137106943	0.498862653996295	chr3:137106943:G:C
chr3:137110076	['A', 'G']	19959	2153.0	246.7022350807514	-0.0147667124529451	0.0224015097377648	-0.6591838061722789	0.509785	0.509785	chr3	137110076	0.2926129474329895	chr3:137110076:A:G
chr3:137111126	['A', 'G']	19959	3601.0	399.3174558587525	-0.0249410867179379	0.0176380894803127	-1.4140469547893244	0.157364	0.157364	chr3	137111126	0.8030946137149972	chr3:137111126:A:G
chr3:137112610	['G', 'A']	19959	891.1339446782922	69.81680922552623	-0.0594409247221451	0.034163435403012	-1.739898930565527	0.0818922	0.0818922	chr3	137112610	1.086757461588525	chr3:137112610:G:A
chr3:137113278	['C', 'T']	19959	10477.223181133966	1410.0673157824726	-0.002391821708384	0.0114575435062023	-0.2087551932130397	0.834641	0.834641	chr3	137113278	0.0785002852888106	chr3:137113278:C:T
chr3:137113907	['G', 'A']	19959	18031.710312687912	2464.651377249778	0.005216449592613	0.0102146115809521	0.5106850663162279	0.609577	0.609577	chr3	137113907	0.2149714277601964	chr3:137113907:G:A
chr3:137113949	['G', 'C']	19959	30393.61401222813	4233.128344824713	0.0110052987910706	0.0118880273203842	0.9257464249093652	0.354589	0.354589	chr3	137113949	0.4502747411361149	chr3:137113949:G:C
chr3:137114625	['G', 'A']	19959	17974.80117252092	2462.177364965672	0.005646696776781	0.010214516533292	0.5528109684268294	0.580399	0.580399	chr3	137114625	0.2362733445024892	chr3:137114625:G:A
chr3:137114837	['C', 'T']	19959	28207.82657714085	3919.351819018897	0.0094086341501554	0.0111019375591627	0.8474767670072353	0.39674	0.39674	chr3	137114837	0.4014940110118072	chr3:137114837:C:T
chr3:137115619	['G', 'A']	19959	32109.0	4359.447961434902	9.698880693919048e-05	0.012751698159016	0.0076059522214	0.993931	0.993931	chr3	137115619	0.0026437638515578	chr3:137115619:G:A
chr3:137115620	['T', 'C']	19959	4950.496066543068	546.8853990474255	-0.0249369589682471	0.0153378879892549	-1.6258404668046147	0.103999	0.103999	chr3	137115620	0.982970836629776	chr3:137115620:T:C
chr3:137115978	['G', 'A']	19959	4875.488550383324	545.4628491852554	-0.0229246000834876	0.0154494763423312	-1.4838431785985278	0.137866	0.137866	chr3	137115978	0.8605428247088824	chr3:137115978:G:A
chr3:137116395	['A', 'G']	19959	18014.61032322726	2457.0588144969456	0.0047201589824436	0.0102127718591146	0.4621819666157523	0.643956	0.643956	chr3	137116395	0.1911438059476785	chr3:137116395:A:G
chr3:137118713	['G', 'A']	19959	32069.213509044446	4349.351142079916	-0.0003626403791398	0.0127334543149076	-0.0284793403401351	0.97728	0.97728	chr3	137118713	0.0099809889596916	chr3:137118713:G:A
chr3:137119451	['G', 'A']	19959	4947.991631170134	541.8202175021354	-0.0258360251172417	0.0153441240365045	-1.6837732187107202	0.0922412	0.0922412	chr3	137119451	1.0350750557785315	chr3:137119451:G:A
chr3:137120566	['G', 'A']	19959	889.6240160441215	69.71372873110627	-0.0572325755260609	0.0342423399810508	-1.6713979114082906	0.0946588	0.0946588	chr3	137120566	1.0238390054319548	chr3:137120566:G:A
chr3:137120838	['T', 'C']	19959	2145.2149621686626	244.4694940574013	-0.013777143725511	0.0224478933825951	-0.6137388257640731	0.539395	0.539395	chr3	137120838	0.2680930836200091	chr3:137120838:T:C
chr3:137121779	['T', 'TGG']	19959	2144.50423665079	241.504683300742	-0.0151141018349364	0.0224573147905707	-0.6730146491637744	0.500946	0.500946	chr3	137121779	0.3002090868393182	chr3:137121779:T:TGG
chr3:137121858	['C', 'T']	19959	2145.322459410704	244.3173217315054	-0.0138751925780378	0.0224479499543228	-0.6181051101000803	0.536513	0.536513	chr3	137121858	0.270419750380484	chr3:137121858:C:T
chr3:137122607	['T', 'C']	19959	29018.815685291906	4065.225585597205	0.0110588098300398	0.0113533735105351	0.9740549643485324	0.330041	0.330041	chr3	137122607	0.4814321056744921	chr3:137122607:T:C
chr3:137122711	['A', 'G']	19959	2217.1110832748773	262.4465649782905	-0.0100164479669365	0.0220679971956818	-0.4538902138748003	0.649913	0.649913	chr3	137122711	0.1871447758936788	chr3:137122711:A:G
chr3:137122868	['A', 'G']	19959	27181.809411646787	3823.114258381268	0.0129488590570448	0.0108205243595516	1.1966942291123328	0.23144	0.23144	chr3	137122868	0.6355615793600735	chr3:137122868:A:G
chr3:137122879	['G', 'A']	19959	4942.981254072478	543.0521571819763	-0.0253302506079495	0.0153535632304952	-1.6497962217421032	0.0990004	0.0990004	chr3	137122879	1.0043630506808157	chr3:137122879:G:A
chr3:137124201	['A', 'G']	19959	1506.1509244876484	195.68172099432743	0.0018246586651583	0.0267916438784391	0.0681055135488249	0.945702	0.945702	chr3	137124201	0.0242456925032649	chr3:137124201:A:G
chr3:137125365	['G', 'GC']	19959	7093.487820769848	1076.3047790574851	0.0122054925572911	0.0132586991996398	0.9205648588530204	0.357289	0.357289	chr3	137125365	0.4469803543904499	chr3:137125365:G:GC
chr3:137125758	['A', 'C']	19959	34064.94722333601	4568.085534402879	-0.0160198418190425	0.0143011606877215	-1.1201777372375448	0.262652	0.262652	chr3	137125758	0.5806192878528513	chr3:137125758:A:C
chr3:137126308	['C', 'T']	19959	2151.538989676256	246.59381473546392	-0.0136825525510371	0.022432843892381	-0.6099339261966777	0.541913	0.541913	chr3	137126308	0.266070430533014	chr3:137126308:C:T
chr3:137126805	['A', 'C']	19959	3311.8296582138923	510.35585263733856	0.0150133856598118	0.0182022431513102	0.8248096421418876	0.40949	0.40949	chr3	137126805	0.3877566995149114	chr3:137126805:A:C
chr3:137126824	['A', 'G']	19959	18382.36805172673	2469.619971694723	0.0008569213776663	0.0102006880962539	0.0840062326757146	0.933052	0.933052	chr3	137126824	0.0300941518764893	chr3:137126824:A:G
chr3:137126962	['T', 'TA']	19959	2198.550766763556	275.5800560097599	-0.001592315117009	0.0221941723627815	-0.0717447396091812	0.942806	0.942806	chr3	137126962	0.0255776622968442	chr3:137126962:T:TA
chr3:137127417	['A', 'C']	19959	3370.4037235911087	510.3357287583015	0.0121531324001554	0.0180646472779171	0.672757802196995	0.501109	0.501109	chr3	137127417	0.3000677971872041	chr3:137127417:A:C
chr3:137128012	['C', 'T']	19959	26588.66081988573	3687.053443818655	0.0070731213227992	0.0106954385371322	0.661321300500479	0.508414	0.508414	chr3	137128012	0.2937824989539206	chr3:137128012:C:T
chr3:137128081	['C', 'T']	19959	26587.32467923015	3687.191267496286	0.0071283974189331	0.0106934436938307	0.6666138264744129	0.505027	0.505027	chr3	137128081	0.2966854027970682	chr3:137128081:C:T
chr3:137128815	['C', 'T']	19959	2333.233802675753	290.56342433213075	-0.0035416372051656	0.0215621637308725	-0.1642524029299885	0.869534	0.869534	chr3	137128815	0.0607134318053802	chr3:137128815:C:T
chr3:137129205	['A', 'G']	19959	30334.19825555166	4153.194694775472	0.0018194965521049	0.011870469336467	0.1532792428447072	0.87818	0.87818	chr3	137129205	0.0564164579040805	chr3:137129205:A:G
chr3:137129585	['G', 'A']	19959	30340.762007420028	4146.191542576924	0.0003254517520499	0.0118667298311625	0.0274255634602298	0.978121	0.978121	chr3	137129585	0.0096074168056411	chr3:137129585:G:A
chr3:137129888	['C', 'T']	19959	5467.547877937566	760.0091045973247	0.0039833733853428	0.0146121429731827	0.27260706336185	0.785158	0.785158	chr3	137129888	0.1050429399126986	chr3:137129888:C:T
chr3:137130227	['A', 'G']	19959	30440.525152820923	4135.147133862619	-0.0028409414463031	0.0119082021235529	-0.2385701398772972	0.811441	0.811441	chr3	137130227	0.0907430523084202	chr3:137130227:A:G
chr3:137130385	['A', 'G']	19959	30374.043643834244	4153.88419034421	0.0006121207752368	0.0118738214143551	0.0515521291651555	0.958886	0.958886	chr3	137130385	0.018233022145151	chr3:137130385:A:G
chr3:137130612	['C', 'T']	19959	30354.041639524978	4152.893103349334	0.0008417672215234	0.011870158238998	0.0709145745637922	0.943466	0.943466	chr3	137130612	0.0252737460326432	chr3:137130612:C:T
chr3:137130785	['A', 'G']	19959	30373.52179577112	4156.136981982771	0.0009803859970385	0.011875070848619	0.0825583282437878	0.934204	0.934204	chr3	137130785	0.0295582775168631	chr3:137130785:A:G
chr3:137131130	['A', 'G']	19959	30352.52074356148	4150.236516304353	0.0004030351934718	0.0118681995510474	0.0339592531907091	0.97291	0.97291	chr3	137131130	0.011927332713337	chr3:137131130:A:G
chr3:137131214	['CT', 'C']	19959	7006.702109535501	1077.7184582172704	0.013842931500283	0.0133331408557465	1.038234850291618	0.299173	0.299173	chr3	137131214	0.5240776035887322	chr3:137131214:CT:C
chr3:137132678	['C', 'T']	19959	1764.2651834034878	250.29303706626507	0.014204064184802	0.0246159155588661	0.5770276612638956	0.563927	0.563927	chr3	137132678	0.2487771115292276	chr3:137132678:C:T
chr3:137132941	['GAGAA', 'G']	19959	9983.50060132291	1480.245135066877	0.0074838407061102	0.0117114142750041	0.6390210892021042	0.522817	0.522817	chr3	137132941	0.2816502992740535	chr3:137132941:GAGAA:G
chr3:137133683	['G', 'T']	19959	7078.709325048854	1078.0982564492062	0.0127502930021397	0.0132981124790575	0.9588047192576702	0.337669	0.337669	chr3	137133683	0.4715088083219983	chr3:137133683:G:T
chr3:137133822	['C', 'T']	19959	18883.78451515911	2543.829491852363	0.0016230908296702	0.0101976064047375	0.1591639023169449	0.873541	0.873541	chr3	137133822	0.058716706415585	chr3:137133822:C:T
chr3:137134621	['C', 'A']	19959	35897.0	4915.157724955974	0.0058387211539932	0.0168673616858151	0.3461549744856279	0.72923	0.72923	chr3	137134621	0.1371354730855542	chr3:137134621:C:A
chr3:137136098	['G', 'C']	19959	3399.5109741431143	486.92474886961446	0.0134602338205721	0.0181058089379139	0.7434207367772543	0.457236	0.457236	chr3	137136098	0.3398595832071029	chr3:137136098:G:C
chr3:137136136	['C', 'T']	19959	3842.0	539.2393916496982	0.0108843470762769	0.0170972811439982	0.636612744716884	0.524384	0.524384	chr3	137136136	0.2803505679692128	chr3:137136136:C:T
chr3:137137108	['C', 'T']	19959	3843.5777209861694	548.7850810299849	0.0134156486625683	0.0171001851174327	0.7845323644415908	0.432737	0.432737	chr3	137137108	0.3637759700454467	chr3:137137108:C:T
chr3:137137148	['A', 'C']	19959	31419.296767727385	4286.135652579046	-0.0044075562768303	0.012436575466543	-0.3544027283626119	0.723041	0.723041	chr3	137137148	0.1408370753625891	chr3:137137148:A:C
chr3:137137844	['C', 'T']	19959	31411.57380499048	4291.489045068729	-0.0031453460435042	0.0124316965716724	-0.2530102006086104	0.800263	0.800263	chr3	137137844	0.0967672621605158	chr3:137137844:C:T
chr3:137137892	['C', 'T']	19959	31409.57370478004	4288.48103949599	-0.0036567851017419	0.0124313128908661	-0.2941592037659022	0.768639	0.768639	chr3	137137892	0.1142775836303336	chr3:137137892:C:T
chr3:137138029	['G', 'A']	19959	31411.147567269632	4290.191957900835	-0.0032823244634627	0.0124317165755436	-0.2640282573622932	0.791761	0.791761	chr3	137138029	0.1014058942255603	chr3:137138029:G:A
chr3:137138275	['C', 'T']	19959	3849.7715359559006	548.5603711827617	0.0129506329279373	0.0170911714520648	0.7577381669980673	0.448617	0.448617	chr3	137138275	0.3481242731821552	chr3:137138275:C:T
chr3:137138432	['T', 'G']	19959	31404.29376096216	4283.005035357708	-0.0039261091225673	0.0124301407237066	-0.315853956108437	0.752117	0.752117	chr3	137138432	0.1237145949110677	chr3:137138432:T:G
chr3:137138626	['C', 'T']	19959	31406.14706619232	4295.745392853	-0.0025122475576343	0.0124276126623912	-0.2021504552710216	0.839801	0.839801	chr3	137138626	0.075823612558018	chr3:137138626:C:T
chr3:137138764	['G', 'A']	19959	31410.294963668257	4284.929447321631	-0.0040481831580344	0.0124320669084351	-0.3256243059058614	0.744712	0.744712	chr3	137138764	0.128011648047601	chr3:137138764:G:A
chr3:137138783	['T', 'A']	19959	31410.294963668257	4287.389099123382	-0.0036241688818539	0.0124317254373097	-0.2915258143473172	0.770652	0.770652	chr3	137138783	0.1131416901697171	chr3:137138783:T:A
chr3:137138810	['A', 'G']	19959	31406.867846045905	4285.3782439483375	-0.0038503823361211	0.0124303930859308	-0.3097554767177189	0.75675	0.75675	chr3	137138810	0.1210475703713894	chr3:137138810:A:G
chr3:137138820	['C', 'A']	19959	35257.76650967031	4838.070272586686	0.0058457751882959	0.0158849170010625	0.3680079151754378	0.712871	0.712871	chr3	137138820	0.1469890522755756	chr3:137138820:C:A
chr3:137139066	['A', 'T']	19959	31389.00872093023	4284.18977917179	-0.0036868500780992	0.0124204679688832	-0.2968366479697774	0.766594	0.766594	chr3	137139066	0.1154345842169247	chr3:137139066:A:T
chr3:137139155	['C', 'T']	19959	31381.71692723993	4287.683248418122	-0.0029756798795424	0.0124145926102603	-0.2396921085499952	0.810571	0.810571	chr3	137139155	0.0912089381779323	chr3:137139155:C:T
chr3:137139424	['C', 'T']	19959	3886.557816650795	553.7779140637356	0.0128625729488014	0.0170229461294449	0.7556020474360067	0.449897	0.449897	chr3	137139424	0.3468869027841768	chr3:137139424:C:T
chr3:137139684	['T', 'G']	19959	3936.9319841753	554.5140259279452	0.0114138745740181	0.0170382850391564	0.6698957405506146	0.502932	0.502932	chr3	137139684	0.2984907306918853	chr3:137139684:T:G
chr3:137139748	['A', 'G']	19959	3889.584636199639	550.3883579729935	0.0118894885852333	0.0170163057761657	0.6987115030506011	0.48474	0.48474	chr3	137139748	0.3144911414851835	chr3:137139748:A:G
chr3:137139767	['T', 'C']	19959	3888.7793535454775	549.6633253767205	0.0116991833514407	0.0170177985509319	0.6874674956591302	0.491796	0.491796	chr3	137139767	0.3082150078970012	chr3:137139767:T:C
chr3:137139812	['T', 'C']	19959	3888.389637721101	549.3953465108574	0.0116646672704152	0.0170176384948308	0.6854457082255255	0.493071	0.493071	chr3	137139812	0.3070905397733486	chr3:137139812:T:C
chr3:137139876	['A', 'G']	19959	3887.973990177408	551.8389921069494	0.0123509358678773	0.0170190019432792	0.725714463694194	0.468022	0.468022	chr3	137139876	0.3297337318531456	chr3:137139876:A:G
chr3:137140074	['T', 'C']	19959	1538.0770618298427	248.46776843391083	0.0292923681079839	0.0261274493507409	1.121133858676996	0.262244	0.262244	chr3	137140074	0.581294439442128	chr3:137140074:T:C
chr3:137140232	['A', 'T']	19959	21514.38964618623	2917.269021505345	0.0042774573356354	0.0102036480909757	0.4192086298447025	0.675068	0.675068	chr3	137140232	0.170652478224782	chr3:137140232:A:T
chr3:137140240	['G', 'A']	19959	17624.532147331498	2363.7406043655656	-0.000316546628346	0.0102550356191344	-0.0308674333373802	0.975376	0.975376	chr3	137140240	0.0108279348176522	chr3:137140240:G:A
chr3:137140366	['A', 'G']	19959	3887.558217633202	549.5509277616932	0.0117504691570308	0.0170209524155554	0.6903532111570951	0.48998	0.48998	chr3	137140366	0.3098216466386413	chr3:137140366:A:G
chr3:137140392	['A', 'G']	19959	3884.751729323308	546.8653361707649	0.011162010199378	0.0170253235375637	0.6556122222729412	0.512081	0.512081	chr3	137140392	0.2906613377141995	chr3:137140392:A:G
chr3:137140395	['C', 'T']	19959	37381.6187612748	5160.205558764452	0.0246671328975134	0.0211688198734173	1.1652578199925607	0.243929	0.243929	chr3	137140395	0.6127365646256641	chr3:137140395:C:T
chr3:137140429	['C', 'T']	19959	3889.0	549.9545471245335	0.0117802502659845	0.0170160250409062	0.692303298664933	0.488755	0.488755	chr3	137140429	0.3109087867085017	chr3:137140429:C:T
chr3:137140731	['T', 'C']	19959	3877.748571428572	549.94778471535	0.0121048017264707	0.0170355897223894	0.7105595945740408	0.477365	0.477365	chr3	137140731	0.3211494262678689	chr3:137140731:T:C
chr3:137140953	['G', 'A']	19959	3879.332380809145	547.8388415706478	0.0114650138895016	0.0170344320780836	0.6730493765185414	0.500924	0.500924	chr3	137140953	0.3002281601294724	chr3:137140953:G:A
chr3:137140972	['G', 'C']	19959	3878.526220796149	549.9584723946806	0.0122641834199072	0.0170363401808616	0.7198836892024869	0.471605	0.471605	chr3	137140972	0.3264215991221172	chr3:137140972:G:C
chr3:137141484	['A', 'G']	19959	3847.059160305341	547.4404219197797	0.0125145632152393	0.0171285289760478	0.73062685258842	0.465016	0.465016	chr3	137141484	0.3325321039010881	chr3:137141484:A:G
chr3:137143512	['A', 'T']	19959	3888.948468594917	551.1050363186299	0.0120169977862467	0.0170146763266309	0.7062724882657948	0.480027	0.480027	chr3	137143512	0.3187343342468474	chr3:137143512:A:T
chr3:137143550	['G', 'T']	19959	3888.363722935044	548.9166582747661	0.011507562778719	0.0170147676228857	0.6763279425127627	0.49884	0.49884	chr3	137143550	0.3020387294461604	chr3:137143550:G:T
chr3:137143964	['T', 'C']	19959	3892.705667001004	552.7849805473779	0.0124729270839469	0.017012794783738	0.7331497994597235	0.463476	0.463476	chr3	137143964	0.3339727498418743	chr3:137143964:T:C
chr3:137143978	['A', 'C']	19959	17682.429688283053	2372.0553066424623	-8.393291731347652e-05	0.0102428341819224	-0.0081943059726192	0.993462	0.993462	chr3	137143978	0.0028487400347221	chr3:137143978:A:C
chr3:137144025	['C', 'T']	19959	3889.584636199639	549.9894857056186	0.0118137110465431	0.0170163368650953	0.6942570037371536	0.487529	0.487529	chr3	137144025	0.3119995457800429	chr3:137144025:C:T
chr3:137144237	['T', 'C']	19959	23588.090963764847	3160.649832340016	0.0002337313513218	0.0103392035227043	0.0226063207681924	0.981965	0.981965	chr3	137144237	0.0079039914164661	chr3:137144237:T:C
chr3:137144391	['C', 'A']	19959	3887.9479673166575	551.5746378186109	0.0121245876020945	0.0170214632045016	0.7123117123613663	0.47628	0.47628	chr3	137144391	0.3221376550452118	chr3:137144391:C:A
chr3:137144429	['G', 'C']	19959	38962.664945870085	5315.395016675737	0.0183449328720012	0.0333075189258181	0.5507745237001507	0.581794	0.581794	chr3	137144429	0.2352307619138614	chr3:137144429:G:C
chr3:137144857	['C', 'T']	19959	6045.764381482428	880.1241911181774	0.0149459680162074	0.0140937432156519	1.060468307639456	0.288944	0.288944	chr3	137144857	0.5391863193458797	chr3:137144857:C:T
chr3:137145022	['C', 'A']	19959	5990.300130273575	872.1543760673368	0.015013178589642	0.0140681334966402	1.067176295506976	0.285905	0.285905	chr3	137145022	0.5437782494918828	chr3:137145022:C:A
chr3:137145026	['T', 'C']	19959	5990.300130273575	871.8559846925551	0.0149914332302569	0.0140681703518856	1.06562778636296	0.286605	0.286605	chr3	137145026	0.5427162373389951	chr3:137145026:T:C
chr3:137145510	['A', 'G']	19959	29173.923385278347	4037.29478290145	0.0038587310781364	0.0114392287048239	0.3373244103869733	0.735876	0.735876	chr3	137145510	0.1331953610059178	chr3:137145510:A:G
chr3:137145660	['G', 'A']	19959	5986.899879735417	870.5813812161562	0.0149903856085598	0.0140733193598118	1.065163464659717	0.286815	0.286815	chr3	137145660	0.5423981394516629	chr3:137145660:G:A
chr3:137145708	['A', 'G']	19959	5989.200300676523	872.3453541819802	0.0151522917602071	0.0140696633173807	1.0769477149811395	0.281517	0.281517	chr3	137145708	0.5504953742290875	chr3:137145708:A:G
chr3:137145996	['A', 'G']	19959	9423.472141497145	1382.953825048809	0.0072463035662468	0.0119436077632911	0.6067097739527665	0.54405	0.54405	chr3	137145996	0.2643611853638844	chr3:137145996:A:G
chr3:137146061	['A', 'G']	19959	5988.900180396873	870.964284995145	0.0148861659023868	0.0140695241460039	1.0580433103428677	0.290049	0.290049	chr3	137146061	0.5375286275079876	chr3:137146061:A:G
chr3:137146592	['A', 'T']	19959	1723.086331295721	183.7958901454797	-0.0253896525570162	0.0251618655848697	-1.0090528649943775	0.312962	0.312962	chr3	137146592	0.5045083915020643	chr3:137146592:A:T
chr3:137147004	['G', 'A']	19959	5987.099789494788	872.4960784688959	0.0154627716877455	0.01407435043201	1.0986490468915495	0.271934	0.271934	chr3	137147004	0.5655364890316743	chr3:137147004:G:A
chr3:137147048	['A', 'G']	19959	3870.745413533835	554.2845981427381	0.0134534892630386	0.0170567485085685	0.7887487615989767	0.430268	0.430268	chr3	137147048	0.3662609521749379	chr3:137147048:A:G
chr3:137147167	['G', 'A']	19959	5987.199899774492	871.7445452458317	0.0152851117103646	0.0140707656788472	1.0863027683946789	0.277358	0.277358	chr3	137147167	0.5569593029931923	chr3:137147167:G:A
chr3:137147348	['C', 'T']	19959	5987.599989978454	874.106041726695	0.0156471274274012	0.0140726596688037	1.1118813213459435	0.266203	0.266203	chr3	137147348	0.5747870545108396	chr3:137147348:C:T
chr3:137147349	['A', 'G']	19959	5987.900030066145	873.6774104349049	0.0155824775359196	0.014072785748404	1.1072773944339194	0.268187	0.268187	chr3	137147349	0.5715622778084297	chr3:137147349:A:G
chr3:137147415	['A', 'T']	19959	5993.203860616695	872.8512521846884	0.0151468073669102	0.0140703017774029	1.0765090618906406	0.281713	0.281713	chr3	137147415	0.5501931114877949	chr3:137147415:A:T
chr3:137147430	['G', 'A']	19959	18091.344977947072	2438.4175238907774	0.0009695085135552	0.0102292306460778	0.0947782435551004	0.924492	0.924492	chr3	137147430	0.0340968426128532	chr3:137147430:G:A
chr3:137147792	['C', 'T']	19959	3870.5817799158144	548.728287790836	0.0118549240840854	0.0170502695328358	0.6952924738963767	0.48688	0.48688	chr3	137147792	0.3125780649859081	chr3:137147792:C:T
chr3:137147827	['A', 'G']	19959	5988.300030063133	873.3261852371729	0.0154220669761582	0.0140693123862246	1.096149303732718	0.273027	0.273027	chr3	137147827	0.563794402881607	chr3:137147827:A:G
chr3:137148003	['A', 'G']	19959	5989.200300676523	872.4741732461578	0.015186861889095	0.0140697401167466	1.079398891740631	0.280423	0.280423	chr3	137148003	0.5521863688671542	chr3:137148003:A:G
chr3:137148055	['T', 'C']	19959	5988.600090193917	873.8385944997088	0.0154539399135683	0.0140693969083635	1.0984081275283184	0.27204	0.27204	chr3	137148055	0.5653672338258577	chr3:137148055:T:C
chr3:137148194	['C', 'T']	19959	5988.500200461061	873.1672297365112	0.0153739776194839	0.0140703122202619	1.0926536226640873	0.274559	0.274559	chr3	137148194	0.5613643156177843	chr3:137148194:C:T
chr3:137148325	['A', 'T']	19959	5987.900030066146	875.5071596871346	0.0157709312273082	0.0140700159570602	1.1208893632700154	0.262348	0.262348	chr3	137148325	0.5811222422804874	chr3:137148325:A:T
chr3:137148471	['A', 'G']	19959	11062.216988223505	1589.1916428193276	0.0022255176929714	0.0113154130816244	0.1966801986739285	0.84408	0.84408	chr3	137148471	0.0736163899714513	chr3:137148471:A:G
chr3:137148707	['A', 'T']	19959	5989.100491178829	873.9892559197108	0.0154213111541542	0.0140705178906064	1.0960016734316238	0.273091	0.273091	chr3	137148707	0.5636926122540538	chr3:137148707:A:T
chr3:137148900	['C', 'T']	19959	3871.581930246544	551.3790441499134	0.0125764463082201	0.0170436791793248	0.7378950387353131	0.460587	0.460587	chr3	137148900	0.336688324096365	chr3:137148900:C:T
chr3:137148940	['T', 'C']	19959	5990.201754825771	872.6049769994102	0.0153174422792431	0.0140719920705104	1.088505607627703	0.276385	0.276385	chr3	137148940	0.5584855307406792	chr3:137148940:T:C
chr3:137149147	['C', 'T']	19959	2333.116895480509	302.5699458362693	0.0001835944388436	0.0215709375123034	0.0085111942278333	0.993209	0.993209	chr3	137149147	0.0029593537241709	chr3:137149147:C:T
chr3:137149387	['C', 'G']	19959	18096.25337075836	2428.104892924663	-0.0002566607611973	0.0102312204258467	-0.0250860357332344	0.979987	0.979987	chr3	137149387	0.0087796853949662	chr3:137149387:C:G
chr3:137149721	['T', 'C']	19959	5984.1992984214485	874.9942101768011	0.0158203668815136	0.0140723734067956	1.1242145460604331	0.260936	0.260936	chr3	137149721	0.5834659993866091	chr3:137149721:T:C
chr3:137149758	['G', 'A']	19959	6000.104350441058	889.1639456558981	0.0180226177213607	0.0140561150644702	1.2821905369084978	0.199791	0.199791	chr3	137149758	0.6994240793651538	chr3:137149758:G:A
chr3:137149978	['C', 'T']	19959	5983.899428743234	874.9377931284054	0.0157563719230952	0.0140722236109082	1.119678904965776	0.262864	0.262864	chr3	137149978	0.5802688877312259	chr3:137149978:C:T
chr3:137150299	['T', 'C']	19959	35887.59613168312	4991.428122382962	0.025147369993741	0.0169246172179165	1.4858457163285144	0.137336	0.137336	chr3	137150299	0.8622156058658383	chr3:137150299:T:C
chr3:137150761	['G', 'A']	19959	4569.686861094408	605.1679159696822	0.0014757902284635	0.0157880609242361	0.0934750781331274	0.925527	0.925527	chr3	137150761	0.0336109072406592	chr3:137150761:G:A
chr3:137151425	['G', 'T']	19959	35873.18937609621	4991.498801951708	0.0263449829171454	0.0169017531537166	1.5587130327573344	0.11908	0.11908	chr3	137151425	0.9241611740253128	chr3:137151425:G:T
chr3:137151756	['A', 'G']	19959	5983.5995891166	875.5609168071402	0.0160448486743852	0.0140721186025433	1.140187140796647	0.254222	0.254222	chr3	137151756	0.5947868689465479	chr3:137151756:A:G
chr3:137151778	['G', 'A']	19959	5981.599388685674	875.8286130400662	0.0160933354358596	0.0140732465867001	1.1435410682754998	0.252828	0.252828	chr3	137151778	0.597174830816426	chr3:137151778:G:A
chr3:137151917	['T', 'C']	19959	5984.299829642248	875.0855197318031	0.0159106940824352	0.0140714244977721	1.13070955147109	0.258191	0.258191	chr3	137151917	0.5880589004060045	chr3:137151917:T:C
chr3:137151993	['T', 'A']	19959	5979.797624417381	876.4658855621988	0.0164497695422267	0.0140780974730177	1.168465382041473	0.242633	0.242633	chr3	137151993	0.6150501319803884	chr3:137151993:T:A
chr3:137152185	['A', 'T']	19959	5975.59272070988	873.5570228093142	0.0159360783088373	0.0140821148180771	1.1316537689623347	0.257794	0.257794	chr3	137152185	0.5887271948073443	chr3:137152185:A:T
chr3:137152208	['A', 'G']	19959	1530.3066900526185	251.70454023443148	0.0316783233755227	0.0261873700695684	1.209679448198392	0.226416	0.226416	chr3	137152208	0.645092886378711	chr3:137152208:A:G
chr3:137152383	['C', 'T']	19959	5976.695037593985	874.4232199065721	0.016205878442233	0.014077998691061	1.151149307360226	0.249685	0.249685	chr3	137152383	0.6026075474079783	chr3:137152383:C:T
chr3:137152399	['T', 'C']	19959	5977.294265089233	875.0279388088554	0.0163758021672272	0.0140782413030357	1.1631994234745848	0.244763	0.244763	chr3	137152399	0.6112542324019246	chr3:137152399:T:C
chr3:137152523	['G', 'C']	19959	5968.073449729076	875.919018425167	0.0166127102530255	0.014087697535566	1.1792353016584027	0.238319	0.238319	chr3	137152523	0.6228413321133932	chr3:137152523:G:C
chr3:137153044	['G', 'T']	19959	38959.95199919832	5315.360950433915	0.0194082740082473	0.03325646948464	0.583593938533111	0.5595	0.5595	chr3	137153044	0.2521999091356312	chr3:137153044:G:T
chr3:137153107	['T', 'C']	19959	5983.199097970434	873.2618335231458	0.0156565038490149	0.014072956487335	1.1125241425357228	0.265926	0.265926	chr3	137153107	0.5752391989433105	chr3:137153107:T:C
chr3:137153188	['G', 'A']	19959	5983.199097970434	875.1431094691708	0.016035379302818	0.0140702523969792	1.139665362809038	0.254439	0.254439	chr3	137153188	0.5944163199628819	chr3:137153188:G:A
chr3:137153198	['C', 'A']	19959	5982.599488901138	875.630012257401	0.0161499650267292	0.0140727272268628	1.147607337680875	0.251144	0.251144	chr3	137153198	0.6000771929693649	chr3:137153198:C:A
chr3:137153360	['G', 'A']	19959	5978.594525492554	877.9397659717748	0.0168718931720239	0.0140804945299393	1.1982457815064118	0.230836	0.230836	chr3	137153360	0.6366964598917872	chr3:137153360:G:A
chr3:137154027	['C', 'T']	19959	6009.903337342153	883.8288873765846	0.0166343598120055	0.0140384754963749	1.184912123563623	0.236066	0.236066	chr3	137154027	0.6269665587734108	chr3:137154027:C:T
chr3:137154083	['G', 'A']	19959	3853.509926802366	556.4491084172564	0.014466479259667	0.0170784291763074	0.8470614662697524	0.396971	0.396971	chr3	137154083	0.4012412186776902	chr3:137154083:G:A
chr3:137154091	['A', 'G']	19959	5974.592119115656	878.4275247286682	0.0168768627360614	0.0140797431891307	1.1986626822206492	0.230673	0.230673	chr3	137154091	0.6370032361561451	chr3:137154091:A:G
chr3:137155025	['T', 'C']	19959	1532.9984959390356	251.9597548836512	0.031907834887382	0.0261727661344257	1.219123524181604	0.222812	0.222812	chr3	137155025	0.6520614230430063	chr3:137155025:T:C
chr3:137155065	['T', 'G']	19959	5979.797624417381	874.9771655709266	0.016133319512088	0.0140781189353599	1.1459854534660947	0.251815	0.251815	chr3	137155065	0.598918403603848	chr3:137155065:T:G
chr3:137155315	['T', 'C']	19959	5980.498195850456	875.1229435441415	0.0160818324292977	0.0140747726297821	1.1425998026617246	0.253219	0.253219	chr3	137155315	0.5965037106389879	chr3:137155315:T:C
chr3:137155476	['T', 'C']	19959	5999.667153725986	886.6947928420457	0.01728436221066	0.0141003891873103	1.225807456876096	0.220286	0.220286	chr3	137155476	0.6570131030124182	chr3:137155476:T:C
chr3:137155602	['A', 'C']	19959	5985.298676559054	877.6484086194798	0.0164024415309549	0.0140737686304131	1.165461928620147	0.243846	0.243846	chr3	137155602	0.6128843640919994	chr3:137155602:A:C
chr3:137155640	['C', 'T']	19959	5985.799428657345	875.7276148278695	0.0160157334726967	0.014071999783551	1.1381277514954096	0.255081	0.255081	chr3	137155640	0.5933218891066477	chr3:137155640:C:T
chr3:137155690	['T', 'C']	19959	5980.696842105263	878.3018503443691	0.0167814579054373	0.0140783976030728	1.1920005655881274	0.233275	0.233275	chr3	137155690	0.6321318018998463	chr3:137155690:T:C
chr3:137155691	['G', 'A']	19959	5979.396671846022	878.8077831098997	0.0168662763216802	0.0140788592856454	1.197986000107044	0.230937	0.230937	chr3	137155691	0.6365064802118505	chr3:137155691:G:A
chr3:137155800	['A', 'G']	19959	5981.498446426782	873.5276383854233	0.01575857699263	0.0140741616276091	1.1196813998296402	0.262863	0.262863	chr3	137155800	0.5802705398985366	chr3:137155800:A:G
chr3:137155916	['A', 'G']	19959	5981.798225830702	870.8987035995702	0.0154112440726056	0.0140770937408082	1.0947745576155294	0.273629	0.273629	chr3	137155916	0.5628378767159983	chr3:137155916:A:G
chr3:137155989	['C', 'T']	19959	3864.774542721122	554.6987074505661	0.0137192365121724	0.0170588318620145	0.8042307130490921	0.421273	0.421273	chr3	137155989	0.3754363745469476	chr3:137155989:C:T
chr3:137156037	['A', 'G']	19959	37385.87313358052	5160.004644655448	0.0253401306491209	0.0211936775070866	1.1956457599511832	0.231849	0.231849	chr3	137156037	0.6347947729422915	chr3:137156037:A:G
chr3:137156167	['C', 'T']	19959	5978.497694697805	876.1355528638724	0.0163144983361964	0.014078511045294	1.1588227109890148	0.246542	0.246542	chr3	137156167	0.6081090852529976	chr3:137156167:C:T
chr3:137156438	['A', 'T']	19959	1416.2128683102826	268.81847063582296	0.0542961582771689	0.0271883492640947	1.997037692496952	0.0458347	0.0458347	chr3	137156438	1.338805606874624	chr3:137156438:A:T
chr3:137156849	['A', 'G']	19959	36334.64092799519	5013.301868939454	0.0161898099573893	0.0178967053911672	0.9046251588507284	0.365675	0.365675	chr3	137156849	0.4369047299358967	chr3:137156849:A:G
chr3:137156865	['C', 'G']	19959	5979.797624417381	872.2487208737895	0.0156193865614046	0.01407809231343	1.1094817546056506	0.267236	0.267236	chr3	137156865	0.573105037408266	chr3:137156865:C:G
chr3:137156976	['G', 'T']	19959	1097.164912808178	129.61265875360965	-0.0115387987002422	0.0308371535357416	-0.374184948259518	0.708271	0.708271	chr3	137156976	0.1498005399294264	chr3:137156976:G:T
chr3:137157843	['A', 'T']	19959	5979.49794527413	876.106056040121	0.0163181442868023	0.0140752514682617	1.1593501063620804	0.246327	0.246327	chr3	137157843	0.6084879823616892	chr3:137157843:A:T
chr3:137157977	['G', 'A']	19959	5983.199097970433	875.5013137417621	0.0161006663991312	0.0140700950653441	1.1443182383883557	0.252505	0.252505	chr3	137157977	0.5977300177397353	chr3:137157977:G:A
chr3:137158441	['A', 'C']	19959	5982.899278412508	872.2932702036373	0.0154174049417636	0.014072915541959	1.0955373743127983	0.273295	0.273295	chr3	137158441	0.5633683137602233	chr3:137158441:A:C
chr3:137158651	['T', 'A']	19959	2329.350120264582	303.8589629258444	0.0008616675718576	0.0215859860001753	0.0399179158112424	0.968159	0.968159	chr3	137158651	0.0140533129890583	chr3:137158651:T:A
chr3:137159012	['T', 'C']	19959	5984.698646616542	873.0090291709024	0.0155879861518718	0.0140736215629971	1.107603048873815	0.268047	0.268047	chr3	137159012	0.5717890490644408	chr3:137159012:T:C
chr3:137159077	['C', 'G']	19959	5982.299729431807	871.881878344016	0.0153910088400598	0.0140727075871485	1.0936778686508886	0.274109	0.274109	chr3	137159077	0.5620767047517501	chr3:137159077:C:G
chr3:137159183	['G', 'A']	19959	5981.198697068405	870.256773993834	0.0152719502817295	0.0140741684409241	1.0851049812166966	0.277888	0.277888	chr3	137159183	0.5561302068977115	chr3:137159183:G:A
chr3:137159410	['C', 'A']	19959	29192.313070061136	4040.723430572506	0.0041500340512693	0.0114341461865975	0.3629509351676608	0.716645	0.716645	chr3	137159410	0.1446959248357091	chr3:137159410:C:A
chr3:137159999	['A', 'G']	19959	5971.692781954887	882.6894892778439	0.0180131531217067	0.0140868004964639	1.2787256500316315	0.201009	0.201009	chr3	137159999	0.696784496993279	chr3:137159999:A:G
chr3:137160178	['G', 'C']	19959	3733.374104324297	563.1322843964415	0.018614778795286	0.0173817356312171	1.070939012664213	0.28421	0.28421	chr3	137160178	0.5463606453796457	chr3:137160178:G:C
chr3:137160278	['G', 'A']	19959	1526.3058882485593	244.1512501814747	0.0282352633054093	0.0262340191182653	1.0762843153434551	0.281813	0.281813	chr3	137160278	0.5500389768120348	chr3:137160278:G:A
chr3:137160401	['A', 'T']	19959	3387.339429774014	486.77891983799714	0.0032729206434344	0.0180025128567412	0.1818035442873689	0.855739	0.855739	chr3	137160401	0.0676586747434069	chr3:137160401:A:T
chr3:137160619	['G', 'A']	19959	4722.236596853392	681.3282639399843	0.0061659808503407	0.015562771352325	0.3962006965693543	0.691961	0.691961	chr3	137160619	0.1599183823670814	chr3:137160619:G:A
chr3:137160688	['A', 'G']	19959	14553.645885536736	1967.1011485628585	-0.0063298950778465	0.0105409502095703	-0.6005051681298664	0.548176	0.548176	chr3	137160688	0.2610799824698721	chr3:137160688:A:G
chr3:137161183	['C', 'CAATT']	19959	10573.178469403098	1451.7306989553624	0.0016588960979556	0.0114953488219398	0.1443102009039948	0.885257	0.885257	chr3	137161183	0.0529306304559242	chr3:137161183:C:CAATT
chr3:137161758	['T', 'C']	19959	36880.847830443934	5096.798694253725	0.0270359003391271	0.0193993505721718	1.393649763611667	0.163439	0.163439	chr3	137161758	0.7866443035942243	chr3:137161758:T:C
chr3:137162333	['C', 'T']	19959	10826.0	1476.028136215849	-0.0002937895614221	0.0113935401546405	-0.0257856256645968	0.979429	0.979429	chr3	137162333	0.0090270410636482	chr3:137162333:C:T
chr3:137162785	['T', 'G']	19959	36572.83239803588	5021.818279492131	0.0142848022543132	0.018489946258441	0.7725713236073877	0.439785	0.439785	chr3	137162785	0.3567595874543616	chr3:137162785:T:G
chr3:137163494	['C', 'T']	19959	4094.205130774627	705.7553772787254	0.031272298742247	0.0166491381268638	1.8783133699748928	0.0603529	0.0603529	chr3	137163494	1.2193018569048557	chr3:137163494:C:T
chr3:137163980	['G', 'A']	19959	30493.111150087698	4078.903437264174	-0.0069439612909321	0.0119529842619336	-0.580939549384868	0.561288	0.561288	chr3	137163980	0.2508142426360058	chr3:137163980:G:A
chr3:137165831	['T', 'C']	19959	17913.692573662054	2344.963279880626	-0.0040312110448215	0.0101897907583402	-0.3956127402834109	0.692395	0.692395	chr3	137165831	0.1596460769610717	chr3:137165831:T:C
chr3:137167052	['G', 'A']	19959	3552.025423728813	382.1094339775982	-0.025217900895064	0.0176498572446264	-1.4287878108896144	0.153081	0.153081	chr3	137167052	0.8150787094142002	chr3:137167052:G:A
chr3:137167310	['C', 'T']	19959	29017.26921920417	3991.995579194185	0.0048938336677332	0.0114264033235913	0.4282916967957246	0.668443	0.668443	chr3	137167310	0.174935620325547	chr3:137167310:C:T
chr3:137172054	['G', 'A']	19959	28874.89342085484	3975.245857946	0.0052158596132513	0.0113822822957079	0.4582437403804433	0.646782	0.646782	chr3	137172054	0.1892420750511209	chr3:137172054:G:A
chr3:137173222	['G', 'A']	19959	3653.183034372181	404.1598645002552	-0.0223890962118904	0.0174004232961794	-1.286698365367143	0.198214	0.198214	chr3	137173222	0.7028656742300582	chr3:137173222:G:A
chr3:137173456	['A', 'G']	19959	16485.607789083253	2148.7264859438487	-0.0040929904166303	0.0102792061244784	-0.3981815684076498	0.690501	0.690501	chr3	137173456	0.1608356881292783	chr3:137173456:A:G
chr3:137173739	['G', 'A']	19959	36833.0	5078.724404924908	0.0229992499473531	0.019255496874916	1.1944251606051275	0.232326	0.232326	chr3	137173739	0.6339021848417292	chr3:137173739:G:A
chr3:137173886	['A', 'G']	19959	36852.69283960515	5075.405399481013	0.0198791400510752	0.019312018605459	1.0293662437470883	0.30332	0.30332	chr3	137173886	0.5180989526854751	chr3:137173886:A:G
chr3:137174514	['C', 'T']	19959	10222.512175568694	1525.2972873969643	0.0095581100524557	0.0115665112275582	0.8263606773391328	0.408609	0.408609	chr3	137174514	0.3886920718511704	chr3:137174514:C:T
chr3:137175291	['C', 'T']	19959	29663.94497619644	4137.288299788929	0.0120776573029998	0.0116672214388943	1.035178544116534	0.300598	0.300598	chr3	137175291	0.5220139132762343	chr3:137175291:C:T
chr3:137176662	['C', 'T']	19959	2149.8617111924214	232.9853582517176	-0.020601960017563	0.022678362339705	-0.90844125818968	0.363656	0.363656	chr3	137176662	0.4393092425614184	chr3:137176662:C:T
chr3:137177548	['A', 'G']	19959	3796.995034607283	428.4008682109277	-0.0205127683002592	0.0171140285759625	-1.1985937857478162	0.2307	0.2307	chr3	137177548	0.6369524054789065	chr3:137177548:A:G
chr3:137180079	['T', 'C']	19959	33670.06088394468	4550.456768309898	-0.0038022114405816	0.014054673915549	-0.2705300360170694	0.786755	0.786755	chr3	137180079	0.1041604883696078	chr3:137180079:T:C
chr3:137180827	['T', 'A']	19959	1574.6547738693448	208.8535261423815	0.0050971774405016	0.0260158643204589	0.1959257389151296	0.84467	0.84467	chr3	137180827	0.0733129303063165	chr3:137180827:T:A
chr3:137182313	['C', 'G']	19959	4181.628532772098	511.1225130715447	-0.013325238296475	0.0163914645342137	-0.8129376279136883	0.416264	0.416264	chr3	137182313	0.3806311468297663	chr3:137182313:C:G
chr3:137183335	['C', 'T']	19959	29039.364852675888	3957.851914630687	0.001224290803986	0.0114479924524878	0.1069437116653536	0.914835	0.914835	chr3	137183335	0.0386572283940011	chr3:137183335:C:T
chr3:137183618	['G', 'A']	19959	4157.249736881672	502.936129889471	-0.0147135285078391	0.0164325068329509	-0.8953915952942214	0.370589	0.370589	chr3	137183618	0.4311074757624002	chr3:137183618:G:A
chr3:137183687	['C', 'T']	19959	4155.832873966425	502.434341598372	-0.0147214788482226	0.0164335853705731	-0.8958166167794219	0.370362	0.370362	chr3	137183687	0.43137357932519	chr3:137183687:C:T
chr3:137184355	['G', 'A']	19959	21337.345294176605	2804.8762884010425	-0.0054969203246377	0.0101945703655472	-0.5392007831163483	0.589754	0.589754	chr3	137184355	0.2293291048348444	chr3:137184355:G:A
chr3:137184448	['C', 'T']	19959	615.0308147108929	65.57128790995012	-0.0270769801237857	0.0410587548697698	-0.6594691000657125	0.509602	0.509602	chr3	137184448	0.2927688762236098	chr3:137184448:C:T
chr3:137184449	['G', 'A']	19959	4160.625375826819	500.3772270493658	-0.0155409689180658	0.0164312335673914	-0.9458187575708026	0.344252	0.344252	chr3	137184449	0.4631235279441231	chr3:137184449:G:A
chr3:137184503	['T', 'C']	19959	4529.907842645954	573.7849973918825	-0.0094297397386346	0.0158513748763197	-0.5948846590412599	0.551927	0.551927	chr3	137184503	0.2581183599405477	chr3:137184503:T:C
chr3:137185232	['T', 'G']	19959	770.2315441287025	70.35376201094203	-0.0409156461379771	0.0367053926132173	-1.114703950155915	0.264991	0.264991	chr3	137185232	0.5767688759375769	chr3:137185232:T:G
chr3:137185272	['A', 'T']	19959	4508.451771308313	566.895578415104	-0.0104593069155923	0.0158784034717216	-0.6587127562427617	0.510088	0.510088	chr3	137185272	0.292354893279407	chr3:137185272:A:T
chr3:137185606	['T', 'C']	19959	4495.1260900070165	567.3151392953957	-0.0102783176026112	0.0159008960886215	-0.6463986397575617	0.518029	0.518029	chr3	137185606	0.2856459271516039	chr3:137185606:T:C
chr3:137187074	['A', 'C']	19959	4470.44796312071	556.9224305195211	-0.0122235373408019	0.0159388694942575	-0.7669011497462787	0.443149	0.443149	chr3	137187074	0.3534502263776479	chr3:137187074:A:C
chr3:137187423	['C', 'T']	19959	1964.1968231698152	198.2393524058856	-0.0296717106476895	0.0234997349156093	-1.2626402278257416	0.206733	0.206733	chr3	137187423	0.6845901930680034	chr3:137187423:C:T
chr3:137187633	['C', 'A']	19959	4256.213247820423	530.535852239544	-0.010788555565897	0.0163034401639844	-0.6617349134527927	0.508149	0.508149	chr3	137187633	0.2940089247441793	chr3:137187633:C:A
chr3:137187879	['G', 'T']	19959	4077.408578443654	485.17921090379326	-0.0169044438217164	0.0165747088835151	-1.0198938600079568	0.307791	0.307791	chr3	137187879	0.5117440833592584	chr3:137187879:G:T
chr3:137192004	['G', 'A']	19959	37331.0	5123.850461738567	0.011588914125781	0.0208532743747963	0.555735944269146	0.578398	0.578398	chr3	137192004	0.2377732174259487	chr3:137192004:G:A
chr3:137192227	['G', 'A']	19959	2930.44046903187	357.1765157295554	-0.0069549003506119	0.0194210783869073	-0.3581109252563748	0.720264	0.720264	chr3	137192227	0.1425082914458061	chr3:137192227:G:A
chr3:137192880	['C', 'T']	19959	37322.73994087288	5117.431878611528	0.0089704173050406	0.0208319299959932	0.4306090365494699	0.666757	0.666757	chr3	137192880	0.1760324161399008	chr3:137192880:C:T
chr3:137194791	['T', 'C']	19959	20165.041292909045	2609.178715471024	-0.0122970578629075	0.0101169249893147	-1.215493628340172	0.224192	0.224192	chr3	137194791	0.6493798886984204	chr3:137194791:T:C
chr3:137195745	['A', 'T']	19959	6718.673247482087	953.5236557780964	0.0047729967443838	0.0135235694673759	0.3529391227588373	0.724138	0.724138	chr3	137195745	0.1401786618036596	chr3:137195745:A:T
chr3:137196509	['A', 'G']	19959	17591.050874642875	2534.1359596343746	0.0124866361231767	0.0101814574139155	1.2264095026425816	0.220059	0.220059	chr3	137196509	0.6574608649087715	chr3:137196509:A:G
chr3:137197673	['T', 'A']	19959	18518.628685178606	2370.803719285563	-0.0130331624119622	0.0101903153687983	-1.27897537419386	0.200921	0.200921	chr3	137197673	0.696974668988493	chr3:137197673:T:A
chr3:137198223	['T', 'C']	19959	17555.397865089704	2541.8062205463552	0.0140485561422982	0.010187086004103	1.3790554174805063	0.167893	0.167893	chr3	137198223	0.7749674106204231	chr3:137198223:T:C
chr3:137199024	['T', 'A']	19959	5648.0	868.01275698779	0.0209441618513644	0.0144964323202607	1.4447804389837444	0.148535	0.148535	chr3	137199024	0.8281711994385799	chr3:137199024:T:A
chr3:137200018	['T', 'C']	19959	37776.0	5173.10495457844	0.0124070668042884	0.022802009200239	0.544121647146706	0.586364	0.586364	chr3	137200018	0.2318327011931295	chr3:137200018:T:C
chr3:137200729	['C', 'T']	19959	37771.46226320538	5166.825288042854	0.0096450186000124	0.0227599210999051	0.4237720578061492	0.671737	0.671737	chr3	137200729	0.1728007296330086	chr3:137200729:C:T
chr3:137200985	['T', 'C']	19959	16078.611164002608	2012.596866692742	-0.0145708245253866	0.0103378508855575	-1.4094635999966645	0.158714	0.158714	chr3	137200985	0.7993847628823412	chr3:137200985:T:C
chr3:137201366	['C', 'T']	19959	37768.89232388015	5169.247614680986	0.0113082519370264	0.0227574888596336	0.4969024485423134	0.619263	0.619263	chr3	137201366	0.2081248676343276	chr3:137201366:C:T
chr3:137201857	['A', 'G']	19959	37793.89357651067	5169.216864557981	0.0095932872033954	0.0228825357268135	0.4192405648537516	0.675045	0.675045	chr3	137201857	0.1706672751685708	chr3:137201857:A:G
chr3:137202722	['A', 'G']	19959	30403.52329892775	3998.31487619637	-0.0168061887121374	0.0118682853393877	-1.4160587002708906	0.156774	0.156774	chr3	137202722	0.8047259607383372	chr3:137202722:A:G
chr3:137203756	['C', 'T']	19959	2868.0	371.2235279209551	0.0034358279808439	0.0196443372051456	0.1749017004220411	0.861159	0.861159	chr3	137203756	0.064916655227588	chr3:137203756:C:T
chr3:137204956	['C', 'T']	19959	2141.2145613068096	235.5176912974895	-0.0106187429472563	0.0227875968541803	-0.4659878360674238	0.641229	0.641229	chr3	137204956	0.1929868446223644	chr3:137204956:C:T
chr3:137204973	['G', 'A']	19959	680.0	55.49763927408031	-0.0476818665205782	0.0391025736259359	-1.2194048140338225	0.222705	0.222705	chr3	137204973	0.6522700324135001	chr3:137204973:G:A
chr3:137208107	['G', 'C']	19959	4659.634222133121	592.4105646935527	-0.006182529330835	0.0158994498171633	-0.3888517780131638	0.69739	0.69739	chr3	137208107	0.1565242843416827	chr3:137208107:G:C
chr3:137208772	['T', 'TG']	19959	990.0	121.8960397612603	-0.0067331396229025	0.0325562019924109	-0.2068158817933399	0.836156	0.836156	chr3	137208772	0.0777126895241455	chr3:137208772:T:TG
chr3:137209453	['A', 'G']	19959	2060.2064438542866	207.5513184215895	-0.0204634833377576	0.023217414928024	-0.8813850896491361	0.37812	0.37812	chr3	137209453	0.4223703507783755	chr3:137209453:A:G
chr3:137210063	['A', 'G']	19959	2128.2132585057875	237.10489348988628	-0.0095208858233187	0.0228659900372128	-0.4163775899413997	0.677138	0.677138	chr3	137210063	0.1693228135438306	chr3:137210063:A:G
chr3:137210973	['A', 'T']	19959	16501.826786251127	2085.252160078482	-0.0126432547938387	0.0102896909614319	-1.228730273943939	0.219187	0.219187	chr3	137210973	0.6591852074672703	chr3:137210973:A:T
chr3:137212290	['G', 'A']	19959	1975.4948882429587	202.9479976233845	-0.0168610078218257	0.0236857743758898	-0.7118622154481398	0.476558	0.476558	chr3	137212290	0.3218842355355052	chr3:137212290:G:A
chr3:137214104	['A', 'G']	19959	2141.75115276664	233.21103549846023	-0.0122542639165705	0.0228239813453838	-0.536902993878804	0.591341	0.591341	chr3	137214104	0.2281620086104644	chr3:137214104:A:G
chr3:137215592	['C', 'A']	19959	4634.0	600.0587045545436	-0.0033258565270891	0.0159309901037729	-0.2087664674590086	0.834633	0.834633	chr3	137215592	0.0785044480036858	chr3:137215592:C:A
chr3:137216037	['A', 'C']	19959	1721.1724708122465	213.78881221941	-0.001631837308139	0.0248433832966263	-0.065684986970378	0.947629	0.947629	chr3	137216037	0.0233616571649122	chr3:137216037:A:C
chr3:137216386	['A', 'G']	19959	18860.83493686109	2417.226512957356	-0.0123583102514178	0.010122458842969	-1.2208802666559362	0.222146	0.222146	chr3	137216386	0.6533615023356355	chr3:137216386:A:G
chr3:137216852	['G', 'A']	19959	2125.2129578593976	235.3295118671693	-0.0100839479508623	0.0228782255881204	-0.440766173583779	0.659387	0.659387	chr3	137216852	0.1808596193462157	chr3:137216852:G:A
chr3:137217274	['G', 'A']	19959	22818.0	2954.473310239618	-0.0110828535257475	0.0102067349590026	-1.0858372996128551	0.277564	0.277564	chr3	137217274	0.5566368624794563	chr3:137217274:G:A
chr3:137217718	['T', 'C']	19959	22848.43430547204	2957.9514279841464	-0.0111122968437516	0.0102083163813182	-1.088553335208902	0.276364	0.276364	chr3	137217718	0.5585185301097395	chr3:137217718:T:C
chr3:137218230	['T', 'C']	19959	18819.828773301266	2417.599586449035	-0.0120600671111074	0.0101313351153222	-1.1903729344485243	0.233914	0.233914	chr3	137218230	0.6309437844294441	chr3:137218230:T:C
chr3:137218809	['C', 'G']	19959	2062.413329992484	206.48450799452505	-0.0209943572920882	0.0232130516180759	-0.9044203940743376	0.365783	0.365783	chr3	137218809	0.4367764825057327	chr3:137218809:C:G
chr3:137219370	['C', 'G']	19959	20875.091797364334	2752.7558684817386	-0.0078800286594678	0.0101158648922329	-0.7789772543836725	0.436002	0.436002	chr3	137219370	0.3605115185594607	chr3:137219370:C:G
chr3:137219856	['C', 'T']	19959	3340.5021046301868	490.1674073573141	0.0171130607691147	0.0181494577182672	0.9428965335912272	0.345745	0.345745	chr3	137219856	0.4612440917337952	chr3:137219856:C:T
chr3:137219970	['T', 'C']	19959	1415.141804880493	108.70586467436276	-0.0430391852784431	0.0277062721486158	-1.5534094607741489	0.120341	0.120341	chr3	137219970	0.9195863839638788	chr3:137219970:T:C
chr3:137221624	['T', 'C']	19959	2089.418742169882	205.8775550885858	-0.023040030578692	0.0230505556172611	-0.999543393281108	0.317544	0.317544	chr3	137221624	0.4981960888499871	chr3:137221624:T:C
chr3:137222697	['G', 'T']	19959	16784.681916119658	2152.3982965631726	-0.0103238814211028	0.0102550916345449	-1.0067078665905014	0.314087	0.314087	chr3	137222697	0.5029500385938639	chr3:137222697:G:T
chr3:137224438	['A', 'G']	19959	2130.7933722216626	238.4051216216957	-0.0096278660678286	0.0228826985700169	-0.4207487171309416	0.673943	0.673943	chr3	137224438	0.1713768331861643	chr3:137224438:A:G
chr3:137225759	['T', 'C']	19959	6922.781317885647	979.8614171294774	0.0104195527543514	0.0135684779505421	0.7679234761873289	0.442542	0.442542	chr3	137225759	0.3540455057511272	chr3:137225759:T:C
chr3:137226728	['C', 'T']	19959	6500.977149729404	955.80604547093	0.0168375224603357	0.0136305313239985	1.2352799799293872	0.216741	0.216741	chr3	137226728	0.6640589272150178	chr3:137226728:C:T
chr3:137227085	['C', 'A']	19959	25032.76262778112	3470.5535476254445	0.0080558105699423	0.010524034368171	0.7654679078497124	0.444002	0.444002	chr3	137227085	0.3526150736083361	chr3:137227085:C:A
chr3:137228296	['T', 'G']	19959	13447.695063893763	1762.368000702956	-0.0055441062808467	0.0107266614712215	-0.5168529179112223	0.605265	0.605265	chr3	137228296	0.2180544388354141	chr3:137228296:T:G
chr3:137228889	['G', 'A']	19959	3330.333717492609	360.4791294645525	-0.014233640863959	0.018770662663288	-0.7582918685016583	0.448285	0.448285	chr3	137228889	0.3484457927563726	chr3:137228889:G:A
chr3:137230536	['G', 'A']	19959	11022.104474620432	1360.7645671061423	-0.0152821951346039	0.0113394845572538	-1.3476975128316508	0.177771	0.177771	chr3	137230536	0.7501390845761575	chr3:137230536:G:A
chr3:137230836	['T', 'C']	19959	16749.839212345927	2196.4757999510293	-0.0057537555351112	0.0102630456606458	-0.56062846501544	0.575057	0.575057	chr3	137230836	0.2402891056432855	chr3:137230836:T:C
chr3:137230984	['G', 'A']	19959	5881.294668804489	848.8696307897957	0.0110836136716131	0.0141995747338304	0.780559550505866	0.435071	0.435071	chr3	137230984	0.361439863983117	chr3:137230984:G:A
chr3:137234782	['G', 'A']	19959	10567.58839446783	1457.8553862148688	0.009734312458271	0.0115776228951264	0.8407867959120251	0.400477	0.400477	chr3	137234782	0.397422421052686	chr3:137234782:G:A
chr3:137235297	['C', 'T']	19959	12264.457930343273	1688.5258831948074	0.0076287295449803	0.0110364925165044	0.6912277187314746	0.48943	0.48943	chr3	137235297	0.310309413743644	chr3:137235297:C:T
chr3:137235485	['G', 'A']	19959	12268.45873214733	1683.7179843329263	0.0069801508111894	0.0110373110191129	0.6324140725129688	0.527124	0.527124	chr3	137235485	0.278087209870642	chr3:137235485:G:A
chr3:137238646	['C', 'A']	19959	3326.666700075169	316.18968043792205	-0.027616775807352	0.0187861857614999	-1.4700576347940355	0.141562	0.141562	chr3	137238646	0.8490533102417279	chr3:137238646:C:A
chr3:137238910	['C', 'T']	19959	10626.194406856112	1449.5623756663554	0.0073857963340079	0.0115584437173212	0.6389957432538886	0.522833	0.522833	chr3	137238910	0.281637008571216	chr3:137238910:C:T
chr3:137240895	['T', 'C']	19959	20148.712884731445	2633.636031970213	-0.0030119094112692	0.0101841920997078	-0.2957435780650386	0.767429	0.767429	chr3	137240895	0.1149617934853598	chr3:137240895:T:C
chr3:137241046	['A', 'G']	19959	5906.091470765514	845.0541832681754	0.0098090966883844	0.0141942174822569	0.6910628712464079	0.489534	0.489534	chr3	137241046	0.3102171394081468	chr3:137241046:A:G
chr3:137241606	['G', 'A']	19959	3793.380117252092	425.2489645607814	-0.011661219897891	0.0177069545545068	-0.6585672235163094	0.510181	0.510181	chr3	137241606	0.2922757192832768	chr3:137241606:G:A
chr3:137242274	['A', 'G']	19959	5904.295821224572	840.5437233821064	0.0087289850444966	0.0141750605005521	0.6157987857728484	0.538034	0.538034	chr3	137242274	0.2691902790811566	chr3:137242274:A:G
chr3:137242795	['A', 'T']	19959	3706.37139850679	403.3308582974229	-0.0146784997380273	0.0178734239314197	-0.8212472212570283	0.411515	0.411515	chr3	137242795	0.3856143298356733	chr3:137242795:A:T
chr3:137244203	['A', 'C']	19959	466.0	49.33014218448576	-0.0167907457545111	0.0473380831314364	-0.354698472008063	0.722819	0.722819	chr3	137244203	0.1409704401084707	chr3:137244203:A:C
chr3:137245125	['C', 'T']	19959	3652.182984266961	398.56866566951527	-0.0142710679564994	0.0179812548856735	-0.7936636262172013	0.427401	0.427401	chr3	137245125	0.3691644660419217	chr3:137245125:C:T
chr3:137245384	['G', 'A']	19959	10580.06017938568	1449.3692985434311	0.0082659789029025	0.0115782409053757	0.7139235545759535	0.475283	0.475283	chr3	137245384	0.3230477193434259	chr3:137245384:G:A
chr3:137246118	['G', 'A']	19959	3653.3660870872377	400.0844900796602	-0.0139591607136366	0.0179801868041933	-0.7763634975350261	0.437544	0.437544	chr3	137246118	0.3589782672214152	chr3:137246118:G:A
chr3:137247886	['G', 'T']	19959	20325.72291446681	2674.951970149629	-0.0041288717419663	0.0105421353618063	-0.3916542142804474	0.695318	0.695318	chr3	137247886	0.1578165276983933	chr3:137247886:G:T
chr3:137247888	['G', 'T']	19959	3534.1323842334523	373.7114545243704	-0.0182685060066963	0.0183065990781614	-0.997919161756782	0.318331	0.318331	chr3	137247888	0.4971210664579213	chr3:137247888:G:T
chr3:137247900	['A', 'G']	19959	37101.077696292414	5044.794396694809	0.0108967996207299	0.0205877979484852	0.529284367759774	0.596614	0.596614	chr3	137247900	0.224306559804984	chr3:137247900:A:G
chr3:137248255	['C', 'T']	19959	10524.054567319738	1437.1325749605617	0.0074321366569848	0.0115937860855719	0.641044832303221	0.521501	0.521501	chr3	137248255	0.2827448544588012	chr3:137248255:C:T
chr3:137248720	['A', 'G']	19959	425.0851916812829	49.41192587116791	-0.0020232839921742	0.0491758470300399	-0.0411438564736527	0.967182	0.967182	chr3	137248720	0.0144917946260033	chr3:137248720:A:G
chr3:137248843	['T', 'A']	19959	7047.319084432298	1013.2873565962936	0.011420156507236	0.0132299665634069	0.8632037316574388	0.388036	0.388036	chr3	137248843	0.4111279809107494	chr3:137248843:T:A
chr3:137249764	['C', 'G']	19959	1285.1287768702712	198.3990203811636	0.0262855656892093	0.0287658002767585	0.9137783561143208	0.360844	0.360844	chr3	137249764	0.4426805116175732	chr3:137249764:C:G
chr3:137251338	['C', 'T']	19959	8465.513887496243	1225.939209882425	0.012192478124852	0.0122964556823071	0.991544103427732	0.321432	0.321432	chr3	137251338	0.4929108894531271	chr3:137251338:C:T
chr3:137251362	['G', 'T']	19959	11826.480619766337	1629.2904025159935	0.0094123494314292	0.011167733810196	0.8428164201797071	0.399341	0.399341	chr3	137251362	0.3986560988723803	chr3:137251362:G:T
chr3:137252148	['A', 'G']	19959	3907.174560216509	444.0979041460592	-0.0115215725838831	0.0174423513772752	-0.6605515698355945	0.508908	0.508908	chr3	137252148	0.2933607219925989	chr3:137252148:A:G
chr3:137252711	['C', 'A']	19959	6972.576419213979	1000.7636007283344	0.01122965197958	0.0132281491016187	0.8489208802617625	0.395936	0.395936	chr3	137252711	0.4023750087541141	chr3:137252711:C:A
chr3:137254909	['C', 'T']	19959	11741.353094462538	1601.180642833947	0.0076097120808732	0.0111871827176091	0.6802170191513194	0.496375	0.496375	chr3	137254909	0.3041900999280606	chr3:137254909:C:T
chr3:137256437	['G', 'A']	19959	2188.109630223469	295.3887763443581	0.008609905635349	0.0223145378886082	0.3858428831611365	0.699617	0.699617	chr3	137256437	0.1551396461394849	chr3:137256437:G:A
chr3:137256444	['G', 'A']	19959	13469.39882712646	1856.2461303628904	0.0084790869016931	0.0107560644551604	0.7883075577540984	0.430526	0.430526	chr3	137256444	0.3660006158350324	chr3:137256444:G:A
chr3:137257137	['C', 'T']	19959	3669.551563439567	398.3095523210935	-0.0152205287826723	0.0179387643960634	-0.8484714134498794	0.396186	0.396186	chr3	137257137	0.4021008751633774	chr3:137257137:C:T
chr3:137259394	['CTG', 'C']	19959	1165.0	197.66685983092057	0.0420781263216449	0.0300126185500731	1.4020144977167424	0.160926	0.160926	chr3	137259394	0.7933737834689478	chr3:137259394:CTG:C
chr3:137259819	['C', 'T']	19959	10648.667635561793	1383.7500022070374	0.0004975051686396	0.0115189169363762	0.0431902731296326	0.96555	0.96555	chr3	137259819	0.0152252318153495	chr3:137259819:C:T
chr3:137260732	['A', 'G']	19959	22588.658765159867	3074.788665771804	0.0045950494816609	0.0101474549963547	0.4528277763549173	0.650678	0.650678	chr3	137260732	0.1866338768993435	chr3:137260732:A:G
chr3:137261063	['G', 'A']	19959	22570.78514509096	3068.371463108264	0.0041673583623223	0.0101451789280214	0.410772288186253	0.681244	0.681244	chr3	137261063	0.1666973097110684	chr3:137261063:G:A
chr3:137261097	['A', 'C']	19959	8750.438420683437	1094.7907062766728	-0.0128230555518384	0.0122463746497592	-1.047089928127465	0.295071	0.295071	chr3	137261097	0.5300734714856712	chr3:137261097:A:C
chr3:137261172	['T', 'C']	19959	32867.52726543705	4423.269859723399	-0.0006189236700902	0.0132237090964815	-0.0468040899549813	0.96267	0.96267	chr3	137261172	0.0165225620349071	chr3:137261172:T:C
chr3:137261730	['T', 'C']	19959	3597.360475021296	366.1868764992734	-0.0227861036527595	0.0181711854801734	-1.253969020217283	0.209868	0.209868	chr3	137261730	0.6780537762002787	chr3:137261730:T:C
chr3:137263851	['G', 'GGTGTT']	19959	8762.878087888961	1099.2826473196226	-0.0123092393323398	0.0122362105621131	-1.0059682505344258	0.314443	0.314443	chr3	137263851	0.5024580689119365	chr3:137263851:G:GGTGTT
chr3:137263852	['A', 'G']	19959	8761.877987673499	1099.1920136501317	-0.0122921483462384	0.0122363183457162	-1.0045626469453346	0.31512	0.31512	chr3	137263852	0.5015240321989146	chr3:137263852:A:G
chr3:137264700	['G', 'T']	19959	2430.36530366807	317.9178124280502	0.0020615172392234	0.0212520029668722	0.0970034326852367	0.922725	0.922725	chr3	137264700	0.0349277126011527	chr3:137264700:G:T
chr3:137268571	['A', 'G']	19959	24127.670893689537	3327.4076170859635	0.0080162098897078	0.0103096068961438	0.7775475796954191	0.436845	0.436845	chr3	137268571	0.3596726307312895	chr3:137268571:A:G
chr3:137270141	['C', 'T']	19959	19825.9666733487	2789.1276980617904	0.0079588355325878	0.0101340710523358	0.7853542264984761	0.432255	0.432255	chr3	137270141	0.3642599744337957	chr3:137270141:C:T
chr3:137271149	['C', 'T']	19959	7878.789497419451	1026.5296467020796	-0.0059961929190617	0.0127287995887744	-0.4710729301095883	0.637594	0.637594	chr3	137271149	0.1954557784675777	chr3:137271149:C:T
chr3:137271599	['C', 'T']	19959	7877.973539140022	1023.02314671391	-0.0065036764192703	0.0127297212068257	-0.5109048590775954	0.609423	0.609423	chr3	137271599	0.2150811592623603	chr3:137271599:C:T
chr3:137271802	['C', 'T']	19959	19421.89235780506	2711.622349518769	0.0060287166211276	0.0101472393280809	0.5941238228652078	0.552436	0.552436	chr3	137271802	0.2577180279719076	chr3:137271802:C:T
chr3:137272567	['G', 'T']	19959	23836.388535351005	3364.612246600423	0.009826389616001	0.0104378491286144	0.9414190121854508	0.346502	0.346502	chr3	137272567	0.4602942543091526	chr3:137272567:G:T
chr3:137272598	['G', 'A']	19959	934.0467982763804	114.08767975012562	-0.0062213520295767	0.0334744067398956	-0.1858539892258049	0.852561	0.852561	chr3	137272598	0.0692745378303209	chr3:137272598:G:A
chr3:137272815	['A', 'G']	19959	19826.99338611084	2788.8918363910875	0.0080187424410253	0.0101371943342153	0.7910218721920239	0.428941	0.428941	chr3	137272815	0.3676024400683623	chr3:137272815:A:G
chr3:137272872	['A', 'G']	19959	19811.0	2787.565792953054	0.0079747271333375	0.0101373924074036	0.7866645398390012	0.431488	0.431488	chr3	137272872	0.3650312778311597	chr3:137272872:A:G
chr3:137273453	['T', 'C']	19959	19818.95088211708	2791.8173815252408	0.0083109451659033	0.010139682148858	0.81964553167373	0.412428	0.412428	chr3	137273453	0.3846518578582094	chr3:137273453:T:C
chr3:137273998	['T', 'G']	19959	19840.934930820127	2792.25706473808	0.0082396025239388	0.0101402335422985	0.8125653605085641	0.416477	0.416477	chr3	137273998	0.3804089775678644	chr3:137273998:T:G
chr3:137275093	['A', 'G']	19959	19820.98617026607	2789.9710399247824	0.0082049419780511	0.0101362318416389	0.8094666840931771	0.418256	0.418256	chr3	137275093	0.3785578202443458	chr3:137275093:A:G
chr3:137275771	['G', 'A']	19959	19744.967829224293	2778.476418973399	0.0081124261417042	0.0101442364034435	0.7997079148264382	0.42389	0.42389	chr3	137275771	0.3727468287633333	chr3:137275771:G:A
chr3:137275941	['C', 'T']	19959	31500.73481659651	4378.191234116613	0.0119471416421654	0.0126280083141486	0.946082814087133	0.344118	0.344118	chr3	137275941	0.463292609866084	chr3:137275941:C:T
chr3:137275980	['TAGTA', 'T']	19959	19768.92381334269	2781.888619005333	0.0082359406653293	0.0101450342158057	0.8118199002717947	0.416905	0.416905	chr3	137275980	0.3799628962879792	chr3:137275980:TAGTA:T
chr3:137276559	['G', 'C']	19959	31267.266299173138	4330.2850046143685	0.0096899591490655	0.0124924077562722	0.7756678566788222	0.437954	0.437954	chr3	137276559	0.3585715027271567	chr3:137276559:G:C
chr3:137276907	['A', 'G']	19959	19801.95278905428	2787.5100232693094	0.0081647188831892	0.0101433643394433	0.8049320333925146	0.420868	0.420868	chr3	137276907	0.37585409385697	chr3:137276907:A:G
chr3:137277109	['G', 'A']	19959	19801.98426617227	2790.392528411697	0.0085482693554782	0.0101409214797258	0.8429479877709642	0.399268	0.399268	chr3	137277109	0.3987354956667245	chr3:137277109:G:A
chr3:137277722	['A', 'G']	19959	19844.99428800481	2796.756180105721	0.0083766184170339	0.0101363002998722	0.8263980120182083	0.408588	0.408588	chr3	137277722	0.3887143925012021	chr3:137277722:A:G
chr3:137278452	['C', 'T']	19959	3236.16214049504	310.6671539973452	-0.0272732755994265	0.0189703971974355	-1.437675517047866	0.150542	0.150542	chr3	137278452	0.8223423185183392	chr3:137278452:C:T
chr3:137278613	['A', 'C']	19959	19665.95595309681	2773.630959927617	0.0084500056410827	0.0101378768430203	0.8335084132433881	0.404568	0.404568	chr3	137278613	0.3930084714738318	chr3:137278613:A:C
chr3:137279046	['G', 'A']	19959	20287.08218903478	2573.496769853238	-0.0135853283891612	0.0101242853286355	-1.3418555431993358	0.179658	0.179658	chr3	137279046	0.7455534393082089	chr3:137279046:G:A
chr3:137279298	['C', 'T']	19959	18642.834714479417	2382.012408187974	-0.0103901755589206	0.0102073053037853	-1.0179156251030823	0.30873	0.30873	chr3	137279298	0.510421167079564	chr3:137279298:C:T
chr3:137279584	['T', 'C']	19959	34177.71239603167	4539.527965925549	-0.0171137013384379	0.0143506943951003	-1.1925347211268753	0.233066	0.233066	chr3	137279584	0.6325210773561963	chr3:137279584:T:C
chr3:137280163	['GGCAGTGGCATGT', 'G']	19959	1049.0	181.64439772730225	0.0500698330623322	0.031613315809409	1.5838209874659872	0.11325	0.11325	chr3	137280163	0.9459617893151304	chr3:137280163:GGCAGTGGCATGT:G
chr3:137280229	['C', 'T']	19959	19110.65996691895	2545.123917973143	-0.0006124819110351	0.0101504297340844	-0.060340490706369	0.951885	0.951885	chr3	137280229	0.0214155168279514	chr3:137280229:C:T
chr3:137280513	['G', 'T']	19959	18393.529394076075	2405.27513624869	-0.0050647468738895	0.0101818084374485	-0.4974309726022236	0.618891	0.618891	chr3	137280513	0.2083858328327266	chr3:137280513:G:T
chr3:137281887	['G', 'A']	19959	4542.6828021647625	624.677956165128	0.0059033894098885	0.0158037892647778	0.3735426555608113	0.708749	0.708749	chr3	137281887	0.149507540860643	chr3:137281887:G:A
chr3:137282742	['G', 'A']	19959	19204.848859934857	2541.8549950532965	-0.0026755113103268	0.0101499806328062	-0.263597676401387	0.792093	0.792093	chr3	137282742	0.10122382470387	chr3:137282742:G:A
chr3:137283065	['C', 'T']	19959	19195.84705587572	2543.059032222888	-0.0021486645211063	0.0101503205968007	-0.2116843995827654	0.832355	0.832355	chr3	137283065	0.0796914072926597	chr3:137283065:C:T
chr3:137283682	['G', 'C']	19959	3369.6753194688044	344.2273810098035	-0.019369684802081	0.0186243127689258	-1.040021451658548	0.298343	0.298343	chr3	137283682	0.5252841475200253	chr3:137283682:G:C
chr3:137283787	['T', 'C']	19959	19252.75230553329	2550.9710063634525	-0.0023160002032093	0.0101506043776442	-0.2281637740024764	0.819521	0.819521	chr3	137283787	0.0864399132743632	chr3:137283787:T:C
chr3:137284870	['T', 'A']	19959	4589.689867708959	632.4221373857443	0.0060026580681291	0.015762394540735	0.3808214578448989	0.70334	0.70334	chr3	137284870	0.1528346829061058	chr3:137284870:T:A
chr3:137284941	['A', 'G']	19959	4154.83267351541	455.4404475141629	-0.0222381864005838	0.016796520638594	-1.3239757732614128	0.185526	0.185526	chr3	137284941	0.7315952188506907	chr3:137284941:A:G
chr3:137286254	['GTCATA', 'G']	19959	2924.293030014531	377.4538429565514	-0.0084796025170496	0.0194158109344838	-0.4367369740910096	0.662307	0.662307	chr3	137286254	0.1789406548197767	chr3:137286254:GTCATA:G
chr3:137288312	['C', 'T']	19959	18415.38128414616	2527.3095524445284	0.0020122783068181	0.0101476617587781	0.1982997023996653	0.842813	0.842813	chr3	137288312	0.0742687742211249	chr3:137288312:C:T
chr3:137289194	['A', 'G']	19959	8904.230630450034	1212.8804430793489	-0.000628327465737	0.0121964221849997	-0.0515173594523326	0.958914	0.958914	chr3	137289194	0.0182203406919295	chr3:137289194:A:G
chr3:137290592	['T', 'C']	19959	791.1982058735092	86.85377763107962	-0.0133838115696765	0.0365567358429695	-0.3661106841477062	0.714286	0.714286	chr3	137290592	0.14612786196048	chr3:137290592:T:C
chr3:137291095	['A', 'G']	19959	8951.448491832849	1194.810984903562	-0.0032951991511701	0.0121500410462143	-0.2712088904585951	0.786233	0.786233	chr3	137291095	0.1044487317991513	chr3:137291095:A:G
chr3:137291161	['G', 'A']	19959	9450.947036127674	1332.8980647081926	0.0049026956230043	0.0119301971063881	0.4109484176400723	0.681115	0.681115	chr3	137291161	0.166779555269446	chr3:137291161:G:A
chr3:137291845	['A', 'G']	19959	7677.384657781341	1080.022414239733	0.0064460348903268	0.0128332653932969	0.5022910921559954	0.615468	0.615468	chr3	137291845	0.2107945223991127	chr3:137291845:A:G
chr3:137292180	['A', 'G']	19959	8009.611729323306	923.4209090290703	-0.0202918499644947	0.012875971085158	-1.5759471522800272	0.115054	0.115054	chr3	137292180	0.939098277927718	chr3:137292180:A:G
chr3:137292550	['C', 'G']	19959	20301.08569710333	2640.130131385962	-0.0082343516620716	0.0101341053586518	-0.81253858832656	0.416492	0.416492	chr3	137292550	0.3803933361280767	chr3:137292550:C:G
chr3:137293546	['C', 'T']	19959	8433.112609000702	1006.623339571096	-0.0165939587349866	0.0126084688241911	-1.316096265642398	0.188157	0.188157	chr3	137293546	0.7254796199971971	chr3:137293546:C:T
chr3:137295993	['A', 'C']	19959	22151.21967229544	2856.153213832908	-0.0110103645655599	0.0101913426981212	-1.080364471267332	0.279993	0.279993	chr3	137295993	0.5528528261555476	chr3:137295993:A:C
chr3:137296431	['G', 'C']	19959	8455.965667602244	1009.5597389348952	-0.0167807135543388	0.012599281549999	-1.331878606549603	0.182915	0.182915	chr3	137296431	0.7377506786126325	chr3:137296431:G:C
chr3:137296645	['A', 'G']	19959	8615.431656478606	1152.4888644587113	-0.0026624656468051	0.0123482839514589	-0.2156142227755112	0.829291	0.829291	chr3	137296645	0.081293047835509	chr3:137296645:A:G
chr3:137297394	['T', 'G']	19959	20654.104479855683	2691.3935595020976	-0.0085286939178101	0.0101968859814509	-0.8364018126048083	0.402939	0.402939	chr3	137297394	0.3947606957163926	chr3:137297394:T:G
chr3:137298143	['CACCAAA', 'C']	19959	1437.0	207.1213340687612	0.0117509538494487	0.0271114387385262	0.4334315844607053	0.664706	0.664706	chr3	137298143	0.177370401028581	chr3:137298143:CACCAAA:C
chr3:137301342	['G', 'A']	19959	3963.595760673482	457.2727363941818	-0.0091798898419274	0.0172507052128648	-0.5321457719352548	0.594631	0.594631	chr3	137301342	0.2257524533921051	chr3:137301342:G:A
chr3:137303893	['A', 'C']	19959	1409.2824354798297	233.0659509925148	0.034432476347144	0.0273798540897516	1.257584362366349	0.208557	0.208557	chr3	137303893	0.6807752289284136	chr3:137303893:A:C
chr3:137304050	['A', 'T']	19959	663.0996692723993	57.25965025901176	-0.0440089907578894	0.039585145479735	-1.1117551855510832	0.266257	0.266257	chr3	137304050	0.5746989656324142	chr3:137304050:A:T
chr3:137307451	['C', 'T']	19959	1449.1452122062433	225.1263860849185	0.021913815620983	0.0270164527165178	0.8111285315997459	0.417302	0.417302	chr3	137307451	0.3795495338435695	chr3:137307451:C:T
chr3:137308097	['A', 'T']	19959	1068.0	111.3172655860353	-0.0281312048509592	0.0313015784872823	-0.8987152153489243	0.368815	0.368815	chr3	137308097	0.4331914241564953	chr3:137308097:A:T
chr3:137310148	['G', 'A']	19959	8435.452780981992	1162.8660181478033	0.003498538344296	0.0123952131592281	0.282249147259835	0.777755	0.777755	chr3	137310148	0.1091571882354215	chr3:137310148:G:A
chr3:137310614	['A', 'G']	19959	3949.6754773869375	456.0893335524176	-0.0095558574279467	0.0172747889663657	-0.5531678243104519	0.580155	0.580155	chr3	137310614	0.2364559604861414	chr3:137310614:A:G
chr3:137310684	['T', 'C']	19959	1053.1080349082158	136.4615391190912	0.0095546568600114	0.0318192440239995	0.3002791911965253	0.763967	0.763967	chr3	137310684	0.1169254006225192	chr3:137310684:T:C
chr3:137310835	['C', 'T']	19959	8044.882901866348	1035.2899934313562	-0.0013281375554321	0.0123864412530325	-0.1072251123870614	0.914611	0.914611	chr3	137310835	0.0387635796767747	chr3:137310835:C:T
chr3:137311341	['T', 'C']	19959	15404.751855939	2121.96515565636	0.0014447850148226	0.0101673357414863	0.142100649723542	0.887002	0.887002	chr3	137311341	0.0520754009259009	chr3:137311341:T:C
chr3:137312395	['T', 'G']	19959	10658.885014799584	1364.8446682053432	-0.0032769210893303	0.0112387838344688	-0.291572570270477	0.770616	0.770616	chr3	137312395	0.1131619781421545	chr3:137312395:T:G
chr3:137313250	['T', 'C']	19959	26068.428077038825	3502.249582173354	0.0001159533407847	0.0104647360053276	0.0110803885282678	0.991159	0.991159	chr3	137313250	0.0038566711618894	chr3:137313250:T:C
chr3:137313450	['T', 'C']	19959	24411.130467495983	3219.4652075988365	-0.0046958713726337	0.0102322545457534	-0.4589283184498787	0.646291	0.646291	chr3	137313450	0.1895718918532087	chr3:137313450:T:C
chr3:137313734	['G', 'T']	19959	3377.5537165212168	449.5169427601109	-0.0094942608434497	0.0177644008606477	-0.5344543234487426	0.593033	0.593033	chr3	137313734	0.2269211391498301	chr3:137313734:G:T
chr3:137314509	['C', 'T']	19959	1441.0215744317902	236.572355965713	0.0306014359324871	0.0264274924447316	1.157939444935407	0.246903	0.246903	chr3	137314509	0.6074736331319384	chr3:137314509:C:T
chr3:137314825	['C', 'T']	19959	1457.2411994784886	219.66781315531955	0.017936399870661	0.0264058216299092	0.6792592982732601	0.496981	0.496981	chr3	137314825	0.3036602143911887	chr3:137314825:C:T
chr3:137315428	['A', 'G']	19959	24567.618085159746	3235.412869378897	-0.0048137773250908	0.0102510698553572	-0.469587798445757	0.638655	0.638655	chr3	137315428	0.1947336834039124	chr3:137315428:A:G
chr3:137316152	['A', 'G']	19959	17425.334185976535	2261.241562105808	-0.0033327319347782	0.0100665038770104	-0.331071440044779	0.740594	0.740594	chr3	137316152	0.1304198107546384	chr3:137316152:A:G
chr3:137316412	['TGA', 'T']	19959	1427.7884017256956	237.5743538273801	0.0336645399682609	0.0265885769319526	1.2661279336016236	0.205482	0.205482	chr3	137316412	0.6872262158465874	chr3:137316412:TGA:T
chr3:137316979	['T', 'A']	19959	1484.189790904077	238.1154086909229	0.0274375057349041	0.0261493613632671	1.0492610260626254	0.294071	0.294071	chr3	137316979	0.5315478016097755	chr3:137316979:T:A
chr3:137318216	['A', 'G']	19959	4098.597982130306	474.4790410261402	-0.0077262537103298	0.016661842790248	-0.4637094352403785	0.642861	0.642861	chr3	137318216	0.191882920479839	chr3:137318216:A:G
chr3:137318461	['T', 'C']	19959	12297.635912101134	1629.6116192778202	-0.006760539186719	0.0107589812777024	-0.6283623897301515	0.529774	0.529774	chr3	137318461	0.2759093596167573	chr3:137318461:T:C
chr3:137318492	['A', 'T']	19959	4091.7903719692818	474.60074716639207	-0.0078291849812813	0.0166736198996581	-0.4695552032730376	0.638678	0.638678	chr3	137318492	0.1947180433584663	chr3:137318492:A:T
chr3:137318681	['T', 'A']	19959	24514.390647734683	3218.5411080335	-0.0059300542138634	0.0102452829765679	-0.5788082405753066	0.562725	0.562725	chr3	137318681	0.2497037901581349	chr3:137318681:T:A
chr3:137318913	['G', 'A']	19959	11567.011233701109	1527.5247189265287	-0.0072568224715492	0.0109431124600775	-0.6631406282283444	0.507248	0.507248	chr3	137318913	0.2947796566468611	chr3:137318913:G:A
chr3:137319218	['G', 'T']	19959	8644.828233169463	1207.2867530041642	0.0059937557337359	0.0120348277890667	0.4980341919957578	0.618465	0.618465	chr3	137319218	0.2086848728124907	chr3:137319218:G:T
chr3:137322382	['A', 'T']	19959	3421.571450060168	469.5220793635722	-0.0050009063354443	0.0176732327138357	-0.2829650022957805	0.777207	0.777207	chr3	137322382	0.1094632965338056	chr3:137322382:A:T
chr3:137322665	['TTAAGGTCA', 'T']	19959	17665.011689158695	2318.4072908264247	-0.0016923376258754	0.0100634568753798	-0.1681666297011476	0.866454	0.866454	chr3	137322665	0.0622544890106085	chr3:137322665:TTAAGGTCA:T
chr3:137323774	['G', 'A']	19959	23238.27181056541	3105.855506719084	-0.0011231986192632	0.0101028131429659	-0.1111768181167677	0.911477	0.911477	chr3	137323774	0.0402542857573427	chr3:137323774:G:A
chr3:137324796	['T', 'C']	19959	17444.72472783826	2281.027573807853	-0.0019057599267288	0.0100699958205904	-0.1892513125806891	0.849898	0.849898	chr3	137324796	0.070633192750706	chr3:137324796:T:C
chr3:137326858	['A', 'T']	19959	8472.424491432008	1180.261369296287	0.0057881302558105	0.0123796282946172	0.4675528309947131	0.64011	0.64011	chr3	137326858	0.1937453880660508	chr3:137326858:A:T
chr3:137328871	['A', 'C']	19959	24737.19700310715	3301.00012208224	-0.0011945238216972	0.0104861662483911	-0.1139142555441104	0.909307	0.909307	chr3	137328871	0.0412894656270319	chr3:137328871:A:C
chr3:137331203	['A', 'G']	19959	24760.24055516585	3264.844663154869	-0.0054321397431708	0.0104774916142695	-0.5184580377781134	0.604144	0.604144	chr3	137331203	0.2188595333131902	chr3:137331203:A:G
chr3:137331848	['G', 'T']	19959	3839.384727163401	433.5104803575116	-0.0110594815438061	0.0174743369023357	-0.6328984959840053	0.526807	0.526807	chr3	137331848	0.2783484629411276	chr3:137331848:G:T
chr3:137332274	['T', 'G']	19959	16578.153052019647	2170.2234783774834	-0.0028251288672864	0.0103425757798949	-0.2731552494667934	0.784737	0.784737	chr3	137332274	0.1052758701166476	chr3:137332274:T:G
chr3:137332701	['T', 'C']	19959	17056.69127819549	2222.756004631194	-0.0045620546845746	0.0102962117904469	-0.4430808900810924	0.657712	0.657712	chr3	137332701	0.1819642343362126	chr3:137332701:T:C
chr3:137333254	['T', 'C']	19959	25436.09766975696	3379.822518371028	-0.0032033645509897	0.0105873497031565	-0.3025652916739552	0.762224	0.762224	chr3	137333254	0.1179173808020182	chr3:137333254:T:C
chr3:137333795	['T', 'C']	19959	1428.0715502555363	224.27724880171704	0.0253627458989632	0.0271748423295643	0.9333171317564684	0.350668	0.350668	chr3	137333795	0.4551038635952644	chr3:137333795:T:C
chr3:137335015	['AAAAAAAAAAT', 'A']	19959	3509.598414867355	497.9099009017822	0.001469131679939	0.018606053394856	0.0789598765929182	0.937065	0.937065	chr3	137335015	0.0282302830052456	chr3:137335015:AAAAAAAAAAT:A
chr3:137335117	['A', 'T']	19959	18768.85333534106	2549.329066327213	-0.001507658157071	0.0101259320301561	-0.148890803590335	0.881641	0.881641	chr3	137335117	0.0547082215098456	chr3:137335117:A:T
chr3:137335219	['A', 'G']	19959	1430.1433081124417	209.72226556520832	0.014966722056476	0.027176422695372	0.5507245094117853	0.581829	0.581829	chr3	137335219	0.2352046360863877	chr3:137335219:A:G
chr3:137335967	['TAAG', 'T']	19959	18765.70106244362	2550.8429223073563	-0.0010445102385803	0.0101196456220112	-0.1032160885464661	0.917793	0.917793	chr3	137335967	0.0372552589893291	chr3:137335967:TAAG:T
chr3:137336279	['T', 'G']	19959	15505.214826324493	2030.442607090774	-0.0011673754816781	0.0104940511323149	-0.1112416422370345	0.911426	0.911426	chr3	137336279	0.0402785865770603	chr3:137336279:T:G
chr3:137336312	['G', 'A']	19959	18768.926733864893	2549.4766287165626	-0.001256519331973	0.0101246551212426	-0.1241049020362933	0.901233	0.901233	chr3	137336312	0.0451629143122648	chr3:137336312:G:A
chr3:137336474	['C', 'T']	19959	18721.628025860773	2544.2064725490104	-0.0012958351077584	0.010121225719615	-0.1280314404259429	0.898125	0.898125	chr3	137336474	0.0466632145216991	chr3:137336474:C:T
chr3:137338615	['G', 'A']	19959	3856.193205732037	429.6919206762278	-0.0119593337755585	0.0174268371345579	-0.6862595709833585	0.492557	0.492557	chr3	137338615	0.3075435045510017	chr3:137338615:G:A
chr3:137338681	['T', 'C']	19959	16521.0	2164.299099076673	-0.0026759146394802	0.0103584812463896	-0.2583307896042131	0.796154	0.796154	chr3	137338681	0.0990029185922692	chr3:137338681:T:C
chr3:137338788	['C', 'A']	19959	8460.0	1175.6372241499118	0.0054476900941182	0.0123852356867334	0.4398535669332114	0.660048	0.660048	chr3	137338788	0.1804244805533937	chr3:137338788:C:A
chr3:137339478	['C', 'T']	19959	3303.3310116751013	449.439097222327	-0.0061694614089322	0.0183207356531655	-0.3367474715932749	0.736311	0.736311	chr3	137339478	0.1329387114021298	chr3:137339478:C:T
chr3:137340214	['A', 'C']	19959	3397.3404319286465	475.2721516022556	-0.0009213000757797	0.018101370843342	-0.0508967018991615	0.959408	0.959408	chr3	137340214	0.0179966645011725	chr3:137340214:A:C
chr3:137341331	['A', 'C']	19959	24074.61861094408	3162.425721030457	-0.0058101754550029	0.0104022765607938	-0.5585484505287471	0.576476	0.576476	chr3	137341331	0.2392187686546778	chr3:137341331:A:C
chr3:137341351	['T', 'C']	19959	24076.825256827866	3156.9524151251167	-0.0065186907246862	0.0104028643306037	-0.6266246023712141	0.530913	0.530913	chr3	137341351	0.2749766403413784	chr3:137341351:T:C
chr3:137341847	['C', 'T']	19959	8471.546684709065	1174.0795144129386	0.0048016064477899	0.0123829869895545	0.3877583374544697	0.698199	0.698199	chr3	137341847	0.1560207775424542	chr3:137341847:C:T
chr3:137342417	['T', 'G']	19959	20417.068851473246	2725.606086568982	0.0003566291640317	0.0102037043549358	0.0349509503241557	0.972119	0.972119	chr3	137342417	0.0122805685305138	chr3:137342417:T:G
chr3:137342712	['C', 'T']	19959	14238.713398136086	1968.8434565176528	0.0019604494291111	0.0105861026323444	0.1851908579764955	0.853081	0.853081	chr3	137342712	0.069009730634454	chr3:137342712:C:T
chr3:137342813	['A', 'G']	19959	24072.41218620033	3160.036005220957	-0.0061544055936368	0.0104016980930828	-0.5916731613013755	0.554076	0.554076	chr3	137342813	0.2564306610534184	chr3:137342813:A:G
chr3:137343013	['C', 'T']	19959	11121.114395951296	1509.664821260573	0.0016358777727291	0.0113079696033537	0.1446659152889855	0.884976	0.884976	chr3	137343013	0.0530685069393474	chr3:137343013:C:T
chr3:137343464	['C', 'T']	19959	3308.331512752418	447.7038770168246	-0.006774912562721	0.0183102861597801	-0.3700058264300987	0.711382	0.711382	chr3	137343464	0.1478971279042074	chr3:137343464:C:T
chr3:137343672	['A', 'G']	19959	12897.523406174816	1730.3583796169407	-0.0045839669152666	0.0108438919453547	-0.4227234039555619	0.672502	0.672502	chr3	137343672	0.1723064197453726	chr3:137343672:A:G
chr3:137343840	['G', 'T']	19959	17175.58162958509	2327.123716192986	-0.0023582847416391	0.0102336789280583	-0.2304434952686797	0.81775	0.81775	chr3	137343840	0.0873794472029807	chr3:137343840:G:T
chr3:137346585	['CAT', 'C']	19959	15096.050824520076	1965.79635835486	-0.0020779806939911	0.0105694289567687	-0.1966029293058787	0.84414	0.84414	chr3	137346585	0.0735855199794774	chr3:137346585:CAT:C
chr3:137347592	['T', 'C']	19959	15500.436297113076	2139.714812121969	0.0032731456106501	0.0104206655830934	0.3141013963599902	0.753447	0.753447	chr3	137347592	0.1229472920117116	chr3:137347592:T:C
chr3:137347875	['G', 'A']	19959	13527.355514355864	1903.334608765207	0.0059592001858058	0.0107077028101823	0.5565339542426412	0.577852	0.577852	chr3	137347875	0.2381833792503716	chr3:137347875:G:A
chr3:137349060	['C', 'T']	19959	14319.304615847244	1977.767288566342	0.0008862587524302	0.0105892488572022	0.0836942038459567	0.9333	0.9333	chr3	137349060	0.0299787341716341	chr3:137349060:C:T
chr3:137349151	['G', 'A']	19959	16997.554870715576	2294.057703312713	-0.0033271410574722	0.0102815014059402	-0.3236045910133292	0.746241	0.746241	chr3	137349151	0.1271208936165538	chr3:137349151:G:A
chr3:137349171	['C', 'T']	19959	23256.66088699574	3105.94690375888	-0.0067779206656294	0.0103301466215753	-0.6561301512868383	0.511748	0.511748	chr3	137349171	0.290943845960349	chr3:137349171:C:T
chr3:137351652	['C', 'T']	19959	660.0330694458363	66.1538435335112	-0.0151249869077366	0.0398483665280937	-0.3795635361131632	0.704273	0.704273	chr3	137351652	0.1522589610124391	chr3:137351652:C:T
chr3:137351670	['A', 'G']	19959	13029.61127536958	1812.86302703514	0.0017784612223465	0.0108225915659731	0.1643285909391704	0.869474	0.869474	chr3	137351670	0.0607434002344208	chr3:137351670:A:G
chr3:137352185	['A', 'G']	19959	9670.876296927474	1295.608995639701	-0.0033931047699349	0.0118504291579622	-0.2863275856685009	0.77463	0.77463	chr3	137352185	0.1109056875950142	chr3:137352185:A:G
chr3:137352200	['C', 'T']	19959	32729.91957306073	4427.5611352354335	-0.0073566795818439	0.0133608957863382	-0.5506127507832455	0.581905	0.581905	chr3	137352200	0.235147911129187	chr3:137352200:C:T
chr3:137353397	['C', 'T']	19959	12210.447105988476	1622.843025841865	-0.0048064300634459	0.0110169547386155	-0.4362757383942857	0.662641	0.662641	chr3	137353397	0.1787216962492843	chr3:137353397:C:T
chr3:137354862	['G', 'A']	19959	9647.18365095286	1281.8010552121784	-0.0045228172530689	0.0118648897184136	-0.3811933663445515	0.703064	0.703064	chr3	137354862	0.1530051393020546	chr3:137354862:G:A
chr3:137355236	['C', 'T']	19959	37367.54981938591	5000.6264728743845	-0.0253231140123624	0.0208205363281237	-1.2162565657906108	0.223902	0.223902	chr3	137355236	0.6499420270771356	chr3:137355236:C:T
chr3:137355476	['C', 'A']	19959	19670.0	2613.060708897607	-0.005089394897131	0.0101160223966247	-0.5031023753791928	0.614898	0.614898	chr3	137355476	0.2111969195271135	chr3:137355476:C:A
chr3:137355968	['T', 'A']	19959	3290.164846176972	485.94953433282734	0.0073096699408906	0.0183810922416648	0.3976733180371981	0.690875	0.690875	chr3	137355968	0.1606005224101684	chr3:137355968:T:A
chr3:137357501	['A', 'T']	19959	18223.47827394377	2411.314396055623	-0.0058675184313981	0.0101967979163406	-0.5754275488774022	0.565009	0.565009	chr3	137357501	0.2479446342704612	chr3:137357501:A:T
chr3:137357511	['T', 'C']	19959	4831.484140902941	604.2336638818613	-0.0028290772138889	0.0157417791754454	-0.179717755049052	0.857376	0.857376	chr3	137357511	0.0668286775940443	chr3:137357511:T:C
chr3:137357590	['G', 'C']	19959	18223.391289093823	2408.717910147965	-0.0060710437521331	0.0101957825622477	-0.5954465697034902	0.551552	0.551552	chr3	137357590	0.2584135362637638	chr3:137357590:G:C
chr3:137357801	['T', 'G']	19959	18221.82592574034	2405.1848489749486	-0.0063565019140667	0.0101948956516879	-0.6234984772025847	0.532964	0.532964	chr3	137357801	0.2733021251748725	chr3:137357801:T:G
chr3:137358146	['G', 'A']	19959	1440.4330175913396	230.8172935219414	0.0278921504268784	0.0270979587130674	1.0293081749153343	0.303347	0.303347	chr3	137358146	0.5180602957253334	chr3:137358146:G:A
chr3:137358506	['C', 'T']	19959	32779.56938110749	4426.991286522973	-0.0082008638798134	0.0133896907855741	-0.6124759720851002	0.54023	0.54023	chr3	137358506	0.2674213022798296	chr3:137358506:C:T
chr3:137358754	['C', 'T']	19959	18206.56099027764	2399.4508147566034	-0.0066099759486022	0.0101990028434244	-0.6481002162739697	0.516928	0.516928	chr3	137358754	0.2865699431347843	chr3:137358754:C:T
chr3:137358875	['G', 'A']	19959	18200.73571858088	2395.778482491243	-0.0069358652028054	0.0101994701706472	-0.6800221076939855	0.496498	0.496498	chr3	137358875	0.3040824965960184	chr3:137358875:G:A
chr3:137358977	['G', 'C']	19959	3208.321491206093	463.54568254164985	0.0029381360485324	0.018570036078694	0.1582191890248113	0.874286	0.874286	chr3	137358977	0.0583464759424175	chr3:137358977:G:C
chr3:137359002	['T', 'C']	19959	4024.814887218045	476.9608159442601	-0.0054427159010622	0.0171634754846795	-0.3171103606562975	0.751163	0.751163	chr3	137359002	0.1242658122376541	chr3:137359002:T:C
chr3:137360047	['T', 'C']	19959	14002.403116700909	1802.745954141354	-0.0096673286409323	0.0106264520139142	-0.9097418995798338	0.36297	0.36297	chr3	137360047	0.4401292685530564	chr3:137360047:T:C
chr3:137360931	['G', 'A']	19959	11892.595851287704	1583.926987897813	-0.0057605343358243	0.0111066152578422	-0.5186579531290507	0.604005	0.604005	chr3	137360931	0.2189594662407528	chr3:137360931:G:A
chr3:137361259	['C', 'G']	19959	12552.144482309312	1685.6820498721338	-0.0046293097540081	0.0109583504579691	-0.4224458573180283	0.672704	0.672704	chr3	137361259	0.1721759899286697	chr3:137361259:C:G
chr3:137362632	['G', 'A']	19959	32734.760902255643	4417.794312438808	-0.0088219285328982	0.0133656065312048	-0.6600470029026807	0.509231	0.509231	chr3	137362632	0.2930851660569932	chr3:137362632:G:A
chr3:137362807	['G', 'A']	19959	3997.8012027060886	479.2110123619594	-0.0030671351946468	0.0172128291709135	-0.1781889057395465	0.858576	0.858576	chr3	137362807	0.0662212556344086	chr3:137362807:G:A
chr3:137363013	['C', 'T']	19959	4847.400150413638	605.4447189242891	-0.0027835600882868	0.0157214843027655	-0.1770545347170057	0.859467	0.859467	chr3	137363013	0.0657707937797662	chr3:137363013:C:T
chr3:137363505	['C', 'T']	19959	19771.93439254209	2622.0039640221585	-0.0056355883879332	0.0101160249559537	-0.5570951448292338	0.577469	0.577469	chr3	137363505	0.2384713248389349	chr3:137363505:C:T
chr3:137363522	['T', 'C']	19959	3262.4518652226225	482.2588430444291	0.0072190365784977	0.0184569744753356	0.3911278410307544	0.695707	0.695707	chr3	137363522	0.1575736268765328	chr3:137363522:T:C
chr3:137364028	['A', 'G']	19959	19791.916286530657	2626.9611933685483	-0.0055121464706681	0.0101168485409546	-0.5448481756303901	0.585864	0.585864	chr3	137364028	0.2322031875731178	chr3:137364028:A:G
chr3:137364324	['C', 'T']	19959	37561.88195209941	5024.52568275955	-0.0268456277924564	0.0214840462375369	-1.249561069439134	0.211475	0.211475	chr3	137364324	0.6747409663683063	chr3:137364324:C:T
chr3:137364405	['T', 'C']	19959	23041.30886405773	3003.163750140592	-0.0083211103870311	0.0103425415057664	-0.8045518001926119	0.421088	0.421088	chr3	137364405	0.3756271347565106	chr3:137364405:T:C
chr3:137364753	['A', 'T']	19959	12349.856283824414	1634.6015520418014	-0.0072571135556728	0.0110030562288398	-0.6595543460599047	0.509547	0.509547	chr3	137364753	0.2928157510113551	chr3:137364753:A:T
chr3:137365546	['T', 'TC']	19959	23260.54197505827	3048.402705473012	-0.0070275034644486	0.0103605342652717	-0.6782954705342432	0.497592	0.497592	chr3	137365546	0.3031266105997627	chr3:137365546:T:TC
chr3:137366197	['C', 'T']	19959	22411.22863301418	2915.972579227248	-0.0082997618152542	0.0103158319502513	-0.8045654344972141	0.42108	0.42108	chr3	137366197	0.375635385736969	chr3:137366197:C:T
chr3:137366299	['A', 'G']	19959	37624.0	5028.507149825219	-0.0291595711481443	0.0217409922392402	-1.341225406240399	0.179863	0.179863	chr3	137366299	0.7450581671074806	chr3:137366299:A:G
chr3:137367026	['G', 'A']	19959	9547.478354544544	1272.8134348651704	-0.0040832858426891	0.0118882617100444	-0.3434720686910194	0.731247	0.731247	chr3	137367026	0.1359359026343693	chr3:137367026:G:A
chr3:137369435	['A', 'G']	19959	12517.644511278198	1666.558159421803	-0.0040078268100339	0.0109393415096053	-0.3663681956098456	0.714094	0.714094	chr3	137369435	0.146244615962955	chr3:137369435:A:G
chr3:137371133	['C', 'T']	19959	3907.71995987964	458.1169597256159	-0.0068029881563608	0.0174006463000997	-0.390961809063485	0.69583	0.69583	chr3	137371133	0.1574968510216138	chr3:137371133:C:T
chr3:137371489	['C', 'T']	19959	11958.185337478686	1561.5394097599533	-0.0075366271035149	0.011073215156829	-0.6806177787367392	0.496121	0.496121	chr3	137371489	0.3044123895913171	chr3:137371489:C:T
chr3:137373204	['G', 'A']	19959	12003.804269392664	1566.8798020156898	-0.0078104064917083	0.0110641158894897	-0.7059223321339001	0.480245	0.480245	chr3	137373204	0.3185371480356877	chr3:137373204:G:A
chr3:137373215	['T', 'C']	19959	3343.335020293632	495.5297167728575	0.0067537355363756	0.0182522208768339	0.3700226718682562	0.71137	0.71137	chr3	137373215	0.1479044538946582	chr3:137373215:T:C
chr3:137373653	['G', 'A']	19959	11795.773000601324	1554.6865514254064	-0.0056764839619978	0.0111256376180486	-0.5102165068534257	0.609905	0.609905	chr3	137373653	0.2147378062823897	chr3:137373653:G:A
chr3:137374209	['T', 'C']	19959	14340.029320368883	2003.56247137312	0.0021519211707266	0.0106061180032372	0.202894326658424	0.83922	0.83922	chr3	137374209	0.0761241747356881	chr3:137374209:T:C
chr3:137375667	['C', 'T']	19959	33658.059079975945	4565.98099059196	-0.0069049374957295	0.0141949396795283	-0.4864365507440435	0.626663	0.626663	chr3	137375667	0.2029659465481512	chr3:137375667:C:T
chr3:137375867	['TCTGCTGGATAATATC', 'T']	19959	4737.136090225565	582.6032761102791	-0.0056186858049581	0.0158852459675186	-0.3537046776894089	0.723564	0.723564	chr3	137375867	0.1405230490403635	chr3:137375867:TCTGCTGGATAATATC:T
chr3:137376337	['T', 'C']	19959	1540.463088257405	219.75455568301345	0.0121769415075362	0.0264339295963322	0.4606557440943546	0.645051	0.645051	chr3	137376337	0.1904059471585859	chr3:137376337:T:C
chr3:137377609	['C', 'T']	19959	3667.0	519.5195367345598	-0.0001819125063096	0.0175402824978307	-0.010371127507903	0.991725	0.991725	chr3	137377609	0.0036087386722095	chr3:137377609:C:T
chr3:137379960	['A', 'G']	19959	33546.68077963724	4530.941115174185	-0.009968541526486	0.0140627403860612	-0.7088619467345545	0.478418	0.478418	chr3	137379960	0.3201924888156043	chr3:137379960:A:G
chr3:137380358	['C', 'A']	19959	16338.274367326483	2197.532096124141	-0.0050607401831951	0.0103358224624452	-0.4896311059505074	0.6244	0.6244	chr3	137380358	0.2045371056096201	chr3:137380358:C:A
chr3:137380654	['A', 'C']	19959	37623.0	5033.007759217007	-0.0267674169531319	0.0217268241316911	-1.2319986018613964	0.217964	0.217964	chr3	137380654	0.6616152306725559	chr3:137380654:A:C
chr3:137381385	['C', 'T']	19959	11945.992633056028	1593.7576902939666	-0.0051478077370928	0.0110959984351283	-0.4639337115257325	0.6427	0.6427	chr3	137381385	0.1919917000895999	chr3:137381385:C:T
chr3:137381576	['T', 'A']	19959	12663.44130914194	1670.014570176702	-0.0064569548243203	0.0108978689638317	-0.5924970143933533	0.553525	0.553525	chr3	137381576	0.2568627593979826	chr3:137381576:T:A
chr3:137381778	['G', 'C']	19959	9822.968629416187	1308.8282660515492	-0.0042755162199334	0.0117759434269715	-0.3630720754093299	0.716555	0.716555	chr3	137381778	0.1447504692167064	chr3:137381778:G:C
chr3:137381921	['T', 'C']	19959	17876.79135140552	2410.225636688456	-0.004185106750343	0.0101892784429631	-0.4107363218867908	0.68127	0.68127	chr3	137381921	0.1666807349727084	chr3:137381921:T:C
chr3:137382711	['C', 'G']	19959	17885.48055527714	2417.594381898493	-0.003782557587594	0.0101868762322653	-0.3713167315818897	0.710406	0.710406	chr3	137382711	0.1484933792172265	chr3:137382711:C:G
chr3:137383967	['G', 'C']	19959	3908.958494160108	455.4550284171656	-0.0073137615096321	0.017395981710449	-0.4204282133292365	0.674177	0.674177	chr3	137383967	0.1712260678095124	chr3:137383967:G:C
chr3:137384132	['A', 'T']	19959	3906.587191822008	457.0103796607127	-0.006912849761254	0.0173955334339234	-0.3973922264305581	0.691082	0.691082	chr3	137384132	0.1604704185669572	chr3:137384132:A:T
chr3:137384339	['G', 'A']	19959	37604.0	5039.318558191058	-0.0243156801832589	0.0216431897018039	-1.12347951102754	0.261247	0.261247	chr3	137384339	0.5829486880231918	chr3:137384339:G:A
chr3:137384854	['C', 'T']	19959	3998.2003206734144	476.0680720862298	-0.0044653457688092	0.0172135284836858	-0.2594090905325622	0.795322	0.795322	chr3	137384854	0.0994570040347911	chr3:137384854:C:T
chr3:137385072	['C', 'T']	19959	37603.0	5038.285771127536	-0.0247520456380772	0.0216393902666867	-1.1438421015116258	0.252703	0.252703	chr3	137385072	0.5973896022600931	chr3:137385072:C:T
chr3:137385401	['A', 'T']	19959	37630.88540935965	5037.738271507514	-0.0257684408096511	0.0217579760286203	-1.184321592033904	0.2363	0.2363	chr3	137385401	0.6265362783676309	chr3:137385401:A:T
chr3:137386028	['A', 'G']	19959	13159.0	1765.150192497139	-0.0045472510920846	0.0108171030393593	-0.4203760540635428	0.674215	0.674215	chr3	137386028	0.1712015894822653	chr3:137386028:A:G
chr3:137387468	['C', 'T']	19959	4175.627630787732	517.7773729386586	-0.0010115399924652	0.0168657799405532	-0.0599758799196129	0.952175	0.952175	chr3	137387468	0.021283225407801	chr3:137387468:C:T
chr3:137387937	['A', 'T']	19959	13149.635329491355	1767.3702020117166	-0.0043710330787994	0.0108206415199126	-0.4039532287208383	0.686251	0.686251	chr3	137387937	0.1635170096906087	chr3:137387937:A:T
chr3:137388224	['T', 'C']	19959	30368.043042541463	4074.8099577577664	-0.0130565177728196	0.0119854168359153	-1.0893670158967397	0.276005	0.276005	chr3	137388224	0.5590830503523887	chr3:137388224:T:C
chr3:137388259	['C', 'T']	19959	37620.884908307446	5035.6487484809	-0.0254510618175826	0.0217197822338761	-1.171791758477524	0.241295	0.241295	chr3	137388259	0.6174516772412658	chr3:137388259:C:T
chr3:137388370	['T', 'A']	19959	32885.476515113536	4439.583663658818	-0.0123268829716941	0.0135180768187233	-0.9118814116088364	0.361842	0.361842	chr3	137388370	0.44148102479076	chr3:137388370:T:A
chr3:137388743	['T', 'C']	19959	28818.775595088948	3846.021813530119	-0.014597814360346	0.0113709515029156	-1.283781252307958	0.199233	0.199233	chr3	137388743	0.7006387254960615	chr3:137388743:T:C
chr3:137389317	['C', 'T']	19959	2318.3484666265786	302.95886746951635	-0.00237542976771	0.0217281583404202	-0.1093249474020573	0.912946	0.912946	chr3	137389317	0.0395549098650322	chr3:137389317:C:T
chr3:137389333	['C', 'T']	19959	28732.956390977448	3844.589565166755	-0.0125816924321976	0.0113397970730232	-1.109516541713854	0.267221	0.267221	chr3	137389333	0.5731294151121047	chr3:137389333:C:T
chr3:137389467	['AT', 'A']	19959	7752.553695815586	978.5483186855926	-0.0001699595806407	0.0129058278610719	-0.0131692118065014	0.989493	0.989493	chr3	137389467	0.0045872737891933	chr3:137389467:AT:A
chr3:137389640	['T', 'C']	19959	8389.260974143115	1066.6554152606489	-0.0004651519062938	0.012511604086244	-0.0371776395006995	0.970344	0.970344	chr3	137389640	0.0130742752007981	chr3:137389640:T:C
chr3:137390335	['C', 'A']	19959	15782.543933265986	2093.8628511866887	-0.0080373313074867	0.0104658560638652	-0.7679573709442348	0.442522	0.442522	chr3	137390335	0.3540651334608511	chr3:137390335:C:A
chr3:137390885	['G', 'T']	19959	12057.41643698321	1583.4420309563045	-0.0079790392342991	0.0110666777340409	-0.7209968001287101	0.47092	0.47092	chr3	137390885	0.3270528646534968	chr3:137390885:G:T
chr3:137391467	['G', 'C']	19959	12543.14222712238	1670.677843242891	-0.0041393876030795	0.0109317106028336	-0.3786587253788538	0.704945	0.704945	chr3	137391467	0.1518447654600682	chr3:137391467:G:C
chr3:137391502	['C', 'A']	19959	37600.0	5040.155913048448	-0.0231696569502988	0.0216281727851591	-1.0712720478263174	0.28406	0.28406	chr3	137391502	0.546589917288416	chr3:137391502:C:A
chr3:137391510	['C', 'T']	19959	37600.0	5040.155913048448	-0.0231696569502988	0.0216281727851591	-1.0712720478263174	0.28406	0.28406	chr3	137391510	0.546589917288416	chr3:137391510:C:T
chr3:137391512	['T', 'G']	19959	37599.88385609781	5040.228891546603	-0.0231436378980114	0.0216282255077865	-1.070066422678985	0.284602	0.284602	chr3	137391512	0.545762052298425	chr3:137391512:T:G
chr3:137391633	['C', 'T']	19959	5287.119192020451	732.2602368841164	0.0098269009558722	0.015104871887421	0.6505782392008121	0.515326	0.515326	chr3	137391633	0.287917945309791	chr3:137391633:C:T
chr3:137392784	['G', 'T']	19959	11488.414044435522	1495.794726864357	-0.0075278962570952	0.0112518599400009	-0.6690357236258454	0.50348	0.50348	chr3	137392784	0.2980177764751156	chr3:137392784:G:T
chr3:137393811	['TTC', 'T']	19959	11643.083450280674	1542.4216773152157	-0.0062710147705528	0.0111800049023395	-0.5609134186730551	0.574863	0.574863	chr3	137393811	0.2404356430203006	chr3:137393811:TTC:T
chr3:137395942	['G', 'A']	19959	37604.88410662391	5040.384188732258	-0.0231493764404838	0.0216473143667873	-1.0693879179766088	0.284908	0.284908	chr3	137395942	0.545295355930491	chr3:137395942:G:A
chr3:137396570	['A', 'G']	19959	30464.579073962715	4122.781969940646	-0.0074190227071622	0.0119673095389907	-0.6199407379737573	0.535304	0.535304	chr3	137396570	0.271399511386908	chr3:137396570:A:G
chr3:137398709	['G', 'A']	19959	2285.0303759398494	370.72279844044783	0.026396984134187	0.0217819424388248	1.211874662157596	0.225575	0.225575	chr3	137398709	0.6467090339603025	chr3:137398709:G:A
chr3:137399136	['G', 'A']	19959	2340.703653585927	304.7351266302836	-0.0034737456536444	0.0216274210942122	-0.1606176547130764	0.872396	0.872396	chr3	137399136	0.0592863343610014	chr3:137399136:G:A
chr3:137399699	['A', 'G']	19959	2321.164476665156	367.4829472142809	0.0237607975951558	0.0216646794306093	1.0967527893159132	0.272763	0.272763	chr3	137399699	0.5642145415875717	chr3:137399699:A:G
chr3:137400894	['G', 'A']	19959	9303.398376428142	1238.6674033446034	-0.0030090590547855	0.011918245056934	-0.2524750112462997	0.800677	0.800677	chr3	137400894	0.0965426467226907	chr3:137400894:G:A
