## Supplementary material for "Characterization of shared and ancestry-specific signals driving complex traits using multi-ancestry fine-mapping": EUR_schizophrenia_gwas_3_160987491_162219141.tsv

Unnamed: 0	chrom	ID	pos	A1	A2	FCAS	FCON	IMPINFO	BETA	SE	P	NCAS	NCON	NEFF
412220	chr3	rs141476547	160987676	T	C	0.976	0.978	0.956	-0.0940030344911192	0.0304	0.001966	49286	71231	54229.34
425798	chr3	rs138059112	160988321	G	A	0.966	0.967	0.998	-0.0018016219466282	0.0239	0.9408	53386	77258	58749.13
425321	chr3	rs141597975	160988616	C	T	0.977	0.976	0.995	-0.0312017511432645	0.0287	0.2767	53238	77025	58568.11
416226	chr3	rs78189380	160989218	G	A	0.966	0.967	0.998	-0.0005001250416822	0.0239	0.9847	53386	77258	58749.13
427080	chr3	rs12374001	160989703	C	T	0.964	0.965	0.999	0.0076010387728197	0.0233	0.7441	53386	77258	58749.13
417452	chr3	rs73875472	160990226	C	T	0.964	0.965	0.999	0.0074025335167413	0.0233	0.7495	53386	77258	58749.13
426147	chr3	rs75897619	160990871	G	T	0.942	0.941	0.998	-0.004701032558649	0.0183	0.7976	53386	77258	58749.13
433737	chr3	rs7627528	160990878	A	G	0.538	0.549	1.0	-0.0358966439977618	0.0086	3.134e-05	53386	77258	58749.13
406019	chr3	rs59827519	160991109	C	T	0.964	0.965	0.999	0.0077995046323818	0.0233	0.7367	53386	77258	58749.13
413425	chr3	rs112433322	160991337	A	G	0.986	0.987	0.645	-0.0401035026973339	0.0534	0.4518	41436	54686	44624.75
418976	chr3	rs35462273	160991877	C	T	0.679	0.682	1.0	-0.019203206984436	0.0092	0.03751	53386	77258	58749.13
424199	chr3	rs7653233	160992033	G	A	0.479	0.49	1.0	-0.0363009797263316	0.0086	2.366e-05	53386	77258	58749.13
418204	chr3	rs9827833	160992200	C	T	0.86	0.867	0.998	-0.043502667649395	0.0125	0.0005112	53386	77258	58749.13
413591	chr3	rs73875473	160992238	C	T	0.964	0.965	1.0	0.0074025335167413	0.0233	0.7506	53386	77258	58749.13
429378	chr3	rs7653361	160992291	C	T	0.477	0.489	1.0	-0.0361039752308815	0.0086	2.617e-05	53386	77258	58749.13
406560	chr3	rs9828189	160992431	C	T	0.861	0.868	0.997	-0.0430954101055856	0.0125	0.0005748	53386	77258	58749.13
405138	chr3	rs34016896	160992864	C	T	0.679	0.682	1.0	-0.0191012733024012	0.0092	0.03819	53386	77258	58749.13
417028	chr3	rs6441370	160993754	C	T	0.5	0.512	1.0	-0.0340015566760147	0.0086	7.62e-05	53386	77258	58749.13
405206	chr3	rs7636941	160993928	A	G	0.538	0.549	1.0	-0.0358033589652777	0.0086	3.278e-05	53386	77258	58749.13
426269	chr3	rs77064010	160994681	A	G	0.964	0.965	1.0	0.0078987227933553	0.0233	0.7342	53386	77258	58749.13
414856	chr3	rs9839527	160994690	G	A	0.536	0.547	0.999	-0.0353992243518656	0.0086	3.993e-05	53386	77258	58749.13
420022	chr3	rs75025367	160994846	A	T	0.966	0.967	0.999	-0.0003000450090019	0.0239	0.9906	53386	77258	58749.13
405602	chr3	rs9815222	160994897	C	T	0.538	0.549	1.0	-0.0358966439977618	0.0086	3.144e-05	53386	77258	58749.13
409079	chr3	rs9821201	160996155	G	C	0.477	0.489	1.0	-0.0361039752308815	0.0086	2.637e-05	53386	77258	58749.13
422030	chr3	rs115086756	160996215	A	G	0.977	0.976	0.996	-0.031397792147416	0.0287	0.2735	53386	77258	58749.13
413923	chr3	rs9859045	160996473	A	G	0.861	0.868	0.997	-0.0435966737180782	0.0125	0.0004938	53386	77258	58749.13
415561	chr3	rs112205834	160996520	C	T	0.964	0.965	1.0	0.0075017910703226	0.0233	0.7463	53386	77258	58749.13
414569	chr3	rs76873456	160997090	A	C	0.966	0.967	1.0	-0.0003000450090019	0.0239	0.991	53386	77258	58749.13
419134	chr3	rs114738136	160997527	G	A	0.986	0.985	0.656	0.0155977206230546	0.048	0.7445	46515	68780	51715.81
428953	chr3	rs9290074	160997823	T	C	0.477	0.489	1.0	-0.0361039752308815	0.0086	2.611e-05	53386	77258	58749.13
413284	chr3	rs2404340	160998302	T	C	0.477	0.489	1.0	-0.0361039752308815	0.0086	2.619e-05	53386	77258	58749.13
427537	chr3	rs113200804	160998356	C	T	0.964	0.965	1.0	0.0077995046323818	0.0233	0.7368	53386	77258	58749.13
425706	chr3	rs7652267	160998497	A	G	0.538	0.549	1.0	-0.0358033589652777	0.0086	3.287e-05	53386	77258	58749.13
425146	chr3	rs7630356	160998767	C	G	0.678	0.682	1.0	-0.0181028726978536	0.0092	0.04973	53386	77258	58749.13
412535	chr3	rs11711413	160998910	C	G	0.678	0.682	1.0	-0.0181028726978536	0.0092	0.04985	53386	77258	58749.13
406309	chr3	rs4856756	160999414	G	A	0.679	0.683	0.997	-0.0187038311937836	0.0092	0.04277	53386	77258	58749.13
422806	chr3	rs4856757	160999418	A	T	0.679	0.683	0.998	-0.0183982139464423	0.0092	0.04595	53386	77258	58749.13
420111	chr3	rs114427592	160999569	G	A	0.977	0.976	0.996	-0.0320997276601081	0.0287	0.2631	53238	77025	58568.11
429693	chr3	rs13059386	161000894	A	G	0.678	0.682	1.0	-0.0181028726978536	0.0092	0.0489	53386	77258	58749.13
426543	chr3	rs62279886	161001257	C	T	0.96	0.962	0.978	-0.0548997899816623	0.0226	0.0152	52964	75178	58047.5
428145	chr3	rs28853731	161001430	G	A	0.964	0.965	1.0	0.00730326611012	0.0233	0.755	53386	77258	58749.13
414131	chr3	rs78746084	161001664	G	A	0.976	0.976	0.981	-0.0382004338153035	0.0285	0.1802	53386	77258	58749.13
424242	chr3	rs7629987	161002023	A	C	0.477	0.489	1.0	-0.0361972883118878	0.0086	2.578e-05	53386	77258	58749.13
408725	chr3	rs12629929	161002288	A	G	0.964	0.965	1.0	0.0075017910703226	0.0233	0.746	53386	77258	58749.13
407039	chr3	rs7610800	161002582	C	T	0.678	0.682	1.0	-0.0181028726978536	0.0092	0.0489	53386	77258	58749.13
409172	chr3	rs7632797	161002694	A	G	0.5	0.512	1.0	-0.0338981034057645	0.0086	7.801e-05	53386	77258	58749.13
408073	chr3	rs7633186	161003124	A	G	0.5	0.512	1.0	-0.0338981034057645	0.0086	7.835e-05	53386	77258	58749.13
405476	chr3	rs7611367	161003182	C	T	0.5	0.512	1.0	-0.0340015566760147	0.0086	7.528e-05	53386	77258	58749.13
424027	chr3	rs114136407	161003748	C	A	0.977	0.976	0.997	-0.0309026047398165	0.0287	0.281	53238	77025	58568.11
412887	chr3	rs4856767	161004379	C	T	0.538	0.549	1.0	-0.0358033589652777	0.0086	3.418e-05	53386	77258	58749.13
428533	chr3	rs4856768	161004392	G	A	0.536	0.548	1.0	-0.035596090043474	0.0086	3.733e-05	53386	77258	58749.13
408630	chr3	rs4856769	161004549	C	A	0.679	0.683	0.999	-0.0185000759845861	0.0092	0.04511	53386	77258	58749.13
411260	chr3	rs12488318	161004734	A	G	0.86	0.867	0.998	-0.0437011352710986	0.0125	0.0004813	53386	77258	58749.13
414025	chr3	rs116689885	161004773	A	G	0.977	0.976	0.997	-0.0309026047398165	0.0287	0.281	53238	77025	58568.11
412621	chr3	rs12486253	161005044	G	A	0.536	0.547	1.0	-0.0356997191343252	0.0086	3.53e-05	53386	77258	58749.13
421629	chr3	rs113474841	161005052	A	G	0.538	0.549	1.0	-0.0358033589652777	0.0086	3.305e-05	53386	77258	58749.13
428789	chr3	rs12636573	161006896	A	C	0.964	0.965	1.0	0.0077002766261879	0.0233	0.7412	53386	77258	58749.13
414629	chr3	rs1154701	161008025	T	A	0.5	0.512	1.0	-0.0341050206499513	0.0086	7.357e-05	53386	77258	58749.13
422904	chr3	rs13083229	161008125	G	A	0.538	0.549	1.0	-0.0358966439977618	0.0086	3.129e-05	53386	77258	58749.13
413034	chr3	rs115941743	161008321	C	T	0.977	0.976	0.997	-0.0297996312385195	0.0287	0.2986	53238	77025	58568.11
413404	chr3	rs77192302	161008364	G	A	0.984	0.983	0.704	0.0618004009054468	0.0432	0.1528	47840	68728	52717.9
408262	chr3	rs6797066	161008725	T	A	0.541	0.552	0.991	-0.0358033589652777	0.0087	3.56e-05	53386	77258	58749.13
434110	chr3	rs6441371	161008727	C	A	0.504	0.516	0.993	-0.0338050046123612	0.0086	9.015e-05	53386	77258	58749.13
427898	chr3	rs149655195	161009144	G	T	0.977	0.976	0.997	-0.0309954337025195	0.0287	0.2796	53238	77025	58568.11
413756	chr3	rs12494261	161010285	T	G	0.86	0.867	0.999	-0.0437011352710986	0.0125	0.0004814	53386	77258	58749.13
416617	chr3	rs61578814	161010890	G	C	0.964	0.965	1.0	0.0069954745123864	0.0233	0.7639	53386	77258	58749.13
405732	chr3	rs73875476	161011566	T	C	0.984	0.983	0.699	0.0641009254065236	0.0431	0.1364	48397	70016	53301.62
433504	chr3	rs62279888	161012373	T	G	0.981	0.98	0.697	0.0885967862306421	0.0383	0.02056	51874	74634	56887.44
414590	chr3	rs187699121	161013527	T	A	0.977	0.976	0.997	-0.031397792147416	0.0287	0.2734	53238	77025	58568.11
425922	chr3	rs1478568	161014276	C	T	0.536	0.548	1.0	-0.035596090043474	0.0086	3.638e-05	53386	77258	58749.13
413864	chr3	rs1478567	161014358	G	A	0.86	0.867	0.999	-0.0437011352710986	0.0125	0.0004748	53386	77258	58749.13
405823	chr3	rs115602379	161014501	A	T	0.977	0.976	0.997	-0.0322029950400999	0.0287	0.2616	53238	77025	58568.11
410618	chr3	rs62279889	161015071	T	C	0.982	0.983	0.949	-0.0349952529972629	0.0396	0.3768	40416	56001	43669.98
408010	chr3	rs1382429	161015153	T	C	0.679	0.683	1.0	-0.0189993500097828	0.0092	0.0389	53386	77258	58749.13
434452	chr3	rs9839404	161015180	C	T	0.86	0.867	0.999	-0.0437011352710986	0.0125	0.0004801	53386	77258	58749.13
410281	chr3	rs146817520	161015415	G	A	0.973	0.973	0.82	-0.0067024110596754	0.0298	0.8233	53150	77025	58514.64
416046	chr3	rs3849524	161015589	C	T	0.478	0.489	1.0	-0.0361972883118878	0.0086	2.58e-05	53386	77258	58749.13
405530	chr3	rs141386449	161016111	C	T	0.986	0.986	0.945	-0.150497361329356	0.0435	0.0005469	40705	59249	45047.59
418664	chr3	rs7647118	161016165	T	C	0.678	0.682	1.0	-0.0177974390305806	0.0092	0.05306	53386	77258	58749.13
420693	chr3	rs12108169	161016387	A	T	0.941	0.941	1.0	-0.0052035148315978	0.0183	0.7761	53386	77258	58749.13
424706	chr3	rs7647327	161016421	T	C	0.478	0.489	1.0	-0.0361972883118878	0.0086	2.491e-05	53386	77258	58749.13
432360	chr3	rs9812083	161016987	A	G	0.86	0.867	0.999	-0.0437011352710986	0.0125	0.0004816	53386	77258	58749.13
427124	chr3	rs9850455	161017192	G	A	0.48	0.49	1.0	-0.0361039752308815	0.0086	2.656e-05	53386	77258	58749.13
429930	chr3	rs9870059	161017240	T	C	0.478	0.489	1.0	-0.0358966439977618	0.0086	2.875e-05	53386	77258	58749.13
424591	chr3	rs114369452	161018125	C	T	0.987	0.987	0.855	-0.0296966117368367	0.0561	0.5965	30985	43624	33837.11
416810	chr3	rs9790314	161019558	T	C	0.48	0.49	1.0	-0.0360003042410416	0.0086	2.767e-05	53386	77258	58749.13
405839	chr3	rs9290075	161020136	G	T	0.902	0.906	0.993	-0.036798848237098	0.0146	0.01182	53386	77258	58749.13
415461	chr3	rs16832063	161020671	A	C	0.958	0.961	0.987	-0.0515038428671156	0.0222	0.0201	52964	75178	58047.5
414454	chr3	rs12632346	161020975	A	G	0.941	0.941	1.0	-0.0055956263571598	0.0183	0.7583	53386	77258	58749.13
410577	chr3	rs114549144	161021044	A	G	0.977	0.976	0.996	-0.0322959448008212	0.0287	0.2603	53386	77258	58749.13
421802	chr3	rs137961645	161021287	T	G	0.973	0.973	0.818	-0.0105049846451474	0.03	0.7271	53150	77025	58514.64
419409	chr3	rs975323	161021322	A	G	0.478	0.489	1.0	-0.0356997191343252	0.0086	3.222e-05	53386	77258	58749.13
423048	chr3	rs116818072	161022294	A	G	0.978	0.978	0.727	0.0146028573839336	0.0347	0.6728	53150	77025	58514.64
422513	chr3	rs112101228	161022453	C	T	0.966	0.965	0.748	-0.0226956079321885	0.0273	0.4049	53150	77025	58514.64
416215	chr3	rs116587574	161022507	C	T	0.977	0.976	0.997	-0.0331018715051171	0.0287	0.249	53386	77258	58749.13
416745	chr3	rs75270627	161023240	C	A	0.979	0.976	0.604	0.104603228988645	0.0375	0.005234	53150	77025	58514.64
426962	chr3	rs74750648	161023371	G	A	0.971	0.972	0.982	-0.0114047880634385	0.0261	0.6612	53386	77258	58749.13
419917	chr3	rs113102660	161024013	C	T	0.974	0.974	0.855	0.0275957115907991	0.0296	0.3502	53200	76329	58439.19
406809	chr3	rs13062740	161024208	G	A	0.679	0.682	1.0	-0.0187955345843259	0.0092	0.04156	53386	77258	58749.13
414775	chr3	rs146153764	161024262	G	A	0.977	0.976	0.997	-0.0331949048576409	0.0287	0.2465	53386	77258	58749.13
432737	chr3	rs76024820	161024376	C	T	0.964	0.965	1.0	0.0062007356416035	0.0233	0.7908	53386	77258	58749.13
416342	chr3	rs28540230	161025170	T	C	0.985	0.985	0.969	-0.000200020002667	0.0418	0.9962	41049	57343	44565.96
416462	chr3	rs150907228	161026057	C	T	0.977	0.976	0.996	-0.0332982854015147	0.0287	0.245	53316	77188	58679.13
419706	chr3	rs6809256	161026513	G	A	0.538	0.549	0.999	-0.0350988198393953	0.0086	4.73e-05	53386	77258	58749.13
416622	chr3	rs6441373	161026717	T	G	0.477	0.488	1.0	-0.035596090043474	0.0086	3.472e-05	53386	77258	58749.13
421764	chr3	rs116190718	161027420	G	A	0.967	0.966	0.78	0.0305001066483263	0.0273	0.2625	53150	77025	58514.64
415692	chr3	rs1478565	161027464	C	T	0.477	0.488	1.0	-0.0355028330426552	0.0086	3.592e-05	53386	77258	58749.13
423402	chr3	rs62279892	161028330	A	G	0.861	0.868	0.995	-0.0425004857321486	0.0125	0.0007138	53386	77258	58749.13
423399	chr3	rs76873962	161028444	T	C	0.977	0.976	0.995	-0.0323992324466777	0.0285	0.2559	53386	77258	58749.13
426128	chr3	rs28515190	161028605	G	A	0.478	0.489	1.0	-0.0355028330426552	0.0086	3.767e-05	53386	77258	58749.13
429946	chr3	rs9811833	161029792	G	T	0.86	0.867	0.999	-0.0419997711602818	0.0125	0.0007952	53386	77258	58749.13
427544	chr3	rs12630038	161030394	C	T	0.941	0.941	0.999	-0.0065010863423599	0.0183	0.7227	53386	77258	58749.13
409184	chr3	rs75889227	161031719	T	A	0.987	0.984	0.575	0.134102479523353	0.0565	0.0176	37740	57921	41874.42
425976	chr3	rs145161574	161032121	C	T	0.964	0.965	1.0	0.0065981840282271	0.0233	0.7764	53386	77258	58749.13
409991	chr3	rs1382428	161032386	A	C	0.477	0.488	1.0	-0.0346949697968869	0.0086	5.549e-05	53386	77258	58749.13
429829	chr3	rs1382427	161032576	T	C	0.477	0.488	1.0	-0.0346017967900747	0.0086	5.698e-05	53386	77258	58749.13
432504	chr3	rs73875482	161032917	T	G	0.941	0.941	0.999	-0.0065010863423599	0.0183	0.7226	53386	77258	58749.13
428409	chr3	rs78931588	161033462	G	A	0.977	0.976	0.997	-0.0335981494309355	0.0287	0.2404	53386	77258	58749.13
433548	chr3	rs144728387	161033504	A	G	0.974	0.973	0.759	0.0392976332717761	0.0308	0.2022	53150	77025	58514.64
428642	chr3	rs6791213	161033721	A	G	0.538	0.548	0.999	-0.0341050206499513	0.0086	7.891e-05	53386	77258	58749.13
411223	chr3	rs12633103	161034788	G	C	0.964	0.965	1.0	0.0067968490002727	0.0233	0.7706	53386	77258	58749.13
412574	chr3	rs55949838	161035031	A	G	0.964	0.965	1.0	0.0063994795805678	0.0233	0.7833	53386	77258	58749.13
406594	chr3	rs78048841	161035555	C	G	0.985	0.985	0.777	-0.0176956485356892	0.0422	0.6741	48679	72436	54246.33
410694	chr3	rs115507726	161035777	C	T	0.977	0.976	0.992	-0.0290993078252748	0.0286	0.3092	53316	77188	58679.13
411166	chr3	rs56890199	161035938	A	G	0.941	0.941	0.999	-0.0065010863423599	0.0183	0.7236	53386	77258	58749.13
433550	chr3	rs61193379	161035961	G	T	0.941	0.941	0.999	-0.0064004391810282	0.0183	0.7239	53386	77258	58749.13
429270	chr3	rs978933	161036373	T	C	0.86	0.867	0.999	-0.0418016408837633	0.0125	0.0008309	53386	77258	58749.13
416009	chr3	rs73162530	161036486	A	T	0.861	0.868	0.998	-0.0421040660228114	0.0125	0.000778	53386	77258	58749.13
426205	chr3	rs80128717	161036712	G	T	0.966	0.967	1.0	-0.0042992284528324	0.0239	0.8576	53386	77258	58749.13
423411	chr3	rs57201455	161037724	T	C	0.86	0.868	0.999	-0.0421979407001862	0.0125	0.0007481	53386	77258	58749.13
421760	chr3	rs56741879	161038152	A	G	0.941	0.941	0.999	-0.0065010863423599	0.0183	0.7207	53386	77258	58749.13
430238	chr3	rs1600209	161038217	A	T	0.477	0.488	1.0	-0.0347985055426955	0.0086	5.147e-05	53386	77258	58749.13
423937	chr3	rs57441646	161039174	G	A	0.96	0.961	0.991	0.0027960873020011	0.0221	0.8983	53386	77258	58749.13
427997	chr3	rs60228180	161039243	C	T	0.941	0.941	0.999	-0.0065010863423599	0.0183	0.7208	53386	77258	58749.13
408202	chr3	rs10804790	161039300	T	A	0.477	0.488	1.0	-0.0344982814075965	0.0086	6.114e-05	53386	77258	58749.13
421221	chr3	rs1904204	161039528	T	A	0.941	0.941	0.999	-0.0068030886197391	0.0182	0.7094	53386	77258	58749.13
428690	chr3	rs62279918	161039851	C	T	0.958	0.961	0.987	-0.0499047851286405	0.0222	0.02439	52964	75178	58047.5
410396	chr3	rs60684226	161040425	A	G	0.977	0.976	0.997	-0.0340015566760147	0.0286	0.2348	53316	77188	58679.13
411017	chr3	rs1471440	161041115	A	G	0.86	0.867	0.998	-0.0425004857321486	0.0125	0.0006891	53386	77258	58749.13
424309	chr3	rs77246403	161041125	A	G	0.966	0.967	1.0	-0.0022024235552	0.0238	0.9263	53386	77258	58749.13
409965	chr3	rs57278490	161041505	G	C	0.977	0.976	0.997	-0.0332982854015147	0.0286	0.2456	53316	77188	58679.13
413466	chr3	rs58350275	161041703	G	T	0.977	0.976	0.997	-0.0332982854015147	0.0286	0.2454	53316	77188	58679.13
411398	chr3	rs899275	161042104	T	C	0.538	0.548	0.999	-0.0338050046123612	0.0086	9.008e-05	53386	77258	58749.13
414620	chr3	rs9872514	161042833	T	C	0.479	0.489	1.0	-0.0344982814075965	0.0086	5.994e-05	53386	77258	58749.13
405318	chr3	rs73875492	161043099	A	G	0.941	0.941	0.999	-0.0065010863423599	0.0182	0.7197	53386	77258	58749.13
422007	chr3	rs11715591	161043137	C	T	0.678	0.682	1.0	-0.0176040459483609	0.0092	0.05585	53386	77258	58749.13
427622	chr3	rs16834031	161043387	T	G	0.964	0.965	1.0	0.0072039888485025	0.0232	0.7552	53386	77258	58749.13
405830	chr3	rs16832082	161043571	A	G	0.677	0.681	1.0	-0.0165969709073694	0.0092	0.07126	53386	77258	58749.13
424491	chr3	rs10936227	161043869	T	G	0.618	0.622	1.0	-0.0162005226717083	0.0089	0.06717	53386	77258	58749.13
424785	chr3	rs4856701	161044106	G	T	0.618	0.622	1.0	-0.0162005226717083	0.0089	0.0684	53386	77258	58749.13
431383	chr3	rs13073147	161045237	T	C	0.677	0.681	1.0	-0.0165969709073694	0.0092	0.07175	53386	77258	58749.13
419841	chr3	rs1382426	161045933	G	A	0.478	0.488	0.998	-0.0341050206499513	0.0086	7.421e-05	53386	77258	58749.13
429731	chr3	rs11929238	161045937	A	T	0.678	0.682	0.998	-0.0163021610829842	0.0092	0.07767	53386	77258	58749.13
432422	chr3	rs79447138	161046331	C	G	0.977	0.976	0.997	-0.0335050785573982	0.0286	0.2422	53316	77188	58679.13
418789	chr3	rs147113798	161046492	A	G	0.977	0.976	0.997	-0.0349020520092649	0.0286	0.2232	53316	77188	58679.13
419497	chr3	rs78376802	161046846	G	T	0.977	0.976	0.997	-0.0335050785573982	0.0286	0.2419	53316	77188	58679.13
412993	chr3	rs7638668	161047283	G	A	0.477	0.488	1.0	-0.0343016316970211	0.0086	6.597e-05	53386	77258	58749.13
430659	chr3	rs1993891	161047467	A	G	0.477	0.488	1.0	-0.0343016316970211	0.0086	6.802e-05	53386	77258	58749.13
422950	chr3	rs115806772	161047583	T	C	0.977	0.976	0.997	-0.034198147379977	0.0286	0.2318	53316	77188	58679.13
431604	chr3	rs4856703	161047720	G	T	0.677	0.681	1.0	-0.0164953025291975	0.0092	0.07245	53386	77258	58749.13
427114	chr3	rs960212	161047974	C	T	0.618	0.622	1.0	-0.0160988945897493	0.0089	0.06925	53386	77258	58749.13
430664	chr3	rs116133612	161048210	C	G	0.977	0.976	0.997	-0.0334016766340304	0.0286	0.243	53316	77188	58679.13
425419	chr3	rs138817800	161048218	A	G	0.977	0.976	0.997	-0.0341050206499513	0.0286	0.2336	53316	77188	58679.13
422021	chr3	rs114926857	161049234	C	T	0.96	0.959	0.877	0.0101978249764461	0.0232	0.661	53386	77258	58749.13
427604	chr3	rs114886954	161049338	G	A	0.977	0.976	0.997	-0.0331949048576409	0.0286	0.2466	53316	77188	58679.13
417216	chr3	rs114272449	161049400	C	T	0.977	0.976	0.997	-0.033701571673015	0.0286	0.2394	53316	77188	58679.13
431078	chr3	rs12636434	161049534	C	T	0.964	0.965	1.0	0.00730326611012	0.0232	0.7548	53386	77258	58749.13
413434	chr3	rs141746378	161049536	G	A	0.986	0.987	0.943	-0.142497179728556	0.0433	0.001007	41579	60119	45919.58
414246	chr3	rs7625217	161049816	A	G	0.977	0.976	0.997	-0.0341050206499513	0.0286	0.2329	53316	77188	58679.13
417020	chr3	rs60612225	161050570	T	G	0.977	0.976	0.996	-0.034198147379977	0.0286	0.2323	53316	77188	58679.13
410267	chr3	rs57496534	161050707	C	T	0.977	0.976	0.996	-0.0307994715535284	0.0285	0.2798	53316	77188	58679.13
427971	chr3	rs58562874	161051176	C	T	0.977	0.976	0.996	-0.034198147379977	0.0286	0.232	53316	77188	58679.13
431495	chr3	rs115860997	161051316	C	T	0.977	0.976	0.993	-0.0338050046123612	0.0286	0.2373	53316	77188	58679.13
407299	chr3	rs76229731	161051601	C	T	0.977	0.976	0.996	-0.034198147379977	0.0286	0.2316	53316	77188	58679.13
407426	chr3	rs11718905	161051793	G	A	0.677	0.681	1.0	-0.0164953025291975	0.0092	0.07306	53386	77258	58749.13
433008	chr3	rs115356076	161052344	T	C	0.977	0.976	0.997	-0.034198147379977	0.0286	0.2317	53316	77188	58679.13
410636	chr3	rs116519000	161052896	A	G	0.977	0.976	0.997	-0.034198147379977	0.0286	0.2315	53316	77188	58679.13
413676	chr3	rs57803909	161053566	T	A	0.977	0.976	0.997	-0.0335981494309355	0.0286	0.2407	53316	77188	58679.13
433346	chr3	rs59964190	161053949	C	T	0.977	0.976	0.996	-0.0349952529972629	0.0286	0.2217	53316	77188	58679.13
423329	chr3	rs78670101	161054339	C	G	0.977	0.976	0.996	-0.0349952529972629	0.0286	0.2217	53316	77188	58679.13
424201	chr3	rs73875500	161054435	G	C	0.964	0.965	1.0	0.0072039888485025	0.0233	0.7575	53386	77258	58749.13
418533	chr3	rs116831070	161054515	T	C	0.977	0.976	0.996	-0.0343016316970211	0.0286	0.2305	53316	77188	58679.13
415751	chr3	rs114350365	161054796	C	T	0.977	0.976	0.996	-0.0343016316970211	0.0286	0.2305	53316	77188	58679.13
405274	chr3	rs114895094	161054807	A	G	0.977	0.976	0.997	-0.0335981494309355	0.0286	0.2402	53316	77188	58679.13
412459	chr3	rs116347602	161055610	T	G	0.977	0.976	0.996	-0.0343016316970211	0.0286	0.2302	53316	77188	58679.13
411288	chr3	rs150926474	161055904	A	G	0.983	0.985	0.911	-0.135201357668848	0.0385	0.0004432	45237	67409	50394.82
433542	chr3	rs115730998	161056034	T	G	0.977	0.976	0.996	-0.0343016316970211	0.0286	0.2303	53316	77188	58679.13
405627	chr3	rs114154561	161056037	C	T	0.977	0.976	0.996	-0.0346017967900747	0.0286	0.2262	53316	77188	58679.13
419783	chr3	rs114795180	161056128	G	A	0.977	0.976	0.996	-0.0335981494309355	0.0286	0.2407	53316	77188	58679.13
427064	chr3	rs115016794	161056173	G	A	0.977	0.976	0.996	-0.0344051267241774	0.0286	0.2302	53316	77188	58679.13
421420	chr3	rs115795758	161056279	T	C	0.977	0.976	0.997	-0.033701571673015	0.0286	0.2396	53316	77188	58679.13
423347	chr3	rs113997878	161056462	C	T	0.987	0.987	0.919	-0.0364980230402006	0.0476	0.4434	35925	52442	39290.51
420414	chr3	rs336541	161056698	A	C	0.477	0.488	1.0	-0.0344982814075965	0.0086	6.18e-05	53386	77258	58749.13
424619	chr3	rs336542	161056722	T	C	0.0573	0.055	0.74	0.0372957847436969	0.0216	0.08445	53386	77258	58749.13
411478	chr3	rs73875502	161056817	A	G	0.964	0.965	1.0	0.0078987227933553	0.0233	0.7353	53386	77258	58749.13
427980	chr3	rs77139337	161057124	C	T	0.966	0.967	0.998	-0.0031048149534787	0.0238	0.8971	53386	77258	58749.13
429638	chr3	rs11711695	161057593	A	G	0.677	0.681	1.0	-0.015895669405385	0.0092	0.0833	53386	77258	58749.13
419489	chr3	rs73878303	161057686	G	A	0.964	0.965	1.0	0.0078987227933553	0.0233	0.7364	53386	77258	58749.13
429183	chr3	rs115792391	161057958	C	T	0.977	0.976	0.996	-0.0344051267241774	0.0286	0.2296	53316	77188	58679.13
432294	chr3	rs2100238	161058055	T	A	0.677	0.681	1.0	-0.0159972768350078	0.0092	0.08193	53386	77258	58749.13
408810	chr3	rs116799153	161058317	G	A	0.977	0.976	0.995	-0.0352956263947246	0.0286	0.2172	53316	77188	58679.13
415420	chr3	rs336548	161058412	T	C	0.477	0.488	1.0	-0.0344982814075965	0.0086	6.099e-05	53386	77258	58749.13
429272	chr3	rs336547	161058599	C	A	0.0164	0.0155	0.677	0.0533037720223111	0.0422	0.2065	51948	74185	57055.5
408846	chr3	rs116834079	161058614	T	G	0.977	0.976	0.997	-0.0338050046123612	0.0286	0.2383	53316	77188	58679.13
415474	chr3	rs13327338	161058645	C	A	0.985	0.985	0.974	0.0071047017299317	0.0408	0.8615	42827	59501	46515.61
431288	chr3	rs6780536	161058726	T	C	0.677	0.681	1.0	-0.015895669405385	0.0092	0.08376	53386	77258	58749.13
418190	chr3	rs116516362	161058792	G	A	0.977	0.976	0.996	-0.0346949697968869	0.0286	0.2259	53316	77188	58679.13
430985	chr3	rs115955036	161058799	C	T	0.977	0.976	0.997	-0.0340015566760147	0.0286	0.2348	53316	77188	58679.13
430159	chr3	rs1450530	161058805	T	C	0.966	0.967	1.0	-0.001501126126267	0.0239	0.9512	53386	77258	58749.13
413082	chr3	rs114845553	161059351	G	A	0.977	0.976	0.996	-0.0344051267241774	0.0286	0.2299	53316	77188	58679.13
411823	chr3	rs77017422	161059371	G	T	0.966	0.967	1.0	-0.0034961042567088	0.0239	0.8843	53386	77258	58749.13
426716	chr3	rs116613730	161059519	A	G	0.977	0.976	0.996	-0.0340015566760147	0.0286	0.2351	53316	77188	58679.13
420805	chr3	rs336546	161059617	T	C	0.86	0.868	0.998	-0.0440041354980549	0.0125	0.0004473	53386	77258	58749.13
420158	chr3	rs10513564	161059762	A	G	0.678	0.682	0.997	-0.0166986496230515	0.0092	0.07022	53386	77258	58749.13
425017	chr3	rs34771618	161059795	A	C	0.679	0.683	0.994	-0.0169020380753563	0.0092	0.06799	53386	77258	58749.13
425477	chr3	rs34896809	161059804	C	T	0.679	0.683	0.994	-0.0168003386783461	0.0093	0.06931	53386	77258	58749.13
415533	chr3	rs115235497	161060075	C	T	0.977	0.976	0.996	-0.0338050046123612	0.0286	0.2369	53316	77188	58679.13
424996	chr3	rs336545	161060507	C	T	0.861	0.868	0.998	-0.0440981887217984	0.0125	0.0004421	53386	77258	58749.13
432561	chr3	rs336544	161060558	C	T	0.861	0.868	0.998	-0.0442967745820927	0.0125	0.000416	53386	77258	58749.13
407709	chr3	rs336543	161061080	T	C	0.477	0.488	1.0	-0.0346949697968869	0.0086	5.447e-05	53386	77258	58749.13
422255	chr3	rs7652447	161062331	C	T	0.964	0.964	1.0	0.0139029051689914	0.0232	0.5471	53386	77258	58749.13
410496	chr3	rs13059340	161062631	T	C	0.678	0.682	0.999	-0.0171970248285215	0.0092	0.06227	53386	77258	58749.13
419432	chr3	rs163327	161062724	A	G	0.519	0.526	0.999	-0.027196494688472	0.0086	0.001644	53386	77258	58749.13
410470	chr3	rs189270	161063504	T	C	0.477	0.488	1.0	-0.0344051267241774	0.0086	6.401e-05	53386	77258	58749.13
432012	chr3	rs339101	161064193	A	T	0.49	0.501	0.999	-0.0352023974087295	0.0086	4.308e-05	53386	77258	58749.13
404992	chr3	rs73878304	161064291	A	G	0.964	0.965	0.998	0.0067968490002727	0.0233	0.7714	53386	77258	58749.13
424832	chr3	rs6441374	161064540	A	T	0.648	0.651	0.997	-0.0202027073175195	0.009	0.02537	53386	77258	58749.13
421426	chr3	rs9837806	161064585	G	A	0.985	0.985	0.971	0.0053954185169075	0.0405	0.8943	44199	60920	47824.17
422839	chr3	rs62279920	161064926	A	G	0.959	0.961	0.985	-0.0458031298018141	0.0223	0.04027	52605	74098	57508.63
407713	chr3	rs148768725	161065160	C	T	0.966	0.967	0.999	-0.0033957590691798	0.0239	0.8881	53386	77258	58749.13
412066	chr3	rs77057785	161065224	A	C	0.964	0.964	0.999	0.0105046326450854	0.0232	0.6507	53386	77258	58749.13
433513	chr3	rs62279921	161065441	T	C	0.484	0.495	1.0	-0.0369026020501437	0.0086	1.791e-05	53386	77258	58749.13
418309	chr3	rs336577	161066294	C	T	0.473	0.484	1.0	-0.0358033589652777	0.0086	3.174e-05	53386	77258	58749.13
405731	chr3	rs73878305	161066414	C	T	0.964	0.965	0.999	0.0056042667198317	0.0233	0.8104	53386	77258	58749.13
430883	chr3	rs336576	161066432	C	G	0.914	0.918	0.991	-0.0471020897690825	0.0156	0.002476	53386	77258	58749.13
411379	chr3	rs336575	161066487	A	T	0.878	0.885	0.986	-0.0525045539821493	0.0134	8.302e-05	53386	77258	58749.13
429798	chr3	rs116456922	161066522	C	T	0.977	0.976	0.995	-0.0320997276601081	0.0287	0.2624	53316	77188	58679.13
433079	chr3	rs114131957	161066734	T	C	0.977	0.976	0.995	-0.0335981494309355	0.0287	0.2414	53168	76955	58498.11
423253	chr3	rs336574	161067350	A	G	0.914	0.918	0.992	-0.0469972723609114	0.0156	0.002526	53386	77258	58749.13
411446	chr3	rs62279922	161067724	A	G	0.959	0.961	0.986	-0.0473012731180131	0.0224	0.03474	52605	74098	57508.63
411888	chr3	rs336573	161067740	A	G	0.914	0.918	0.992	-0.0469972723609114	0.0156	0.002501	53386	77258	58749.13
422737	chr3	rs336571	161068084	C	T	0.914	0.918	0.992	-0.0471964348309747	0.0156	0.002436	53386	77258	58749.13
414941	chr3	rs9850424	161068396	T	C	0.987	0.987	0.984	0.0036034995896235	0.047	0.9388	36413	51619	39582.18
428270	chr3	rs67460515	161068566	T	C	0.672	0.676	0.999	-0.0188974371044634	0.0092	0.03964	53386	77258	58749.13
429044	chr3	rs115936894	161068644	T	C	0.977	0.976	0.995	-0.0326988269632397	0.0287	0.2548	53168	76955	58498.11
418972	chr3	rs9836154	161069664	C	T	0.987	0.987	0.984	0.004201162744548	0.047	0.9286	36413	51619	39582.18
412558	chr3	rs9836554	161069811	G	C	0.987	0.987	0.984	0.004201162744548	0.047	0.9296	36413	51619	39582.18
425168	chr3	rs9836308	161069820	C	G	0.987	0.987	0.985	0.004201162744548	0.047	0.9281	36413	51619	39582.18
419859	chr3	rs73162552	161070700	T	C	0.959	0.961	0.986	-0.047899061319535	0.0224	0.0325	52605	74098	57508.63
421532	chr3	rs186827064	161071092	T	C	0.987	0.987	0.984	0.004101577021075	0.047	0.9297	36413	51619	39582.18
412272	chr3	rs6800515	161071947	A	G	0.964	0.965	1.0	-0.0042992284528324	0.0234	0.8527	53386	77258	58749.13
432545	chr3	rs336570	161072054	G	A	0.475	0.486	1.0	-0.0358966439977618	0.0086	3.051e-05	53386	77258	58749.13
422134	chr3	rs336569	161072346	T	G	0.476	0.487	1.0	-0.0364980230402006	0.0086	2.219e-05	53386	77258	58749.13
428452	chr3	rs148385099	161072659	A	G	0.987	0.987	0.984	0.004101577021075	0.047	0.9298	36413	51619	39582.18
410411	chr3	rs873183	161072725	G	A	0.975	0.975	0.995	-0.0193969096107316	0.0278	0.4839	53316	77188	58679.13
430600	chr3	rs336568	161072763	G	C	0.512	0.523	1.0	-0.036798848237098	0.0086	1.937e-05	53386	77258	58749.13
427089	chr3	rs336567	161073046	A	G	0.475	0.486	1.0	-0.0358033589652777	0.0086	3.164e-05	53386	77258	58749.13
425032	chr3	rs80068062	161073062	T	C	0.966	0.967	1.0	-0.0050024916227914	0.0239	0.8346	53386	77258	58749.13
412011	chr3	rs140785423	161073255	A	C	0.977	0.976	0.994	-0.032502530761974	0.0287	0.2579	53168	76955	58498.11
418821	chr3	rs62279923	161073322	A	G	0.959	0.961	0.986	-0.047899061319535	0.0224	0.03221	52605	74098	57508.63
419568	chr3	rs163328	161073599	A	G	0.477	0.488	0.999	-0.0363009797263316	0.0086	2.477e-05	53386	77258	58749.13
423348	chr3	rs336566	161073746	A	G	0.874	0.881	0.997	-0.0490011864330638	0.0131	0.0001811	53386	77258	58749.13
431278	chr3	rs896080	161073856	G	A	0.975	0.975	0.996	-0.0188974371044634	0.0278	0.4969	53316	77188	58679.13
434049	chr3	rs336565	161074169	T	C	0.914	0.918	0.992	-0.0465047776557534	0.0156	0.002799	53386	77258	58749.13
415021	chr3	rs73162554	161074362	T	G	0.959	0.961	0.986	-0.0478046499481398	0.0224	0.03267	52605	74098	57508.63
413724	chr3	rs59761692	161074861	G	A	0.975	0.975	0.995	-0.020498669477346	0.0278	0.4607	53316	77188	58679.13
413686	chr3	rs61217744	161074910	G	A	0.976	0.975	0.995	-0.0197028322758684	0.0278	0.4789	53316	77188	58679.13
430986	chr3	rs336564	161075149	G	A	0.915	0.919	0.992	-0.0467038420537432	0.0156	0.002723	53386	77258	58749.13
432299	chr3	rs115822821	161075189	C	T	0.955	0.954	0.97	-0.0095958936734469	0.021	0.6471	53386	77258	58749.13
405453	chr3	rs114528427	161075360	C	T	0.974	0.973	0.944	-0.0033957590691798	0.0277	0.9024	52685	76084	57871.91
419918	chr3	rs163138	161075399	T	C	0.914	0.918	0.992	-0.0465990663783681	0.0156	0.002755	53386	77258	58749.13
427511	chr3	rs9844862	161076188	G	A	0.638	0.643	1.0	-0.0176956485356892	0.009	0.04872	53386	77258	58749.13
433632	chr3	rs336593	161076431	T	C	0.476	0.487	1.0	-0.0364980230402006	0.0086	2.218e-05	53386	77258	58749.13
426660	chr3	rs9811652	161076890	A	G	0.987	0.987	0.984	0.0032048589489113	0.047	0.9462	36494	51942	39711.7
430991	chr3	rs73878307	161076899	T	G	0.976	0.975	0.996	-0.0186019483996616	0.0278	0.5033	53316	77188	58679.13
406699	chr3	rs336592	161077186	T	C	0.915	0.918	0.993	-0.0465047776557534	0.0156	0.00279	53386	77258	58749.13
411081	chr3	rs1450523	161077270	G	A	0.638	0.643	1.0	-0.0177974390305806	0.009	0.04702	53386	77258	58749.13
420104	chr3	rs16832129	161077361	G	A	0.959	0.961	0.986	-0.047899061319535	0.0224	0.03235	52605	74098	57508.63
427498	chr3	rs62279924	161077439	A	G	0.959	0.961	0.986	-0.047899061319535	0.0224	0.0324	52605	74098	57508.63
414028	chr3	rs28548802	161077484	G	C	0.987	0.987	0.984	0.0030952049073025	0.047	0.9469	36494	51942	39711.7
416339	chr3	rs28425747	161077521	G	A	0.987	0.987	0.984	0.0026963615477425	0.047	0.9544	36494	51942	39711.7
427494	chr3	rs1450522	161077630	A	G	0.674	0.678	1.0	-0.0185000759845861	0.0092	0.044	53386	77258	58749.13
415068	chr3	rs336591	161078080	A	G	0.476	0.487	1.0	-0.0364980230402006	0.0086	2.193e-05	53386	77258	58749.13
431016	chr3	rs79201270	161078459	C	T	0.966	0.967	0.998	-0.0054950702819798	0.0239	0.8178	53386	77258	58749.13
405478	chr3	rs16847274	161078966	G	A	0.959	0.962	0.986	-0.049400350295127	0.0223	0.02686	53150	76107	58357.44
424516	chr3	rs80260759	161079259	T	C	0.966	0.967	1.0	-0.005696192544881	0.0239	0.8123	53386	77258	58749.13
414867	chr3	rs336590	161079583	G	A	0.475	0.486	1.0	-0.0360003042410416	0.0086	2.898e-05	53386	77258	58749.13
415878	chr3	rs16832137	161079720	G	A	0.969	0.971	0.963	-0.0344051267241774	0.0261	0.1868	52605	74098	57508.63
415351	chr3	rs114723888	161079993	C	A	0.977	0.976	0.995	-0.0322959448008212	0.0286	0.2584	53168	76955	58498.11
406551	chr3	rs336589	161080358	C	T	0.476	0.487	1.0	-0.0366951051877892	0.0086	2.055e-05	53386	77258	58749.13
422165	chr3	rs78798041	161080395	G	A	0.966	0.967	1.0	-0.0057967688471774	0.0239	0.8081	53386	77258	58749.13
414057	chr3	rs336588	161080584	G	T	0.915	0.919	0.992	-0.046400022834317	0.0156	0.002885	53386	77258	58749.13
427419	chr3	rs336587	161081253	G	T	0.914	0.918	0.992	-0.046400022834317	0.0156	0.002866	53386	77258	58749.13
408516	chr3	rs336586	161081347	G	A	0.475	0.486	1.0	-0.0360003042410416	0.0086	2.891e-05	53386	77258	58749.13
426925	chr3	rs73878308	161081551	C	A	0.976	0.975	0.997	-0.0187038311937836	0.0278	0.5005	53316	77188	58679.13
429573	chr3	rs336585	161081670	A	G	0.475	0.486	1.0	-0.0360003042410416	0.0086	2.849e-05	53386	77258	58749.13
416537	chr3	rs336584	161081785	C	A	0.914	0.918	0.993	-0.0465047776557534	0.0156	0.002792	53386	77258	58749.13
418039	chr3	rs336583	161081981	T	A	0.475	0.486	1.0	-0.0360003042410416	0.0086	2.851e-05	53386	77258	58749.13
419155	chr3	rs9838693	161082269	A	G	0.987	0.987	0.985	0.0029955089797983	0.047	0.9487	36494	51942	39711.7
409671	chr3	rs336582	161082659	C	T	0.511	0.523	1.0	-0.0369026020501437	0.0086	1.844e-05	53386	77258	58749.13
407415	chr3	rs336581	161082739	T	C	0.914	0.918	0.993	-0.0465990663783681	0.0156	0.002782	53386	77258	58749.13
410847	chr3	rs336580	161082982	A	T	0.511	0.523	1.0	-0.0369026020501437	0.0086	1.768e-05	53386	77258	58749.13
430635	chr3	rs9826921	161083508	T	C	0.987	0.987	0.985	0.0065981840282271	0.047	0.8888	36494	51942	39711.7
421780	chr3	rs62279925	161083608	C	T	0.959	0.962	0.986	-0.0495999919914836	0.0223	0.02625	53150	76107	58357.44
405420	chr3	rs9844860	161083646	A	G	0.987	0.987	0.985	0.0029955089797983	0.047	0.949	36494	51942	39711.7
424730	chr3	rs76357082	161083660	C	T	0.966	0.967	1.0	-0.0059979518036359	0.0239	0.8006	53386	77258	58749.13
414768	chr3	rs12634006	161083709	A	G	0.976	0.975	0.997	-0.0178992398878318	0.0278	0.5192	53316	77188	58679.13
419195	chr3	rs35100811	161084046	A	C	0.674	0.677	1.0	-0.0182963622831166	0.0092	0.04667	53386	77258	58749.13
404963	chr3	rs9831694	161084161	T	C	0.987	0.987	0.986	0.0029955089797983	0.047	0.9487	36494	51942	39711.7
407116	chr3	rs60625846	161084525	G	T	0.638	0.643	1.0	-0.0177974390305806	0.009	0.04697	53386	77258	58749.13
432538	chr3	rs75290771	161085102	G	A	0.966	0.967	1.0	-0.0055956263571598	0.0239	0.8146	53386	77258	58749.13
417976	chr3	rs9827110	161085596	A	G	0.987	0.987	0.985	0.0028958031120254	0.047	0.951	36284	51776	39526.27
422928	chr3	rs150081942	161085689	C	G	0.974	0.973	0.718	0.0324962313421326	0.0319	0.309	52257	75431	57369.94
418577	chr3	rs73878311	161085705	G	A	0.976	0.975	0.997	-0.0186019483996616	0.0278	0.5026	53316	77188	58679.13
425700	chr3	rs13084731	161086020	G	A	0.639	0.643	1.0	-0.0182047046548463	0.009	0.043	53386	77258	58749.13
424095	chr3	rs13084746	161086038	G	A	0.639	0.643	0.999	-0.0180010511095525	0.009	0.04462	53386	77258	58749.13
428564	chr3	rs336579	161086610	G	A	0.48	0.491	0.998	-0.0375045865412751	0.0086	1.383e-05	53386	77258	58749.13
433137	chr3	rs419703	161087443	A	G	0.914	0.918	0.993	-0.0467981495486393	0.0156	0.00266	53386	77258	58749.13
409366	chr3	rs464766	161087592	C	G	0.476	0.487	1.0	-0.036798848237098	0.0086	1.934e-05	53386	77258	58749.13
413837	chr3	rs460165	161087710	G	A	0.487	0.498	1.0	-0.0380030548002074	0.0086	9.918e-06	53386	77258	58749.13
407430	chr3	rs463928	161087734	A	T	0.487	0.498	1.0	-0.0378991867540796	0.0086	1.039e-05	53386	77258	58749.13
411544	chr3	rs1376122	161087857	A	G	0.638	0.643	1.0	-0.0177974390305806	0.009	0.04726	53386	77258	58749.13
405154	chr3	rs62279927	161089263	C	A	0.959	0.962	0.986	-0.0499047851286405	0.0223	0.02537	53150	76107	58357.44
422114	chr3	rs80349259	161089309	G	T	0.955	0.954	0.972	-0.0095050300143049	0.0209	0.651	53386	77258	58749.13
424995	chr3	rs455739	161089460	G	A	0.914	0.918	0.993	-0.0465990663783681	0.0156	0.002743	53386	77258	58749.13
433449	chr3	rs9815630	161090056	G	A	0.987	0.987	0.986	0.0035038543266769	0.047	0.9401	36284	51776	39526.27
427615	chr3	rs62279928	161090322	A	G	0.972	0.971	0.743	0.029296631955588	0.0303	0.3333	53150	77025	58514.64
421423	chr3	rs2054710	161090616	C	T	0.674	0.678	1.0	-0.0182963622831166	0.0092	0.04594	53386	77258	58749.13
408377	chr3	rs460508	161091089	G	C	0.475	0.486	1.0	-0.0361039752308815	0.0086	2.736e-05	53386	77258	58749.13
408005	chr3	rs140599128	161091139	T	C	0.984	0.983	0.717	0.0135971385060249	0.0418	0.7444	48426	68777	53145.5
411636	chr3	rs466399	161091194	G	T	0.487	0.498	1.0	-0.0378991867540796	0.0086	1.059e-05	53386	77258	58749.13
417041	chr3	rs1450521	161091237	C	A	0.638	0.643	1.0	-0.0176956485356892	0.009	0.04871	53386	77258	58749.13
414372	chr3	rs2122527	161091636	G	A	0.627	0.632	1.0	-0.0159972768350078	0.0089	0.07174	53386	77258	58749.13
404999	chr3	rs190919654	161091855	T	A	0.987	0.987	0.986	0.0038027603329278	0.0472	0.9354	35883	51307	39093.93
417435	chr3	rs459515	161092351	T	C	0.512	0.523	1.0	-0.0366951051877892	0.0086	2.007e-05	53386	77258	58749.13
434425	chr3	rs2404341	161092405	T	C	0.674	0.678	1.0	-0.0182963622831166	0.0092	0.04547	53386	77258	58749.13
413912	chr3	rs2404342	161092562	C	T	0.674	0.678	1.0	-0.0180010511095525	0.0092	0.04921	53386	77258	58749.13
425240	chr3	rs458197	161092764	G	A	0.914	0.918	0.992	-0.046400022834317	0.0156	0.002857	53386	77258	58749.13
409761	chr3	rs462514	161092809	C	T	0.512	0.523	1.0	-0.0366951051877892	0.0086	1.98e-05	53386	77258	58749.13
430893	chr3	rs11710489	161093332	G	A	0.674	0.678	1.0	-0.0181028726978536	0.0092	0.04875	53386	77258	58749.13
419599	chr3	rs459697	161093420	G	A	0.475	0.486	1.0	-0.0360003042410416	0.0086	2.874e-05	53386	77258	58749.13
420956	chr3	rs9832567	161093720	G	A	0.987	0.987	0.985	0.0090984829852593	0.0469	0.8466	36284	51776	39526.27
430556	chr3	rs9856366	161093881	T	A	0.987	0.987	0.985	0.004101577021075	0.047	0.9298	36284	51776	39526.27
413996	chr3	rs459067	161094808	G	A	0.914	0.918	0.991	-0.0471020897690825	0.0156	0.00252	53386	77258	58749.13
413774	chr3	rs461616	161094878	G	A	0.914	0.918	0.991	-0.0469029460862576	0.0156	0.002601	53386	77258	58749.13
429857	chr3	rs1450519	161094930	T	C	0.603	0.606	1.0	-0.0166986496230515	0.0088	0.05828	53386	77258	58749.13
433396	chr3	rs62279929	161095539	G	T	0.959	0.962	0.984	-0.0490011864330638	0.0223	0.02807	53150	76107	58357.44
412150	chr3	rs62279930	161095577	A	C	0.959	0.962	0.978	-0.0505987987633697	0.0225	0.02455	53150	76107	58357.44
422369	chr3	rs462081	161095585	C	T	0.874	0.881	0.992	-0.0497050825796673	0.0131	0.0001511	53386	77258	58749.13
433893	chr3	rs457272	161096746	A	G	0.476	0.487	1.0	-0.0366951051877892	0.0086	1.968e-05	53386	77258	58749.13
417361	chr3	rs62279931	161096797	G	A	0.959	0.962	0.984	-0.0490011864330638	0.0223	0.02802	53150	76107	58357.44
418356	chr3	rs13076251	161096848	G	A	0.674	0.678	1.0	-0.0178992398878318	0.0092	0.05158	53386	77258	58749.13
422644	chr3	rs456611	161097268	A	G	0.474	0.485	1.0	-0.0366951051877892	0.0086	2.017e-05	53386	77258	58749.13
418618	chr3	rs460960	161097741	G	A	0.105	0.104	0.857	0.003902375817241	0.0152	0.7994	53386	77258	58749.13
421025	chr3	rs76928701	161098154	C	A	0.974	0.973	0.731	0.0379025370484673	0.0317	0.232	52257	75431	57369.94
434017	chr3	rs115404711	161098515	T	C	0.977	0.976	0.992	-0.026600681797179	0.0284	0.3494	53168	76955	58498.11
424296	chr3	rs465985	161098552	T	C	0.473	0.482	0.995	-0.033701571673015	0.0086	9.562e-05	53386	77258	58749.13
426474	chr3	rs456331	161099393	T	C	0.902	0.909	0.996	-0.0544033888793865	0.0147	0.0002277	53386	77258	58749.13
421219	chr3	rs113981666	161099402	G	C	0.973	0.973	0.735	-0.0075987978753305	0.0313	0.8072	52776	75188	57837.38
418606	chr3	rs62279948	161099489	A	G	0.959	0.962	0.986	-0.047899061319535	0.0224	0.03284	53150	76107	58357.44
405345	chr3	rs73878313	161099744	T	G	0.975	0.974	0.99	-0.0191012733024012	0.0276	0.489	53316	77188	58679.13
410186	chr3	rs466119	161099991	T	C	0.902	0.909	0.997	-0.0540972217202848	0.0147	0.0002434	53386	77258	58749.13
427410	chr3	rs460987	161100066	G	A	0.902	0.909	0.997	-0.0540022233826842	0.0147	0.0002474	53386	77258	58749.13
415169	chr3	rs459565	161100136	C	T	0.902	0.909	0.997	-0.0540022233826842	0.0147	0.0002488	53386	77258	58749.13
433681	chr3	rs4856705	161100219	T	G	0.573	0.575	0.994	-0.0159972768350078	0.0087	0.06662	53386	77258	58749.13
427086	chr3	rs465539	161100429	G	A	0.902	0.909	0.997	-0.0540022233826842	0.0147	0.0002501	53386	77258	58749.13
424600	chr3	rs460013	161100480	A	G	0.902	0.909	0.997	-0.0538966802576654	0.0147	0.0002567	53386	77258	58749.13
405710	chr3	rs465964	161100585	A	G	0.902	0.909	0.997	-0.0538966802576654	0.0147	0.0002566	53386	77258	58749.13
425662	chr3	rs459923	161100670	T	C	0.902	0.909	0.997	-0.0538966802576654	0.0147	0.0002521	53386	77258	58749.13
422229	chr3	rs459592	161100717	A	G	0.902	0.909	0.998	-0.0538966802576654	0.0147	0.0002525	53386	77258	58749.13
424066	chr3	rs460176	161100788	T	G	0.902	0.909	0.998	-0.0538017009683557	0.0147	0.0002616	53386	77258	58749.13
422491	chr3	rs456137	161100821	A	G	0.902	0.909	0.998	-0.0538017009683557	0.0147	0.0002621	53386	77258	58749.13
412384	chr3	rs467353	161101179	G	C	0.902	0.909	0.999	-0.0538966802576654	0.0147	0.000254	53386	77258	58749.13
417842	chr3	rs76361117	161101367	C	A	0.858	0.859	0.904	-0.0055956263571598	0.013	0.6677	53386	77258	58749.13
418439	chr3	rs458344	161101472	T	C	0.902	0.909	0.999	-0.0538966802576654	0.0147	0.0002525	53386	77258	58749.13
433828	chr3	rs462413	161101587	T	C	0.475	0.484	0.996	-0.0335050785573982	0.0086	0.0001022	53386	77258	58749.13
418091	chr3	rs9809257	161101811	A	G	0.987	0.987	0.984	0.0005998200719675	0.0461	0.9903	37505	53029	40746.64
415680	chr3	rs146394706	161101859	G	A	0.974	0.972	0.655	0.0539956397610122	0.0333	0.1045	52257	75431	57369.94
409376	chr3	rs59541314	161101908	A	T	0.975	0.974	0.991	-0.0193969096107316	0.0276	0.4812	53316	77188	58679.13
405092	chr3	rs457240	161102000	G	A	0.905	0.912	0.999	-0.056496280157669	0.0149	0.000146	53386	77258	58749.13
416172	chr3	rs374501	161102033	G	T	0.89	0.898	1.0	-0.0458973523870375	0.014	0.001043	53386	77258	58749.13
413254	chr3	rs393076	161102097	A	G	0.89	0.898	1.0	-0.0460020545617973	0.014	0.00101	53386	77258	58749.13
413993	chr3	rs420081	161102127	C	T	0.905	0.912	1.0	-0.0566973436785452	0.0149	0.0001406	53386	77258	58749.13
411894	chr3	rs148751769	161102181	C	T	0.976	0.978	0.977	-0.0989036285144588	0.0302	0.001064	50595	72401	55397.24
422259	chr3	rs59193340	161102287	C	T	0.985	0.985	0.986	0.0016985566355815	0.0402	0.9672	44810	61650	48519.33
412590	chr3	rs142344717	161102289	C	T	0.98	0.981	0.957	-0.101999503525648	0.0331	0.002066	49410	70971	54179.46
405647	chr3	rs460957	161102315	C	T	0.89	0.898	1.0	-0.0462952789853036	0.014	0.0009375	53386	77258	58749.13
405377	chr3	rs2061804	161102474	C	A	0.598	0.6	0.992	-0.0140989243795016	0.0088	0.1083	53386	77258	58749.13
416134	chr3	rs455386	161102495	A	T	0.475	0.484	0.994	-0.0335050785573982	0.0086	0.0001025	53386	77258	58749.13
417021	chr3	rs111243945	161102560	C	G	0.974	0.973	0.735	-0.0085968472255182	0.0315	0.7844	52776	75188	57837.38
423871	chr3	rs186355524	161102632	C	T	0.987	0.987	0.986	0.0018981972830802	0.0461	0.9669	37505	53029	40746.64
412549	chr3	rs463890	161102633	G	A	0.876	0.883	0.998	-0.0467981495486393	0.0132	0.0004097	53386	77258	58749.13
405059	chr3	rs16832203	161102719	C	T	0.968	0.968	0.989	-0.0166986496230515	0.0249	0.5009	53386	77258	58749.13
423798	chr3	rs458175	161102851	G	A	0.876	0.883	0.997	-0.0471020897690825	0.0132	0.0003735	53386	77258	58749.13
409644	chr3	rs459679	161102861	T	C	0.905	0.912	0.999	-0.0566020980240563	0.0149	0.0001433	53386	77258	58749.13
407707	chr3	rs188022144	161103001	C	T	0.987	0.987	0.985	0.0016985566355815	0.0461	0.9702	37505	53029	40746.64
430572	chr3	rs461638	161103166	A	G	0.475	0.484	0.996	-0.0338981034057645	0.0086	8.354e-05	53386	77258	58749.13
415451	chr3	rs73162580	161103422	G	A	0.954	0.954	0.88	-0.013004189135254	0.0219	0.5518	53386	77258	58749.13
428529	chr3	rs466626	161103629	A	C	0.506	0.514	0.996	-0.0322029950400999	0.0086	0.000188	53386	77258	58749.13
432885	chr3	rs463630	161103909	A	G	0.877	0.883	0.997	-0.0462952789853036	0.0133	0.0004824	53386	77258	58749.13
415573	chr3	rs467458	161104027	A	G	0.877	0.883	0.997	-0.0462952789853036	0.0133	0.0004779	53386	77258	58749.13
426849	chr3	rs456882	161104181	A	T	0.877	0.883	0.997	-0.046201018900714	0.0133	0.0004941	53386	77258	58749.13
408096	chr3	rs460950	161104339	G	T	0.877	0.883	0.997	-0.0462952789853036	0.0133	0.0004817	53386	77258	58749.13
420447	chr3	rs73162584	161104369	G	A	0.97	0.97	0.986	-0.0144032303107437	0.0253	0.5704	53386	77258	58749.13
412106	chr3	rs62279949	161104445	C	T	0.959	0.962	0.987	-0.0480984034910313	0.0224	0.032	53150	76107	58357.44
419139	chr3	rs466971	161104478	G	C	0.877	0.883	0.997	-0.046201018900714	0.0133	0.0004907	53386	77258	58749.13
420152	chr3	rs60400555	161104907	G	A	0.975	0.974	0.993	-0.0194988734340555	0.0275	0.4779	53316	77188	58679.13
416742	chr3	rs143084366	161105717	A	G	0.987	0.987	0.983	0.0017983819413794	0.0461	0.9683	37505	53029	40746.64
412778	chr3	rs9813991	161105762	G	T	0.987	0.987	0.983	0.0017983819413794	0.0461	0.9684	37505	53029	40746.64
412953	chr3	rs62279950	161106236	C	T	0.959	0.962	0.987	-0.0480984034910313	0.0224	0.0321	53150	76107	58357.44
414278	chr3	rs16832237	161108103	G	A	0.969	0.97	0.98	-0.0185000759845861	0.0253	0.465	53386	77258	58749.13
411923	chr3	rs339114	161109220	A	G	0.503	0.512	0.996	-0.0331018715051171	0.0086	0.0001205	53386	77258	58749.13
420971	chr3	rs12632537	161109267	G	A	0.975	0.974	0.994	-0.0176040459483609	0.0276	0.5236	53316	77188	58679.13
411075	chr3	rs336551	161109720	T	C	0.503	0.512	0.996	-0.0328951617042694	0.0086	0.0001337	53386	77258	58749.13
421097	chr3	rs9858890	161109894	T	G	0.987	0.987	0.98	0.0035038543266769	0.0462	0.9393	37574	53305	40857.04
418748	chr3	rs16832246	161109916	G	A	0.638	0.641	0.995	-0.0164953025291975	0.009	0.06576	53386	77258	58749.13
426008	chr3	rs11713185	161111357	C	G	0.638	0.64	0.995	-0.0165969709073694	0.009	0.06332	53386	77258	58749.13
410656	chr3	rs163136	161111739	G	C	0.946	0.95	0.988	-0.0611947843281922	0.0194	0.001629	53386	77258	58749.13
406824	chr3	rs336550	161112867	A	G	0.879	0.885	0.994	-0.0440981887217984	0.0133	0.0009552	53386	77258	58749.13
431356	chr3	rs75412445	161113155	G	A	0.984	0.983	0.687	0.078903597595466	0.0426	0.06427	49239	71273	54243.62
416521	chr3	rs9860998	161114196	G	A	0.987	0.987	0.977	0.004001981379298	0.0463	0.931	37574	53305	40857.04
418276	chr3	rs143948956	161114752	A	T	0.983	0.982	0.97	-0.0203966036652218	0.0342	0.5503	50770	73294	55737.11
432781	chr3	rs336549	161114968	T	C	0.473	0.482	0.993	-0.0352023974087295	0.0086	4.637e-05	53386	77258	58749.13
406346	chr3	rs114466814	161116318	G	A	0.984	0.984	0.81	-0.0038975857287134	0.0395	0.9214	48114	71093	53404.62
411577	chr3	rs9863590	161116445	T	C	0.473	0.482	0.993	-0.0347985055426955	0.0086	5.733e-05	53386	77258	58749.13
420230	chr3	rs115161264	161116711	G	A	0.97	0.969	0.911	-0.0171970248285215	0.0261	0.5091	53386	77258	58749.13
423895	chr3	rs339111	161116819	T	C	0.946	0.95	0.985	-0.0620030714417325	0.0194	0.001417	53386	77258	58749.13
406355	chr3	rs142075319	161116919	A	T	0.97	0.97	0.981	-0.0160988945897493	0.0254	0.5269	53386	77258	58749.13
412755	chr3	rs336563	161117894	C	T	0.0582	0.0567	0.789	0.0199986865066891	0.0207	0.3349	53386	77258	58749.13
430134	chr3	rs1349352	161118486	C	T	0.638	0.64	0.996	-0.0165969709073694	0.009	0.06434	53386	77258	58749.13
409380	chr3	rs9859595	161119469	C	T	0.987	0.987	0.974	0.0045994064948955	0.0464	0.9212	37574	53305	40857.04
408938	chr3	rs16832279	161120483	C	T	0.638	0.64	0.996	-0.0165969709073694	0.009	0.06447	53386	77258	58749.13
419008	chr3	rs73162595	161120851	G	A	0.97	0.97	0.98	-0.0187955345843259	0.0254	0.4592	53386	77258	58749.13
413641	chr3	rs163137	161122225	G	A	0.879	0.885	0.99	-0.044495399886564	0.0134	0.0008741	53386	77258	58749.13
407249	chr3	rs147750993	161122302	C	T	0.975	0.974	0.731	0.0304031059110447	0.0324	0.3496	50767	74055	55941.08
410879	chr3	rs79852225	161123409	C	T	0.988	0.988	0.867	-0.049400350295127	0.0528	0.3489	35282	51232	38825.19
418567	chr3	rs73878321	161123888	G	A	0.975	0.974	0.989	-0.0187038311937836	0.0276	0.4983	53316	77188	58679.13
427607	chr3	rs79250676	161124925	C	T	0.953	0.955	0.898	-0.0383978517965666	0.0217	0.07687	53386	77258	58749.13
426857	chr3	rs336561	161125305	C	T	0.503	0.512	0.994	-0.0331018715051171	0.0086	0.0001234	53386	77258	58749.13
411964	chr3	rs9863247	161125373	C	T	0.987	0.987	0.969	0.0049974917102918	0.0466	0.9144	37574	53305	40857.04
420058	chr3	rs11710086	161125858	A	T	0.638	0.64	0.997	-0.0166986496230515	0.009	0.062	53386	77258	58749.13
413798	chr3	rs73878322	161125871	T	C	0.975	0.974	0.988	-0.0186019483996616	0.0276	0.5005	53316	77188	58679.13
422022	chr3	rs79993368	161125925	A	G	0.976	0.976	0.989	-0.0299953975354009	0.0285	0.2927	53168	76955	58498.11
428684	chr3	rs1839491	161126429	C	A	0.638	0.64	0.997	-0.0166986496230515	0.009	0.06238	53386	77258	58749.13
415263	chr3	rs73162597	161127109	G	A	0.984	0.983	0.92	0.0441030061101949	0.0358	0.2187	50775	73301	55924.08
410039	chr3	rs115117205	161127346	G	A	0.974	0.973	0.741	0.0194005857039748	0.0311	0.5333	52545	76531	57969.28
430777	chr3	rs73878324	161128708	A	G	0.975	0.974	0.987	-0.0153979421800967	0.0276	0.5766	53316	77188	58679.13
422378	chr3	rs73878325	161128787	A	C	0.975	0.974	0.987	-0.0153979421800967	0.0276	0.5782	53316	77188	58679.13
428974	chr3	rs73021449	161128941	G	A	0.638	0.64	0.997	-0.0168003386783461	0.009	0.06085	53386	77258	58749.13
426309	chr3	rs11710916	161130070	T	C	0.638	0.64	0.997	-0.0169020380753563	0.009	0.05914	53386	77258	58749.13
406746	chr3	rs336560	161130083	C	A	0.904	0.911	0.988	-0.0532952970582236	0.0149	0.0003568	53386	77258	58749.13
413678	chr3	rs1811483	161130900	A	G	0.638	0.641	0.997	-0.0165969709073694	0.009	0.06423	53386	77258	58749.13
407941	chr3	rs35713426	161131271	A	G	0.637	0.639	0.997	-0.0159972768350078	0.009	0.07345	53386	77258	58749.13
418510	chr3	rs73162598	161131322	T	C	0.959	0.962	0.979	-0.0471020897690825	0.0225	0.03661	53150	76107	58357.44
411206	chr3	rs73162599	161131499	A	G	0.97	0.97	0.978	-0.0170952954286372	0.0254	0.5014	53386	77258	58749.13
427335	chr3	rs339124	161132930	A	G	0.946	0.95	0.981	-0.0641012834065877	0.0195	0.001017	53386	77258	58749.13
407818	chr3	rs115543374	161133065	T	C	0.988	0.988	0.922	-0.0341050206499513	0.0521	0.5128	32327	47512	35982.31
409127	chr3	rs336559	161133966	T	C	0.946	0.95	0.98	-0.0636962093151305	0.0195	0.00108	53386	77258	58749.13
413502	chr3	rs62279954	161134554	A	C	0.959	0.962	0.977	-0.0471964348309747	0.0225	0.0364	53150	76107	58357.44
426233	chr3	rs558569381	161134649	T	C	0.986	0.986	0.708	-0.0303045802648556	0.0461	0.5101	49113	72373	54409.43
418689	chr3	rs74448484	161135122	G	A	0.97	0.97	0.975	-0.0164038098256767	0.0255	0.5207	53386	77258	58749.13
431150	chr3	rs9813578	161135635	G	A	0.987	0.987	0.963	0.0068961666878413	0.0463	0.8814	37637	53298	40923.74
429066	chr3	rs2004862	161135638	C	T	0.541	0.546	0.988	-0.0231048737150968	0.0087	0.007682	53386	77258	58749.13
430713	chr3	rs78562926	161135687	C	T	0.97	0.97	0.975	-0.0164038098256767	0.0255	0.5196	53386	77258	58749.13
429677	chr3	rs9813631	161135819	C	T	0.987	0.987	0.96	0.0136957831289865	0.0465	0.7686	37574	53305	40857.04
412878	chr3	rs115754329	161136262	T	C	0.976	0.976	0.984	-0.0302015087331214	0.0286	0.2903	53168	76955	58498.11
424427	chr3	rs336558	161137121	G	A	0.946	0.95	0.978	-0.0630995569433169	0.0195	0.001219	53386	77258	58749.13
416301	chr3	rs336557	161137465	G	A	0.946	0.95	0.978	-0.0630995569433169	0.0195	0.001234	53386	77258	58749.13
423013	chr3	rs67077657	161138521	A	G	0.638	0.641	0.989	-0.0180010511095525	0.009	0.04562	53386	77258	58749.13
415477	chr3	rs34727114	161138929	A	C	0.639	0.641	0.989	-0.0176040459483609	0.009	0.05034	53386	77258	58749.13
411108	chr3	rs62279955	161139305	A	T	0.959	0.962	0.973	-0.0473956369746291	0.0226	0.0357	53150	76107	58357.44
417250	chr3	rs336556	161139356	A	G	0.946	0.95	0.977	-0.0626948883400778	0.0195	0.001318	53386	77258	58749.13
410071	chr3	rs142175001	161139487	A	G	0.983	0.983	0.941	-0.0303973537275885	0.0357	0.3952	50328	73248	55514.39
409159	chr3	rs7631479	161139566	C	T	0.541	0.546	0.986	-0.0231969816042026	0.0087	0.007524	53386	77258	58749.13
429264	chr3	rs139696380	161140526	C	A	0.987	0.987	0.955	0.0131037693769772	0.0466	0.7794	37574	53305	40857.04
413285	chr3	rs115386681	161141287	T	C	0.988	0.987	0.92	-0.0225012653465135	0.0523	0.6668	31906	47202	35625.24
406729	chr3	rs56839556	161141373	A	G	0.959	0.962	0.97	-0.0529051189949894	0.0225	0.01883	53150	76107	58357.44
422423	chr3	rs17411201	161142745	A	G	0.68	0.67	0.967	0.0350002811846215	0.0093	0.0001782	53386	77258	58749.13
414323	chr3	rs2035498	161142811	A	G	0.94	0.945	0.976	-0.070401005299324	0.0186	0.0001586	53386	77258	58749.13
409795	chr3	rs404725	161143111	G	A	0.524	0.521	0.959	0.0152038337422728	0.0088	0.08355	53386	77258	58749.13
412950	chr3	rs187821966	161143200	T	C	0.987	0.987	0.947	0.0275957115907991	0.0449	0.5386	42279	57300	45570.89
421065	chr3	rs112700962	161143429	G	A	0.68	0.67	0.968	0.0350968370374295	0.0093	0.0001727	53386	77258	58749.13
419896	chr3	rs9861165	161144418	G	A	0.68	0.67	0.968	0.0350968370374295	0.0093	0.000173	53386	77258	58749.13
408372	chr3	rs7653259	161145111	A	T	0.68	0.67	0.968	0.0350968370374295	0.0093	0.0001701	53386	77258	58749.13
415909	chr3	rs9862544	161145934	T	G	0.679	0.669	0.969	0.0346043046869299	0.0093	0.0002119	53386	77258	58749.13
418471	chr3	rs9842676	161146036	C	G	0.68	0.67	0.969	0.0352995739869328	0.0093	0.0001577	53386	77258	58749.13
427626	chr3	rs9862852	161146130	T	A	0.781	0.773	0.87	0.0479040574070545	0.0111	1.598e-05	53386	77258	58749.13
431109	chr3	rs336552	161147210	T	C	0.964	0.965	0.911	0.0037031349243813	0.0244	0.8786	53386	77258	58749.13
412766	chr3	rs144626964	161147932	A	G	0.983	0.984	0.917	-0.102298541622007	0.0375	0.006347	46419	68412	51541.04
426199	chr3	rs73878330	161148022	G	T	0.969	0.969	0.98	-0.0383978517965666	0.025	0.1251	53386	77258	58749.13
424876	chr3	rs7618391	161148190	A	G	0.602	0.596	0.974	0.023003381764963	0.0089	0.009656	53386	77258	58749.13
433491	chr3	rs61048679	161148243	A	T	0.971	0.971	0.979	-0.0509986009718156	0.0259	0.04889	53386	77258	58749.13
427391	chr3	rs9858921	161148946	G	A	0.539	0.533	0.994	0.0213993910058902	0.0086	0.01307	53386	77258	58749.13
418911	chr3	rs73164106	161148951	G	A	0.981	0.981	0.993	0.0038027603329278	0.0318	0.9048	52349	73968	57336.19
422913	chr3	rs60786535	161149342	C	T	0.98	0.98	0.995	-0.0050024916227914	0.0311	0.8729	52349	73968	57336.19
424219	chr3	rs7621696	161149420	A	G	0.645	0.638	0.996	0.0274011363479391	0.009	0.002279	53386	77258	58749.13
412880	chr3	rs12487559	161149780	A	G	0.952	0.954	0.99	-0.0036968248442897	0.0205	0.8573	53386	77258	58749.13
421972	chr3	rs12163613	161150665	G	T	0.981	0.98	0.995	0.004101577021075	0.0317	0.8977	52349	73968	57336.19
405862	chr3	rs12163614	161150771	G	A	0.868	0.866	0.935	-0.0203047533403643	0.0132	0.1222	53386	77258	58749.13
427846	chr3	rs7633191	161150878	G	C	0.544	0.538	1.0	0.021497269010823	0.0086	0.01249	53386	77258	58749.13
426835	chr3	rs1450525	161151441	G	A	0.61	0.603	1.0	0.0217027816432335	0.0088	0.01354	53386	77258	58749.13
423635	chr3	rs1450524	161151534	T	C	0.543	0.537	1.0	0.0209979909956055	0.0086	0.0147	53386	77258	58749.13
409959	chr3	rs116218807	161151867	C	T	0.982	0.982	0.998	-0.0187038311937836	0.0334	0.5743	50314	71938	55317.69
434426	chr3	rs1905532	161151893	C	T	0.685	0.675	1.0	0.0371030879515023	0.0092	5.651e-05	53386	77258	58749.13
412218	chr3	rs1905533	161152045	T	C	0.563	0.557	1.0	0.0208021276292633	0.0086	0.01597	53386	77258	58749.13
412544	chr3	rs9837148	161152264	A	G	0.543	0.537	1.0	0.0209000641077417	0.0086	0.01517	53386	77258	58749.13
413503	chr3	rs971515	161153006	C	A	0.563	0.557	1.0	0.0208021276292633	0.0086	0.01608	53386	77258	58749.13
426302	chr3	rs7651540	161153339	T	C	0.565	0.56	1.0	0.0192044091837133	0.0086	0.02662	53386	77258	58749.13
424898	chr3	rs62281463	161153818	G	A	0.981	0.981	0.95	-0.0263029084210524	0.0373	0.4806	42061	54671	45043.84
427010	chr3	rs9847488	161153988	A	C	0.61	0.603	1.0	0.0213993910058902	0.0088	0.01493	53386	77258	58749.13
409213	chr3	rs7620513	161154189	A	G	0.952	0.954	0.995	-0.0028039273327342	0.0204	0.8907	53386	77258	58749.13
425196	chr3	rs56375427	161154404	A	T	0.645	0.638	1.0	0.0266029817945341	0.0089	0.002908	53386	77258	58749.13
405364	chr3	rs59686054	161154508	C	T	0.966	0.966	0.991	-0.044599955369026	0.024	0.06283	53386	77258	58749.13
422085	chr3	rs1117344	161154800	A	G	0.543	0.537	1.0	0.0205964297986501	0.0086	0.01655	53386	77258	58749.13
405947	chr3	rs1960516	161154896	G	A	0.645	0.638	1.0	0.0266029817945341	0.0089	0.002926	53386	77258	58749.13
418066	chr3	rs336554	161155064	T	C	0.133	0.131	0.928	0.0097027754613851	0.0132	0.4605	53386	77258	58749.13
432348	chr3	rs12497913	161155190	T	C	0.61	0.603	1.0	0.021497269010823	0.0088	0.0143	53386	77258	58749.13
408511	chr3	rs114901172	161155247	T	A	0.952	0.954	0.995	-0.0016012813669738	0.0204	0.9377	53386	77258	58749.13
421718	chr3	rs146701366	161155276	C	T	0.966	0.966	0.992	-0.04470452178448	0.024	0.06235	53386	77258	58749.13
414536	chr3	rs116526295	161155442	C	T	0.952	0.954	0.995	-0.0012007205765188	0.0204	0.9517	53386	77258	58749.13
420997	chr3	rs6441376	161155805	T	C	0.543	0.537	1.0	0.0208021276292633	0.0086	0.01566	53386	77258	58749.13
430598	chr3	rs73164114	161156232	A	G	0.981	0.981	0.999	0.0045994064948955	0.0317	0.8842	52349	73968	57336.19
419037	chr3	rs336555	161156348	A	G	0.133	0.131	0.928	0.0089993837968006	0.0132	0.4955	53386	77258	58749.13
409787	chr3	rs9830562	161156428	A	C	0.543	0.537	1.0	0.0207041815582916	0.0086	0.01583	53386	77258	58749.13
429515	chr3	rs112892684	161156689	C	T	0.976	0.976	0.644	-0.0406970023321042	0.0349	0.2441	53150	77025	58514.64
422828	chr3	rs1601198	161156846	A	G	0.543	0.537	1.0	0.0207041815582916	0.0086	0.01594	53386	77258	58749.13
411517	chr3	rs73164115	161157726	G	A	0.982	0.982	0.997	-0.0170952954286372	0.0335	0.6095	50314	71938	55317.69
434097	chr3	rs1450526	161157909	A	G	0.61	0.603	1.0	0.0213993910058902	0.0088	0.01482	53386	77258	58749.13
421055	chr3	rs1450527	161158000	A	G	0.645	0.638	1.0	0.0267003518299564	0.0089	0.002888	53386	77258	58749.13
418181	chr3	rs1450528	161158073	T	C	0.61	0.603	1.0	0.0213993910058902	0.0088	0.01476	53386	77258	58749.13
411405	chr3	rs7611043	161158156	C	T	0.645	0.638	1.0	0.0266029817945341	0.0089	0.002928	53386	77258	58749.13
430555	chr3	rs7611369	161158310	G	A	0.952	0.954	0.996	-0.0028039273327342	0.0204	0.8898	53386	77258	58749.13
433236	chr3	rs7622871	161158326	T	A	0.61	0.603	1.0	0.0213015034199157	0.0088	0.01499	53386	77258	58749.13
429505	chr3	rs7633221	161158456	A	G	0.61	0.603	1.0	0.0213015034199157	0.0088	0.01499	53386	77258	58749.13
427835	chr3	rs9841691	161158643	A	G	0.61	0.603	1.0	0.0213015034199157	0.0088	0.01494	53386	77258	58749.13
411248	chr3	rs9290077	161158752	T	G	0.61	0.603	1.0	0.0213015034199157	0.0088	0.01509	53386	77258	58749.13
407485	chr3	rs1843080	161159002	C	A	0.543	0.537	1.01	0.0208021276292633	0.0086	0.01566	53386	77258	58749.13
432339	chr3	rs10936228	161159143	T	C	0.61	0.603	1.0	0.0213015034199157	0.0088	0.01534	53386	77258	58749.13
422754	chr3	rs9846626	161159385	A	G	0.61	0.603	1.0	0.0213015034199157	0.0088	0.01513	53386	77258	58749.13
429740	chr3	rs9828938	161159411	T	C	0.61	0.603	1.0	0.0210959082947329	0.0088	0.01626	53386	77258	58749.13
422674	chr3	rs3906963	161159582	A	G	0.61	0.603	1.0	0.0210959082947329	0.0088	0.01595	53386	77258	58749.13
409529	chr3	rs73164124	161159639	T	A	0.981	0.981	1.0	0.0043007385516922	0.0317	0.8922	52349	73968	57336.19
433213	chr3	rs9813985	161160026	G	A	0.61	0.603	1.0	0.0213015034199157	0.0088	0.01516	53386	77258	58749.13
407225	chr3	rs9833740	161160044	T	C	0.61	0.603	1.0	0.0213015034199157	0.0088	0.01514	53386	77258	58749.13
424358	chr3	rs9833754	161160084	T	A	0.61	0.603	1.0	0.0213993910058902	0.0088	0.01467	53386	77258	58749.13
410243	chr3	rs16832362	161160225	C	T	0.952	0.954	0.996	-0.0027036515743148	0.0204	0.8938	53386	77258	58749.13
419022	chr3	rs149903373	161160226	G	C	0.979	0.981	0.979	-0.0997982360788863	0.0322	0.001909	49990	71408	54676.71
405963	chr3	rs9814485	161160286	G	A	0.61	0.603	1.0	0.0210959082947329	0.0088	0.01616	53386	77258	58749.13
406349	chr3	rs7625210	161160475	A	G	0.543	0.537	1.01	0.0205964297986501	0.0086	0.01649	53386	77258	58749.13
431993	chr3	rs4599324	161160582	T	C	0.543	0.537	1.01	0.0204984635773248	0.0086	0.01673	53386	77258	58749.13
411669	chr3	rs4622911	161160613	C	A	0.61	0.603	1.0	0.0210959082947329	0.0088	0.01605	53386	77258	58749.13
415302	chr3	rs144176088	161160810	A	C	0.979	0.98	0.758	-0.0369959896867261	0.0353	0.2955	51627	73518	56563.57
411921	chr3	rs4560316	161161012	A	T	0.979	0.979	1.0	-0.0074980401773571	0.0307	0.8072	52349	73968	57336.19
409404	chr3	rs2404344	161161175	T	C	0.979	0.979	1.0	-0.007296555232638	0.0307	0.8134	52349	73968	57336.19
406492	chr3	rs78600662	161161485	G	A	0.966	0.967	0.994	-0.0492952917248775	0.024	0.04009	53386	77258	58749.13
408209	chr3	rs73164129	161161602	T	G	0.982	0.982	1.0	-0.0172987645783295	0.0333	0.6041	50314	71938	55317.69
415657	chr3	rs60273956	161161675	T	C	0.979	0.979	1.0	-0.0075987978753305	0.0307	0.8036	52349	73968	57336.19
431235	chr3	rs73164132	161162606	G	A	0.979	0.979	1.0	-0.0081027387031859	0.0307	0.7926	52349	73968	57336.19
434202	chr3	rs1159250	161162651	A	G	0.979	0.979	1.0	-0.0073972926304747	0.0307	0.8107	52349	73968	57336.19
414461	chr3	rs6762110	161162664	C	T	0.597	0.591	1.0	0.0259016375226531	0.0087	0.00299	53386	77258	58749.13
425384	chr3	rs138776037	161163286	G	A	0.984	0.983	0.688	0.0712968818820338	0.0417	0.08713	51993	74008	56963.79
414198	chr3	rs16832376	161164355	A	G	0.979	0.979	1.0	-0.0083043861636152	0.0307	0.7858	52349	73968	57336.19
420580	chr3	rs16832377	161164434	C	T	0.981	0.981	1.0	0.0046989426564652	0.0317	0.8814	52349	73968	57336.19
413593	chr3	rs12632716	161164453	C	A	0.598	0.592	1.0	0.025297307774162	0.0087	0.003751	53386	77258	58749.13
427814	chr3	rs73164136	161164818	T	C	0.979	0.979	1.0	-0.008395140788382	0.0307	0.7843	52349	73968	57336.19
424009	chr3	rs73878345	161165062	T	G	0.979	0.979	1.0	-0.0084959889212643	0.0307	0.7832	52349	73968	57336.19
426473	chr3	rs73878347	161165128	T	C	0.979	0.979	1.0	-0.0091012913892029	0.0307	0.7671	52349	73968	57336.19
434440	chr3	rs73878348	161165129	G	T	0.979	0.979	1.0	-0.0091012913892029	0.0307	0.7669	52349	73968	57336.19
420018	chr3	rs73164138	161165519	A	G	0.979	0.979	1.0	-0.0084959889212643	0.0307	0.782	52349	73968	57336.19
408343	chr3	rs57119780	161165928	A	G	0.979	0.979	1.0	-0.0093031403261444	0.0307	0.7625	52349	73968	57336.19
412173	chr3	rs77372680	161166045	A	G	0.966	0.966	0.994	-0.044599955369026	0.0239	0.06278	53386	77258	58749.13
416928	chr3	rs58235971	161166284	T	C	0.979	0.979	1.0	-0.0093031403261444	0.0307	0.7609	52349	73968	57336.19
410116	chr3	rs75505278	161166353	G	A	0.952	0.954	0.996	0.0	0.0204	0.9992	53386	77258	58749.13
409798	chr3	rs73164141	161166512	G	A	0.979	0.979	1.0	-0.0094040800752939	0.0307	0.7592	52349	73968	57336.19
409197	chr3	rs73164143	161166522	C	T	0.981	0.981	1.0	0.0038027603329278	0.0317	0.904	52349	73968	57336.19
419293	chr3	rs1904206	161166860	T	C	0.979	0.979	1.0	-0.0095958936734469	0.0307	0.755	52349	73968	57336.19
427542	chr3	rs9942056	161166982	T	C	0.966	0.966	0.993	-0.044495399886564	0.0239	0.06287	53386	77258	58749.13
427493	chr3	rs1904205	161167030	G	A	0.945	0.946	0.995	-0.0278954863187535	0.0191	0.1426	53386	77258	58749.13
416897	chr3	rs73164146	161167384	C	A	0.979	0.979	1.0	-0.0082035573506883	0.0307	0.7907	52349	73968	57336.19
417233	chr3	rs73164147	161167508	G	A	0.979	0.979	1.0	-0.0092022107647994	0.0307	0.7648	52349	73968	57336.19
409189	chr3	rs1597494	161168401	A	G	0.598	0.592	1.0	0.0248974696545107	0.0087	0.004294	53386	77258	58749.13
425615	chr3	rs58302911	161169417	A	G	0.979	0.979	1.0	-0.008395140788382	0.0307	0.7859	52349	73968	57336.19
417345	chr3	rs73164149	161170203	G	A	0.979	0.979	1.0	-0.0095958936734469	0.0307	0.7547	52349	73968	57336.19
432185	chr3	rs12636206	161170522	T	C	0.954	0.956	0.997	-0.0003000450090019	0.0207	0.988	53386	77258	58749.13
415741	chr3	rs12633334	161170611	G	A	0.545	0.54	1.0	0.0184978548821194	0.0086	0.03126	53386	77258	58749.13
410968	chr3	rs62281466	161170969	G	C	0.96	0.963	0.989	-0.0544984253364989	0.0224	0.01499	53386	77258	58749.13
420226	chr3	rs78334089	161171222	A	T	0.966	0.966	0.994	-0.0451961304529691	0.0239	0.0589	53386	77258	58749.13
414710	chr3	rs62281467	161172057	G	A	0.646	0.639	1.0	0.0259016375226531	0.009	0.003896	53386	77258	58749.13
420363	chr3	rs62281468	161172482	T	C	0.647	0.639	1.0	0.0258041896815329	0.009	0.004042	53386	77258	58749.13
432230	chr3	rs73164152	161172918	G	A	0.981	0.981	0.999	0.0017983819413794	0.0318	0.955	52349	73968	57336.19
407645	chr3	rs73164153	161172941	G	A	0.979	0.979	1.0	-0.0113036461713921	0.0308	0.7128	52349	73968	57336.19
419518	chr3	rs146961143	161173016	C	T	0.987	0.987	0.762	0.0194986595340326	0.0519	0.7066	37894	53053	41100.27
420982	chr3	rs59777031	161173017	G	A	0.966	0.966	0.992	-0.0449032281024259	0.0239	0.06034	53386	77258	58749.13
416450	chr3	rs75877572	161173173	G	A	0.95	0.952	0.974	-0.0292949370570243	0.0202	0.1478	53386	77258	58749.13
425410	chr3	rs78574211	161173746	A	G	0.961	0.964	0.989	-0.0548997899816623	0.0227	0.01559	53386	77258	58749.13
409730	chr3	rs77093527	161173816	A	T	0.954	0.956	0.996	-0.0004000800213396	0.0207	0.9863	53386	77258	58749.13
418027	chr3	rs114326853	161173993	G	T	0.966	0.966	0.993	-0.044401309298167	0.0239	0.06379	53386	77258	58749.13
416395	chr3	rs56909806	161174264	A	T	0.979	0.979	1.0	-0.0087985943563496	0.0308	0.7739	52349	73968	57336.19
432160	chr3	rs73164156	161174371	G	A	0.982	0.982	0.998	-0.0152963956259917	0.0332	0.6449	50952	72575	55955.19
432253	chr3	rs56288375	161174457	T	G	0.979	0.979	1.0	-0.010302892995897	0.0307	0.7379	52349	73968	57336.19
430584	chr3	rs60458714	161174574	C	T	0.981	0.98	0.999	0.0024968801985871	0.0317	0.9372	52349	73968	57336.19
413988	chr3	rs73164157	161174603	A	C	0.982	0.982	0.998	-0.0147989665120717	0.0332	0.6543	50952	72575	55955.19
428765	chr3	rs62281469	161174802	A	G	0.981	0.981	0.949	-0.0114958245134845	0.0374	0.7576	41692	54294	44670.88
412294	chr3	rs7630664	161174804	C	T	0.685	0.675	1.0	0.0358014124633833	0.0092	0.0001022	53386	77258	58749.13
434219	chr3	rs73164161	161174939	G	A	0.979	0.979	1.0	-0.0110002818588653	0.0307	0.7194	52349	73968	57336.19
410404	chr3	rs9838439	161175663	G	A	0.546	0.541	1.0	0.0184978548821194	0.0086	0.03121	53386	77258	58749.13
420858	chr3	rs73164165	161176122	C	T	0.981	0.98	0.999	0.0027960873020011	0.0317	0.9302	52349	73968	57336.19
411144	chr3	rs76120653	161176319	A	G	0.976	0.974	0.697	0.0745043221681052	0.0335	0.0263	52257	75431	57369.94
409119	chr3	rs9843804	161176756	C	T	0.647	0.639	1.0	0.0258041896815329	0.009	0.003923	53386	77258	58749.13
407580	chr3	rs73164167	161177087	A	G	0.981	0.98	0.998	0.0027960873020011	0.0317	0.9286	52349	73968	57336.19
410036	chr3	rs73164168	161177151	G	A	0.979	0.979	1.0	-0.0106970095483354	0.0307	0.7277	52349	73968	57336.19
428423	chr3	rs80206206	161177523	G	A	0.979	0.979	1.0	-0.0106970095483354	0.0307	0.7269	52349	73968	57336.19
433475	chr3	rs73164169	161177556	A	T	0.979	0.979	1.0	-0.009000382197299	0.0308	0.7689	52349	73968	57336.19
433823	chr3	rs2122528	161177733	G	A	0.979	0.979	1.0	-0.0086977157031958	0.0308	0.7763	52349	73968	57336.19
415810	chr3	rs62281470	161177778	A	G	0.961	0.964	0.989	-0.0530000131617053	0.0227	0.01968	53386	77258	58749.13
413575	chr3	rs73164171	161178165	A	G	0.979	0.979	1.0	-0.0107980900995126	0.0307	0.7254	52349	73968	57336.19
415248	chr3	rs9820744	161179083	A	C	0.685	0.675	1.0	0.0355987772398635	0.0092	0.0001101	53386	77258	58749.13
421690	chr3	rs73164172	161179799	G	T	0.981	0.981	0.998	0.0027960873020011	0.0317	0.9293	52349	73968	57336.19
415296	chr3	rs4476517	161180059	C	A	0.954	0.956	0.996	-0.0021022080918702	0.0207	0.9189	53386	77258	58749.13
414483	chr3	rs76700169	161180208	G	A	0.966	0.966	0.993	-0.0460020545617973	0.0239	0.05466	53386	77258	58749.13
428734	chr3	rs11917968	161180270	A	C	0.966	0.965	0.823	0.0355022698424966	0.0261	0.1739	53386	77258	58749.13
421643	chr3	rs2084611	161180478	G	T	0.981	0.98	0.998	0.0037031349243813	0.0317	0.9071	52349	73968	57336.19
426381	chr3	rs73029285	161180507	G	A	0.905	0.904	0.847	-0.0256973671872587	0.0159	0.1066	53386	77258	58749.13
422388	chr3	rs78831677	161180669	T	C	0.966	0.966	0.993	-0.0460020545617973	0.0239	0.05472	53386	77258	58749.13
407331	chr3	rs2084612	161180762	T	C	0.979	0.979	1.0	-0.0088994831870327	0.0308	0.7718	52349	73968	57336.19
421741	chr3	rs77029829	161180846	G	C	0.966	0.967	0.995	-0.050504132173768	0.024	0.03534	53386	77258	58749.13
430727	chr3	rs2084613	161181413	G	A	0.979	0.979	1.0	-0.0113036461713921	0.0307	0.7142	52349	73968	57336.19
428925	chr3	rs73164174	161181511	T	A	0.979	0.979	1.0	-0.009000382197299	0.0308	0.7702	52349	73968	57336.19
433766	chr3	rs77200311	161181636	A	C	0.976	0.974	0.7	0.074197968103965	0.0334	0.0265	52257	75431	57369.94
433399	chr3	rs59808131	161182018	A	G	0.979	0.979	1.0	-0.0114047880634385	0.0307	0.7119	52349	73968	57336.19
413914	chr3	rs12632883	161182191	A	G	0.546	0.541	1.0	0.0185960172820726	0.0086	0.03087	53386	77258	58749.13
426358	chr3	rs55663755	161182196	C	A	0.979	0.979	1.0	-0.0114047880634385	0.0307	0.7104	52349	73968	57336.19
427220	chr3	rs73875621	161182219	C	A	0.981	0.98	0.998	0.0032048589489113	0.0317	0.9204	52349	73968	57336.19
427234	chr3	rs147613400	161182527	C	T	0.966	0.965	0.823	0.0335024720540013	0.0261	0.1991	53386	77258	58749.13
414499	chr3	rs73164176	161182833	C	T	0.981	0.981	0.998	0.0030952049073025	0.0317	0.9223	52349	73968	57336.19
408701	chr3	rs79060976	161182944	C	T	0.966	0.967	0.995	-0.0497050825796673	0.024	0.03852	53386	77258	58749.13
413500	chr3	rs77842455	161182974	C	T	0.974	0.973	0.702	0.0603045706055096	0.0323	0.06228	52257	75431	57369.94
411532	chr3	rs73164177	161183520	T	C	0.979	0.979	1.0	-0.0092022107647994	0.0308	0.7645	52349	73968	57336.19
410249	chr3	rs1601199	161183995	C	T	0.601	0.595	1.0	0.0251022847608284	0.0087	0.004179	53386	77258	58749.13
413677	chr3	rs73164178	161184004	C	T	0.982	0.982	0.995	-0.0160988945897493	0.0335	0.63	50314	71938	55317.69
429623	chr3	rs9831011	161184827	T	A	0.647	0.639	1.0	0.0262036654966364	0.009	0.003479	53386	77258	58749.13
405324	chr3	rs60069838	161185220	C	T	0.981	0.981	0.998	0.0030952049073025	0.0317	0.9222	52349	73968	57336.19
415226	chr3	rs74806880	161185706	C	A	0.966	0.966	0.994	-0.0451961304529691	0.0239	0.05902	53386	77258	58749.13
406655	chr3	rs55795028	161185750	T	C	0.979	0.979	0.999	-0.0116981574124923	0.0307	0.7036	52349	73968	57336.19
406938	chr3	rs78717641	161185822	A	G	0.966	0.967	0.995	-0.0497050825796673	0.024	0.0386	53386	77258	58749.13
406951	chr3	rs1597495	161185927	G	A	0.546	0.541	1.0	0.0189002595004805	0.0086	0.02838	53386	77258	58749.13
429023	chr3	rs1376124	161185953	T	C	0.546	0.541	1.0	0.0189002595004805	0.0086	0.02831	53386	77258	58749.13
415145	chr3	rs56892296	161186419	T	C	0.966	0.966	0.994	-0.0451961304529691	0.0239	0.05923	53386	77258	58749.13
407200	chr3	rs1450537	161186804	T	A	0.979	0.979	1.0	-0.0106970095483354	0.0307	0.7287	52349	73968	57336.19
405811	chr3	rs4368516	161187270	A	C	0.979	0.979	0.999	-0.0104039337153929	0.0307	0.7344	52349	73968	57336.19
414984	chr3	rs6808635	161187352	C	A	0.979	0.979	0.999	-0.0105049846451474	0.0308	0.733	52349	73968	57336.19
427981	chr3	rs1450536	161187449	T	C	0.546	0.541	1.0	0.0193025022544974	0.0086	0.02498	53386	77258	58749.13
409627	chr3	rs1450535	161187531	T	C	0.979	0.979	0.999	-0.0138048499765589	0.0307	0.6523	52349	73968	57336.19
424087	chr3	rs1450534	161187665	G	A	0.979	0.979	0.999	-0.0113036461713921	0.0308	0.7129	52349	73968	57336.19
405173	chr3	rs149711316	161187774	G	A	0.984	0.983	0.808	0.0317021347305135	0.0398	0.4259	48166	68691	52941.85
407113	chr3	rs16832433	161188177	C	T	0.981	0.981	0.998	0.0022973590486834	0.0318	0.9432	52349	73968	57336.19
407847	chr3	rs1450533	161189160	A	G	0.647	0.639	1.0	0.0263010744193707	0.009	0.003357	53386	77258	58749.13
411809	chr3	rs1450532	161189911	T	C	0.546	0.541	1.0	0.0189002595004805	0.0086	0.02828	53386	77258	58749.13
425989	chr3	rs77647922	161189918	C	T	0.966	0.966	0.994	-0.0449973659307358	0.0239	0.06035	53386	77258	58749.13
431414	chr3	rs75062968	161190092	G	A	0.953	0.948	0.768	0.0760995590558653	0.0227	0.0008142	53386	77258	58749.13
423119	chr3	rs75207162	161190262	G	A	0.966	0.966	0.994	-0.0449032281024259	0.0239	0.06053	53386	77258	58749.13
420377	chr3	rs73164187	161190616	A	C	0.982	0.982	0.996	-0.0158042315449673	0.0332	0.6346	50952	72575	55955.19
419294	chr3	rs141536206	161191191	C	T	0.986	0.986	0.782	0.0139029051689914	0.0484	0.7742	39404	56258	43008.42
428266	chr3	rs977380	161192982	G	A	0.601	0.595	1.0	0.0251998010217421	0.0087	0.00402	53386	77258	58749.13
417645	chr3	rs16832441	161193325	T	G	0.954	0.956	0.995	0.0007996801705642	0.0207	0.9688	53386	77258	58749.13
415958	chr3	rs77985237	161193531	A	G	0.966	0.967	0.996	-0.0492007484476219	0.024	0.04049	53386	77258	58749.13
407035	chr3	rs9854937	161194059	T	C	0.546	0.541	1.0	0.0189983824093147	0.0086	0.02745	53386	77258	58749.13
408043	chr3	rs9835278	161194277	C	T	0.545	0.54	1.0	0.0199986865066891	0.0086	0.02	53386	77258	58749.13
416580	chr3	rs9835582	161194487	C	T	0.546	0.541	1.0	0.0190964956909883	0.0086	0.02655	53386	77258	58749.13
419002	chr3	rs76345731	161194529	T	G	0.981	0.98	0.996	0.0006997551142732	0.0317	0.983	52349	73968	57336.19
406603	chr3	rs550197177	161195116	C	T	0.983	0.984	0.952	-0.0988042770586023	0.0371	0.007739	46450	68237	51458.05
423788	chr3	rs6441378	161195729	A	G	0.574	0.568	1.0	0.0225048553400694	0.0087	0.0095	53386	77258	58749.13
414622	chr3	rs7630900	161196006	T	G	0.494	0.491	1.0	0.0161980995687726	0.0086	0.05907	53386	77258	58749.13
411914	chr3	rs981949	161196597	A	C	0.683	0.673	1.0	0.0366983037826737	0.0092	6.546e-05	53386	77258	58749.13
421622	chr3	rs17418895	161197002	G	A	0.961	0.963	0.995	-0.0476997588774203	0.0226	0.03491	53386	77258	58749.13
421919	chr3	rs6800601	161197177	A	G	0.575	0.568	1.0	0.0221038989069263	0.0087	0.01073	53386	77258	58749.13
422530	chr3	rs9823346	161197437	C	T	0.684	0.674	1.0	0.0376040223973664	0.0092	4.321e-05	53386	77258	58749.13
427796	chr3	rs1839492	161197791	T	G	0.576	0.569	1.0	0.0227003855207759	0.0087	0.008836	53386	77258	58749.13
423333	chr3	rs62278271	161197872	G	A	0.919	0.923	0.996	-0.0222967349986103	0.016	0.1631	53386	77258	58749.13
411525	chr3	rs9866418	161198586	A	G	0.684	0.674	1.0	0.0376040223973664	0.0092	4.25e-05	53386	77258	58749.13
427777	chr3	rs139185708	161198748	T	C	0.983	0.984	0.872	-0.0495999919914836	0.0378	0.1898	49229	70730	54051.72
411759	chr3	rs921364	161199124	G	A	0.575	0.568	1.0	0.0225048553400694	0.0087	0.009317	53386	77258	58749.13
430633	chr3	rs921363	161199147	A	G	0.575	0.568	1.0	0.0227003855207759	0.0087	0.008784	53386	77258	58749.13
423625	chr3	rs9871953	161199673	A	C	0.684	0.674	1.0	0.0374017521540008	0.0092	4.737e-05	53386	77258	58749.13
423527	chr3	rs143686489	161199784	A	G	0.983	0.983	0.808	0.0397974698740661	0.0381	0.2959	51025	75031	56533.62
429412	chr3	rs73164190	161200099	T	C	0.892	0.896	0.996	-0.0281011651109099	0.014	0.04398	53386	77258	58749.13
422794	chr3	rs9290079	161200188	G	A	0.685	0.675	1.0	0.0371030879515023	0.0092	5.506e-05	53386	77258	58749.13
410515	chr3	rs1450531	161200460	C	G	0.494	0.491	1.0	0.0161980995687726	0.0086	0.05922	53386	77258	58749.13
415003	chr3	rs1450515	161201387	G	T	0.684	0.674	1.0	0.0372957847436969	0.0092	4.854e-05	53386	77258	58749.13
419907	chr3	rs1450516	161201464	G	A	0.684	0.674	1.0	0.0372957847436969	0.0092	4.941e-05	53386	77258	58749.13
433401	chr3	rs1450517	161201495	T	C	0.684	0.673	1.0	0.0374980764200844	0.0092	4.456e-05	53386	77258	58749.13
430809	chr3	rs62278272	161201712	C	T	0.92	0.923	0.996	-0.0222047099881925	0.016	0.1633	53386	77258	58749.13
419252	chr3	rs6785300	161202464	A	G	0.92	0.923	0.996	-0.0222047099881925	0.016	0.1633	53386	77258	58749.13
429663	chr3	rs7653548	161202892	G	T	0.684	0.674	1.0	0.0371994409891063	0.0092	5.13e-05	53386	77258	58749.13
425401	chr3	rs17478516	161202955	C	T	0.978	0.978	0.717	0.0108014536938559	0.0348	0.7561	52829	76834	58279.27
427101	chr3	rs17419222	161203020	A	G	0.961	0.963	0.994	-0.0473956369746291	0.0226	0.03636	53386	77258	58749.13
414719	chr3	rs16832503	161203139	T	C	0.958	0.959	0.994	0.0047984689115734	0.0217	0.8237	53386	77258	58749.13
430121	chr3	rs7631288	161203229	A	G	0.684	0.674	1.0	0.0374017521540008	0.0092	4.645e-05	53386	77258	58749.13
429297	chr3	rs7621221	161203453	T	G	0.684	0.674	1.0	0.0371994409891063	0.0092	5.096e-05	53386	77258	58749.13
408100	chr3	rs17478663	161203534	G	A	0.892	0.896	0.997	-0.028399474521698	0.014	0.04214	53386	77258	58749.13
429899	chr3	rs9290080	161203629	C	G	0.684	0.674	1.0	0.0371994409891063	0.0092	5.098e-05	53386	77258	58749.13
414357	chr3	rs73875635	161205084	G	A	0.982	0.984	0.952	-0.0966981425791736	0.0346	0.005262	52037	75148	57187.06
418319	chr3	rs6781610	161205343	T	C	0.684	0.674	1.0	0.0374017521540008	0.0092	4.704e-05	53386	77258	58749.13
413943	chr3	rs9290084	161206026	T	C	0.494	0.491	1.0	0.016296487966892	0.0086	0.05808	53386	77258	58749.13
409034	chr3	rs9290085	161206105	C	A	0.684	0.674	1.0	0.0374017521540008	0.0092	4.753e-05	53386	77258	58749.13
406587	chr3	rs9816665	161206391	C	A	0.493	0.49	1.0	0.016296487966892	0.0086	0.05796	53386	77258	58749.13
433879	chr3	rs9817212	161206562	G	A	0.684	0.674	1.0	0.0374017521540008	0.0092	4.686e-05	53386	77258	58749.13
416865	chr3	rs9854509	161206574	A	G	0.684	0.674	1.0	0.0374017521540008	0.0092	4.689e-05	53386	77258	58749.13
416561	chr3	rs9836887	161206638	T	C	0.494	0.491	1.0	0.0164047040252769	0.0086	0.05644	53386	77258	58749.13
434408	chr3	rs9817387	161206669	G	A	0.684	0.674	1.0	0.0374017521540008	0.0092	4.684e-05	53386	77258	58749.13
422898	chr3	rs9854709	161206716	A	G	0.684	0.674	1.0	0.0374017521540008	0.0092	4.693e-05	53386	77258	58749.13
408220	chr3	rs76973833	161206838	C	T	0.969	0.968	0.727	0.0585990423029356	0.0294	0.04608	52257	75431	57369.94
414675	chr3	rs9821472	161207090	C	T	0.685	0.675	1.0	0.036997088886122	0.0092	5.776e-05	53386	77258	58749.13
429437	chr3	rs79583939	161207151	T	C	0.958	0.959	0.994	0.0055048206344449	0.0217	0.7998	53386	77258	58749.13
427684	chr3	rs13433795	161207344	G	A	0.684	0.674	1.0	0.0374017521540008	0.0092	4.726e-05	53386	77258	58749.13
420500	chr3	rs13434143	161207404	A	G	0.684	0.674	1.0	0.0374017521540008	0.0092	4.731e-05	53386	77258	58749.13
432452	chr3	rs7624603	161207671	G	T	0.684	0.674	1.0	0.0374017521540008	0.0092	4.682e-05	53386	77258	58749.13
418627	chr3	rs7646635	161207825	A	C	0.684	0.674	1.0	0.0374017521540008	0.0092	4.68e-05	53386	77258	58749.13
428053	chr3	rs7624657	161207910	C	T	0.684	0.674	1.0	0.0374017521540008	0.0092	4.688e-05	53386	77258	58749.13
416002	chr3	rs7624747	161207974	C	G	0.684	0.674	1.0	0.0371994409891063	0.0092	5.202e-05	53386	77258	58749.13
413124	chr3	rs7636548	161208014	T	G	0.684	0.674	1.0	0.0374017521540008	0.0092	4.695e-05	53386	77258	58749.13
409917	chr3	rs6803152	161208215	A	T	0.684	0.674	1.0	0.0374017521540008	0.0092	4.703e-05	53386	77258	58749.13
419686	chr3	rs6782059	161208741	G	C	0.684	0.674	1.01	0.0374017521540008	0.0092	4.682e-05	53386	77258	58749.13
418721	chr3	rs9832020	161209015	C	T	0.684	0.674	1.01	0.0374017521540008	0.0092	4.603e-05	53386	77258	58749.13
415366	chr3	rs9832179	161209116	C	T	0.684	0.674	1.0	0.0374980764200844	0.0092	4.488e-05	53386	77258	58749.13
417478	chr3	rs73166012	161209117	G	A	0.932	0.934	0.997	-0.0248051189189711	0.0172	0.1492	53386	77258	58749.13
425275	chr3	rs7639672	161209135	T	C	0.574	0.568	1.0	0.0223972974420383	0.0087	0.0099	53386	77258	58749.13
424661	chr3	rs9869804	161209190	A	G	0.684	0.674	1.0	0.0371994409891063	0.0092	5.17e-05	53386	77258	58749.13
431344	chr3	rs9832490	161209326	C	G	0.684	0.674	1.01	0.0374017521540008	0.0092	4.604e-05	53386	77258	58749.13
405874	chr3	rs66954137	161209655	G	C	0.945	0.947	0.807	-0.0305004454483837	0.0212	0.151	53386	77258	58749.13
413358	chr3	rs17478991	161209750	T	G	0.932	0.934	0.997	-0.0248051189189711	0.0172	0.1505	53386	77258	58749.13
433512	chr3	rs146787581	161209910	T	C	0.983	0.983	0.809	0.0371030879515023	0.038	0.3283	51261	75264	56768.11
405565	chr3	rs1484139	161210409	T	C	0.684	0.674	1.01	0.0371994409891063	0.0092	5.119e-05	53386	77258	58749.13
406215	chr3	rs17479046	161210575	C	T	0.891	0.894	0.997	-0.0281011651109099	0.0139	0.043	53386	77258	58749.13
421887	chr3	rs1506480	161211061	T	C	0.684	0.674	1.01	0.0374017521540008	0.0092	4.638e-05	53386	77258	58749.13
412516	chr3	rs2019095	161211135	T	C	0.891	0.894	0.998	-0.0277001306422786	0.0139	0.04552	53386	77258	58749.13
415771	chr3	rs62278274	161211696	C	T	0.92	0.923	0.996	-0.022398994943479	0.016	0.1596	53386	77258	58749.13
421992	chr3	rs6773923	161211729	C	T	0.684	0.674	1.01	0.0374017521540008	0.0092	4.624e-05	53386	77258	58749.13
412118	chr3	rs6798423	161211799	A	G	0.684	0.674	1.01	0.0374017521540008	0.0092	4.617e-05	53386	77258	58749.13
415967	chr3	rs12491985	161211859	G	A	0.494	0.491	1.0	0.0160997014894237	0.0086	0.06118	53386	77258	58749.13
413933	chr3	rs78259382	161211948	G	A	0.875	0.874	0.898	-0.0240980393840575	0.0138	0.08023	53386	77258	58749.13
421507	chr3	rs57306175	161212078	G	A	0.684	0.674	1.01	0.0374017521540008	0.0092	4.589e-05	53386	77258	58749.13
434297	chr3	rs59955550	161212148	T	C	0.684	0.674	1.01	0.0374017521540008	0.0092	4.579e-05	53386	77258	58749.13
415800	chr3	rs62278277	161212349	G	A	0.684	0.674	1.01	0.0374017521540008	0.0092	4.591e-05	53386	77258	58749.13
426845	chr3	rs62278278	161212364	C	T	0.684	0.674	1.01	0.0374017521540008	0.0092	4.607e-05	53386	77258	58749.13
427219	chr3	rs73166018	161212441	C	T	0.891	0.894	0.997	-0.0282965991551138	0.0139	0.04111	53386	77258	58749.13
422172	chr3	rs34842468	161212458	C	G	0.684	0.674	1.01	0.0374017521540008	0.0092	4.575e-05	53386	77258	58749.13
421113	chr3	rs10936229	161212946	G	A	0.685	0.675	1.01	0.036997088886122	0.0092	5.585e-05	53386	77258	58749.13
416663	chr3	rs77077772	161213035	G	A	0.891	0.894	0.997	-0.0282965991551138	0.0139	0.04134	53386	77258	58749.13
424784	chr3	rs6780612	161213475	C	T	0.684	0.674	1.01	0.0374017521540008	0.0092	4.512e-05	53386	77258	58749.13
422424	chr3	rs6441379	161213573	G	A	0.684	0.674	1.01	0.0374017521540008	0.0092	4.56e-05	53386	77258	58749.13
405712	chr3	rs6441380	161213636	C	T	0.684	0.674	1.01	0.0374017521540008	0.0092	4.528e-05	53386	77258	58749.13
424816	chr3	rs6441381	161213718	A	G	0.684	0.674	1.01	0.0374017521540008	0.0092	4.496e-05	53386	77258	58749.13
411693	chr3	rs6441382	161213727	A	C	0.684	0.674	1.01	0.0374017521540008	0.0092	4.508e-05	53386	77258	58749.13
405641	chr3	rs7648970	161214049	A	T	0.684	0.674	1.01	0.0371994409891063	0.0092	5.019e-05	53386	77258	58749.13
426694	chr3	rs7627320	161214203	G	C	0.494	0.491	1.0	0.016296487966892	0.0086	0.05816	53386	77258	58749.13
431114	chr3	rs12630808	161214536	A	G	0.92	0.923	0.996	-0.022398994943479	0.016	0.1609	53386	77258	58749.13
429506	chr3	rs73166022	161215195	A	G	0.932	0.934	0.996	-0.0240980393840575	0.0172	0.1625	53386	77258	58749.13
433617	chr3	rs62278291	161215239	G	A	0.92	0.923	0.996	-0.0222967349986103	0.016	0.1619	53386	77258	58749.13
428983	chr3	rs872675	161215320	C	G	0.684	0.674	1.01	0.0374980764200844	0.0092	4.509e-05	53386	77258	58749.13
429598	chr3	rs872676	161215358	T	C	0.684	0.674	1.01	0.0374980764200844	0.0092	4.482e-05	53386	77258	58749.13
421163	chr3	rs872677	161215450	T	C	0.684	0.674	1.01	0.0376040223973664	0.0092	4.289e-05	53386	77258	58749.13
421317	chr3	rs937811	161215631	G	C	0.684	0.674	1.01	0.0374980764200844	0.0092	4.527e-05	53386	77258	58749.13
431649	chr3	rs10513566	161216244	G	A	0.962	0.963	0.995	-0.0478046499481398	0.0226	0.0347	53386	77258	58749.13
427895	chr3	rs6788534	161216426	C	T	0.891	0.894	0.996	-0.0281011651109099	0.0139	0.04296	53386	77258	58749.13
433559	chr3	rs9861927	161216480	T	C	0.687	0.677	1.0	0.0374980764200844	0.0092	4.935e-05	53386	77258	58749.13
418629	chr3	rs1506481	161216812	G	A	0.685	0.674	1.0	0.0376040223973664	0.0092	4.332e-05	53386	77258	58749.13
406554	chr3	rs1506482	161216845	C	T	0.685	0.674	1.0	0.0374980764200844	0.0092	4.684e-05	53386	77258	58749.13
426818	chr3	rs1506483	161216860	T	C	0.685	0.674	1.0	0.0374017521540008	0.0092	4.708e-05	53386	77258	58749.13
416319	chr3	rs1506484	161216912	T	C	0.684	0.674	1.0	0.0374980764200844	0.0092	4.495e-05	53386	77258	58749.13
416364	chr3	rs41386047	161217218	A	G	0.686	0.675	1.0	0.0371994409891063	0.0092	5.302e-05	53386	77258	58749.13
434242	chr3	rs73166030	161217558	C	T	0.891	0.894	0.997	-0.028399474521698	0.0139	0.04082	53386	77258	58749.13
432625	chr3	rs9847876	161217697	G	C	0.684	0.674	1.0	0.0372957847436969	0.0092	4.915e-05	53386	77258	58749.13
418387	chr3	rs9847781	161217766	C	T	0.684	0.674	1.0	0.0374980764200844	0.0092	4.475e-05	53386	77258	58749.13
419338	chr3	rs9813997	161218006	A	G	0.686	0.675	1.0	0.0371030879515023	0.0092	5.515e-05	53386	77258	58749.13
418860	chr3	rs77382557	161218905	C	A	0.962	0.963	0.994	-0.0480039732984809	0.0226	0.0342	53386	77258	58749.13
405547	chr3	rs1463946	161218953	G	A	0.494	0.491	1.0	0.0161980995687726	0.0086	0.05856	53386	77258	58749.13
429353	chr3	rs1463947	161218983	C	T	0.494	0.491	1.0	0.016296487966892	0.0086	0.05797	53386	77258	58749.13
408118	chr3	rs16832548	161219005	G	T	0.96	0.961	0.995	-0.0380030548002074	0.0222	0.08758	53386	77258	58749.13
406477	chr3	rs1463948	161219135	C	T	0.684	0.674	1.0	0.0374017521540008	0.0092	4.677e-05	53386	77258	58749.13
415364	chr3	rs62278292	161219458	C	T	0.961	0.964	0.993	-0.0523991687992084	0.0227	0.02074	53386	77258	58749.13
419185	chr3	rs3921595	161221705	A	C	0.531	0.528	1.0	0.0118989261570991	0.0086	0.1668	53386	77258	58749.13
426307	chr3	rs2221514	161221848	T	A	0.531	0.528	1.0	0.0119977384336167	0.0086	0.1632	53386	77258	58749.13
413517	chr3	rs62278293	161222005	T	G	0.961	0.964	0.993	-0.050798679887367	0.0227	0.02518	53386	77258	58749.13
417613	chr3	rs2063006	161222198	T	C	0.49	0.487	1.0	0.0136957831289865	0.0086	0.1111	53386	77258	58749.13
406118	chr3	rs1354732	161222415	G	T	0.531	0.528	1.0	0.0117012723076411	0.0086	0.1731	53386	77258	58749.13
408236	chr3	rs1354733	161222473	A	G	0.489	0.487	1.0	0.0138042809763971	0.0086	0.1073	53386	77258	58749.13
413654	chr3	rs9985491	161223736	G	C	0.64	0.633	0.999	0.023198814502523	0.0089	0.009509	53386	77258	58749.13
429136	chr3	rs66861749	161223910	C	A	0.891	0.895	0.996	-0.0263953113595316	0.0139	0.05772	53386	77258	58749.13
408466	chr3	rs60861269	161224027	G	A	0.891	0.895	0.996	-0.0264979913062283	0.0139	0.05749	53386	77258	58749.13
421424	chr3	rs9828633	161224165	T	A	0.891	0.895	0.996	-0.0264979913062283	0.0139	0.05746	53386	77258	58749.13
414147	chr3	rs9809416	161224355	G	A	0.531	0.528	1.0	0.0114047182634362	0.0086	0.1833	53386	77258	58749.13
433910	chr3	rs7644500	161224538	G	A	0.891	0.895	0.996	-0.0264979913062283	0.0139	0.05697	53386	77258	58749.13
430114	chr3	rs9809639	161224694	C	T	0.68	0.67	1.0	0.0327962744150825	0.0092	0.0003376	53386	77258	58749.13
417935	chr3	rs7622326	161224758	A	C	0.531	0.528	1.0	0.0115035793834154	0.0086	0.1828	53386	77258	58749.13
420159	chr3	rs146361592	161225049	C	T	0.972	0.971	0.775	0.03029639423135	0.0295	0.3042	53386	77258	58749.13
428908	chr3	rs13433808	161225390	A	G	0.64	0.633	1.0	0.023003381764963	0.0089	0.01012	53386	77258	58749.13
422711	chr3	rs115931492	161225430	T	A	0.964	0.965	0.835	-0.0156010662286512	0.0254	0.5378	53386	77258	58749.13
431537	chr3	rs9881962	161225722	T	G	0.89	0.894	0.997	-0.0267958227871631	0.0139	0.0528	53386	77258	58749.13
425804	chr3	rs62278294	161225752	G	C	0.641	0.634	1.0	0.0231011029079872	0.0089	0.009775	53386	77258	58749.13
434181	chr3	rs4287919	161226185	C	T	0.6	0.594	1.0	0.0243998868235351	0.0087	0.005343	53386	77258	58749.13
419875	chr3	rs62278295	161226978	T	G	0.981	0.982	0.976	-0.0218980211012161	0.0364	0.5477	42786	59438	46421.49
434241	chr3	rs78009669	161227351	G	C	0.959	0.959	0.994	0.0084045823438103	0.0218	0.698	53386	77258	58749.13
419392	chr3	rs76996304	161227728	G	A	0.959	0.96	0.993	0.0086028888072678	0.022	0.6941	53386	77258	58749.13
433829	chr3	rs9821882	161228271	T	C	0.641	0.634	1.0	0.0235993322503244	0.0089	0.008203	53386	77258	58749.13
415966	chr3	rs17479823	161229214	C	T	0.976	0.976	0.64	-0.0480984034910313	0.0348	0.1665	53150	77025	58514.64
426303	chr3	rs62278296	161229221	T	C	0.961	0.964	0.992	-0.050104527566688	0.0226	0.02688	53386	77258	58749.13
413544	chr3	rs9883089	161229396	G	A	0.6	0.594	1.0	0.0243998868235351	0.0087	0.005353	53386	77258	58749.13
428120	chr3	rs12489244	161230008	T	C	0.96	0.96	0.994	0.0082954970241069	0.022	0.7041	53386	77258	58749.13
414429	chr3	rs2048038	161230322	G	A	0.891	0.895	0.995	-0.0282965991551138	0.0139	0.04185	53386	77258	58749.13
405220	chr3	rs115110176	161230417	C	T	0.96	0.96	0.994	0.0084045823438103	0.022	0.7021	53386	77258	58749.13
407679	chr3	rs6766974	161230518	T	C	0.641	0.634	1.0	0.0236969951765786	0.0089	0.008029	53386	77258	58749.13
408852	chr3	rs6802799	161230644	C	T	0.641	0.634	1.0	0.0236969951765786	0.0089	0.008024	53386	77258	58749.13
408503	chr3	rs138466558	161231115	G	A	0.96	0.96	0.994	0.0082954970241069	0.022	0.705	53386	77258	58749.13
405843	chr3	rs150243450	161231494	A	G	0.932	0.934	0.996	-0.0275973271921043	0.0172	0.1094	53386	77258	58749.13
412048	chr3	rs76301719	161231564	T	G	0.961	0.962	0.994	-0.0344982814075965	0.0224	0.1239	53386	77258	58749.13
414871	chr3	rs58984753	161231658	A	G	0.68	0.671	1.0	0.0332026408277183	0.0092	0.000298	53386	77258	58749.13
406942	chr3	rs77279217	161231707	C	A	0.96	0.96	0.994	0.0082954970241069	0.022	0.7051	53386	77258	58749.13
431126	chr3	rs147473354	161232151	C	T	0.987	0.987	0.853	-0.0534007767271153	0.0482	0.2684	39461	59977	44185.79
419246	chr3	rs9860670	161232169	A	G	0.641	0.634	1.0	0.0236969951765786	0.0089	0.008036	53386	77258	58749.13
434316	chr3	rs9823730	161232346	G	A	0.6	0.594	1.0	0.0243998868235351	0.0087	0.005306	53386	77258	58749.13
422109	chr3	rs73166039	161232355	C	T	0.893	0.896	0.995	-0.0292949370570243	0.014	0.03604	53386	77258	58749.13
414661	chr3	rs55659916	161232826	C	A	0.641	0.634	1.0	0.0236969951765786	0.0089	0.008089	53386	77258	58749.13
429859	chr3	rs73166043	161232985	T	C	0.932	0.934	0.996	-0.0277001306422786	0.0172	0.1081	53386	77258	58749.13
426362	chr3	rs2135449	161233041	G	T	0.891	0.895	0.995	-0.0282965991551138	0.0139	0.04178	53386	77258	58749.13
428692	chr3	rs56391809	161233051	C	T	0.68	0.671	1.0	0.0332026408277183	0.0092	0.0002957	53386	77258	58749.13
428279	chr3	rs12488709	161233343	G	A	0.96	0.96	0.994	0.0082954970241069	0.022	0.7061	53386	77258	58749.13
408028	chr3	rs62278301	161234230	G	A	0.641	0.634	1.0	0.0236969951765786	0.0089	0.008073	53386	77258	58749.13
432301	chr3	rs62278302	161234375	G	A	0.6	0.594	1.0	0.0243998868235351	0.0087	0.005338	53386	77258	58749.13
412689	chr3	rs9871657	161234404	A	G	0.491	0.488	1.0	0.0136957831289865	0.0086	0.1105	53386	77258	58749.13
421436	chr3	rs73166044	161234531	C	G	0.933	0.935	0.986	-0.0267033828345498	0.0174	0.1264	53386	77258	58749.13
432752	chr3	rs73166045	161234532	A	G	0.932	0.934	0.996	-0.0278029446620889	0.0172	0.1068	53386	77258	58749.13
415802	chr3	rs9848019	161234937	A	G	0.6	0.594	1.0	0.0243998868235351	0.0087	0.005332	53386	77258	58749.13
420132	chr3	rs9830665	161235100	T	A	0.641	0.634	1.0	0.0236969951765786	0.0089	0.007996	53386	77258	58749.13
426211	chr3	rs12485647	161235246	C	G	0.96	0.96	0.994	0.0081963182244858	0.022	0.7075	53386	77258	58749.13
413406	chr3	rs9848777	161235357	A	G	0.68	0.671	1.0	0.0332026408277183	0.0092	0.0002972	53386	77258	58749.13
419710	chr3	rs9811495	161235505	C	T	0.641	0.634	1.0	0.0236969951765786	0.0089	0.008006	53386	77258	58749.13
406262	chr3	rs9811877	161235621	G	A	0.6	0.594	1.0	0.0243998868235351	0.0087	0.005329	53386	77258	58749.13
414064	chr3	rs9831484	161235631	T	C	0.491	0.488	1.0	0.0136957831289865	0.0086	0.1098	53386	77258	58749.13
405603	chr3	rs62278303	161235737	A	G	0.6	0.594	1.0	0.0243998868235351	0.0087	0.005339	53386	77258	58749.13
431986	chr3	rs73166049	161235772	A	G	0.932	0.934	0.996	-0.0278954863187535	0.0172	0.1053	53386	77258	58749.13
416541	chr3	rs13322121	161235872	A	G	0.6	0.594	1.0	0.0243998868235351	0.0087	0.005351	53386	77258	58749.13
414015	chr3	rs73166050	161236082	T	C	0.932	0.934	0.996	-0.0278954863187535	0.0172	0.1051	53386	77258	58749.13
408187	chr3	rs9816618	161236265	G	C	0.68	0.671	1.0	0.0332026408277183	0.0092	0.0002957	53386	77258	58749.13
422090	chr3	rs145850284	161236563	C	T	0.975	0.974	0.82	-0.0212951405401588	0.0304	0.4845	53386	77258	58749.13
419935	chr3	rs79083192	161236641	G	A	0.96	0.96	0.995	0.0080971295874548	0.022	0.712	53386	77258	58749.13
426016	chr3	rs13319136	161236822	T	C	0.68	0.671	1.0	0.0329994782631079	0.0092	0.0003212	53386	77258	58749.13
413869	chr3	rs76979851	161237013	G	A	0.959	0.96	0.994	0.0077995046323818	0.022	0.7214	53386	77258	58749.13
417610	chr3	rs9821185	161237020	C	T	0.641	0.634	1.0	0.0236969951765786	0.0089	0.007952	53386	77258	58749.13
411431	chr3	rs73166053	161237027	G	A	0.893	0.896	0.995	-0.0296966117368367	0.014	0.03396	53386	77258	58749.13
408494	chr3	rs9841358	161237048	T	C	0.6	0.594	1.0	0.0243022925229648	0.0087	0.005562	53386	77258	58749.13
428739	chr3	rs9822251	161237465	G	T	0.641	0.634	1.0	0.0235016597850914	0.0089	0.008395	53386	77258	58749.13
429569	chr3	rs9826598	161238039	C	T	0.641	0.634	1.0	0.0235993322503244	0.0089	0.008308	53386	77258	58749.13
408631	chr3	rs75736155	161238227	C	T	0.959	0.96	0.995	0.007997931111062	0.022	0.7149	53386	77258	58749.13
406225	chr3	rs150596659	161238449	T	C	0.987	0.987	0.847	-0.0568031828243105	0.0492	0.2481	38777	58883	43405.53
418511	chr3	rs62278304	161238512	T	A	0.961	0.964	0.99	-0.0517039049923374	0.0226	0.02213	53386	77258	58749.13
433768	chr3	rs2174605	161238634	T	G	0.484	0.482	0.997	0.0107025231331357	0.0086	0.2132	53386	77258	58749.13
433272	chr3	rs9831924	161238856	G	A	0.6	0.594	1.0	0.0242046886968174	0.0087	0.005617	53386	77258	58749.13
426774	chr3	rs76397669	161239185	C	T	0.959	0.96	0.995	0.0066975214477213	0.0219	0.759	53386	77258	58749.13
425870	chr3	rs76659376	161239927	G	A	0.96	0.96	0.995	0.007997931111062	0.022	0.715	53386	77258	58749.13
429129	chr3	rs144048849	161240141	A	C	0.987	0.987	0.843	-0.0577032681284449	0.0494	0.2421	38777	58883	43405.53
416938	chr3	rs145750609	161240659	A	T	0.989	0.988	0.682	0.076396066753339	0.0611	0.2109	35119	48744	38431.49
421563	chr3	rs9843289	161241296	G	A	0.641	0.634	1.0	0.0235993322503244	0.0089	0.008357	53386	77258	58749.13
418715	chr3	rs74395114	161241877	C	T	0.959	0.96	0.995	0.0080971295874548	0.022	0.7136	53386	77258	58749.13
420140	chr3	rs55638748	161242072	C	T	0.6	0.594	1.0	0.0242046886968174	0.0087	0.005624	53386	77258	58749.13
425838	chr3	rs76527185	161242210	C	T	0.96	0.96	0.995	0.0080971295874548	0.022	0.7129	53386	77258	58749.13
408819	chr3	rs62278344	161242224	G	A	0.961	0.964	0.99	-0.0490957108440633	0.0227	0.03018	53386	77258	58749.13
427678	chr3	rs62278345	161242378	A	T	0.6	0.594	1.0	0.0242046886968174	0.0087	0.00564	53386	77258	58749.13
413989	chr3	rs73166055	161242503	T	C	0.984	0.983	0.809	0.0202045073158995	0.0392	0.6056	49469	70722	54470.68
432091	chr3	rs80334677	161242521	C	A	0.96	0.96	0.995	0.0080971295874548	0.022	0.7127	53386	77258	58749.13
432934	chr3	rs73166056	161242566	C	T	0.932	0.935	0.993	-0.0288007896057264	0.0173	0.09683	53386	77258	58749.13
432598	chr3	rs62278346	161243021	C	G	0.961	0.964	0.99	-0.0490957108440633	0.0227	0.03022	53386	77258	58749.13
412277	chr3	rs7635683	161243189	T	C	0.641	0.634	1.0	0.0235993322503244	0.0089	0.008375	53386	77258	58749.13
433533	chr3	rs9854715	161243804	G	C	0.68	0.67	1.0	0.0329027196757078	0.0092	0.0003287	53386	77258	58749.13
424810	chr3	rs10936230	161243841	G	C	0.959	0.96	0.995	0.0066975214477213	0.0219	0.7608	53386	77258	58749.13
413429	chr3	rs114844737	161244064	T	C	0.96	0.96	0.995	0.0080971295874548	0.022	0.7133	53386	77258	58749.13
408699	chr3	rs9859036	161244310	C	A	0.68	0.67	1.0	0.0329027196757078	0.0092	0.0003291	53386	77258	58749.13
415665	chr3	rs9859309	161244449	C	T	0.64	0.633	1.0	0.0235016597850914	0.0089	0.008439	53386	77258	58749.13
405449	chr3	rs112775448	161244701	G	A	0.905	0.904	0.842	-0.0282040203730758	0.016	0.07817	53386	77258	58749.13
410024	chr3	rs79071487	161245019	A	G	0.961	0.962	0.993	-0.0338981034057645	0.0225	0.1317	53386	77258	58749.13
419924	chr3	rs62278347	161245056	G	A	0.961	0.964	0.99	-0.0490011864330638	0.0227	0.03039	53386	77258	58749.13
425209	chr3	rs9855939	161245149	T	G	0.64	0.633	1.0	0.0235016597850914	0.0089	0.008447	53386	77258	58749.13
421630	chr3	rs10936231	161245286	G	A	0.959	0.96	0.995	0.0080971295874548	0.022	0.7115	53386	77258	58749.13
429535	chr3	rs9836432	161245414	G	A	0.64	0.633	0.999	0.0235016597850914	0.0089	0.008451	53386	77258	58749.13
431319	chr3	rs10936232	161245515	T	C	0.959	0.96	0.995	0.0080971295874548	0.022	0.7117	53386	77258	58749.13
413374	chr3	rs79764622	161245610	T	C	0.974	0.973	0.835	-0.0119005312583873	0.0293	0.6838	53386	77258	58749.13
405970	chr3	rs73166058	161246248	A	G	0.893	0.896	0.996	-0.0296966117368367	0.014	0.03398	53386	77258	58749.13
428825	chr3	rs73166059	161246344	C	T	0.893	0.896	0.996	-0.0296966117368367	0.014	0.03383	53386	77258	58749.13
421903	chr3	rs7638966	161247565	C	T	0.64	0.633	1.0	0.0235016597850914	0.0089	0.008447	53386	77258	58749.13
431186	chr3	rs9847638	161247811	C	A	0.49	0.487	1.0	0.0134984841513417	0.0086	0.1167	53386	77258	58749.13
413250	chr3	rs74882602	161248062	C	T	0.959	0.96	0.996	0.0065981840282271	0.0219	0.7619	53386	77258	58749.13
419960	chr3	rs4856642	161248326	T	A	0.6	0.593	1.0	0.024097313483794	0.0087	0.005795	53386	77258	58749.13
422234	chr3	rs16832576	161248853	T	G	0.959	0.96	0.995	0.007997931111062	0.022	0.716	53386	77258	58749.13
421602	chr3	rs1463944	161249264	A	G	0.489	0.486	0.999	0.0135971385060249	0.0086	0.1129	53386	77258	58749.13
429374	chr3	rs114463866	161249402	T	C	0.969	0.969	0.821	-0.0162005226717083	0.0273	0.5546	53386	77258	58749.13
430146	chr3	rs10936233	161250129	G	A	0.96	0.96	0.995	0.0076010387728197	0.022	0.729	53386	77258	58749.13
412551	chr3	rs13324941	161251252	G	C	0.64	0.633	0.999	0.024097313483794	0.0089	0.006946	53386	77258	58749.13
423858	chr3	rs10936234	161251382	A	G	0.49	0.487	1.0	0.0140015196358136	0.0086	0.1032	53386	77258	58749.13
434394	chr3	rs13324930	161251392	C	T	0.64	0.633	0.999	0.024097313483794	0.0089	0.00696	53386	77258	58749.13
415973	chr3	rs16832578	161251472	G	T	0.959	0.96	0.996	0.0080971295874548	0.022	0.7135	53386	77258	58749.13
414051	chr3	rs9831040	161251781	A	G	0.599	0.593	1.0	0.024702368640342	0.0087	0.004731	53386	77258	58749.13
429633	chr3	rs17420696	161252370	A	G	0.962	0.963	0.99	-0.0425004857321486	0.0228	0.06265	53386	77258	58749.13
424136	chr3	rs150734078	161252539	C	A	0.976	0.975	0.819	0.0046989426564652	0.0317	0.8823	51705	72216	56339.9
421013	chr3	rs78688772	161252615	A	C	0.97	0.969	0.727	0.052601937740197	0.0298	0.07795	52423	75594	57534.43
429950	chr3	rs6441385	161253174	G	A	0.64	0.633	0.999	0.024097313483794	0.0089	0.007035	53386	77258	58749.13
420037	chr3	rs76335426	161253243	A	T	0.959	0.96	0.996	0.0080971295874548	0.022	0.7135	53386	77258	58749.13
405977	chr3	rs6441386	161253314	T	C	0.599	0.593	1.0	0.0244974716003874	0.0087	0.005074	53386	77258	58749.13
432765	chr3	rs62278349	161253371	A	G	0.961	0.964	0.989	-0.049400350295127	0.0227	0.02924	53386	77258	58749.13
430570	chr3	rs62278350	161253640	A	G	0.961	0.964	0.988	-0.0511038386512114	0.0226	0.02389	53386	77258	58749.13
427467	chr3	rs2063008	161253948	G	T	0.64	0.633	0.999	0.0239996896478807	0.0089	0.007106	53386	77258	58749.13
428258	chr3	rs2063007	161254404	A	C	0.49	0.487	1.0	0.0139029051689914	0.0086	0.105	53386	77258	58749.13
413891	chr3	rs141249539	161254729	G	T	0.989	0.988	0.684	0.0690968660793263	0.0605	0.2532	35886	49297	39064.11
406202	chr3	rs2174606	161254797	A	C	0.49	0.487	1.0	0.0139029051689914	0.0086	0.1057	53386	77258	58749.13
421479	chr3	rs6800559	161254831	C	A	0.891	0.895	0.996	-0.0285023604727122	0.0139	0.04069	53386	77258	58749.13
432143	chr3	rs77604868	161255134	G	C	0.959	0.96	0.996	0.0078987227933553	0.022	0.7177	53386	77258	58749.13
424254	chr3	rs28781331	161256157	C	A	0.64	0.633	0.999	0.0239020562806236	0.0089	0.007435	53386	77258	58749.13
408457	chr3	rs79977372	161256615	A	T	0.932	0.934	0.997	-0.0286978729475453	0.0172	0.09576	53386	77258	58749.13
416004	chr3	rs76983719	161257152	C	T	0.962	0.963	0.992	-0.0442027026797326	0.0229	0.05308	53386	77258	58749.13
413275	chr3	rs76457824	161257160	C	A	0.988	0.987	0.804	0.0635004825618992	0.0572	0.2672	28877	44822	32512.74
415242	chr3	rs7651219	161257245	C	T	0.64	0.633	0.999	0.0239020562806236	0.0089	0.007364	53386	77258	58749.13
425436	chr3	rs57598400	161257604	T	C	0.599	0.593	1.0	0.0244974716003874	0.0087	0.005015	53386	77258	58749.13
415730	chr3	rs114909126	161257793	G	T	0.977	0.975	0.731	0.0312951579807101	0.0336	0.352	50767	74055	55941.08
408434	chr3	rs77564805	161258021	T	C	0.981	0.982	0.975	-0.015895669405385	0.0364	0.663	43057	59758	46714.96
421197	chr3	rs17480196	161258353	C	T	0.49	0.487	1.0	0.0138042809763971	0.0086	0.1076	53386	77258	58749.13
430422	chr3	rs6789636	161258536	A	G	0.64	0.633	0.999	0.0239020562806236	0.0089	0.007413	53386	77258	58749.13
407387	chr3	rs76470822	161258959	C	G	0.959	0.96	0.996	0.0064988367398296	0.0219	0.7672	53386	77258	58749.13
411316	chr3	rs17420914	161259611	C	T	0.64	0.633	0.999	0.0238044133801613	0.0089	0.007701	53386	77258	58749.13
420467	chr3	rs62278352	161259764	C	T	0.64	0.633	0.999	0.0238044133801613	0.0089	0.00763	53386	77258	58749.13
432262	chr3	rs2221517	161260281	C	T	0.599	0.593	1.0	0.0244974716003874	0.0087	0.005074	53386	77258	58749.13
408917	chr3	rs114236202	161260412	A	G	0.976	0.975	0.763	0.0154992634469238	0.0322	0.6293	52776	75188	57837.38
419121	chr3	rs12485983	161260439	G	A	0.959	0.96	0.996	0.0082954970241069	0.0219	0.707	53386	77258	58749.13
420113	chr3	rs4856707	161260530	T	A	0.599	0.593	1.0	0.0244974716003874	0.0087	0.005106	53386	77258	58749.13
420832	chr3	rs12489442	161260818	T	A	0.959	0.96	0.996	0.0082954970241069	0.0219	0.7048	53386	77258	58749.13
433595	chr3	rs4856643	161260970	A	G	0.599	0.593	1.0	0.0246048038572487	0.0087	0.004868	53386	77258	58749.13
424215	chr3	rs4856644	161261145	G	C	0.64	0.633	0.999	0.0239020562806236	0.0089	0.007554	53386	77258	58749.13
429853	chr3	rs9818115	161261507	C	A	0.64	0.633	0.999	0.0239020562806236	0.0089	0.00751	53386	77258	58749.13
419687	chr3	rs115474531	161261678	A	T	0.979	0.978	0.892	-0.0027036515743148	0.0318	0.9335	52367	76243	57732.14
424384	chr3	rs116040831	161261683	G	A	0.979	0.978	0.892	-0.0029042131473898	0.0318	0.9279	52367	76243	57732.14
432979	chr3	rs62278353	161261852	A	C	0.64	0.633	0.999	0.0239020562806236	0.0089	0.007418	53386	77258	58749.13
414639	chr3	rs1506475	161262238	C	T	0.679	0.67	1.0	0.0332993704009261	0.0092	0.0002856	53386	77258	58749.13
413917	chr3	rs75362596	161262863	C	G	0.959	0.96	0.996	0.0084045823438103	0.0219	0.7012	53386	77258	58749.13
421100	chr3	rs148481191	161263054	G	A	0.959	0.96	0.996	0.0084045823438103	0.0219	0.701	53386	77258	58749.13
425394	chr3	rs6774376	161263167	T	G	0.64	0.633	0.999	0.0239020562806236	0.0089	0.007583	53386	77258	58749.13
417495	chr3	rs6809987	161263248	C	T	0.64	0.633	0.999	0.0239020562806236	0.0089	0.007398	53386	77258	58749.13
407574	chr3	rs6786047	161263426	A	G	0.64	0.633	0.999	0.0239020562806236	0.0089	0.007396	53386	77258	58749.13
429916	chr3	rs2202558	161263586	G	A	0.64	0.633	0.999	0.0239020562806236	0.0089	0.007384	53386	77258	58749.13
430689	chr3	rs2221516	161263939	T	C	0.599	0.593	1.0	0.0244974716003874	0.0087	0.005145	53386	77258	58749.13
419274	chr3	rs2221515	161263962	T	C	0.679	0.669	1.0	0.0332993704009261	0.0092	0.0002835	53386	77258	58749.13
408266	chr3	rs1506474	161263990	T	A	0.488	0.486	1.0	0.0135971385060249	0.0086	0.1143	53386	77258	58749.13
414392	chr3	rs6777722	161264115	T	C	0.89	0.893	0.998	-0.0286978729475453	0.0138	0.03777	53386	77258	58749.13
429517	chr3	rs78613915	161264262	G	A	0.959	0.96	0.996	0.0084045823438103	0.0219	0.7004	53386	77258	58749.13
431202	chr3	rs76766439	161264283	T	C	0.986	0.985	0.682	0.0712037590063322	0.0468	0.1283	47044	66953	51439.39
413131	chr3	rs6441387	161264658	C	T	0.64	0.634	0.997	0.024097313483794	0.0089	0.007012	53386	77258	58749.13
430417	chr3	rs1506473	161264661	A	C	0.488	0.485	1.0	0.0136957831289865	0.0086	0.1102	53386	77258	58749.13
409173	chr3	rs1506472	161264798	C	T	0.488	0.486	1.0	0.0135971385060249	0.0086	0.1131	53386	77258	58749.13
425005	chr3	rs17480542	161264971	A	G	0.64	0.633	0.999	0.0239020562806236	0.0089	0.007436	53386	77258	58749.13
426517	chr3	rs62278354	161264973	G	T	0.961	0.964	0.988	-0.049400350295127	0.0227	0.02925	53386	77258	58749.13
420092	chr3	rs17421292	161265567	G	A	0.961	0.962	0.995	-0.0335050785573982	0.0224	0.1354	53386	77258	58749.13
428930	chr3	rs16832642	161265652	T	C	0.959	0.96	0.996	0.0078987227933553	0.0219	0.7184	53386	77258	58749.13
410086	chr3	rs73166064	161265689	C	A	0.931	0.933	0.998	-0.0290993078252748	0.0171	0.0882	53386	77258	58749.13
410272	chr3	rs1546398	161265829	T	C	0.64	0.633	0.999	0.0239020562806236	0.0089	0.007443	53386	77258	58749.13
430430	chr3	rs1546397	161266153	G	T	0.64	0.633	0.999	0.0239020562806236	0.0089	0.007488	53386	77258	58749.13
422793	chr3	rs16832649	161266497	G	C	0.959	0.96	0.996	0.0066975214477213	0.0219	0.7586	53386	77258	58749.13
416447	chr3	rs76432603	161266588	T	C	0.959	0.96	0.996	0.0084045823438103	0.0219	0.7009	53386	77258	58749.13
410885	chr3	rs79984180	161266773	G	A	0.959	0.96	0.996	0.0067968490002727	0.0219	0.7553	53386	77258	58749.13
425041	chr3	rs1848041	161266853	G	A	0.488	0.486	1.0	0.0134984841513417	0.0086	0.1167	53386	77258	58749.13
428803	chr3	rs7621711	161267127	G	A	0.599	0.593	1.0	0.0244974716003874	0.0088	0.005113	53386	77258	58749.13
415661	chr3	rs7621624	161267161	C	T	0.64	0.633	0.999	0.0239020562806236	0.0089	0.007592	53386	77258	58749.13
421169	chr3	rs1546396	161267577	A	C	0.64	0.633	0.999	0.0239020562806236	0.0089	0.007518	53386	77258	58749.13
412706	chr3	rs1546395	161267589	G	A	0.488	0.486	1.0	0.0134984841513417	0.0086	0.1151	53386	77258	58749.13
425849	chr3	rs79175439	161267613	T	C	0.959	0.96	0.996	0.0080971295874548	0.0219	0.7125	53386	77258	58749.13
422869	chr3	rs1546394	161267774	A	G	0.64	0.633	0.999	0.0239996896478807	0.0089	0.007216	53386	77258	58749.13
416232	chr3	rs73166066	161268023	C	T	0.892	0.895	0.999	-0.0297996312385195	0.0139	0.0319	53386	77258	58749.13
429892	chr3	rs59111786	161268098	C	A	0.89	0.893	0.998	-0.0285949668801128	0.0138	0.03827	53386	77258	58749.13
430256	chr3	rs76037426	161268420	C	G	0.959	0.96	0.997	0.0066975214477213	0.0219	0.76	53386	77258	58749.13
405083	chr3	rs6781716	161268611	G	A	0.599	0.593	1.0	0.0243998868235351	0.0088	0.005352	53386	77258	58749.13
415815	chr3	rs10513568	161268885	C	T	0.959	0.96	0.996	0.0085037404912207	0.0219	0.6989	53386	77258	58749.13
423235	chr3	rs10513567	161268974	C	T	0.959	0.96	0.997	0.0067968490002727	0.0219	0.7576	53386	77258	58749.13
421710	chr3	rs12492702	161269329	T	G	0.959	0.96	0.997	0.0067968490002727	0.0219	0.7572	53386	77258	58749.13
424247	chr3	rs6797876	161269518	T	C	0.892	0.895	0.999	-0.0299026613543135	0.0139	0.03172	53386	77258	58749.13
410875	chr3	rs12489359	161269519	G	A	0.959	0.96	0.997	0.0066975214477213	0.0219	0.7577	53386	77258	58749.13
409744	chr3	rs1506471	161269972	T	A	0.487	0.485	1.0	0.0135971385060249	0.0086	0.1139	53386	77258	58749.13
413135	chr3	rs74820567	161270303	C	G	0.942	0.941	0.895	0.0097027754613851	0.0193	0.6151	53386	77258	58749.13
422863	chr3	rs9842835	161271124	G	A	0.98	0.979	0.846	0.0333960906184285	0.0347	0.3356	50247	70359	54624.4
405555	chr3	rs75456645	161271598	G	T	0.959	0.96	0.996	0.0086028888072678	0.0219	0.6963	53386	77258	58749.13
434289	chr3	rs16832710	161272085	C	T	0.959	0.96	0.996	0.0086028888072678	0.0219	0.6958	53386	77258	58749.13
422969	chr3	rs882747	161272230	T	C	0.959	0.96	0.996	0.0067968490002727	0.0219	0.7558	53386	77258	58749.13
424141	chr3	rs9868834	161272774	T	C	0.599	0.593	1.0	0.0246048038572487	0.0088	0.004911	53386	77258	58749.13
412841	chr3	rs75272002	161273021	G	A	0.959	0.96	0.996	0.0067968490002727	0.0219	0.7552	53386	77258	58749.13
426626	chr3	rs16832715	161273069	A	G	0.959	0.96	0.996	0.0067968490002727	0.0219	0.755	53386	77258	58749.13
428585	chr3	rs6780945	161274019	C	T	0.89	0.893	0.999	-0.0286978729475453	0.0138	0.03754	53386	77258	58749.13
428446	chr3	rs75636246	161274758	G	A	0.959	0.96	0.996	0.0086028888072678	0.0219	0.6946	53386	77258	58749.13
433263	chr3	rs79957240	161274929	C	A	0.961	0.964	0.987	-0.0490011864330638	0.0226	0.03017	53386	77258	58749.13
420879	chr3	rs16832734	161275764	A	G	0.959	0.96	0.996	0.0076010387728197	0.0219	0.7267	53386	77258	58749.13
407815	chr3	rs17421738	161275848	T	C	0.892	0.895	1.0	-0.0296966117368367	0.0139	0.03232	53386	77258	58749.13
407369	chr3	rs76879712	161276331	C	T	0.964	0.963	0.811	0.0236969951765786	0.0255	0.3524	53386	77258	58749.13
431539	chr3	rs77154769	161277952	G	T	0.944	0.94	0.65	0.0194986595340326	0.0229	0.3952	53386	77258	58749.13
406362	chr3	rs62279582	161278013	T	C	0.961	0.963	0.987	-0.0488016642355575	0.0226	0.03083	53386	77258	58749.13
407267	chr3	rs62279583	161278148	T	G	0.961	0.964	0.987	-0.0490957108440633	0.0226	0.02997	53386	77258	58749.13
408649	chr3	rs4615094	161278284	C	G	0.488	0.485	1.0	0.0138042809763971	0.0086	0.107	53386	77258	58749.13
413532	chr3	rs76477938	161278310	C	T	0.97	0.97	0.79	-0.0121029460677457	0.0284	0.6711	53386	77258	58749.13
410523	chr3	rs150383292	161279822	C	T	0.985	0.984	0.797	-0.0024028846163103	0.0425	0.9543	45126	66667	50309.65
423106	chr3	rs80245426	161280133	G	T	0.959	0.96	0.995	0.0087020272939009	0.0219	0.6931	53386	77258	58749.13
418047	chr3	rs149520679	161280196	C	T	0.981	0.982	0.975	-0.0159972768350078	0.0364	0.66	43057	59758	46714.96
406053	chr3	rs9867861	161281136	G	T	0.679	0.669	1.0	0.0335024720540013	0.0092	0.0002619	53386	77258	58749.13
422809	chr3	rs116096232	161281181	C	T	0.978	0.978	0.906	-0.009797842480111	0.0312	0.7532	52603	76476	57966.63
430576	chr3	rs79532244	161281407	A	G	0.981	0.981	0.77	0.043097802902723	0.0374	0.249	49792	71851	54808.75
407829	chr3	rs78115137	161281618	A	T	0.961	0.963	0.986	-0.0511038386512114	0.0226	0.02344	53386	77258	58749.13
415514	chr3	rs4856708	161282131	G	A	0.679	0.67	1.0	0.0333960906184285	0.0092	0.0002651	53386	77258	58749.13
431118	chr3	rs59873230	161282409	A	T	0.959	0.96	0.995	0.0084045823438103	0.0219	0.7008	53386	77258	58749.13
428597	chr3	rs75654555	161282893	A	G	0.959	0.96	0.995	0.0084045823438103	0.0219	0.7009	53386	77258	58749.13
405055	chr3	rs9822904	161283088	T	C	0.488	0.485	1.0	0.0139029051689914	0.0086	0.1062	53386	77258	58749.13
416600	chr3	rs2048040	161283406	T	C	0.959	0.96	0.995	0.0084045823438103	0.0219	0.7009	53386	77258	58749.13
418669	chr3	rs7641444	161284060	C	A	0.592	0.587	0.999	0.0254045542217263	0.0087	0.003705	53386	77258	58749.13
410457	chr3	rs73166070	161284375	G	A	0.68	0.67	0.998	0.0332026408277183	0.0092	0.0003046	53386	77258	58749.13
405857	chr3	rs7641731	161284379	C	T	0.489	0.486	0.999	0.0134984841513417	0.0086	0.1162	53386	77258	58749.13
412946	chr3	rs13059068	161284569	C	A	0.878	0.879	0.921	-0.0062998021485279	0.0137	0.6454	53386	77258	58749.13
429642	chr3	rs17421877	161284642	T	C	0.896	0.899	0.999	-0.0299026613543135	0.0142	0.03462	53386	77258	58749.13
411073	chr3	rs113732223	161286896	T	C	0.979	0.978	0.815	-0.0114958245134845	0.0328	0.7269	52980	76831	58333.17
421283	chr3	rs62279584	161287264	G	A	0.961	0.963	0.987	-0.0492952917248775	0.0226	0.02951	53386	77258	58749.13
428799	chr3	rs17421926	161287334	T	C	0.896	0.899	0.998	-0.0296966117368367	0.0142	0.03588	53386	77258	58749.13
432905	chr3	rs74511717	161287416	G	A	0.955	0.956	0.995	0.0044003044444822	0.0209	0.8322	53386	77258	58749.13
423876	chr3	rs9877005	161288322	C	T	0.679	0.67	1.0	0.0335024720540013	0.0092	0.0002582	53386	77258	58749.13
432346	chr3	rs73166073	161288455	A	G	0.679	0.67	1.0	0.0335024720540013	0.0092	0.0002585	53386	77258	58749.13
424683	chr3	rs62279585	161288583	G	C	0.638	0.631	0.996	0.0250047589895661	0.0089	0.005151	53386	77258	58749.13
431660	chr3	rs77390716	161288869	A	C	0.955	0.956	0.995	0.0044998604248922	0.0209	0.8276	53386	77258	58749.13
422003	chr3	rs73166074	161289445	T	C	0.931	0.933	0.997	-0.029202265808213	0.0171	0.08654	53386	77258	58749.13
424248	chr3	rs115601579	161289707	G	C	0.973	0.973	0.984	-0.0467981495486393	0.0268	0.081	52893	76810	58303.2
418108	chr3	rs12485788	161289930	G	A	0.959	0.96	0.994	0.009197572354042	0.0219	0.6761	53386	77258	58749.13
424638	chr3	rs73166075	161289937	C	G	0.931	0.933	0.997	-0.029202265808213	0.0171	0.08649	53386	77258	58749.13
418090	chr3	rs1395294	161290017	A	C	0.488	0.485	1.0	0.0139029051689914	0.0086	0.1048	53386	77258	58749.13
422008	chr3	rs6793693	161290167	A	G	0.592	0.587	0.999	0.0255020410123433	0.0087	0.003507	53386	77258	58749.13
419834	chr3	rs79329952	161290616	T	C	0.959	0.96	0.994	0.0089002747867194	0.0219	0.6861	53386	77258	58749.13
408934	chr3	rs77230176	161291550	C	T	0.981	0.981	0.775	0.0441030061101949	0.0374	0.2379	49792	71851	54808.75
429334	chr3	rs4263306	161291784	A	G	0.638	0.631	0.996	0.0248974696545107	0.0089	0.005263	53386	77258	58749.13
429794	chr3	rs184336649	161292163	G	A	0.981	0.982	0.881	-0.0663962456396854	0.0342	0.05209	53200	76329	58439.19
416347	chr3	rs9848624	161293487	T	C	0.638	0.631	0.996	0.0250047589895661	0.0089	0.005175	53386	77258	58749.13
422154	chr3	rs116238303	161293765	G	C	0.981	0.981	0.774	0.0416024898545136	0.0374	0.2664	50213	72161	55165.82
428939	chr3	rs115533441	161293776	T	C	0.974	0.974	0.854	-0.0092022107647994	0.0294	0.7534	52928	76306	58144.2
409403	chr3	rs13087257	161294630	C	G	0.877	0.875	0.884	-0.0201006717070029	0.0139	0.1495	53386	77258	58749.13
427804	chr3	rs144107559	161295005	C	A	0.978	0.978	0.702	-0.066503116358279	0.0352	0.05916	51986	74598	57102.44
411329	chr3	rs78733483	161295472	A	G	0.967	0.967	0.993	-0.0456042446050211	0.0242	0.06005	53386	77258	58749.13
405796	chr3	rs62279586	161295738	T	A	0.982	0.982	0.971	-0.0075987978753305	0.0371	0.8383	42699	59079	46246.14
410283	chr3	rs9811902	161295831	G	A	0.639	0.632	0.994	0.0251998010217421	0.009	0.004897	53386	77258	58749.13
417105	chr3	rs62279587	161296291	T	C	0.679	0.669	0.999	0.0338988850054592	0.0092	0.0002227	53386	77258	58749.13
432113	chr3	rs1567061	161296344	C	T	0.488	0.485	1.0	0.0140015196358136	0.0086	0.1021	53386	77258	58749.13
417008	chr3	rs74512867	161297116	A	G	0.961	0.964	0.985	-0.0546990875223834	0.0227	0.01578	53386	77258	58749.13
423518	chr3	rs79213294	161297330	G	A	0.954	0.955	0.993	0.0012991557316201	0.0207	0.9491	53386	77258	58749.13
434437	chr3	rs77656336	161299233	T	G	0.958	0.959	0.993	0.0046989426564652	0.0216	0.8288	53386	77258	58749.13
418562	chr3	rs7642359	161299998	T	C	0.457	0.453	0.978	0.0176041339483571	0.0087	0.04379	53386	77258	58749.13
409377	chr3	rs62279589	161300740	C	T	0.961	0.964	0.987	-0.0534957179427506	0.0227	0.0186	53386	77258	58749.13
410325	chr3	rs62279590	161302301	T	G	0.892	0.897	0.994	-0.0388032003238938	0.014	0.005487	53386	77258	58749.13
427593	chr3	rs62279591	161302495	A	G	0.961	0.964	0.987	-0.053200374867981	0.0227	0.01923	53386	77258	58749.13
413832	chr3	rs7632851	161303614	A	C	0.64	0.633	0.995	0.026398473854531	0.009	0.003154	53386	77258	58749.13
410177	chr3	rs114427818	161304989	A	T	0.974	0.974	0.861	0.0097027754613851	0.0298	0.746	52297	73761	57103.59
406755	chr3	rs75151714	161305080	C	T	0.958	0.959	0.993	0.004101577021075	0.0216	0.8498	53386	77258	58749.13
414104	chr3	rs6767611	161305151	G	A	0.978	0.977	0.796	0.047598978799279	0.033	0.1491	52000	74522	57120.46
434418	chr3	rs869772	161305802	A	G	0.64	0.633	0.996	0.0263010744193707	0.009	0.00334	53386	77258	58749.13
432381	chr3	rs7620901	161307316	C	T	0.593	0.587	0.998	0.0260965047212743	0.0087	0.002789	53386	77258	58749.13
424682	chr3	rs12493665	161307363	A	C	0.958	0.959	0.993	0.0043007385516922	0.0216	0.8427	53386	77258	58749.13
413616	chr3	rs116467938	161309015	A	G	0.958	0.959	0.993	0.004101577021075	0.0216	0.8493	53386	77258	58749.13
434283	chr3	rs112082163	161309126	C	T	0.958	0.959	0.993	0.0034041991335623	0.0216	0.8736	53386	77258	58749.13
412169	chr3	rs116150156	161309340	A	C	0.968	0.967	0.847	0.0327962744150825	0.0265	0.2165	53386	77258	58749.13
430018	chr3	rs9836151	161310147	G	A	0.592	0.586	0.998	0.0259990758686168	0.0087	0.002935	53386	77258	58749.13
407217	chr3	rs6793927	161310836	A	G	0.64	0.633	0.996	0.0260965047212743	0.009	0.003524	53386	77258	58749.13
416156	chr3	rs111311620	161311821	G	A	0.974	0.974	0.781	0.0046989426564652	0.0309	0.878	52776	75188	57837.38
419560	chr3	rs17487799	161312464	T	G	0.631	0.624	0.997	0.0255995183002125	0.0089	0.003972	53386	77258	58749.13
416491	chr3	rs57233433	161314661	C	G	0.958	0.959	0.994	0.0027960873020011	0.0215	0.8976	53386	77258	58749.13
433139	chr3	rs6783402	161314754	G	A	0.524	0.527	1.0	-0.0146974807605841	0.0086	0.08637	53386	77258	58749.13
414263	chr3	rs79761163	161314828	A	G	0.967	0.967	0.992	-0.0418016408837633	0.0243	0.08511	53386	77258	58749.13
431051	chr3	rs139795090	161315352	C	T	0.975	0.974	0.863	0.0069954745123864	0.0299	0.8155	52297	73761	57103.59
430294	chr3	rs76423062	161320680	C	T	0.958	0.959	0.994	0.0047984689115734	0.0216	0.8235	53386	77258	58749.13
432404	chr3	rs59085343	161321464	C	T	0.523	0.526	1.0	-0.0151034855773182	0.0086	0.07933	53386	77258	58749.13
407712	chr3	rs112653317	161321682	T	C	0.958	0.959	0.995	0.0044003044444822	0.0216	0.8376	53386	77258	58749.13
423140	chr3	rs9883579	161324782	G	A	0.672	0.661	1.0	0.0358978909969844	0.0091	8.154e-05	53386	77258	58749.13
414091	chr3	rs2658525	161325255	T	C	0.523	0.526	1.0	-0.0152050125429676	0.0086	0.07703	53386	77258	58749.13
427128	chr3	rs75904764	161325497	G	A	0.987	0.986	0.771	0.0720043324830851	0.0535	0.1787	35507	46303	37843.18
409855	chr3	rs9880279	161325728	T	C	0.671	0.661	1.0	0.0360040066341877	0.0091	7.745e-05	53386	77258	58749.13
406675	chr3	rs149258790	161326479	A	G	0.987	0.987	0.766	-0.004701032558649	0.0502	0.9254	40136	54150	43815.34
412192	chr3	rs116174581	161326716	A	G	0.978	0.978	0.916	-0.0076995657264405	0.0312	0.8045	52603	76476	57966.63
414112	chr3	rs1399905	161327035	A	T	0.523	0.526	1.0	-0.0149004625639624	0.0086	0.08303	53386	77258	58749.13
420843	chr3	rs2674222	161328281	G	A	0.524	0.527	1.0	-0.0151034855773182	0.0086	0.07915	53386	77258	58749.13
408881	chr3	rs1515735	161328660	C	T	0.874	0.875	0.95	-0.0048015088161939	0.0133	0.7169	53386	77258	58749.13
424501	chr3	rs78961176	161329251	A	G	0.96	0.963	0.991	-0.0532952970582236	0.0223	0.017	53386	77258	58749.13
425711	chr3	rs79502999	161329864	G	A	0.958	0.959	0.996	0.004001981379298	0.0216	0.8528	53386	77258	58749.13
416507	chr3	rs78907724	161330387	G	A	0.967	0.967	0.992	-0.0408011614039327	0.0243	0.09283	53386	77258	58749.13
406068	chr3	rs116493637	161330539	G	A	0.97	0.969	0.735	0.056900047132812	0.0296	0.05473	52493	75664	57604.43
406814	chr3	rs1913798	161331005	G	A	0.672	0.661	1.0	0.0360040066341877	0.0091	7.789e-05	53386	77258	58749.13
411747	chr3	rs78764991	161331716	T	A	0.958	0.959	0.996	0.004101577021075	0.0216	0.8491	53386	77258	58749.13
411861	chr3	rs12487407	161331937	G	C	0.958	0.959	0.996	0.004101577021075	0.0216	0.8481	53386	77258	58749.13
424265	chr3	rs73166088	161332103	T	C	0.672	0.661	1.0	0.0360040066341877	0.0091	7.64e-05	53386	77258	58749.13
406685	chr3	rs57527349	161332327	T	C	0.958	0.959	0.997	0.004001981379298	0.0216	0.8527	53386	77258	58749.13
419363	chr3	rs115741891	161333310	A	G	0.974	0.974	0.868	0.0109003744682883	0.0297	0.7135	52297	73761	57103.59
412336	chr3	rs62279594	161333405	C	T	0.96	0.963	0.991	-0.0536961790038609	0.0223	0.01614	53386	77258	58749.13
433172	chr3	rs73166089	161334185	A	T	0.672	0.661	1.0	0.0361004656247227	0.0091	7.615e-05	53386	77258	58749.13
419925	chr3	rs78076835	161334916	T	A	0.967	0.967	0.992	-0.0403950023610502	0.0243	0.09574	53386	77258	58749.13
422981	chr3	rs7636298	161334928	A	G	0.978	0.977	0.798	0.0624958112255439	0.0331	0.05903	52000	74522	57120.46
417243	chr3	rs61002246	161336062	C	T	0.966	0.966	0.993	-0.0343016316970211	0.0238	0.1507	53386	77258	58749.13
416195	chr3	rs62279615	161336326	G	A	0.96	0.963	0.991	-0.0538966802576654	0.0223	0.0157	53386	77258	58749.13
412647	chr3	rs16832858	161336354	G	A	0.958	0.959	0.997	0.004101577021075	0.0216	0.8491	53386	77258	58749.13
420207	chr3	rs28514487	161336370	A	T	0.671	0.661	1.0	0.03649585023784	0.0091	6.233e-05	53386	77258	58749.13
415884	chr3	rs28576562	161336458	T	C	0.672	0.661	1.0	0.0356952753244514	0.0091	8.909e-05	53386	77258	58749.13
433016	chr3	rs75533497	161336524	G	A	0.967	0.967	0.993	-0.0419997711602818	0.0243	0.08338	53386	77258	58749.13
430276	chr3	rs74520895	161336847	T	G	0.958	0.958	0.99	0.004201162744548	0.0216	0.8455	53386	77258	58749.13
433477	chr3	rs62279616	161338350	G	T	0.96	0.963	0.994	-0.0542027860143161	0.0223	0.01515	53150	77025	58514.64
410900	chr3	rs6441391	161339031	T	G	0.581	0.576	1.0	0.026398473854531	0.0087	0.002442	53386	77258	58749.13
416321	chr3	rs6441392	161339062	C	T	0.477	0.474	1.0	0.01600129372694	0.0086	0.06308	53386	77258	58749.13
407986	chr3	rs9851158	161339624	T	A	0.671	0.661	1.0	0.03649585023784	0.0091	6.023e-05	53386	77258	58749.13
418359	chr3	rs2048801	161339936	C	A	0.581	0.576	1.0	0.0263010744193707	0.0087	0.002515	53386	77258	58749.13
429198	chr3	rs62279618	161340230	C	T	0.96	0.963	0.992	-0.0536012187552047	0.0223	0.01631	53386	77258	58749.13
409882	chr3	rs9840911	161340855	G	A	0.672	0.661	1.0	0.0360040066341877	0.0091	7.836e-05	53386	77258	58749.13
432493	chr3	rs62279619	161341587	C	T	0.672	0.661	1.0	0.0360040066341877	0.0091	7.834e-05	53386	77258	58749.13
423785	chr3	rs1588907	161342964	G	A	0.582	0.576	1.0	0.0269047980491434	0.0087	0.002024	53386	77258	58749.13
408607	chr3	rs62279620	161343492	A	G	0.96	0.963	0.992	-0.0538017009683557	0.0223	0.01595	53386	77258	58749.13
407004	chr3	rs9290087	161343916	C	G	0.583	0.576	1.0	0.0267977123853779	0.0087	0.002099	53386	77258	58749.13
407632	chr3	rs9858075	161344630	G	A	0.672	0.662	1.0	0.0363994293800054	0.0091	6.358e-05	53386	77258	58749.13
423749	chr3	rs73166097	161345422	A	G	0.672	0.661	1.0	0.0361004656247227	0.0091	7.478e-05	53386	77258	58749.13
423023	chr3	rs78752646	161345434	G	A	0.967	0.967	0.992	-0.0419997711602818	0.0243	0.0833	53386	77258	58749.13
406741	chr3	rs10936235	161345467	C	T	0.958	0.959	0.996	0.0052959516591825	0.0216	0.8064	53386	77258	58749.13
426831	chr3	rs2138320	161345559	G	T	0.477	0.474	1.0	0.0160997014894237	0.0086	0.06182	53386	77258	58749.13
420889	chr3	rs13319650	161346250	G	A	0.671	0.661	1.0	0.0369007163483657	0.0091	5.139e-05	53386	77258	58749.13
430735	chr3	rs7646822	161346817	T	G	0.629	0.62	1.0	0.0363029992242924	0.0089	4.086e-05	53386	77258	58749.13
415632	chr3	rs62279622	161347576	T	A	0.954	0.957	0.99	-0.0486966685402845	0.0209	0.01948	53386	77258	58749.13
421460	chr3	rs1399904	161347871	G	A	0.583	0.577	1.0	0.0270021387025708	0.0087	0.001929	53386	77258	58749.13
429744	chr3	rs79337900	161348408	T	G	0.958	0.959	0.996	0.0049974917102918	0.0216	0.8172	53386	77258	58749.13
417562	chr3	rs9813121	161348551	A	G	0.583	0.577	1.0	0.0269047980491434	0.0087	0.001953	53386	77258	58749.13
413594	chr3	rs9851175	161348584	G	A	0.629	0.619	1.0	0.0363029992242924	0.0089	4.143e-05	53386	77258	58749.13
419350	chr3	rs16847278	161348916	A	G	0.958	0.959	0.996	0.0046989426564652	0.0216	0.8258	53386	77258	58749.13
413553	chr3	rs139633560	161348933	G	A	0.985	0.985	0.753	-0.0797035985108817	0.0443	0.07228	44860	65281	49617.97
428909	chr3	rs16832928	161349154	G	A	0.583	0.577	1.0	0.0270994698817177	0.0087	0.001859	53386	77258	58749.13
405676	chr3	rs78739603	161349306	A	G	0.969	0.97	0.819	-0.0176956485356892	0.0277	0.5237	53386	77258	58749.13
421299	chr3	rs1399910	161349373	A	C	0.582	0.576	1.0	0.0270021387025708	0.0087	0.001895	53386	77258	58749.13
431064	chr3	rs1878064	161349630	T	C	0.582	0.576	1.0	0.0269047980491434	0.0087	0.001947	53386	77258	58749.13
424186	chr3	rs1399909	161349732	C	T	0.582	0.576	1.0	0.0270994698817177	0.0087	0.001867	53386	77258	58749.13
414612	chr3	rs1399908	161349785	C	A	0.582	0.576	1.0	0.0270994698817177	0.0087	0.001861	53386	77258	58749.13
418303	chr3	rs17422719	161351130	T	C	0.883	0.882	0.846	-0.0239956055562207	0.0146	0.09938	53386	77258	58749.13
415411	chr3	rs1399906	161351226	C	T	0.583	0.576	1.0	0.0273038345273452	0.0087	0.001687	53386	77258	58749.13
426268	chr3	rs62279623	161351456	T	A	0.96	0.963	0.992	-0.0534007767271153	0.0223	0.01682	53386	77258	58749.13
433783	chr3	rs62279624	161351548	T	C	0.96	0.962	0.992	-0.0515986041477272	0.0223	0.0206	53386	77258	58749.13
408629	chr3	rs9290088	161351702	T	A	0.582	0.576	0.999	0.027799974857679	0.0087	0.001387	53386	77258	58749.13
429078	chr3	rs9871565	161352205	C	T	0.577	0.571	1.0	0.0282958691548473	0.0087	0.001129	53386	77258	58749.13
407031	chr3	rs73168003	161352516	G	T	0.93	0.932	0.998	-0.0216016445577609	0.017	0.2038	53386	77258	58749.13
414411	chr3	rs9872386	161352739	C	T	0.578	0.572	1.0	0.0295976364389436	0.0087	0.0006562	53386	77258	58749.13
416512	chr3	rs9876608	161352859	G	A	0.578	0.572	1.0	0.0297044227063309	0.0087	0.0006233	53386	77258	58749.13
412478	chr3	rs9876363	161352907	C	G	0.578	0.572	1.0	0.0295976364389436	0.0087	0.0006452	53386	77258	58749.13
426913	chr3	rs62279626	161353296	T	C	0.958	0.961	0.994	-0.0449973659307358	0.0218	0.03922	53386	77258	58749.13
411609	chr3	rs62279627	161353502	G	A	0.958	0.961	0.994	-0.0449973659307358	0.0218	0.03944	53386	77258	58749.13
409662	chr3	rs9877938	161353644	G	A	0.578	0.572	1.0	0.0295005481176215	0.0087	0.0006622	53386	77258	58749.13
405929	chr3	rs9881986	161353919	G	A	0.669	0.658	1.0	0.0377966226945664	0.0091	3.125e-05	53386	77258	58749.13
406372	chr3	rs2404569	161354414	T	C	0.128	0.126	0.946	0.0061013488579762	0.0133	0.6482	53386	77258	58749.13
418827	chr3	rs62279628	161354490	G	A	0.958	0.961	0.994	-0.0449973659307358	0.0218	0.03948	53386	77258	58749.13
408989	chr3	rs78989894	161354650	T	A	0.985	0.984	0.738	0.0289955368412525	0.0416	0.4858	50920	73857	56200.23
413194	chr3	rs78647230	161354816	T	C	0.958	0.961	0.994	-0.0449973659307358	0.0218	0.03933	53386	77258	58749.13
432758	chr3	rs9879265	161355163	T	C	0.626	0.616	1.0	0.0382009626151637	0.0088	1.514e-05	53386	77258	58749.13
411210	chr3	rs1515741	161355207	A	C	0.577	0.571	1.0	0.0297044227063309	0.0087	0.0006187	53386	77258	58749.13
406488	chr3	rs1849999	161356991	G	A	0.626	0.616	1.01	0.0384992991506098	0.0088	1.339e-05	53386	77258	58749.13
433658	chr3	rs1850000	161357044	C	T	0.577	0.571	1.0	0.0298985503458634	0.0087	0.0005687	53386	77258	58749.13
409672	chr3	rs62279629	161357748	A	G	0.958	0.961	0.994	-0.0451019739124202	0.0218	0.03895	53386	77258	58749.13
431168	chr3	rs9837035	161357981	A	G	0.668	0.657	1.0	0.0389995348490096	0.0091	1.685e-05	53386	77258	58749.13
419696	chr3	rs144046302	161358019	C	T	0.983	0.983	0.788	0.0092966519050945	0.0395	0.8132	49373	71976	54380.62
431896	chr3	rs35055079	161358031	G	T	0.91	0.914	0.998	-0.0182963622831166	0.0152	0.2275	53386	77258	58749.13
421392	chr3	rs62279631	161358950	C	T	0.958	0.961	0.995	-0.0449973659307358	0.0218	0.03931	53386	77258	58749.13
411777	chr3	rs12639130	161359044	G	A	0.965	0.965	0.993	-0.0403950023610502	0.0236	0.08703	53386	77258	58749.13
405696	chr3	rs1399916	161359375	C	T	0.577	0.571	1.0	0.0299956000353805	0.0087	0.0005301	53386	77258	58749.13
430793	chr3	rs111293956	161359432	T	C	0.974	0.973	0.857	-0.0213972981080803	0.0295	0.4683	52237	75534	57431.99
408239	chr3	rs1976725	161360195	A	T	0.56	0.549	0.911	0.0437010460710946	0.0091	1.437e-06	53386	77258	58749.13
431129	chr3	rs1515743	161360807	T	C	0.577	0.571	1.0	0.0298014912367898	0.0087	0.0005777	53386	77258	58749.13
412678	chr3	rs62279632	161360833	C	T	0.958	0.961	0.993	-0.0471964348309747	0.0219	0.03106	53386	77258	58749.13
425715	chr3	rs9815734	161360889	G	C	0.668	0.657	1.0	0.0389995348490096	0.0091	1.671e-05	53386	77258	58749.13
406277	chr3	rs182678014	161361793	A	C	0.98	0.981	0.75	-0.0289037168568363	0.0362	0.4242	53386	77258	58749.13
407564	chr3	rs4269094	161362119	T	C	0.668	0.657	1.0	0.0389995348490096	0.0091	1.742e-05	53386	77258	58749.13
422099	chr3	rs4856709	161362670	A	G	0.577	0.57	1.0	0.0298985503458634	0.0087	0.0005653	53386	77258	58749.13
414072	chr3	rs6441393	161363763	C	G	0.578	0.572	1.0	0.03029639423135	0.0087	0.0004832	53386	77258	58749.13
405923	chr3	rs113076111	161364103	T	C	0.975	0.975	0.92	-0.0012007205765188	0.0289	0.9672	52782	75006	57805.36
427850	chr3	rs142408422	161364200	G	A	0.96	0.96	0.913	-0.017502275136142	0.0231	0.4486	53386	77258	58749.13
414778	chr3	rs2138319	161364249	C	T	0.958	0.959	0.995	0.0069954745123864	0.0216	0.7463	53386	77258	58749.13
407681	chr3	rs1568020	161364319	A	T	0.578	0.572	1.0	0.0304031059110447	0.0087	0.0004634	53386	77258	58749.13
420417	chr3	rs76179593	161364409	C	T	0.965	0.966	0.991	-0.0380030548002074	0.0239	0.1108	53386	77258	58749.13
422918	chr3	rs12629040	161365088	G	A	0.958	0.959	0.994	0.0056042667198317	0.0216	0.7951	53386	77258	58749.13
421915	chr3	rs59226458	161365795	A	G	0.958	0.959	0.994	0.0068961666878413	0.0216	0.7497	53386	77258	58749.13
424536	chr3	rs7629214	161366240	T	C	0.577	0.571	1.0	0.0301023438164435	0.0087	0.0005211	53386	77258	58749.13
419384	chr3	rs74943589	161366414	T	A	0.958	0.959	0.994	0.0053954185169075	0.0216	0.8014	53386	77258	58749.13
426078	chr3	rs4266208	161366459	C	G	0.471	0.467	1.0	0.0199006617063362	0.0086	0.02098	53386	77258	58749.13
414078	chr3	rs4305435	161366641	T	G	0.577	0.571	1.0	0.0298985503458634	0.0087	0.0005745	53386	77258	58749.13
416025	chr3	rs62279656	161367217	C	T	0.979	0.98	0.988	-0.0334016766340304	0.0356	0.3486	41825	54438	44809.35
427633	chr3	rs2203490	161367689	C	T	0.58	0.573	1.0	0.0301023438164435	0.0087	0.0005244	53386	77258	58749.13
417188	chr3	rs9824937	161368065	C	A	0.671	0.66	1.0	0.0392976332717761	0.0091	1.547e-05	53386	77258	58749.13
430300	chr3	rs2063835	161368427	T	G	0.663	0.653	1.0	0.0377966226945664	0.0091	3.036e-05	53386	77258	58749.13
409951	chr3	rs62279657	161368696	C	T	0.958	0.961	0.993	-0.0456042446050211	0.0219	0.03731	53386	77258	58749.13
420084	chr3	rs17423134	161369202	G	A	0.931	0.933	0.995	-0.0206007457079636	0.0171	0.2273	53386	77258	58749.13
418437	chr3	rs12631996	161369401	C	A	0.959	0.96	0.992	0.0075017910703226	0.0218	0.7319	53386	77258	58749.13
429404	chr3	rs1515723	161369755	C	G	0.475	0.471	0.999	0.0199006617063362	0.0086	0.02067	53386	77258	58749.13
418729	chr3	rs1515724	161369987	T	C	0.579	0.573	1.0	0.0297044227063309	0.0087	0.0006229	53386	77258	58749.13
426491	chr3	rs17488911	161370419	A	T	0.967	0.966	0.896	0.0033045340083004	0.0252	0.8948	52993	76568	58248.36
416010	chr3	rs4856710	161370485	C	G	0.664	0.654	1.0	0.0379025370484673	0.0091	2.846e-05	53386	77258	58749.13
414891	chr3	rs12632832	161370568	G	A	0.917	0.92	0.995	-0.0183982139464423	0.0157	0.2416	53386	77258	58749.13
413579	chr3	rs4856711	161370649	A	G	0.664	0.654	1.0	0.0379988130912113	0.0091	2.72e-05	53386	77258	58749.13
420775	chr3	rs1913796	161371789	C	A	0.671	0.66	1.0	0.0394995204367644	0.0091	1.43e-05	53386	77258	58749.13
405396	chr3	rs59475619	161372314	T	C	0.959	0.959	0.991	0.0085037404912207	0.0218	0.6972	53386	77258	58749.13
431625	chr3	rs146492840	161372495	T	G	0.979	0.978	0.822	0.0548952993715794	0.0332	0.09761	51765	75967	57312.82
423669	chr3	rs112298626	161372963	C	T	0.917	0.92	0.995	-0.0183982139464423	0.0157	0.2432	53386	77258	58749.13
430548	chr3	rs7625741	161373789	G	T	0.664	0.654	1.0	0.0382972099323441	0.0091	2.445e-05	53386	77258	58749.13
427877	chr3	rs62279659	161373923	C	A	0.958	0.961	0.992	-0.0467038420537432	0.0219	0.03309	53386	77258	58749.13
430126	chr3	rs9876892	161374146	T	C	0.671	0.661	1.0	0.0389995348490096	0.0091	1.895e-05	53386	77258	58749.13
426826	chr3	rs4856645	161374624	T	G	0.664	0.654	0.996	0.0389033551082361	0.0091	1.842e-05	53386	77258	58749.13
414656	chr3	rs4856712	161374642	G	T	0.58	0.574	0.997	0.0301023438164435	0.0087	0.0005582	53386	77258	58749.13
419465	chr3	rs1399915	161375350	C	T	0.579	0.573	0.999	0.0298014912367898	0.0087	0.0006074	53386	77258	58749.13
414929	chr3	rs1399913	161375580	T	C	0.553	0.547	0.996	0.029403450369242	0.0087	0.0006774	53386	77258	58749.13
425110	chr3	rs75639153	161375766	A	G	0.973	0.974	0.938	-0.0238010101859522	0.0277	0.3894	53386	77258	58749.13
428035	chr3	rs113151388	161375849	A	G	0.973	0.972	0.888	-0.0125990355765152	0.0284	0.657	52237	75534	57431.99
404984	chr3	rs7432487	161375889	T	C	0.449	0.445	0.996	0.0195967237465575	0.0087	0.02344	53386	77258	58749.13
409916	chr3	rs62281360	161375900	C	T	0.749	0.74	0.92	0.0456041418050158	0.0103	9.385e-06	53386	77258	58749.13
429605	chr3	rs62281361	161376015	A	G	0.985	0.986	0.93	-0.02960390325858	0.0506	0.5579	29780	39815	32046.22
427840	chr3	rs16833034	161376042	G	A	0.959	0.959	0.99	0.0086028888072678	0.0218	0.6949	53386	77258	58749.13
425186	chr3	rs62281362	161376180	G	T	0.958	0.961	0.992	-0.0465047776557534	0.0219	0.03358	53386	77258	58749.13
422500	chr3	rs146513183	161376407	C	T	0.989	0.988	0.718	0.0443995872966845	0.0554	0.4227	39050	56639	43258.75
418484	chr3	rs62281363	161376408	G	A	0.917	0.921	0.994	-0.0182963622831166	0.0158	0.2446	53386	77258	58749.13
420648	chr3	rs1356142	161377115	C	T	0.917	0.921	0.994	-0.0181028726978536	0.0158	0.2496	53386	77258	58749.13
426107	chr3	rs62281364	161377220	A	G	0.958	0.961	0.992	-0.0467038420537432	0.0219	0.03312	53386	77258	58749.13
424926	chr3	rs73168016	161377684	A	G	0.901	0.902	0.993	-0.0255024404124231	0.0145	0.07843	53386	77258	58749.13
424042	chr3	rs62281365	161377697	G	A	0.958	0.961	0.992	-0.0465990663783681	0.0219	0.03326	53386	77258	58749.13
430066	chr3	rs1515736	161378009	C	A	0.901	0.902	0.992	-0.0249999098013234	0.0145	0.08388	53386	77258	58749.13
408324	chr3	rs1568022	161378248	A	G	0.958	0.959	0.99	0.0059025456526138	0.0217	0.7848	53386	77258	58749.13
426929	chr3	rs9812690	161378421	A	G	0.645	0.634	0.999	0.0372957847436969	0.009	3.087e-05	53386	77258	58749.13
431719	chr3	rs9855238	161378937	G	C	0.532	0.526	0.997	0.0236969951765786	0.0086	0.005954	53386	77258	58749.13
416311	chr3	rs12330225	161379370	A	T	0.532	0.526	0.998	0.0239020562806236	0.0086	0.005594	53386	77258	58749.13
432311	chr3	rs80231542	161379489	G	C	0.957	0.958	0.999	0.0037031349243813	0.0214	0.8608	53386	77258	58749.13
406186	chr3	rs16833074	161380050	C	T	0.978	0.978	0.791	0.025297307774162	0.0332	0.4464	52776	75188	57837.38
408888	chr3	rs16833083	161380087	T	C	0.957	0.958	0.999	0.0076010387728197	0.0214	0.721	53386	77258	58749.13
411855	chr3	rs9881042	161380386	T	G	0.526	0.521	0.999	0.0227003855207759	0.0086	0.008282	53386	77258	58749.13
406259	chr3	rs9861671	161380544	G	A	0.526	0.521	0.998	0.0231011029079872	0.0086	0.007384	53386	77258	58749.13
423951	chr3	rs62281366	161380955	A	G	0.958	0.961	0.989	-0.046400022834317	0.0219	0.03415	53386	77258	58749.13
421042	chr3	rs16833090	161381008	G	A	0.93	0.932	0.998	-0.0222967349986103	0.017	0.1884	53386	77258	58749.13
426972	chr3	rs4472057	161381636	A	G	0.483	0.479	1.0	0.0242046886968174	0.0086	0.004861	53386	77258	58749.13
418180	chr3	rs9829196	161381757	A	G	0.483	0.479	1.0	0.0242046886968174	0.0086	0.004873	53386	77258	58749.13
429854	chr3	rs9867300	161381789	G	A	0.483	0.479	1.0	0.0242046886968174	0.0086	0.004833	53386	77258	58749.13
415715	chr3	rs28827328	161382767	T	G	0.532	0.526	0.998	0.024097313483794	0.0086	0.005133	53386	77258	58749.13
431844	chr3	rs2222055	161382872	T	C	0.483	0.479	1.0	0.0243022925229648	0.0086	0.004764	53386	77258	58749.13
419049	chr3	rs4593045	161382972	T	C	0.454	0.45	0.999	0.0213993910058902	0.0086	0.01344	53386	77258	58749.13
405564	chr3	rs6441395	161382981	T	C	0.483	0.479	1.0	0.0243022925229648	0.0086	0.004772	53386	77258	58749.13
416057	chr3	rs7431415	161383271	G	A	0.887	0.892	0.997	-0.0309026047398165	0.0137	0.02434	53386	77258	58749.13
412686	chr3	rs2896903	161383509	T	A	0.93	0.932	0.997	-0.023002541565316	0.017	0.1754	53386	77258	58749.13
434084	chr3	rs7652034	161383700	T	A	0.483	0.479	1.0	0.0242046886968174	0.0086	0.00489	53386	77258	58749.13
430538	chr3	rs9820806	161384894	A	G	0.483	0.479	1.0	0.0242046886968174	0.0086	0.004892	53386	77258	58749.13
421254	chr3	rs9879283	161385281	T	G	0.483	0.479	1.0	0.0242046886968174	0.0086	0.004967	53386	77258	58749.13
425235	chr3	rs76519766	161386673	T	C	0.973	0.972	0.753	0.0479040574070545	0.0308	0.1197	52493	75664	57604.43
426412	chr3	rs74444861	161386677	G	A	0.951	0.953	0.996	-0.002002002670673	0.0201	0.9194	53386	77258	58749.13
415241	chr3	rs62281367	161387494	T	C	0.646	0.635	0.998	0.0381047060335456	0.009	2.172e-05	53386	77258	58749.13
426196	chr3	rs116302043	161388139	G	A	0.973	0.972	0.981	-0.0419997711602818	0.0268	0.1168	52657	76577	58068.71
421769	chr3	rs6809783	161388184	C	G	0.483	0.479	0.997	0.0239996896478807	0.0086	0.005382	53386	77258	58749.13
415152	chr3	rs1588910	161388619	C	G	0.526	0.521	0.993	0.022299507494767	0.0086	0.00984	53386	77258	58749.13
421054	chr3	rs1588909	161388620	A	G	0.454	0.45	0.996	0.0209979909956055	0.0087	0.01523	53386	77258	58749.13
432800	chr3	rs1588908	161388813	C	T	0.483	0.479	0.997	0.0239020562806236	0.0086	0.005562	53386	77258	58749.13
412400	chr3	rs4389491	161389515	C	A	0.646	0.635	0.996	0.0377966226945664	0.009	2.541e-05	53386	77258	58749.13
406631	chr3	rs908351	161389636	C	T	0.0357	0.0342	0.855	0.0298014912367898	0.0253	0.2388	53386	77258	58749.13
424648	chr3	rs1106255	161390305	G	A	0.483	0.479	0.995	0.0236969951765786	0.0086	0.005927	53386	77258	58749.13
406138	chr3	rs2404570	161390605	A	G	0.526	0.521	0.993	0.0219962978718961	0.0086	0.01069	53386	77258	58749.13
430716	chr3	rs1515726	161391126	C	A	0.454	0.45	0.994	0.0205964297986501	0.0087	0.01722	53386	77258	58749.13
430788	chr3	rs1515725	161391323	G	T	0.483	0.479	0.994	0.0236969951765786	0.0086	0.006117	53386	77258	58749.13
424846	chr3	rs6780489	161391572	A	G	0.957	0.958	0.993	0.0063994795805678	0.0214	0.7659	53386	77258	58749.13
405975	chr3	rs9290089	161391744	T	G	0.454	0.45	0.992	0.0209979909956055	0.0087	0.01546	53386	77258	58749.13
413524	chr3	rs6808138	161392576	C	G	0.844	0.85	0.995	-0.0218980211012161	0.012	0.06652	53386	77258	58749.13
429490	chr3	rs2404571	161392969	G	A	0.131	0.128	0.92	0.0067968490002727	0.0133	0.6075	53386	77258	58749.13
413826	chr3	rs9863808	161393049	A	G	0.932	0.933	0.974	0.0081963182244858	0.0174	0.6378	53386	77258	58749.13
433639	chr3	rs73015278	161393168	C	G	0.945	0.946	0.976	-0.0149004625639624	0.0191	0.4355	53386	77258	58749.13
406919	chr3	rs2404572	161393266	T	C	0.889	0.895	0.99	-0.0329985112635755	0.0139	0.01747	53386	77258	58749.13
413852	chr3	rs74405032	161393383	G	A	0.949	0.95	0.96	-0.0143017847108596	0.02	0.4748	53386	77258	58749.13
422447	chr3	rs925768	161393384	C	T	0.466	0.463	0.965	0.0259990758686168	0.0088	0.003098	53386	77258	58749.13
420749	chr3	rs7632575	161393633	A	G	0.421	0.418	0.973	0.0297044227063309	0.0088	0.0007782	53386	77258	58749.13
425635	chr3	rs9827593	161393745	G	A	0.464	0.462	0.983	0.0274011363479391	0.0087	0.001641	53386	77258	58749.13
424868	chr3	rs11923061	161393984	T	C	0.88	0.884	0.962	-0.0310985871020312	0.0136	0.02219	53386	77258	58749.13
405540	chr3	rs4635724	161394052	C	T	0.478	0.474	0.995	0.0288012338056278	0.0086	0.0008548	53386	77258	58749.13
413364	chr3	rs1399903	161394104	T	C	0.924	0.925	0.996	-0.007095110875924	0.0163	0.6609	53386	77258	58749.13
423309	chr3	rs1104702	161394234	A	G	0.654	0.645	0.988	0.0432989243951476	0.0091	1.845e-06	53386	77258	58749.13
422634	chr3	rs76237339	161395568	C	T	0.958	0.96	0.99	-0.0360003042410416	0.0218	0.09841	53386	77258	58749.13
428431	chr3	rs73015282	161395830	G	A	0.979	0.981	0.986	-0.0875970029805156	0.0315	0.005472	51737	74426	56706.55
405088	chr3	rs4298056	161396297	C	T	0.913	0.916	0.996	-0.0067024110596754	0.0154	0.664	53386	77258	58749.13
422159	chr3	rs9814442	161396311	C	G	0.893	0.897	0.996	-0.0226956079321885	0.014	0.1055	53386	77258	58749.13
420349	chr3	rs12489710	161396612	T	A	0.893	0.897	0.996	-0.0226035462098532	0.014	0.1068	53386	77258	58749.13
420040	chr3	rs116157637	161396629	A	C	0.978	0.978	0.942	-0.0226956079321885	0.0312	0.4676	51935	75155	57095.56
406340	chr3	rs12486357	161396686	C	G	0.893	0.897	0.997	-0.0226956079321885	0.014	0.1062	53386	77258	58749.13
408294	chr3	rs6797942	161396753	A	G	0.893	0.897	0.997	-0.0226956079321885	0.014	0.1054	53386	77258	58749.13
432787	chr3	rs6773647	161396818	C	T	0.893	0.897	0.997	-0.0226956079321885	0.014	0.1051	53386	77258	58749.13
405026	chr3	rs6773928	161396942	G	A	0.921	0.923	1.0	-0.0057967688471774	0.016	0.7139	53386	77258	58749.13
428938	chr3	rs6786814	161397020	T	C	0.892	0.897	0.996	-0.0220002402796674	0.014	0.1163	53386	77258	58749.13
430033	chr3	rs1515722	161397239	C	T	0.913	0.916	0.997	-0.0065010863423599	0.0154	0.6703	53386	77258	58749.13
405182	chr3	rs79986064	161397251	T	C	0.958	0.96	0.989	-0.0364046818937998	0.0218	0.09539	53386	77258	58749.13
421231	chr3	rs1515721	161397284	C	T	0.905	0.907	0.991	0.0013990209137074	0.0148	0.9239	53386	77258	58749.13
405230	chr3	rs9857552	161397466	A	C	0.892	0.897	0.996	-0.0222967349986103	0.014	0.112	53386	77258	58749.13
424612	chr3	rs9820371	161397550	G	A	0.913	0.916	0.997	-0.007004474152883	0.0154	0.65	53386	77258	58749.13
421810	chr3	rs6801320	161397719	A	C	0.913	0.916	0.997	-0.0066017436345624	0.0154	0.6663	53386	77258	58749.13
407577	chr3	rs6777104	161397856	C	T	0.913	0.915	0.997	-0.0055956263571598	0.0153	0.7153	53386	77258	58749.13
417142	chr3	rs9290090	161398209	A	G	0.914	0.916	0.997	-0.007296555232638	0.0154	0.6338	53386	77258	58749.13
407477	chr3	rs1515720	161398761	C	T	0.47	0.464	0.989	0.0332993704009261	0.0087	0.0001226	53386	77258	58749.13
407472	chr3	rs7626878	161399069	G	C	0.892	0.897	0.997	-0.0213972981080803	0.014	0.1277	53386	77258	58749.13
419035	chr3	rs7626753	161399157	C	G	0.893	0.897	0.997	-0.0220002402796674	0.014	0.1168	53386	77258	58749.13
421635	chr3	rs73015292	161399297	G	C	0.979	0.981	0.988	-0.0872041228366444	0.0316	0.005704	51583	74442	56579.76
411120	chr3	rs113582011	161399590	C	A	0.945	0.946	0.982	-0.0171970248285215	0.019	0.366	53386	77258	58749.13
420252	chr3	rs73168034	161399764	G	A	0.92	0.922	0.999	-0.0058973552660839	0.0159	0.7113	53386	77258	58749.13
409742	chr3	rs6808046	161399853	A	G	0.892	0.897	0.997	-0.0220002402796674	0.014	0.1156	53386	77258	58749.13
417739	chr3	rs6784302	161399860	G	T	0.893	0.897	0.997	-0.0226956079321885	0.014	0.106	53386	77258	58749.13
422945	chr3	rs6808212	161399988	A	G	0.893	0.897	0.997	-0.0226956079321885	0.014	0.1061	53386	77258	58749.13
421877	chr3	rs147901722	161400499	G	A	0.975	0.976	0.875	-0.0501991563328521	0.0301	0.09539	53288	76865	58592.25
423934	chr3	rs116734365	161400778	C	T	0.974	0.973	0.914	0.0044003044444822	0.0289	0.8781	52061	72610	56711.9
426976	chr3	rs75420888	161400885	G	A	0.979	0.981	0.988	-0.0878044186367746	0.0315	0.005387	51583	74442	56579.76
418835	chr3	rs6776649	161401038	A	C	0.892	0.897	0.997	-0.0229002198863326	0.014	0.1022	53386	77258	58749.13
413605	chr3	rs56351050	161401858	A	G	0.914	0.917	0.997	-0.0087985943563496	0.0154	0.5671	53386	77258	58749.13
425618	chr3	rs6805019	161402379	G	A	0.892	0.896	0.997	-0.0222967349986103	0.014	0.1107	53386	77258	58749.13
428985	chr3	rs6780534	161402399	A	C	0.912	0.915	0.997	-0.006199175242821	0.0153	0.6834	53386	77258	58749.13
409842	chr3	rs17489908	161403079	A	C	0.921	0.922	1.0	-0.0021022080918702	0.0159	0.8952	53386	77258	58749.13
424673	chr3	rs73015300	161403717	T	G	0.979	0.981	0.989	-0.0881975347421256	0.0315	0.005137	51583	74442	56579.76
431690	chr3	rs73168035	161403727	C	T	0.914	0.917	0.997	-0.0087985943563496	0.0154	0.5705	53386	77258	58749.13
417169	chr3	rs68071371	161403793	T	C	0.892	0.896	0.997	-0.0225012653465135	0.014	0.1071	53386	77258	58749.13
431900	chr3	rs73015301	161403940	C	T	0.979	0.981	0.989	-0.0888967896271612	0.0315	0.004766	51583	74442	56579.76
408211	chr3	rs60603263	161404133	G	A	0.956	0.958	0.985	-0.0305004454483837	0.0214	0.1552	53386	77258	58749.13
413893	chr3	rs9845108	161405094	A	G	0.892	0.896	0.997	-0.0229002198863326	0.014	0.1016	53386	77258	58749.13
431594	chr3	rs9884113	161405690	G	T	0.793	0.799	0.991	-0.0239956055562207	0.0107	0.02493	53386	77258	58749.13
434093	chr3	rs73168036	161405796	G	A	0.922	0.923	0.999	-0.0023026490626755	0.016	0.8881	53386	77258	58749.13
421315	chr3	rs77917009	161406347	G	A	0.982	0.981	0.793	0.0893012532207331	0.0374	0.01709	50346	71213	55111.4
430225	chr3	rs6441396	161406842	G	A	0.525	0.519	0.983	0.0369007163483657	0.0087	2.184e-05	53386	77258	58749.13
420167	chr3	rs9837663	161406881	T	C	0.627	0.617	0.979	0.0454990400712183	0.009	3.753e-07	53386	77258	58749.13
427576	chr3	rs13315704	161407304	G	C	0.478	0.47	0.976	0.0402010017441475	0.0087	3.973e-06	53386	77258	58749.13
426450	chr3	rs137942275	161408564	C	T	0.979	0.981	0.988	-0.0863970202908135	0.0315	0.006109	51799	74680	56806.22
424639	chr3	rs73168038	161409329	C	T	0.909	0.911	0.992	-0.0144032303107437	0.0151	0.3396	53386	77258	58749.13
416205	chr3	rs4856646	161410557	G	A	0.638	0.627	0.988	0.0483043318863239	0.009	7.028e-08	53386	77258	58749.13
434270	chr3	rs145481405	161410602	T	C	0.979	0.981	0.989	-0.0860046112211286	0.0315	0.006307	51799	74680	56806.22
430697	chr3	rs1606905	161410715	C	T	0.929	0.93	0.992	0.0071047017299317	0.0169	0.6758	53386	77258	58749.13
423261	chr3	rs4856647	161410719	A	G	0.533	0.526	0.989	0.0366983037826737	0.0087	2.21e-05	53386	77258	58749.13
409552	chr3	rs6781312	161410804	T	C	0.901	0.904	0.99	-0.0275048131221902	0.0146	0.05935	53386	77258	58749.13
433868	chr3	rs116026585	161411403	A	G	0.974	0.973	0.915	0.004101577021075	0.0288	0.8855	52061	72610	56711.9
412408	chr3	rs76837436	161411445	G	A	0.978	0.978	0.943	-0.0264979913062283	0.0312	0.3963	51871	74896	56992.92
429570	chr3	rs73168039	161411952	G	T	0.909	0.912	0.993	-0.0142003494011414	0.0151	0.3467	53386	77258	58749.13
405218	chr3	rs148007509	161412209	G	A	0.979	0.981	0.989	-0.0868004901369162	0.0315	0.005865	51799	74680	56806.22
411784	chr3	rs56343804	161412329	A	G	0.929	0.931	0.99	0.0058031292269501	0.0169	0.7303	53386	77258	58749.13
406403	chr3	rs4856648	161412401	G	A	0.442	0.437	0.992	0.0330962274891896	0.0087	0.0001445	53386	77258	58749.13
433909	chr3	rs1356141	161412799	C	T	0.534	0.526	0.99	0.0366019024445485	0.0087	2.303e-05	53386	77258	58749.13
427261	chr3	rs2896972	161412829	A	G	0.59	0.581	0.988	0.0399992561638529	0.0088	5.298e-06	53386	77258	58749.13
406968	chr3	rs1356140	161412864	A	C	0.534	0.526	0.99	0.0366983037826737	0.0087	2.202e-05	53386	77258	58749.13
427810	chr3	rs12492378	161413089	G	A	0.929	0.93	0.993	0.0063994795805678	0.0169	0.7034	53386	77258	58749.13
409055	chr3	rs1515731	161413395	G	A	0.442	0.437	0.993	0.0329994782631079	0.0087	0.0001502	53386	77258	58749.13
433328	chr3	rs77347456	161414043	A	G	0.979	0.981	0.989	-0.0862007965078615	0.0315	0.006178	51799	74680	56806.22
428149	chr3	rs9818597	161414705	A	G	0.929	0.93	0.993	0.0063001125484799	0.0168	0.7062	53386	77258	58749.13
406811	chr3	rs115858196	161415395	G	A	0.986	0.987	0.918	-0.0236986067778773	0.0449	0.5972	41007	58546	45175.55
422656	chr3	rs75502806	161415588	A	G	0.979	0.981	0.99	-0.0863970202908135	0.0315	0.006052	51799	74680	56806.22
420209	chr3	rs73168043	161415824	G	T	0.909	0.911	0.995	-0.0143017847108596	0.0151	0.3438	53386	77258	58749.13
410038	chr3	rs76383906	161416115	C	G	0.979	0.981	0.99	-0.0863970202908135	0.0315	0.006051	51799	74680	56806.22
409350	chr3	rs1399898	161416296	C	G	0.638	0.627	0.994	0.0491044005063081	0.0089	4.099e-08	53386	77258	58749.13
428072	chr3	rs1399897	161416359	T	A	0.442	0.437	0.995	0.0332993704009261	0.0087	0.0001289	53386	77258	58749.13
422779	chr3	rs77184360	161416391	C	G	0.957	0.959	0.994	-0.0471020897690825	0.0217	0.02978	53386	77258	58749.13
427600	chr3	rs1399896	161416468	A	G	0.442	0.437	0.995	0.0329994782631079	0.0087	0.000144	53386	77258	58749.13
432838	chr3	rs9843336	161417013	G	A	0.929	0.93	0.994	0.0063994795805678	0.0168	0.7034	53386	77258	58749.13
421494	chr3	rs67876817	161417139	C	T	0.908	0.911	0.994	-0.0132980281439898	0.015	0.376	53386	77258	58749.13
413075	chr3	rs73168049	161417792	G	A	0.93	0.931	0.995	0.0058031292269501	0.0169	0.7321	53386	77258	58749.13
410210	chr3	rs9848511	161417866	G	T	0.81	0.816	0.997	-0.0226035462098532	0.011	0.04021	53386	77258	58749.13
434475	chr3	rs143065728	161418010	T	C	0.979	0.981	0.991	-0.0861026990534117	0.0315	0.006218	51799	74680	56806.22
431919	chr3	rs77280873	161419113	C	A	0.957	0.959	0.995	-0.0475004961488543	0.0217	0.02818	53386	77258	58749.13
413132	chr3	rs75925377	161419131	T	C	0.979	0.981	0.988	-0.0881975347421256	0.0314	0.004964	52035	74913	57040.71
424713	chr3	rs112402176	161419502	A	G	0.957	0.959	0.995	-0.0473956369746291	0.0217	0.02849	53386	77258	58749.13
415293	chr3	rs6799995	161420134	G	T	0.442	0.437	0.997	0.0335024720540013	0.0087	0.0001118	53386	77258	58749.13
432940	chr3	rs114631991	161420184	G	C	0.979	0.981	0.991	-0.0878044186367746	0.0314	0.005188	51799	74680	56806.22
432635	chr3	rs115357471	161420185	A	T	0.979	0.981	0.991	-0.0878044186367746	0.0314	0.005205	51799	74680	56806.22
425784	chr3	rs9860420	161420643	G	A	0.638	0.626	0.997	0.0491996041469672	0.0089	3.521e-08	53386	77258	58749.13
420731	chr3	rs10084648	161421122	T	C	0.634	0.624	0.997	0.048904443353603	0.0089	4.084e-08	53386	77258	58749.13
429260	chr3	rs4856713	161421397	T	C	0.442	0.437	0.997	0.0332993704009261	0.0087	0.0001234	53386	77258	58749.13
421378	chr3	rs4856649	161421558	A	G	0.442	0.437	0.997	0.0333960906184285	0.0087	0.0001211	53386	77258	58749.13
407049	chr3	rs9799247	161421978	G	A	0.442	0.437	0.997	0.0332026408277183	0.0087	0.0001278	53386	77258	58749.13
411556	chr3	rs113747121	161422022	C	T	0.638	0.627	0.997	0.0493995022947674	0.0089	3.146e-08	53386	77258	58749.13
410419	chr3	rs9832004	161422078	A	C	0.929	0.93	0.995	0.0067968490002727	0.0168	0.6856	53386	77258	58749.13
423608	chr3	rs112884270	161422170	G	C	0.945	0.945	0.989	-0.0153979421800967	0.0189	0.4148	53386	77258	58749.13
417049	chr3	rs6441397	161422429	C	T	0.463	0.456	0.997	0.0394033887747662	0.0086	5.176e-06	53386	77258	58749.13
419533	chr3	rs141517770	161422597	A	G	0.979	0.981	0.991	-0.0857975684987579	0.0315	0.006355	51799	74680	56806.22
425601	chr3	rs73168050	161422764	C	T	0.93	0.931	0.995	0.0055048206344449	0.0169	0.7464	53386	77258	58749.13
405480	chr3	rs6767240	161422937	A	G	0.638	0.627	0.997	0.0491996041469672	0.0089	3.524e-08	53386	77258	58749.13
421216	chr3	rs142826841	161423159	T	C	0.979	0.981	0.991	-0.0857975684987579	0.0315	0.006388	51799	74680	56806.22
418060	chr3	rs58763465	161423251	G	A	0.957	0.959	0.996	-0.0478046499481398	0.0216	0.02734	53386	77258	58749.13
427938	chr3	rs184875870	161423349	G	A	0.985	0.984	0.892	-0.0106970095483354	0.0415	0.7961	42934	60702	46978.04
409939	chr3	rs56766554	161423783	A	G	0.954	0.957	0.996	-0.044495399886564	0.0209	0.03358	53386	77258	58749.13
417892	chr3	rs2063836	161423967	A	G	0.638	0.627	0.997	0.0493043176841434	0.0089	3.359e-08	53386	77258	58749.13
420280	chr3	rs3860561	161424353	G	T	0.638	0.627	0.997	0.0491996041469672	0.0089	3.523e-08	53386	77258	58749.13
422616	chr3	rs12493614	161424842	G	A	0.93	0.931	0.995	0.0055048206344449	0.0169	0.7465	53386	77258	58749.13
415849	chr3	rs78336597	161425113	G	A	0.971	0.97	0.972	-0.0349020520092649	0.026	0.179	53041	77043	58484.22
410183	chr3	rs115060187	161425273	G	A	0.979	0.981	0.99	-0.0856995105900367	0.0314	0.006393	51799	74680	56806.22
417554	chr3	rs9858533	161425444	G	A	0.567	0.558	0.997	0.0485996698360624	0.0087	2.164e-08	53386	77258	58749.13
412654	chr3	rs148995225	161426476	A	G	0.979	0.981	0.991	-0.0850024870699465	0.0314	0.006904	51799	74680	56806.22
405645	chr3	rs142878870	161427162	A	C	0.979	0.98	0.989	-0.0821975276313988	0.0312	0.008395	51973	74659	56941.04
431373	chr3	rs145044424	161427266	A	C	0.979	0.981	0.991	-0.084904507090444	0.0314	0.006958	51799	74680	56806.22
427453	chr3	rs147410290	161428051	G	A	0.979	0.981	0.991	-0.0846976919878504	0.0314	0.007073	51799	74680	56806.22
407365	chr3	rs139641561	161428359	A	G	0.979	0.981	0.991	-0.0846976919878504	0.0314	0.007072	51799	74680	56806.22
408798	chr3	rs145079265	161429106	A	T	0.979	0.981	0.991	-0.0844038704007324	0.0314	0.007245	51799	74680	56806.22
432400	chr3	rs149365761	161429193	G	T	0.979	0.98	0.989	-0.0812968270859734	0.0312	0.009123	51973	74659	56941.04
405899	chr3	rs6779588	161429564	T	C	0.908	0.911	0.995	-0.0129028853555234	0.015	0.392	53386	77258	58749.13
425230	chr3	rs6779593	161429576	T	C	0.442	0.437	0.998	0.0335991726304121	0.0087	0.0001059	53386	77258	58749.13
413720	chr3	rs6779708	161429714	T	C	0.0271	0.0258	0.828	0.0456996792509903	0.0294	0.1202	53386	77258	58749.13
413642	chr3	rs6791482	161429874	A	G	0.442	0.437	0.997	0.0336958638567256	0.0087	0.0001045	53386	77258	58749.13
425470	chr3	rs7614283	161429963	C	A	0.638	0.627	0.996	0.0493995022947674	0.0089	3.281e-08	53386	77258	58749.13
433408	chr3	rs77162690	161430276	T	C	0.929	0.93	0.995	0.0065981840282271	0.0168	0.694	53386	77258	58749.13
412763	chr3	rs148397773	161430813	G	A	0.979	0.981	0.989	-0.0856995105900367	0.0314	0.006336	52035	74913	57040.71
423077	chr3	rs144547221	161430848	C	T	0.979	0.98	0.91	-0.0060985584618694	0.0332	0.8547	49956	70976	54772.3
414943	chr3	rs4392430	161430867	T	C	0.979	0.981	0.991	-0.0844038704007324	0.0314	0.007264	51799	74680	56806.22
429058	chr3	rs6800962	161430876	C	T	0.918	0.919	0.983	0.0116024307308398	0.0158	0.4641	53386	77258	58749.13
432869	chr3	rs4468990	161431120	C	G	0.979	0.981	0.991	-0.0842950694954015	0.0314	0.007299	51799	74680	56806.22
407864	chr3	rs4395412	161431153	C	T	0.979	0.981	0.991	-0.0831968434005588	0.0314	0.008145	51799	74680	56806.22
419606	chr3	rs78006239	161431507	T	G	0.957	0.959	0.997	-0.0482977854077521	0.0216	0.0256	53386	77258	58749.13
421778	chr3	rs73017233	161431571	C	T	0.979	0.98	0.989	-0.0807004239214553	0.0312	0.009679	52035	74913	57040.71
416391	chr3	rs111399366	161431987	G	A	0.945	0.945	0.99	-0.015702643727291	0.0189	0.4057	53386	77258	58749.13
413855	chr3	rs4295179	161432142	G	T	0.638	0.627	0.996	0.0493043176841434	0.0089	3.313e-08	53386	77258	58749.13
427429	chr3	rs1120955	161432606	A	G	0.442	0.437	0.998	0.0336958638567256	0.0087	0.0001027	53386	77258	58749.13
410050	chr3	rs111742061	161433501	T	A	0.945	0.945	0.99	-0.0153979421800967	0.0189	0.4147	53386	77258	58749.13
428903	chr3	rs6786730	161433806	A	G	0.442	0.437	0.998	0.0333960906184285	0.0087	0.0001195	53386	77258	58749.13
426200	chr3	rs79777612	161433966	G	A	0.984	0.984	0.876	0.0023971245997214	0.038	0.9488	49629	70339	54282.27
416358	chr3	rs114714029	161434238	G	A	0.979	0.981	0.992	-0.0840013661662842	0.0314	0.007545	51799	74680	56806.22
408624	chr3	rs6765877	161434566	G	A	0.446	0.441	0.998	0.0318958749835631	0.0087	0.000234	53386	77258	58749.13
428014	chr3	rs113539990	161434667	C	T	0.945	0.945	0.99	-0.015702643727291	0.0189	0.4052	53386	77258	58749.13
421379	chr3	rs6790206	161434707	A	G	0.466	0.46	0.997	0.0377966226945664	0.0086	1.187e-05	53386	77258	58749.13
431026	chr3	rs142383723	161434742	G	T	0.979	0.981	0.992	-0.0836968760217999	0.0314	0.007737	51799	74680	56806.22
410202	chr3	rs76112599	161434825	C	T	0.929	0.931	0.996	0.0053954185169075	0.0169	0.7476	53386	77258	58749.13
409543	chr3	rs73030538	161434931	A	T	0.979	0.98	0.99	-0.0803969370720292	0.0312	0.009875	52035	74913	57040.71
417856	chr3	rs79692728	161435064	T	C	0.979	0.981	0.989	-0.0851984758338849	0.0314	0.006604	52035	74913	57040.71
416178	chr3	rs146382207	161435146	T	C	0.979	0.981	0.989	-0.0852964846220847	0.0314	0.00658	52035	74913	57040.71
418106	chr3	rs6790717	161435197	A	G	0.466	0.46	0.998	0.0379025370484673	0.0086	1.159e-05	53386	77258	58749.13
415885	chr3	rs4856715	161435382	C	T	0.11	0.108	0.936	0.0267977123853779	0.0143	0.06013	53386	77258	58749.13
431145	chr3	rs114143411	161436378	G	A	0.979	0.979	0.942	-0.0248973835545144	0.0315	0.4294	51871	74896	56992.92
427695	chr3	rs138610790	161436381	C	G	0.979	0.981	0.992	-0.0835990238763137	0.0314	0.007804	51799	74680	56806.22
416829	chr3	rs79670405	161436435	G	C	0.957	0.959	0.998	-0.048896169787829	0.0216	0.02371	53386	77258	58749.13
431953	chr3	rs76892073	161436696	T	C	0.945	0.945	0.99	-0.0158042315449673	0.0189	0.4027	53386	77258	58749.13
418505	chr3	rs76865960	161436858	G	A	0.945	0.945	0.99	-0.0158042315449673	0.0189	0.4036	53386	77258	58749.13
415238	chr3	rs77310517	161436866	G	A	0.979	0.981	0.988	-0.0851984758338849	0.0313	0.006544	51973	74659	56941.04
420603	chr3	rs1515733	161436993	G	C	0.466	0.46	0.998	0.0377966226945664	0.0086	1.202e-05	53386	77258	58749.13
426525	chr3	rs1515732	161437087	T	C	0.446	0.441	0.998	0.0318958749835631	0.0087	0.0002297	53386	77258	58749.13
405868	chr3	rs139800990	161437457	G	A	0.979	0.981	0.992	-0.0834033483057841	0.0314	0.007954	51799	74680	56806.22
431975	chr3	rs142281772	161437878	C	T	0.979	0.981	0.991	-0.0811016014370415	0.0314	0.009808	51737	74426	56706.55
415037	chr3	rs6776471	161438118	C	A	0.446	0.441	0.998	0.0318958749835631	0.0087	0.0002369	53386	77258	58749.13
408535	chr3	rs77351777	161438351	G	T	0.979	0.981	0.99	-0.0846976919878504	0.0314	0.006967	52035	74913	57040.71
419061	chr3	rs77936627	161438647	C	T	0.979	0.981	0.989	-0.085405394542797	0.0314	0.006472	52035	74913	57040.71
424761	chr3	rs55920876	161439103	G	A	0.929	0.93	0.996	0.0067968490002727	0.0168	0.6848	53386	77258	58749.13
421735	chr3	rs12152297	161439182	C	T	0.466	0.46	0.998	0.0377003271828256	0.0086	1.253e-05	53386	77258	58749.13
410178	chr3	rs141529836	161439282	T	C	0.976	0.976	0.819	-0.0043996643446871	0.0315	0.889	52585	75119	57727.88
433198	chr3	rs62278571	161439329	T	G	0.642	0.631	0.996	0.0487044462100383	0.009	5.487e-08	53386	77258	58749.13
423678	chr3	rs140356204	161439462	C	T	0.979	0.981	0.991	-0.0837947377432658	0.0314	0.007509	52035	74913	57040.71
411312	chr3	rs150353360	161439485	A	G	0.979	0.981	0.993	-0.0827948246089151	0.0314	0.008375	51799	74680	56806.22
431134	chr3	rs9830046	161439813	G	T	0.467	0.46	0.998	0.0377966226945664	0.0086	1.218e-05	53386	77258	58749.13
416795	chr3	rs113413174	161440147	A	C	0.944	0.945	0.989	-0.017502275136142	0.0189	0.3545	53386	77258	58749.13
426141	chr3	rs147901563	161440206	G	T	0.979	0.981	0.991	-0.0841971588007556	0.0313	0.007219	52035	74913	57040.71
425621	chr3	rs145159177	161440233	C	T	0.979	0.981	0.993	-0.0832946561978111	0.0314	0.007984	51799	74680	56806.22
421200	chr3	rs143590890	161440704	G	A	0.979	0.981	0.993	-0.083001246503406	0.0314	0.008145	51799	74680	56806.22
407691	chr3	rs12490632	161441359	G	T	0.929	0.931	0.997	0.0051964749068174	0.0169	0.7587	53386	77258	58749.13
420364	chr3	rs4856716	161441411	G	A	0.466	0.46	0.999	0.0377003271828256	0.0086	1.276e-05	53386	77258	58749.13
422581	chr3	rs4856717	161441672	G	C	0.467	0.46	0.998	0.0377966226945664	0.0086	1.188e-05	53386	77258	58749.13
408808	chr3	rs147322072	161441700	T	A	0.976	0.976	0.79	0.0301993737308422	0.0318	0.3429	52776	75188	57837.38
426085	chr3	rs4359825	161441964	A	C	0.466	0.46	0.999	0.0377003271828256	0.0086	1.25e-05	53386	77258	58749.13
430869	chr3	rs142854970	161441992	G	A	0.982	0.983	0.916	-0.077097050384967	0.0347	0.02638	51710	74424	56789.3
416360	chr3	rs4284999	161442032	C	T	0.642	0.631	0.997	0.0481995135792341	0.0089	7.067e-08	53386	77258	58749.13
430403	chr3	rs141065478	161442262	C	T	0.979	0.981	0.993	-0.0826970606869833	0.0314	0.00835	51799	74680	56806.22
405428	chr3	rs143487363	161442837	T	G	0.979	0.981	0.994	-0.0826970606869833	0.0314	0.008403	51799	74680	56806.22
418166	chr3	rs12629440	161443011	A	G	0.446	0.441	1.0	0.0320992618599997	0.0087	0.0002106	53386	77258	58749.13
421818	chr3	rs139355082	161443164	G	A	0.924	0.925	0.977	0.0089002747867194	0.0164	0.5891	53386	77258	58749.13
427366	chr3	rs143277867	161443210	C	G	0.929	0.93	0.997	0.0061013488579762	0.0168	0.7155	53386	77258	58749.13
423829	chr3	rs35502899	161443279	G	C	0.538	0.53	0.998	0.0352030377085245	0.0086	4.566e-05	53386	77258	58749.13
407439	chr3	rs180791250	161443447	G	T	0.979	0.981	0.994	-0.0821975276313988	0.0314	0.00876	51799	74680	56806.22
434201	chr3	rs9985382	161443501	G	A	0.929	0.93	0.998	0.0059025456526138	0.0168	0.7265	53386	77258	58749.13
425967	chr3	rs144280855	161443502	G	A	0.979	0.981	0.994	-0.0825015615118015	0.0314	0.008531	51799	74680	56806.22
412542	chr3	rs60315691	161443596	G	A	0.538	0.53	0.998	0.0352030377085245	0.0086	4.571e-05	53386	77258	58749.13
434255	chr3	rs114021632	161443805	A	T	0.979	0.981	0.992	-0.0835011813049328	0.0313	0.007697	52035	74913	57040.71
415124	chr3	rs145781566	161444018	G	A	0.979	0.981	0.995	-0.0816005872046058	0.0314	0.009247	51799	74680	56806.22
422376	chr3	rs9758752	161444176	T	C	0.446	0.441	1.0	0.031799009548949	0.0087	0.0002385	53386	77258	58749.13
429776	chr3	rs9758756	161444220	T	C	0.446	0.441	1.0	0.031799009548949	0.0087	0.0002348	53386	77258	58749.13
425631	chr3	rs62278590	161444256	G	A	0.594	0.586	0.996	0.0389995348490096	0.0088	8.612e-06	53386	77258	58749.13
413283	chr3	rs141943517	161444365	C	T	0.979	0.981	0.993	-0.0826970606869833	0.0313	0.008211	52035	74913	57040.71
434464	chr3	rs138813822	161444388	C	T	0.979	0.981	0.991	-0.0806028645320996	0.0313	0.009976	52035	74913	57040.71
430093	chr3	rs142004679	161444427	G	A	0.957	0.959	1.0	-0.0497050825796673	0.0216	0.02132	53386	77258	58749.13
408424	chr3	rs62278591	161444453	C	T	0.637	0.627	0.996	0.0483996117232768	0.0089	5.996e-08	53386	77258	58749.13
405333	chr3	rs139492988	161444634	G	A	0.982	0.983	0.919	-0.0747989800754828	0.0345	0.03038	51808	74817	56946.18
424260	chr3	rs111356330	161444828	C	T	0.945	0.945	0.993	-0.0162005226717083	0.0189	0.3912	53386	77258	58749.13
420635	chr3	rs62278592	161444885	C	G	0.467	0.46	1.0	0.0374017521540008	0.0086	1.404e-05	53386	77258	58749.13
429175	chr3	rs150974023	161444901	T	A	0.979	0.981	0.993	-0.0825015615118015	0.0313	0.008411	52035	74913	57040.71
408982	chr3	rs9832382	161445130	C	T	0.446	0.441	1.0	0.0317021347305135	0.0087	0.000255	53386	77258	58749.13
414490	chr3	rs190080406	161445180	G	A	0.979	0.981	0.993	-0.0824038262548157	0.0313	0.008478	52035	74913	57040.71
417302	chr3	rs145408702	161445283	G	A	0.979	0.981	0.993	-0.0824038262548157	0.0313	0.008447	52035	74913	57040.71
422039	chr3	rs142069077	161445442	A	T	0.979	0.981	0.993	-0.0820021260805914	0.0313	0.008729	52035	74913	57040.71
432066	chr3	rs4856718	161445796	G	A	0.467	0.46	1.0	0.0372957847436969	0.0086	1.474e-05	53386	77258	58749.13
415748	chr3	rs4241430	161445846	A	G	0.446	0.441	1.0	0.0320024161254944	0.0087	0.0002169	53386	77258	58749.13
419801	chr3	rs55723504	161445854	T	G	0.929	0.931	0.999	0.0051964749068174	0.0168	0.7558	53386	77258	58749.13
414914	chr3	rs1476322	161446055	G	A	0.446	0.441	1.0	0.0317021347305135	0.0087	0.0002501	53386	77258	58749.13
425539	chr3	rs1399900	161446446	A	T	0.945	0.945	0.994	-0.0159972768350078	0.0189	0.3975	53386	77258	58749.13
429014	chr3	rs1399899	161446504	C	A	0.446	0.441	1.0	0.0317021347305135	0.0087	0.0002461	53386	77258	58749.13
428573	chr3	rs76374656	161446569	A	G	0.957	0.959	1.0	-0.0497996735526059	0.0216	0.02099	53386	77258	58749.13
433928	chr3	rs2404815	161446857	T	C	0.446	0.441	1.0	0.0320992618599997	0.0087	0.0002093	53386	77258	58749.13
406165	chr3	rs9862749	161446879	T	A	0.467	0.46	1.0	0.0374980764200844	0.0086	1.382e-05	53386	77258	58749.13
415950	chr3	rs4856719	161447320	A	G	0.466	0.46	0.999	0.0377966226945664	0.0086	1.153e-05	53386	77258	58749.13
421881	chr3	rs145401035	161447454	C	T	0.983	0.983	0.832	-0.0194988734340555	0.0366	0.5943	53316	77188	58679.13
409293	chr3	rs138020058	161447500	T	C	0.979	0.981	0.995	-0.0820998220832744	0.0313	0.008818	51799	74680	56806.22
420862	chr3	rs4241431	161447745	G	T	0.466	0.46	1.0	0.0374980764200844	0.0086	1.405e-05	53386	77258	58749.13
407701	chr3	rs1913797	161447829	T	C	0.979	0.981	0.995	-0.0825993063219014	0.0313	0.008427	51799	74680	56806.22
429707	chr3	rs16833265	161447835	T	C	0.954	0.956	1.0	-0.044599955369026	0.0208	0.03252	53386	77258	58749.13
429510	chr3	rs9848553	161448021	G	A	0.929	0.93	0.999	0.0061013488579762	0.0168	0.7162	53386	77258	58749.13
414432	chr3	rs2404817	161448354	G	T	0.446	0.441	1.0	0.0318958749835631	0.0087	0.0002277	53386	77258	58749.13
433256	chr3	rs139094068	161448488	G	T	0.979	0.981	0.995	-0.0822952427268302	0.0313	0.008639	51737	74426	56706.55
408162	chr3	rs2063837	161448605	T	G	0.446	0.441	1.0	0.0320024161254944	0.0087	0.0002201	53386	77258	58749.13
418560	chr3	rs9849475	161448621	G	A	0.929	0.93	0.999	0.0061013488579762	0.0168	0.7178	53386	77258	58749.13
410597	chr3	rs143109124	161448801	A	G	0.979	0.981	0.995	-0.0821975276313988	0.0313	0.008704	51737	74426	56706.55
419823	chr3	rs1878063	161449094	T	A	0.467	0.46	1.0	0.0377966226945664	0.0086	1.161e-05	53386	77258	58749.13
425480	chr3	rs16833273	161449634	C	G	0.979	0.981	0.995	-0.0819044396214851	0.0313	0.008995	51737	74426	56706.55
424168	chr3	rs4856722	161450020	T	C	0.986	0.986	0.85	-0.0114958245134845	0.0445	0.7959	42932	58604	46568.66
411950	chr3	rs523441	161450141	C	T	0.642	0.631	0.997	0.0483043318863239	0.0089	6.836e-08	53386	77258	58749.13
425396	chr3	rs17424572	161451332	G	A	0.94	0.941	0.99	-0.022398994943479	0.0183	0.219	53386	77258	58749.13
426539	chr3	rs515915	161451387	C	T	0.447	0.442	1.0	0.0320024161254944	0.0087	0.0002189	53386	77258	58749.13
431338	chr3	rs1399901	161451496	C	T	0.979	0.98	0.992	-0.0789999182341498	0.0311	0.01096	51973	74659	56941.04
406083	chr3	rs111458120	161451498	T	C	0.978	0.977	0.851	-0.040197189751413	0.032	0.2099	52493	75664	57604.43
416303	chr3	rs77671287	161452059	G	A	0.979	0.981	0.994	-0.0815029399606216	0.0313	0.009285	51737	74426	56706.55
427304	chr3	rs78297773	161452799	C	A	0.93	0.931	0.999	0.0063994795805678	0.0169	0.7051	53386	77258	58749.13
415977	chr3	rs73168064	161453326	C	T	0.93	0.931	0.999	0.0063994795805678	0.0169	0.7048	53386	77258	58749.13
420835	chr3	rs116161336	161453561	G	C	0.97	0.97	0.978	-0.0399994162638657	0.0257	0.1196	53041	77043	58484.22
419237	chr3	rs75698436	161453664	G	A	0.957	0.959	1.0	-0.0471020897690825	0.0216	0.02929	53386	77258	58749.13
426779	chr3	rs146444556	161453929	G	A	0.979	0.981	0.991	-0.0816982439845054	0.0315	0.009512	51737	74426	56706.55
415666	chr3	rs507856	161453946	C	T	0.451	0.445	0.999	0.0323994240466592	0.0086	0.0001816	53386	77258	58749.13
408022	chr3	rs113060438	161454125	T	C	0.924	0.927	0.996	-0.0356997191343252	0.0164	0.02929	53386	77258	58749.13
406316	chr3	rs113567840	161454729	G	A	0.945	0.945	0.995	-0.0183982139464423	0.0189	0.3293	53386	77258	58749.13
425327	chr3	rs17490325	161454863	T	C	0.93	0.931	0.999	0.0066975214477213	0.0169	0.69	53386	77258	58749.13
430410	chr3	rs4376051	161455035	C	T	0.45	0.444	0.999	0.0333960906184285	0.0087	0.0001139	53386	77258	58749.13
419677	chr3	rs17424676	161455109	A	G	0.93	0.931	0.999	0.0066975214477213	0.0169	0.6908	53386	77258	58749.13
416785	chr3	rs76568570	161455133	A	G	0.957	0.959	1.0	-0.0462952789853036	0.0216	0.03213	53386	77258	58749.13
415501	chr3	rs140341664	161455140	G	A	0.979	0.981	0.993	-0.0811016014370415	0.0313	0.009712	51737	74426	56706.55
424064	chr3	rs9819763	161455195	A	G	0.575	0.565	0.998	0.0493043176841434	0.0087	1.415e-08	53386	77258	58749.13
408860	chr3	rs73168065	161455592	T	G	0.93	0.931	0.999	0.0066975214477213	0.0169	0.6902	53386	77258	58749.13
409838	chr3	rs7613249	161455833	T	A	0.645	0.634	0.996	0.0497040321791155	0.009	3.037e-08	53386	77258	58749.13
427240	chr3	rs80021942	161455962	C	T	0.645	0.634	0.996	0.0497040321791155	0.009	3.02e-08	53386	77258	58749.13
426880	chr3	rs4499620	161456269	C	G	0.93	0.931	0.999	0.0067968490002727	0.0169	0.685	53386	77258	58749.13
429153	chr3	rs139769218	161456286	C	T	0.831	0.832	0.927	-0.0302015087331214	0.012	0.01182	53386	77258	58749.13
421547	chr3	rs475336	161456914	A	G	0.575	0.564	0.998	0.0493043176841434	0.0087	1.446e-08	53386	77258	58749.13
409294	chr3	rs693627	161456946	G	A	0.645	0.634	0.996	0.0493043176841434	0.009	3.752e-08	53386	77258	58749.13
411806	chr3	rs75260503	161457051	G	A	0.882	0.886	1.0	-0.0408011614039327	0.0134	0.002333	53386	77258	58749.13
418962	chr3	rs17424704	161457146	C	A	0.93	0.931	0.999	0.0068961666878413	0.0169	0.6806	53386	77258	58749.13
428894	chr3	rs16833291	161457209	C	T	0.957	0.959	1.0	-0.0460962958929736	0.0216	0.03261	53386	77258	58749.13
426673	chr3	rs73168067	161457291	C	T	0.93	0.931	0.999	0.0069954745123864	0.0169	0.6791	53386	77258	58749.13
427736	chr3	rs10513569	161458222	C	T	0.93	0.931	0.999	0.0071047017299317	0.0169	0.6752	53386	77258	58749.13
409977	chr3	rs142283214	161458266	T	C	0.979	0.981	0.993	-0.0834033483057841	0.0313	0.007631	51799	74680	56806.22
417311	chr3	rs73168069	161458853	C	T	0.93	0.931	0.999	0.0071047017299317	0.0169	0.6727	53386	77258	58749.13
433103	chr3	rs536964	161459025	G	T	0.645	0.634	0.996	0.0495993604912842	0.009	3.275e-08	53386	77258	58749.13
425173	chr3	rs57738525	161459041	A	G	0.958	0.96	1.0	-0.0403012967735257	0.0217	0.06281	53386	77258	58749.13
414175	chr3	rs16833306	161459150	G	A	0.957	0.959	1.0	-0.0458031298018141	0.0216	0.03372	53386	77258	58749.13
429381	chr3	rs2404818	161459498	C	G	0.93	0.931	0.999	0.0072039888485025	0.0169	0.6689	53386	77258	58749.13
414952	chr3	rs116680756	161459815	T	C	0.974	0.973	0.885	0.017496047616751	0.0292	0.5483	52297	73761	57103.59
424471	chr3	rs17424869	161459854	A	G	0.961	0.96	0.87	0.0185960172820726	0.0238	0.4333	53386	77258	58749.13
429164	chr3	rs116541819	161460033	C	T	0.974	0.973	0.887	0.0170045988158238	0.0292	0.5598	52297	73761	57103.59
413975	chr3	rs498051	161460507	G	C	0.645	0.634	0.996	0.0495041949030891	0.009	3.352e-08	53386	77258	58749.13
429226	chr3	rs7644833	161460899	C	T	0.45	0.444	0.999	0.0335991726304121	0.0087	0.000104	53386	77258	58749.13
420015	chr3	rs524462	161461110	T	A	0.575	0.565	0.998	0.0493043176841434	0.0087	1.427e-08	53386	77258	58749.13
427682	chr3	rs528355	161461557	G	A	0.574	0.564	0.998	0.0495993604912842	0.0087	1.157e-08	53386	77258	58749.13
424207	chr3	rs554752	161462086	C	A	0.575	0.565	0.998	0.0493043176841434	0.0087	1.417e-08	53386	77258	58749.13
433552	chr3	rs140554273	161462422	C	A	0.979	0.981	0.992	-0.0806028645320996	0.0313	0.01014	51737	74426	56706.55
412286	chr3	rs9820572	161462675	G	C	0.575	0.565	0.998	0.0493043176841434	0.0087	1.39e-08	53386	77258	58749.13
428676	chr3	rs9861996	161462911	A	G	0.575	0.565	0.998	0.0493043176841434	0.0087	1.391e-08	53386	77258	58749.13
429832	chr3	rs9824940	161463031	G	A	0.575	0.564	0.998	0.0493043176841434	0.0087	1.395e-08	53386	77258	58749.13
417227	chr3	rs77577064	161463500	G	A	0.957	0.959	1.0	-0.0456984484517478	0.0216	0.03433	53386	77258	58749.13
412918	chr3	rs514683	161463625	A	G	0.645	0.634	0.996	0.0495041949030891	0.009	3.403e-08	53386	77258	58749.13
414053	chr3	rs79472201	161463691	G	A	0.957	0.959	1.0	-0.046201018900714	0.0216	0.03231	53386	77258	58749.13
432996	chr3	rs574215	161464022	A	G	0.575	0.564	0.998	0.0493043176841434	0.0087	1.374e-08	53386	77258	58749.13
411619	chr3	rs487000	161464371	A	T	0.451	0.445	0.999	0.0329027196757078	0.0087	0.0001454	53386	77258	58749.13
433745	chr3	rs482314	161464879	A	G	0.572	0.562	0.997	0.0493995022947674	0.0087	1.341e-08	53386	77258	58749.13
412041	chr3	rs77483261	161465051	T	G	0.974	0.975	0.897	-0.0040983869261633	0.0292	0.8887	52606	75537	57717.92
408734	chr3	rs479750	161465095	C	T	0.575	0.564	0.998	0.0495041949030891	0.0087	1.195e-08	53386	77258	58749.13
430482	chr3	rs115238413	161465300	C	T	0.984	0.983	0.793	0.0047984689115734	0.0391	0.9026	52128	75042	57438.22
414031	chr3	rs530669	161465648	A	G	0.575	0.564	0.998	0.0495993604912842	0.0087	1.154e-08	53386	77258	58749.13
408139	chr3	rs138956715	161465695	G	T	0.982	0.983	0.834	-0.0456042446050211	0.0418	0.2756	42245	55297	45337.71
418067	chr3	rs1550155	161465744	C	T	0.882	0.886	1.0	-0.0404991299799539	0.0134	0.002529	53386	77258	58749.13
411634	chr3	rs528742	161465882	G	C	0.451	0.445	0.999	0.0329027196757078	0.0087	0.0001411	53386	77258	58749.13
413557	chr3	rs525965	161466182	G	C	0.574	0.564	0.998	0.0495993604912842	0.0087	1.112e-08	53386	77258	58749.13
430623	chr3	rs518205	161469818	G	A	0.645	0.634	0.996	0.0497991787524836	0.009	2.765e-08	53386	77258	58749.13
430512	chr3	rs491775	161470387	A	T	0.574	0.564	0.998	0.0497040321791155	0.0087	1.088e-08	53386	77258	58749.13
415489	chr3	rs112532375	161470410	C	T	0.945	0.945	0.995	-0.0193969096107316	0.0189	0.3045	53386	77258	58749.13
422953	chr3	rs572525	161470438	G	A	0.646	0.634	0.995	0.0497040321791155	0.009	3.118e-08	53386	77258	58749.13
423917	chr3	rs490737	161470537	T	C	0.573	0.563	0.997	0.0495993604912842	0.0087	1.203e-08	53386	77258	58749.13
408932	chr3	rs573462	161470540	A	C	0.451	0.446	0.997	0.0329994782631079	0.0087	0.0001357	53386	77258	58749.13
417393	chr3	rs489939	161470592	G	A	0.646	0.634	0.995	0.0495993604912842	0.009	3.212e-08	53386	77258	58749.13
426292	chr3	rs493275	161471398	G	A	0.45	0.444	0.998	0.0332993704009261	0.0087	0.0001186	53386	77258	58749.13
405557	chr3	rs516157	161471611	A	T	0.574	0.564	0.998	0.0497040321791155	0.0087	1.103e-08	53386	77258	58749.13
411131	chr3	rs61556020	161471862	T	G	0.929	0.93	0.997	0.0097027754613851	0.0168	0.5655	53386	77258	58749.13
414920	chr3	rs488002	161472974	G	A	0.572	0.562	0.998	0.0493995022947674	0.0087	1.282e-08	53386	77258	58749.13
411817	chr3	rs485315	161473229	C	T	0.575	0.564	0.999	0.0495993604912842	0.0087	1.168e-08	53386	77258	58749.13
416966	chr3	rs76728458	161474073	A	G	0.979	0.981	0.992	-0.0799960420957247	0.0313	0.0107	51799	74680	56806.22
411753	chr3	rs12489261	161474909	G	T	0.93	0.931	1.0	0.0080971295874548	0.0169	0.6319	53386	77258	58749.13
417880	chr3	rs7650155	161475216	A	G	0.451	0.445	0.998	0.0329994782631079	0.0087	0.0001398	53386	77258	58749.13
413666	chr3	rs73168079	161475370	T	G	0.93	0.931	1.0	0.0080971295874548	0.0169	0.6313	53386	77258	58749.13
428304	chr3	rs9832859	161475537	C	A	0.574	0.564	0.998	0.0497991787524836	0.0087	1.008e-08	53386	77258	58749.13
427532	chr3	rs73168081	161475637	C	T	0.93	0.931	1.0	0.0080971295874548	0.0169	0.6304	53386	77258	58749.13
421750	chr3	rs149518173	161475898	A	G	0.985	0.984	0.783	0.0012991557316201	0.0418	0.976	49157	69711	53845.81
422690	chr3	rs17424987	161475954	G	A	0.93	0.931	1.0	0.0080971295874548	0.0169	0.6291	53386	77258	58749.13
421757	chr3	rs9290094	161476636	T	C	0.645	0.634	0.996	0.0493995022947674	0.009	3.56e-08	53386	77258	58749.13
413512	chr3	rs528970	161477076	A	G	0.575	0.564	0.999	0.0495041949030891	0.0087	1.244e-08	53386	77258	58749.13
411307	chr3	rs514816	161478145	G	A	0.575	0.564	0.999	0.0495041949030891	0.0087	1.24e-08	53386	77258	58749.13
429005	chr3	rs541222	161478669	C	T	0.575	0.565	0.998	0.0495041949030891	0.0087	1.292e-08	53386	77258	58749.13
408279	chr3	rs541280	161478690	A	G	0.645	0.634	0.994	0.0495041949030891	0.009	3.593e-08	53386	77258	58749.13
430582	chr3	rs76565206	161478697	A	G	0.882	0.886	1.0	-0.0403012967735257	0.0134	0.002621	53386	77258	58749.13
407578	chr3	rs541447	161478751	A	G	0.645	0.634	0.995	0.0495041949030891	0.009	3.481e-08	53386	77258	58749.13
405634	chr3	rs138727888	161478882	T	C	0.98	0.981	0.95	-0.0707014731729843	0.0321	0.02759	53200	76329	58439.19
412497	chr3	rs76917399	161478923	T	C	0.882	0.886	1.0	-0.040197189751413	0.0134	0.002661	53386	77258	58749.13
429828	chr3	rs545932	161479240	C	T	0.645	0.634	0.995	0.0495041949030891	0.009	3.507e-08	53386	77258	58749.13
425904	chr3	rs77135183	161479252	C	G	0.882	0.886	1.0	-0.0403012967735257	0.0134	0.002652	53386	77258	58749.13
419427	chr3	rs73168084	161479775	T	G	0.93	0.931	0.999	0.0089002747867194	0.0169	0.5958	53386	77258	58749.13
428247	chr3	rs308689	161479873	T	C	0.572	0.562	0.998	0.0493995022947674	0.0087	1.287e-08	53386	77258	58749.13
431092	chr3	rs73168085	161480104	A	C	0.93	0.931	0.999	0.0090984829852593	0.0169	0.5878	53386	77258	58749.13
431419	chr3	rs73168086	161480571	T	C	0.93	0.931	0.998	0.009197572354042	0.0169	0.5864	53386	77258	58749.13
413513	chr3	rs148537686	161480781	G	A	0.979	0.981	0.993	-0.0806028645320996	0.0314	0.01015	51799	74680	56806.22
415087	chr3	rs12639009	161480784	T	G	0.93	0.931	0.998	0.0082954970241069	0.0169	0.6224	53386	77258	58749.13
408110	chr3	rs547631	161481029	C	T	0.575	0.564	0.998	0.0495993604912842	0.0087	1.164e-08	53386	77258	58749.13
428934	chr3	rs177821	161481069	C	A	0.575	0.564	0.998	0.0495993604912842	0.0087	1.16e-08	53386	77258	58749.13
425765	chr3	rs75750193	161481786	G	A	0.945	0.945	0.994	-0.019294956182969	0.0189	0.3061	53386	77258	58749.13
429358	chr3	rs186302	161482118	C	T	0.645	0.634	0.995	0.0495993604912842	0.009	3.169e-08	53386	77258	58749.13
431406	chr3	rs308690	161482645	G	T	0.574	0.564	0.998	0.0499038295281839	0.0087	9.159e-09	53386	77258	58749.13
413835	chr3	rs186303	161483227	G	C	0.645	0.634	0.995	0.0495993604912842	0.009	3.194e-08	53386	77258	58749.13
419561	chr3	rs172624	161483418	C	A	0.574	0.564	0.997	0.0499038295281839	0.0087	9.229e-09	53386	77258	58749.13
407326	chr3	rs16833340	161483917	G	C	0.958	0.96	1.0	-0.0480039732984809	0.0216	0.02632	53386	77258	58749.13
417798	chr3	rs308691	161484296	T	C	0.645	0.634	0.994	0.0495041949030891	0.009	3.549e-08	53386	77258	58749.13
407005	chr3	rs308692	161484631	C	A	0.575	0.564	0.997	0.0497040321791155	0.0087	1.101e-08	53386	77258	58749.13
428709	chr3	rs114967477	161484810	G	A	0.977	0.978	0.806	-0.0511985620326965	0.0321	0.1104	53130	77128	58576.7
432071	chr3	rs308693	161485407	G	A	0.645	0.634	0.993	0.0497040321791155	0.009	3.083e-08	53386	77258	58749.13
417563	chr3	rs308694	161485704	C	T	0.645	0.634	0.993	0.0497040321791155	0.009	3.157e-08	53386	77258	58749.13
418581	chr3	rs12636658	161486040	G	T	0.93	0.931	0.996	0.0085037404912207	0.0169	0.6146	53386	77258	58749.13
433838	chr3	rs308695	161486251	G	A	0.574	0.564	0.995	0.0499989570943217	0.0087	8.916e-09	53386	77258	58749.13
413262	chr3	rs308696	161487215	T	G	0.645	0.634	0.992	0.0497040321791155	0.009	3.132e-08	53386	77258	58749.13
423533	chr3	rs73168089	161487218	T	C	0.93	0.931	0.995	0.0093957216403621	0.0169	0.5764	53386	77258	58749.13
420565	chr3	rs308697	161487491	C	A	0.574	0.564	0.994	0.0501035869662456	0.0087	8.832e-09	53386	77258	58749.13
417652	chr3	rs308698	161488348	A	T	0.645	0.634	0.991	0.0497991787524836	0.009	3.033e-08	53386	77258	58749.13
424132	chr3	rs308699	161488369	G	A	0.645	0.634	0.991	0.0497991787524836	0.009	2.987e-08	53386	77258	58749.13
407719	chr3	rs57011661	161488707	G	T	0.93	0.931	0.994	0.0099998345783334	0.0169	0.554	53386	77258	58749.13
407811	chr3	rs9840785	161489080	A	C	0.88	0.884	1.0	-0.0404991299799539	0.0133	0.002278	53386	77258	58749.13
422574	chr3	rs6766434	161489499	C	T	0.881	0.885	1.0	-0.0403950023610502	0.0134	0.002477	53386	77258	58749.13
429208	chr3	rs6766435	161489507	C	G	0.88	0.884	1.0	-0.0406032684425478	0.0133	0.002268	53386	77258	58749.13
425087	chr3	rs6779522	161489730	T	G	0.454	0.448	0.994	0.0326027085440124	0.0087	0.0001699	53386	77258	58749.13
415774	chr3	rs9845882	161489867	A	G	0.88	0.884	1.0	-0.0406970023321042	0.0133	0.002201	53386	77258	58749.13
405600	chr3	rs551016	161489880	T	C	0.454	0.448	0.994	0.0324962313421326	0.0087	0.0001777	53386	77258	58749.13
407601	chr3	rs1515730	161490079	G	A	0.88	0.884	1.0	-0.0406970023321042	0.0133	0.002201	53386	77258	58749.13
407672	chr3	rs1515729	161490098	A	G	0.88	0.884	1.0	-0.0406970023321042	0.0133	0.002207	53386	77258	58749.13
421759	chr3	rs1436736	161490532	T	C	0.88	0.884	1.0	-0.0406032684425478	0.0133	0.002243	53386	77258	58749.13
406772	chr3	rs4856651	161490610	A	G	0.88	0.884	1.0	-0.0406032684425478	0.0133	0.002243	53386	77258	58749.13
416064	chr3	rs4856723	161490760	A	G	0.88	0.884	1.0	-0.0406032684425478	0.0133	0.002255	53386	77258	58749.13
412275	chr3	rs4856724	161490814	C	T	0.88	0.885	1.0	-0.0411032840784537	0.0133	0.002054	53386	77258	58749.13
434395	chr3	rs4856725	161491102	C	A	0.88	0.884	1.0	-0.0403950023610502	0.0133	0.002363	53386	77258	58749.13
430347	chr3	rs73168093	161491136	G	A	0.93	0.931	0.992	0.0090984829852593	0.0169	0.5927	53386	77258	58749.13
422496	chr3	rs518024	161491151	T	C	0.454	0.448	0.992	0.0326994961630157	0.0087	0.0001604	53386	77258	58749.13
417694	chr3	rs502153	161491243	C	T	0.454	0.448	0.992	0.0327962744150825	0.0087	0.0001594	53386	77258	58749.13
414310	chr3	rs13314929	161491260	C	G	0.88	0.884	1.0	-0.0403950023610502	0.0133	0.002418	53386	77258	58749.13
430864	chr3	rs4856726	161491370	T	C	0.88	0.884	0.998	-0.0411970648503382	0.0133	0.001988	53386	77258	58749.13
418960	chr3	rs13318665	161491373	T	G	0.88	0.884	0.998	-0.0411032840784537	0.0133	0.002043	53386	77258	58749.13
416884	chr3	rs73168095	161491549	A	G	0.978	0.979	0.93	-0.001501126126267	0.0316	0.9612	50934	72130	55831.03
424782	chr3	rs6768184	161491740	T	C	0.645	0.633	0.988	0.0493995022947674	0.009	3.952e-08	53386	77258	58749.13
419490	chr3	rs192812	161491831	C	T	0.575	0.564	0.99	0.0497991787524836	0.0087	1.199e-08	53386	77258	58749.13
415948	chr3	rs74758022	161492392	G	A	0.882	0.886	0.996	-0.0413012760239546	0.0135	0.00215	53386	77258	58749.13
408109	chr3	rs17425527	161492417	C	G	0.93	0.931	0.99	0.009197572354042	0.017	0.5892	53386	77258	58749.13
429025	chr3	rs9857417	161492457	A	C	0.88	0.884	0.996	-0.0406970023321042	0.0134	0.002288	53386	77258	58749.13
415511	chr3	rs75209712	161492469	C	G	0.958	0.96	0.994	-0.0475004961488543	0.0217	0.02874	53386	77258	58749.13
422960	chr3	rs78189118	161492778	A	G	0.945	0.945	0.988	-0.0208049294331883	0.019	0.2717	53386	77258	58749.13
406949	chr3	rs150685270	161492843	A	G	0.987	0.986	0.723	0.0636975426142417	0.0464	0.1695	48808	67432	53434.41
409078	chr3	rs76912822	161492868	C	T	0.882	0.886	0.995	-0.0411032840784537	0.0135	0.002244	53386	77258	58749.13
405875	chr3	rs308705	161493361	G	A	0.533	0.523	0.985	0.0471030274686428	0.0087	5.682e-08	53386	77258	58749.13
415023	chr3	rs308704	161493413	G	C	0.408	0.403	0.982	0.0323994240466592	0.0088	0.0002459	53386	77258	58749.13
434164	chr3	rs308703	161493420	T	C	0.603	0.592	0.981	0.0454990400712183	0.0088	2.618e-07	53386	77258	58749.13
426569	chr3	rs17425603	161493558	T	C	0.93	0.931	0.987	0.0089002747867194	0.017	0.6016	53386	77258	58749.13
422812	chr3	rs111477329	161494193	G	C	0.942	0.943	0.948	-0.0170037478161859	0.019	0.3691	53386	77258	58749.13
422289	chr3	rs141442021	161494470	G	A	0.987	0.986	0.837	-0.0435966737180782	0.0439	0.3209	47805	69943	52893.39
416944	chr3	rs2118099	161494597	A	T	0.55	0.552	0.99	-0.0114958245134845	0.0087	0.1833	53386	77258	58749.13
426183	chr3	rs111275252	161494774	C	T	0.949	0.951	0.983	-0.0271040176920589	0.0199	0.1717	53386	77258	58749.13
431855	chr3	rs35608652	161494858	T	A	0.551	0.553	0.991	-0.0117993392160431	0.0087	0.1736	53386	77258	58749.13
431610	chr3	rs1119259	161494920	G	A	0.552	0.553	0.992	-0.0119005312583873	0.0087	0.1715	53386	77258	58749.13
431968	chr3	rs1849998	161494945	G	A	0.552	0.553	0.992	-0.0119005312583873	0.0087	0.1691	53386	77258	58749.13
429878	chr3	rs1849997	161495014	C	A	0.603	0.603	0.99	-0.0078003437327339	0.0088	0.3789	53386	77258	58749.13
434447	chr3	rs1987997	161495192	C	T	0.552	0.553	0.993	-0.0120017335415971	0.0087	0.167	53386	77258	58749.13
407896	chr3	rs11929455	161495193	G	A	0.943	0.944	0.996	-0.0172987645783295	0.0187	0.3538	53386	77258	58749.13
424699	chr3	rs142240426	161495395	C	G	0.986	0.987	0.97	-0.0944975101098114	0.0476	0.04719	34743	47385	38067.63
414627	chr3	rs11921748	161495421	A	G	0.945	0.947	0.999	-0.0150019689183474	0.0191	0.4333	53386	77258	58749.13
432987	chr3	rs4256146	161495464	G	A	0.552	0.553	0.994	-0.0122041688389067	0.0087	0.1589	53386	77258	58749.13
422688	chr3	rs4574316	161495510	T	C	0.497	0.5	0.995	-0.0146974807605841	0.0086	0.0872	53386	77258	58749.13
428447	chr3	rs4256147	161495575	G	A	0.497	0.5	0.995	-0.0146974807605841	0.0086	0.08814	53386	77258	58749.13
414788	chr3	rs308702	161495733	T	C	0.13	0.124	0.984	0.0439977464776452	0.013	0.0007296	53386	77258	58749.13
424643	chr3	rs308701	161495874	G	C	0.646	0.636	0.988	0.0387013475370749	0.009	1.743e-05	53386	77258	58749.13
410127	chr3	rs9290095	161496202	G	A	0.945	0.947	1.0	-0.0145960053074092	0.0191	0.4436	53386	77258	58749.13
420495	chr3	rs9813483	161496567	G	A	0.945	0.947	1.0	-0.015702643727291	0.0191	0.4123	53386	77258	58749.13
417012	chr3	rs11711567	161496851	T	C	0.552	0.553	0.996	-0.0121029460677457	0.0087	0.162	53386	77258	58749.13
432791	chr3	rs1515728	161497267	T	C	0.497	0.5	0.998	-0.0145960053074092	0.0086	0.08978	53386	77258	58749.13
430814	chr3	rs9838024	161497395	T	C	0.497	0.5	0.998	-0.0145960053074092	0.0086	0.09046	53386	77258	58749.13
424450	chr3	rs9856223	161497697	A	G	0.602	0.602	0.995	-0.007296555232638	0.0088	0.4046	53386	77258	58749.13
430053	chr3	rs114965997	161497992	G	C	0.986	0.987	0.974	-0.101501305332106	0.0477	0.03316	34435	46901	37691.19
407211	chr3	rs9985423	161498305	A	T	0.552	0.553	0.998	-0.0121029460677457	0.0086	0.1609	53386	77258	58749.13
428581	chr3	rs1515727	161498323	T	A	0.497	0.501	1.0	-0.0139975096438537	0.0086	0.1036	53386	77258	58749.13
420619	chr3	rs2404822	161498506	G	A	0.497	0.501	1.0	-0.0139975096438537	0.0086	0.1037	53386	77258	58749.13
425979	chr3	rs71314064	161498589	T	C	0.983	0.984	0.838	-0.0613967948653235	0.0384	0.11	50739	72655	55620.89
428016	chr3	rs10936238	161499569	G	A	0.946	0.947	1.0	-0.0121029460677457	0.0191	0.5281	53386	77258	58749.13
432972	chr3	rs2082981	161499680	T	C	0.497	0.501	0.999	-0.0138961051921114	0.0086	0.1049	53386	77258	58749.13
432547	chr3	rs2082980	161499831	A	G	0.917	0.916	0.853	-0.0212951405401588	0.0169	0.2066	53386	77258	58749.13
424410	chr3	rs9833527	161499879	G	A	0.946	0.947	1.0	-0.0127003085782322	0.0191	0.5052	53386	77258	58749.13
426599	chr3	rs9985316	161500072	C	A	0.552	0.553	0.998	-0.0122041688389067	0.0086	0.158	53386	77258	58749.13
412998	chr3	rs10513570	161500610	C	G	0.946	0.947	1.0	-0.0114047880634385	0.0191	0.5521	53386	77258	58749.13
422810	chr3	rs114922242	161500691	C	T	0.988	0.988	0.847	-0.050798679887367	0.0516	0.3249	39199	51454	42121.67
413296	chr3	rs12489743	161500767	G	T	0.552	0.553	0.998	-0.0121029460677457	0.0086	0.1603	53386	77258	58749.13
419196	chr3	rs16833410	161500779	A	G	0.946	0.947	1.0	-0.0119005312583873	0.0191	0.5344	53386	77258	58749.13
422436	chr3	rs12490422	161500902	G	A	0.552	0.553	0.998	-0.0121029460677457	0.0086	0.1603	53386	77258	58749.13
410141	chr3	rs308688	161501004	T	G	0.647	0.637	0.991	0.0371030879515023	0.009	3.629e-05	53386	77258	58749.13
418952	chr3	rs16833412	161501225	T	C	0.986	0.987	0.976	-0.100096616538285	0.0476	0.03564	34435	46901	37691.19
405361	chr3	rs116227233	161501442	G	A	0.951	0.952	0.984	-0.0299953975354009	0.0201	0.1349	53386	77258	58749.13
425213	chr3	rs1515739	161501493	A	G	0.551	0.553	0.998	-0.0117993392160431	0.0086	0.1714	53386	77258	58749.13
407400	chr3	rs16833420	161501743	T	G	0.946	0.947	1.0	-0.0128015918372089	0.0191	0.5035	53386	77258	58749.13
416054	chr3	rs1515738	161501787	C	T	0.494	0.497	0.999	-0.0142003494011414	0.0086	0.09797	53386	77258	58749.13
431790	chr3	rs10804791	161501974	C	T	0.495	0.498	0.999	-0.0145960053074092	0.0086	0.08972	53386	77258	58749.13
415634	chr3	rs11921798	161502714	C	A	0.549	0.551	0.998	-0.0128015918372089	0.0086	0.1383	53386	77258	58749.13
410285	chr3	rs114970936	161502833	A	C	0.986	0.987	0.979	-0.098197343653669	0.0476	0.03886	34435	46901	37691.19
420234	chr3	rs10936239	161502914	G	T	0.495	0.498	0.999	-0.0145046862028817	0.0086	0.0914	53386	77258	58749.13
408727	chr3	rs10936240	161502957	A	G	0.495	0.498	1.0	-0.0145960053074092	0.0086	0.09051	53386	77258	58749.13
405776	chr3	rs62278615	161503038	G	T	0.946	0.947	1.0	-0.0111013930711739	0.0191	0.5612	53386	77258	58749.13
431566	chr3	rs62278616	161503096	G	A	0.946	0.947	1.0	-0.0122041688389067	0.0191	0.524	53386	77258	58749.13
405331	chr3	rs10936241	161503238	T	A	0.495	0.498	1.0	-0.0145046862028817	0.0086	0.09171	53386	77258	58749.13
412193	chr3	rs10936242	161503376	A	T	0.549	0.551	0.999	-0.0128015918372089	0.0086	0.1387	53386	77258	58749.13
410806	chr3	rs1996264	161504007	C	T	0.549	0.551	1.0	-0.0127003085782322	0.0086	0.1411	53386	77258	58749.13
418771	chr3	rs12054391	161504207	T	C	0.549	0.551	1.0	-0.0127003085782322	0.0086	0.1421	53386	77258	58749.13
417108	chr3	rs9855725	161504344	G	A	0.946	0.947	1.0	-0.0106970095483354	0.0191	0.5745	53386	77258	58749.13
420194	chr3	rs60832962	161504374	T	C	0.948	0.949	0.982	-0.0319035490130083	0.0196	0.104	53386	77258	58749.13
433389	chr3	rs61063942	161504950	T	C	0.947	0.949	0.982	-0.032502530761974	0.0195	0.09528	53386	77258	58749.13
407821	chr3	rs9842393	161505060	G	C	0.946	0.947	1.0	-0.0122041688389067	0.0191	0.5227	53386	77258	58749.13
425043	chr3	rs10936243	161505880	T	G	0.549	0.551	1.0	-0.0127003085782322	0.0086	0.1413	53386	77258	58749.13
413121	chr3	rs13060639	161506514	C	T	0.549	0.551	1.0	-0.0127003085782322	0.0086	0.1426	53386	77258	58749.13
423194	chr3	rs693859	161507673	T	A	0.648	0.639	0.992	0.0379025370484673	0.009	2.478e-05	53386	77258	58749.13
406344	chr3	rs9820263	161508114	A	T	0.946	0.947	1.0	-0.0114047880634385	0.0191	0.5507	53386	77258	58749.13
413147	chr3	rs9858269	161508143	C	T	0.495	0.498	1.0	-0.0145046862028817	0.0086	0.09113	53386	77258	58749.13
433953	chr3	rs116317864	161508518	T	C	0.982	0.979	0.727	0.106304070370039	0.0383	0.005507	50536	73120	55542.71
413070	chr3	rs9859265	161508795	C	T	0.946	0.947	1.0	-0.0114047880634385	0.0191	0.5509	53386	77258	58749.13
426370	chr3	rs9879208	161508806	T	A	0.495	0.498	1.0	-0.0145960053074092	0.0086	0.08935	53386	77258	58749.13
415781	chr3	rs115676632	161508916	G	A	0.948	0.949	0.981	-0.0313049258284153	0.0196	0.1098	53386	77258	58749.13
411271	chr3	rs59282056	161509218	C	T	0.948	0.949	0.981	-0.0313049258284153	0.0196	0.1104	53386	77258	58749.13
431400	chr3	rs62278641	161509370	A	G	0.946	0.947	1.0	-0.0122952780941516	0.0191	0.52	53386	77258	58749.13
415453	chr3	rs56011310	161509385	C	T	0.947	0.949	0.981	-0.0316970867432546	0.0195	0.1039	53386	77258	58749.13
434374	chr3	rs9864521	161509810	C	T	0.142	0.136	0.99	0.0435000054458512	0.0125	0.0004816	53386	77258	58749.13
427028	chr3	rs78999589	161510028	G	A	0.947	0.949	0.981	-0.0318003125497978	0.0195	0.1035	53386	77258	58749.13
411801	chr3	rs1370088	161510871	A	G	0.648	0.639	0.993	0.0382009626151637	0.009	2.191e-05	53386	77258	58749.13
408764	chr3	rs139627302	161511453	G	A	0.981	0.983	0.952	-0.101302095530325	0.034	0.002903	50719	73283	55693.37
412698	chr3	rs9875108	161511618	G	A	0.495	0.499	1.0	-0.0145960053074092	0.0086	0.08883	53386	77258	58749.13
431451	chr3	rs9819591	161511650	T	C	0.495	0.499	1.0	-0.0146974807605841	0.0086	0.08784	53386	77258	58749.13
411718	chr3	rs151332123	161511708	C	T	0.986	0.987	0.977	-0.102298541622007	0.0473	0.03049	34494	47144	37786.14
411659	chr3	rs59750999	161511974	C	A	0.55	0.551	1.0	-0.0129028853555234	0.0086	0.1361	53386	77258	58749.13
411661	chr3	rs12696122	161512193	C	G	0.495	0.499	1.0	-0.0145960053074092	0.0086	0.08836	53386	77258	58749.13
417955	chr3	rs10513571	161512468	G	A	0.55	0.551	1.0	-0.0129028853555234	0.0086	0.1361	53386	77258	58749.13
431685	chr3	rs10513572	161512573	A	G	0.496	0.499	1.0	-0.0139975096438537	0.0086	0.1023	53386	77258	58749.13
413412	chr3	rs17491851	161513272	G	A	0.649	0.639	0.994	0.0374980764200844	0.009	3.093e-05	53386	77258	58749.13
422796	chr3	rs11914556	161513353	G	A	0.55	0.551	1.0	-0.0124977728299804	0.0086	0.1458	53386	77258	58749.13
429870	chr3	rs11914562	161513435	G	A	0.55	0.551	1.0	-0.0124977728299804	0.0086	0.1461	53386	77258	58749.13
410460	chr3	rs11918801	161513795	T	C	0.55	0.551	1.0	-0.0123965203365513	0.0086	0.1501	53386	77258	58749.13
429606	chr3	rs6441399	161514758	G	A	0.142	0.136	0.991	0.0443995872966845	0.0125	0.0003655	53386	77258	58749.13
414004	chr3	rs11707227	161514814	G	A	0.968	0.967	0.931	0.0075017910703226	0.0252	0.7666	53386	77258	58749.13
429752	chr3	rs1370087	161515001	A	G	0.646	0.637	0.993	0.0397974698740661	0.009	9.497e-06	53386	77258	58749.13
425828	chr3	rs1370086	161515014	C	T	0.603	0.603	0.998	-0.0074980401773571	0.0088	0.3911	53386	77258	58749.13
412800	chr3	rs76018866	161515228	G	A	0.948	0.949	0.98	-0.0316970867432546	0.0196	0.1054	53386	77258	58749.13
420198	chr3	rs12637350	161515272	G	C	0.946	0.948	1.0	-0.0113036461713921	0.0192	0.5569	53386	77258	58749.13
422655	chr3	rs12629464	161515280	T	C	0.946	0.948	1.0	-0.0113036461713921	0.0192	0.5574	53386	77258	58749.13
412873	chr3	rs1865882	161515430	A	G	0.934	0.936	0.998	-0.0187038311937836	0.0175	0.2838	53386	77258	58749.13
432798	chr3	rs1865881	161515460	A	G	0.946	0.948	1.0	-0.0114047880634385	0.0192	0.5509	53386	77258	58749.13
427929	chr3	rs57332006	161515497	C	T	0.948	0.949	0.979	-0.0312017511432645	0.0196	0.1114	53386	77258	58749.13
433228	chr3	rs4462979	161515522	G	T	0.551	0.552	1.0	-0.0124977728299804	0.0086	0.1466	53386	77258	58749.13
425885	chr3	rs1865880	161515597	C	T	0.648	0.639	0.993	0.0372957847436969	0.009	3.255e-05	53386	77258	58749.13
426877	chr3	rs138194488	161516717	A	G	0.949	0.95	0.971	-0.0152963956259917	0.02	0.4432	53386	77258	58749.13
417051	chr3	rs75943454	161517382	A	G	0.948	0.949	0.978	-0.0322959448008212	0.0196	0.09986	53386	77258	58749.13
431995	chr3	rs4856653	161517689	G	A	0.549	0.55	1.0	-0.0120017335415971	0.0086	0.1637	53386	77258	58749.13
429102	chr3	rs4856654	161517710	T	A	0.495	0.498	1.0	-0.0136020904182857	0.0086	0.1128	53386	77258	58749.13
428578	chr3	rs4856655	161517841	C	A	0.549	0.55	1.0	-0.0120017335415971	0.0086	0.1642	53386	77258	58749.13
406805	chr3	rs12639469	161517861	G	A	0.549	0.55	1.0	-0.0119005312583873	0.0086	0.1684	53386	77258	58749.13
433092	chr3	rs9290096	161517952	C	T	0.946	0.948	1.0	-0.0120017335415971	0.0192	0.5329	53386	77258	58749.13
422522	chr3	rs9883611	161518222	G	T	0.946	0.948	1.0	-0.0120017335415971	0.0192	0.5323	53386	77258	58749.13
423812	chr3	rs2196535	161518228	A	G	0.647	0.638	0.992	0.0379025370484673	0.009	2.492e-05	53386	77258	58749.13
408415	chr3	rs10936244	161518506	G	A	0.549	0.551	1.0	-0.0122952780941516	0.0086	0.1546	53386	77258	58749.13
423543	chr3	rs9809075	161518594	G	A	0.495	0.498	1.0	-0.0142003494011414	0.0086	0.09975	53386	77258	58749.13
408293	chr3	rs61426547	161518712	A	T	0.986	0.987	0.977	-0.108900105956359	0.047	0.02045	34999	47649	38291.14
431324	chr3	rs1836936	161518866	T	A	0.495	0.498	1.0	-0.0140989243795016	0.0086	0.1006	53386	77258	58749.13
409698	chr3	rs34252675	161519337	C	T	0.545	0.547	0.996	-0.0130953713122409	0.0086	0.1294	53386	77258	58749.13
407593	chr3	rs2196534	161519539	C	G	0.933	0.936	1.0	-0.0129028853555234	0.0174	0.4575	53386	77258	58749.13
427291	chr3	rs77426467	161519628	C	A	0.549	0.551	0.999	-0.0122952780941516	0.0086	0.1549	53386	77258	58749.13
412582	chr3	rs56878138	161519921	A	G	0.933	0.936	1.0	-0.0122952780941516	0.0174	0.4792	53386	77258	58749.13
432484	chr3	rs12486912	161519934	G	A	0.522	0.525	0.996	-0.0120017335415971	0.0086	0.1638	53386	77258	58749.13
419408	chr3	rs16833442	161520341	G	A	0.537	0.539	0.999	-0.0144032303107437	0.0086	0.09546	53386	77258	58749.13
429727	chr3	rs16833446	161520401	A	T	0.537	0.539	0.999	-0.0144032303107437	0.0086	0.09554	53386	77258	58749.13
421498	chr3	rs4856727	161520586	G	A	0.47	0.474	1.0	-0.0170037478161859	0.0086	0.04784	53386	77258	58749.13
410709	chr3	rs4856728	161520610	A	G	0.47	0.474	1.0	-0.0170037478161859	0.0086	0.04817	53386	77258	58749.13
433182	chr3	rs1436742	161520740	G	T	0.659	0.649	0.993	0.0382009626151637	0.0091	2.501e-05	53386	77258	58749.13
405001	chr3	rs2164570	161520834	G	A	0.603	0.603	0.994	-0.0074980401773571	0.0088	0.3921	53386	77258	58749.13
416224	chr3	rs1436741	161520845	C	T	0.537	0.539	0.998	-0.0144032303107437	0.0086	0.09556	53386	77258	58749.13
409845	chr3	rs10936246	161521363	G	A	0.933	0.936	1.0	-0.0122041688389067	0.0174	0.4829	53386	77258	58749.13
423499	chr3	rs79322835	161521431	G	A	0.984	0.984	0.861	0.0384030712829451	0.0375	0.3066	51518	74331	56675.52
407324	chr3	rs12634015	161521774	T	C	0.47	0.474	0.999	-0.0170037478161859	0.0086	0.04792	53386	77258	58749.13
425717	chr3	rs2196533	161521994	T	C	0.537	0.539	0.997	-0.0144032303107437	0.0086	0.09506	53386	77258	58749.13
428837	chr3	rs60649244	161522041	G	A	0.933	0.936	1.0	-0.0122041688389067	0.0174	0.4836	53386	77258	58749.13
431441	chr3	rs1347625	161522399	A	G	0.933	0.936	1.0	-0.0122041688389067	0.0174	0.4829	53386	77258	58749.13
411439	chr3	rs1436740	161522742	T	C	0.933	0.936	0.999	-0.0124977728299804	0.0174	0.4722	53386	77258	58749.13
431606	chr3	rs2896973	161522769	G	C	0.536	0.539	0.997	-0.0145046862028817	0.0086	0.09269	53386	77258	58749.13
428402	chr3	rs4273381	161522886	A	T	0.933	0.936	0.998	-0.0116981574124923	0.0174	0.5011	53386	77258	58749.13
411908	chr3	rs1436739	161522943	T	C	0.933	0.936	0.998	-0.0119005312583873	0.0174	0.4949	53386	77258	58749.13
430384	chr3	rs2404824	161522995	A	G	0.536	0.539	0.997	-0.0149004625639624	0.0086	0.08377	53386	77258	58749.13
407889	chr3	rs2118098	161523133	C	T	0.555	0.556	0.996	-0.0105959392134034	0.0087	0.2216	53386	77258	58749.13
412061	chr3	rs4256144	161523204	G	T	0.555	0.556	0.996	-0.0106970095483354	0.0087	0.2182	53386	77258	58749.13
430108	chr3	rs2118097	161523244	A	G	0.555	0.556	0.996	-0.0105959392134034	0.0087	0.2216	53386	77258	58749.13
422037	chr3	rs1436738	161523263	G	A	0.386	0.393	0.98	-0.0288007896057264	0.0089	0.00122	53386	77258	58749.13
407551	chr3	rs1436737	161523600	G	A	0.542	0.546	0.987	-0.0176956485356892	0.0087	0.04189	53386	77258	58749.13
411856	chr3	rs9859426	161523859	T	C	0.933	0.935	0.992	-0.0094040800752939	0.0174	0.5915	53386	77258	58749.13
405268	chr3	rs73020598	161524489	T	A	0.722	0.716	0.936	0.0335991726304121	0.0099	0.0006661	53386	77258	58749.13
425220	chr3	rs2118096	161525058	A	C	0.621	0.619	0.977	0.0093957216403621	0.009	0.2951	53386	77258	58749.13
429414	chr3	rs1550156	161525654	C	T	0.768	0.766	0.984	0.0136957831289865	0.0102	0.1811	53386	77258	58749.13
416602	chr3	rs148448039	161525663	A	G	0.988	0.988	0.875	-0.019294956182969	0.052	0.7105	36061	52146	39753.77
418607	chr3	rs7622480	161525743	A	T	0.984	0.984	0.966	-0.006199175242821	0.0361	0.864	51639	73436	56564.45
411878	chr3	rs74964350	161526012	C	A	0.98	0.979	0.931	0.041995705452017	0.0321	0.19	52633	76409	58023.79
431381	chr3	rs2404825	161526024	G	A	0.693	0.689	0.98	0.0246048038572487	0.0094	0.008809	53386	77258	58749.13
405424	chr3	rs2118095	161526081	G	C	0.819	0.82	0.987	-0.0320997276601081	0.0113	0.004526	53386	77258	58749.13
417658	chr3	rs10936247	161527413	G	A	0.768	0.766	0.989	0.0134984841513417	0.0102	0.1866	53386	77258	58749.13
433682	chr3	rs73170125	161527576	T	A	0.947	0.945	0.818	0.0358978909969844	0.0212	0.09057	53386	77258	58749.13
429406	chr3	rs767795	161528373	A	G	0.429	0.429	0.989	-0.0094040800752939	0.0087	0.28	53386	77258	58749.13
416060	chr3	rs75845415	161528624	G	A	0.973	0.974	0.864	-0.0111013930711739	0.0286	0.6985	53386	77258	58749.13
411835	chr3	rs10513573	161528960	A	G	0.768	0.766	0.991	0.0141987193998129	0.0102	0.1648	53386	77258	58749.13
428204	chr3	rs1017437	161529448	C	T	0.86	0.861	0.984	-0.0019018072895963	0.0125	0.8801	53386	77258	58749.13
428047	chr3	rs116741547	161529667	C	T	0.819	0.821	0.993	-0.0328021562323804	0.0113	0.003569	53386	77258	58749.13
424326	chr3	rs1962657	161529764	A	G	0.429	0.429	0.991	-0.0092022107647994	0.0087	0.2914	53386	77258	58749.13
407499	chr3	rs76965373	161529965	G	A	0.985	0.985	0.744	0.0147014028528927	0.0459	0.7493	44216	63154	48531.53
431716	chr3	rs1898285	161531378	T	G	0.586	0.586	1.0	-0.008395140788382	0.0087	0.3333	53386	77258	58749.13
412318	chr3	rs9849639	161531393	G	C	0.965	0.964	0.915	0.0051964749068174	0.0244	0.8314	53386	77258	58749.13
409578	chr3	rs2404828	161532243	T	G	0.819	0.821	0.997	-0.0328021562323804	0.0112	0.003538	53386	77258	58749.13
415225	chr3	rs12636315	161533629	C	T	0.819	0.821	0.998	-0.032502530761974	0.0112	0.003854	53386	77258	58749.13
415274	chr3	rs73170127	161533730	C	T	0.768	0.765	0.998	0.0141987193998129	0.0102	0.1626	53386	77258	58749.13
414259	chr3	rs12485349	161533999	T	C	0.768	0.765	0.999	0.0142973047008244	0.0101	0.1601	53386	77258	58749.13
416882	chr3	rs11717351	161534083	G	A	0.818	0.82	0.999	-0.0316041926269978	0.0112	0.004883	53386	77258	58749.13
421154	chr3	rs11926056	161534708	G	A	0.955	0.953	0.954	0.0243998868235351	0.0211	0.2469	53386	77258	58749.13
413681	chr3	rs139773357	161535321	G	A	0.984	0.984	0.972	-0.0112025145079934	0.036	0.7547	51759	73597	56701.96
433450	chr3	rs2033686	161535407	A	C	0.768	0.766	1.0	0.0149969810059077	0.0101	0.1391	53386	77258	58749.13
417877	chr3	rs10936248	161536436	T	C	0.585	0.585	1.01	-0.0071958279818024	0.0087	0.4111	53386	77258	58749.13
421862	chr3	rs9848255	161536449	G	A	0.585	0.585	1.01	-0.007004474152883	0.0087	0.4199	53386	77258	58749.13
407913	chr3	rs1436735	161536541	C	T	0.429	0.429	0.997	-0.008395140788382	0.0087	0.3311	53386	77258	58749.13
413599	chr3	rs13060911	161536576	G	C	0.86	0.86	0.99	-0.0018016219466282	0.0125	0.887	53386	77258	58749.13
424889	chr3	rs6771720	161536718	G	A	0.984	0.984	0.975	-0.0164953025291975	0.0357	0.6452	52215	75299	57421.25
427623	chr3	rs77773211	161536869	G	A	0.963	0.96	0.835	0.0443995872966845	0.0248	0.07396	52493	75664	57604.43
410118	chr3	rs17427131	161537899	C	T	0.768	0.766	1.0	0.0143958802837323	0.0101	0.154	53386	77258	58749.13
416248	chr3	rs62280968	161538020	T	C	0.844	0.845	0.992	-0.0024028846163103	0.0119	0.8402	53386	77258	58749.13
411328	chr3	rs116763008	161538605	A	G	0.984	0.984	0.973	-0.0177974390305806	0.0358	0.6179	52215	75299	57421.25
408890	chr3	rs73170130	161538683	A	G	0.768	0.766	1.0	0.014504302202808	0.0101	0.1526	53386	77258	58749.13
419205	chr3	rs17427166	161539108	C	T	0.984	0.984	0.973	-0.0160988945897493	0.0357	0.6521	52215	75299	57421.25
422417	chr3	rs116373037	161539641	T	G	0.98	0.981	0.929	-0.0593997472816252	0.0323	0.06627	52520	75112	57708.28
429767	chr3	rs2046942	161540254	G	C	0.819	0.821	1.0	-0.0323992324466777	0.0112	0.003865	53386	77258	58749.13
410009	chr3	rs6779918	161540640	T	C	0.43	0.43	0.998	-0.0091012913892029	0.0087	0.2961	53386	77258	58749.13
421909	chr3	rs11926881	161540839	G	T	0.819	0.821	1.0	-0.0322029950400999	0.0112	0.004143	53386	77258	58749.13
409398	chr3	rs9874696	161541578	C	G	0.43	0.43	0.997	-0.009000382197299	0.0087	0.2978	53386	77258	58749.13
422322	chr3	rs114596599	161541936	C	T	0.98	0.982	0.948	-0.0492952917248775	0.0323	0.1273	52897	76502	58199.48
408366	chr3	rs77185736	161541982	T	C	0.987	0.987	0.87	-0.0194988734340555	0.0469	0.6776	38926	56743	43216.96
433675	chr3	rs9841487	161542065	A	G	0.936	0.938	0.943	-0.0225012653465135	0.0183	0.2178	53386	77258	58749.13
417496	chr3	rs17427370	161542639	T	G	0.973	0.975	0.931	-0.0449973659307358	0.0282	0.1112	52841	75249	57900.31
420884	chr3	rs7620420	161542671	C	T	0.611	0.609	0.988	0.0103957761821204	0.0089	0.2391	53386	77258	58749.13
415949	chr3	rs115868092	161542945	T	C	0.986	0.983	0.74	0.103702141314926	0.0446	0.02005	43765	65931	49056.37
423619	chr3	rs113326885	161543678	C	T	0.976	0.977	0.929	-0.050398957583852	0.0298	0.091	52841	75249	57900.31
405421	chr3	rs1009379	161544693	T	C	0.768	0.765	0.993	0.014504302202808	0.0102	0.1538	53386	77258	58749.13
423910	chr3	rs1550152	161544746	G	C	0.43	0.431	0.99	-0.0092022107647994	0.0087	0.2891	53386	77258	58749.13
427692	chr3	rs13061797	161544997	T	C	0.859	0.86	0.985	0.0003999200213268	0.0125	0.9714	53386	77258	58749.13
419807	chr3	rs1160072	161546498	G	A	0.571	0.57	0.994	-0.0091012913892029	0.0087	0.2981	53386	77258	58749.13
411564	chr3	rs1565594	161547411	T	C	0.57	0.57	0.993	-0.0093031403261444	0.0087	0.2877	53386	77258	58749.13
429983	chr3	rs1565593	161547491	G	A	0.57	0.57	0.993	-0.0091012913892029	0.0087	0.2981	53386	77258	58749.13
414703	chr3	rs115384569	161547607	C	T	0.984	0.984	0.967	-0.0182047046548463	0.0359	0.6129	52215	75299	57421.25
428499	chr3	rs10936249	161547644	T	C	0.768	0.765	0.989	0.0140015196358136	0.0102	0.1708	53386	77258	58749.13
425082	chr3	rs151191183	161547747	G	A	0.974	0.974	0.683	-0.0532952970582236	0.033	0.1069	52391	75333	57448.48
424698	chr3	rs6804170	161547833	T	C	0.57	0.57	0.992	-0.0093031403261444	0.0087	0.2859	53386	77258	58749.13
414010	chr3	rs12489331	161548925	T	G	0.429	0.43	0.983	-0.0085968472255182	0.0088	0.3234	53386	77258	58749.13
421176	chr3	rs17493410	161549172	A	G	0.984	0.984	0.964	-0.0170952954286372	0.036	0.6354	52095	75138	57283.74
432340	chr3	rs150402053	161549316	C	T	0.981	0.98	0.908	-0.0099998320783335	0.0333	0.7638	50424	73391	55594.21
420149	chr3	rs79184944	161549397	T	A	0.853	0.853	0.964	-0.0270012755029434	0.0124	0.02946	53386	77258	58749.13
411434	chr3	rs1492140	161549965	C	A	0.57	0.57	0.989	-0.0092022107647994	0.0087	0.2922	53386	77258	58749.13
421950	chr3	rs73170139	161550701	G	A	0.767	0.765	0.982	0.0141001243787816	0.0102	0.1674	53386	77258	58749.13
415598	chr3	rs1157706	161551519	T	C	0.569	0.569	0.986	-0.0087985943563496	0.0087	0.3152	53386	77258	58749.13
416560	chr3	rs1157705	161551804	T	C	0.569	0.569	0.985	-0.0088994831870327	0.0088	0.3077	53386	77258	58749.13
417928	chr3	rs73170140	161551945	C	T	0.767	0.765	0.98	0.0141001243787816	0.0102	0.1682	53386	77258	58749.13
425558	chr3	rs10513575	161552257	C	T	0.767	0.765	0.98	0.0141001243787816	0.0102	0.1681	53386	77258	58749.13
425585	chr3	rs7610490	161552306	A	G	0.767	0.765	0.98	0.0141987193998129	0.0102	0.1647	53386	77258	58749.13
428091	chr3	rs17493606	161552477	A	G	0.988	0.988	0.872	-0.0306035477981776	0.0531	0.5639	34138	50090	37766.49
417516	chr3	rs9834399	161553010	G	A	0.767	0.761	0.953	0.0346043046869299	0.0104	0.0008577	53386	77258	58749.13
426707	chr3	rs115437456	161553375	G	A	0.984	0.984	0.96	-0.0095958936734469	0.0355	0.7866	52240	75283	57428.74
417140	chr3	rs180980708	161553800	C	T	0.988	0.988	0.884	-0.0060985584618694	0.0574	0.9152	30289	41251	33190.94
426228	chr3	rs13093909	161554311	A	G	0.569	0.569	0.982	-0.0091012913892029	0.0088	0.298	53386	77258	58749.13
415754	chr3	rs13095089	161554685	G	C	0.861	0.862	0.962	0.0002999550089979	0.0127	0.979	53386	77258	58749.13
407480	chr3	rs66602894	161555082	G	T	0.57	0.57	0.974	-0.0095958936734469	0.0088	0.2748	53386	77258	58749.13
433624	chr3	rs73170142	161555352	G	A	0.826	0.825	0.957	0.0084045823438103	0.0115	0.4686	53386	77258	58749.13
420479	chr3	rs1583563	161556214	T	G	0.855	0.853	0.929	0.0262036654966364	0.0127	0.03891	53386	77258	58749.13
428994	chr3	rs73170144	161556880	A	G	0.789	0.788	0.937	0.0110981866660334	0.0109	0.3064	53386	77258	58749.13
414486	chr3	rs7433229	161556977	C	T	0.136	0.134	0.974	0.0128964817350202	0.0127	0.3114	53386	77258	58749.13
409317	chr3	rs7433270	161557235	C	T	0.118	0.119	0.972	-0.001501126126267	0.0135	0.9114	53386	77258	58749.13
419919	chr3	rs35916110	161557533	A	C	0.853	0.852	0.946	0.0071047017299317	0.0125	0.5696	53386	77258	58749.13
429789	chr3	rs62280969	161557691	A	T	0.38	0.377	0.981	0.0062007356416035	0.009	0.4928	53386	77258	58749.13
431277	chr3	rs11709800	161557749	C	T	0.762	0.763	0.979	9.99950003332973e-05	0.0102	0.9907	53386	77258	58749.13
416926	chr3	rs7651117	161557816	G	A	0.873	0.874	0.982	-0.0085968472255182	0.013	0.5097	53386	77258	58749.13
420951	chr3	rs7428572	161559051	T	C	0.761	0.763	0.981	0.0003999200213268	0.0102	0.9704	53386	77258	58749.13
416191	chr3	rs148361731	161559194	G	C	0.986	0.987	0.967	-0.101700554826339	0.044	0.02088	40835	55351	44314.2
434092	chr3	rs141567827	161559317	A	G	0.974	0.974	0.968	0.004001981379298	0.0274	0.8831	53321	77197	58686.2
433919	chr3	rs4856729	161560079	A	G	0.127	0.127	0.985	0.0085037404912207	0.013	0.5142	53386	77258	58749.13
409153	chr3	rs6799747	161560813	C	T	0.38	0.377	0.987	0.0056042667198317	0.0089	0.532	53386	77258	58749.13
420055	chr3	rs11706110	161560845	A	G	0.974	0.974	0.971	0.004201162744548	0.0274	0.8793	53321	77197	58686.2
430559	chr3	rs145352159	161560961	C	T	0.986	0.987	0.975	-0.102697398238343	0.0441	0.02006	39570	54112	43079.71
434157	chr3	rs73170149	161561012	G	T	0.961	0.962	0.894	0.0009995003330834	0.0237	0.9653	53386	77258	58749.13
409010	chr3	rs9849049	161561298	C	T	0.761	0.763	0.987	0.0008995952428359	0.0102	0.926	53386	77258	58749.13
407695	chr3	rs9811500	161561379	A	G	0.127	0.127	0.989	0.0082954970241069	0.013	0.5245	53386	77258	58749.13
431674	chr3	rs116218641	161561493	T	G	0.977	0.976	0.786	0.0377966226945664	0.033	0.252	51260	72364	55949.9
413324	chr3	rs138485962	161561609	G	C	0.986	0.987	0.977	-0.101999503525648	0.0441	0.02077	39570	54112	43079.71
418114	chr3	rs11922774	161561777	G	A	0.974	0.973	0.971	0.003902375817241	0.0273	0.8875	53321	77197	58686.2
430195	chr3	rs143644970	161562225	G	A	0.986	0.987	0.978	-0.0972049737931963	0.044	0.02733	39770	54182	43199.62
419633	chr3	rs147208147	161562243	G	T	0.987	0.987	0.855	-0.0137034650584925	0.0472	0.7708	39781	56576	43668.75
423659	chr3	rs13095597	161562903	T	A	0.984	0.984	0.831	-0.0320997276601081	0.0403	0.4259	48998	68441	53406.35
425573	chr3	rs115803231	161562988	C	T	0.974	0.974	0.977	0.003902375817241	0.0273	0.8872	53321	77197	58686.2
416581	chr3	rs1844951	161563110	C	T	0.761	0.762	0.994	0.0006997551142732	0.0101	0.9429	53386	77258	58749.13
408883	chr3	rs6441404	161563675	T	C	0.127	0.127	0.996	0.0078987227933553	0.013	0.5403	53386	77258	58749.13
419200	chr3	rs2404829	161563784	A	G	0.761	0.762	0.997	0.0004998750416509	0.0101	0.9595	53386	77258	58749.13
412658	chr3	rs2404830	161563803	G	C	0.761	0.762	0.997	0.0005998200719675	0.0101	0.9518	53386	77258	58749.13
406648	chr3	rs2404831	161563831	A	G	0.761	0.762	0.997	0.0006997551142732	0.0101	0.9443	53386	77258	58749.13
433052	chr3	rs6441405	161563986	C	G	0.141	0.14	0.994	0.0121953336998771	0.0124	0.3242	53386	77258	58749.13
418615	chr3	rs1115517	161564087	C	T	0.379	0.377	1.0	0.0052959516591825	0.0089	0.5484	53386	77258	58749.13
430779	chr3	rs2019291	161564168	G	A	0.38	0.377	1.0	0.0053954185169075	0.0089	0.5407	53386	77258	58749.13
418069	chr3	rs11925871	161564402	C	T	0.974	0.974	0.981	0.0044998604248922	0.0273	0.8697	53321	77197	58686.2
410895	chr3	rs114715410	161564431	C	T	0.986	0.987	0.981	-0.0992017421200319	0.0437	0.02303	40835	55351	44314.2
426431	chr3	rs73875930	161564586	C	T	0.977	0.977	0.886	-0.0189993500097828	0.0305	0.535	53305	76935	58619.61
418308	chr3	rs7426852	161564813	C	A	0.128	0.127	0.997	0.0072039888485025	0.0129	0.5774	53386	77258	58749.13
416532	chr3	rs62280974	161564988	G	A	0.623	0.621	0.969	0.0131037693769772	0.009	0.1457	53386	77258	58749.13
425919	chr3	rs143575810	161565071	G	A	0.986	0.987	0.981	-0.0914028234733439	0.0434	0.03523	40900	55609	44418.04
420319	chr3	rs1844953	161565247	G	A	0.762	0.763	1.0	0.0003999200213268	0.0101	0.9662	53386	77258	58749.13
433759	chr3	rs4856656	161566155	G	T	0.379	0.377	1.0	0.0051964749068174	0.0089	0.5579	53386	77258	58749.13
414584	chr3	rs6784209	161566515	T	C	0.761	0.762	1.0	0.0007996801705642	0.0101	0.9399	53386	77258	58749.13
422093	chr3	rs4856657	161566599	A	G	0.379	0.377	1.0	0.0051964749068174	0.0089	0.5568	53386	77258	58749.13
430806	chr3	rs144709052	161566654	G	A	0.986	0.987	0.981	-0.0975025813612386	0.0436	0.02524	40970	55679	44488.04
405870	chr3	rs6771433	161566739	C	G	0.127	0.127	0.998	0.0081963182244858	0.0129	0.5257	53386	77258	58749.13
405044	chr3	rs12492767	161566955	G	A	0.98	0.979	0.957	0.0177023841130051	0.0316	0.5748	52652	76694	58116.56
429008	chr3	rs6796264	161567025	A	G	0.14	0.139	0.996	0.0128964817350202	0.0124	0.2996	53386	77258	58749.13
406739	chr3	rs144335124	161567199	A	C	0.981	0.98	0.964	0.0311982343370806	0.0321	0.331	52652	76694	58116.56
429764	chr3	rs35286282	161567893	T	C	0.761	0.763	0.999	0.0008995952428359	0.0101	0.9312	53386	77258	58749.13
432783	chr3	rs79918449	161567918	G	T	0.788	0.79	0.997	-0.0005001250416822	0.0106	0.9635	53386	77258	58749.13
433669	chr3	rs13071041	161567919	C	T	0.788	0.79	0.998	-0.0005001250416822	0.0106	0.9631	53386	77258	58749.13
413188	chr3	rs36070938	161568335	G	T	0.748	0.75	1.0	-0.0024028846163103	0.0099	0.8084	53386	77258	58749.13
416180	chr3	rs7433024	161568993	A	G	0.127	0.127	0.999	0.0085037404912207	0.0129	0.5091	53386	77258	58749.13
429222	chr3	rs115735593	161568996	A	G	0.974	0.974	0.983	0.0038027603329278	0.0272	0.8895	53321	77197	58686.2
405803	chr3	rs34595574	161569679	T	C	0.748	0.75	1.0	-0.0022024235552	0.0099	0.8218	53386	77258	58749.13
405979	chr3	rs35462724	161569737	G	C	0.761	0.762	1.0	0.0011992805754821	0.0101	0.9066	53386	77258	58749.13
411667	chr3	rs79298180	161569899	C	T	0.986	0.986	0.982	-0.0870950168509818	0.0428	0.04171	41601	56621	45204.49
405508	chr3	rs11915112	161569900	T	C	0.748	0.75	1.0	-0.0021022080918702	0.0099	0.8295	53386	77258	58749.13
424508	chr3	rs73024547	161569923	T	C	0.986	0.986	0.982	-0.0870950168509818	0.0428	0.04165	41601	56621	45204.49
405006	chr3	rs10936254	161570016	A	G	0.748	0.75	1.0	-0.0021022080918702	0.0099	0.8337	53386	77258	58749.13
407087	chr3	rs1976207	161570350	G	A	0.761	0.762	1.0	0.0011992805754821	0.0101	0.9059	53386	77258	58749.13
418696	chr3	rs1972828	161570645	T	C	0.761	0.762	1.0	0.0011992805754821	0.0101	0.9014	53386	77258	58749.13
421529	chr3	rs113705313	161570726	T	C	0.986	0.986	0.982	-0.0840992576916754	0.0429	0.04982	41601	56621	45204.49
419893	chr3	rs1972827	161570837	T	C	0.761	0.762	1.0	0.0013990209137074	0.0101	0.8889	53386	77258	58749.13
428412	chr3	rs73024549	161570939	G	A	0.986	0.986	0.979	-0.0781020918869996	0.0422	0.06422	43655	58370	47017.62
410288	chr3	rs1550157	161570950	C	G	0.761	0.762	1.0	0.0013990209137074	0.0101	0.8915	53386	77258	58749.13
408540	chr3	rs6767545	161571048	G	A	0.761	0.762	0.999	0.0014988761237359	0.0101	0.8801	53386	77258	58749.13
419459	chr3	rs6767735	161571201	G	C	0.761	0.762	0.999	0.001598721363697	0.0101	0.8778	53386	77258	58749.13
428663	chr3	rs4472059	161571265	T	C	0.761	0.762	0.998	0.0017983819413794	0.0101	0.8603	53386	77258	58749.13
424481	chr3	rs1492160	161571304	C	T	0.748	0.75	0.997	-0.001501126126267	0.0099	0.8764	53386	77258	58749.13
405208	chr3	rs7431241	161571447	A	G	0.127	0.127	0.992	0.0076010387728197	0.013	0.5567	53386	77258	58749.13
410545	chr3	rs114498156	161571478	C	T	0.986	0.987	0.982	-0.094200795398827	0.044	0.03234	39503	54101	43006.45
410181	chr3	rs1844954	161571942	G	T	0.762	0.763	0.997	0.001598721363697	0.0101	0.8713	53386	77258	58749.13
433776	chr3	rs116389323	161572087	G	A	0.986	0.987	0.981	-0.088995161571562	0.0439	0.04261	39848	54316	43271.36
430904	chr3	rs12631106	161572140	T	C	0.38	0.377	0.995	0.004101577021075	0.0089	0.6428	53386	77258	58749.13
409606	chr3	rs1586846	161572595	C	T	0.788	0.79	0.995	0.0	0.0106	0.9964	53386	77258	58749.13
420195	chr3	rs1586847	161572631	T	C	0.788	0.79	0.996	0.0	0.0106	0.9965	53386	77258	58749.13
425906	chr3	rs1586848	161572780	G	A	0.788	0.79	0.995	0.001598721363697	0.0106	0.876	53386	77258	58749.13
426378	chr3	rs1388714	161572825	A	G	0.788	0.79	0.995	0.0013990209137074	0.0106	0.8921	53386	77258	58749.13
416270	chr3	rs73170161	161573745	T	C	0.755	0.756	0.992	0.0017983819413794	0.01	0.8552	53386	77258	58749.13
415121	chr3	rs73170163	161573746	G	A	0.76	0.76	0.991	0.0030952049073025	0.0101	0.7592	53386	77258	58749.13
412584	chr3	rs113138774	161574091	T	C	0.98	0.98	0.837	-0.0421040660228114	0.0338	0.2126	52842	75770	57952.41
430593	chr3	rs1388699	161574584	T	C	0.378	0.376	0.996	-0.0017014466397575	0.0089	0.8501	53386	77258	58749.13
411462	chr3	rs5029866	161576835	T	C	0.869	0.868	0.956	-0.0307994715535284	0.0131	0.01854	53386	77258	58749.13
431060	chr3	rs17500781	161578198	T	C	0.975	0.975	0.892	0.00730326611012	0.0296	0.8048	52842	75770	57952.41
405949	chr3	rs6769956	161578560	A	G	0.975	0.975	0.875	-0.0094040800752939	0.0292	0.748	53386	77258	58749.13
431765	chr3	rs116555116	161579492	T	A	0.984	0.983	0.866	0.0397974698740661	0.0418	0.3417	41926	56008	45084.05
414110	chr3	rs1388700	161579978	A	G	0.382	0.381	0.994	-0.0032954239497972	0.0089	0.7094	53386	77258	58749.13
427741	chr3	rs1388701	161580014	G	A	0.382	0.381	0.994	-0.0036968248442897	0.0089	0.6777	53386	77258	58749.13
409273	chr3	rs6441408	161580726	C	T	0.382	0.381	0.995	-0.003797200248385	0.0089	0.6661	53386	77258	58749.13
415414	chr3	rs148551429	161581486	A	G	0.987	0.987	0.929	-0.0390007373497326	0.0427	0.361	46744	69840	52142.01
412170	chr3	rs1492146	161581684	T	G	0.752	0.752	0.998	0.0029955089797983	0.01	0.762	53386	77258	58749.13
420700	chr3	rs6441409	161581996	G	A	0.132	0.132	0.991	0.0001999800026662	0.0128	0.9903	53386	77258	58749.13
413963	chr3	rs4856730	161582755	G	A	0.132	0.132	0.991	0.0005998200719675	0.0128	0.9605	53386	77258	58749.13
418143	chr3	rs16833700	161583238	T	C	0.948	0.947	0.962	0.017496047616751	0.0198	0.3753	53386	77258	58749.13
428805	chr3	rs78752612	161583308	T	A	0.976	0.976	0.894	0.0047984689115734	0.03	0.8737	52842	75770	57952.41
433818	chr3	rs1388702	161583341	T	C	0.752	0.752	0.998	0.0034041991335623	0.01	0.7345	53386	77258	58749.13
431487	chr3	rs1388705	161584027	G	C	0.756	0.756	0.997	0.0044998604248922	0.01	0.6571	53386	77258	58749.13
431028	chr3	rs62280976	161584528	G	A	0.644	0.642	0.983	0.0097027754613851	0.0091	0.2846	53386	77258	58749.13
421811	chr3	rs1492147	161585130	T	C	0.751	0.752	0.998	0.0036034995896235	0.01	0.7191	53386	77258	58749.13
410793	chr3	rs11916007	161585380	C	T	0.949	0.948	0.963	0.0212036062510236	0.0199	0.2879	53386	77258	58749.13
416941	chr3	rs149948696	161585712	C	G	0.987	0.988	0.929	-0.0431998193062192	0.0418	0.3013	49681	71612	54857.26
408130	chr3	rs6441410	161586083	A	T	0.748	0.748	0.988	-0.0182047046548463	0.01	0.06854	53386	77258	58749.13
423405	chr3	rs9290101	161586487	G	C	0.749	0.75	0.985	-0.0166986496230515	0.01	0.09531	53386	77258	58749.13
431380	chr3	rs62280990	161586630	A	G	0.749	0.749	0.987	-0.0186019483996616	0.01	0.06339	53386	77258	58749.13
418942	chr3	rs1492148	161586654	G	A	0.382	0.381	0.992	-0.003797200248385	0.0089	0.6656	53386	77258	58749.13
414190	chr3	rs2220684	161587166	T	C	0.868	0.868	0.988	-0.000200020002667	0.0128	0.9847	53386	77258	58749.13
430391	chr3	rs1994741	161587611	G	C	0.615	0.616	0.994	-0.013399371963117	0.0089	0.1306	53386	77258	58749.13
419657	chr3	rs1994742	161587817	C	A	0.615	0.616	0.993	-0.0142003494011414	0.0089	0.1083	53386	77258	58749.13
413759	chr3	rs17501198	161587855	A	C	0.633	0.632	0.996	0.0102968054773682	0.0089	0.2479	53386	77258	58749.13
426171	chr3	rs1994743	161587974	A	G	0.615	0.616	0.994	-0.0136020904182857	0.0089	0.1248	53386	77258	58749.13
433279	chr3	rs17429236	161588348	A	G	0.633	0.632	0.996	0.0101978249764461	0.0089	0.2526	53386	77258	58749.13
410791	chr3	rs74736276	161588461	C	T	0.955	0.953	0.885	0.0176041339483571	0.0217	0.4188	53386	77258	58749.13
416819	chr3	rs9853204	161588474	T	C	0.615	0.616	0.995	-0.0131966945943914	0.0089	0.1373	53386	77258	58749.13
430837	chr3	rs35117430	161589520	A	G	0.615	0.616	0.995	-0.0135007260538548	0.0089	0.1282	53386	77258	58749.13
423825	chr3	rs34362775	161589539	C	T	0.615	0.616	0.995	-0.0135007260538548	0.0089	0.1279	53386	77258	58749.13
417204	chr3	rs34515581	161589645	A	G	0.615	0.616	0.995	-0.0130953713122409	0.0089	0.1382	53386	77258	58749.13
432774	chr3	rs34511808	161589776	G	A	0.615	0.616	0.995	-0.0138961051921114	0.0089	0.1181	53386	77258	58749.13
416730	chr3	rs1492149	161590107	T	A	0.615	0.616	0.995	-0.0136020904182857	0.0089	0.1245	53386	77258	58749.13
426634	chr3	rs1492150	161590332	C	T	0.615	0.616	0.995	-0.0138961051921114	0.0089	0.1179	53386	77258	58749.13
409673	chr3	rs1821760	161590427	T	C	0.615	0.616	0.995	-0.0136020904182857	0.0089	0.1252	53386	77258	58749.13
426153	chr3	rs1370089	161590494	G	C	0.615	0.616	0.995	-0.0131966945943914	0.0089	0.1348	53386	77258	58749.13
409592	chr3	rs9844089	161590568	C	T	0.633	0.632	0.997	0.0102968054773682	0.0089	0.2497	53386	77258	58749.13
430441	chr3	rs35585663	161590822	A	G	0.615	0.616	0.995	-0.0131966945943914	0.0089	0.1359	53386	77258	58749.13
412261	chr3	rs146492085	161591038	A	G	0.976	0.976	0.881	-0.0116981574124923	0.0305	0.7014	53305	76935	58619.61
414138	chr3	rs76303576	161591043	T	G	0.908	0.907	0.923	-0.0338981034057645	0.0155	0.02861	53386	77258	58749.13
405807	chr3	rs62280992	161591180	T	C	0.799	0.801	0.982	-0.0289037168568363	0.0109	0.00787	53386	77258	58749.13
432792	chr3	rs7646856	161591669	G	A	0.633	0.632	0.996	0.0106035827841911	0.009	0.2345	53386	77258	58749.13
433199	chr3	rs12492932	161591897	C	T	0.617	0.618	0.994	-0.0135007260538548	0.0089	0.1277	53386	77258	58749.13
423864	chr3	rs12492972	161591902	G	T	0.617	0.617	0.994	-0.0132980281439898	0.0089	0.134	53386	77258	58749.13
420863	chr3	rs12486497	161592001	A	C	0.615	0.616	0.996	-0.013399371963117	0.0089	0.1292	53386	77258	58749.13
423018	chr3	rs10936256	161592518	G	A	0.616	0.617	0.996	-0.0140989243795016	0.0089	0.1103	53386	77258	58749.13
430375	chr3	rs9874605	161592568	T	A	0.615	0.616	0.996	-0.0131966945943914	0.0089	0.1373	53386	77258	58749.13
409022	chr3	rs9854969	161592599	G	C	0.615	0.616	0.996	-0.0131966945943914	0.0089	0.1371	53386	77258	58749.13
422986	chr3	rs9990383	161592807	T	G	0.633	0.632	0.997	0.0103957761821204	0.0089	0.2459	53386	77258	58749.13
409203	chr3	rs13073121	161592989	G	A	0.616	0.617	0.996	-0.0139975096438537	0.0089	0.1142	53386	77258	58749.13
433516	chr3	rs11720338	161593047	T	G	0.615	0.616	0.997	-0.0132980281439898	0.0089	0.1329	53386	77258	58749.13
425029	chr3	rs13095820	161593123	T	G	0.615	0.616	0.997	-0.0132980281439898	0.0089	0.1329	53386	77258	58749.13
421314	chr3	rs13073187	161593178	C	G	0.615	0.616	0.997	-0.0132980281439898	0.0089	0.1329	53386	77258	58749.13
429817	chr3	rs13095995	161593180	T	C	0.616	0.616	0.995	-0.0128015918372089	0.0089	0.1493	53386	77258	58749.13
406545	chr3	rs78187470	161593226	G	A	0.939	0.941	0.94	-0.0147989665120717	0.0187	0.4274	53386	77258	58749.13
428702	chr3	rs78351896	161593308	T	C	0.949	0.947	0.961	0.021497269010823	0.0199	0.2804	53386	77258	58749.13
428810	chr3	rs62280993	161593464	T	A	0.615	0.616	0.997	-0.0130953713122409	0.0088	0.1393	53386	77258	58749.13
405346	chr3	rs6785261	161593571	A	T	0.633	0.631	0.996	0.0102968054773682	0.0089	0.2494	53386	77258	58749.13
412592	chr3	rs6809478	161593702	C	A	0.633	0.632	0.997	0.0103957761821204	0.0089	0.246	53386	77258	58749.13
416762	chr3	rs4093549	161593739	C	T	0.616	0.617	0.997	-0.0140989243795016	0.0089	0.1123	53386	77258	58749.13
408329	chr3	rs9809159	161593998	T	C	0.615	0.616	0.997	-0.013004189135254	0.0089	0.141	53386	77258	58749.13
420606	chr3	rs6810192	161594175	G	A	0.633	0.632	0.997	0.0102968054773682	0.0089	0.2479	53386	77258	58749.13
425981	chr3	rs9865434	161594523	G	A	0.615	0.616	0.996	-0.013399371963117	0.0089	0.1312	53386	77258	58749.13
418381	chr3	rs9810082	161594580	T	C	0.248	0.247	0.998	-0.003596459514405	0.01	0.7179	53386	77258	58749.13
429982	chr3	rs13095653	161595009	A	C	0.616	0.616	0.996	-0.013399371963117	0.0089	0.1297	53386	77258	58749.13
429703	chr3	rs1602595	161595570	C	A	0.862	0.862	0.955	-0.0328021562323804	0.0128	0.01073	53386	77258	58749.13
420211	chr3	rs66802553	161595575	C	T	0.868	0.869	0.983	-0.0014009809156281	0.0128	0.9123	53386	77258	58749.13
415916	chr3	rs1602596	161595581	C	A	0.862	0.862	0.955	-0.0326988269632397	0.0128	0.01078	53386	77258	58749.13
428276	chr3	rs1580638	161595661	A	G	0.615	0.616	0.995	-0.0132980281439898	0.0089	0.1343	53386	77258	58749.13
413941	chr3	rs62280994	161595804	A	G	0.633	0.632	0.995	0.0100988346774146	0.009	0.2604	53386	77258	58749.13
413178	chr3	rs4856731	161596201	A	T	0.616	0.617	0.993	-0.0129028853555234	0.0089	0.1448	53386	77258	58749.13
409648	chr3	rs4856732	161596208	A	G	0.616	0.617	0.993	-0.0129028853555234	0.0089	0.1446	53386	77258	58749.13
412122	chr3	rs4856733	161596353	G	A	0.615	0.616	0.994	-0.0131966945943914	0.0089	0.1357	53386	77258	58749.13
409746	chr3	rs4856734	161596470	A	G	0.861	0.86	0.961	-0.0326988269632397	0.0127	0.01037	53386	77258	58749.13
425734	chr3	rs11713768	161596570	C	A	0.615	0.616	0.993	-0.0131966945943914	0.0089	0.136	53386	77258	58749.13
417503	chr3	rs7629759	161596733	T	G	0.615	0.616	0.993	-0.013004189135254	0.0089	0.1428	53386	77258	58749.13
412635	chr3	rs7640336	161596979	A	T	0.615	0.616	0.992	-0.0129028853555234	0.0089	0.1459	53386	77258	58749.13
416402	chr3	rs7640449	161597094	A	G	0.615	0.616	0.992	-0.0129028853555234	0.0089	0.1467	53386	77258	58749.13
415359	chr3	rs13066303	161597540	G	A	0.616	0.617	0.992	-0.0138961051921114	0.0089	0.1182	53386	77258	58749.13
428345	chr3	rs9857513	161598035	C	T	0.248	0.247	0.998	-0.0040983869261633	0.01	0.6801	53386	77258	58749.13
405126	chr3	rs28539730	161598533	T	A	0.242	0.243	0.997	-0.004701032558649	0.01	0.6367	53386	77258	58749.13
433971	chr3	rs13078006	161599291	G	A	0.616	0.617	0.99	-0.0138961051921114	0.0089	0.1186	53386	77258	58749.13
422184	chr3	rs1565595	161599888	T	C	0.248	0.247	0.997	-0.0040983869261633	0.01	0.6803	53386	77258	58749.13
426902	chr3	rs12489980	161601447	A	G	0.862	0.862	0.956	-0.0325955083699338	0.0128	0.01091	53386	77258	58749.13
406813	chr3	rs10936258	161601637	C	T	0.616	0.617	0.988	-0.0138961051921114	0.0089	0.1169	53386	77258	58749.13
417100	chr3	rs13095765	161602310	A	T	0.868	0.869	0.978	-0.0014009809156281	0.0129	0.9159	53386	77258	58749.13
405084	chr3	rs3912845	161602539	T	C	0.247	0.247	0.997	-0.0048015088161939	0.01	0.6301	53386	77258	58749.13
410757	chr3	rs2405021	161602677	C	T	0.632	0.631	0.987	0.0092966519050945	0.009	0.2986	53386	77258	58749.13
420249	chr3	rs9846725	161603177	A	C	0.247	0.247	0.997	-0.0050024916227914	0.01	0.6131	53386	77258	58749.13
420190	chr3	rs9829046	161603232	T	C	0.248	0.248	0.997	-0.0052035148315978	0.01	0.6054	53386	77258	58749.13
430296	chr3	rs9809629	161603245	G	A	0.248	0.248	0.997	-0.0052035148315978	0.01	0.6021	53386	77258	58749.13
407389	chr3	rs12485381	161603309	G	T	0.748	0.748	0.978	-0.0178992398878318	0.01	0.07419	53386	77258	58749.13
431531	chr3	rs7629474	161603935	C	A	0.632	0.631	0.984	0.0089993837968006	0.009	0.3192	53386	77258	58749.13
423672	chr3	rs9852273	161604344	A	T	0.632	0.631	0.983	0.0093957216403621	0.009	0.2966	53386	77258	58749.13
406540	chr3	rs9840287	161604866	G	A	0.242	0.241	0.999	-0.0068030886197391	0.0101	0.4965	53386	77258	58749.13
417684	chr3	rs4856658	161605426	C	T	0.241	0.241	0.998	-0.0073972926304747	0.0101	0.4645	53386	77258	58749.13
422635	chr3	rs4856659	161605553	A	G	0.747	0.748	0.974	-0.019203206984436	0.0101	0.05655	53386	77258	58749.13
416656	chr3	rs7636083	161606044	G	A	0.241	0.241	0.998	-0.0080019302190585	0.0101	0.4291	53386	77258	58749.13
415175	chr3	rs1492152	161606309	C	T	0.242	0.242	0.998	-0.0086977157031958	0.0101	0.3856	53386	77258	58749.13
418542	chr3	rs1492153	161606389	T	C	0.242	0.242	0.998	-0.008395140788382	0.0101	0.4043	53386	77258	58749.13
417276	chr3	rs1994744	161606924	G	A	0.242	0.242	0.998	-0.0087985943563496	0.0101	0.383	53386	77258	58749.13
421914	chr3	rs1994745	161606982	T	G	0.242	0.242	0.998	-0.0087985943563496	0.0101	0.38	53386	77258	58749.13
417346	chr3	rs1994746	161607069	G	A	0.242	0.242	0.998	-0.0086977157031958	0.0101	0.3871	53386	77258	58749.13
433284	chr3	rs1994747	161607374	C	T	0.242	0.242	0.997	-0.0086977157031958	0.0101	0.3895	53386	77258	58749.13
433277	chr3	rs1492154	161608193	T	C	0.241	0.241	0.997	-0.008395140788382	0.0101	0.4056	53386	77258	58749.13
431096	chr3	rs1492155	161608274	A	G	0.241	0.241	0.996	-0.0079011318962572	0.0101	0.4312	53386	77258	58749.13
415670	chr3	rs9824686	161609472	A	G	0.495	0.494	0.977	0.0068961666878413	0.0087	0.4301	53386	77258	58749.13
431355	chr3	rs9882506	161609593	T	C	0.236	0.236	0.994	-0.0082035573506883	0.0102	0.4222	53386	77258	58749.13
406459	chr3	rs1388706	161609817	G	A	0.236	0.237	0.993	-0.0080019302190585	0.0102	0.4287	53386	77258	58749.13
420526	chr3	rs13082799	161610377	G	A	0.242	0.242	0.993	-0.0082035573506883	0.0101	0.4172	53386	77258	58749.13
425118	chr3	rs13082968	161610460	G	A	0.236	0.236	0.992	-0.0080019302190585	0.0102	0.4289	53386	77258	58749.13
432721	chr3	rs9868207	161610647	G	C	0.236	0.236	0.992	-0.0080019302190585	0.0102	0.4325	53386	77258	58749.13
406258	chr3	rs35629517	161610896	A	G	0.847	0.844	0.96	0.0173977771764203	0.0122	0.152	53386	77258	58749.13
418132	chr3	rs7637869	161611823	C	T	0.241	0.241	0.992	-0.0084959889212643	0.0101	0.3987	53386	77258	58749.13
421011	chr3	rs1532212	161612165	T	A	0.241	0.241	0.991	-0.0085968472255182	0.0101	0.3949	53386	77258	58749.13
424257	chr3	rs1492156	161612245	C	G	0.241	0.241	0.991	-0.0084959889212643	0.0101	0.3974	53386	77258	58749.13
415442	chr3	rs6772555	161613249	A	G	0.241	0.241	0.991	-0.0084959889212643	0.0101	0.3974	53386	77258	58749.13
419786	chr3	rs2029600	161613899	A	G	0.241	0.241	0.991	-0.0084959889212643	0.0101	0.4025	53386	77258	58749.13
426881	chr3	rs1077660	161614552	A	G	0.236	0.236	0.989	-0.0082035573506883	0.0102	0.4233	53386	77258	58749.13
413834	chr3	rs114889168	161615081	G	A	0.987	0.988	0.922	-0.0523043316292892	0.0419	0.2123	48951	72055	54426.28
417167	chr3	rs1078307	161615340	A	G	0.241	0.241	0.989	-0.0082035573506883	0.0101	0.4172	53386	77258	58749.13
416173	chr3	rs11717637	161615536	G	A	0.95	0.949	0.944	0.0154992634469238	0.0203	0.4444	53386	77258	58749.13
424978	chr3	rs2405025	161616071	A	G	0.241	0.241	0.989	-0.0083043861636152	0.0101	0.4124	53386	77258	58749.13
430046	chr3	rs12696123	161616372	C	G	0.241	0.241	0.988	-0.008395140788382	0.0101	0.4079	53386	77258	58749.13
423166	chr3	rs11707244	161616585	T	C	0.241	0.241	0.988	-0.0082035573506883	0.0101	0.4195	53386	77258	58749.13
407435	chr3	rs1532213	161616950	G	A	0.242	0.241	0.986	-0.0079011318962572	0.0101	0.4366	53386	77258	58749.13
429124	chr3	rs1532214	161617047	A	G	0.748	0.749	0.956	-0.0194988734340555	0.0102	0.05531	53386	77258	58749.13
423165	chr3	rs6786568	161617418	A	G	0.242	0.242	0.985	-0.0080019302190585	0.0101	0.4304	53386	77258	58749.13
417015	chr3	rs2405029	161618520	C	T	0.373	0.373	0.965	-0.0068030886197391	0.0091	0.457	53386	77258	58749.13
419400	chr3	rs7637373	161618605	A	G	0.372	0.372	0.964	-0.0066017436345624	0.0091	0.4676	53386	77258	58749.13
433800	chr3	rs4280649	161618765	A	G	0.373	0.372	0.964	-0.0065010863423599	0.0091	0.4745	53386	77258	58749.13
416844	chr3	rs62278675	161618768	G	A	0.939	0.942	0.914	-0.015702643727291	0.019	0.4085	53386	77258	58749.13
416982	chr3	rs4558774	161618924	T	A	0.373	0.372	0.963	-0.0067024110596754	0.0091	0.4635	53386	77258	58749.13
416942	chr3	rs34599099	161620009	T	C	0.513	0.511	0.942	-0.0031048149534787	0.0089	0.728	53386	77258	58749.13
421490	chr3	rs722711	161620429	G	A	0.797	0.795	0.945	0.0100988346774146	0.011	0.3587	53386	77258	58749.13
425939	chr3	rs1388713	161620543	A	G	0.957	0.958	0.888	0.0017983819413794	0.0227	0.9356	53386	77258	58749.13
413640	chr3	rs1388712	161620858	A	G	0.0407	0.0393	0.978	0.0177023841130051	0.0223	0.4285	53200	76329	58439.19
433237	chr3	rs1388711	161620976	G	A	0.0415	0.0401	0.978	0.0189002595004805	0.0221	0.3926	53200	76329	58439.19
424525	chr3	rs1388710	161621081	A	G	0.0409	0.0394	0.979	0.0195967237465575	0.0223	0.3778	53200	76329	58439.19
433547	chr3	rs1492164	161621430	C	T	0.0406	0.0391	0.98	0.0204984635773248	0.0224	0.3597	53200	76329	58439.19
425970	chr3	rs1492163	161621441	T	G	0.0413	0.0399	0.981	0.0179970767016546	0.0221	0.4175	53200	76329	58439.19
432641	chr3	rs28658351	161621478	G	T	0.37	0.367	0.919	9.99950003332973e-05	0.0093	0.9899	53386	77258	58749.13
427775	chr3	rs1492162	161621866	T	C	0.0409	0.0394	0.979	0.0208021276292633	0.0223	0.3515	53200	76329	58439.19
417440	chr3	rs7633348	161622661	A	T	0.0406	0.0392	0.983	0.0179970767016546	0.0223	0.4202	53200	76329	58439.19
431421	chr3	rs1817827	161623976	T	C	0.0407	0.0392	0.984	0.0193025022544974	0.0223	0.3854	53200	76329	58439.19
430074	chr3	rs1948391	161624784	T	C	0.0405	0.0392	0.986	0.0168964476597299	0.0223	0.4469	53200	76329	58439.19
433921	chr3	rs1948390	161624890	C	T	0.0413	0.04	0.986	0.0166997792224134	0.0221	0.4486	53200	76329	58439.19
411647	chr3	rs2405046	161625084	T	C	0.0414	0.0401	0.989	0.0142973047008244	0.022	0.5169	53200	76329	58439.19
405520	chr3	rs2405047	161625116	A	C	0.0416	0.0402	0.987	0.0165030720990143	0.022	0.4522	53200	76329	58439.19
421964	chr3	rs34373347	161626122	T	C	0.0409	0.0394	0.983	0.0202045073158995	0.0222	0.3646	53200	76329	58439.19
433014	chr3	rs59476261	161626395	G	T	0.333	0.332	0.915	-0.0040983869261633	0.0096	0.6696	53386	77258	58749.13
433666	chr3	rs74782672	161626621	A	G	0.954	0.955	0.894	-0.013399371963117	0.022	0.5413	53386	77258	58749.13
419286	chr3	rs143449347	161627292	T	C	0.982	0.982	0.896	-0.0059979518036359	0.0345	0.8613	52325	76148	57733.33
433360	chr3	rs1492161	161627469	A	G	0.878	0.877	0.94	-0.0322959448008212	0.0136	0.01777	53386	77258	58749.13
426184	chr3	rs6794790	161628231	T	C	0.0985	0.0962	0.966	-0.0014009809156281	0.0148	0.9242	53386	77258	58749.13
416954	chr3	rs6441411	161628246	G	A	0.099	0.0967	0.965	-0.0016012813669738	0.0148	0.9148	53386	77258	58749.13
424928	chr3	rs9831750	161628297	G	A	0.43	0.426	0.967	0.0055048206344449	0.0088	0.5343	53386	77258	58749.13
412006	chr3	rs13084838	161628425	G	A	0.926	0.93	0.956	-0.0338981034057645	0.017	0.04649	53386	77258	58749.13
431081	chr3	rs6441412	161628642	C	A	0.0987	0.0964	0.966	-0.0019018072895963	0.0148	0.8978	53386	77258	58749.13
404958	chr3	rs149442528	161629338	T	C	0.872	0.871	0.963	-0.0278954863187535	0.0132	0.03423	53386	77258	58749.13
422510	chr3	rs1352914	161629445	G	A	0.633	0.626	0.967	0.0275957115907991	0.0091	0.002315	53386	77258	58749.13
410171	chr3	rs9841962	161630002	G	A	0.872	0.871	0.964	-0.0278954863187535	0.0132	0.0338	53386	77258	58749.13
417761	chr3	rs34133774	161630053	C	T	0.926	0.93	0.96	-0.0320997276601081	0.017	0.05873	53386	77258	58749.13
428641	chr3	rs9290102	161631452	G	A	0.0991	0.0969	0.974	-0.001100605444033	0.0147	0.9408	53386	77258	58749.13
428281	chr3	rs6441413	161631776	G	T	0.0988	0.0965	0.976	-0.0010005003335835	0.0147	0.9453	53386	77258	58749.13
419496	chr3	rs6441414	161631921	C	T	0.669	0.67	0.975	-0.0055956263571598	0.0092	0.5456	53386	77258	58749.13
418409	chr3	rs2046940	161632467	C	G	0.693	0.687	0.969	0.0227003855207759	0.0095	0.01643	53386	77258	58749.13
421214	chr3	rs7626487	161633104	C	T	0.431	0.427	0.983	0.0044003044444822	0.0088	0.6169	53386	77258	58749.13
420139	chr3	rs7626758	161633220	G	C	0.633	0.626	0.977	0.0277027118389473	0.009	0.002148	53386	77258	58749.13
432861	chr3	rs13072069	161633252	G	A	0.926	0.93	0.968	-0.0325955083699338	0.0169	0.05342	53386	77258	58749.13
412065	chr3	rs9290103	161633696	A	G	0.872	0.872	0.973	-0.0299953975354009	0.0131	0.02243	53386	77258	58749.13
411606	chr3	rs9882943	161633957	T	C	0.873	0.872	0.973	-0.0302015087331214	0.0131	0.02167	53386	77258	58749.13
428200	chr3	rs144535661	161634145	C	A	0.986	0.985	0.639	0.0565977011143899	0.0561	0.3124	33092	51309	36879.91
408514	chr3	rs62278676	161634241	C	G	0.937	0.937	0.866	-0.013399371963117	0.019	0.4807	53386	77258	58749.13
405000	chr3	rs56131973	161634643	C	T	0.878	0.88	0.926	-0.0180010511095525	0.0137	0.1891	53386	77258	58749.13
428312	chr3	rs13100369	161635924	G	A	0.693	0.687	0.971	0.023003381764963	0.0094	0.01511	53386	77258	58749.13
414857	chr3	rs58172792	161636315	C	T	0.669	0.67	0.98	-0.0057967688471774	0.0092	0.5296	53386	77258	58749.13
427342	chr3	rs10936262	161636507	A	T	0.633	0.625	0.978	0.027799974857679	0.009	0.002047	53386	77258	58749.13
423852	chr3	rs60625001	161636572	G	C	0.669	0.67	0.98	-0.0054045784588597	0.0092	0.557	53386	77258	58749.13
421696	chr3	rs6769782	161636976	A	G	0.0992	0.0968	0.982	0.0	0.0146	0.9977	53386	77258	58749.13
414314	chr3	rs62278709	161637068	G	C	0.669	0.67	0.98	-0.0054045784588597	0.0092	0.5573	53386	77258	58749.13
412979	chr3	rs12696125	161637315	A	T	0.431	0.427	0.985	0.0046989426564652	0.0088	0.5889	53386	77258	58749.13
419882	chr3	rs60371016	161637594	A	T	0.669	0.67	0.981	-0.0054045784588597	0.0092	0.5577	53386	77258	58749.13
432441	chr3	rs62278711	161637788	T	G	0.944	0.945	0.958	-0.013004189135254	0.0192	0.4988	53386	77258	58749.13
423891	chr3	rs7619616	161637800	A	G	0.0989	0.0965	0.984	9.99950003332973e-05	0.0146	0.9931	53386	77258	58749.13
409373	chr3	rs57245356	161637864	T	A	0.669	0.67	0.981	-0.0054045784588597	0.0092	0.5596	53386	77258	58749.13
416727	chr3	rs62278713	161637920	C	G	0.944	0.945	0.959	-0.0142003494011414	0.0192	0.4599	53386	77258	58749.13
430534	chr3	rs6776255	161638629	A	G	0.633	0.625	0.98	0.0277027118389473	0.009	0.002065	53386	77258	58749.13
425325	chr3	rs55806914	161638897	C	T	0.669	0.67	0.982	-0.0054045784588597	0.0092	0.559	53386	77258	58749.13
409254	chr3	rs55644053	161639419	T	A	0.669	0.67	0.982	-0.0054045784588597	0.0092	0.5597	53386	77258	58749.13
429784	chr3	rs55818910	161639634	C	T	0.725	0.725	0.975	-0.0031048149534787	0.0097	0.7483	53386	77258	58749.13
413778	chr3	rs9882510	161639688	T	G	0.633	0.625	0.981	0.0277027118389473	0.009	0.002082	53386	77258	58749.13
430106	chr3	rs71625424	161639785	G	T	0.926	0.93	0.975	-0.0335981494309355	0.0168	0.04599	53386	77258	58749.13
424902	chr3	rs9863070	161639826	G	C	0.0992	0.0968	0.986	9.99950003332973e-05	0.0146	0.9956	53386	77258	58749.13
427269	chr3	rs9866592	161639926	C	T	0.0992	0.0968	0.986	9.99950003332973e-05	0.0146	0.9947	53386	77258	58749.13
422666	chr3	rs73170189	161640016	A	G	0.981	0.981	0.73	0.0317021347305135	0.0367	0.3881	53386	77258	58749.13
416199	chr3	rs9829079	161640093	A	C	0.0992	0.0968	0.986	9.99950003332973e-05	0.0146	0.9959	53386	77258	58749.13
410010	chr3	rs62278717	161640488	T	C	0.668	0.67	0.982	-0.005696192544881	0.0092	0.5324	53386	77258	58749.13
413015	chr3	rs6765203	161640820	A	G	0.668	0.67	0.983	-0.0057967688471774	0.0092	0.5317	53386	77258	58749.13
420071	chr3	rs112072123	161640871	C	G	0.943	0.945	0.961	-0.0123965203365513	0.0192	0.5161	53386	77258	58749.13
433397	chr3	rs1826366	161641089	G	A	0.558	0.555	0.982	0.0173977771764203	0.0087	0.04683	53386	77258	58749.13
428715	chr3	rs183768480	161641111	T	A	0.987	0.987	0.836	-0.0406032684425478	0.0454	0.3714	45890	65635	50434.63
430646	chr3	rs7635202	161641242	G	T	0.431	0.427	0.987	0.0045994064948955	0.0087	0.6019	53386	77258	58749.13
405297	chr3	rs6441415	161641630	G	A	0.431	0.427	0.987	0.0045994064948955	0.0087	0.5953	53386	77258	58749.13
419345	chr3	rs1492159	161641643	A	T	0.669	0.67	0.983	-0.0054045784588597	0.0092	0.5612	53386	77258	58749.13
417197	chr3	rs12490541	161642039	A	G	0.669	0.67	0.983	-0.005304041591906	0.0092	0.5619	53386	77258	58749.13
422524	chr3	rs141404361	161642234	G	T	0.984	0.982	0.921	0.118502776580732	0.0392	0.002495	44169	62515	48748.92
412944	chr3	rs1492158	161642348	G	T	0.669	0.67	0.983	-0.005304041591906	0.0092	0.5634	53386	77258	58749.13
417800	chr3	rs74535955	161642363	A	G	0.935	0.934	0.948	0.0217027816432335	0.018	0.2287	53386	77258	58749.13
409133	chr3	rs9878656	161642627	G	A	0.872	0.872	0.981	-0.0297996312385195	0.0131	0.02247	53386	77258	58749.13
408903	chr3	rs9840712	161642700	A	G	0.872	0.872	0.982	-0.0297996312385195	0.0131	0.02245	53386	77258	58749.13
410108	chr3	rs1388708	161642739	C	T	0.0989	0.0965	0.989	9.99950003332973e-05	0.0146	0.9959	53386	77258	58749.13
423334	chr3	rs6796839	161642834	G	T	0.669	0.67	0.984	-0.005304041591906	0.0092	0.5642	53386	77258	58749.13
431159	chr3	rs1492157	161643009	C	T	0.669	0.67	0.984	-0.005304041591906	0.0092	0.5642	53386	77258	58749.13
406501	chr3	rs1844952	161643175	G	A	0.725	0.725	0.978	-0.0031048149534787	0.0097	0.7464	53386	77258	58749.13
406237	chr3	rs4453856	161643283	G	A	0.944	0.945	0.964	-0.0123965203365513	0.0191	0.5187	53386	77258	58749.13
409681	chr3	rs34180022	161643431	A	G	0.668	0.67	0.984	-0.005696192544881	0.0092	0.5364	53386	77258	58749.13
433990	chr3	rs4856660	161644025	G	A	0.669	0.67	0.985	-0.0051029981759033	0.0092	0.5771	53386	77258	58749.13
421504	chr3	rs4856661	161644129	T	C	0.668	0.67	0.985	-0.0054950702819798	0.0092	0.5491	53386	77258	58749.13
424824	chr3	rs4856662	161644132	A	G	0.0989	0.0966	0.99	-0.0003000450090019	0.0146	0.9823	53386	77258	58749.13
423799	chr3	rs4856735	161644190	A	G	0.0989	0.0966	0.99	-0.0001000050003333	0.0146	0.9943	53386	77258	58749.13
420948	chr3	rs7644652	161644296	G	C	0.926	0.93	0.981	-0.0335050785573982	0.0168	0.04564	53386	77258	58749.13
423835	chr3	rs56118139	161644494	T	G	0.669	0.67	0.986	-0.0050024916227914	0.0092	0.5832	53386	77258	58749.13
426456	chr3	rs7624949	161644770	A	G	0.099	0.0966	0.991	-0.000200020002667	0.0146	0.9872	53386	77258	58749.13
433521	chr3	rs13064856	161644815	G	A	0.926	0.93	0.982	-0.0332982854015147	0.0168	0.0468	53386	77258	58749.13
425014	chr3	rs7615006	161645132	T	A	0.0197	0.0193	0.934	0.0329994782631079	0.0345	0.3382	47564	66682	51765.0
406240	chr3	rs76421659	161646290	A	G	0.872	0.872	0.987	-0.0297996312385195	0.013	0.0223	53386	77258	58749.13
412925	chr3	rs6441416	161646332	A	G	0.669	0.67	0.987	-0.0050024916227914	0.0092	0.5883	53386	77258	58749.13
424831	chr3	rs76233660	161646443	C	A	0.872	0.872	0.988	-0.0296966117368367	0.013	0.02266	53386	77258	58749.13
414523	chr3	rs7653510	161646571	G	A	0.0989	0.0966	0.994	-0.0001000050003333	0.0146	0.9925	53386	77258	58749.13
432169	chr3	rs9871478	161646576	C	T	0.431	0.427	0.99	0.004201162744548	0.0087	0.6284	53386	77258	58749.13
422108	chr3	rs13087239	161646623	G	C	0.926	0.93	0.985	-0.0335050785573982	0.0167	0.04525	53386	77258	58749.13
410550	chr3	rs7653624	161646754	G	A	0.669	0.67	0.988	-0.005304041591906	0.0092	0.5603	53386	77258	58749.13
407841	chr3	rs9875612	161646864	C	T	0.0989	0.0966	0.995	-0.0001000050003333	0.0146	0.9918	53386	77258	58749.13
423760	chr3	rs35751723	161647411	C	T	0.926	0.93	0.986	-0.0334016766340304	0.0167	0.04541	53386	77258	58749.13
423621	chr3	rs11711859	161647441	A	C	0.669	0.67	0.989	-0.005304041591906	0.0092	0.5601	53386	77258	58749.13
415142	chr3	rs11711919	161647587	A	G	0.726	0.726	0.983	-0.0027036515743148	0.0097	0.7798	53386	77258	58749.13
423994	chr3	rs10460789	161647610	C	G	0.669	0.67	0.989	-0.0049019951702315	0.0092	0.5923	53386	77258	58749.13
409369	chr3	rs4327405	161647678	A	T	0.0989	0.0966	0.996	-0.000200020002667	0.0145	0.9899	53386	77258	58749.13
422026	chr3	rs73030414	161648367	C	A	0.944	0.945	0.973	-0.0122952780941516	0.0191	0.5181	53386	77258	58749.13
417687	chr3	rs1948389	161648439	C	A	0.0988	0.0966	0.997	-0.0008003201707691	0.0145	0.9587	53386	77258	58749.13
429700	chr3	rs1492143	161648560	A	C	0.669	0.67	0.99	-0.0050024916227914	0.0092	0.5849	53386	77258	58749.13
408007	chr3	rs75546354	161648566	G	C	0.944	0.945	0.973	-0.0135007260538548	0.0191	0.4783	53386	77258	58749.13
415269	chr3	rs6792618	161648573	A	G	0.693	0.687	0.985	0.0222017079836866	0.0094	0.01812	53386	77258	58749.13
421196	chr3	rs1492142	161648672	T	A	0.669	0.67	0.99	-0.0049019951702315	0.0092	0.5915	53386	77258	58749.13
419926	chr3	rs1492141	161648809	A	G	0.669	0.67	0.99	-0.0049019951702315	0.0092	0.5905	53386	77258	58749.13
414141	chr3	rs74534580	161648844	C	T	0.872	0.872	0.992	-0.0293979151845611	0.013	0.0236	53386	77258	58749.13
425076	chr3	rs6769020	161649171	G	C	0.669	0.67	0.991	-0.0049019951702315	0.0092	0.5941	53386	77258	58749.13
425348	chr3	rs6441417	161649352	G	A	0.0989	0.0966	0.998	-0.0004000800213396	0.0145	0.9803	53386	77258	58749.13
413611	chr3	rs6441418	161649516	A	C	0.0989	0.0966	0.998	-0.0003000450090019	0.0145	0.9837	53386	77258	58749.13
406446	chr3	rs112809357	161649670	C	T	0.872	0.872	0.993	-0.0296966117368367	0.013	0.02233	53386	77258	58749.13
420707	chr3	rs35467798	161649701	G	A	0.926	0.93	0.99	-0.0334016766340304	0.0167	0.0449	53386	77258	58749.13
415132	chr3	rs148581363	161649715	G	A	0.979	0.979	0.905	0.0045994064948955	0.0334	0.8895	48825	68003	53071.55
433680	chr3	rs34816434	161652220	G	A	0.926	0.93	0.993	-0.0335050785573982	0.0167	0.04446	53386	77258	58749.13
434272	chr3	rs6441419	161652269	T	C	0.633	0.625	0.994	0.0270021387025708	0.0089	0.002526	53386	77258	58749.13
415648	chr3	rs56370506	161652335	A	G	0.669	0.67	0.993	-0.005304041591906	0.0092	0.5665	53386	77258	58749.13
413631	chr3	rs6809623	161652405	C	G	0.669	0.67	0.993	-0.0048015088161939	0.0092	0.5969	53386	77258	58749.13
426662	chr3	rs78230670	161652536	T	G	0.943	0.941	0.957	0.0154992634469238	0.0189	0.4104	53386	77258	58749.13
416625	chr3	rs6776643	161652612	T	C	0.669	0.67	0.993	-0.004701032558649	0.0092	0.6056	53386	77258	58749.13
408371	chr3	rs79428199	161652656	T	G	0.935	0.934	0.96	0.0096037361426946	0.0177	0.5893	53386	77258	58749.13
410165	chr3	rs6764196	161652811	G	T	0.85	0.848	0.954	0.0076010387728197	0.0123	0.5356	53386	77258	58749.13
420561	chr3	rs6788766	161653188	A	G	0.669	0.67	0.993	-0.004701032558649	0.0092	0.609	53386	77258	58749.13
428097	chr3	rs2101653	161653669	A	G	0.533	0.538	0.992	-0.0069037763167944	0.0087	0.4264	53386	77258	58749.13
424689	chr3	rs7614632	161653680	G	C	0.693	0.688	0.988	0.0219962978718961	0.0094	0.01867	53386	77258	58749.13
422520	chr3	rs144198866	161654157	T	G	0.986	0.986	0.813	0.0563047162104676	0.0426	0.1866	48624	72681	54381.2
433243	chr3	rs9838303	161654395	C	T	0.0993	0.0968	1.0	0.0011992805754821	0.0145	0.935	53386	77258	58749.13
407285	chr3	rs62278732	161654498	A	G	0.669	0.671	0.992	-0.0050024916227914	0.0092	0.5839	53386	77258	58749.13
407145	chr3	rs16833959	161654599	G	A	0.944	0.945	0.981	-0.0122041688389067	0.019	0.5221	53386	77258	58749.13
431617	chr3	rs2897044	161654980	C	A	0.798	0.801	0.996	-0.0338981034057645	0.0108	0.001685	53386	77258	58749.13
426553	chr3	rs1826367	161655135	G	A	0.0993	0.0968	0.999	0.001099395443301	0.0145	0.9396	53386	77258	58749.13
408355	chr3	rs2405031	161655199	T	G	0.926	0.93	0.994	-0.0335050785573982	0.0166	0.04385	53386	77258	58749.13
432479	chr3	rs2087739	161655257	A	G	0.0993	0.0968	0.999	0.001099395443301	0.0145	0.9402	53386	77258	58749.13
426556	chr3	rs2897045	161655316	T	C	0.798	0.801	0.996	-0.0338050046123612	0.0108	0.00175	53386	77258	58749.13
417987	chr3	rs4455332	161655423	C	A	0.798	0.801	0.996	-0.0338050046123612	0.0108	0.001741	53386	77258	58749.13
405584	chr3	rs11707228	161655631	G	A	0.939	0.938	0.972	0.0267977123853779	0.0183	0.1428	53386	77258	58749.13
408245	chr3	rs4501127	161655796	A	C	0.798	0.801	0.996	-0.0338050046123612	0.0108	0.00175	53386	77258	58749.13
425107	chr3	rs183771881	161655843	C	T	0.987	0.988	0.911	-0.0544033888793865	0.0453	0.2298	42846	59773	47162.97
419487	chr3	rs4321540	161655844	G	A	0.926	0.93	0.994	-0.0335981494309355	0.0166	0.0435	53386	77258	58749.13
414603	chr3	rs4501128	161655966	A	T	0.466	0.471	0.992	-0.0256050287153947	0.0087	0.003182	53386	77258	58749.13
430557	chr3	rs116110053	161656362	A	G	0.985	0.984	0.913	0.0248974696545107	0.0407	0.5404	43772	64126	48575.2
431230	chr3	rs2405032	161656504	G	A	0.0993	0.0969	0.996	0.0007996801705642	0.0145	0.9574	53386	77258	58749.13
419750	chr3	rs13316167	161656593	C	T	0.798	0.801	0.996	-0.033701571673015	0.0108	0.001789	53386	77258	58749.13
433309	chr3	rs151203892	161656793	C	T	0.94	0.939	0.972	0.0244974716003874	0.0184	0.1832	53386	77258	58749.13
410474	chr3	rs10936263	161656836	T	C	0.467	0.472	0.991	-0.0253998626327317	0.0087	0.003341	53386	77258	58749.13
414188	chr3	rs13317011	161656877	G	T	0.872	0.872	0.997	-0.0292949370570243	0.013	0.02378	53386	77258	58749.13
431492	chr3	rs75051499	161656958	C	T	0.961	0.958	0.851	0.0450020459197846	0.0238	0.05803	53386	77258	58749.13
423782	chr3	rs74565660	161657232	G	C	0.872	0.872	0.997	-0.0292949370570243	0.013	0.02388	53386	77258	58749.13
416096	chr3	rs6791333	161657256	T	A	0.926	0.93	0.995	-0.0338981034057645	0.0166	0.04141	53386	77258	58749.13
413551	chr3	rs6778276	161657331	C	T	0.926	0.93	0.995	-0.0331949048576409	0.0166	0.04588	53386	77258	58749.13
425458	chr3	rs6778365	161657384	C	A	0.798	0.801	0.997	-0.0335981494309355	0.0108	0.001858	53386	77258	58749.13
423412	chr3	rs13317296	161657831	G	A	0.872	0.872	0.997	-0.029202265808213	0.013	0.02423	53386	77258	58749.13
412212	chr3	rs4856736	161658511	G	A	0.944	0.945	0.981	-0.0122952780941516	0.019	0.5191	53386	77258	58749.13
418191	chr3	rs12330372	161658528	G	C	0.798	0.801	0.995	-0.0335050785573982	0.0108	0.001927	53386	77258	58749.13
413369	chr3	rs6797849	161658986	T	G	0.727	0.727	0.983	-0.0045001103249234	0.0097	0.6468	53386	77258	58749.13
419928	chr3	rs62278734	161659084	A	C	0.944	0.945	0.98	-0.0120017335415971	0.019	0.5269	53386	77258	58749.13
410077	chr3	rs60852157	161659380	T	C	0.926	0.93	0.99	-0.0322029950400999	0.0167	0.05379	53386	77258	58749.13
411425	chr3	rs6788455	161660069	C	T	0.709	0.711	0.977	-0.0131966945943914	0.0096	0.1677	53386	77258	58749.13
417035	chr3	rs6763974	161660070	A	G	0.708	0.71	0.976	-0.013004189135254	0.0096	0.1745	53386	77258	58749.13
420151	chr3	rs16847288	161660437	A	G	0.843	0.838	0.988	0.0168964476597299	0.0118	0.1529	53386	77258	58749.13
426669	chr3	rs13433983	161660646	C	T	0.645	0.642	0.993	-0.007004474152883	0.009	0.4395	53386	77258	58749.13
427154	chr3	rs17502679	161660715	C	T	0.866	0.865	0.997	-0.0263029084210524	0.0127	0.03843	53386	77258	58749.13
406033	chr3	rs139505855	161661121	G	A	0.984	0.984	0.889	-0.0008003201707691	0.0408	0.9851	42983	62805	47782.83
411984	chr3	rs12330759	161661354	T	C	0.644	0.641	0.994	-0.0069037763167944	0.009	0.4453	53386	77258	58749.13
428006	chr3	rs9810140	161661584	A	G	0.866	0.865	0.998	-0.026898543868701	0.0127	0.03438	53386	77258	58749.13
406193	chr3	rs9848176	161661750	C	G	0.866	0.865	0.998	-0.026898543868701	0.0127	0.03422	53386	77258	58749.13
419048	chr3	rs190953043	161662275	C	G	0.987	0.986	0.807	0.0298985503458634	0.0433	0.49	48734	72579	54336.76
427492	chr3	rs11927460	161662483	T	C	0.936	0.938	0.991	-0.0150019689183474	0.0178	0.4003	53386	77258	58749.13
425975	chr3	rs75317723	161662978	G	A	0.843	0.838	0.991	0.0170045988158238	0.0118	0.1507	53386	77258	58749.13
422221	chr3	rs9862890	161663982	C	T	0.644	0.641	0.996	-0.0066017436345624	0.009	0.4616	53386	77258	58749.13
407568	chr3	rs9877824	161665143	A	C	0.866	0.865	0.999	-0.0263953113595316	0.0127	0.03726	53386	77258	58749.13
415195	chr3	rs62278736	161665370	C	T	0.936	0.939	0.992	-0.0156010662286512	0.0178	0.3808	53386	77258	58749.13
422431	chr3	rs9841205	161665562	G	T	0.843	0.838	0.993	0.0168964476597299	0.0118	0.1527	53386	77258	58749.13
412200	chr3	rs9878666	161665740	A	C	0.843	0.838	0.993	0.0168964476597299	0.0118	0.1514	53386	77258	58749.13
419216	chr3	rs148616803	161666677	A	C	0.983	0.983	0.889	0.0099008246772624	0.0375	0.7912	48235	68883	52698.67
407917	chr3	rs9850486	161666875	C	G	0.866	0.865	1.0	-0.0262002485024742	0.0127	0.03918	53386	77258	58749.13
406849	chr3	rs10513576	161667800	T	C	0.936	0.939	0.994	-0.0154994990469515	0.0178	0.3839	53386	77258	58749.13
416070	chr3	rs12496769	161668057	T	C	0.712	0.714	0.98	-0.0145960053074092	0.0096	0.1274	53386	77258	58749.13
418825	chr3	rs79715699	161668092	A	G	0.866	0.865	1.0	-0.0260975991218731	0.0127	0.03939	53386	77258	58749.13
427386	chr3	rs9818766	161668374	A	G	0.843	0.838	0.993	0.0166997792224134	0.0118	0.1581	53386	77258	58749.13
422104	chr3	rs6441421	161669809	G	A	0.645	0.642	1.0	-0.0065010863423599	0.009	0.4728	53386	77258	58749.13
422312	chr3	rs76358260	161669905	A	G	0.94	0.939	0.975	0.0217027816432335	0.0184	0.2391	53386	77258	58749.13
418402	chr3	rs4640579	161670091	A	G	0.866	0.865	1.0	-0.0259025943231108	0.0127	0.04097	53386	77258	58749.13
420437	chr3	rs80276858	161670245	T	C	0.94	0.939	0.975	0.0217027816432335	0.0184	0.2393	53386	77258	58749.13
426952	chr3	rs9867560	161670580	C	A	0.866	0.865	1.0	-0.0259025943231108	0.0127	0.04107	53386	77258	58749.13
417934	chr3	rs62278737	161670589	T	G	0.936	0.939	0.994	-0.0159972768350078	0.0178	0.3681	53386	77258	58749.13
421286	chr3	rs9290104	161671183	A	G	0.866	0.865	1.0	-0.0259949602770859	0.0127	0.04051	53386	77258	58749.13
411903	chr3	rs2405034	161671769	C	G	0.644	0.642	0.998	-0.007004474152883	0.009	0.4365	53386	77258	58749.13
424937	chr3	rs2405035	161671879	A	G	0.843	0.839	0.992	0.0164047040252769	0.0118	0.1652	53386	77258	58749.13
431292	chr3	rs62278738	161672359	C	T	0.936	0.939	0.992	-0.0158042315449673	0.0178	0.3766	53386	77258	58749.13
406210	chr3	rs78369441	161672707	C	A	0.945	0.947	0.974	-0.0145960053074092	0.0193	0.4485	53386	77258	58749.13
411083	chr3	rs17443484	161673470	C	T	0.866	0.865	1.0	-0.0259025943231108	0.0127	0.04144	53386	77258	58749.13
426070	chr3	rs2046941	161674093	A	T	0.866	0.865	0.999	-0.0260975991218731	0.0127	0.03984	53386	77258	58749.13
409311	chr3	rs12632401	161674677	T	A	0.843	0.839	0.991	0.0160997014894237	0.0118	0.1735	53386	77258	58749.13
426464	chr3	rs9290105	161675024	A	G	0.866	0.865	0.998	-0.026600681797179	0.0127	0.03624	53386	77258	58749.13
432002	chr3	rs13080637	161675583	A	G	0.843	0.839	0.991	0.0160997014894237	0.0118	0.1732	53386	77258	58749.13
426761	chr3	rs9832680	161676114	A	G	0.843	0.839	0.991	0.01600129372694	0.0118	0.1771	53386	77258	58749.13
423694	chr3	rs57468658	161676300	C	T	0.936	0.939	0.989	-0.0154994990469515	0.0178	0.3837	53386	77258	58749.13
425761	chr3	rs78488180	161677515	A	G	0.972	0.971	0.784	-0.0067024110596754	0.0293	0.8187	53386	77258	58749.13
433337	chr3	rs182273373	161677906	A	G	0.987	0.986	0.895	-0.0021022080918702	0.0447	0.9621	43264	56801	46396.13
428309	chr3	rs2131138	161678098	T	C	0.843	0.839	0.988	0.0155977206230546	0.0118	0.1883	53386	77258	58749.13
414826	chr3	rs1352913	161678110	A	C	0.0605	0.058	0.968	0.0189983824093147	0.0186	0.3078	53386	77258	58749.13
421333	chr3	rs2131137	161678123	T	C	0.843	0.839	0.988	0.0158044491449436	0.0118	0.1835	53386	77258	58749.13
421556	chr3	rs75856274	161678339	C	T	0.988	0.987	0.813	0.0347974835421732	0.0559	0.5336	32574	46493	35867.8
420929	chr3	rs9811337	161678951	G	A	0.843	0.839	0.987	0.017496047616751	0.0119	0.1396	53386	77258	58749.13
414724	chr3	rs73030447	161679044	C	T	0.935	0.937	0.986	-0.0163021610829842	0.0177	0.3552	53386	77258	58749.13
419546	chr3	rs9811662	161679176	G	A	0.696	0.694	0.97	-0.0206007457079636	0.0095	0.03084	53386	77258	58749.13
420739	chr3	rs73875963	161679338	A	G	0.944	0.947	0.975	-0.0129028853555234	0.0192	0.5007	53386	77258	58749.13
405177	chr3	rs73875964	161679760	C	A	0.945	0.947	0.975	-0.0115969858456632	0.0193	0.5482	53386	77258	58749.13
424977	chr3	rs36037470	161679833	T	A	0.845	0.841	0.984	0.014504302202808	0.0119	0.2254	53386	77258	58749.13
421973	chr3	rs1352912	161679898	G	C	0.868	0.867	0.995	-0.027998320426861	0.0128	0.0288	53386	77258	58749.13
414522	chr3	rs57874614	161680239	T	C	0.944	0.947	0.975	-0.0129028853555234	0.0193	0.504	53386	77258	58749.13
415338	chr3	rs9836800	161680398	T	A	0.648	0.645	0.99	-0.0092022107647994	0.0091	0.3131	53386	77258	58749.13
414666	chr3	rs2201158	161680550	T	C	0.296	0.299	0.98	-0.0278954863187535	0.0095	0.003501	53386	77258	58749.13
433684	chr3	rs114313973	161681004	C	G	0.98	0.979	0.948	0.0780992819830517	0.0315	0.0133	53321	76999	58645.21
420157	chr3	rs114871916	161681024	A	T	0.98	0.978	0.945	0.0762014934935767	0.0314	0.01521	53321	76999	58645.21
417222	chr3	rs9842099	161681302	T	C	0.648	0.645	0.99	-0.0091012913892029	0.0091	0.3145	53386	77258	58749.13
433643	chr3	rs9822965	161681798	C	T	0.845	0.841	0.983	0.0138042809763971	0.0119	0.2469	53386	77258	58749.13
431416	chr3	rs76028586	161682283	A	G	0.868	0.867	0.994	-0.0281011651109099	0.0128	0.02805	53386	77258	58749.13
423603	chr3	rs9865618	161682714	A	G	0.868	0.867	0.994	-0.0282040203730758	0.0128	0.02786	53386	77258	58749.13
422297	chr3	rs143696406	161682843	G	A	0.985	0.985	0.849	0.0158044491449436	0.0426	0.7102	43645	63622	48093.48
432843	chr3	rs73030450	161682908	T	C	0.935	0.937	0.985	-0.0166986496230515	0.0177	0.3454	53386	77258	58749.13
410820	chr3	rs12492746	161683092	T	A	0.708	0.71	0.979	-0.0165969709073694	0.0096	0.08279	53386	77258	58749.13
420572	chr3	rs59632634	161683262	G	A	0.896	0.898	0.939	-0.0189993500097828	0.0146	0.1929	53386	77258	58749.13
423029	chr3	rs9852776	161683332	T	C	0.868	0.867	0.994	-0.0282965991551138	0.0128	0.02712	53386	77258	58749.13
406071	chr3	rs9871105	161683815	A	G	0.868	0.867	0.994	-0.0282040203730758	0.0128	0.02795	53386	77258	58749.13
426656	chr3	rs9874929	161683859	A	C	0.868	0.867	0.994	-0.028399474521698	0.0128	0.02679	53386	77258	58749.13
424602	chr3	rs4555540	161684864	T	C	0.868	0.867	0.994	-0.028399474521698	0.0128	0.02664	53386	77258	58749.13
426865	chr3	rs4293714	161685455	T	C	0.868	0.867	0.994	-0.0285023604727122	0.0128	0.02589	53386	77258	58749.13
414041	chr3	rs4544631	161685470	T	C	0.242	0.244	0.975	-0.0264979913062283	0.0102	0.009468	53386	77258	58749.13
433677	chr3	rs73172704	161686128	G	A	0.881	0.884	0.958	-0.0182047046548463	0.0136	0.1814	53386	77258	58749.13
413658	chr3	rs35447687	161686760	C	A	0.84	0.836	0.982	0.0198026272961797	0.0118	0.09227	53386	77258	58749.13
415422	chr3	rs34440293	161686839	A	G	0.334	0.329	0.98	0.022299507494767	0.0092	0.01565	53386	77258	58749.13
418305	chr3	rs9830696	161687983	C	A	0.863	0.862	0.994	-0.0257999754904126	0.0126	0.0405	53386	77258	58749.13
412923	chr3	rs6784918	161688919	G	A	0.649	0.643	0.989	0.0045994064948955	0.0091	0.6103	53386	77258	58749.13
433857	chr3	rs111822157	161689093	C	T	0.981	0.979	0.861	0.0537966583556417	0.0331	0.1044	53386	77258	58749.13
423501	chr3	rs4856740	161689156	C	T	0.332	0.327	0.984	0.022299507494767	0.0092	0.01537	53386	77258	58749.13
430844	chr3	rs12632907	161689528	G	A	0.901	0.899	0.976	0.0155977206230546	0.0145	0.2844	53386	77258	58749.13
407725	chr3	rs12638318	161689798	A	G	0.332	0.327	0.984	0.0221038989069263	0.0092	0.01632	53386	77258	58749.13
413286	chr3	rs9841566	161690089	C	T	0.786	0.781	0.984	0.023003381764963	0.0105	0.02903	53386	77258	58749.13
410611	chr3	rs114504244	161690404	G	A	0.979	0.979	0.872	0.0324962313421326	0.0336	0.3326	50666	72197	55675.5
422633	chr3	rs11921208	161690608	C	T	0.944	0.943	0.983	0.0185960172820726	0.0189	0.3242	53386	77258	58749.13
423810	chr3	rs9866644	161690970	T	C	0.863	0.862	0.994	-0.0260975991218731	0.0126	0.038	53386	77258	58749.13
420568	chr3	rs76062651	161691342	C	T	0.937	0.936	0.969	0.0098018049722602	0.018	0.5853	53386	77258	58749.13
426125	chr3	rs6789450	161691566	T	C	0.33	0.324	0.985	0.0228958774769045	0.0092	0.01298	53386	77258	58749.13
417794	chr3	rs75187069	161692137	C	A	0.944	0.943	0.984	0.0185960172820726	0.0189	0.3251	53386	77258	58749.13
406719	chr3	rs7637441	161692476	T	C	0.33	0.325	0.986	0.0227981362759783	0.0092	0.01336	53386	77258	58749.13
422326	chr3	rs6780674	161693171	G	C	0.842	0.838	0.988	0.0209979909956055	0.0118	0.07557	53386	77258	58749.13
419521	chr3	rs73030455	161693718	G	A	0.937	0.938	0.989	-0.0078003437327339	0.0179	0.6643	53386	77258	58749.13
426955	chr3	rs9820734	161693746	A	G	0.33	0.325	0.987	0.0226026252094292	0.0092	0.01416	53386	77258	58749.13
424368	chr3	rs75151827	161693930	C	G	0.941	0.939	0.974	0.0219962978718961	0.0184	0.2313	53386	77258	58749.13
414597	chr3	rs62278739	161693936	G	A	0.683	0.684	0.988	0.017496047616751	0.0093	0.06094	53386	77258	58749.13
412744	chr3	rs4510391	161695398	T	C	0.784	0.779	0.986	0.0238044133801613	0.0105	0.02323	53386	77258	58749.13
424179	chr3	rs4575917	161695760	C	T	0.332	0.327	0.99	0.021497269010823	0.0092	0.01902	53386	77258	58749.13
423083	chr3	rs79040066	161696528	C	G	0.944	0.943	0.988	0.0164047040252769	0.0188	0.3852	53386	77258	58749.13
406905	chr3	rs73030460	161696620	G	A	0.937	0.938	0.99	-0.0080019302190585	0.0179	0.6525	53386	77258	58749.13
411743	chr3	rs138087045	161697002	C	T	0.984	0.985	0.892	-0.017502275136142	0.044	0.6904	37983	54189	41401.25
416880	chr3	rs9812882	161697089	A	G	0.784	0.779	0.987	0.0242046886968174	0.0105	0.02084	53386	77258	58749.13
423899	chr3	rs4532144	161697871	T	C	0.863	0.862	0.995	-0.0267958227871631	0.0126	0.03334	53386	77258	58749.13
431217	chr3	rs55959701	161698333	A	T	0.799	0.796	0.989	0.0311013012983478	0.0108	0.004002	53386	77258	58749.13
429616	chr3	rs55659212	161698393	C	T	0.748	0.748	0.991	0.0235016597850914	0.01	0.01859	53386	77258	58749.13
421438	chr3	rs56177787	161698444	G	T	0.748	0.747	0.991	0.0232965165504356	0.01	0.01927	53386	77258	58749.13
409812	chr3	rs6803845	161699527	C	T	0.937	0.938	0.992	-0.0079011318962572	0.0179	0.6589	53386	77258	58749.13
418874	chr3	rs9290106	161699927	T	C	0.338	0.334	0.991	0.0270994698817177	0.0091	0.003024	53386	77258	58749.13
426570	chr3	rs115946399	161700102	A	G	0.964	0.963	0.945	0.0176041339483571	0.0235	0.4545	53386	77258	58749.13
431040	chr3	rs9867137	161700441	C	T	0.801	0.796	0.992	0.0305001066483263	0.0108	0.004555	53386	77258	58749.13
408892	chr3	rs13082202	161700542	A	G	0.801	0.796	0.993	0.0301993737308422	0.0108	0.004954	53386	77258	58749.13
414168	chr3	rs4299495	161700564	C	A	0.686	0.686	0.995	0.0210959082947329	0.0093	0.02335	53386	77258	58749.13
429973	chr3	rs13062562	161700737	T	G	0.702	0.701	0.993	-0.0208049294331883	0.0095	0.02844	53386	77258	58749.13
419809	chr3	rs66460554	161700815	A	T	0.801	0.796	0.993	0.0298014912367898	0.0108	0.005607	53386	77258	58749.13
409774	chr3	rs16834045	161700821	C	T	0.801	0.796	0.993	0.0298014912367898	0.0108	0.005543	53386	77258	58749.13
430640	chr3	rs75588840	161700990	C	T	0.984	0.984	0.697	-0.052198967543594	0.0419	0.2135	52258	74404	57204.87
413757	chr3	rs66912051	161701112	A	G	0.801	0.796	0.993	0.0298985503458634	0.0108	0.005479	53386	77258	58749.13
432227	chr3	rs4524290	161701196	T	G	0.949	0.951	0.989	-0.0112025145079934	0.0199	0.5721	53386	77258	58749.13
408379	chr3	rs7621883	161701540	C	A	0.938	0.94	0.993	-0.0038975857287134	0.018	0.8299	53386	77258	58749.13
410213	chr3	rs9834910	161701590	A	C	0.801	0.796	0.993	0.0298985503458634	0.0108	0.005421	53386	77258	58749.13
418226	chr3	rs4597725	161701650	C	T	0.685	0.686	0.995	0.0212036062510236	0.0093	0.02304	53386	77258	58749.13
423051	chr3	rs9817605	161701754	T	C	0.801	0.796	0.993	0.0298985503458634	0.0108	0.005367	53386	77258	58749.13
426480	chr3	rs12696126	161702085	G	A	0.702	0.701	0.993	-0.0209989425960583	0.0095	0.02682	53386	77258	58749.13
431154	chr3	rs9821852	161702108	T	C	0.503	0.496	0.991	0.0025966258472659	0.0087	0.7672	53386	77258	58749.13
432003	chr3	rs9822026	161702228	T	C	0.801	0.796	0.993	0.0298985503458634	0.0108	0.005405	53386	77258	58749.13
414993	chr3	rs6776328	161702346	C	T	0.801	0.796	0.993	0.0298985503458634	0.0108	0.005395	53386	77258	58749.13
409851	chr3	rs6441422	161702533	A	G	0.801	0.796	0.993	0.0299956000353805	0.0108	0.005339	53386	77258	58749.13
424554	chr3	rs59451012	161703422	G	A	0.685	0.686	0.995	0.0209000641077417	0.0093	0.02524	53386	77258	58749.13
419597	chr3	rs16834068	161704373	C	T	0.954	0.952	0.995	0.0318958749835631	0.0205	0.1187	53386	77258	58749.13
427889	chr3	rs9813600	161704694	C	T	0.801	0.796	0.993	0.0295976364389436	0.0108	0.005917	53386	77258	58749.13
409655	chr3	rs6810201	161704760	A	G	0.486	0.482	0.995	0.0379025370484673	0.0087	1.195e-05	53386	77258	58749.13
424607	chr3	rs9839557	161705458	G	A	0.847	0.844	0.994	0.0246048038572487	0.0119	0.0397	53386	77258	58749.13
429692	chr3	rs6441423	161706056	G	A	0.685	0.686	0.996	0.0210959082947329	0.0093	0.02327	53386	77258	58749.13
432326	chr3	rs4586823	161706463	C	A	0.188	0.182	0.991	0.0352030377085245	0.0111	0.001597	53386	77258	58749.13
420866	chr3	rs13099303	161706534	A	G	0.801	0.796	0.994	0.029403450369242	0.0108	0.006324	53386	77258	58749.13
431151	chr3	rs13099922	161706578	G	A	0.801	0.796	0.994	0.029403450369242	0.0108	0.006337	53386	77258	58749.13
423770	chr3	rs9850162	161707357	G	A	0.801	0.796	0.994	0.029296631955588	0.0108	0.006379	53386	77258	58749.13
416711	chr3	rs9812268	161707447	A	C	0.702	0.701	0.996	-0.0206007457079636	0.0095	0.02934	53386	77258	58749.13
423341	chr3	rs9850365	161707661	C	T	0.702	0.701	0.996	-0.0206007457079636	0.0095	0.02933	53386	77258	58749.13
429993	chr3	rs7618729	161707808	A	G	0.188	0.182	0.992	0.0350968370374295	0.0111	0.001619	53386	77258	58749.13
415686	chr3	rs7640981	161707830	G	T	0.801	0.796	0.994	0.029296631955588	0.0108	0.006511	53386	77258	58749.13
407373	chr3	rs7641065	161707952	G	T	0.801	0.796	0.994	0.0297044227063309	0.0108	0.005828	53386	77258	58749.13
427136	chr3	rs4856663	161708099	A	G	0.188	0.182	0.992	0.0352030377085245	0.0111	0.001586	53386	77258	58749.13
414348	chr3	rs9855315	161708249	G	A	0.702	0.701	0.996	-0.0206007457079636	0.0095	0.02979	53386	77258	58749.13
429328	chr3	rs4856741	161708628	A	G	0.799	0.796	0.997	0.0318958749835631	0.0107	0.00296	53386	77258	58749.13
419395	chr3	rs4241432	161708936	G	T	0.486	0.482	0.996	0.0379025370484673	0.0086	1.147e-05	53386	77258	58749.13
431527	chr3	rs4241433	161709235	C	T	0.486	0.482	0.996	0.0382009626151637	0.0086	1.008e-05	53386	77258	58749.13
423805	chr3	rs113013958	161709388	C	T	0.979	0.979	0.939	-0.0243951568347216	0.0314	0.4362	52919	75823	58063.92
420352	chr3	rs4425278	161709943	G	A	0.486	0.482	0.996	0.0377966226945664	0.0086	1.215e-05	53386	77258	58749.13
431317	chr3	rs4256145	161710141	A	G	0.685	0.686	0.997	0.0213015034199157	0.0093	0.02237	53386	77258	58749.13
421593	chr3	rs6801763	161710991	T	A	0.685	0.686	0.996	0.0213993910058902	0.0093	0.02144	53386	77258	58749.13
422976	chr3	rs6441424	161711058	C	T	0.188	0.182	0.992	0.0347008987793103	0.0111	0.001813	53386	77258	58749.13
419531	chr3	rs62280470	161711412	C	T	0.702	0.701	0.996	-0.0208968257129853	0.0095	0.02767	53386	77258	58749.13
415223	chr3	rs9875923	161711870	G	A	0.702	0.701	0.996	-0.0207028323592018	0.0095	0.02908	53386	77258	58749.13
409678	chr3	rs9876129	161712035	G	A	0.702	0.701	0.996	-0.0208049294331883	0.0095	0.02806	53386	77258	58749.13
414144	chr3	rs7637261	161712191	C	T	0.801	0.796	0.993	0.0289955368412525	0.0108	0.007001	53386	77258	58749.13
416228	chr3	rs35018139	161712268	G	A	0.702	0.701	0.996	-0.0208049294331883	0.0095	0.02792	53386	77258	58749.13
415182	chr3	rs62280472	161712444	T	C	0.702	0.701	0.996	-0.0208968257129853	0.0095	0.02728	53386	77258	58749.13
411250	chr3	rs4856664	161713464	C	T	0.938	0.939	0.995	-0.003797200248385	0.018	0.8316	53386	77258	58749.13
433795	chr3	rs9849367	161714384	A	G	0.702	0.7	0.995	-0.0208968257129853	0.0095	0.0272	53386	77258	58749.13
408848	chr3	rs12494760	161715295	C	G	0.98	0.981	0.926	-0.0557030028762507	0.0337	0.09804	51933	74026	56792.36
428081	chr3	rs59539229	161715400	C	T	0.938	0.939	0.995	-0.0034961042567088	0.018	0.8457	53386	77258	58749.13
432255	chr3	rs57628918	161715656	T	A	0.939	0.94	0.992	-0.0018016219466282	0.0182	0.9217	53386	77258	58749.13
413873	chr3	rs58618482	161715705	G	A	0.938	0.94	0.992	-0.0031950988965408	0.0181	0.861	53386	77258	58749.13
409750	chr3	rs4856742	161715939	C	T	0.188	0.182	0.991	0.0346043046869299	0.0111	0.001927	53386	77258	58749.13
431585	chr3	rs115137513	161716055	C	G	0.987	0.986	0.832	0.0481042146741464	0.0431	0.2642	47372	68796	52415.69
410231	chr3	rs73030496	161717078	T	C	0.938	0.94	0.996	-0.0031048149534787	0.018	0.8623	53386	77258	58749.13
414721	chr3	rs10470481	161717404	T	C	0.702	0.7	0.995	-0.021203207651103	0.0095	0.0251	53386	77258	58749.13
408527	chr3	rs10470482	161717445	T	C	0.862	0.861	0.979	-0.0267033828345498	0.0126	0.03444	53386	77258	58749.13
432309	chr3	rs9875486	161717623	G	T	0.84	0.836	0.99	0.0251998010217421	0.0117	0.03173	53386	77258	58749.13
410877	chr3	rs9842798	161718574	A	G	0.702	0.7	0.995	-0.0208968257129853	0.0095	0.02733	53386	77258	58749.13
413187	chr3	rs73875980	161719098	G	A	0.903	0.904	0.999	0.0101978249764461	0.0146	0.4849	53386	77258	58749.13
430738	chr3	rs7615033	161719141	G	A	0.646	0.64	0.994	0.0369007163483657	0.009	4.281e-05	53386	77258	58749.13
426984	chr3	rs7626556	161719142	T	A	0.253	0.246	0.992	0.0278972284172359	0.01	0.005209	53386	77258	58749.13
427902	chr3	rs4608713	161720138	G	A	0.191	0.185	0.991	0.0335991726304121	0.0111	0.002456	53386	77258	58749.13
415435	chr3	rs4346557	161720149	G	A	0.938	0.94	0.994	-0.0036968248442897	0.018	0.8353	53386	77258	58749.13
407423	chr3	rs13088576	161720214	T	C	0.653	0.654	0.995	-0.0208968257129853	0.0091	0.02133	53386	77258	58749.13
404990	chr3	rs13071617	161720892	G	A	0.646	0.64	0.994	0.0368043345220483	0.009	4.562e-05	53386	77258	58749.13
417863	chr3	rs4295178	161721693	C	T	0.703	0.702	0.994	-0.0208049294331883	0.0095	0.02801	53386	77258	58749.13
427714	chr3	rs4323020	161722384	A	C	0.253	0.246	0.992	0.0281986543586787	0.01	0.004696	53386	77258	58749.13
424857	chr3	rs9826521	161722403	G	A	0.703	0.702	0.994	-0.0208049294331883	0.0095	0.02811	53386	77258	58749.13
422284	chr3	rs150135164	161723193	A	G	0.987	0.987	0.812	0.041995705452017	0.0467	0.3686	43463	66320	48968.19
426878	chr3	rs138603952	161723230	T	A	0.98	0.98	0.906	-0.0217038334437866	0.0324	0.5021	52605	75016	57665.82
432304	chr3	rs80034494	161723933	A	G	0.95	0.952	0.995	-0.0112025145079934	0.0201	0.5768	53386	77258	58749.13
416946	chr3	rs12374003	161724926	C	A	0.703	0.702	0.994	-0.0208049294331883	0.0095	0.02793	53386	77258	58749.13
416289	chr3	rs12374105	161725482	A	T	0.607	0.606	0.994	-0.0139975096438537	0.0089	0.1127	53386	77258	58749.13
408669	chr3	rs59872885	161725560	C	T	0.935	0.937	0.989	-0.0101008421794295	0.0176	0.5671	53386	77258	58749.13
415412	chr3	rs4494944	161725787	C	T	0.703	0.702	0.994	-0.0208049294331883	0.0095	0.02851	53386	77258	58749.13
407073	chr3	rs12630366	161725855	C	T	0.647	0.64	0.994	0.0366983037826737	0.009	4.696e-05	53386	77258	58749.13
422720	chr3	rs75972915	161727372	G	A	0.93	0.929	0.888	0.0421011760186353	0.0179	0.01878	53386	77258	58749.13
423114	chr3	rs9862898	161727782	A	C	0.606	0.606	0.995	-0.0137034650584925	0.0089	0.1213	53386	77258	58749.13
416621	chr3	rs77800677	161727898	C	T	0.95	0.953	0.995	-0.0143017847108596	0.0201	0.4766	53386	77258	58749.13
429808	chr3	rs4856665	161728680	G	A	0.647	0.64	0.994	0.0368043345220483	0.009	4.474e-05	53386	77258	58749.13
411020	chr3	rs9834707	161728845	G	A	0.703	0.702	0.994	-0.0208049294331883	0.0095	0.02842	53386	77258	58749.13
410830	chr3	rs4241434	161729768	A	G	0.191	0.185	0.99	0.0330962274891896	0.0111	0.002829	53386	77258	58749.13
428357	chr3	rs16834133	161729814	T	A	0.938	0.939	0.995	-0.0045001103249234	0.018	0.8044	53386	77258	58749.13
413765	chr3	rs4594629	161729883	T	C	0.607	0.606	0.995	-0.0138048499765589	0.0089	0.1191	53386	77258	58749.13
430620	chr3	rs4312667	161730410	G	A	0.19	0.185	0.99	0.0329994782631079	0.0111	0.002878	53386	77258	58749.13
419217	chr3	rs9840976	161730602	C	G	0.646	0.64	0.993	0.0368043345220483	0.009	4.591e-05	53386	77258	58749.13
422821	chr3	rs73032205	161730880	G	T	0.938	0.94	0.996	-0.004198802647333	0.018	0.8156	53386	77258	58749.13
421103	chr3	rs4856743	161731143	A	G	0.191	0.185	0.99	0.0329994782631079	0.0111	0.002916	53386	77258	58749.13
423711	chr3	rs2068396	161731312	C	T	0.904	0.905	0.999	0.009197572354042	0.0146	0.5293	53386	77258	58749.13
432813	chr3	rs34264430	161731444	A	G	0.703	0.702	0.994	-0.0208968257129853	0.0095	0.02738	53386	77258	58749.13
427098	chr3	rs16834167	161731794	A	G	0.951	0.953	0.995	-0.0138961051921114	0.0202	0.4905	53386	77258	58749.13
419631	chr3	rs9813053	161732081	A	G	0.703	0.702	0.994	-0.0208968257129853	0.0095	0.02746	53386	77258	58749.13
420218	chr3	rs73875984	161732421	A	G	0.904	0.905	0.998	0.0090984829852593	0.0146	0.5342	53386	77258	58749.13
407668	chr3	rs9871773	161732691	T	C	0.863	0.862	0.974	-0.0274020297483382	0.0127	0.03088	53386	77258	58749.13
422992	chr3	rs9871781	161732704	T	A	0.607	0.606	0.995	-0.0144032303107437	0.0089	0.1047	53386	77258	58749.13
415345	chr3	rs78537310	161732792	T	C	0.95	0.953	0.995	-0.0145046862028817	0.0201	0.4712	53386	77258	58749.13
427133	chr3	rs79280340	161733182	C	G	0.953	0.952	0.993	0.0304031059110447	0.0204	0.1361	53386	77258	58749.13
416051	chr3	rs4333098	161733638	G	A	0.703	0.702	0.994	-0.0207028323592018	0.0095	0.0287	53386	77258	58749.13
417102	chr3	rs7431844	161733830	T	G	0.608	0.608	0.996	-0.0151034855773182	0.0089	0.08771	53386	77258	58749.13
423514	chr3	rs6441426	161735162	G	A	0.95	0.953	0.995	-0.0146974807605841	0.0201	0.4649	53386	77258	58749.13
430426	chr3	rs1912454	161735496	A	G	0.645	0.638	0.995	0.0374980764200844	0.009	3.094e-05	53386	77258	58749.13
429514	chr3	rs1355290	161735668	G	A	0.191	0.185	0.99	0.0326994961630157	0.0111	0.003182	53386	77258	58749.13
412534	chr3	rs112846229	161735834	A	T	0.965	0.964	0.93	0.0090984829852593	0.0242	0.707	52993	76568	58248.36
408900	chr3	rs7635026	161736128	G	A	0.191	0.185	0.99	0.0326027085440124	0.0111	0.003218	53386	77258	58749.13
409781	chr3	rs28413956	161736542	A	G	0.645	0.638	0.995	0.0374017521540008	0.009	3.218e-05	53386	77258	58749.13
419554	chr3	rs114250748	161736584	G	A	0.987	0.987	0.85	-0.0309026047398165	0.0477	0.5169	39707	56860	43811.86
411901	chr3	rs13079461	161736644	T	C	0.906	0.908	0.932	-0.0423961495190412	0.0153	0.005664	53386	77258	58749.13
426951	chr3	rs74824614	161737146	T	C	0.96	0.961	0.968	0.0051964749068174	0.0224	0.8184	53386	77258	58749.13
425414	chr3	rs114146294	161737206	G	A	0.975	0.975	0.965	-0.0235040691879941	0.0284	0.4083	52540	74955	57602.89
422061	chr3	rs16834190	161737211	A	G	0.951	0.953	0.993	-0.0138961051921114	0.0203	0.4925	53386	77258	58749.13
416058	chr3	rs16834194	161737258	T	C	0.609	0.608	0.995	-0.0150019689183474	0.0089	0.08962	53386	77258	58749.13
410400	chr3	rs4333097	161737288	C	T	0.938	0.94	0.994	-0.0036968248442897	0.018	0.838	53386	77258	58749.13
407613	chr3	rs4450831	161737393	C	T	0.645	0.638	0.995	0.0374017521540008	0.009	3.193e-05	53386	77258	58749.13
431228	chr3	rs1510338	161737583	G	A	0.703	0.702	0.994	-0.0208049294331883	0.0095	0.02821	53386	77258	58749.13
433430	chr3	rs34670686	161737937	T	C	0.906	0.908	0.933	-0.0418954871740363	0.0153	0.006248	53386	77258	58749.13
420309	chr3	rs961839	161738116	A	G	0.703	0.702	0.994	-0.0208968257129853	0.0095	0.02758	53386	77258	58749.13
418454	chr3	rs961840	161738202	T	C	0.609	0.608	0.995	-0.0150019689183474	0.0089	0.08958	53386	77258	58749.13
412240	chr3	rs1510340	161738587	C	T	0.645	0.638	0.995	0.0374980764200844	0.009	3.174e-05	53386	77258	58749.13
411695	chr3	rs9822058	161739090	A	G	0.703	0.702	0.994	-0.0208049294331883	0.0095	0.02803	53386	77258	58749.13
429891	chr3	rs907079	161739682	C	T	0.645	0.638	0.995	0.0374017521540008	0.009	3.182e-05	53386	77258	58749.13
424694	chr3	rs9290107	161739777	T	A	0.609	0.608	0.995	-0.0152050125429676	0.0089	0.08653	53386	77258	58749.13
408127	chr3	rs9827385	161740082	A	G	0.609	0.608	0.995	-0.0151034855773182	0.0089	0.08838	53386	77258	58749.13
416404	chr3	rs4602407	161740338	A	G	0.191	0.185	0.99	0.0326994961630157	0.0111	0.00312	53386	77258	58749.13
432018	chr3	rs6779506	161740419	A	G	0.938	0.94	0.994	-0.0031950988965408	0.018	0.8606	53386	77258	58749.13
408181	chr3	rs4498059	161740488	G	C	0.645	0.638	0.995	0.0374017521540008	0.009	3.243e-05	53386	77258	58749.13
415578	chr3	rs73172712	161740585	C	A	0.985	0.985	0.903	0.0291023874205329	0.0419	0.4873	42503	63075	47439.54
413371	chr3	rs4498060	161740697	G	T	0.645	0.638	0.995	0.0374017521540008	0.009	3.243e-05	53386	77258	58749.13
407295	chr3	rs907080	161741282	T	C	0.645	0.638	0.995	0.0371994409891063	0.009	3.525e-05	53386	77258	58749.13
424931	chr3	rs6767956	161742176	A	G	0.816	0.813	0.984	0.0324962313421326	0.0112	0.003716	53386	77258	58749.13
431358	chr3	rs17504334	161742746	C	T	0.703	0.702	0.994	-0.0208049294331883	0.0095	0.0286	53386	77258	58749.13
424967	chr3	rs56028442	161743374	G	A	0.905	0.907	0.999	0.0068961666878413	0.0148	0.6395	53386	77258	58749.13
414983	chr3	rs78920988	161743417	T	A	0.938	0.94	0.994	-0.0036968248442897	0.018	0.8374	53386	77258	58749.13
407798	chr3	rs148354533	161743911	G	T	0.979	0.98	0.906	-0.0217958123704574	0.0323	0.4994	52605	75016	57665.82
407795	chr3	rs1858239	161743941	T	C	0.609	0.608	0.995	-0.0152963956259917	0.0089	0.08364	53386	77258	58749.13
430804	chr3	rs984096	161744090	T	C	0.19	0.185	0.99	0.0323994240466592	0.0111	0.003465	53386	77258	58749.13
426064	chr3	rs984097	161744269	C	G	0.19	0.185	0.99	0.0323994240466592	0.0111	0.003463	53386	77258	58749.13
427350	chr3	rs984098	161744436	C	A	0.704	0.702	0.991	-0.0209989425960583	0.0095	0.02683	53386	77258	58749.13
407766	chr3	rs984099	161744461	G	T	0.704	0.702	0.992	-0.021101069908054	0.0095	0.0265	53386	77258	58749.13
413051	chr3	rs17504417	161744694	G	A	0.703	0.702	0.994	-0.0209989425960583	0.0095	0.02687	53386	77258	58749.13
408748	chr3	rs13340124	161744724	T	A	0.952	0.954	0.997	-0.0180010511095525	0.0203	0.377	53386	77258	58749.13
432513	chr3	rs10936266	161744827	T	C	0.61	0.609	0.996	-0.0158042315449673	0.0089	0.07504	53386	77258	58749.13
418574	chr3	rs4453857	161744889	G	C	0.987	0.986	0.884	0.0503983940836932	0.0495	0.3089	36346	48506	39190.28
419979	chr3	rs58885376	161744973	A	G	0.938	0.94	0.996	-0.0034961042567088	0.018	0.8476	53386	77258	58749.13
417785	chr3	rs11917938	161745436	A	G	0.845	0.848	0.996	0.0024968801985871	0.012	0.8333	53386	77258	58749.13
429027	chr3	rs1510344	161745870	C	G	0.548	0.549	0.996	-0.0156010662286512	0.0087	0.07177	53386	77258	58749.13
428940	chr3	rs114848298	161745897	G	A	0.982	0.982	0.866	0.0497040321791155	0.0349	0.1547	53386	77258	58749.13
421075	chr3	rs116606144	161746042	C	T	0.987	0.986	0.821	0.0485044090596151	0.0433	0.2629	48084	69348	53104.93
411537	chr3	rs9869343	161746233	G	C	0.703	0.702	0.995	-0.0209989425960583	0.0095	0.02645	53386	77258	58749.13
432713	chr3	rs9869369	161746376	C	T	0.548	0.55	0.996	-0.015895669405385	0.0087	0.06753	53386	77258	58749.13
425781	chr3	rs73032224	161746438	G	A	0.938	0.94	0.996	-0.0034961042567088	0.018	0.8472	53386	77258	58749.13
430529	chr3	rs9814278	161746457	T	G	0.548	0.55	0.996	-0.015895669405385	0.0087	0.06785	53386	77258	58749.13
416392	chr3	rs4241435	161746554	A	G	0.191	0.185	0.991	0.0321960982163169	0.0111	0.003585	53386	77258	58749.13
425205	chr3	rs9869853	161746674	C	T	0.548	0.55	0.996	-0.015895669405385	0.0087	0.067	53386	77258	58749.13
423599	chr3	rs4856666	161747143	C	T	0.643	0.636	0.996	0.0379988130912113	0.009	2.363e-05	53386	77258	58749.13
405219	chr3	rs6809393	161747156	G	A	0.703	0.702	0.995	-0.0209989425960583	0.0095	0.0264	53386	77258	58749.13
415627	chr3	rs9874973	161747358	G	A	0.703	0.702	0.995	-0.0209989425960583	0.0095	0.02641	53386	77258	58749.13
418886	chr3	rs7632987	161747463	A	G	0.643	0.637	0.996	0.0377966226945664	0.009	2.616e-05	53386	77258	58749.13
428233	chr3	rs1397234	161747790	A	T	0.191	0.185	0.991	0.0321960982163169	0.0111	0.003649	53386	77258	58749.13
418694	chr3	rs73032234	161748659	C	T	0.938	0.94	0.996	-0.0036968248442897	0.018	0.8372	53386	77258	58749.13
408611	chr3	rs28532919	161748681	T	G	0.643	0.637	0.996	0.0377966226945664	0.009	2.619e-05	53386	77258	58749.13
418512	chr3	rs73032236	161749386	T	C	0.953	0.954	0.938	-0.0132980281439898	0.0211	0.5279	53386	77258	58749.13
426866	chr3	rs76193507	161749981	G	A	0.955	0.954	0.997	0.0263010744193707	0.0207	0.204	53386	77258	58749.13
411411	chr3	rs9814837	161749992	C	G	0.191	0.186	0.991	0.0321960982163169	0.0111	0.003628	53386	77258	58749.13
424613	chr3	rs1858240	161750476	A	T	0.938	0.94	0.996	-0.003797200248385	0.018	0.8324	53386	77258	58749.13
426814	chr3	rs56315604	161751275	A	G	0.643	0.637	0.996	0.0377966226945664	0.009	2.619e-05	53386	77258	58749.13
429180	chr3	rs62280492	161751457	A	G	0.703	0.702	0.995	-0.0208968257129853	0.0095	0.02767	53386	77258	58749.13
427065	chr3	rs16847297	161751507	G	C	0.938	0.94	0.996	-0.0038975857287134	0.018	0.8297	53386	77258	58749.13
422865	chr3	rs9863326	161752172	A	G	0.955	0.954	0.997	0.026398473854531	0.0207	0.2035	53386	77258	58749.13
433402	chr3	rs13317077	161752231	G	C	0.703	0.702	0.995	-0.0208968257129853	0.0095	0.02732	53386	77258	58749.13
408562	chr3	rs9826218	161752277	G	T	0.548	0.549	0.997	-0.015702643727291	0.0087	0.0707	53386	77258	58749.13
407038	chr3	rs9826712	161752753	C	T	0.907	0.908	1.0	0.0052959516591825	0.0148	0.719	53386	77258	58749.13
423354	chr3	rs75837117	161752847	G	A	0.955	0.954	0.997	0.0213993910058902	0.0208	0.3047	53386	77258	58749.13
414504	chr3	rs1983209	161753561	T	G	0.952	0.954	0.998	-0.0180010511095525	0.0204	0.3762	53386	77258	58749.13
405015	chr3	rs1154807	161753898	T	A	0.548	0.549	0.997	-0.015702643727291	0.0087	0.07088	53386	77258	58749.13
430237	chr3	rs77001797	161754030	A	G	0.987	0.986	0.884	0.0499989570943217	0.0499	0.3162	35745	48104	38715.62
418659	chr3	rs1983208	161754109	A	G	0.548	0.549	0.997	-0.015702643727291	0.0087	0.07127	53386	77258	58749.13
421617	chr3	rs962873	161754837	T	C	0.548	0.549	0.997	-0.0158042315449673	0.0087	0.06939	53386	77258	58749.13
406666	chr3	rs1510346	161755240	T	G	0.191	0.185	0.991	0.0320992618599997	0.0111	0.00375	53386	77258	58749.13
411282	chr3	rs1397246	161755517	C	A	0.548	0.549	0.997	-0.015702643727291	0.0087	0.07048	53386	77258	58749.13
417060	chr3	rs73878503	161755742	G	A	0.907	0.908	1.0	0.0055048206344449	0.0148	0.7095	53386	77258	58749.13
408296	chr3	rs7620145	161756086	G	C	0.548	0.549	0.997	-0.015702643727291	0.0087	0.07031	53386	77258	58749.13
421020	chr3	rs75809076	161756578	G	A	0.939	0.94	0.993	-0.0031950988965408	0.0181	0.8619	53386	77258	58749.13
417070	chr3	rs80228035	161756579	C	A	0.939	0.941	0.987	-0.003596459514405	0.0183	0.8416	53386	77258	58749.13
407794	chr3	rs35282795	161756602	T	G	0.643	0.636	0.996	0.0376040223973664	0.009	2.888e-05	53386	77258	58749.13
407840	chr3	rs9819461	161756606	C	T	0.191	0.186	0.991	0.0320992618599997	0.0111	0.003764	53386	77258	58749.13
406669	chr3	rs1027921	161757134	C	T	0.191	0.186	0.991	0.0320024161254944	0.0111	0.003784	53386	77258	58749.13
407570	chr3	rs13323724	161757137	A	G	0.703	0.702	0.996	-0.0208968257129853	0.0095	0.02775	53386	77258	58749.13
414899	chr3	rs1397245	161757272	C	A	0.643	0.637	0.996	0.0377003271828256	0.009	2.734e-05	53386	77258	58749.13
424777	chr3	rs34922593	161757575	T	G	0.643	0.636	0.996	0.0376040223973664	0.009	2.893e-05	53386	77258	58749.13
406944	chr3	rs13323875	161757599	A	G	0.703	0.702	0.996	-0.0208049294331883	0.0095	0.02816	53386	77258	58749.13
423168	chr3	rs1397244	161757677	G	A	0.643	0.636	0.996	0.0376040223973664	0.009	2.854e-05	53386	77258	58749.13
427379	chr3	rs1397243	161757895	G	C	0.643	0.637	0.995	0.0376040223973664	0.009	2.89e-05	53386	77258	58749.13
412181	chr3	rs1397242	161757939	G	T	0.643	0.637	0.995	0.0376040223973664	0.009	2.914e-05	53386	77258	58749.13
410937	chr3	rs1397241	161758036	G	C	0.643	0.637	0.995	0.0377966226945664	0.009	2.597e-05	53386	77258	58749.13
415547	chr3	rs73878507	161758060	C	T	0.952	0.954	0.998	-0.0181028726978536	0.0204	0.3748	53386	77258	58749.13
417299	chr3	rs2175265	161758357	T	C	0.193	0.188	0.987	0.0320024161254944	0.011	0.003716	53386	77258	58749.13
430385	chr3	rs6796372	161758523	T	G	0.816	0.813	0.985	0.0317021347305135	0.0112	0.004505	53386	77258	58749.13
418545	chr3	rs2136712	161758678	G	C	0.191	0.186	0.991	0.0320992618599997	0.0111	0.003729	53386	77258	58749.13
432159	chr3	rs6796554	161758748	T	C	0.643	0.636	0.996	0.0374980764200844	0.009	2.956e-05	53386	77258	58749.13
412428	chr3	rs2175264	161758772	T	G	0.703	0.702	0.996	-0.0208049294331883	0.0095	0.02785	53386	77258	58749.13
432197	chr3	rs1397240	161759112	A	T	0.643	0.636	0.996	0.0376040223973664	0.009	2.843e-05	53386	77258	58749.13
433078	chr3	rs1397239	161759119	G	A	0.191	0.185	0.992	0.0320992618599997	0.0111	0.003738	53386	77258	58749.13
428282	chr3	rs11923750	161759129	T	C	0.955	0.954	0.998	0.0264958638039652	0.0207	0.2015	53386	77258	58749.13
418006	chr3	rs1397238	161759211	A	C	0.191	0.186	0.992	0.0320992618599997	0.0111	0.003722	53386	77258	58749.13
409405	chr3	rs150815838	161759680	T	A	0.983	0.982	0.743	-0.0069037763167944	0.0391	0.8608	51983	72717	56643.35
419051	chr3	rs16834360	161759698	G	T	0.644	0.637	0.996	0.0384030712829451	0.009	1.963e-05	53386	77258	58749.13
429421	chr3	rs951475	161760549	T	C	0.644	0.637	0.996	0.0382009626151637	0.009	2.109e-05	53386	77258	58749.13
419915	chr3	rs7640608	161760608	A	G	0.952	0.954	0.999	-0.0188974371044634	0.0203	0.3537	53386	77258	58749.13
425133	chr3	rs1397237	161760785	T	C	0.192	0.186	0.991	0.0329027196757078	0.0111	0.0029	53386	77258	58749.13
431940	chr3	rs4856667	161760786	G	A	0.845	0.848	0.997	0.001998002662673	0.012	0.8643	53386	77258	58749.13
412455	chr3	rs79142684	161760864	A	G	0.952	0.954	0.999	-0.0187955345843259	0.0204	0.3552	53386	77258	58749.13
432647	chr3	rs1397236	161761078	G	A	0.644	0.637	0.996	0.0382972099323441	0.009	2.076e-05	53386	77258	58749.13
427896	chr3	rs10513577	161761231	T	C	0.703	0.702	0.996	-0.0209989425960583	0.0095	0.02681	53386	77258	58749.13
422639	chr3	rs13100661	161761523	A	C	0.644	0.637	0.996	0.0382972099323441	0.009	2.067e-05	53386	77258	58749.13
422719	chr3	rs9883680	161761627	A	G	0.192	0.186	0.991	0.0330962274891896	0.0111	0.002786	53386	77258	58749.13
405961	chr3	rs9884026	161761778	A	G	0.548	0.549	0.997	-0.015702643727291	0.0087	0.07008	53386	77258	58749.13
418594	chr3	rs114299252	161761836	A	G	0.955	0.954	0.998	0.021898468701116	0.0208	0.2923	53386	77258	58749.13
430005	chr3	rs9850597	161761866	G	A	0.191	0.186	0.992	0.0326994961630157	0.0111	0.003153	53386	77258	58749.13
427893	chr3	rs35512559	161761879	G	A	0.644	0.637	0.992	0.0389033551082361	0.009	1.575e-05	53386	77258	58749.13
424107	chr3	rs34793869	161761886	T	C	0.644	0.637	0.992	0.0389033551082361	0.009	1.568e-05	53386	77258	58749.13
420643	chr3	rs9850613	161761920	G	A	0.703	0.702	0.996	-0.0208049294331883	0.0095	0.02795	53386	77258	58749.13
430268	chr3	rs6789071	161762248	T	C	0.644	0.637	0.996	0.0382972099323441	0.009	2.093e-05	53386	77258	58749.13
432450	chr3	rs114195528	161762294	G	A	0.955	0.954	0.998	0.0238044133801613	0.0208	0.2527	53386	77258	58749.13
425346	chr3	rs6789187	161762349	T	C	0.191	0.186	0.992	0.0327962744150825	0.0111	0.002978	53386	77258	58749.13
412562	chr3	rs6776232	161762425	C	G	0.644	0.637	0.996	0.0382009626151637	0.009	2.147e-05	53386	77258	58749.13
424505	chr3	rs6778769	161762471	C	T	0.489	0.485	0.995	0.036997088886122	0.0086	1.871e-05	53386	77258	58749.13
414669	chr3	rs191126850	161762474	G	A	0.987	0.987	0.887	-0.0288007896057264	0.0425	0.4981	46829	68641	52098.75
418930	chr3	rs6791872	161762484	T	C	0.644	0.637	0.996	0.0382972099323441	0.009	2.072e-05	53386	77258	58749.13
415767	chr3	rs6779000	161762558	G	A	0.644	0.637	0.996	0.0382972099323441	0.009	2.075e-05	53386	77258	58749.13
408053	chr3	rs6779195	161762663	G	A	0.644	0.637	0.996	0.0384030712829451	0.009	1.904e-05	53386	77258	58749.13
410685	chr3	rs2089738	161762762	C	T	0.845	0.848	0.998	0.0018981972830802	0.012	0.8753	53386	77258	58749.13
426475	chr3	rs115893695	161763159	G	A	0.967	0.966	0.815	0.0046989426564652	0.0267	0.8601	53386	77258	58749.13
417122	chr3	rs1813301	161763214	C	T	0.191	0.186	0.992	0.0327962744150825	0.0111	0.002999	53386	77258	58749.13
406680	chr3	rs7625559	161763328	C	G	0.938	0.94	0.997	-0.003797200248385	0.018	0.8318	53386	77258	58749.13
426514	chr3	rs7647638	161763334	A	T	0.845	0.848	0.998	0.0020977980821461	0.012	0.8602	53386	77258	58749.13
432046	chr3	rs7625640	161763388	C	T	0.818	0.814	0.978	0.0329027196757078	0.0113	0.003505	53386	77258	58749.13
411737	chr3	rs4133847	161763391	T	C	0.703	0.702	0.997	-0.021101069908054	0.0095	0.02599	53386	77258	58749.13
431088	chr3	rs7625822	161763414	G	A	0.818	0.814	0.978	0.0327962744150825	0.0113	0.003545	53386	77258	58749.13
430964	chr3	rs7628078	161763524	G	A	0.938	0.94	0.997	-0.0039979812872983	0.018	0.8252	53386	77258	58749.13
433976	chr3	rs2102509	161763820	A	T	0.644	0.637	0.996	0.0382972099323441	0.009	2.079e-05	53386	77258	58749.13
405994	chr3	rs11716576	161764063	C	A	0.703	0.702	0.997	-0.0208968257129853	0.0095	0.02759	53386	77258	58749.13
409676	chr3	rs2089737	161764162	C	A	0.191	0.186	0.992	0.0327962744150825	0.0111	0.003022	53386	77258	58749.13
416329	chr3	rs2102508	161764248	A	C	0.644	0.637	0.996	0.0382009626151637	0.009	2.165e-05	53386	77258	58749.13
417235	chr3	rs35298688	161764377	A	C	0.644	0.637	0.996	0.0382972099323441	0.009	2.063e-05	53386	77258	58749.13
433426	chr3	rs34869298	161764383	C	T	0.644	0.637	0.996	0.0382972099323441	0.009	2.086e-05	53386	77258	58749.13
426332	chr3	rs7631119	161764592	C	T	0.952	0.954	0.999	-0.0188974371044634	0.0204	0.3542	53386	77258	58749.13
429390	chr3	rs73014613	161764646	A	G	0.938	0.94	0.997	-0.0039979812872983	0.018	0.8237	53386	77258	58749.13
407102	chr3	rs4856668	161764880	A	G	0.191	0.186	0.992	0.0326994961630157	0.0111	0.003061	53386	77258	58749.13
423199	chr3	rs73878517	161765158	G	A	0.952	0.954	0.999	-0.0191012733024012	0.0204	0.3475	53386	77258	58749.13
406796	chr3	rs6786598	161765251	G	T	0.644	0.638	0.994	0.0382972099323441	0.009	2.09e-05	53386	77258	58749.13
426305	chr3	rs6786600	161765259	G	A	0.644	0.638	0.994	0.0384992991506098	0.009	1.941e-05	53386	77258	58749.13
432030	chr3	rs9876455	161765431	A	G	0.191	0.186	0.992	0.0326994961630157	0.0111	0.003084	53386	77258	58749.13
425930	chr3	rs6762210	161765438	A	G	0.644	0.637	0.996	0.0382972099323441	0.009	2.004e-05	53386	77258	58749.13
412208	chr3	rs13319565	161765630	G	A	0.703	0.702	0.997	-0.021101069908054	0.0095	0.02618	53386	77258	58749.13
420024	chr3	rs6789427	161765667	C	T	0.644	0.637	0.996	0.0381047060335456	0.009	2.258e-05	53386	77258	58749.13
412814	chr3	rs60886133	161765762	G	A	0.938	0.94	0.997	-0.0038975857287134	0.018	0.8269	53386	77258	58749.13
416253	chr3	rs139041487	161765767	T	C	0.938	0.94	0.997	-0.0039979812872983	0.018	0.8262	53386	77258	58749.13
430082	chr3	rs6789851	161765917	G	A	0.191	0.186	0.992	0.0326994961630157	0.0111	0.003086	53386	77258	58749.13
420917	chr3	rs144031276	161766226	G	T	0.971	0.97	0.808	-0.0052035148315978	0.0284	0.8541	53386	77258	58749.13
430574	chr3	rs11921532	161766236	C	G	0.955	0.954	0.998	0.0218006299588528	0.0208	0.2959	53386	77258	58749.13
405171	chr3	rs9844411	161766286	G	A	0.191	0.186	0.993	0.0326994961630157	0.0111	0.003099	53386	77258	58749.13
421294	chr3	rs57955167	161766355	G	C	0.938	0.94	0.998	-0.0038975857287134	0.018	0.8267	53386	77258	58749.13
425222	chr3	rs9882103	161766603	A	G	0.191	0.186	0.992	0.0326027085440124	0.0111	0.003137	53386	77258	58749.13
407403	chr3	rs13099598	161766614	G	T	0.644	0.637	0.996	0.0382009626151637	0.009	2.122e-05	53386	77258	58749.13
427475	chr3	rs60022403	161766811	G	A	0.938	0.94	0.998	-0.003797200248385	0.018	0.8318	53386	77258	58749.13
415772	chr3	rs9848787	161766863	C	T	0.703	0.702	0.997	-0.0208968257129853	0.0095	0.02728	53386	77258	58749.13
424883	chr3	rs7637893	161767082	C	T	0.644	0.637	0.996	0.0384030712829451	0.009	1.896e-05	53386	77258	58749.13
406892	chr3	rs143859432	161767145	G	A	0.984	0.985	0.896	-0.0256973671872587	0.0448	0.5661	37712	53869	41107.78
429777	chr3	rs7615800	161767243	A	G	0.644	0.637	0.996	0.0382972099323441	0.009	2.031e-05	53386	77258	58749.13
409607	chr3	rs142497573	161767296	C	T	0.907	0.908	1.0	0.0046989426564652	0.0148	0.7528	53386	77258	58749.13
408894	chr3	rs144311841	161767481	A	G	0.955	0.954	0.999	0.0239020562806236	0.0208	0.2494	53386	77258	58749.13
414848	chr3	rs4856669	161767551	A	G	0.644	0.637	0.996	0.0389995348490096	0.009	1.409e-05	53386	77258	58749.13
420256	chr3	rs4856744	161767599	T	A	0.644	0.637	0.996	0.0389995348490096	0.009	1.406e-05	53386	77258	58749.13
417037	chr3	rs79421717	161767800	T	C	0.952	0.954	1.0	-0.0193969096107316	0.0204	0.3415	53386	77258	58749.13
419987	chr3	rs35648700	161767914	A	G	0.644	0.637	0.996	0.0392014821991368	0.009	1.325e-05	53386	77258	58749.13
414480	chr3	rs13067265	161767997	A	G	0.645	0.638	0.994	0.0385955177593629	0.009	1.805e-05	53386	77258	58749.13
428964	chr3	rs13067435	161768014	C	A	0.644	0.637	0.996	0.0390957053401303	0.009	1.405e-05	53386	77258	58749.13
429443	chr3	rs13067436	161768017	C	T	0.644	0.637	0.994	0.0389995348490096	0.009	1.479e-05	53386	77258	58749.13
412137	chr3	rs75879675	161768098	A	C	0.952	0.954	1.0	-0.0191012733024012	0.0204	0.3488	53386	77258	58749.13
407912	chr3	rs73014673	161768100	G	T	0.938	0.94	0.998	-0.006199175242821	0.018	0.7311	53386	77258	58749.13
430896	chr3	rs9816747	161768215	A	G	0.192	0.186	0.993	0.0326994961630157	0.011	0.003049	53386	77258	58749.13
405501	chr3	rs35888322	161768330	C	T	0.644	0.637	0.996	0.0390957053401303	0.009	1.37e-05	53386	77258	58749.13
427465	chr3	rs56210893	161768468	C	A	0.644	0.637	0.996	0.0390957053401303	0.009	1.37e-05	53386	77258	58749.13
408994	chr3	rs7432475	161768540	C	T	0.644	0.637	0.996	0.0390957053401303	0.009	1.364e-05	53386	77258	58749.13
410787	chr3	rs142819191	161768847	T	G	0.986	0.986	0.815	-0.0737972512017079	0.0491	0.1326	36433	55534	41068.01
409609	chr3	rs74587680	161768851	G	A	0.944	0.946	0.989	-0.0057967688471774	0.019	0.7598	53386	77258	58749.13
408715	chr3	rs4340718	161768924	A	G	0.171	0.167	0.989	0.0266029817945341	0.0115	0.02127	53386	77258	58749.13
426086	chr3	rs115264970	161768966	G	A	0.703	0.702	0.998	-0.021203207651103	0.0095	0.02525	53386	77258	58749.13
414213	chr3	rs4611839	161769064	T	C	0.644	0.637	0.996	0.0390957053401303	0.009	1.4e-05	53386	77258	58749.13
426932	chr3	rs6800261	161769193	C	T	0.644	0.637	0.996	0.0390957053401303	0.009	1.353e-05	53386	77258	58749.13
412190	chr3	rs6800276	161769251	C	T	0.645	0.638	0.993	0.0390957053401303	0.009	1.447e-05	53386	77258	58749.13
419378	chr3	rs6800277	161769252	C	G	0.645	0.638	0.993	0.0390957053401303	0.009	1.445e-05	53386	77258	58749.13
407257	chr3	rs113315529	161769420	T	C	0.963	0.962	0.966	0.0076010387728197	0.0231	0.7431	53386	77258	58749.13
434166	chr3	rs115189908	161769439	G	A	0.955	0.954	1.0	0.0238044133801613	0.0208	0.2525	53386	77258	58749.13
428546	chr3	rs13097361	161769592	T	C	0.644	0.637	0.996	0.0392014821991368	0.009	1.325e-05	53386	77258	58749.13
414982	chr3	rs9880694	161769704	T	C	0.191	0.186	0.994	0.0326994961630157	0.011	0.003043	53386	77258	58749.13
418521	chr3	rs34880574	161769790	G	A	0.644	0.637	0.996	0.0392014821991368	0.009	1.327e-05	53386	77258	58749.13
417883	chr3	rs34834722	161769827	C	T	0.703	0.702	0.998	-0.0212951405401588	0.0095	0.02432	53386	77258	58749.13
423569	chr3	rs34210407	161769933	C	T	0.988	0.987	0.922	0.0078987227933553	0.0556	0.8868	28021	43022	31592.45
424500	chr3	rs62278873	161769961	C	T	0.644	0.637	0.996	0.0394033887747662	0.009	1.179e-05	53386	77258	58749.13
423510	chr3	rs34497191	161770029	G	A	0.703	0.702	0.998	-0.0212951405401588	0.0095	0.02477	53386	77258	58749.13
420935	chr3	rs4856746	161770119	A	G	0.239	0.232	0.996	0.0321960982163169	0.0102	0.001573	53386	77258	58749.13
414563	chr3	rs4856747	161770234	C	A	0.845	0.848	0.999	0.0008995952428359	0.0119	0.9405	53386	77258	58749.13
422505	chr3	rs12637049	161770290	G	A	0.644	0.637	0.996	0.0392014821991368	0.009	1.33e-05	53386	77258	58749.13
405950	chr3	rs12631615	161770370	A	G	0.644	0.637	0.997	0.0392014821991368	0.009	1.299e-05	53386	77258	58749.13
412818	chr3	rs13085452	161770990	C	T	0.644	0.637	0.997	0.0392014821991368	0.009	1.328e-05	53386	77258	58749.13
428435	chr3	rs13085482	161771075	A	G	0.644	0.637	0.997	0.0392014821991368	0.009	1.326e-05	53386	77258	58749.13
412552	chr3	rs73014684	161771227	C	A	0.938	0.94	0.998	-0.006199175242821	0.018	0.7294	53386	77258	58749.13
417279	chr3	rs73014685	161771261	C	G	0.938	0.94	0.998	-0.0062998021485279	0.018	0.7268	53386	77258	58749.13
408198	chr3	rs9871102	161771382	G	A	0.845	0.848	1.0	0.0005998200719675	0.0119	0.9607	53386	77258	58749.13
430395	chr3	rs59423366	161771440	A	C	0.644	0.637	0.997	0.0392014821991368	0.009	1.284e-05	53386	77258	58749.13
418199	chr3	rs61342226	161771578	A	T	0.644	0.637	0.997	0.0390957053401303	0.009	1.339e-05	53386	77258	58749.13
421242	chr3	rs34809784	161771642	C	T	0.644	0.637	0.996	0.0392014821991368	0.009	1.318e-05	53386	77258	58749.13
421869	chr3	rs9837615	161771956	A	G	0.703	0.702	0.998	-0.0212951405401588	0.0095	0.02426	53386	77258	58749.13
433846	chr3	rs6767648	161771986	A	C	0.548	0.549	0.999	-0.0166986496230515	0.0087	0.05391	53386	77258	58749.13
428127	chr3	rs12632991	161771989	A	G	0.644	0.637	0.996	0.0390957053401303	0.009	1.402e-05	53386	77258	58749.13
429935	chr3	rs12638401	161772031	C	T	0.644	0.637	0.996	0.0390957053401303	0.009	1.339e-05	53386	77258	58749.13
422340	chr3	rs113822701	161772252	G	A	0.952	0.954	1.0	-0.019203206984436	0.0204	0.3456	53386	77258	58749.13
408402	chr3	rs6768079	161772404	A	G	0.192	0.186	0.994	0.0326994961630157	0.011	0.003053	53386	77258	58749.13
406172	chr3	rs13072361	161772469	T	C	0.644	0.637	0.996	0.0390957053401303	0.009	1.373e-05	53386	77258	58749.13
429799	chr3	rs35690877	161772583	T	C	0.703	0.702	0.998	-0.0212951405401588	0.0095	0.02434	53386	77258	58749.13
415402	chr3	rs142687140	161772599	C	T	0.988	0.988	0.825	-0.0390007373497326	0.0548	0.4767	32297	48020	36365.61
421867	chr3	rs5002246	161773266	A	G	0.644	0.637	0.996	0.0390957053401303	0.009	1.385e-05	53386	77258	58749.13
414556	chr3	rs73878520	161773296	A	G	0.952	0.954	1.0	-0.0193969096107316	0.0204	0.3419	53386	77258	58749.13
423358	chr3	rs13098951	161773472	G	A	0.644	0.637	0.996	0.0389995348490096	0.009	1.402e-05	53386	77258	58749.13
433991	chr3	rs9843945	161773508	A	T	0.191	0.186	0.994	0.0327962744150825	0.011	0.002956	53386	77258	58749.13
416467	chr3	rs13098556	161773519	A	C	0.644	0.637	0.996	0.0389995348490096	0.009	1.438e-05	53386	77258	58749.13
409632	chr3	rs4380421	161773715	C	T	0.644	0.637	0.996	0.0394995204367644	0.009	1.117e-05	53386	77258	58749.13
433880	chr3	rs9844303	161773738	A	T	0.548	0.549	0.999	-0.0169020380753563	0.0087	0.05186	53386	77258	58749.13
418764	chr3	rs9810844	161773876	C	G	0.703	0.702	0.998	-0.0214994661132367	0.0095	0.02331	53386	77258	58749.13
413446	chr3	rs9290108	161774275	G	A	0.703	0.702	0.998	-0.0212951405401588	0.0095	0.02448	53386	77258	58749.13
421398	chr3	rs13061799	161774391	C	G	0.644	0.637	0.996	0.0390957053401303	0.009	1.372e-05	53386	77258	58749.13
423272	chr3	rs34739573	161774751	C	T	0.644	0.637	0.997	0.0392014821991368	0.009	1.308e-05	53386	77258	58749.13
419656	chr3	rs7613889	161775067	T	C	0.703	0.702	0.998	-0.021203207651103	0.0095	0.02476	53386	77258	58749.13
408825	chr3	rs7646349	161775099	C	G	0.703	0.702	0.998	-0.021203207651103	0.0095	0.0248	53386	77258	58749.13
416833	chr3	rs12636815	161775150	G	A	0.644	0.637	0.997	0.0389033551082361	0.009	1.491e-05	53386	77258	58749.13
425236	chr3	rs12636833	161775268	G	A	0.644	0.637	0.997	0.0390957053401303	0.009	1.377e-05	53386	77258	58749.13
426088	chr3	rs6766969	161775271	T	C	0.845	0.848	0.999	0.0007996801705642	0.0119	0.9441	53386	77258	58749.13
426832	chr3	rs6441431	161775313	T	G	0.191	0.186	0.994	0.0327962744150825	0.011	0.002963	53386	77258	58749.13
418587	chr3	rs28736802	161775390	T	C	0.955	0.954	1.0	0.0260965047212743	0.0207	0.2074	53386	77258	58749.13
413633	chr3	rs13058751	161775444	T	C	0.644	0.637	0.997	0.0389995348490096	0.009	1.403e-05	53386	77258	58749.13
425318	chr3	rs10049344	161775641	G	A	0.703	0.702	0.998	-0.0212951405401588	0.0095	0.02459	53386	77258	58749.13
432796	chr3	rs3991663	161775877	G	A	0.548	0.549	1.0	-0.0168003386783461	0.0087	0.05237	53386	77258	58749.13
415059	chr3	rs12629678	161776192	T	A	0.644	0.637	0.997	0.0390957053401303	0.009	1.355e-05	53386	77258	58749.13
432943	chr3	rs2405274	161776345	T	C	0.548	0.549	1.0	-0.0168003386783461	0.0087	0.05326	53386	77258	58749.13
417851	chr3	rs12632119	161776352	A	G	0.644	0.637	0.997	0.0389995348490096	0.009	1.448e-05	53386	77258	58749.13
409093	chr3	rs79069656	161776430	G	A	0.952	0.955	1.0	-0.0182963622831166	0.0204	0.3711	53386	77258	58749.13
413849	chr3	rs57994213	161776457	A	G	0.845	0.848	1.0	0.0006997551142732	0.0119	0.9515	53386	77258	58749.13
414248	chr3	rs12629781	161776564	T	A	0.644	0.637	0.997	0.0392014821991368	0.009	1.298e-05	53386	77258	58749.13
415776	chr3	rs71314075	161776593	C	G	0.703	0.702	0.998	-0.021203207651103	0.0095	0.02538	53386	77258	58749.13
408778	chr3	rs12637619	161776603	C	T	0.644	0.637	0.996	0.0392014821991368	0.009	1.281e-05	53386	77258	58749.13
429721	chr3	rs12637654	161776626	G	A	0.644	0.637	0.995	0.0394995204367644	0.009	1.108e-05	53386	77258	58749.13
406810	chr3	rs13089467	161776935	A	G	0.192	0.186	0.994	0.0326994961630157	0.011	0.003043	53386	77258	58749.13
426227	chr3	rs13090072	161776943	G	C	0.644	0.637	0.997	0.0390957053401303	0.009	1.359e-05	53386	77258	58749.13
424442	chr3	rs75289195	161776993	G	A	0.907	0.908	1.0	0.0047984689115734	0.0148	0.7479	53386	77258	58749.13
425949	chr3	rs13090130	161777035	G	A	0.641	0.633	0.996	0.0414010268486756	0.009	3.896e-06	53386	77258	58749.13
423979	chr3	rs34640718	161777049	T	C	0.703	0.702	0.999	-0.0212951405401588	0.0095	0.02465	53386	77258	58749.13
420229	chr3	rs114359719	161777050	G	A	0.965	0.962	0.842	0.0390957053401303	0.0254	0.1232	52993	76568	58248.36
422360	chr3	rs13090291	161777076	G	A	0.347	0.339	0.995	0.0209000641077417	0.0091	0.02179	53386	77258	58749.13
426697	chr3	rs1119974	161777136	T	C	0.192	0.186	0.994	0.0326994961630157	0.011	0.003039	53386	77258	58749.13
405519	chr3	rs1119975	161777151	G	A	0.644	0.637	0.996	0.0392014821991368	0.009	1.331e-05	53386	77258	58749.13
405047	chr3	rs1119976	161777167	C	T	0.644	0.637	0.996	0.0392014821991368	0.009	1.312e-05	53386	77258	58749.13
422020	chr3	rs62278898	161777345	A	G	0.703	0.702	0.999	-0.021101069908054	0.0095	0.0257	53386	77258	58749.13
412474	chr3	rs1119977	161777508	T	C	0.644	0.637	0.996	0.0390957053401303	0.009	1.391e-05	53386	77258	58749.13
434061	chr3	rs28411090	161777862	T	C	0.845	0.848	0.999	0.0009995003330834	0.0119	0.9323	53386	77258	58749.13
405638	chr3	rs6776758	161777872	T	G	0.644	0.637	0.997	0.0389995348490096	0.009	1.407e-05	53386	77258	58749.13
415236	chr3	rs73172723	161777884	A	G	0.941	0.939	0.995	0.0226026252094292	0.0182	0.2145	53386	77258	58749.13
420371	chr3	rs6788445	161778092	A	G	0.644	0.637	0.997	0.0390957053401303	0.009	1.331e-05	53386	77258	58749.13
417163	chr3	rs73016621	161778116	G	A	0.938	0.94	0.998	-0.0065010863423599	0.018	0.7188	53386	77258	58749.13
432631	chr3	rs9842314	161778465	A	G	0.548	0.549	1.0	-0.0169020380753563	0.0087	0.05171	53386	77258	58749.13
434304	chr3	rs11720600	161778531	G	A	0.703	0.702	0.999	-0.0212951405401588	0.0095	0.02446	53386	77258	58749.13
413020	chr3	rs9824863	161778541	T	C	0.955	0.954	1.0	0.0232965165504356	0.0208	0.2621	53386	77258	58749.13
422613	chr3	rs9825008	161778612	T	G	0.548	0.55	0.999	-0.0169020380753563	0.0087	0.05082	53386	77258	58749.13
431824	chr3	rs9825150	161778666	T	C	0.548	0.549	1.0	-0.0169020380753563	0.0087	0.05135	53386	77258	58749.13
424114	chr3	rs1397221	161778875	G	A	0.644	0.637	0.997	0.0389033551082361	0.009	1.51e-05	53386	77258	58749.13
430967	chr3	rs938001	161778895	A	G	0.192	0.186	0.994	0.0324962313421326	0.011	0.003195	53386	77258	58749.13
408968	chr3	rs76118018	161778954	G	A	0.938	0.94	0.998	-0.0065010863423599	0.018	0.7183	53386	77258	58749.13
405163	chr3	rs907078	161778959	A	T	0.192	0.186	0.994	0.0326027085440124	0.011	0.003131	53386	77258	58749.13
406216	chr3	rs1397222	161778975	T	C	0.897	0.896	0.985	0.0207041815582916	0.0142	0.1459	53386	77258	58749.13
414098	chr3	rs73172728	161779104	A	T	0.941	0.939	0.995	0.0227003855207759	0.0182	0.213	53386	77258	58749.13
416471	chr3	rs55988235	161779318	C	T	0.817	0.813	0.984	0.0347008987793103	0.0112	0.001948	53386	77258	58749.13
422923	chr3	rs9847504	161779379	A	T	0.954	0.953	1.0	0.0259990758686168	0.0206	0.2072	53386	77258	58749.13
422606	chr3	rs35538103	161779418	C	T	0.644	0.637	0.997	0.0394995204367644	0.009	1.127e-05	53386	77258	58749.13
418836	chr3	rs28552501	161779449	G	A	0.89	0.894	0.996	-0.0127003085782322	0.0139	0.3624	53386	77258	58749.13
418617	chr3	rs67954438	161779481	G	A	0.644	0.637	0.997	0.0394033887747662	0.009	1.146e-05	53386	77258	58749.13
408986	chr3	rs35626895	161779669	A	G	0.644	0.637	0.996	0.0392976332717761	0.009	1.217e-05	53386	77258	58749.13
408361	chr3	rs1510330	161779824	A	T	0.644	0.637	0.996	0.0395956428583544	0.009	1.036e-05	53386	77258	58749.13
434023	chr3	rs1510331	161779888	C	T	0.644	0.637	0.996	0.0395956428583544	0.009	1.042e-05	53386	77258	58749.13
408253	chr3	rs871934	161780055	C	G	0.644	0.637	0.996	0.0395956428583544	0.009	1.036e-05	53386	77258	58749.13
420086	chr3	rs9815099	161780088	G	T	0.955	0.954	1.0	0.025297307774162	0.0207	0.2216	53386	77258	58749.13
411205	chr3	rs871933	161780154	T	C	0.548	0.549	0.999	-0.0170037478161859	0.0087	0.04996	53386	77258	58749.13
410854	chr3	rs871932	161780197	C	T	0.644	0.637	0.996	0.0394995204367644	0.009	1.106e-05	53386	77258	58749.13
433865	chr3	rs9852513	161780233	A	C	0.955	0.954	1.0	0.025297307774162	0.0207	0.2211	53386	77258	58749.13
433222	chr3	rs871935	161780341	G	A	0.938	0.94	0.998	-0.0080019302190585	0.018	0.656	53386	77258	58749.13
428541	chr3	rs28435143	161780454	T	C	0.703	0.702	0.998	-0.021203207651103	0.0095	0.02519	53386	77258	58749.13
409728	chr3	rs6804239	161780488	C	T	0.644	0.637	0.996	0.039701366851552	0.009	9.887e-06	53386	77258	58749.13
433165	chr3	rs35026741	161780693	G	C	0.908	0.911	0.91	-0.0423022562339069	0.0157	0.006985	53386	77258	58749.13
426940	chr3	rs1397223	161780887	A	G	0.644	0.637	0.996	0.0395956428583544	0.009	1.082e-05	53386	77258	58749.13
413307	chr3	rs1397224	161780948	G	C	0.644	0.637	0.996	0.0395956428583544	0.009	1.044e-05	53386	77258	58749.13
405971	chr3	rs79917056	161780987	G	A	0.987	0.986	0.856	0.0760995590558653	0.0555	0.1703	29687	40098	31828.08
409866	chr3	rs1397225	161781051	C	T	0.548	0.549	0.999	-0.0170952954286372	0.0087	0.04843	53386	77258	58749.13
408115	chr3	rs6804840	161781149	C	T	0.644	0.637	0.996	0.0394995204367644	0.009	1.121e-05	53386	77258	58749.13
415951	chr3	rs6769304	161781288	T	G	0.644	0.637	0.996	0.0395956428583544	0.009	1.069e-05	53386	77258	58749.13
417781	chr3	rs9858010	161781331	A	G	0.954	0.953	0.997	0.024097313483794	0.0206	0.2421	53386	77258	58749.13
427360	chr3	rs13071732	161781337	C	T	0.644	0.637	0.996	0.0395956428583544	0.009	1.058e-05	53386	77258	58749.13
418509	chr3	rs13072249	161781423	G	A	0.644	0.637	0.996	0.0395956428583544	0.009	1.054e-05	53386	77258	58749.13
412417	chr3	rs13071757	161781431	A	G	0.644	0.637	0.996	0.0395956428583544	0.009	1.041e-05	53386	77258	58749.13
423606	chr3	rs13072429	161781520	G	A	0.644	0.637	0.996	0.039701366851552	0.009	1.033e-05	53386	77258	58749.13
411779	chr3	rs16847305	161781591	T	C	0.644	0.637	0.996	0.0395956428583544	0.009	1.057e-05	53386	77258	58749.13
405613	chr3	rs9858657	161781739	A	T	0.954	0.954	1.0	0.0255020410123433	0.0206	0.2168	53386	77258	58749.13
430606	chr3	rs73016695	161781887	C	A	0.938	0.94	0.998	-0.008395140788382	0.018	0.6391	53386	77258	58749.13
414573	chr3	rs1567453	161782037	T	C	0.644	0.637	0.996	0.0395956428583544	0.009	1.043e-05	53386	77258	58749.13
420031	chr3	rs1157715	161782188	C	A	0.191	0.186	0.994	0.0329027196757078	0.011	0.00287	53386	77258	58749.13
423031	chr3	rs28688125	161782354	G	A	0.701	0.699	0.997	-0.0203966036652218	0.0094	0.03085	53386	77258	58749.13
415300	chr3	rs16847309	161782551	G	C	0.644	0.637	0.996	0.0395956428583544	0.009	1.061e-05	53386	77258	58749.13
408499	chr3	rs73878534	161782579	G	A	0.952	0.954	0.999	-0.0171970248285215	0.0204	0.4011	53386	77258	58749.13
433332	chr3	rs1016744	161782714	T	C	0.644	0.637	0.996	0.0395956428583544	0.009	1.076e-05	53386	77258	58749.13
410147	chr3	rs1016743	161782729	A	G	0.644	0.637	0.996	0.039701366851552	0.009	1.008e-05	53386	77258	58749.13
425510	chr3	rs73172732	161783163	C	T	0.985	0.985	0.92	0.0182033098538737	0.0405	0.6535	44216	65213	49192.83
429431	chr3	rs34141100	161783192	C	T	0.644	0.637	0.996	0.039701366851552	0.009	1e-05	53386	77258	58749.13
418938	chr3	rs34036050	161783220	T	C	0.644	0.637	0.996	0.0395956428583544	0.009	1.058e-05	53386	77258	58749.13
406187	chr3	rs73878535	161783276	C	G	0.952	0.954	1.0	-0.0178992398878318	0.0204	0.3803	53386	77258	58749.13
430615	chr3	rs79906786	161783413	G	A	0.952	0.954	1.0	-0.0181028726978536	0.0204	0.3753	53386	77258	58749.13
427447	chr3	rs35598685	161783543	C	T	0.644	0.637	0.996	0.0395956428583544	0.009	1.077e-05	53386	77258	58749.13
424986	chr3	rs34707800	161783674	T	C	0.644	0.637	0.996	0.0395956428583544	0.009	1.083e-05	53386	77258	58749.13
420420	chr3	rs35797074	161783701	A	G	0.644	0.637	0.996	0.0395956428583544	0.009	1.062e-05	53386	77258	58749.13
422795	chr3	rs34585114	161783897	T	G	0.644	0.637	0.996	0.0395956428583544	0.009	1.076e-05	53386	77258	58749.13
409659	chr3	rs9856062	161784079	T	C	0.192	0.186	0.994	0.0327962744150825	0.011	0.002952	53386	77258	58749.13
415342	chr3	rs35722908	161784084	A	C	0.644	0.637	0.996	0.0395956428583544	0.009	1.067e-05	53386	77258	58749.13
412938	chr3	rs35628140	161784241	G	A	0.644	0.637	0.996	0.0395956428583544	0.009	1.089e-05	53386	77258	58749.13
428878	chr3	rs12632886	161784466	G	A	0.644	0.637	0.996	0.0395956428583544	0.009	1.071e-05	53386	77258	58749.13
409907	chr3	rs79755843	161784496	T	C	0.952	0.954	0.999	-0.0171970248285215	0.0204	0.4003	53386	77258	58749.13
416566	chr3	rs1858237	161784695	A	G	0.703	0.702	0.998	-0.0208968257129853	0.0095	0.02744	53386	77258	58749.13
413801	chr3	rs77642628	161785141	A	C	0.952	0.954	0.999	-0.0171970248285215	0.0204	0.4004	53386	77258	58749.13
416722	chr3	rs35535628	161785259	T	C	0.644	0.637	0.996	0.0395956428583544	0.009	1.083e-05	53386	77258	58749.13
428311	chr3	rs9813888	161785466	C	A	0.703	0.702	0.998	-0.0208049294331883	0.0095	0.02772	53386	77258	58749.13
411236	chr3	rs11915351	161785539	C	T	0.955	0.954	1.0	0.0248974696545107	0.0207	0.2297	53386	77258	58749.13
405771	chr3	rs7619710	161785687	G	A	0.644	0.637	0.996	0.0394995204367644	0.009	1.121e-05	53386	77258	58749.13
434009	chr3	rs79767954	161785771	G	T	0.938	0.94	0.997	-0.0083043861636152	0.018	0.6432	53386	77258	58749.13
417999	chr3	rs7619822	161785831	G	C	0.192	0.186	0.994	0.0326994961630157	0.011	0.003087	53386	77258	58749.13
415694	chr3	rs7641676	161785908	A	C	0.644	0.637	0.995	0.039701366851552	0.009	9.909e-06	53386	77258	58749.13
405692	chr3	rs11715427	161785972	A	G	0.703	0.702	0.998	-0.0208049294331883	0.0095	0.028	53386	77258	58749.13
415778	chr3	rs4856749	161786663	G	A	0.644	0.637	0.996	0.0394033887747662	0.009	1.165e-05	53386	77258	58749.13
408281	chr3	rs4856750	161786729	A	G	0.644	0.637	0.996	0.0394995204367644	0.009	1.13e-05	53386	77258	58749.13
432498	chr3	rs4856751	161786799	G	A	0.644	0.637	0.996	0.0394995204367644	0.009	1.129e-05	53386	77258	58749.13
428238	chr3	rs4856752	161786860	A	C	0.644	0.637	0.995	0.0394033887747662	0.009	1.157e-05	53386	77258	58749.13
432431	chr3	rs62278935	161786980	C	T	0.703	0.702	0.998	-0.0208968257129853	0.0095	0.02763	53386	77258	58749.13
405348	chr3	rs60253806	161787026	G	C	0.89	0.894	0.995	-0.013004189135254	0.0139	0.3481	53386	77258	58749.13
417737	chr3	rs62278936	161787079	A	G	0.703	0.702	0.998	-0.0208049294331883	0.0095	0.02805	53386	77258	58749.13
421189	chr3	rs12631171	161787275	C	T	0.644	0.637	0.995	0.0394033887747662	0.009	1.187e-05	53386	77258	58749.13
405753	chr3	rs73878537	161787351	T	C	0.952	0.954	0.999	-0.0172987645783295	0.0204	0.3974	53386	77258	58749.13
433826	chr3	rs9825054	161787624	G	A	0.955	0.954	1.0	0.0223972974420383	0.0208	0.2822	53386	77258	58749.13
424872	chr3	rs9844852	161787643	T	C	0.703	0.702	0.998	-0.0207028323592018	0.0095	0.02852	53386	77258	58749.13
421039	chr3	rs6780071	161787701	G	A	0.192	0.186	0.994	0.0326027085440124	0.011	0.003123	53386	77258	58749.13
419010	chr3	rs60991485	161787967	G	A	0.889	0.893	0.992	-0.0115969858456632	0.0139	0.4036	53386	77258	58749.13
432024	chr3	rs1159486	161788101	A	C	0.955	0.954	1.0	0.0250047589895661	0.0207	0.2272	53386	77258	58749.13
413342	chr3	rs9867070	161788289	A	C	0.955	0.954	1.0	0.024702368640342	0.0207	0.2329	53386	77258	58749.13
423340	chr3	rs11923641	161788936	T	C	0.192	0.186	0.994	0.0324962313421326	0.011	0.003279	53386	77258	58749.13
416453	chr3	rs35575496	161789018	G	A	0.703	0.702	0.998	-0.0207028323592018	0.0095	0.02858	53386	77258	58749.13
427510	chr3	rs1510332	161789163	T	C	0.548	0.549	0.999	-0.0170952954286372	0.0087	0.04903	53386	77258	58749.13
429538	chr3	rs62278938	161789365	T	C	0.644	0.637	0.995	0.0392014821991368	0.009	1.296e-05	53386	77258	58749.13
405502	chr3	rs1033057	161789788	A	G	0.548	0.549	0.999	-0.0170952954286372	0.0087	0.04848	53386	77258	58749.13
431019	chr3	rs115259011	161789904	T	G	0.955	0.956	0.98	-0.0085968472255182	0.0212	0.6868	53386	77258	58749.13
412071	chr3	rs12638648	161790078	A	T	0.644	0.637	0.996	0.0394995204367644	0.009	1.15e-05	53386	77258	58749.13
411035	chr3	rs75937176	161790308	C	T	0.955	0.954	1.0	0.0225048553400694	0.0208	0.2802	53386	77258	58749.13
427931	chr3	rs1033058	161790326	C	T	0.703	0.702	0.998	-0.0207028323592018	0.0095	0.02888	53386	77258	58749.13
411371	chr3	rs12638716	161790365	A	C	0.644	0.637	0.995	0.0394995204367644	0.009	1.102e-05	53386	77258	58749.13
411671	chr3	rs1033059	161790432	A	G	0.703	0.702	0.998	-0.020498669477346	0.0095	0.03049	53386	77258	58749.13
414363	chr3	rs993595	161790538	C	T	0.548	0.549	0.999	-0.0170037478161859	0.0087	0.04965	53386	77258	58749.13
408088	chr3	rs993596	161790814	A	G	0.191	0.186	0.994	0.0327962744150825	0.011	0.002986	53386	77258	58749.13
421772	chr3	rs9841291	161790833	G	A	0.703	0.702	0.998	-0.0206007457079636	0.0095	0.02931	53386	77258	58749.13
415879	chr3	rs189855692	161790870	T	C	0.983	0.982	0.934	0.0056042667198317	0.0363	0.8775	46324	67273	51372.64
424264	chr3	rs12696134	161791399	T	C	0.171	0.167	0.993	0.0275957115907991	0.0115	0.01676	53386	77258	58749.13
407199	chr3	rs74905434	161791409	G	T	0.963	0.962	0.976	0.0089993837968006	0.023	0.6965	52993	76568	58248.36
416627	chr3	rs73018723	161791443	C	T	0.938	0.94	0.996	-0.0076995657264405	0.018	0.6669	53386	77258	58749.13
429159	chr3	rs62278939	161791586	C	T	0.644	0.637	0.995	0.0394995204367644	0.009	1.112e-05	53386	77258	58749.13
418878	chr3	rs9850826	161792258	C	A	0.548	0.549	0.999	-0.017502275136142	0.0087	0.04385	53386	77258	58749.13
428108	chr3	rs73018726	161792327	A	T	0.938	0.94	0.997	-0.0085968472255182	0.018	0.6317	53386	77258	58749.13
421875	chr3	rs7431778	161793581	T	C	0.644	0.637	0.995	0.0395956428583544	0.009	1.047e-05	53386	77258	58749.13
430431	chr3	rs2405276	161793759	T	C	0.191	0.186	0.992	0.0320992618599997	0.0111	0.0037	53386	77258	58749.13
421251	chr3	rs79944976	161793895	A	G	0.988	0.986	0.725	0.1720018243871	0.0579	0.002968	32857	44517	35271.09
422998	chr3	rs60020746	161794194	C	T	0.938	0.94	0.997	-0.0076995657264405	0.018	0.6669	53386	77258	58749.13
413191	chr3	rs77365805	161794461	A	G	0.955	0.954	1.0	0.0225048553400694	0.0207	0.2768	53386	77258	58749.13
424394	chr3	rs73018729	161794603	T	C	0.89	0.894	0.994	-0.0122952780941516	0.0139	0.3765	53386	77258	58749.13
433853	chr3	rs73018731	161794988	A	G	0.89	0.894	0.995	-0.0124977728299804	0.0139	0.37	53386	77258	58749.13
414052	chr3	rs111226678	161795213	T	C	0.978	0.979	0.919	-0.0164953025291975	0.0322	0.6091	49075	70006	53925.31
424715	chr3	rs6789240	161795645	C	A	0.644	0.637	0.995	0.0389033551082361	0.009	1.511e-05	53386	77258	58749.13
412674	chr3	rs11719823	161795675	A	C	0.703	0.702	0.998	-0.0206007457079636	0.0095	0.02937	53386	77258	58749.13
410837	chr3	rs73018739	161796150	T	G	0.938	0.94	0.997	-0.0078003437327339	0.018	0.6665	53386	77258	58749.13
420074	chr3	rs9868656	161797034	T	C	0.191	0.186	0.994	0.0318958749835631	0.011	0.003864	53386	77258	58749.13
430681	chr3	rs73878543	161797037	T	C	0.952	0.954	0.997	-0.0183982139464423	0.0204	0.367	53386	77258	58749.13
409775	chr3	rs3920194	161797102	T	C	0.191	0.186	0.994	0.0320024161254944	0.011	0.00375	53386	77258	58749.13
428879	chr3	rs1397230	161797310	T	C	0.191	0.186	0.994	0.0320992618599997	0.011	0.003694	53386	77258	58749.13
417693	chr3	rs6771758	161797801	A	G	0.89	0.894	0.994	-0.0128015918372089	0.0139	0.3587	53386	77258	58749.13
421569	chr3	rs6796571	161797820	G	C	0.952	0.954	0.998	-0.0182963622831166	0.0204	0.371	53386	77258	58749.13
426337	chr3	rs6441432	161797938	T	G	0.191	0.186	0.994	0.0320992618599997	0.011	0.003653	53386	77258	58749.13
427184	chr3	rs9290109	161798077	C	T	0.704	0.702	0.998	-0.020498669477346	0.0095	0.03062	53386	77258	58749.13
420462	chr3	rs4856753	161798630	A	G	0.643	0.637	0.995	0.0390957053401303	0.009	1.375e-05	53386	77258	58749.13
416387	chr3	rs4856754	161798804	T	C	0.191	0.186	0.994	0.0320024161254944	0.011	0.003756	53386	77258	58749.13
429015	chr3	rs4856755	161799077	A	T	0.702	0.698	1.0	0.0358978909969844	0.0094	0.0001347	53386	77258	58749.13
434433	chr3	rs9879552	161799090	T	G	0.955	0.954	1.0	0.0217027816432335	0.0208	0.2958	53386	77258	58749.13
411727	chr3	rs56292019	161799148	A	C	0.89	0.894	0.995	-0.0125990355765152	0.0139	0.3637	53386	77258	58749.13
412433	chr3	rs9822409	161799475	A	G	0.704	0.702	0.997	-0.020498669477346	0.0095	0.03033	53386	77258	58749.13
413731	chr3	rs12636327	161799635	C	A	0.702	0.698	1.0	0.0358978909969844	0.0094	0.0001385	53386	77258	58749.13
417824	chr3	rs9860754	161799819	C	T	0.955	0.954	1.0	0.0227003855207759	0.0207	0.2734	53386	77258	58749.13
421524	chr3	rs9860767	161799837	C	T	0.25	0.247	1.0	0.0188021269625962	0.0099	0.05825	53386	77258	58749.13
418798	chr3	rs9809327	161799848	T	G	0.25	0.247	1.0	0.0189983824093147	0.01	0.05617	53386	77258	58749.13
427982	chr3	rs6803547	161800150	G	T	0.25	0.247	1.0	0.0187039847937718	0.0099	0.05963	53386	77258	58749.13
427112	chr3	rs12637053	161800553	C	T	0.702	0.698	1.0	0.0360040066341877	0.0094	0.0001336	53386	77258	58749.13
419651	chr3	rs56340997	161801025	G	T	0.938	0.94	0.997	-0.0079011318962572	0.018	0.6593	53386	77258	58749.13
428914	chr3	rs41497744	161801069	A	G	0.938	0.94	0.997	-0.0079011318962572	0.018	0.6601	53386	77258	58749.13
424048	chr3	rs1397229	161801206	C	T	0.0397	0.0388	0.944	0.0178006246255066	0.0229	0.438	53386	77258	58749.13
411514	chr3	rs7618754	161801398	G	T	0.89	0.894	0.994	-0.0124977728299804	0.0139	0.3678	53386	77258	58749.13
428515	chr3	rs6441433	161801528	G	A	0.25	0.247	1.0	0.0188021269625962	0.0099	0.05908	53386	77258	58749.13
409152	chr3	rs76449714	161802241	G	A	0.807	0.804	0.984	0.0366983037826737	0.011	0.0008374	53386	77258	58749.13
418692	chr3	rs35775644	161802431	T	C	0.938	0.94	0.997	-0.007095110875924	0.018	0.6942	53386	77258	58749.13
409211	chr3	rs76815224	161803210	A	G	0.954	0.954	1.0	0.022299507494767	0.0207	0.2799	53386	77258	58749.13
407640	chr3	rs9826637	161803754	T	C	0.955	0.954	1.0	0.0221038989069263	0.0207	0.2856	53386	77258	58749.13
411780	chr3	rs2202974	161804018	A	G	0.298	0.293	1.0	0.0203025023378308	0.0094	0.03108	53386	77258	58749.13
426264	chr3	rs2202973	161804196	G	A	0.298	0.293	1.0	0.0204004877576787	0.0094	0.03023	53386	77258	58749.13
419161	chr3	rs35197901	161804426	C	T	0.702	0.698	1.0	0.0363029992242924	0.0094	0.000116	53386	77258	58749.13
418597	chr3	rs34015870	161804631	G	C	0.298	0.293	1.0	0.0204004877576787	0.0094	0.03077	53386	77258	58749.13
422537	chr3	rs28592740	161804844	C	T	0.955	0.954	1.0	0.0223972974420383	0.0207	0.2803	53386	77258	58749.13
419832	chr3	rs12632884	161804869	G	A	0.298	0.293	1.0	0.0204004877576787	0.0094	0.03031	53386	77258	58749.13
407154	chr3	rs9837065	161805163	C	A	0.955	0.954	1.0	0.0212036062510236	0.0207	0.3053	53386	77258	58749.13
418186	chr3	rs9290110	161805263	G	A	0.298	0.293	1.0	0.0204004877576787	0.0094	0.0303	53386	77258	58749.13
430026	chr3	rs11711585	161805314	C	T	0.704	0.702	0.998	-0.0203966036652218	0.0095	0.03086	53386	77258	58749.13
429454	chr3	rs13319309	161805657	G	A	0.704	0.702	0.998	-0.020498669477346	0.0095	0.03028	53386	77258	58749.13
432652	chr3	rs1510335	161806179	A	G	0.704	0.702	0.998	-0.020498669477346	0.0095	0.03078	53386	77258	58749.13
431826	chr3	rs981642	161806191	C	G	0.938	0.94	0.997	-0.0068030886197391	0.018	0.7036	53386	77258	58749.13
407591	chr3	rs981641	161806462	C	T	0.298	0.293	1.0	0.0204984635773248	0.0094	0.02964	53386	77258	58749.13
414527	chr3	rs981640	161806535	G	A	0.298	0.293	1.0	0.0204984635773248	0.0094	0.02936	53386	77258	58749.13
406274	chr3	rs981639	161806570	C	G	0.298	0.293	1.0	0.0205964297986501	0.0094	0.02916	53386	77258	58749.13
417275	chr3	rs9880910	161806711	A	T	0.298	0.293	1.0	0.0205964297986501	0.0094	0.02906	53386	77258	58749.13
417980	chr3	rs9843494	161806746	C	T	0.955	0.954	1.0	0.0217027816432335	0.0207	0.294	53386	77258	58749.13
428128	chr3	rs6804961	161807012	T	C	0.298	0.293	1.0	0.0205964297986501	0.0094	0.02914	53386	77258	58749.13
422543	chr3	rs6805150	161807163	T	C	0.298	0.293	1.0	0.0205964297986501	0.0094	0.02919	53386	77258	58749.13
425962	chr3	rs2202972	161807776	T	C	0.702	0.698	1.0	0.0361969153118182	0.0094	0.0001166	53386	77258	58749.13
429088	chr3	rs62280342	161808167	C	T	0.907	0.909	0.921	-0.0426048328324374	0.0155	0.006044	53386	77258	58749.13
409308	chr3	rs6796159	161808352	C	T	0.343	0.339	1.0	0.0140015196358136	0.0091	0.1234	53386	77258	58749.13
422749	chr3	rs76926155	161808477	C	T	0.963	0.962	0.972	0.0077002766261879	0.0231	0.7393	52993	76568	58248.36
420429	chr3	rs7372638	161808598	A	G	0.343	0.339	1.0	0.0140015196358136	0.0091	0.1239	53386	77258	58749.13
421448	chr3	rs34101982	161808600	T	C	0.703	0.702	0.999	-0.0203047533403643	0.0095	0.03206	53386	77258	58749.13
417638	chr3	rs2175262	161808681	A	C	0.343	0.339	1.0	0.0140015196358136	0.0091	0.1236	53386	77258	58749.13
422887	chr3	rs4856672	161808700	C	T	0.343	0.339	1.0	0.0139029051689914	0.0091	0.1239	53386	77258	58749.13
425565	chr3	rs4856759	161808960	A	C	0.702	0.698	1.0	0.0363029992242924	0.0094	0.0001125	53386	77258	58749.13
432606	chr3	rs2175261	161809070	G	T	0.343	0.339	1.0	0.0140015196358136	0.0091	0.1229	53386	77258	58749.13
422372	chr3	rs2175260	161809109	G	A	0.343	0.339	1.0	0.0140015196358136	0.0091	0.1227	53386	77258	58749.13
421288	chr3	rs1912455	161809471	C	T	0.343	0.339	1.0	0.0140015196358136	0.0091	0.1235	53386	77258	58749.13
420240	chr3	rs1510334	161809671	G	A	0.343	0.339	1.0	0.0139029051689914	0.0091	0.124	53386	77258	58749.13
418361	chr3	rs1510333	161809695	T	G	0.704	0.702	0.998	-0.0203966036652218	0.0095	0.0313	53386	77258	58749.13
416433	chr3	rs1949079	161810023	T	G	0.343	0.339	1.0	0.0141001243787816	0.0091	0.1208	53386	77258	58749.13
417224	chr3	rs1949078	161810217	T	G	0.343	0.339	1.0	0.0139029051689914	0.0091	0.1243	53386	77258	58749.13
409449	chr3	rs12696135	161810380	G	A	0.343	0.339	1.0	0.0139029051689914	0.0091	0.1244	53386	77258	58749.13
415555	chr3	rs62280343	161810484	C	T	0.64	0.638	1.0	0.0317021347305135	0.009	0.0004098	53386	77258	58749.13
410586	chr3	rs34949416	161810630	G	A	0.702	0.698	1.0	0.0361969153118182	0.0094	0.0001166	53386	77258	58749.13
433070	chr3	rs12696136	161810668	A	T	0.343	0.339	1.0	0.0139029051689914	0.0091	0.1243	53386	77258	58749.13
430156	chr3	rs13313961	161810680	T	C	0.704	0.702	0.998	-0.0203966036652218	0.0095	0.03115	53386	77258	58749.13
409036	chr3	rs13079563	161810706	G	A	0.343	0.339	1.0	0.0139029051689914	0.0091	0.1244	53386	77258	58749.13
416813	chr3	rs9813352	161810879	T	C	0.343	0.339	1.0	0.0139029051689914	0.0091	0.1239	53386	77258	58749.13
418809	chr3	rs9868823	161810880	G	A	0.703	0.702	0.999	-0.0206007457079636	0.0095	0.02914	53386	77258	58749.13
434091	chr3	rs6787654	161810931	C	G	0.343	0.339	1.0	0.0139029051689914	0.0091	0.1243	53386	77258	58749.13
413359	chr3	rs6800712	161811048	T	C	0.343	0.339	1.0	0.0139029051689914	0.0091	0.126	53386	77258	58749.13
413098	chr3	rs1588428	161811291	C	T	0.343	0.339	1.0	0.0139029051689914	0.0091	0.1241	53386	77258	58749.13
428480	chr3	rs1588427	161811430	G	A	0.343	0.339	1.0	0.0139029051689914	0.0091	0.1241	53386	77258	58749.13
419445	chr3	rs10222445	161811751	A	G	0.343	0.339	1.0	0.0139029051689914	0.0091	0.1239	53386	77258	58749.13
422051	chr3	rs35303397	161811774	T	C	0.702	0.698	1.0	0.0361004656247227	0.0094	0.0001244	53386	77258	58749.13
420687	chr3	rs10222387	161811868	T	A	0.704	0.702	0.999	-0.0203047533403643	0.0095	0.03188	53386	77258	58749.13
411475	chr3	rs10222628	161811977	C	T	0.343	0.339	1.0	0.0140015196358136	0.0091	0.1236	53386	77258	58749.13
430601	chr3	rs10222465	161811984	A	T	0.343	0.339	1.0	0.0140015196358136	0.0091	0.1237	53386	77258	58749.13
416691	chr3	rs9819073	161812201	T	C	0.343	0.339	1.0	0.0139029051689914	0.0091	0.1241	53386	77258	58749.13
421678	chr3	rs56400336	161812225	A	G	0.702	0.698	1.0	0.0363994293800054	0.0094	0.000111	53386	77258	58749.13
429525	chr3	rs9290111	161812340	C	A	0.343	0.339	1.0	0.0139029051689914	0.0091	0.124	53386	77258	58749.13
413038	chr3	rs12638307	161812348	C	T	0.702	0.698	1.0	0.0363994293800054	0.0094	0.0001112	53386	77258	58749.13
417890	chr3	rs4465957	161812412	T	C	0.343	0.339	1.0	0.0140015196358136	0.0091	0.1238	53386	77258	58749.13
434312	chr3	rs4355296	161812514	G	A	0.343	0.339	1.0	0.0140015196358136	0.0091	0.1226	53386	77258	58749.13
420390	chr3	rs4355297	161812570	G	C	0.343	0.339	1.0	0.0140015196358136	0.0091	0.1226	53386	77258	58749.13
405458	chr3	rs4468993	161812637	T	C	0.703	0.701	0.999	-0.020498669477346	0.0095	0.02988	53386	77258	58749.13
428087	chr3	rs4508798	161812669	C	T	0.343	0.339	1.0	0.0140015196358136	0.0091	0.123	53386	77258	58749.13
434306	chr3	rs4355298	161812694	G	A	0.841	0.84	0.977	-0.0125990355765152	0.0119	0.2894	53386	77258	58749.13
418104	chr3	rs12638402	161812735	G	A	0.64	0.637	1.0	0.0317021347305135	0.009	0.0004087	53386	77258	58749.13
424396	chr3	rs1588426	161812868	T	C	0.343	0.339	1.0	0.0139029051689914	0.0091	0.1249	53386	77258	58749.13
431147	chr3	rs1588425	161812929	T	C	0.343	0.339	1.0	0.0140015196358136	0.0091	0.1228	53386	77258	58749.13
411581	chr3	rs1588424	161812940	A	C	0.343	0.339	1.0	0.0140015196358136	0.0091	0.1227	53386	77258	58749.13
412795	chr3	rs1605978	161813123	G	C	0.343	0.339	1.0	0.0140015196358136	0.0091	0.1237	53386	77258	58749.13
434436	chr3	rs1605976	161813464	A	G	0.343	0.339	1.0	0.0140015196358136	0.0091	0.1229	53386	77258	58749.13
431871	chr3	rs73020769	161813565	A	G	0.938	0.94	0.998	-0.0069037763167944	0.018	0.7031	53386	77258	58749.13
412883	chr3	rs34359679	161813602	C	G	0.343	0.339	1.0	0.0139029051689914	0.0091	0.1246	53386	77258	58749.13
429976	chr3	rs35557428	161813617	G	A	0.702	0.698	1.0	0.0363994293800054	0.0094	0.0001107	53386	77258	58749.13
418765	chr3	rs34467216	161813690	G	C	0.702	0.698	1.0	0.0363029992242924	0.0094	0.0001131	53386	77258	58749.13
427336	chr3	rs73020772	161814142	G	A	0.64	0.637	1.0	0.0317021347305135	0.009	0.0004151	53386	77258	58749.13
430489	chr3	rs67821376	161814164	T	A	0.343	0.339	1.0	0.0140015196358136	0.0091	0.1235	53386	77258	58749.13
405143	chr3	rs62278961	161814280	C	T	0.343	0.339	1.0	0.0140015196358136	0.0091	0.1237	53386	77258	58749.13
417632	chr3	rs35571555	161814452	C	T	0.343	0.339	1.0	0.0140015196358136	0.0091	0.1236	53386	77258	58749.13
428681	chr3	rs62278963	161814694	G	A	0.343	0.339	1.0	0.0140015196358136	0.0091	0.1238	53386	77258	58749.13
422075	chr3	rs13098748	161814901	T	C	0.343	0.339	1.0	0.0140015196358136	0.0091	0.1237	53386	77258	58749.13
434380	chr3	rs9862247	161814982	G	A	0.704	0.702	0.998	-0.0203047533403643	0.0095	0.03193	53386	77258	58749.13
428390	chr3	rs9862141	161815123	C	T	0.343	0.339	1.0	0.0140015196358136	0.0091	0.1239	53386	77258	58749.13
430805	chr3	rs9862586	161815155	G	A	0.343	0.339	1.0	0.0139029051689914	0.0091	0.1243	53386	77258	58749.13
432849	chr3	rs16834540	161815210	C	G	0.938	0.94	0.998	-0.0068030886197391	0.018	0.7065	53386	77258	58749.13
413508	chr3	rs9863090	161815494	G	A	0.343	0.339	1.0	0.0140015196358136	0.0091	0.1235	53386	77258	58749.13
434217	chr3	rs9862824	161815505	C	T	0.343	0.339	1.0	0.0140015196358136	0.0091	0.1238	53386	77258	58749.13
409319	chr3	rs6441434	161815824	T	C	0.343	0.339	1.0	0.0139029051689914	0.0091	0.126	53386	77258	58749.13
428530	chr3	rs7626286	161815957	A	G	0.64	0.638	1.0	0.031498667059371	0.009	0.0004533	53386	77258	58749.13
420823	chr3	rs7616071	161815998	T	C	0.343	0.339	0.999	0.0136957831289865	0.0091	0.1307	53386	77258	58749.13
428905	chr3	rs6441435	161816011	A	G	0.343	0.339	1.0	0.0138042809763971	0.0091	0.1293	53386	77258	58749.13
419113	chr3	rs6441436	161816216	G	T	0.343	0.339	1.0	0.0136957831289865	0.0091	0.1303	53386	77258	58749.13
421463	chr3	rs6441437	161816335	T	A	0.343	0.339	1.0	0.0139029051689914	0.0091	0.1249	53386	77258	58749.13
405130	chr3	rs184527449	161816413	C	T	0.983	0.983	0.85	-0.0553013157850893	0.0413	0.1804	41886	58538	45671.91
415156	chr3	rs6441438	161816547	A	T	0.343	0.339	1.0	0.0140015196358136	0.0091	0.1241	53386	77258	58749.13
420267	chr3	rs7651664	161816681	G	A	0.344	0.339	0.999	0.0138042809763971	0.0091	0.1283	53386	77258	58749.13
419383	chr3	rs7651480	161816689	C	G	0.298	0.293	0.998	0.0204004877576787	0.0094	0.03069	53386	77258	58749.13
428482	chr3	rs2202971	161817215	A	T	0.344	0.339	1.0	0.0138042809763971	0.0091	0.1292	53386	77258	58749.13
424187	chr3	rs1397228	161817368	A	G	0.344	0.339	1.0	0.0139029051689914	0.0091	0.1267	53386	77258	58749.13
408458	chr3	rs151074668	161817456	T	G	0.986	0.987	0.916	-0.0698968513822572	0.0406	0.08544	49309	71406	54311.92
420179	chr3	rs16834555	161817513	T	C	0.938	0.94	0.998	-0.0058973552660839	0.018	0.7419	53386	77258	58749.13
433226	chr3	rs4856761	161817702	C	T	0.64	0.638	1.0	0.0308977113278438	0.009	0.0005689	53386	77258	58749.13
432072	chr3	rs4856762	161817721	G	A	0.64	0.638	1.0	0.0308977113278438	0.009	0.0005684	53386	77258	58749.13
426175	chr3	rs9874141	161817809	G	C	0.954	0.953	0.995	0.0199006617063362	0.0207	0.3343	53386	77258	58749.13
417566	chr3	rs141875762	161817846	A	G	0.984	0.984	0.914	-0.0169020380753563	0.0433	0.6956	37712	53869	41107.78
421491	chr3	rs73024725	161818448	A	G	0.938	0.94	0.998	-0.0057967688471774	0.018	0.7455	53386	77258	58749.13
414218	chr3	rs1397227	161818744	T	G	0.298	0.293	0.998	0.0208021276292633	0.0094	0.02736	53386	77258	58749.13
417582	chr3	rs7628375	161819786	T	C	0.344	0.339	0.999	0.0140015196358136	0.0091	0.1225	53386	77258	58749.13
425244	chr3	rs7628479	161819948	T	C	0.349	0.344	0.986	0.0142973047008244	0.0091	0.1156	53386	77258	58749.13
407015	chr3	rs7617022	161820179	C	A	0.676	0.672	0.999	0.0323994240466592	0.0092	0.0004368	53386	77258	58749.13
411183	chr3	rs73024729	161820190	G	A	0.937	0.939	0.994	-0.009696862978864	0.0179	0.586	53386	77258	58749.13
431426	chr3	rs7639255	161820439	A	G	0.299	0.296	0.995	0.0077995046323818	0.0094	0.4055	53386	77258	58749.13
432988	chr3	rs62278966	161820990	A	C	0.705	0.703	0.996	-0.0185000759845861	0.0095	0.05163	53386	77258	58749.13
414255	chr3	rs9856659	161821337	A	G	0.276	0.273	0.995	0.0173977771764203	0.0097	0.07224	53386	77258	58749.13
414369	chr3	rs2405278	161821456	C	G	0.276	0.273	0.995	0.0173977771764203	0.0097	0.07243	53386	77258	58749.13
409046	chr3	rs2405279	161821515	C	T	0.276	0.272	0.994	0.0178006246255066	0.0097	0.06489	53386	77258	58749.13
425644	chr3	rs1581057	161821524	A	C	0.316	0.312	0.995	0.0160997014894237	0.0093	0.08321	53386	77258	58749.13
424526	chr3	rs62278967	161823068	A	C	0.754	0.753	0.997	-0.0256050287153947	0.01	0.01082	53386	77258	58749.13
415095	chr3	rs7609974	161823150	G	A	0.938	0.94	0.997	-0.0054950702819798	0.018	0.7589	53386	77258	58749.13
415079	chr3	rs77370398	161823208	T	C	0.98	0.979	0.99	0.0560021901152849	0.0313	0.07359	52610	76149	57920.02
412310	chr3	rs2063357	161823434	A	T	0.328	0.326	0.994	0.0101978249764461	0.0092	0.2683	53386	77258	58749.13
412153	chr3	rs13088846	161824408	G	A	0.677	0.674	1.0	0.0310043588626902	0.0092	0.0007504	53386	77258	58749.13
430110	chr3	rs57353052	161824428	C	T	0.98	0.981	0.989	-0.0577986187273719	0.0319	0.0697	52888	75874	58036.74
434035	chr3	rs9812326	161825215	G	T	0.328	0.327	0.994	0.0100988346774146	0.0092	0.2725	53386	77258	58749.13
405465	chr3	rs9832121	161825335	T	G	0.917	0.918	0.996	0.0138042809763971	0.0157	0.3817	53386	77258	58749.13
415096	chr3	rs9849916	161825439	A	C	0.917	0.918	0.996	0.0143958802837323	0.0157	0.3587	53386	77258	58749.13
419421	chr3	rs76992138	161825440	C	A	0.98	0.981	0.99	-0.0577986187273719	0.0319	0.06975	52888	75874	58036.74
431575	chr3	rs73154008	161825593	C	T	0.983	0.983	0.953	0.0199986865066891	0.036	0.5786	48748	70933	53802.88
428408	chr3	rs16834592	161825797	C	T	0.979	0.978	0.992	0.0651039862320457	0.0304	0.03219	53260	76756	58547.69
420918	chr3	rs13063743	161825807	G	A	0.411	0.409	0.996	0.004201162744548	0.0088	0.6283	53386	77258	58749.13
413030	chr3	rs74646404	161826023	C	T	0.941	0.939	0.988	0.0185960172820726	0.0182	0.309	53386	77258	58749.13
434137	chr3	rs9817087	161826058	C	T	0.328	0.327	0.995	0.0100988346774146	0.0092	0.2728	53386	77258	58749.13
427143	chr3	rs4588375	161826111	A	T	0.328	0.327	0.994	0.0100988346774146	0.0092	0.2724	53386	77258	58749.13
417490	chr3	rs13067939	161826125	A	C	0.754	0.754	1.0	-0.0256973671872587	0.01	0.0105	53386	77258	58749.13
425716	chr3	rs4336139	161826265	A	G	0.754	0.754	1.0	-0.0256050287153947	0.01	0.0107	53386	77258	58749.13
432824	chr3	rs4539953	161826690	G	A	0.754	0.754	0.999	-0.0255024404124231	0.01	0.01095	53386	77258	58749.13
410889	chr3	rs142041788	161827134	G	T	0.98	0.979	0.99	0.0560021901152849	0.0313	0.07345	52610	76149	57920.02
419861	chr3	rs951937	161827534	T	A	0.754	0.754	0.999	-0.0253998626327317	0.01	0.01124	53386	77258	58749.13
406281	chr3	rs1397235	161827760	C	T	0.328	0.327	0.994	0.0099998345783334	0.0092	0.275	53386	77258	58749.13
422541	chr3	rs13080578	161828370	A	G	0.677	0.674	1.0	0.0308007491527123	0.0092	0.0008229	53386	77258	58749.13
425088	chr3	rs16834616	161828549	T	C	0.734	0.735	0.994	-0.0300984478240329	0.0098	0.002122	53386	77258	58749.13
409997	chr3	rs78606684	161828597	T	C	0.793	0.789	0.98	0.0275957115907991	0.0107	0.009834	53386	77258	58749.13
428612	chr3	rs7639999	161828876	T	C	0.937	0.939	0.992	-0.0048015088161939	0.0179	0.7879	53386	77258	58749.13
430183	chr3	rs7628350	161828936	C	T	0.328	0.326	0.993	0.0101978249764461	0.0092	0.2676	53386	77258	58749.13
427045	chr3	rs12107164	161829158	G	A	0.917	0.918	0.993	0.0150954876453349	0.0157	0.3384	53386	77258	58749.13
417523	chr3	rs13086633	161829204	G	A	0.678	0.675	1.0	0.0308007491527123	0.0092	0.0008401	53386	77258	58749.13
433414	chr3	rs62278969	161829296	T	A	0.747	0.746	0.994	-0.0255024404124231	0.01	0.01051	53386	77258	58749.13
409452	chr3	rs13087182	161829464	G	T	0.678	0.675	1.0	0.0308977113278438	0.0092	0.0008015	53386	77258	58749.13
434461	chr3	rs77806024	161829537	T	A	0.98	0.979	0.988	0.0572023017657484	0.0311	0.0655	53190	76686	58477.69
433509	chr3	rs73024748	161829758	G	C	0.938	0.939	0.994	-0.0042992284528324	0.018	0.8113	53386	77258	58749.13
414911	chr3	rs76459767	161829827	C	G	0.98	0.979	0.988	0.0560021901152849	0.0311	0.07187	53190	76686	58477.69
406877	chr3	rs4459917	161830152	G	T	0.682	0.679	0.999	0.0320992618599997	0.0093	0.000521	53386	77258	58749.13
416840	chr3	rs139045175	161830287	T	A	0.98	0.979	0.988	0.0580990823836463	0.0314	0.06445	52610	76149	57920.02
417704	chr3	rs7617720	161830642	C	T	0.411	0.409	0.993	0.0044998604248922	0.0088	0.6103	53386	77258	58749.13
430425	chr3	rs114680584	161831019	C	T	0.98	0.979	0.987	0.0582028682075395	0.0314	0.06416	52610	76149	57920.02
431291	chr3	rs6771785	161831242	G	T	0.328	0.326	0.992	0.0107025231331357	0.0092	0.2442	53386	77258	58749.13
433019	chr3	rs4856763	161831675	G	A	0.683	0.679	0.999	0.0314017631395316	0.0093	0.0006861	53386	77258	58749.13
408553	chr3	rs4856764	161831829	G	A	0.411	0.408	0.992	0.003902375817241	0.0088	0.6568	53386	77258	58749.13
419354	chr3	rs4856766	161832223	C	T	0.411	0.408	0.992	0.004001981379298	0.0088	0.6453	53386	77258	58749.13
427239	chr3	rs11922869	161832815	G	A	0.683	0.679	0.998	0.0317021347305135	0.0093	0.0006258	53386	77258	58749.13
419746	chr3	rs79460461	161832921	T	C	0.977	0.977	0.738	-0.0385017716536664	0.0353	0.2747	48835	71334	53986.98
411424	chr3	rs13090089	161833010	T	C	0.749	0.748	0.993	-0.0260975991218731	0.01	0.008987	53386	77258	58749.13
418705	chr3	rs1510345	161833289	C	T	0.328	0.326	0.989	0.0107025231331357	0.0092	0.246	53386	77258	58749.13
408599	chr3	rs71314079	161833442	A	G	0.729	0.73	0.988	-0.0305004454483837	0.0098	0.001795	53386	77258	58749.13
429871	chr3	rs17744035	161833766	G	A	0.749	0.748	0.991	-0.0262002485024742	0.01	0.00875	53386	77258	58749.13
406110	chr3	rs11923944	161833839	C	T	0.411	0.408	0.989	0.004101577021075	0.0088	0.6368	53386	77258	58749.13
413749	chr3	rs78885350	161834098	A	G	0.98	0.981	0.978	-0.0579999442979887	0.0318	0.06878	53262	76753	58550.02
413894	chr3	rs6809637	161835445	A	T	0.938	0.94	0.986	-0.002002002670673	0.0181	0.9122	53386	77258	58749.13
423161	chr3	rs11920395	161835814	G	A	0.411	0.408	0.985	0.004201162744548	0.0088	0.6337	53386	77258	58749.13
416623	chr3	rs76096941	161836284	C	T	0.987	0.986	0.907	0.0087020272939009	0.0531	0.8692	29607	45797	33242.02
407911	chr3	rs73024758	161836408	T	C	0.938	0.94	0.984	-0.0019018072895963	0.0181	0.9181	53386	77258	58749.13
425018	chr3	rs34783972	161836437	T	A	0.749	0.749	0.985	-0.0267033828345498	0.01	0.007755	53386	77258	58749.13
432308	chr3	rs13059924	161836903	G	A	0.749	0.748	0.984	-0.0264979913062283	0.01	0.00815	53386	77258	58749.13
425620	chr3	rs73024759	161837807	T	C	0.938	0.94	0.983	-0.0016012813669738	0.0181	0.9294	53386	77258	58749.13
410260	chr3	rs9852534	161837852	C	T	0.411	0.408	0.98	0.0043007385516922	0.0088	0.6242	53386	77258	58749.13
427299	chr3	rs11706936	161837898	A	G	0.749	0.748	0.983	-0.026600681797179	0.01	0.008128	53386	77258	58749.13
426235	chr3	rs73024762	161838540	G	A	0.938	0.94	0.982	-0.0016012813669738	0.0181	0.9287	53386	77258	58749.13
422760	chr3	rs75046321	161838588	T	A	0.988	0.987	0.757	0.0787002685436651	0.0484	0.1041	45118	62189	49509.44
427461	chr3	rs148772558	161838594	A	G	0.983	0.982	0.909	0.0109003744682883	0.037	0.7693	46669	67488	51637.55
424019	chr3	rs78971225	161839491	T	C	0.98	0.981	0.966	-0.0529051189949894	0.0323	0.1016	53181	76430	58420.5
410504	chr3	rs9290113	161839628	T	A	0.41	0.408	0.978	0.0050969882578437	0.0088	0.5622	53386	77258	58749.13
428986	chr3	rs9290114	161839697	G	C	0.328	0.326	0.977	0.0111970780932162	0.0093	0.2278	53386	77258	58749.13
415475	chr3	rs35214999	161840409	G	T	0.957	0.955	0.942	0.0473033451158665	0.0217	0.02935	53386	77258	58749.13
405610	chr3	rs73154010	161840540	G	A	0.874	0.876	0.965	-0.0244976316004002	0.0132	0.06404	53386	77258	58749.13
422990	chr3	rs1510342	161840730	A	T	0.973	0.973	0.935	-0.0286978729475453	0.0275	0.2964	53386	77258	58749.13
417551	chr3	rs73154011	161840862	A	G	0.79	0.792	0.979	-0.0329985112635755	0.0107	0.002015	53386	77258	58749.13
426398	chr3	rs12486041	161840939	T	C	0.945	0.947	0.976	-0.0112025145079934	0.0195	0.5658	53386	77258	58749.13
413211	chr3	rs2175263	161841018	A	T	0.711	0.71	0.981	0.0192044091837133	0.0096	0.04552	53386	77258	58749.13
414735	chr3	rs78318001	161841304	C	T	0.957	0.957	0.983	0.0128964817350202	0.0215	0.5484	53386	77258	58749.13
406800	chr3	rs2136711	161841333	T	G	0.946	0.948	0.982	-0.0064004391810282	0.0195	0.7416	53386	77258	58749.13
410564	chr3	rs62278989	161841728	G	T	0.393	0.395	0.984	-0.0079011318962572	0.0089	0.3764	53386	77258	58749.13
426314	chr3	rs62278990	161841870	C	T	0.879	0.88	0.976	-0.0046005663955682	0.0134	0.7289	53386	77258	58749.13
420819	chr3	rs12496458	161842146	C	A	0.945	0.947	0.986	-0.0067024110596754	0.0193	0.7265	53386	77258	58749.13
407728	chr3	rs1510336	161842308	A	T	0.132	0.133	0.987	-0.0049019951702315	0.0128	0.7032	53386	77258	58749.13
425319	chr3	rs62278991	161843643	C	T	0.946	0.948	0.986	-0.007095110875924	0.0194	0.7158	53386	77258	58749.13
407890	chr3	rs116644619	161843889	T	A	0.987	0.987	0.874	0.0409019913204257	0.0424	0.3339	48644	71688	53959.33
433678	chr3	rs73154012	161844119	A	T	0.811	0.812	0.99	-0.0372035489975441	0.0111	0.0007637	53386	77258	58749.13
430899	chr3	rs76271975	161844411	T	C	0.957	0.957	0.987	0.0131037693769772	0.0214	0.5414	53386	77258	58749.13
420576	chr3	rs9830251	161844573	T	C	0.131	0.132	0.991	-0.0045001103249234	0.0128	0.7251	53386	77258	58749.13
432260	chr3	rs73154014	161844655	T	C	0.762	0.761	0.989	0.022299507494767	0.0102	0.02809	53386	77258	58749.13
419013	chr3	rs13060818	161844791	C	A	0.56	0.559	0.996	-0.0132980281439898	0.0087	0.1246	53386	77258	58749.13
424778	chr3	rs13075714	161844857	C	T	0.793	0.791	0.991	0.0088011559530687	0.0106	0.406	53386	77258	58749.13
407297	chr3	rs111509291	161844924	T	A	0.985	0.985	0.978	-0.0408011614039327	0.0362	0.2589	51282	74918	56770.24
428444	chr3	rs151163121	161845289	C	T	0.969	0.97	0.968	-0.0222047099881925	0.0259	0.3917	52841	75249	57900.31
407737	chr3	rs17749684	161845465	A	G	0.811	0.812	0.994	-0.0364046818937998	0.011	0.0009745	53386	77258	58749.13
416125	chr3	rs17749713	161845625	C	G	0.879	0.88	0.981	-0.006199175242821	0.0133	0.6427	53386	77258	58749.13
425668	chr3	rs9829131	161845898	A	G	0.131	0.132	0.994	-0.005304041591906	0.0128	0.6784	53386	77258	58749.13
407530	chr3	rs6783569	161846744	A	G	0.793	0.79	0.994	0.0088011559530687	0.0106	0.406	53386	77258	58749.13
419261	chr3	rs1510329	161846859	C	T	0.768	0.769	0.994	-0.0278029446620889	0.0102	0.006566	53386	77258	58749.13
421819	chr3	rs1510328	161847016	T	G	0.56	0.559	0.999	-0.0131966945943914	0.0087	0.1284	53386	77258	58749.13
418452	chr3	rs10936267	161847035	G	T	0.793	0.79	0.994	0.0089993837968006	0.0106	0.3959	53386	77258	58749.13
410853	chr3	rs113501206	161847357	A	C	0.985	0.985	0.979	-0.0398016818829366	0.0361	0.2708	51282	74918	56770.24
417016	chr3	rs954260	161847918	C	T	0.957	0.957	0.991	0.0135971385060249	0.0214	0.5248	53386	77258	58749.13
405395	chr3	rs73154018	161848088	C	T	0.811	0.812	0.995	-0.0366951051877892	0.011	0.0008976	53386	77258	58749.13
421711	chr3	rs17749844	161848342	C	A	0.811	0.812	0.995	-0.036798848237098	0.011	0.0008459	53386	77258	58749.13
426926	chr3	rs17749868	161848628	G	C	0.879	0.88	0.982	-0.0060985584618694	0.0133	0.6465	53386	77258	58749.13
405744	chr3	rs78063197	161848894	A	C	0.957	0.957	0.991	0.0141987193998129	0.0214	0.5055	53386	77258	58749.13
425016	chr3	rs6779491	161849106	T	C	0.131	0.132	0.994	-0.0052035148315978	0.0128	0.6855	53386	77258	58749.13
429940	chr3	rs75928146	161849310	A	G	0.957	0.957	0.991	0.0141987193998129	0.0214	0.5055	53386	77258	58749.13
415015	chr3	rs62278992	161849777	C	T	0.97	0.97	0.957	0.0227981362759783	0.0256	0.3737	53386	77258	58749.13
413786	chr3	rs6794311	161850011	A	G	0.793	0.79	0.995	0.0089002747867194	0.0106	0.4013	53386	77258	58749.13
420855	chr3	rs62278993	161850065	G	A	0.947	0.948	0.991	-0.0108991808690006	0.0194	0.5763	53386	77258	58749.13
421101	chr3	rs6770323	161850410	C	T	0.56	0.559	0.999	-0.0127003085782322	0.0087	0.1425	53386	77258	58749.13
408318	chr3	rs17749916	161850511	G	A	0.762	0.761	0.993	0.0213015034199157	0.0102	0.03603	53386	77258	58749.13
421361	chr3	rs73154019	161850918	G	A	0.768	0.769	0.993	-0.0267958227871631	0.0102	0.008813	53386	77258	58749.13
430057	chr3	rs73154020	161851276	T	C	0.811	0.812	0.994	-0.0356997191343252	0.011	0.001209	53386	77258	58749.13
428156	chr3	rs139529341	161851449	G	A	0.987	0.987	0.722	-0.0596969272581274	0.0477	0.2112	47984	68551	52730.81
431836	chr3	rs7650220	161851486	C	G	0.762	0.761	0.993	0.0213015034199157	0.0102	0.03582	53386	77258	58749.13
423818	chr3	rs73154021	161851742	C	A	0.811	0.812	0.995	-0.0358966439977618	0.011	0.001131	53386	77258	58749.13
414861	chr3	rs13075982	161852105	G	A	0.56	0.559	0.999	-0.0124977728299804	0.0087	0.1509	53386	77258	58749.13
409051	chr3	rs12634026	161852752	T	C	0.131	0.133	0.994	-0.006199175242821	0.0128	0.6283	53386	77258	58749.13
421385	chr3	rs73154022	161852962	A	G	0.811	0.812	0.994	-0.0360003042410416	0.011	0.001101	53386	77258	58749.13
420981	chr3	rs73154023	161853253	T	C	0.768	0.769	0.993	-0.0267958227871631	0.0102	0.008799	53386	77258	58749.13
421267	chr3	rs112620463	161853584	G	A	0.985	0.985	0.972	-0.0300984478240329	0.0368	0.4126	51347	75180	56874.4
429249	chr3	rs57413299	161853628	C	A	0.77	0.768	0.992	0.021898468701116	0.0103	0.03327	53386	77258	58749.13
426359	chr3	rs112500528	161853710	A	T	0.961	0.96	0.968	0.0133998200630165	0.0226	0.553	52993	76568	58248.36
431605	chr3	rs10513578	161853873	G	A	0.811	0.812	0.994	-0.0358966439977618	0.011	0.001145	53386	77258	58749.13
424055	chr3	rs140401720	161854071	G	A	0.984	0.985	0.931	-0.026600681797179	0.0377	0.4807	49155	72038	54501.87
407567	chr3	rs1397217	161854219	G	T	0.793	0.791	0.997	0.0089993837968006	0.0106	0.3955	53386	77258	58749.13
429793	chr3	rs1397216	161854329	A	C	0.793	0.791	0.997	0.0089993837968006	0.0106	0.3952	53386	77258	58749.13
424008	chr3	rs73154027	161854637	C	T	0.768	0.769	0.992	-0.0267033828345498	0.0102	0.009148	53386	77258	58749.13
412804	chr3	rs2221756	161854718	T	C	0.131	0.133	0.994	-0.0067024110596754	0.0128	0.602	53386	77258	58749.13
434153	chr3	rs13089199	161854728	G	C	0.56	0.559	0.998	-0.0123965203365513	0.0087	0.1514	53386	77258	58749.13
413386	chr3	rs17749973	161855501	T	A	0.811	0.812	0.994	-0.0358033589652777	0.011	0.001186	53386	77258	58749.13
430909	chr3	rs62278994	161855538	G	A	0.879	0.88	0.982	-0.005696192544881	0.0133	0.6657	53386	77258	58749.13
431842	chr3	rs73154030	161856248	A	T	0.811	0.812	0.993	-0.0364980230402006	0.011	0.0009631	53386	77258	58749.13
405174	chr3	rs73154031	161856366	G	A	0.811	0.812	0.993	-0.0361039752308815	0.011	0.001091	53386	77258	58749.13
425737	chr3	rs13068573	161856443	C	T	0.793	0.791	0.997	0.0087020272939009	0.0106	0.4111	53386	77258	58749.13
434115	chr3	rs9817753	161856546	C	T	0.4	0.402	0.997	-0.0078003437327339	0.0088	0.3741	53386	77258	58749.13
421974	chr3	rs62278995	161856570	G	A	0.401	0.402	0.997	-0.0078003437327339	0.0088	0.3775	53386	77258	58749.13
428008	chr3	rs13069031	161856588	G	A	0.793	0.791	0.997	0.0085037404912207	0.0106	0.422	53386	77258	58749.13
408845	chr3	rs1876992	161856670	T	G	0.131	0.133	0.994	-0.0065010863423599	0.0128	0.6121	53386	77258	58749.13
409146	chr3	rs62278996	161857310	C	T	0.879	0.88	0.982	-0.0052035148315978	0.0133	0.6969	53386	77258	58749.13
409131	chr3	rs56118535	161857380	T	G	0.648	0.648	0.994	0.0150954876453349	0.0091	0.09495	53386	77258	58749.13
428244	chr3	rs16834787	161857677	C	T	0.793	0.791	0.996	0.0086028888072678	0.0106	0.417	53386	77258	58749.13
428058	chr3	rs1510327	161858215	G	A	0.793	0.791	0.996	0.0087020272939009	0.0106	0.4112	53386	77258	58749.13
430688	chr3	rs186451117	161858463	A	G	0.984	0.984	0.896	0.0066975214477213	0.0372	0.8575	51698	75561	57135.69
416444	chr3	rs13080816	161858623	A	G	0.793	0.791	0.996	0.0087020272939009	0.0106	0.415	53386	77258	58749.13
419114	chr3	rs13081161	161858821	A	G	0.131	0.133	0.994	-0.0068030886197391	0.0128	0.5945	53386	77258	58749.13
426686	chr3	rs17693654	161858893	G	A	0.769	0.768	0.991	0.021497269010823	0.0103	0.03662	53386	77258	58749.13
423448	chr3	rs80118590	161858986	C	T	0.957	0.957	0.988	0.0138042809763971	0.0214	0.5191	53386	77258	58749.13
410056	chr3	rs75459222	161859157	A	T	0.957	0.957	0.988	0.0138042809763971	0.0214	0.5188	53386	77258	58749.13
421536	chr3	rs16834797	161859502	G	C	0.793	0.791	0.995	0.0088011559530687	0.0106	0.409	53386	77258	58749.13
406799	chr3	rs11919496	161859561	G	C	0.209	0.208	0.995	0.001598721363697	0.0106	0.8813	53386	77258	58749.13
418652	chr3	rs9871692	161859829	A	G	0.131	0.132	0.994	-0.006199175242821	0.0128	0.6282	53386	77258	58749.13
427346	chr3	rs62278997	161859964	C	A	0.416	0.417	0.994	-0.0054045784588597	0.0088	0.5394	53386	77258	58749.13
423971	chr3	rs35780733	161860178	C	G	0.939	0.942	0.975	-0.0239956055562207	0.0184	0.1922	53386	77258	58749.13
418564	chr3	rs13092533	161860340	C	T	0.793	0.791	0.995	0.0088011559530687	0.0106	0.4103	53386	77258	58749.13
423744	chr3	rs16835290	161860494	T	A	0.907	0.903	0.98	0.0251998010217421	0.0149	0.08984	53386	77258	58749.13
421823	chr3	rs36065252	161861368	T	C	0.793	0.791	0.994	0.0088011559530687	0.0106	0.4105	53386	77258	58749.13
414985	chr3	rs62278998	161861508	T	G	0.648	0.648	0.992	0.0148984646619666	0.0091	0.09934	53386	77258	58749.13
405781	chr3	rs73154036	161861600	T	A	0.863	0.862	0.943	0.0097027754613851	0.0128	0.4522	53386	77258	58749.13
414732	chr3	rs62278999	161861880	C	T	0.929	0.93	0.943	-0.0286978729475453	0.0173	0.09692	53386	77258	58749.13
425512	chr3	rs1510326	161862061	G	A	0.208	0.208	0.996	0.001598721363697	0.0106	0.8839	53386	77258	58749.13
424443	chr3	rs79827218	161862068	C	A	0.957	0.957	0.987	0.0141001243787816	0.0214	0.5115	53386	77258	58749.13
418862	chr3	rs2405281	161862187	G	C	0.209	0.208	0.996	0.001598721363697	0.0106	0.8823	53386	77258	58749.13
405095	chr3	rs2063359	161862628	G	A	0.208	0.208	0.996	0.001598721363697	0.0106	0.8831	53386	77258	58749.13
419794	chr3	rs73154039	161862678	A	T	0.947	0.946	0.984	0.0078987227933553	0.0193	0.6817	53386	77258	58749.13
405402	chr3	rs16835297	161863459	C	A	0.208	0.208	0.996	0.0016985566355815	0.0106	0.8728	53386	77258	58749.13
412589	chr3	rs80226015	161863513	G	A	0.879	0.88	0.979	-0.0043996643446871	0.0133	0.7405	53386	77258	58749.13
417310	chr3	rs2063358	161863970	G	T	0.793	0.791	0.992	0.0084045823438103	0.0106	0.4299	53386	77258	58749.13
415997	chr3	rs17693746	161864213	A	C	0.769	0.768	0.988	0.0213993910058902	0.0103	0.0373	53386	77258	58749.13
422884	chr3	rs34704644	161864393	C	T	0.793	0.791	0.992	0.0084045823438103	0.0106	0.4323	53386	77258	58749.13
425272	chr3	rs79449188	161864652	A	T	0.957	0.957	0.986	0.0141001243787816	0.0214	0.5116	53386	77258	58749.13
423074	chr3	rs7642562	161865419	T	G	0.77	0.769	0.984	0.0209000641077417	0.0103	0.04337	53386	77258	58749.13
415594	chr3	rs7631043	161865422	G	C	0.649	0.65	0.987	0.0142973047008244	0.0091	0.1148	53386	77258	58749.13
424975	chr3	rs77429765	161865584	A	T	0.981	0.981	0.908	0.0152038337422728	0.0346	0.6606	49185	69428	53535.94
418477	chr3	rs28668810	161865765	G	A	0.984	0.985	0.987	-0.0416035498550752	0.036	0.248	51282	74918	56770.24
423511	chr3	rs71314080	161865861	C	T	0.939	0.942	0.973	-0.0239956055562207	0.0185	0.1942	53386	77258	58749.13
405189	chr3	rs2063360	161865893	T	C	0.208	0.207	0.996	0.0020977980821461	0.0106	0.8421	53386	77258	58749.13
432447	chr3	rs142655898	161865935	A	G	0.984	0.985	0.927	-0.0259025943231108	0.0378	0.4937	49155	72038	54501.87
434081	chr3	rs2063361	161865945	A	G	0.208	0.208	0.996	0.0018981972830802	0.0106	0.8595	53386	77258	58749.13
433861	chr3	rs78558987	161866214	C	T	0.957	0.957	0.986	0.0139029051689914	0.0215	0.5179	53386	77258	58749.13
422861	chr3	rs9842248	161866223	C	T	0.131	0.133	0.994	-0.0071958279818024	0.0128	0.5733	53386	77258	58749.13
407792	chr3	rs13096521	161866241	A	G	0.793	0.791	0.991	0.0081963182244858	0.0106	0.4417	53386	77258	58749.13
429171	chr3	rs59835533	161866344	A	G	0.811	0.812	0.987	-0.0358033589652777	0.0111	0.001241	53386	77258	58749.13
408039	chr3	rs7648209	161866740	T	C	0.208	0.207	0.995	0.0017983819413794	0.0106	0.8638	53386	77258	58749.13
407130	chr3	rs2405282	161867079	T	G	0.416	0.417	0.991	-0.004701032558649	0.0088	0.5901	53386	77258	58749.13
409731	chr3	rs1355292	161867107	T	G	0.208	0.207	0.995	0.0017983819413794	0.0106	0.8626	53386	77258	58749.13
411995	chr3	rs1397231	161867520	A	T	0.208	0.208	0.995	0.0017983819413794	0.0106	0.8621	53386	77258	58749.13
423547	chr3	rs13060564	161867561	A	G	0.793	0.791	0.99	0.0082954970241069	0.0106	0.4346	53386	77258	58749.13
430230	chr3	rs9810518	161867595	A	G	0.984	0.985	0.983	-0.0391983134041576	0.036	0.2765	51282	74918	56770.24
427603	chr3	rs62279001	161867710	G	C	0.939	0.941	0.993	-0.0093031403261444	0.0182	0.6112	53386	77258	58749.13
432442	chr3	rs13065809	161867949	G	T	0.793	0.791	0.99	0.0081963182244858	0.0107	0.4395	53386	77258	58749.13
422599	chr3	rs13065810	161867950	G	T	0.793	0.791	0.99	0.0081963182244858	0.0107	0.4395	53386	77258	58749.13
428860	chr3	rs10936268	161868081	G	T	0.208	0.208	0.995	0.0018981972830802	0.0106	0.8604	53386	77258	58749.13
429460	chr3	rs9872675	161868088	T	G	0.131	0.133	0.993	-0.007095110875924	0.0128	0.5771	53386	77258	58749.13
432050	chr3	rs9872988	161868243	T	C	0.985	0.985	0.983	-0.0369959896867261	0.0361	0.3057	51282	74918	56770.24
408029	chr3	rs58526640	161868246	A	G	0.767	0.769	0.985	-0.026898543868701	0.0103	0.008842	53386	77258	58749.13
423576	chr3	rs10936269	161868251	C	T	0.208	0.208	0.995	0.0011992805754821	0.0107	0.9109	53386	77258	58749.13
431920	chr3	rs76328827	161868652	T	C	0.98	0.98	0.903	0.0198026272961797	0.0338	0.5592	50001	70529	54657.09
406807	chr3	rs76335431	161868750	C	T	0.957	0.957	0.985	0.0142973047008244	0.0214	0.5054	53386	77258	58749.13
427853	chr3	rs62279035	161868988	G	A	0.879	0.88	0.977	-0.0042992284528324	0.0133	0.7473	53386	77258	58749.13
419390	chr3	rs13071849	161869252	A	T	0.209	0.208	0.994	0.0013990209137074	0.0106	0.8951	53386	77258	58749.13
407957	chr3	rs73154048	161869475	C	T	0.811	0.812	0.986	-0.0356997191343252	0.0111	0.001281	53386	77258	58749.13
429288	chr3	rs62279036	161869486	G	A	0.416	0.417	0.989	-0.0050024916227914	0.0088	0.5687	53386	77258	58749.13
411270	chr3	rs62279037	161869583	T	A	0.938	0.94	0.992	-0.010302892995897	0.0182	0.5695	53386	77258	58749.13
431107	chr3	rs13073054	161869664	G	A	0.209	0.208	0.994	0.0014988761237359	0.0106	0.8877	53386	77258	58749.13
427709	chr3	rs34173864	161870643	C	T	0.939	0.942	0.968	-0.0231969816042026	0.0185	0.2086	53386	77258	58749.13
406025	chr3	rs147720341	161871245	G	A	0.984	0.983	0.888	0.0522982892110339	0.0358	0.1442	53284	76927	58593.19
428775	chr3	rs142598283	161871375	G	A	0.973	0.973	0.963	-0.0349020520092649	0.0271	0.1987	53386	77258	58749.13
412507	chr3	rs4856674	161871519	G	A	0.793	0.791	0.987	0.0085037404912207	0.0107	0.4247	53386	77258	58749.13
419618	chr3	rs73154049	161872014	C	T	0.767	0.768	0.983	-0.0267033828345498	0.0103	0.009395	53386	77258	58749.13
405262	chr3	rs182241975	161872175	A	T	0.985	0.985	0.983	-0.0393023164827424	0.0362	0.2769	51347	75180	56874.4
429529	chr3	rs55747233	161872221	G	A	0.77	0.769	0.983	0.0209979909956055	0.0103	0.04171	53386	77258	58749.13
419482	chr3	rs56302084	161872372	T	C	0.77	0.769	0.983	0.0209979909956055	0.0103	0.04189	53386	77258	58749.13
425905	chr3	rs140925749	161872494	G	A	0.811	0.812	0.984	-0.0358966439977618	0.0111	0.001215	53386	77258	58749.13
407288	chr3	rs6806733	161872654	T	C	0.131	0.133	0.992	-0.0069037763167944	0.0128	0.5871	53386	77258	58749.13
410584	chr3	rs114834285	161872662	G	A	0.984	0.985	0.982	-0.0418954871740363	0.0361	0.2456	51282	74918	56770.24
407604	chr3	rs6794412	161872666	G	C	0.793	0.791	0.986	0.0081963182244858	0.0107	0.4413	53386	77258	58749.13
421033	chr3	rs1848865	161872809	C	T	0.769	0.768	0.982	0.0212036062510236	0.0103	0.03952	53386	77258	58749.13
418233	chr3	rs77728640	161872994	G	C	0.942	0.942	0.985	0.0001999800026662	0.0185	0.9898	53386	77258	58749.13
433027	chr3	rs144606348	161873042	G	A	0.985	0.986	0.937	0.0264958638039652	0.0464	0.5681	34860	49590	37844.65
429874	chr3	rs1848866	161873102	T	C	0.648	0.648	0.985	0.0148984646619666	0.0091	0.1005	53386	77258	58749.13
405008	chr3	rs139929251	161873601	C	T	0.968	0.969	0.951	-0.0275973271921043	0.0254	0.2783	52841	75249	57900.31
425871	chr3	rs13097266	161873603	G	A	0.793	0.791	0.985	0.0081963182244858	0.0107	0.4406	53386	77258	58749.13
414679	chr3	rs34968634	161873855	C	T	0.974	0.971	0.931	0.0400953305639422	0.0277	0.1473	52965	75725	58089.0
418405	chr3	rs13075939	161875103	C	T	0.793	0.791	0.984	0.0084045823438103	0.0107	0.4317	53386	77258	58749.13
418376	chr3	rs9862007	161875201	C	G	0.193	0.193	0.994	-0.0022024235552	0.011	0.8383	53386	77258	58749.13
419283	chr3	rs114611028	161875442	G	A	0.972	0.973	0.959	-0.0358966439977618	0.0271	0.1849	53386	77258	58749.13
420459	chr3	rs114748874	161875455	G	A	0.811	0.812	0.983	-0.0358966439977618	0.0111	0.001232	53386	77258	58749.13
429348	chr3	rs62279038	161875495	G	T	0.879	0.88	0.975	-0.0038975857287134	0.0133	0.7713	53386	77258	58749.13
418299	chr3	rs9882415	161875521	T	C	0.633	0.634	0.986	0.0119977384336167	0.009	0.1836	53386	77258	58749.13
414794	chr3	rs9882573	161875601	T	C	0.193	0.193	0.993	-0.001501126126267	0.011	0.8884	53386	77258	58749.13
418988	chr3	rs71625425	161875736	C	T	0.793	0.791	0.983	0.0084045823438103	0.0107	0.4339	53386	77258	58749.13
426271	chr3	rs13077628	161875788	G	A	0.793	0.79	0.983	0.0082954970241069	0.0107	0.4385	53386	77258	58749.13
406514	chr3	rs143634153	161875946	G	A	0.957	0.957	0.984	0.0146028573839336	0.0215	0.4953	53386	77258	58749.13
405942	chr3	rs13082185	161876006	G	T	0.793	0.791	0.983	0.0084045823438103	0.0107	0.4297	53386	77258	58749.13
431923	chr3	rs115011115	161876044	A	T	0.957	0.957	0.984	0.0143958802837323	0.0215	0.5034	53386	77258	58749.13
422685	chr3	rs4856770	161876113	C	T	0.194	0.193	0.994	-0.0027036515743148	0.011	0.8054	53386	77258	58749.13
432273	chr3	rs13082108	161876140	C	T	0.793	0.79	0.983	0.0081963182244858	0.0107	0.441	53386	77258	58749.13
423155	chr3	rs78829742	161876312	G	A	0.957	0.957	0.984	0.0146028573839336	0.0214	0.4947	53386	77258	58749.13
432162	chr3	rs1912456	161876576	C	T	0.131	0.133	0.992	-0.007004474152883	0.0128	0.5829	53386	77258	58749.13
410995	chr3	rs73154054	161876678	G	A	0.811	0.812	0.983	-0.0356997191343252	0.0111	0.00132	53386	77258	58749.13
411243	chr3	rs13083147	161876815	A	G	0.193	0.193	0.994	-0.0019018072895963	0.011	0.8658	53386	77258	58749.13
420645	chr3	rs77201186	161877136	G	A	0.957	0.957	0.984	0.0139029051689914	0.0215	0.5164	53386	77258	58749.13
407304	chr3	rs28572162	161877162	G	A	0.754	0.754	0.983	0.0160997014894237	0.0101	0.1102	53386	77258	58749.13
418582	chr3	rs9817336	161877277	T	C	0.131	0.133	0.992	-0.006199175242821	0.0128	0.6272	53386	77258	58749.13
428469	chr3	rs73154055	161877881	A	T	0.863	0.862	0.94	0.0076010387728197	0.0129	0.5567	53386	77258	58749.13
409164	chr3	rs111533028	161878191	G	A	0.98	0.98	0.963	0.0098018049722602	0.0335	0.7704	47084	67165	51706.06
431822	chr3	rs10212571	161878203	C	G	0.193	0.193	0.993	-0.0026033858701149	0.011	0.8144	53386	77258	58749.13
413991	chr3	rs1848867	161878312	A	C	0.193	0.193	0.993	-0.0026033858701149	0.011	0.8149	53386	77258	58749.13
409517	chr3	rs55907234	161878314	C	T	0.768	0.769	0.982	-0.0271040176920589	0.0103	0.008465	53386	77258	58749.13
407968	chr3	rs2089739	161878713	C	A	0.193	0.193	0.993	-0.0034961042567088	0.011	0.7468	53386	77258	58749.13
407534	chr3	rs2102510	161878930	A	T	0.193	0.193	0.994	-0.0025031302181184	0.011	0.8229	53386	77258	58749.13
423570	chr3	rs116047309	161879059	T	C	0.926	0.925	0.903	0.0384992991506098	0.0173	0.02602	53386	77258	58749.13
433625	chr3	rs77962502	161879074	T	G	0.957	0.957	0.984	0.0139029051689914	0.0215	0.5176	53386	77258	58749.13
407456	chr3	rs10755118	161879131	T	C	0.131	0.133	0.992	-0.0064004391810282	0.0128	0.6179	53386	77258	58749.13
411048	chr3	rs12233501	161879320	A	G	0.793	0.791	0.981	0.0088011559530687	0.0107	0.4097	53386	77258	58749.13
433356	chr3	rs9850493	161879980	A	T	0.193	0.193	0.993	-0.0027036515743148	0.011	0.8032	53386	77258	58749.13
405291	chr3	rs34705633	161880196	C	A	0.939	0.942	0.963	-0.0220002402796674	0.0185	0.2358	53386	77258	58749.13
407931	chr3	rs114628748	161880258	C	T	0.975	0.973	0.929	0.0720043324830851	0.0282	0.01071	53386	77258	58749.13
429238	chr3	rs76270918	161880278	T	C	0.945	0.946	0.932	-0.0062998021485279	0.0197	0.7512	53386	77258	58749.13
424212	chr3	rs13064222	161880279	G	A	0.793	0.791	0.981	0.0087020272939009	0.0107	0.4176	53386	77258	58749.13
408556	chr3	rs10212286	161880401	T	G	0.754	0.754	0.983	0.0159028762794155	0.0101	0.1162	53386	77258	58749.13
424195	chr3	rs4856771	161880810	C	T	0.768	0.769	0.982	-0.0271040176920589	0.0103	0.00843	53386	77258	58749.13
428005	chr3	rs35711221	161880927	C	T	0.906	0.903	0.969	0.0236969951765786	0.0149	0.1128	53386	77258	58749.13
423406	chr3	rs79137628	161880968	G	A	0.984	0.985	0.977	-0.0453949344903922	0.0361	0.2093	51347	75180	56874.4
432462	chr3	rs80179636	161881438	C	A	0.957	0.957	0.985	0.0148984646619666	0.0214	0.4863	53386	77258	58749.13
428584	chr3	rs5026024	161882315	C	T	0.957	0.957	0.985	0.0143958802837323	0.0215	0.5023	53386	77258	58749.13
421567	chr3	rs952874	161882541	T	C	0.956	0.955	0.976	0.0165030720990143	0.0212	0.4364	53386	77258	58749.13
426499	chr3	rs57135470	161882631	C	A	0.939	0.941	0.989	-0.0085968472255182	0.0182	0.6369	53386	77258	58749.13
429674	chr3	rs12631780	161883064	C	G	0.939	0.94	0.989	-0.0085968472255182	0.0182	0.6361	53386	77258	58749.13
421891	chr3	rs74623535	161883259	T	A	0.957	0.957	0.985	0.0150954876453349	0.0215	0.4819	53386	77258	58749.13
428146	chr3	rs9867116	161883401	A	C	0.193	0.193	0.994	-0.0025031302181184	0.011	0.8204	53386	77258	58749.13
407586	chr3	rs1397232	161883420	C	A	0.193	0.193	0.993	-0.0026033858701149	0.011	0.8138	53386	77258	58749.13
430571	chr3	rs76946714	161883586	G	C	0.957	0.957	0.985	0.0147014028528927	0.0214	0.4942	53386	77258	58749.13
417306	chr3	rs74804736	161883619	A	T	0.957	0.957	0.985	0.0165030720990143	0.0215	0.4431	53386	77258	58749.13
428109	chr3	rs34583515	161883705	A	C	0.934	0.93	0.961	0.0450976409030327	0.0176	0.01017	53386	77258	58749.13
426248	chr3	rs1397233	161883774	G	T	0.131	0.133	0.991	-0.007095110875924	0.0128	0.5815	53386	77258	58749.13
427815	chr3	rs79033591	161884063	C	T	0.957	0.957	0.984	0.0147999386115992	0.0215	0.4895	53386	77258	58749.13
433353	chr3	rs1878431	161884456	T	C	0.791	0.789	0.974	0.0090984829852593	0.0107	0.3978	53386	77258	58749.13
425844	chr3	rs74759338	161885088	T	A	0.98	0.981	0.918	0.0077995046323818	0.0351	0.8237	46849	66786	51057.48
422954	chr3	rs6769247	161885286	G	A	0.945	0.946	0.969	-0.0129028853555234	0.0193	0.504	53386	77258	58749.13
409537	chr3	rs7616115	161885364	C	A	0.569	0.572	0.976	0.0068961666878413	0.0088	0.4344	53386	77258	58749.13
418963	chr3	rs9832108	161885483	T	C	0.718	0.72	0.976	0.0081963182244858	0.0097	0.3998	53386	77258	58749.13
407420	chr3	rs1567455	161885828	G	T	0.203	0.204	0.98	-0.0108991808690006	0.0108	0.3143	53386	77258	58749.13
407799	chr3	rs1567454	161885866	T	A	0.739	0.741	0.982	-0.0281011651109099	0.0099	0.004485	53386	77258	58749.13
424252	chr3	rs9816962	161886170	C	G	0.877	0.875	0.969	-0.0051029981759033	0.0133	0.7	53386	77258	58749.13
416043	chr3	rs79408325	161886186	T	C	0.982	0.982	0.974	-0.0105049846451474	0.0337	0.7558	52354	74007	57211.88
408456	chr3	rs1397220	161886323	T	C	0.982	0.982	0.975	-0.0112025145079934	0.0337	0.7394	52150	73822	57017.85
421453	chr3	rs1397219	161886471	T	C	0.533	0.533	0.99	0.0173977771764203	0.0087	0.04531	53386	77258	58749.13
414058	chr3	rs1397218	161886630	C	T	0.21	0.208	0.991	0.0280041964095973	0.0106	0.008563	53386	77258	58749.13
426439	chr3	rs73878557	161886912	T	C	0.885	0.884	0.989	0.0096037361426946	0.0136	0.4788	53386	77258	58749.13
428657	chr3	rs12106925	161886915	C	T	0.891	0.895	0.987	-0.0176040459483609	0.014	0.2079	53386	77258	58749.13
412210	chr3	rs9822413	161887053	G	A	0.551	0.551	0.99	0.0176041339483571	0.0087	0.04344	53386	77258	58749.13
409551	chr3	rs12491063	161887433	T	C	0.551	0.551	0.991	0.0176041339483571	0.0087	0.04341	53386	77258	58749.13
422944	chr3	rs75579764	161887594	G	T	0.982	0.982	0.977	-0.0122041688389067	0.0337	0.7183	52150	73822	57017.85
422263	chr3	rs6803354	161887989	A	G	0.885	0.884	0.991	0.0100988346774146	0.0136	0.4566	53386	77258	58749.13
412083	chr3	rs7636887	161887990	T	C	0.551	0.551	0.992	0.0177023841130051	0.0087	0.04137	53386	77258	58749.13
426666	chr3	rs1876993	161888507	G	A	0.552	0.551	0.993	0.0178006246255066	0.0087	0.04056	53386	77258	58749.13
418201	chr3	rs79784056	161888543	T	C	0.982	0.982	0.978	-0.0122041688389067	0.0337	0.7185	52150	73822	57017.85
430808	chr3	rs1876994	161888626	T	C	0.21	0.209	0.996	0.0281986543586787	0.0106	0.007874	53386	77258	58749.13
405057	chr3	rs13085981	161889224	C	T	0.662	0.657	0.99	0.0267003518299564	0.0091	0.003498	53386	77258	58749.13
427999	chr3	rs73026880	161889661	C	G	0.938	0.938	0.986	0.0066975214477213	0.0181	0.7115	53386	77258	58749.13
425473	chr3	rs1605979	161889716	A	G	0.256	0.253	0.998	0.0338988850054592	0.0099	0.0006043	53386	77258	58749.13
414805	chr3	rs11923578	161889808	T	C	0.552	0.551	0.995	0.017496047616751	0.0087	0.04383	53386	77258	58749.13
424011	chr3	rs11927925	161889846	A	T	0.552	0.551	0.995	0.017496047616751	0.0087	0.04382	53386	77258	58749.13
432342	chr3	rs67125992	161890104	T	C	0.885	0.884	0.993	0.0099008246772624	0.0135	0.4661	53386	77258	58749.13
411427	chr3	rs6762028	161890418	A	T	0.534	0.534	0.995	0.0172012073197748	0.0087	0.04662	53386	77258	58749.13
428425	chr3	rs1112663	161890506	A	G	0.89	0.895	0.991	-0.0181028726978536	0.014	0.1948	53386	77258	58749.13
428683	chr3	rs1112662	161890612	A	T	0.534	0.534	0.996	0.0172012073197748	0.0087	0.04673	53386	77258	58749.13
418284	chr3	rs1112661	161890678	G	A	0.885	0.884	0.993	0.0098018049722602	0.0135	0.4694	53386	77258	58749.13
409340	chr3	rs78825750	161891713	T	G	0.982	0.982	0.981	-0.0106970095483354	0.0337	0.7514	52150	73822	57017.85
419212	chr3	rs1976600	161892106	G	A	0.982	0.982	0.982	-0.0110002818588653	0.0336	0.743	52150	73822	57017.85
408222	chr3	rs9868962	161892242	T	C	0.838	0.836	0.991	0.0076010387728197	0.0117	0.5141	53386	77258	58749.13
432013	chr3	rs6774855	161892257	C	T	0.662	0.657	0.993	0.0267003518299564	0.0091	0.003432	53386	77258	58749.13
423026	chr3	rs2405283	161892299	T	C	0.21	0.208	0.997	0.0280041964095973	0.0106	0.008298	53386	77258	58749.13
423489	chr3	rs115949987	161892418	G	A	0.978	0.978	0.958	0.0481042146741464	0.0303	0.1125	53247	76912	58568.73
424366	chr3	rs10513579	161892530	T	C	0.982	0.982	0.984	-0.0108991808690006	0.0336	0.7468	52150	73822	57017.85
421637	chr3	rs76094653	161892718	T	C	0.982	0.982	0.984	-0.0107980900995126	0.0336	0.7469	52150	73822	57017.85
405289	chr3	rs12485819	161892809	A	G	0.89	0.895	0.995	-0.0178992398878318	0.014	0.1987	53386	77258	58749.13
431067	chr3	rs12496424	161893088	T	C	0.552	0.551	0.999	0.0172012073197748	0.0087	0.04738	53386	77258	58749.13
405964	chr3	rs73878562	161893369	G	A	0.954	0.956	0.988	-0.0453949344903922	0.0208	0.02932	53386	77258	58749.13
422957	chr3	rs6778533	161893417	C	T	0.552	0.551	0.999	0.0172994970780611	0.0087	0.04559	53386	77258	58749.13
422399	chr3	rs1510337	161893584	C	T	0.21	0.208	0.997	0.027799974857679	0.0106	0.008628	53386	77258	58749.13
430374	chr3	rs113906695	161893892	G	A	0.94	0.94	0.914	0.0421970486997883	0.0189	0.0261	53386	77258	58749.13
423435	chr3	rs73878563	161894059	C	T	0.984	0.984	0.984	-0.0124977728299804	0.0357	0.7265	51220	74125	56378.51
415625	chr3	rs76228432	161894143	T	A	0.837	0.835	0.992	0.0049974917102918	0.0117	0.6662	53386	77258	58749.13
415729	chr3	rs982053	161894154	T	C	0.982	0.982	0.983	-0.0110002818588653	0.0336	0.7442	52150	73822	57017.85
411089	chr3	rs62279039	161894254	C	T	0.838	0.836	0.992	0.0062007356416035	0.0117	0.5966	53386	77258	58749.13
430945	chr3	rs13074049	161894471	C	A	0.552	0.551	0.998	0.0173977771764203	0.0087	0.0443	53386	77258	58749.13
429063	chr3	rs16850685	161894546	C	T	0.891	0.895	0.996	-0.0194988734340555	0.014	0.1632	53386	77258	58749.13
426864	chr3	rs13074731	161894671	G	T	0.552	0.551	0.998	0.0177023841130051	0.0087	0.04155	53386	77258	58749.13
419949	chr3	rs4422328	161894741	G	A	0.256	0.253	0.998	0.0338988850054592	0.0099	0.0006029	53386	77258	58749.13
409697	chr3	rs6785473	161895221	G	T	0.32	0.314	0.995	0.0285971749776749	0.0093	0.002071	53386	77258	58749.13
421397	chr3	rs6798308	161895309	T	C	0.441	0.437	0.988	0.0111970780932162	0.0087	0.1969	53386	77258	58749.13
414907	chr3	rs16850784	161895538	A	G	0.323	0.317	0.996	0.0288983900426488	0.0092	0.001805	53386	77258	58749.13
419356	chr3	rs6788503	161895969	C	T	0.347	0.34	0.993	0.0308007491527123	0.0091	0.0007057	53386	77258	58749.13
405522	chr3	rs9842355	161896198	G	A	0.347	0.34	0.993	0.0308007491527123	0.0091	0.0007185	53386	77258	58749.13
410310	chr3	rs9842257	161896324	C	T	0.839	0.837	0.993	0.0084045823438103	0.0117	0.4759	53386	77258	58749.13
430113	chr3	rs13097425	161896717	C	A	0.666	0.662	0.994	0.0275957115907991	0.0091	0.0026	53386	77258	58749.13
423129	chr3	rs149305236	161897142	C	T	0.984	0.984	0.982	-0.0143017847108596	0.0362	0.693	51000	74170	56323.9
406598	chr3	rs75255244	161897665	A	G	0.976	0.974	0.891	0.0587970705084571	0.0295	0.04608	53386	77258	58749.13
417994	chr3	rs11915503	161897981	A	G	0.666	0.662	0.994	0.0275957115907991	0.0091	0.002527	53386	77258	58749.13
434479	chr3	rs16850942	161898690	A	G	0.976	0.977	0.983	-0.0315009870620622	0.0287	0.2709	53322	76999	58646.49
409894	chr3	rs78680134	161899110	A	C	0.976	0.977	0.983	-0.0319035490130083	0.0287	0.2662	53322	76999	58646.49
405347	chr3	rs62279040	161899167	T	C	0.839	0.837	0.993	0.0086028888072678	0.0117	0.4624	53386	77258	58749.13
407588	chr3	rs56899883	161899555	G	A	0.886	0.884	0.997	0.0099998345783334	0.0135	0.4617	53386	77258	58749.13
414452	chr3	rs1488580	161899698	A	T	0.323	0.317	0.995	0.0291995144044279	0.0092	0.001586	53386	77258	58749.13
423413	chr3	rs1601898	161901348	T	G	0.347	0.34	0.993	0.0308977113278438	0.0091	0.0006803	53386	77258	58749.13
418676	chr3	rs1586530	161901456	A	G	0.886	0.884	0.997	0.0102968054773682	0.0135	0.4461	53386	77258	58749.13
431066	chr3	rs1586529	161901571	G	T	0.839	0.837	0.993	0.0087020272939009	0.0117	0.4612	53386	77258	58749.13
432120	chr3	rs13089816	161902161	C	T	0.347	0.34	0.993	0.0308977113278438	0.0091	0.0006781	53386	77258	58749.13
426721	chr3	rs73154067	161902394	T	A	0.947	0.946	0.993	0.0065981840282271	0.0192	0.7296	53386	77258	58749.13
433133	chr3	rs78007835	161902851	T	A	0.976	0.977	0.984	-0.0316041926269978	0.0287	0.2694	53322	76999	58646.49
419308	chr3	rs9841394	161903060	A	G	0.347	0.34	0.993	0.0308977113278438	0.0091	0.0006823	53386	77258	58749.13
412184	chr3	rs7626382	161903588	G	A	0.209	0.208	0.994	0.0264958638039652	0.0106	0.01256	53386	77258	58749.13
417031	chr3	rs1488586	161903699	A	G	0.347	0.34	0.993	0.0308977113278438	0.0091	0.0006762	53386	77258	58749.13
419214	chr3	rs1488585	161903829	C	T	0.347	0.34	0.993	0.0308977113278438	0.0091	0.0006773	53386	77258	58749.13
409558	chr3	rs1488584	161904082	T	C	0.323	0.317	0.995	0.029296631955588	0.0092	0.001564	53386	77258	58749.13
430927	chr3	rs11709979	161904266	T	C	0.839	0.837	0.993	0.0084045823438103	0.0117	0.4727	53386	77258	58749.13
424670	chr3	rs6807720	161904472	A	G	0.323	0.317	0.995	0.029296631955588	0.0092	0.001553	53386	77258	58749.13
418236	chr3	rs111435943	161905566	C	T	0.887	0.886	0.987	0.0084045823438103	0.0137	0.5373	53386	77258	58749.13
414574	chr3	rs143216084	161906503	G	A	0.976	0.976	0.985	-0.0322029950400999	0.0285	0.2582	53322	76999	58646.49
407322	chr3	rs149936836	161906634	G	A	0.908	0.912	0.99	-0.0242004837056584	0.0151	0.1097	53386	77258	58749.13
432178	chr3	rs185646762	161906759	C	A	0.985	0.985	0.851	0.0119977384336167	0.0438	0.7845	41738	58117	46096.26
425430	chr3	rs148397823	161907290	A	G	0.985	0.986	0.969	-0.0154994990469515	0.0447	0.7297	36825	49734	39684.54
417005	chr3	rs74854917	161907318	G	A	0.939	0.939	0.99	0.0074025335167413	0.0181	0.681	53386	77258	58749.13
434465	chr3	rs113347483	161907354	G	A	0.667	0.662	0.995	0.0274011363479391	0.0091	0.002741	53386	77258	58749.13
414585	chr3	rs35862754	161907585	G	T	0.667	0.662	0.996	0.0274011363479391	0.0091	0.002714	53386	77258	58749.13
429019	chr3	rs77276866	161907672	C	G	0.957	0.958	0.99	-0.0396039865931634	0.0213	0.06316	53386	77258	58749.13
420388	chr3	rs138106009	161907748	C	T	0.976	0.977	0.986	-0.0309026047398165	0.0286	0.2799	53322	76999	58646.49
426115	chr3	rs78406603	161908545	G	A	0.976	0.977	0.986	-0.0306963490025976	0.0286	0.2832	53322	76999	58646.49
406481	chr3	rs9852547	161908658	G	A	0.976	0.976	0.986	-0.0320997276601081	0.0285	0.2599	53322	76999	58646.49
411511	chr3	rs2129940	161908694	A	T	0.323	0.317	0.996	0.029403450369242	0.0092	0.001493	53386	77258	58749.13
423699	chr3	rs57224352	161909191	G	T	0.976	0.976	0.987	-0.0320997276601081	0.0285	0.2605	53322	76999	58646.49
418572	chr3	rs16851775	161910320	A	G	0.976	0.977	0.987	-0.0289037168568363	0.0286	0.3119	53322	76999	58646.49
432660	chr3	rs73878573	161910347	A	T	0.956	0.958	0.991	-0.0390007373497326	0.0213	0.06654	53386	77258	58749.13
405931	chr3	rs57503916	161910471	A	T	0.886	0.884	0.999	0.0099998345783334	0.0135	0.4586	53386	77258	58749.13
413775	chr3	rs60614615	161910536	C	T	0.886	0.884	0.999	0.0103957761821204	0.0135	0.443	53386	77258	58749.13
413271	chr3	rs4134190	161910591	T	C	0.347	0.34	0.994	0.0311982343370806	0.0091	0.0006137	53386	77258	58749.13
428782	chr3	rs74487732	161910695	G	A	0.976	0.977	0.988	-0.0305004454483837	0.0286	0.2865	53322	76999	58646.49
420334	chr3	rs2129939	161910721	A	G	0.323	0.317	0.997	0.029403450369242	0.0092	0.001449	53386	77258	58749.13
431273	chr3	rs985702	161910919	A	G	0.318	0.312	0.996	0.0298985503458634	0.0093	0.001285	53386	77258	58749.13
418584	chr3	rs985703	161911123	G	A	0.886	0.884	1.0	0.0097027754613851	0.0135	0.4721	53386	77258	58749.13
424152	chr3	rs62290472	161911385	G	A	0.886	0.891	0.993	-0.0217958123704574	0.0137	0.112	53386	77258	58749.13
424548	chr3	rs6765348	161911687	A	C	0.666	0.662	0.997	0.0275957115907991	0.0091	0.002553	53386	77258	58749.13
417056	chr3	rs17693965	161911689	A	G	0.956	0.958	0.992	-0.0401035026973339	0.0213	0.05946	53386	77258	58749.13
405716	chr3	rs13325741	161911955	C	T	0.976	0.976	0.988	-0.0328951617042694	0.0285	0.2481	53322	76999	58646.49
425160	chr3	rs13094424	161913102	C	T	0.667	0.662	0.998	0.0280041964095973	0.0091	0.002199	53386	77258	58749.13
421820	chr3	rs9840210	161913148	A	G	0.932	0.934	0.995	-0.0364046818937998	0.0172	0.03429	53386	77258	58749.13
423646	chr3	rs9823100	161913373	T	C	0.932	0.934	0.995	-0.036798848237098	0.0172	0.03283	53386	77258	58749.13
414316	chr3	rs13095680	161913772	C	T	0.325	0.319	0.997	0.0291023874205329	0.0092	0.001593	53386	77258	58749.13
415204	chr3	rs28478397	161913787	G	A	0.932	0.934	0.994	-0.0363009797263316	0.0173	0.03513	53386	77258	58749.13
406609	chr3	rs59677809	161913867	G	A	0.886	0.884	0.999	0.0098018049722602	0.0135	0.4691	53386	77258	58749.13
429981	chr3	rs73154071	161914077	A	G	0.947	0.946	0.994	0.0074025335167413	0.0192	0.7014	53386	77258	58749.13
412253	chr3	rs1488582	161914398	G	A	0.325	0.319	0.996	0.0291023874205329	0.0092	0.001588	53386	77258	58749.13
422175	chr3	rs1488581	161914584	T	C	0.841	0.839	0.997	0.0077002766261879	0.0118	0.5115	53386	77258	58749.13
405484	chr3	rs76424517	161914686	G	C	0.976	0.977	0.987	-0.0318003125497978	0.0287	0.2665	53322	76999	58646.49
417374	chr3	rs12485327	161914718	G	T	0.906	0.91	0.99	-0.0236986067778773	0.015	0.1125	53386	77258	58749.13
432990	chr3	rs11914348	161914770	C	T	0.667	0.662	0.997	0.0280041964095973	0.0091	0.002188	53386	77258	58749.13
406423	chr3	rs989197	161914912	T	C	0.392	0.384	0.996	0.0360040066341877	0.0089	4.814e-05	53386	77258	58749.13
418016	chr3	rs57369338	161915207	T	A	0.976	0.977	0.987	-0.0305004454483837	0.0286	0.2867	53322	76999	58646.49
407397	chr3	rs4367083	161915394	A	C	0.055	0.0552	0.95	-0.0036968248442897	0.0194	0.8471	53386	77258	58749.13
430546	chr3	rs9827542	161915857	A	G	0.841	0.839	0.996	0.007997931111062	0.0118	0.4965	53386	77258	58749.13
411465	chr3	rs1994508	161916496	G	A	0.976	0.977	0.984	-0.0331949048576409	0.0286	0.2459	53322	76999	58646.49
430406	chr3	rs13081918	161916714	G	T	0.387	0.379	0.993	0.0368043345220483	0.0089	3.42e-05	53386	77258	58749.13
434303	chr3	rs9871568	161917394	C	T	0.932	0.934	0.988	-0.0378991867540796	0.0173	0.02884	53386	77258	58749.13
414877	chr3	rs9833891	161917541	A	G	0.956	0.958	0.988	-0.0406032684425478	0.0213	0.05702	53386	77258	58749.13
430758	chr3	rs185465690	161917769	A	G	0.986	0.986	0.929	0.0124027667170427	0.0407	0.7597	47415	65281	51403.7
429879	chr3	rs145715084	161917775	G	A	0.981	0.981	0.946	-0.0191012733024012	0.0323	0.5541	53316	77188	58679.13
432390	chr3	rs57374178	161918119	T	C	0.932	0.935	0.987	-0.0386992491392765	0.0173	0.0257	53386	77258	58749.13
424355	chr3	rs73032928	161918183	G	T	0.934	0.934	0.98	0.0074025335167413	0.0175	0.6711	53386	77258	58749.13
407007	chr3	rs58770211	161918633	G	C	0.932	0.934	0.987	-0.0380965452668448	0.0173	0.02791	53386	77258	58749.13
422864	chr3	rs58541102	161918654	G	A	0.932	0.934	0.986	-0.0380030548002074	0.0173	0.02852	53386	77258	58749.13
434224	chr3	rs56296287	161918762	A	G	0.958	0.959	0.972	-0.0430014511447026	0.0219	0.04951	53386	77258	58749.13
425951	chr3	rs1387013	161918776	G	A	0.204	0.203	0.988	0.0278972284172359	0.0108	0.009557	53386	77258	58749.13
419691	chr3	rs75049801	161919143	G	A	0.986	0.986	0.933	0.0189002595004805	0.0406	0.642	47262	65040	51216.53
421434	chr3	rs9844455	161919373	A	G	0.319	0.313	0.989	0.0298985503458634	0.0093	0.001318	53386	77258	58749.13
434167	chr3	rs55924218	161919562	C	G	0.932	0.934	0.986	-0.0382004338153035	0.0173	0.02775	53386	77258	58749.13
412281	chr3	rs78661847	161919697	C	T	0.976	0.977	0.981	-0.0346017967900747	0.0288	0.2296	53322	76999	58646.49
414068	chr3	rs76804469	161919924	C	T	0.932	0.934	0.986	-0.0383043331577141	0.0173	0.0271	53386	77258	58749.13
428100	chr3	rs13090381	161920981	T	C	0.485	0.483	0.985	0.0090984829852593	0.0087	0.292	53386	77258	58749.13
406413	chr3	rs13067763	161921063	A	T	0.666	0.661	0.99	0.0281986543586787	0.0092	0.002075	53386	77258	58749.13
434131	chr3	rs9789999	161921214	C	T	0.768	0.77	0.983	-0.0054950702819798	0.0103	0.5933	53386	77258	58749.13
430501	chr3	rs7624830	161921368	A	C	0.478	0.483	0.967	-0.0146974807605841	0.0088	0.09431	53386	77258	58749.13
416913	chr3	rs73154074	161921557	G	A	0.928	0.927	0.982	0.0069954745123864	0.0168	0.6786	53386	77258	58749.13
432848	chr3	rs13069427	161921760	G	A	0.664	0.66	0.988	0.0273038345273452	0.0092	0.002894	53386	77258	58749.13
419844	chr3	rs73032938	161921935	G	T	0.947	0.946	0.99	0.0051964749068174	0.0193	0.7875	53386	77258	58749.13
406194	chr3	rs62290473	161922486	T	C	0.853	0.855	0.982	-0.004701032558649	0.0123	0.7042	53386	77258	58749.13
426538	chr3	rs13074778	161922636	A	T	0.649	0.645	0.987	0.0232965165504356	0.0091	0.01004	53386	77258	58749.13
433134	chr3	rs9843284	161922679	T	G	0.37	0.367	0.993	0.0208021276292633	0.0089	0.02026	53386	77258	58749.13
405383	chr3	rs58934734	161922686	C	T	0.853	0.855	0.982	-0.0046005663955682	0.0123	0.7066	53386	77258	58749.13
415734	chr3	rs2129938	161923268	A	G	0.135	0.135	0.975	0.0086028888072678	0.0128	0.5023	53386	77258	58749.13
415281	chr3	rs1532077	161923663	T	C	0.88	0.877	0.982	0.0033045340083004	0.0133	0.8044	53386	77258	58749.13
415309	chr3	rs2405546	161923873	C	A	0.87	0.867	0.984	0.001099395443301	0.0129	0.9294	53386	77258	58749.13
433022	chr3	rs79831079	161924793	G	A	0.985	0.986	0.978	-0.0404991299799539	0.0369	0.2727	51142	72942	56172.36
413079	chr3	rs1387012	161925106	A	C	0.868	0.866	0.987	-0.001300845733048	0.0128	0.917	53386	77258	58749.13
424874	chr3	rs11713937	161925733	A	C	0.852	0.85	0.977	-0.0046005663955682	0.0123	0.7066	53386	77258	58749.13
417356	chr3	rs1488579	161925970	T	C	0.771	0.772	0.979	-0.0163021610829842	0.0104	0.1162	53386	77258	58749.13
411762	chr3	rs114366761	161925979	G	T	0.957	0.956	0.959	-0.0005001250416822	0.0216	0.9828	52993	76568	58248.36
424941	chr3	rs6784425	161926124	T	G	0.923	0.925	0.977	-0.0107980900995126	0.0164	0.51	53386	77258	58749.13
417657	chr3	rs6787191	161926475	T	C	0.799	0.795	0.988	0.0172994970780611	0.0107	0.1062	53386	77258	58749.13
408770	chr3	rs73878582	161926538	T	G	0.912	0.914	0.993	0.001998002662673	0.0153	0.8945	53386	77258	58749.13
432430	chr3	rs7632463	161926604	T	C	0.166	0.164	0.989	0.0444952398865513	0.0117	0.0001402	53386	77258	58749.13
421686	chr3	rs13071720	161926855	C	T	0.886	0.882	0.982	0.0284999894699013	0.0136	0.0353	53386	77258	58749.13
420702	chr3	rs13094602	161926927	T	C	0.955	0.956	0.934	-0.0127003085782322	0.0215	0.5553	53386	77258	58749.13
433437	chr3	rs77889772	161927130	A	T	0.913	0.916	0.98	-0.0168003386783461	0.0155	0.2791	53386	77258	58749.13
429049	chr3	rs16854366	161927159	C	T	0.917	0.919	0.997	0.0028958031120254	0.0157	0.8544	53386	77258	58749.13
430448	chr3	rs1488578	161927238	T	C	0.166	0.164	0.99	0.0439977464776452	0.0117	0.0001627	53386	77258	58749.13
432478	chr3	rs78415696	161927374	C	T	0.913	0.916	0.98	-0.0164953025291975	0.0155	0.2867	53386	77258	58749.13
424758	chr3	rs9859007	161927478	A	T	0.662	0.659	0.994	0.0141987193998129	0.0091	0.1179	53386	77258	58749.13
405747	chr3	rs75879003	161927593	C	G	0.985	0.986	0.978	-0.0700040968887733	0.0445	0.1159	38632	51056	41259.47
408837	chr3	rs77105105	161927763	G	C	0.912	0.914	0.995	0.0024968801985871	0.0153	0.8685	53386	77258	58749.13
428250	chr3	rs13096250	161927799	T	C	0.792	0.788	0.987	0.0135971385060249	0.0106	0.1992	53386	77258	58749.13
419092	chr3	rs12696145	161927856	C	A	0.806	0.803	0.992	0.0168964476597299	0.0109	0.1203	53386	77258	58749.13
422040	chr3	rs1471973	161928216	C	T	0.806	0.803	0.993	0.0161980995687726	0.0109	0.137	53386	77258	58749.13
424104	chr3	rs11917985	161928217	G	A	0.712	0.714	0.981	0.0141001243787816	0.0096	0.1408	53386	77258	58749.13
405321	chr3	rs2405547	161928574	G	A	0.153	0.152	0.995	0.0423024980338776	0.012	0.0004331	53386	77258	58749.13
428188	chr3	rs56335857	161928596	A	T	0.944	0.942	0.984	0.001598721363697	0.0188	0.9335	53386	77258	58749.13
422550	chr3	rs13079204	161928620	C	A	0.886	0.882	0.985	0.0291995144044279	0.0135	0.03075	53386	77258	58749.13
413407	chr3	rs17694414	161928713	T	C	0.944	0.942	0.984	0.0016985566355815	0.0188	0.9288	53386	77258	58749.13
409935	chr3	rs4390940	161928886	T	C	0.912	0.914	0.994	0.0017983819413794	0.0153	0.9078	53386	77258	58749.13
413308	chr3	rs62290475	161928894	C	A	0.879	0.876	0.989	0.0082954970241069	0.0132	0.5289	53386	77258	58749.13
417721	chr3	rs13084196	161928917	G	A	0.886	0.882	0.985	0.0285971749776749	0.0135	0.03433	53386	77258	58749.13
408794	chr3	rs1488574	161929024	A	G	0.741	0.738	0.988	0.0180952882690919	0.0099	0.06678	53386	77258	58749.13
433926	chr3	rs7627953	161929418	G	A	0.886	0.882	0.986	0.0284999894699013	0.0135	0.03474	53386	77258	58749.13
428698	chr3	rs80144456	161929990	G	A	0.985	0.986	0.981	-0.0751977965659022	0.0448	0.09325	38041	50398	40637.63
418803	chr3	rs1471972	161930201	A	G	0.801	0.798	0.995	0.01600129372694	0.0107	0.1357	53386	77258	58749.13
430926	chr3	rs77009631	161931229	G	C	0.913	0.916	0.979	-0.0164953025291975	0.0155	0.2885	53386	77258	58749.13
433088	chr3	rs9879942	161931244	A	G	0.879	0.876	0.991	0.0088011559530687	0.0132	0.506	53386	77258	58749.13
410098	chr3	rs62290476	161931854	C	T	0.712	0.714	0.984	0.0140015196358136	0.0096	0.1441	53386	77258	58749.13
421382	chr3	rs13059793	161931912	G	A	0.886	0.882	0.988	0.0289955368412525	0.0135	0.03187	53386	77258	58749.13
428662	chr3	rs7340714	161932536	A	G	0.806	0.803	1.0	0.0159028762794155	0.0108	0.1417	53386	77258	58749.13
429792	chr3	rs55776785	161932813	T	C	0.855	0.856	0.995	0.004001981379298	0.0123	0.7435	53386	77258	58749.13
430795	chr3	rs73876203	161932945	T	C	0.912	0.914	0.995	0.0017983819413794	0.0153	0.9084	53386	77258	58749.13
427923	chr3	rs141717817	161933027	T	A	0.986	0.983	0.885	0.054497654936202	0.0414	0.1885	43283	64576	48325.27
418110	chr3	rs1488573	161933314	T	C	0.801	0.798	0.998	0.0149969810059077	0.0107	0.1612	53386	77258	58749.13
410790	chr3	rs62290477	161933389	A	C	0.712	0.713	0.984	0.0134984841513417	0.0096	0.157	53386	77258	58749.13
421527	chr3	rs1352422	161933501	T	C	0.801	0.798	0.998	0.0149969810059077	0.0107	0.1633	53386	77258	58749.13
414046	chr3	rs17694545	161933693	G	C	0.88	0.876	0.993	0.0098018049722602	0.0132	0.4587	53386	77258	58749.13
429470	chr3	rs12152255	161934146	A	T	0.88	0.876	0.993	0.0097027754613851	0.0132	0.4618	53386	77258	58749.13
425278	chr3	rs1463681	161934858	A	G	0.153	0.152	0.999	0.0421970486997883	0.012	0.0004488	53386	77258	58749.13
416947	chr3	rs13088889	161935267	C	T	0.886	0.882	0.987	0.0291023874205329	0.0135	0.03146	53386	77258	58749.13
425796	chr3	rs13089373	161935422	G	A	0.886	0.882	0.987	0.0289955368412525	0.0135	0.03156	53386	77258	58749.13
427132	chr3	rs9836187	161935601	G	A	0.166	0.164	0.996	0.0434042576072856	0.0116	0.0001887	53386	77258	58749.13
410334	chr3	rs6787636	161935875	G	T	0.86	0.861	0.997	0.0048979852621919	0.0124	0.6932	53386	77258	58749.13
433756	chr3	rs6800523	161935978	T	C	0.166	0.164	0.997	0.0434042576072856	0.0116	0.0001919	53386	77258	58749.13
427527	chr3	rs35892123	161936183	C	T	0.881	0.877	0.981	0.0315955615897506	0.0133	0.01743	53386	77258	58749.13
412580	chr3	rs34819866	161936458	G	T	0.715	0.716	0.976	0.0138042809763971	0.0096	0.151	53386	77258	58749.13
413554	chr3	rs12636428	161936460	T	G	0.715	0.716	0.976	0.0138042809763971	0.0096	0.151	53386	77258	58749.13
414978	chr3	rs13095405	161936484	C	T	0.829	0.824	0.986	0.0235016597850914	0.0115	0.04033	53386	77258	58749.13
409639	chr3	rs56019777	161936628	G	A	0.712	0.714	0.984	0.0135971385060249	0.0096	0.1557	53386	77258	58749.13
429801	chr3	rs73876204	161936752	G	T	0.917	0.918	0.998	0.0032048589489113	0.0157	0.8375	53386	77258	58749.13
406301	chr3	rs9846433	161937414	C	T	0.784	0.783	0.999	0.0045994064948955	0.0105	0.6603	53386	77258	58749.13
407248	chr3	rs9846558	161937462	C	T	0.784	0.782	0.999	0.0044998604248922	0.0105	0.6671	53386	77258	58749.13
410157	chr3	rs59547599	161937509	T	A	0.917	0.919	0.998	0.0029955089797983	0.0157	0.85	53386	77258	58749.13
423687	chr3	rs11922194	161937775	G	A	0.784	0.782	0.999	0.0045994064948955	0.0104	0.6629	53386	77258	58749.13
406059	chr3	rs34294179	161937812	T	C	0.955	0.956	0.939	-0.0125990355765152	0.0215	0.5573	53386	77258	58749.13
409018	chr3	rs1387010	161937965	A	G	0.153	0.152	1.0	0.0407963941925694	0.012	0.0006539	53386	77258	58749.13
431123	chr3	rs1387009	161938005	A	G	0.37	0.369	1.0	0.0182033098538737	0.0089	0.04131	53386	77258	58749.13
417815	chr3	rs79747086	161938768	A	G	0.923	0.925	0.978	-0.009696862978864	0.0164	0.5563	53386	77258	58749.13
419685	chr3	rs10513581	161939246	A	C	0.369	0.369	1.0	0.0178006246255066	0.0089	0.04657	53386	77258	58749.13
426658	chr3	rs28621688	161939302	C	T	0.88	0.876	0.996	0.0098018049722602	0.0132	0.4583	53386	77258	58749.13
427643	chr3	rs10513580	161939907	T	C	0.88	0.876	0.996	0.0105046326450854	0.0132	0.4265	53386	77258	58749.13
432380	chr3	rs145541665	161940161	C	T	0.977	0.977	0.928	0.00730326611012	0.0298	0.8074	53386	77258	58749.13
426034	chr3	rs113232320	161940277	C	G	0.912	0.913	0.996	0.0004998750416509	0.0153	0.975	53386	77258	58749.13
422937	chr3	rs139811500	161940553	C	T	0.957	0.955	0.984	0.0012991557316201	0.0212	0.9509	53386	77258	58749.13
426639	chr3	rs1973309	161940559	A	G	0.153	0.152	1.0	0.0404027066313724	0.012	0.0007469	53386	77258	58749.13
426839	chr3	rs9867096	161940863	G	A	0.375	0.374	1.0	0.0184978548821194	0.0089	0.03754	53386	77258	58749.13
424495	chr3	rs11717772	161940916	G	T	0.778	0.777	0.998	0.0037031349243813	0.0104	0.7199	53386	77258	58749.13
432992	chr3	rs11717792	161940963	G	A	0.778	0.777	0.999	0.0037031349243813	0.0104	0.7184	53386	77258	58749.13
411574	chr3	rs76701784	161941258	T	A	0.912	0.913	0.996	0.0002999550089979	0.0153	0.9836	53386	77258	58749.13
406295	chr3	rs73154087	161941611	A	T	0.936	0.937	0.988	-0.0050024916227914	0.0177	0.7774	53386	77258	58749.13
416351	chr3	rs79915737	161941672	G	A	0.985	0.986	0.989	-0.0798010702035548	0.0447	0.07428	37636	50024	40352.64
411684	chr3	rs73154088	161941812	T	A	0.931	0.932	0.989	-0.0055956263571598	0.0171	0.744	53386	77258	58749.13
428095	chr3	rs13083178	161941822	A	T	0.888	0.884	0.98	0.0320992618599997	0.0137	0.01876	53386	77258	58749.13
423043	chr3	rs9817047	161942080	T	G	0.153	0.152	1.0	0.0407963941925694	0.012	0.0006619	53386	77258	58749.13
422083	chr3	rs140899770	161942122	G	T	0.987	0.987	0.809	0.024702368640342	0.0546	0.6511	33840	43732	36055.86
418489	chr3	rs77753355	161942162	T	C	0.985	0.986	0.987	-0.0781994075954536	0.0444	0.07813	38286	50925	41069.43
418857	chr3	rs76373707	161942478	T	C	0.985	0.986	0.988	-0.0816005872046058	0.0447	0.06802	37695	50267	40447.59
408703	chr3	rs1488571	161942674	C	G	0.153	0.152	1.0	0.0402970567645369	0.012	0.0007896	53386	77258	58749.13
415853	chr3	rs78313725	161943154	C	G	0.917	0.918	0.998	0.0012991557316201	0.0156	0.9322	53386	77258	58749.13
413808	chr3	rs1488570	161944468	A	C	0.153	0.152	1.0	0.0414010268486756	0.012	0.0005621	53386	77258	58749.13
422449	chr3	rs9880055	161944949	T	C	0.915	0.916	0.991	-0.0078003437327339	0.0155	0.6178	53386	77258	58749.13
430485	chr3	rs6414397	161945111	C	A	0.153	0.152	1.0	0.0412954824071715	0.012	0.0005676	53386	77258	58749.13
428116	chr3	rs6764876	161945315	T	G	0.154	0.152	1.0	0.0418039122811836	0.012	0.0004829	53386	77258	58749.13
410678	chr3	rs57175118	161945325	T	C	0.983	0.983	0.978	-0.0451961304529691	0.0371	0.2233	45824	65587	49956.01
408460	chr3	rs2405549	161945397	C	T	0.153	0.152	1.0	0.0414010268486756	0.012	0.0005594	53386	77258	58749.13
431486	chr3	rs75338817	161945720	A	G	0.923	0.925	0.975	-0.0094040800752939	0.0164	0.5675	53386	77258	58749.13
425552	chr3	rs9827407	161945860	A	G	0.915	0.916	0.991	-0.0078003437327339	0.0155	0.6171	53386	77258	58749.13
413126	chr3	rs76534642	161946057	G	A	0.917	0.918	0.997	0.0014988761237359	0.0156	0.9217	53386	77258	58749.13
405585	chr3	rs9828074	161946327	A	G	0.427	0.427	0.999	0.0159028762794155	0.0087	0.06791	53386	77258	58749.13
428042	chr3	rs1488569	161946601	A	G	0.153	0.152	1.0	0.0409019913204257	0.012	0.0006466	53386	77258	58749.13
427899	chr3	rs13314269	161946620	T	C	0.88	0.876	0.996	0.0110981866660334	0.0132	0.4004	53386	77258	58749.13
426632	chr3	rs17751289	161946629	C	T	0.943	0.942	0.984	0.0023971245997214	0.0187	0.8983	53386	77258	58749.13
422142	chr3	rs1488568	161946934	C	T	0.153	0.152	1.0	0.0409019913204257	0.012	0.0006463	53386	77258	58749.13
424696	chr3	rs10936271	161947414	G	A	0.512	0.512	0.994	0.0177023841130051	0.0086	0.04075	53386	77258	58749.13
405202	chr3	rs7653585	161947678	C	T	0.37	0.37	1.0	0.0178988554877579	0.0089	0.0447	53386	77258	58749.13
423173	chr3	rs9872333	161947819	G	A	0.784	0.782	1.0	0.0048979852621919	0.0104	0.6408	53386	77258	58749.13
430091	chr3	rs9838959	161948454	A	C	0.88	0.876	0.996	0.0109992854583691	0.0132	0.4051	53386	77258	58749.13
425938	chr3	rs11928363	161948649	G	T	0.784	0.782	1.0	0.0050969882578437	0.0104	0.6273	53386	77258	58749.13
418525	chr3	rs73154090	161948784	T	C	0.943	0.942	0.984	0.0025966258472659	0.0187	0.8912	53386	77258	58749.13
409287	chr3	rs56144003	161948873	G	T	0.936	0.937	0.986	-0.0046005663955682	0.0177	0.7958	53386	77258	58749.13
406333	chr3	rs9881737	161949208	C	T	0.88	0.876	0.996	0.0110981866660334	0.0132	0.4018	53386	77258	58749.13
404936	chr3	rs1488583	161949284	G	A	0.784	0.783	1.0	0.0047984689115734	0.0104	0.6466	53386	77258	58749.13
408264	chr3	rs75823100	161949336	G	T	0.965	0.965	0.942	-0.0178992398878318	0.0242	0.4606	53386	77258	58749.13
411335	chr3	rs9882293	161949356	G	T	0.784	0.782	1.0	0.0052959516591825	0.0104	0.6131	53386	77258	58749.13
416217	chr3	rs9882621	161949550	G	A	0.88	0.876	0.995	0.0110981866660334	0.0132	0.3997	53386	77258	58749.13
431437	chr3	rs55663253	161950204	T	A	0.713	0.714	0.981	0.0121953336998771	0.0096	0.2043	53386	77258	58749.13
410121	chr3	rs2101460	161950411	C	A	0.924	0.925	0.974	-0.0093031403261444	0.0165	0.5733	53386	77258	58749.13
405516	chr3	rs6802741	161951039	C	A	0.431	0.432	0.998	0.01600129372694	0.0087	0.06686	53386	77258	58749.13
409663	chr3	rs73154091	161951102	G	A	0.943	0.942	0.983	0.0024968801985871	0.0188	0.8939	53386	77258	58749.13
406120	chr3	rs6778379	161951109	A	G	0.153	0.152	0.998	0.0409979790340721	0.012	0.0006446	53386	77258	58749.13
419329	chr3	rs12635475	161951140	A	T	0.712	0.714	0.98	0.0118989261570991	0.0096	0.2152	53386	77258	58749.13
415720	chr3	rs9842480	161952283	T	G	0.88	0.876	0.99	0.0118989261570991	0.0132	0.3689	53386	77258	58749.13
430782	chr3	rs77699933	161952491	T	G	0.985	0.986	0.984	-0.079898551397885	0.0446	0.0732	38418	51194	41246.53
423515	chr3	rs7652830	161952871	C	G	0.385	0.384	0.994	0.0207041815582916	0.0089	0.01955	53386	77258	58749.13
434118	chr3	rs62290503	161953125	C	G	0.712	0.714	0.978	0.0118989261570991	0.0096	0.2154	53386	77258	58749.13
422148	chr3	rs79093864	161953133	A	G	0.923	0.925	0.973	-0.0087985943563496	0.0164	0.5943	53386	77258	58749.13
423221	chr3	rs7630785	161953160	A	T	0.153	0.152	0.996	0.0414010268486756	0.012	0.0005654	53386	77258	58749.13
424838	chr3	rs7653283	161953189	G	C	0.92	0.92	0.986	-0.0069037763167944	0.016	0.6656	53386	77258	58749.13
411764	chr3	rs80012483	161953216	A	G	0.986	0.986	0.982	-0.079898551397885	0.0447	0.07353	38418	51194	41246.53
412902	chr3	rs73154092	161953231	G	A	0.943	0.942	0.982	0.0028958031120254	0.0188	0.8758	53386	77258	58749.13
421422	chr3	rs12053988	161953326	C	T	0.522	0.521	0.989	0.0199986865066891	0.0087	0.02082	53386	77258	58749.13
409109	chr3	rs12053991	161953574	G	A	0.522	0.521	0.988	0.0202045073158995	0.0087	0.01995	53386	77258	58749.13
411071	chr3	rs6764051	161953668	C	T	0.153	0.152	0.995	0.0416024898545136	0.012	0.0005479	53386	77258	58749.13
424776	chr3	rs9828622	161953764	C	G	0.153	0.152	0.994	0.0411995232473163	0.012	0.0006099	53386	77258	58749.13
414564	chr3	rs12054343	161953870	A	G	0.712	0.714	0.977	0.012096540947233	0.0096	0.2068	53386	77258	58749.13
433652	chr3	rs9853306	161954359	T	A	0.88	0.876	0.988	0.0112959597418516	0.0133	0.3949	53386	77258	58749.13
404960	chr3	rs73015610	161954794	A	G	0.923	0.925	0.97	-0.0091012913892029	0.0165	0.5813	53386	77258	58749.13
406802	chr3	rs77295516	161954813	G	C	0.966	0.968	0.975	-0.0164038098256767	0.0244	0.5007	53386	77258	58749.13
412093	chr3	rs73154096	161954839	T	G	0.943	0.942	0.98	0.0023971245997214	0.0188	0.9003	53386	77258	58749.13
420856	chr3	rs2171563	161955311	T	C	0.881	0.881	0.976	0.004201162744548	0.0135	0.7555	53386	77258	58749.13
424273	chr3	rs1488576	161955477	T	G	0.394	0.394	0.987	0.0200967016991224	0.0089	0.02363	53386	77258	58749.13
406282	chr3	rs13061470	161955660	G	A	0.762	0.759	0.982	0.0090984829852593	0.0102	0.3718	53386	77258	58749.13
433333	chr3	rs1352423	161955764	C	T	0.616	0.611	0.974	0.0112959597418516	0.009	0.2085	53386	77258	58749.13
426311	chr3	rs9816527	161956676	G	A	0.808	0.804	1.0	0.0127977582298607	0.0109	0.2408	53386	77258	58749.13
407450	chr3	rs13089881	161956791	T	C	0.957	0.958	0.929	-0.0049019951702315	0.0222	0.8266	53386	77258	58749.13
431211	chr3	rs11708222	161957250	C	T	0.808	0.804	1.0	0.0129951954948113	0.0109	0.2337	53386	77258	58749.13
406584	chr3	rs13073057	161957672	C	T	0.933	0.932	0.972	0.0055048206344449	0.0174	0.7546	53386	77258	58749.13
426223	chr3	rs6794312	161958755	T	A	0.808	0.804	1.0	0.0135971385060249	0.0109	0.2105	53386	77258	58749.13
427464	chr3	rs79646805	161958846	T	G	0.952	0.953	0.978	-0.0059979518036359	0.0205	0.7683	53386	77258	58749.13
421557	chr3	rs73154098	161959262	T	C	0.985	0.986	0.981	-0.005696192544881	0.0417	0.8913	40789	59531	45316.81
427186	chr3	rs13084293	161959330	A	C	0.933	0.932	0.972	0.005703702916678	0.0174	0.7438	53386	77258	58749.13
417579	chr3	rs11923202	161959629	T	C	0.93	0.932	0.977	-0.0138048499765589	0.0172	0.4209	53386	77258	58749.13
414783	chr3	rs62290505	161959880	A	G	0.808	0.804	1.0	0.0136957831289865	0.0109	0.21	53386	77258	58749.13
425174	chr3	rs74703574	161960639	T	A	0.93	0.932	0.977	-0.0144032303107437	0.0172	0.4028	53386	77258	58749.13
410971	chr3	rs12633693	161961402	G	A	0.655	0.659	0.984	0.0043007385516922	0.0092	0.6395	53386	77258	58749.13
415282	chr3	rs145887446	161961421	G	T	0.986	0.986	0.962	0.0096037361426946	0.0411	0.8157	45377	64818	49748.5
430321	chr3	rs13096882	161961458	A	G	0.933	0.932	0.973	0.0065981840282271	0.0174	0.7053	53386	77258	58749.13
429168	chr3	rs62290506	161961756	C	T	0.655	0.659	0.984	0.004201162744548	0.0092	0.6438	53386	77258	58749.13
426704	chr3	rs12491870	161961965	G	A	0.808	0.804	1.0	0.0139029051689914	0.0109	0.2034	53386	77258	58749.13
416669	chr3	rs80025476	161962784	T	A	0.54	0.545	0.984	-0.0001000050003333	0.0087	0.9877	53386	77258	58749.13
414599	chr3	rs144770005	161963152	A	T	0.808	0.804	1.0	0.0139029051689914	0.0109	0.2039	53386	77258	58749.13
411374	chr3	rs149150295	161963395	T	C	0.911	0.912	0.976	-0.0057967688471774	0.0153	0.7042	53386	77258	58749.13
406701	chr3	rs74761712	161963486	G	A	0.808	0.804	1.0	0.0138042809763971	0.0109	0.2042	53386	77258	58749.13
414395	chr3	rs151283769	161963511	G	A	0.968	0.97	0.975	-0.0166986496230515	0.0253	0.5084	53386	77258	58749.13
408722	chr3	rs145822615	161963702	G	C	0.986	0.986	0.98	-0.0057967688471774	0.0417	0.8902	40928	59877	45497.21
425322	chr3	rs138454031	161963839	A	G	0.986	0.986	0.98	-0.0054950702819798	0.0417	0.895	40928	59877	45497.21
405080	chr3	rs138380921	161964241	A	G	0.988	0.988	0.89	-0.0068030886197391	0.0534	0.8982	33057	43344	35556.35
426212	chr3	rs2200720	161965428	G	A	0.544	0.549	0.984	-0.001100605444033	0.0087	0.8952	53386	77258	58749.13
420760	chr3	rs115325328	161965546	C	T	0.977	0.977	0.767	0.0608975257512388	0.0334	0.06859	53027	76178	58210.26
430471	chr3	rs2220421	161965593	T	G	0.173	0.171	0.989	0.0310043588626902	0.0115	0.006888	53386	77258	58749.13
415165	chr3	rs7632684	161965895	G	A	0.138	0.138	0.987	0.0344014267173323	0.0126	0.006285	53386	77258	58749.13
430746	chr3	rs1813113	161966159	C	T	0.173	0.172	0.989	0.0310043588626902	0.0115	0.006932	53386	77258	58749.13
407557	chr3	rs149204557	161966633	C	T	0.978	0.978	0.926	-0.0382004338153035	0.0308	0.2157	53167	76381	58398.65
412665	chr3	rs7647241	161966672	T	C	0.17	0.168	0.99	0.0326994961630157	0.0116	0.004763	53386	77258	58749.13
414725	chr3	rs73154101	161968212	A	G	0.984	0.985	0.971	-0.0034961042567088	0.0374	0.9245	48146	69639	53111.37
405597	chr3	rs9871645	161968489	T	A	0.807	0.802	1.0	0.0118989261570991	0.0109	0.2756	53386	77258	58749.13
431777	chr3	rs9818230	161968916	A	G	0.807	0.802	1.0	0.0118989261570991	0.0109	0.272	53386	77258	58749.13
431115	chr3	rs12493358	161968962	C	G	0.655	0.658	0.988	0.0065981840282271	0.0091	0.4684	53386	77258	58749.13
421580	chr3	rs73155804	161969189	T	G	0.985	0.985	0.97	-0.0029042131473898	0.0374	0.9388	48146	69639	53111.37
411543	chr3	rs73155805	161969190	C	A	0.984	0.984	0.972	-0.005696192544881	0.0375	0.878	47853	69083	52727.6
405505	chr3	rs7612693	161969899	T	A	0.975	0.975	0.977	-0.0248051189189711	0.0282	0.3801	52428	75603	57541.49
432470	chr3	rs1387011	161969967	A	G	0.169	0.167	0.992	0.0332993704009261	0.0116	0.004056	53386	77258	58749.13
410682	chr3	rs73155807	161970469	C	T	0.91	0.911	0.981	-0.008395140788382	0.0152	0.5812	53386	77258	58749.13
429032	chr3	rs73155809	161970867	C	T	0.984	0.984	0.972	-0.005696192544881	0.0374	0.8788	47853	69083	52727.6
422735	chr3	rs10513582	161971235	A	T	0.975	0.975	0.98	-0.0256973671872587	0.0282	0.3616	52428	75603	57541.49
423428	chr3	rs12495380	161971627	C	T	0.652	0.655	0.988	0.0067968490002727	0.0091	0.4573	53386	77258	58749.13
420530	chr3	rs1542700	161971774	C	T	0.81	0.805	1.0	0.0114047182634362	0.0109	0.2983	53386	77258	58749.13
424413	chr3	rs6790115	161971951	G	T	0.839	0.836	0.986	0.0126002819757385	0.0117	0.2824	53386	77258	58749.13
427191	chr3	rs11927519	161972497	G	A	0.661	0.663	1.0	0.0059025456526138	0.0091	0.5175	53386	77258	58749.13
432496	chr3	rs10936273	161972652	G	A	0.81	0.805	1.0	0.0112959597418516	0.0109	0.3002	53386	77258	58749.13
415549	chr3	rs12152507	161972816	C	T	0.81	0.805	1.0	0.0114047182634362	0.0109	0.2995	53386	77258	58749.13
408033	chr3	rs7640732	161973476	G	T	0.909	0.91	0.982	-0.0084959889212643	0.0151	0.5728	53386	77258	58749.13
431347	chr3	rs7640686	161973643	C	T	0.169	0.167	0.993	0.0329994782631079	0.0116	0.004391	53386	77258	58749.13
406197	chr3	rs9845407	161974180	A	G	0.839	0.836	0.986	0.0124027667170427	0.0117	0.2893	53386	77258	58749.13
409802	chr3	rs34540675	161975084	C	T	0.936	0.935	0.98	0.0016985566355815	0.0177	0.9252	53386	77258	58749.13
425856	chr3	rs13074790	161975452	C	T	0.936	0.935	0.98	0.0016985566355815	0.0177	0.9223	53386	77258	58749.13
406314	chr3	rs146083128	161975479	C	T	0.959	0.958	0.951	0.0029955089797983	0.0221	0.8904	53386	77258	58749.13
413468	chr3	rs1542701	161976731	A	G	0.807	0.802	1.0	0.0118989261570991	0.0109	0.2731	53386	77258	58749.13
419744	chr3	rs66986784	161977120	C	T	0.909	0.91	0.983	-0.008395140788382	0.0151	0.5759	53386	77258	58749.13
409303	chr3	rs13072441	161978329	T	A	0.169	0.167	0.993	0.0326994961630157	0.0116	0.004772	53386	77258	58749.13
425692	chr3	rs77503967	161978996	A	G	0.968	0.97	0.977	-0.0183982139464423	0.0252	0.4661	53386	77258	58749.13
426197	chr3	rs73155811	161979023	A	C	0.984	0.985	0.973	-0.005696192544881	0.0374	0.8784	47783	69013	52657.6
418996	chr3	rs1601895	161979722	C	T	0.169	0.167	0.993	0.0326027085440124	0.0116	0.004839	53386	77258	58749.13
421827	chr3	rs13083821	161979926	T	A	0.985	0.984	0.953	0.0690968660793263	0.038	0.06904	47343	70375	52854.05
430161	chr3	rs1109921	161980275	T	C	0.195	0.192	0.992	0.031498667059371	0.0109	0.004005	53386	77258	58749.13
416101	chr3	rs73155816	161980394	G	A	0.986	0.986	0.972	-0.0049019951702315	0.0418	0.9068	40858	59807	45427.21
433598	chr3	rs60942257	161980743	G	A	0.93	0.932	0.981	-0.0163021610829842	0.0172	0.341	53386	77258	58749.13
408347	chr3	rs36061924	161980789	A	C	0.936	0.935	0.982	0.0017983819413794	0.0177	0.9211	53386	77258	58749.13
407633	chr3	rs883442	161980903	C	A	0.656	0.66	0.983	0.0062007356416035	0.0092	0.5017	53386	77258	58749.13
428917	chr3	rs883441	161980908	C	G	0.656	0.66	0.983	0.0061013488579762	0.0092	0.508	53386	77258	58749.13
411706	chr3	rs936943	161982483	G	A	0.807	0.802	1.0	0.012096540947233	0.0109	0.2658	53386	77258	58749.13
415880	chr3	rs2405562	161982640	T	C	0.807	0.802	1.0	0.012096540947233	0.0109	0.267	53386	77258	58749.13
415356	chr3	rs71314084	161982705	G	C	0.904	0.901	0.984	0.0164047040252769	0.0146	0.2623	53386	77258	58749.13
418384	chr3	rs11709562	161983065	C	T	0.807	0.802	1.0	0.0124027667170427	0.0109	0.2535	53386	77258	58749.13
433093	chr3	rs183369752	161983345	T	G	0.985	0.983	0.913	0.0562007331879655	0.0407	0.1667	43344	64819	48422.79
414047	chr3	rs73155817	161983418	G	C	0.984	0.985	0.973	-0.0055956263571598	0.0374	0.8809	47783	69013	52657.6
414448	chr3	rs67450749	161983592	A	C	0.84	0.837	0.99	0.0118989261570991	0.0117	0.3082	53386	77258	58749.13
407193	chr3	rs58362256	161983636	G	A	0.84	0.837	0.99	0.0118989261570991	0.0117	0.3083	53386	77258	58749.13
416047	chr3	rs114789258	161983778	T	G	0.984	0.985	0.973	-0.0051029981759033	0.0375	0.8922	47783	69013	52657.6
429428	chr3	rs150944874	161984265	G	C	0.985	0.983	0.914	0.0570039574677328	0.0406	0.1611	43344	64819	48422.79
426994	chr3	rs10936274	161984420	A	T	0.55	0.554	0.992	0.0043007385516922	0.0087	0.6188	53386	77258	58749.13
424293	chr3	rs9833288	161984517	C	T	0.172	0.17	0.995	0.0305001066483263	0.0115	0.007805	53386	77258	58749.13
412845	chr3	rs13086855	161984543	G	T	0.84	0.837	0.991	0.012096540947233	0.0117	0.3034	53386	77258	58749.13
433503	chr3	rs13086752	161984675	C	T	0.978	0.979	0.865	-0.050903896528528	0.0324	0.116	52428	75603	57541.49
419504	chr3	rs76683251	161985270	A	G	0.952	0.953	0.98	-0.0106970095483354	0.0204	0.5993	53386	77258	58749.13
429668	chr3	rs62290512	161985999	G	A	0.806	0.802	1.0	0.0119977384336167	0.0109	0.2707	53386	77258	58749.13
420807	chr3	rs62290513	161986083	T	C	0.806	0.802	1.0	0.0119977384336167	0.0109	0.2687	53386	77258	58749.13
429646	chr3	rs62290514	161986140	G	C	0.806	0.802	1.0	0.0119977384336167	0.0109	0.2698	53386	77258	58749.13
417740	chr3	rs73155819	161986609	T	C	0.911	0.912	0.989	-0.007296555232638	0.0152	0.6294	53386	77258	58749.13
428990	chr3	rs16846945	161987836	C	G	0.977	0.977	0.982	-0.0289963604415917	0.0295	0.3248	52428	75603	57541.49
427780	chr3	rs73155820	161988446	C	T	0.985	0.985	0.971	-0.0039979812872983	0.0375	0.9141	48076	69569	53041.37
432899	chr3	rs189481106	161988501	T	C	0.979	0.979	0.751	0.0600974240485804	0.035	0.08613	53027	76178	58210.26
412134	chr3	rs1488566	161989058	C	T	0.355	0.356	0.991	0.0135971385060249	0.009	0.1325	53386	77258	58749.13
409638	chr3	rs9832510	161989840	G	C	0.549	0.554	0.993	0.004001981379298	0.0087	0.6454	53386	77258	58749.13
414966	chr3	rs67618135	161989984	T	C	0.91	0.911	0.99	-0.0076995657264405	0.0151	0.6082	53386	77258	58749.13
425276	chr3	rs1488567	161990190	T	C	0.806	0.802	1.0	0.0118001041157506	0.0109	0.2753	53386	77258	58749.13
426239	chr3	rs1387007	161990353	T	C	0.355	0.356	0.991	0.0134984841513417	0.009	0.1338	53386	77258	58749.13
424175	chr3	rs116178764	161990420	C	A	0.968	0.969	0.923	0.0089993837968006	0.0256	0.7261	53316	77188	58679.13
405661	chr3	rs11925201	161991201	T	C	0.654	0.658	0.992	0.0052959516591825	0.0091	0.5602	53386	77258	58749.13
427214	chr3	rs11921315	161991760	C	A	0.93	0.932	0.983	-0.0163021610829842	0.0171	0.3415	53386	77258	58749.13
424723	chr3	rs73155822	161991791	G	A	0.978	0.978	0.93	-0.0431998193062192	0.0308	0.1609	53167	76381	58398.65
416111	chr3	rs6773758	161992224	C	G	0.654	0.658	0.992	0.0055048206344449	0.0091	0.548	53386	77258	58749.13
431912	chr3	rs1488575	161993543	T	C	0.195	0.192	0.998	0.0311982343370806	0.0109	0.004323	53386	77258	58749.13
407771	chr3	rs16847002	161993640	G	A	0.977	0.977	0.984	-0.0278029446620889	0.0294	0.3451	52428	75603	57541.49
410448	chr3	rs12635341	161993708	G	A	0.654	0.658	0.993	0.0053954185169075	0.0091	0.5508	53386	77258	58749.13
420383	chr3	rs146412032	161994153	C	A	0.911	0.912	0.992	-0.0074980401773571	0.0151	0.6208	53386	77258	58749.13
433831	chr3	rs13072019	161994299	G	C	0.84	0.837	0.993	0.0124027667170427	0.0117	0.2876	53386	77258	58749.13
417700	chr3	rs13072299	161994639	C	T	0.936	0.935	0.988	0.0022973590486834	0.0177	0.8946	53386	77258	58749.13
430220	chr3	rs16847010	161994993	T	C	0.91	0.911	0.993	-0.0078003437327339	0.0151	0.6067	53386	77258	58749.13
433498	chr3	rs76197076	161995291	C	A	0.979	0.978	0.916	0.064297867182731	0.0312	0.03891	53321	77197	58686.2
433129	chr3	rs16847022	161995976	G	C	0.987	0.987	0.975	-0.0303045802648556	0.0497	0.542	33812	50437	37304.89
428170	chr3	rs115968815	161995998	C	T	0.971	0.969	0.926	0.0112959597418516	0.0265	0.6683	52993	76568	58248.36
416185	chr3	rs73155826	161996314	A	T	0.984	0.985	0.974	-0.0054950702819798	0.0373	0.8827	48076	69569	53041.37
421546	chr3	rs11720112	161996349	A	G	0.84	0.837	0.994	0.0121953336998771	0.0117	0.2956	53386	77258	58749.13
421365	chr3	rs1488577	161996976	A	G	0.806	0.802	1.0	0.0115035793834154	0.0109	0.2889	53386	77258	58749.13
423201	chr3	rs16847030	161997153	A	G	0.564	0.569	0.993	0.0028958031120254	0.0087	0.7417	53386	77258	58749.13
424989	chr3	rs9866117	161997481	T	G	0.806	0.802	1.0	0.0112959597418516	0.0109	0.2986	53386	77258	58749.13
430023	chr3	rs55743888	161997524	G	A	0.911	0.912	0.994	-0.0075987978753305	0.0151	0.6168	53386	77258	58749.13
407462	chr3	rs12634280	161997753	G	A	0.987	0.987	0.977	-0.0296966117368367	0.0493	0.5472	34072	51277	37701.98
433980	chr3	rs1601897	161998078	C	T	0.729	0.731	0.98	0.0116024307308398	0.0098	0.2373	53386	77258	58749.13
405773	chr3	rs28550426	161998513	T	C	0.806	0.802	1.0	0.0115035793834154	0.0109	0.2893	53386	77258	58749.13
420275	chr3	rs77013510	161999264	C	T	0.975	0.975	0.986	-0.0136020904182857	0.028	0.6276	52428	75603	57541.49
423423	chr3	rs9876779	161999506	T	G	0.168	0.166	1.0	0.0318958749835631	0.0116	0.005806	53386	77258	58749.13
416032	chr3	rs67061009	161999641	C	A	0.936	0.935	0.988	0.0029955089797983	0.0177	0.8665	53386	77258	58749.13
407099	chr3	rs1119939	161999819	T	C	0.168	0.166	1.0	0.0318958749835631	0.0116	0.005717	53386	77258	58749.13
434026	chr3	rs9881820	162000305	T	C	0.806	0.802	1.0	0.0115035793834154	0.0109	0.2889	53386	77258	58749.13
411287	chr3	rs9882096	162000452	T	C	0.806	0.802	1.0	0.0115035793834154	0.0109	0.2896	53386	77258	58749.13
433060	chr3	rs73155827	162000583	C	T	0.985	0.985	0.969	-0.0024028846163103	0.0375	0.9494	48076	69569	53041.37
411235	chr3	rs145883677	162001535	C	A	0.947	0.944	0.943	0.0295005481176215	0.0196	0.1319	53386	77258	58749.13
409386	chr3	rs6441441	162003027	G	C	0.195	0.192	1.0	0.03029639423135	0.0109	0.005401	53386	77258	58749.13
427217	chr3	rs2405563	162003134	A	C	0.91	0.911	0.996	-0.0085968472255182	0.0151	0.5671	53386	77258	58749.13
427393	chr3	rs17700888	162004108	A	G	0.911	0.912	0.995	-0.0074980401773571	0.0151	0.6177	53386	77258	58749.13
407812	chr3	rs13100513	162004257	G	A	0.904	0.902	0.989	0.0165030720990143	0.0146	0.2588	53386	77258	58749.13
424864	chr3	rs9883161	162004273	C	A	0.195	0.192	1.0	0.0305001066483263	0.0109	0.005166	53386	77258	58749.13
412483	chr3	rs2054887	162005127	A	T	0.195	0.192	1.0	0.0305970979773775	0.0109	0.005051	53386	77258	58749.13
426869	chr3	rs9864115	162007008	T	G	0.195	0.192	1.0	0.0305970979773775	0.0109	0.005063	53386	77258	58749.13
426312	chr3	rs959804	162008233	T	A	0.805	0.801	1.0	0.0118001041157506	0.0108	0.275	53386	77258	58749.13
431548	chr3	rs73155831	162008540	C	T	0.984	0.984	0.971	-0.005304041591906	0.0373	0.8875	48076	69569	53041.37
423928	chr3	rs9850476	162008592	C	A	0.806	0.802	1.0	0.0115035793834154	0.0109	0.2891	53386	77258	58749.13
421520	chr3	rs13063697	162008681	G	A	0.84	0.837	0.995	0.0133011462391285	0.0117	0.2571	53386	77258	58749.13
405901	chr3	rs10936277	162009205	G	T	0.549	0.554	0.996	0.0035038543266769	0.0087	0.6869	53386	77258	58749.13
431935	chr3	rs12638460	162009749	T	C	0.549	0.554	0.995	0.0035038543266769	0.0087	0.6886	53386	77258	58749.13
420759	chr3	rs12636302	162009921	G	A	0.389	0.39	1.01	0.0116024307308398	0.0088	0.187	53386	77258	58749.13
423234	chr3	rs73155832	162010095	T	C	0.841	0.843	0.99	-0.0122041688389067	0.0118	0.3008	53386	77258	58749.13
417835	chr3	rs9860966	162010461	C	T	0.194	0.192	1.0	0.0304031059110447	0.0109	0.00538	53386	77258	58749.13
425646	chr3	rs13075191	162010685	A	G	0.389	0.39	1.01	0.0116024307308398	0.0088	0.1866	53386	77258	58749.13
405018	chr3	rs13075618	162010698	G	A	0.936	0.935	0.988	0.0030952049073025	0.0177	0.8598	53386	77258	58749.13
426102	chr3	rs6441442	162010998	C	T	0.171	0.17	1.0	0.0295976364389436	0.0115	0.009662	53386	77258	58749.13
425443	chr3	rs73155833	162011229	T	C	0.984	0.985	0.967	-0.0054045784588597	0.0375	0.8861	48076	69569	53041.37
415118	chr3	rs141090524	162011419	G	A	0.982	0.981	0.801	0.0112959597418516	0.0362	0.755	51631	74604	56730.59
408841	chr3	rs9866575	162011717	C	G	0.806	0.802	1.0	0.0114047182634362	0.0109	0.2942	53386	77258	58749.13
417573	chr3	rs1387008	162012111	T	C	0.355	0.355	0.994	0.0125015292229252	0.009	0.1643	53386	77258	58749.13
422681	chr3	rs7648521	162012615	T	C	0.904	0.901	0.989	0.0165030720990143	0.0146	0.2584	53386	77258	58749.13
431461	chr3	rs73155835	162013855	C	A	0.911	0.912	0.992	-0.0071958279818024	0.0151	0.6345	53386	77258	58749.13
419365	chr3	rs73155837	162014378	G	A	0.984	0.985	0.965	-0.0050024916227914	0.0375	0.8944	48076	69569	53041.37
408838	chr3	rs9858717	162015074	C	T	0.806	0.802	1.0	0.0114047182634362	0.0109	0.2948	53386	77258	58749.13
411559	chr3	rs73155838	162015103	A	C	0.984	0.984	0.968	-0.0038975857287134	0.0373	0.9176	48421	69784	53306.28
425624	chr3	rs79221325	162015130	G	C	0.967	0.968	0.98	-0.0285023604727122	0.0247	0.2473	53321	77197	58686.2
419573	chr3	rs6441443	162016445	C	T	0.56	0.565	0.996	0.0050969882578437	0.0087	0.5541	53386	77258	58749.13
423930	chr3	rs73876236	162016502	G	A	0.977	0.977	0.988	-0.0226956079321885	0.0294	0.4404	52428	75603	57541.49
418941	chr3	rs13315794	162017997	T	G	0.806	0.801	1.0	0.0109992854583691	0.0109	0.3131	53386	77258	58749.13
420757	chr3	rs9820198	162018644	T	A	0.806	0.802	1.0	0.0114047182634362	0.0109	0.2941	53386	77258	58749.13
420765	chr3	rs9875902	162018688	G	A	0.194	0.192	0.999	0.03029639423135	0.0109	0.005544	53386	77258	58749.13
420885	chr3	rs6788372	162018690	A	G	0.973	0.974	0.987	-0.0181028726978536	0.0271	0.5055	53321	77197	58686.2
423370	chr3	rs73155839	162018902	A	G	0.984	0.985	0.965	-0.0048015088161939	0.0375	0.8982	48076	69569	53041.37
420601	chr3	rs6441444	162019272	A	C	0.168	0.166	1.0	0.031799009548949	0.0116	0.005973	53386	77258	58749.13
408286	chr3	rs9880820	162019438	G	A	0.806	0.802	1.0	0.0114047182634362	0.0109	0.2933	53386	77258	58749.13
416974	chr3	rs73155841	162020035	C	T	0.984	0.984	0.967	-0.0028039273327342	0.0373	0.9394	48421	69784	53306.28
434171	chr3	rs2897170	162020045	T	G	0.973	0.974	0.987	-0.0183982139464423	0.0271	0.4964	53321	77197	58686.2
428234	chr3	rs148082288	162020791	A	G	0.988	0.987	0.681	0.0185960172820726	0.0527	0.724	43707	59949	47868.28
422136	chr3	rs13089506	162021559	T	C	0.936	0.935	0.987	0.0028958031120254	0.0177	0.8703	53386	77258	58749.13
432925	chr3	rs1352424	162021990	C	T	0.735	0.737	0.986	0.0127977582298607	0.0098	0.1942	53386	77258	58749.13
424998	chr3	rs7651936	162022959	C	A	0.557	0.562	0.996	0.0050969882578437	0.0087	0.5599	53386	77258	58749.13
426907	chr3	rs115671581	162024519	C	T	0.971	0.969	0.924	0.0109992854583691	0.0265	0.6776	52993	76568	58248.36
419439	chr3	rs76724275	162024553	C	T	0.974	0.975	0.988	-0.017502275136142	0.0277	0.5284	52428	75603	57541.49
421646	chr3	rs4579025	162025520	T	A	0.56	0.565	0.995	0.0049974917102918	0.0087	0.568	53386	77258	58749.13
425731	chr3	rs74767159	162026058	G	C	0.975	0.975	0.986	-0.0124977728299804	0.028	0.6556	52428	75603	57541.49
429396	chr3	rs9851503	162026238	A	G	0.806	0.802	1.0	0.0116024307308398	0.0109	0.2853	53386	77258	58749.13
408876	chr3	rs67762951	162028551	T	C	0.828	0.825	0.996	0.0097027754613851	0.0114	0.3931	53386	77258	58749.13
406354	chr3	rs12631338	162028604	C	T	0.576	0.58	0.993	0.0043007385516922	0.0087	0.6212	53386	77258	58749.13
422188	chr3	rs9866956	162028876	A	G	0.243	0.24	0.987	0.0285971749776749	0.0101	0.004724	53386	77258	58749.13
409788	chr3	rs73155844	162029307	G	A	0.983	0.983	0.931	-0.0150019689183474	0.0363	0.6802	49268	70612	54128.54
409780	chr3	rs73155845	162029522	C	T	0.984	0.985	0.962	-0.0040983869261633	0.0374	0.9128	48421	69784	53306.28
414821	chr3	rs9830839	162029788	C	T	0.806	0.802	1.0	0.0114047182634362	0.0109	0.2935	53386	77258	58749.13
406117	chr3	rs73155846	162030691	G	T	0.985	0.985	0.961	-0.003596459514405	0.0375	0.9226	48421	69784	53306.28
429355	chr3	rs116763791	162030856	G	A	0.984	0.984	0.874	0.0014988761237359	0.0423	0.9723	40660	57209	44232.51
410399	chr3	rs9840652	162031140	G	A	0.806	0.802	1.0	0.0114047182634362	0.0109	0.2956	53386	77258	58749.13
408204	chr3	rs9860568	162031236	T	C	0.806	0.802	1.0	0.0114047182634362	0.0109	0.2947	53386	77258	58749.13
430992	chr3	rs34589878	162031613	C	T	0.936	0.935	0.987	0.0027960873020011	0.0177	0.8752	53386	77258	58749.13
422702	chr3	rs13080834	162032332	T	C	0.831	0.828	0.996	0.009504687014246	0.0115	0.4062	53386	77258	58749.13
428046	chr3	rs2405564	162032715	A	G	0.806	0.802	1.0	0.0114047182634362	0.0109	0.2944	53386	77258	58749.13
428147	chr3	rs13325500	162033281	T	C	0.806	0.802	1.0	0.0114047182634362	0.0109	0.2923	53386	77258	58749.13
410044	chr3	rs148462772	162033900	C	T	0.985	0.985	0.802	-0.0249999098013234	0.0409	0.5413	50487	72639	55323.36
405819	chr3	rs1586528	162033988	A	C	0.806	0.802	1.0	0.0111970780932162	0.0109	0.3015	53386	77258	58749.13
411818	chr3	rs58806043	162034110	T	C	0.576	0.58	0.993	0.0043007385516922	0.0087	0.6226	53386	77258	58749.13
430828	chr3	rs73155847	162034239	G	A	0.969	0.969	0.83	-0.0099998320783335	0.0272	0.714	53386	77258	58749.13
405596	chr3	rs114383348	162034889	G	C	0.971	0.969	0.926	0.0097027754613851	0.0264	0.7148	52993	76568	58248.36
407323	chr3	rs9833281	162035006	C	G	0.194	0.192	0.998	0.0298014912367898	0.0109	0.006399	53386	77258	58749.13
409261	chr3	rs9853466	162035099	T	G	0.828	0.825	0.996	0.0093957216403621	0.0114	0.4079	53386	77258	58749.13
408475	chr3	rs66497722	162035470	C	T	0.936	0.935	0.987	0.0020977980821461	0.0177	0.9038	53386	77258	58749.13
425529	chr3	rs145936202	162036372	T	G	0.972	0.972	0.715	-0.027998320426861	0.0307	0.3628	53316	77188	58679.13
408275	chr3	rs138550804	162036434	T	C	0.963	0.961	0.939	-0.0040983869261633	0.0232	0.8601	53386	77258	58749.13
424182	chr3	rs12490564	162036484	G	A	0.362	0.362	0.992	0.0149969810059077	0.009	0.09387	53386	77258	58749.13
426923	chr3	rs55817412	162037322	A	C	0.56	0.564	0.995	0.0049974917102918	0.0087	0.5633	53386	77258	58749.13
417189	chr3	rs149772190	162037468	A	G	0.985	0.984	0.959	-0.0028039273327342	0.0375	0.9413	48421	69784	53306.28
420118	chr3	rs34662585	162037839	T	C	0.895	0.893	0.991	0.0115035793834154	0.014	0.4137	53386	77258	58749.13
412520	chr3	rs11922686	162038231	C	A	0.576	0.58	0.993	0.0048979852621919	0.0087	0.5742	53386	77258	58749.13
417916	chr3	rs9812572	162038638	A	G	0.194	0.192	0.998	0.0297044227063309	0.0109	0.006581	53386	77258	58749.13
418553	chr3	rs9855417	162039293	G	C	0.363	0.364	0.994	0.0136957831289865	0.009	0.1252	53386	77258	58749.13
431770	chr3	rs13326293	162039477	T	C	0.806	0.801	1.0	0.0109003744682883	0.0109	0.3163	53386	77258	58749.13
430042	chr3	rs13315534	162039554	A	G	0.806	0.801	0.999	0.0109003744682883	0.0109	0.3175	53386	77258	58749.13
413050	chr3	rs62292273	162040232	G	T	0.576	0.58	0.993	0.0049974917102918	0.0087	0.5701	53386	77258	58749.13
406565	chr3	rs7612261	162040436	T	G	0.388	0.39	1.0	0.0112959597418516	0.0088	0.2012	53386	77258	58749.13
424063	chr3	rs113887877	162040627	T	C	0.977	0.977	0.947	-0.0172987645783295	0.0295	0.5574	53386	77258	58749.13
406125	chr3	rs140045793	162040644	C	A	0.986	0.986	0.959	0.0242046886968174	0.0414	0.5582	44845	63024	48937.69
423073	chr3	rs11918192	162040996	A	G	0.168	0.166	0.999	0.031498667059371	0.0116	0.006484	53386	77258	58749.13
412427	chr3	rs2405565	162042035	T	C	0.831	0.828	0.997	0.0087020272939009	0.0114	0.4466	53386	77258	58749.13
406297	chr3	rs2405566	162042043	T	G	0.831	0.828	0.997	0.0089993837968006	0.0114	0.4308	53386	77258	58749.13
420050	chr3	rs146581433	162042226	G	T	0.985	0.984	0.956	0.0361004656247227	0.0394	0.3594	44618	59640	48212.26
433944	chr3	rs113507111	162042335	C	G	0.978	0.979	0.99	-0.0257999754904126	0.0302	0.3928	52238	75414	57351.99
412586	chr3	rs62292274	162042920	G	A	0.806	0.802	0.999	0.0110981866660334	0.0109	0.3077	53386	77258	58749.13
409143	chr3	rs12633040	162042927	A	G	0.388	0.39	1.0	0.0108014536938559	0.0088	0.22	53386	77258	58749.13
429303	chr3	rs62292275	162043023	G	A	0.806	0.802	0.999	0.0109003744682883	0.0109	0.3157	53386	77258	58749.13
412167	chr3	rs112765481	162043556	C	T	0.805	0.801	0.998	0.0107025231331357	0.0109	0.3241	53386	77258	58749.13
416458	chr3	rs13098591	162044210	C	T	0.831	0.828	0.998	0.0087020272939009	0.0114	0.4465	53386	77258	58749.13
413338	chr3	rs113979863	162044516	C	T	0.984	0.983	0.654	-0.0306963490025976	0.0443	0.4888	49653	66082	53541.49
432080	chr3	rs2405567	162044702	T	C	0.363	0.364	0.994	0.0135971385060249	0.009	0.1291	53386	77258	58749.13
414317	chr3	rs145416935	162044793	C	T	0.974	0.975	0.985	-0.0132980281439898	0.0279	0.6324	52428	75603	57541.49
429455	chr3	rs2405568	162044934	C	T	0.364	0.364	0.994	0.0136957831289865	0.009	0.1269	53386	77258	58749.13
422836	chr3	rs569775795	162045124	G	A	0.986	0.987	0.942	-0.040197189751413	0.04	0.3149	49597	70936	54538.24
433505	chr3	rs143511889	162045486	A	C	0.911	0.912	0.981	-0.0054045784588597	0.0152	0.723	53386	77258	58749.13
419835	chr3	rs1844140	162045570	C	T	0.575	0.58	0.994	0.0044003044444822	0.0087	0.6147	53386	77258	58749.13
420676	chr3	rs59008931	162046164	A	T	0.935	0.934	0.984	0.0013990209137074	0.0176	0.9376	53386	77258	58749.13
408950	chr3	rs35653385	162046345	A	G	0.83	0.827	0.998	0.0087020272939009	0.0114	0.4449	53386	77258	58749.13
421110	chr3	rs13064733	162047323	T	C	0.895	0.893	0.991	0.0115035793834154	0.014	0.4113	53386	77258	58749.13
420067	chr3	rs13071366	162048678	T	C	0.895	0.893	0.993	0.0110981866660334	0.014	0.4304	53386	77258	58749.13
413459	chr3	rs1601896	162049078	C	T	0.978	0.979	0.988	-0.0251024465608414	0.0302	0.4058	52238	75414	57351.99
417590	chr3	rs7611892	162049171	C	A	0.364	0.364	0.995	0.0140015196358136	0.009	0.1178	53386	77258	58749.13
416896	chr3	rs76633243	162049440	T	C	0.806	0.802	0.998	0.0108014536938559	0.0109	0.3205	53386	77258	58749.13
407141	chr3	rs9825217	162049469	T	C	0.806	0.802	0.998	0.0107025231331357	0.0109	0.3233	53386	77258	58749.13
431681	chr3	rs2405569	162049921	G	A	0.0156	0.016	0.913	0.0281014301108748	0.0384	0.4653	47435	69987	52715.48
410221	chr3	rs73876245	162050210	T	A	0.977	0.977	0.99	-0.0170037478161859	0.0294	0.5635	52428	75603	57541.49
413249	chr3	rs13060652	162050329	G	T	0.832	0.83	0.999	0.0084045823438103	0.0115	0.4649	53386	77258	58749.13
426788	chr3	rs9283615	162050605	G	C	0.806	0.801	0.999	0.0111970780932162	0.0109	0.3033	53386	77258	58749.13
414785	chr3	rs4642143	162051269	A	T	0.952	0.953	0.982	-0.0151034855773182	0.0204	0.46	53386	77258	58749.13
424451	chr3	rs7648390	162051700	C	T	0.63	0.633	0.995	0.0108014536938559	0.0089	0.2259	53386	77258	58749.13
423441	chr3	rs144910300	162052232	T	C	0.984	0.984	0.965	0.031799009548949	0.0386	0.4102	44846	60135	48533.09
432518	chr3	rs7651879	162052769	G	A	0.806	0.802	0.999	0.0112959597418516	0.0109	0.3005	53386	77258	58749.13
412813	chr3	rs13100767	162053213	T	C	0.457	0.458	1.0	0.0153023200084426	0.0086	0.07519	53386	77258	58749.13
417920	chr3	rs13058762	162053479	T	C	0.831	0.828	0.999	0.0086028888072678	0.0114	0.4528	53386	77258	58749.13
418482	chr3	rs114470991	162053518	C	T	0.977	0.977	0.948	-0.0172987645783295	0.0295	0.5577	53386	77258	58749.13
411461	chr3	rs2405571	162053973	G	A	0.433	0.432	0.994	0.017496047616751	0.0087	0.04345	53386	77258	58749.13
425606	chr3	rs2405572	162054481	G	A	0.806	0.802	0.999	0.0112959597418516	0.0109	0.2981	53386	77258	58749.13
422540	chr3	rs7429198	162054503	T	C	0.806	0.802	0.999	0.0111970780932162	0.0109	0.3039	53386	77258	58749.13
425481	chr3	rs35747900	162054509	G	A	0.896	0.894	0.991	0.0103957761821204	0.0141	0.461	53386	77258	58749.13
426495	chr3	rs9846847	162055657	A	G	0.83	0.828	0.997	0.0089993837968006	0.0114	0.4331	53386	77258	58749.13
427041	chr3	rs9833330	162055964	T	A	0.806	0.802	0.998	0.0112959597418516	0.0109	0.3005	53386	77258	58749.13
410091	chr3	rs9833336	162055990	T	C	0.168	0.166	0.998	0.0320024161254944	0.0116	0.005726	53386	77258	58749.13
429894	chr3	rs16847963	162056028	C	G	0.981	0.981	0.982	-0.0083043861636152	0.0325	0.7985	52238	75414	57351.99
418656	chr3	rs35399611	162056098	A	G	0.895	0.893	0.992	0.0109992854583691	0.014	0.4326	53386	77258	58749.13
421955	chr3	rs56029384	162056099	T	C	0.973	0.974	0.986	-0.0114047880634385	0.0272	0.6738	53321	77197	58686.2
414900	chr3	rs4618236	162056927	C	T	0.977	0.978	0.988	-0.0145960053074092	0.0296	0.6222	52428	75603	57541.49
428689	chr3	rs2405497	162057321	G	C	0.806	0.802	0.998	0.0112959597418516	0.0109	0.2982	53386	77258	58749.13
415615	chr3	rs2897148	162057826	G	A	0.194	0.192	0.996	0.0288983900426488	0.0109	0.008138	53386	77258	58749.13
418994	chr3	rs9839982	162057837	T	C	0.806	0.801	0.997	0.0109003744682883	0.0109	0.3164	53386	77258	58749.13
415147	chr3	rs11917604	162058440	C	T	0.559	0.564	0.996	0.0056042667198317	0.0087	0.5184	53386	77258	58749.13
426854	chr3	rs6441447	162058719	C	T	0.194	0.192	0.996	0.0291995144044279	0.0109	0.007689	53386	77258	58749.13
414583	chr3	rs77696281	162058833	T	C	0.975	0.975	0.986	-0.0059979518036359	0.0281	0.832	52428	75603	57541.49
425642	chr3	rs2405499	162059106	A	G	0.896	0.894	0.99	0.0101978249764461	0.0141	0.4686	53386	77258	58749.13
408779	chr3	rs183496792	162060250	A	T	0.961	0.96	0.94	0.0121953336998771	0.0227	0.5905	53386	77258	58749.13
418737	chr3	rs73876248	162061061	G	A	0.977	0.978	0.986	-0.0145046862028817	0.0297	0.6239	52428	75603	57541.49
418311	chr3	rs11716550	162061733	T	C	0.806	0.801	0.994	0.0109992854583691	0.0109	0.3144	53386	77258	58749.13
427739	chr3	rs7640912	162061779	A	G	0.83	0.828	0.995	0.007997931111062	0.0114	0.4848	53386	77258	58749.13
421401	chr3	rs17701387	162062008	A	C	0.936	0.935	0.985	0.0007996801705642	0.0176	0.9632	53386	77258	58749.13
427696	chr3	rs35555245	162062246	C	T	0.988	0.987	0.937	0.074197968103965	0.0508	0.1439	33378	49415	37251.75
421918	chr3	rs62292278	162062836	C	G	0.806	0.801	0.994	0.0108014536938559	0.0109	0.3217	53386	77258	58749.13
422993	chr3	rs73155851	162063009	A	C	0.985	0.985	0.95	-0.0007002451143934	0.0378	0.9853	48421	69784	53306.28
406261	chr3	rs67910736	162063105	C	A	0.936	0.935	0.983	0.0016985566355815	0.0177	0.9227	53386	77258	58749.13
418237	chr3	rs73876249	162063296	C	T	0.977	0.977	0.986	-0.0178992398878318	0.0295	0.5446	52428	75603	57541.49
405062	chr3	rs55968299	162063313	T	A	0.77	0.771	0.975	0.0112959597418516	0.0104	0.2765	53386	77258	58749.13
409573	chr3	rs4413326	162063995	A	G	0.965	0.967	0.975	-0.0048015088161939	0.0242	0.8436	53386	77258	58749.13
419567	chr3	rs5025609	162064459	G	A	0.194	0.192	0.99	0.027799974857679	0.011	0.01117	53386	77258	58749.13
410556	chr3	rs4414865	162064515	A	G	0.194	0.192	0.99	0.027799974857679	0.011	0.01117	53386	77258	58749.13
413966	chr3	rs11718499	162065001	A	T	0.831	0.828	0.99	0.0086028888072678	0.0115	0.454	53386	77258	58749.13
418216	chr3	rs2405500	162065119	A	T	0.171	0.17	0.991	0.0282958691548473	0.0115	0.01391	53386	77258	58749.13
420966	chr3	rs4611838	162065286	G	C	0.194	0.192	0.989	0.0274984287018097	0.011	0.01224	53386	77258	58749.13
416149	chr3	rs73155854	162065972	A	G	0.985	0.984	0.949	-0.002002002670673	0.0378	0.9576	48421	69784	53306.28
428306	chr3	rs73155855	162066736	T	G	0.985	0.984	0.948	-0.0018016219466282	0.0378	0.9627	48421	69784	53306.28
411423	chr3	rs2897217	162067622	T	G	0.805	0.801	0.988	0.0107025231331357	0.0109	0.3294	53386	77258	58749.13
429012	chr3	rs9849484	162068176	C	A	0.793	0.796	0.947	0.0064988367398296	0.011	0.5545	53386	77258	58749.13
406422	chr3	rs2405738	162068385	T	C	0.809	0.806	0.927	0.005703702916678	0.0113	0.6182	53386	77258	58749.13
433839	chr3	rs71314086	162068466	A	G	0.921	0.92	0.926	0.013202462677756	0.0165	0.4248	53386	77258	58749.13
420560	chr3	rs188377082	162068474	C	T	0.96	0.96	0.888	0.0020977980821461	0.0235	0.9274	53027	76178	58210.26
433460	chr3	rs9812213	162068475	A	G	0.642	0.649	0.878	-0.0105959392134034	0.0096	0.2693	53386	77258	58749.13
414444	chr3	rs9812218	162068486	A	G	0.703	0.7	0.904	-0.0043996643446871	0.0099	0.6571	53386	77258	58749.13
434055	chr3	rs71314087	162068490	T	C	0.918	0.916	0.934	0.0143958802837323	0.0161	0.3731	53386	77258	58749.13
414185	chr3	rs552418097	162068491	A	G	0.987	0.987	0.63	0.024097313483794	0.0607	0.6919	33197	43680	35259.87
420550	chr3	rs11914994	162068498	A	G	0.847	0.847	0.9	-0.028399474521698	0.0126	0.02438	53386	77258	58749.13
410538	chr3	rs2405739	162068536	A	G	0.395	0.398	0.95	0.0029955089797983	0.009	0.7376	53386	77258	58749.13
423282	chr3	rs2897218	162068721	A	G	0.948	0.95	0.948	0.0056042667198317	0.0201	0.7799	53386	77258	58749.13
427805	chr3	rs12493123	162069009	G	A	0.541	0.542	0.993	0.003902375817241	0.0087	0.6524	53386	77258	58749.13
429687	chr3	rs76211314	162069554	A	G	0.959	0.96	0.979	0.0077002766261879	0.0221	0.7289	53386	77258	58749.13
432613	chr3	rs75462292	162069780	A	G	0.983	0.984	0.994	-0.0437011352710986	0.0365	0.2312	45679	66042	50570.69
432298	chr3	rs2405740	162070411	G	A	0.139	0.143	0.984	-0.0138048499765589	0.0125	0.2706	53386	77258	58749.13
424255	chr3	rs11709520	162070845	A	G	0.529	0.53	0.996	0.0005998200719675	0.0086	0.9482	53386	77258	58749.13
419977	chr3	rs80313787	162071244	T	C	0.959	0.96	0.981	0.0078987227933553	0.0221	0.72	53386	77258	58749.13
424805	chr3	rs80182584	162071555	T	C	0.945	0.945	0.996	-0.0049019951702315	0.0188	0.794	53386	77258	58749.13
433374	chr3	rs6763928	162071591	A	C	0.529	0.53	0.996	0.0004998750416509	0.0086	0.9579	53386	77258	58749.13
409270	chr3	rs9811154	162071771	T	G	0.651	0.652	0.989	-0.0107980900995126	0.0091	0.2341	53386	77258	58749.13
421907	chr3	rs7648256	162072547	T	G	0.945	0.945	0.997	-0.0049019951702315	0.0188	0.7942	53386	77258	58749.13
420029	chr3	rs34155539	162072623	A	G	0.529	0.53	0.997	0.0006997551142732	0.0086	0.9374	53386	77258	58749.13
424344	chr3	rs35237305	162072699	A	G	0.817	0.815	0.989	-0.0112025145079934	0.0112	0.3147	53386	77258	58749.13
428060	chr3	rs78331956	162072819	C	G	0.985	0.985	0.99	-0.0449032281024259	0.0405	0.2676	41969	59861	46371.1
431404	chr3	rs79365919	162072977	T	C	0.983	0.984	0.996	-0.0437951599996715	0.0364	0.2288	45679	66042	50570.69
425468	chr3	rs12638465	162073014	G	A	0.139	0.143	0.986	-0.0139975096438537	0.0125	0.2637	53386	77258	58749.13
428155	chr3	rs76488534	162073935	C	T	0.867	0.866	0.989	-0.0305004454483837	0.0128	0.01699	53386	77258	58749.13
421284	chr3	rs6808301	162074013	T	C	0.154	0.158	0.989	-0.0078003437327339	0.0119	0.5157	53386	77258	58749.13
431181	chr3	rs6441448	162074422	T	G	0.529	0.53	1.0	0.0004998750416509	0.0086	0.9498	53386	77258	58749.13
413456	chr3	rs77078133	162074687	C	T	0.983	0.984	0.997	-0.0617052054366793	0.0358	0.08439	46421	67712	51422.86
413856	chr3	rs6441449	162074782	G	A	0.529	0.53	1.0	0.0007996801705642	0.0086	0.9268	53386	77258	58749.13
406201	chr3	rs62292281	162074971	T	C	0.817	0.814	0.992	-0.0112025145079934	0.0112	0.3149	53386	77258	58749.13
431090	chr3	rs2405743	162075032	C	T	0.959	0.96	0.984	0.007997931111062	0.0221	0.7185	53386	77258	58749.13
410579	chr3	rs75438585	162075140	G	A	0.983	0.983	0.998	-0.0600048139370291	0.0359	0.0947	46102	66510	50918.67
416003	chr3	rs74802735	162075204	T	C	0.945	0.945	0.999	-0.0052035148315978	0.0188	0.7822	53386	77258	58749.13
405760	chr3	rs76424330	162075446	A	T	0.983	0.983	0.998	-0.0600048139370291	0.0359	0.09432	46102	66510	50918.67
410604	chr3	rs59796094	162075568	C	T	0.835	0.838	0.992	-0.0083043861636152	0.0117	0.4793	53386	77258	58749.13
432189	chr3	rs62292282	162075671	T	C	0.817	0.814	0.992	-0.0112025145079934	0.0112	0.3131	53386	77258	58749.13
412954	chr3	rs12487461	162075715	A	C	0.959	0.96	0.985	0.0078987227933553	0.0221	0.7194	53386	77258	58749.13
406155	chr3	rs2897219	162075866	G	A	0.139	0.143	0.989	-0.0140989243795016	0.0125	0.2567	53386	77258	58749.13
413265	chr3	rs78613284	162076090	C	G	0.945	0.945	1.0	-0.004701032558649	0.0188	0.8022	53386	77258	58749.13
425656	chr3	rs10936278	162076259	C	G	0.61	0.612	0.994	-0.008395140788382	0.0089	0.3423	53386	77258	58749.13
425794	chr3	rs2405744	162076532	G	T	0.194	0.198	0.994	-0.0110002818588653	0.0109	0.3138	53386	77258	58749.13
414043	chr3	rs148222385	162076779	A	G	0.988	0.987	0.852	0.0291995144044279	0.0478	0.5405	42212	61384	46518.01
423674	chr3	rs2405745	162077142	A	T	0.903	0.906	0.932	-0.0117993392160431	0.0152	0.4348	53386	77258	58749.13
434387	chr3	rs6770397	162077173	T	C	0.945	0.945	1.0	-0.005304041591906	0.0188	0.7782	53386	77258	58749.13
417321	chr3	rs56413611	162077427	A	G	0.835	0.838	0.994	-0.0086977157031958	0.0116	0.4565	53386	77258	58749.13
419372	chr3	rs2405746	162077793	T	C	0.945	0.945	1.0	-0.005304041591906	0.0188	0.7777	53386	77258	58749.13
408269	chr3	rs7430120	162077850	A	G	0.945	0.945	1.0	-0.0054045784588597	0.0188	0.774	53386	77258	58749.13
427589	chr3	rs4292246	162078102	T	C	0.945	0.944	1.0	-0.0026033858701149	0.0188	0.8918	53386	77258	58749.13
409624	chr3	rs146581818	162078190	C	T	0.945	0.945	1.0	-0.005304041591906	0.0188	0.7771	53386	77258	58749.13
416242	chr3	rs137876947	162078349	G	A	0.945	0.945	1.0	-0.005304041591906	0.0188	0.7764	53386	77258	58749.13
408451	chr3	rs7633158	162078652	A	G	0.628	0.629	0.995	0.0032048589489113	0.0089	0.7235	53386	77258	58749.13
416094	chr3	rs75139773	162078775	T	C	0.945	0.945	1.0	-0.005304041591906	0.0188	0.7766	53386	77258	58749.13
434484	chr3	rs6776942	162078936	T	A	0.834	0.838	0.994	-0.0074980401773571	0.0116	0.5184	53386	77258	58749.13
414232	chr3	rs11928908	162079059	G	C	0.417	0.415	0.999	-0.0025031302181184	0.0087	0.7706	53386	77258	58749.13
406864	chr3	rs75040667	162079216	C	A	0.983	0.984	1.0	-0.0440041354980549	0.0363	0.2255	45679	66042	50570.69
429966	chr3	rs78461292	162079441	C	T	0.945	0.945	1.0	-0.0054045784588597	0.0188	0.7736	53386	77258	58749.13
430643	chr3	rs9842535	162079455	A	T	0.251	0.253	0.995	-0.0080019302190585	0.0099	0.4204	53386	77258	58749.13
416640	chr3	rs75892023	162079493	G	A	0.983	0.984	1.0	-0.04470452178448	0.0362	0.2173	45939	66882	50967.78
432503	chr3	rs74643081	162079788	G	A	0.945	0.944	1.0	-0.0026033858701149	0.0188	0.8912	53386	77258	58749.13
412321	chr3	rs80309229	162079810	A	G	0.945	0.945	1.0	-0.005304041591906	0.0188	0.7773	53386	77258	58749.13
405075	chr3	rs10513587	162080827	A	G	0.945	0.945	1.0	-0.0054045784588597	0.0188	0.7726	53386	77258	58749.13
427985	chr3	rs79597315	162081696	A	G	0.945	0.945	0.993	-0.006199175242821	0.019	0.7436	53386	77258	58749.13
405631	chr3	rs58442530	162081698	T	C	0.945	0.945	0.993	-0.0054950702819798	0.019	0.7731	53386	77258	58749.13
421809	chr3	rs76613524	162082001	T	A	0.945	0.945	1.0	-0.0054950702819798	0.0188	0.7714	53386	77258	58749.13
434168	chr3	rs13071450	162082029	C	T	0.6	0.601	1.0	0.0037031349243813	0.0088	0.6763	53386	77258	58749.13
420381	chr3	rs74672736	162082098	T	C	0.983	0.984	1.0	-0.04470452178448	0.0362	0.2165	45939	66882	50967.78
424797	chr3	rs79469677	162082158	A	G	0.945	0.945	1.0	-0.0054950702819798	0.0188	0.7706	53386	77258	58749.13
426483	chr3	rs76615616	162082210	G	A	0.944	0.945	0.994	-0.0073972926304747	0.0188	0.6935	53386	77258	58749.13
426313	chr3	rs77754503	162082239	C	T	0.944	0.945	0.994	-0.0073972926304747	0.0188	0.6935	53386	77258	58749.13
425301	chr3	rs12636042	162082424	A	T	0.944	0.945	0.995	-0.0073972926304747	0.0188	0.6937	53386	77258	58749.13
431656	chr3	rs16848248	162082682	G	T	0.945	0.945	1.0	-0.004701032558649	0.0188	0.8019	53386	77258	58749.13
405292	chr3	rs12633503	162082683	T	C	0.944	0.945	0.995	-0.0071958279818024	0.0188	0.6999	53386	77258	58749.13
416269	chr3	rs2405748	162082729	C	T	0.628	0.629	0.995	0.0029955089797983	0.0089	0.7401	53386	77258	58749.13
405529	chr3	rs16848256	162082732	C	T	0.945	0.945	1.0	-0.004701032558649	0.0188	0.8021	53386	77258	58749.13
433387	chr3	rs13100275	162083007	T	G	0.817	0.814	0.997	-0.0105049846451474	0.0111	0.347	53386	77258	58749.13
429522	chr3	rs9863256	162083061	A	G	0.834	0.838	0.996	-0.007296555232638	0.0116	0.5271	53386	77258	58749.13
434236	chr3	rs75165935	162083085	A	G	0.945	0.945	1.0	-0.004701032558649	0.0188	0.8017	53386	77258	58749.13
430211	chr3	rs16848265	162083086	T	A	0.958	0.959	0.976	-0.0029042131473898	0.0218	0.8929	53386	77258	58749.13
416708	chr3	rs76344017	162083246	G	A	0.944	0.945	0.995	-0.0075987978753305	0.0188	0.6863	53386	77258	58749.13
412967	chr3	rs12636840	162083695	A	G	0.139	0.143	0.993	-0.0145960053074092	0.0124	0.241	53386	77258	58749.13
429224	chr3	rs77381615	162083858	G	A	0.945	0.945	1.0	-0.0045001103249234	0.0188	0.8091	53386	77258	58749.13
426282	chr3	rs17752778	162084132	G	A	0.867	0.866	0.993	-0.0290993078252748	0.0127	0.02232	53386	77258	58749.13
405537	chr3	rs79000892	162084176	C	T	0.889	0.89	0.999	-0.0046005663955682	0.0137	0.736	53386	77258	58749.13
410913	chr3	rs115082619	162084183	G	A	0.972	0.971	0.876	0.001998002662673	0.0276	0.9414	53386	77258	58749.13
424866	chr3	rs77009764	162084185	T	C	0.944	0.945	0.996	-0.0073972926304747	0.0188	0.6925	53386	77258	58749.13
433048	chr3	rs16848305	162084535	A	C	0.888	0.89	0.999	-0.004701032558649	0.0137	0.7298	53386	77258	58749.13
434188	chr3	rs9869267	162084607	A	G	0.139	0.143	0.993	-0.0145046862028817	0.0124	0.2447	53386	77258	58749.13
425360	chr3	rs4472058	162084836	T	A	0.889	0.89	1.0	-0.004701032558649	0.0137	0.7299	53386	77258	58749.13
425832	chr3	rs4482675	162084880	G	T	0.139	0.143	0.993	-0.0143017847108596	0.0124	0.2487	53386	77258	58749.13
411352	chr3	rs2405749	162084947	C	T	0.954	0.956	1.0	-0.0178992398878318	0.0206	0.3841	53386	77258	58749.13
414992	chr3	rs2405750	162084988	T	C	0.149	0.153	0.994	-0.0163021610829842	0.0121	0.177	53386	77258	58749.13
422096	chr3	rs2897220	162085060	C	G	0.954	0.956	1.0	-0.0176956485356892	0.0206	0.3909	53386	77258	58749.13
423376	chr3	rs2405752	162085219	C	G	0.899	0.9	1.0	-0.0088994831870327	0.0142	0.5321	53386	77258	58749.13
427566	chr3	rs16848335	162085242	G	A	0.945	0.945	1.0	-0.0042992284528324	0.0188	0.8187	53386	77258	58749.13
405440	chr3	rs12491789	162085800	A	G	0.899	0.9	1.0	-0.0086977157031958	0.0142	0.5431	53386	77258	58749.13
419149	chr3	rs12488754	162085820	T	C	0.899	0.9	1.0	-0.0087985943563496	0.0142	0.5348	53386	77258	58749.13
408376	chr3	rs12486036	162085905	C	T	0.899	0.9	1.0	-0.0086977157031958	0.0142	0.5394	53386	77258	58749.13
406975	chr3	rs12486096	162086033	G	A	0.899	0.9	1.0	-0.0087985943563496	0.0142	0.5375	53386	77258	58749.13
422107	chr3	rs16848359	162086339	A	T	0.899	0.9	1.0	-0.0087985943563496	0.0142	0.5345	53386	77258	58749.13
418062	chr3	rs16848362	162086467	T	G	0.899	0.9	1.0	-0.0088994831870327	0.0142	0.5303	53386	77258	58749.13
429324	chr3	rs60432745	162087137	A	G	0.945	0.945	1.0	-0.0040983869261633	0.0188	0.8272	53386	77258	58749.13
406940	chr3	rs35137227	162087649	A	G	0.83	0.828	1.0	-0.010302892995897	0.0114	0.3692	53386	77258	58749.13
408348	chr3	rs34136593	162087687	C	T	0.98	0.978	0.968	0.0813034510640348	0.0311	0.008974	51881	75968	57376.71
425549	chr3	rs77772715	162087872	G	A	0.945	0.945	1.01	-0.003596459514405	0.0188	0.8497	53386	77258	58749.13
409897	chr3	rs76973058	162087879	T	C	0.945	0.945	1.0	-0.0036968248442897	0.0188	0.8458	53386	77258	58749.13
415541	chr3	rs75602336	162087919	C	T	0.945	0.945	1.0	-0.0043996643446871	0.0188	0.815	53386	77258	58749.13
418089	chr3	rs76138220	162087933	T	C	0.945	0.945	1.0	-0.0046005663955682	0.0188	0.8055	53386	77258	58749.13
429607	chr3	rs34766874	162087973	C	G	0.83	0.828	1.0	-0.010302892995897	0.0114	0.3683	53386	77258	58749.13
426073	chr3	rs77221671	162088265	C	T	0.945	0.945	1.0	-0.0039979812872983	0.0188	0.8304	53386	77258	58749.13
431737	chr3	rs73155866	162088361	G	A	0.958	0.959	0.978	0.0008995952428359	0.0219	0.9663	53386	77258	58749.13
424565	chr3	rs6792877	162088496	T	C	0.434	0.439	0.999	-0.0010005003335835	0.0087	0.9115	53386	77258	58749.13
427894	chr3	rs76306407	162088554	G	T	0.945	0.945	1.0	-0.0039979812872983	0.0188	0.8308	53386	77258	58749.13
415944	chr3	rs76635270	162088609	G	T	0.945	0.945	1.0	-0.0039979812872983	0.0188	0.8321	53386	77258	58749.13
413464	chr3	rs11917723	162088699	G	A	0.601	0.602	1.0	0.0028958031120254	0.0088	0.7396	53386	77258	58749.13
408700	chr3	rs67231991	162088835	T	G	0.83	0.828	1.0	-0.0101008421794295	0.0114	0.3788	53386	77258	58749.13
432984	chr3	rs6804433	162088873	A	C	0.945	0.945	1.0	-0.0039979812872983	0.0188	0.8314	53386	77258	58749.13
426956	chr3	rs6780444	162088958	G	A	0.945	0.945	1.0	-0.0039979812872983	0.0188	0.8319	53386	77258	58749.13
430306	chr3	rs6804552	162089026	A	T	0.945	0.945	1.0	-0.0039979812872983	0.0188	0.8293	53386	77258	58749.13
428516	chr3	rs4449332	162089078	C	T	0.163	0.167	0.998	-0.0154994990469515	0.0116	0.183	53386	77258	58749.13
405948	chr3	rs2897221	162089122	C	T	0.929	0.93	1.0	-0.0135007260538548	0.0167	0.4218	53386	77258	58749.13
418790	chr3	rs6780562	162089166	C	T	0.209	0.212	0.998	-0.0094040800752939	0.0106	0.373	53386	77258	58749.13
407512	chr3	rs7626654	162089375	C	T	0.83	0.828	1.0	-0.0101008421794295	0.0114	0.3779	53386	77258	58749.13
427520	chr3	rs10513586	162089555	T	C	0.945	0.945	1.0	-0.0039979812872983	0.0188	0.8307	53386	77258	58749.13
434207	chr3	rs28458330	162089643	T	G	0.945	0.945	1.0	-0.0039979812872983	0.0188	0.831	53386	77258	58749.13
423594	chr3	rs16848385	162089727	C	G	0.945	0.945	1.0	-0.0039979812872983	0.0188	0.831	53386	77258	58749.13
405404	chr3	rs28653070	162089842	C	T	0.945	0.945	1.0	-0.0039979812872983	0.0188	0.8312	53386	77258	58749.13
417404	chr3	rs28546700	162089935	G	A	0.945	0.945	1.0	-0.0039979812872983	0.0188	0.8314	53386	77258	58749.13
419138	chr3	rs7640989	162089975	T	C	0.945	0.945	1.0	-0.0039979812872983	0.0188	0.8317	53386	77258	58749.13
426727	chr3	rs7629335	162089977	C	T	0.945	0.945	1.0	-0.0039979812872983	0.0188	0.8318	53386	77258	58749.13
412809	chr3	rs7641275	162090345	T	C	0.945	0.945	1.0	-0.0039979812872983	0.0188	0.8331	53386	77258	58749.13
405223	chr3	rs7641278	162090358	T	A	0.774	0.772	0.997	-0.008395140788382	0.0103	0.412	53386	77258	58749.13
417736	chr3	rs6768512	162090494	C	A	0.834	0.838	0.999	-0.0073972926304747	0.0116	0.523	53386	77258	58749.13
430219	chr3	rs7615653	162090519	G	T	0.775	0.772	0.997	-0.0084959889212643	0.0103	0.4105	53386	77258	58749.13
410982	chr3	rs76971070	162090629	A	C	0.945	0.945	1.0	-0.0038975857287134	0.0188	0.8335	53386	77258	58749.13
424990	chr3	rs78615448	162090646	A	G	0.945	0.945	1.0	-0.0038975857287134	0.0188	0.8337	53386	77258	58749.13
410985	chr3	rs11716226	162090899	T	C	0.983	0.984	1.0	-0.044599955369026	0.0361	0.2166	45939	66882	50967.78
431971	chr3	rs6781960	162091001	T	C	0.945	0.945	1.0	-0.0038975857287134	0.0188	0.8374	53386	77258	58749.13
421184	chr3	rs35654970	162091010	C	T	0.83	0.828	1.0	-0.0098988321792475	0.0114	0.384	53386	77258	58749.13
433802	chr3	rs11716304	162091046	T	C	0.983	0.984	1.0	-0.04470452178448	0.0361	0.2159	45939	66882	50967.78
407390	chr3	rs12494047	162091074	T	C	0.968	0.969	1.0	-0.0064004391810282	0.0249	0.798	53200	76329	58439.19
425524	chr3	rs6793763	162091327	A	T	0.602	0.603	1.0	0.0029955089797983	0.0088	0.7323	53386	77258	58749.13
425628	chr3	rs6782262	162091333	T	A	0.945	0.945	1.0	-0.003797200248385	0.0188	0.8388	53386	77258	58749.13
432740	chr3	rs6785038	162091595	T	C	0.163	0.167	0.999	-0.0153979421800967	0.0116	0.1857	53386	77258	58749.13
409305	chr3	rs116777360	162091671	G	A	0.968	0.969	1.0	-0.0065010863423599	0.0249	0.7932	53200	76329	58439.19
410193	chr3	rs114693927	162091710	G	T	0.945	0.945	1.0	-0.0036968248442897	0.0188	0.8423	53386	77258	58749.13
416000	chr3	rs74337897	162091806	A	G	0.953	0.955	1.0	-0.0186019483996616	0.0204	0.3618	53386	77258	58749.13
428503	chr3	rs75663603	162091878	C	G	0.945	0.945	1.0	-0.0036968248442897	0.0188	0.8423	53386	77258	58749.13
418395	chr3	rs4856677	162091908	T	C	0.163	0.168	0.999	-0.0153979421800967	0.0116	0.1847	53386	77258	58749.13
411378	chr3	rs78255407	162091960	C	G	0.968	0.969	1.0	-0.0062998021485279	0.0249	0.7999	53200	76329	58439.19
428380	chr3	rs78840727	162091986	C	A	0.983	0.984	1.0	-0.04470452178448	0.0361	0.2156	45939	66882	50967.78
405407	chr3	rs111247432	162092183	A	C	0.945	0.945	1.0	-0.0036968248442897	0.0188	0.8452	53386	77258	58749.13
425201	chr3	rs4856678	162092216	A	G	0.426	0.425	1.01	-0.0005001250416822	0.0087	0.9576	53386	77258	58749.13
409274	chr3	rs77348713	162092738	A	T	0.945	0.945	1.0	-0.003596459514405	0.0188	0.8461	53386	77258	58749.13
424037	chr3	rs76052714	162092925	G	A	0.88	0.88	0.998	-0.0292949370570243	0.0133	0.0272	53386	77258	58749.13
433981	chr3	rs6788935	162093031	T	C	0.945	0.945	1.0	-0.003596459514405	0.0188	0.8462	53386	77258	58749.13
418884	chr3	rs35095668	162093131	A	G	0.602	0.603	1.0	0.0029955089797983	0.0088	0.7322	53386	77258	58749.13
412032	chr3	rs76435850	162093248	G	A	0.945	0.945	1.0	-0.003596459514405	0.0188	0.8468	53386	77258	58749.13
426033	chr3	rs6441450	162093308	G	A	0.945	0.945	1.0	-0.003596459514405	0.0188	0.8468	53386	77258	58749.13
422258	chr3	rs7634222	162093349	T	C	0.945	0.945	1.0	-0.003596459514405	0.0188	0.8467	53386	77258	58749.13
419543	chr3	rs7625093	162093593	G	A	0.945	0.945	1.0	-0.0043996643446871	0.0188	0.815	53386	77258	58749.13
433621	chr3	rs34264209	162093889	A	T	0.825	0.821	1.0	-0.007095110875924	0.0113	0.5273	53386	77258	58749.13
432786	chr3	rs6792329	162093956	T	C	0.945	0.945	1.0	-0.003596459514405	0.0188	0.8464	53386	77258	58749.13
406978	chr3	rs6779642	162094087	G	T	0.945	0.945	1.0	-0.003596459514405	0.0188	0.8462	53386	77258	58749.13
407669	chr3	rs76907816	162094140	C	A	0.983	0.984	1.0	-0.0447986409079867	0.0361	0.2149	45939	66882	50967.78
422506	chr3	rs13092354	162094173	T	C	0.426	0.425	1.01	-0.0005001250416822	0.0087	0.951	53386	77258	58749.13
419638	chr3	rs2897222	162094430	G	A	0.835	0.839	1.0	-0.008395140788382	0.0116	0.472	53386	77258	58749.13
408384	chr3	rs115034303	162094893	C	T	0.985	0.985	0.936	-0.057194885093252	0.0399	0.1517	45392	68381	50884.54
422840	chr3	rs75456991	162095505	A	T	0.945	0.945	1.0	-0.0036968248442897	0.0188	0.8448	53386	77258	58749.13
424213	chr3	rs75301888	162095577	G	T	0.945	0.945	1.0	-0.0039979812872983	0.0188	0.8322	53386	77258	58749.13
433709	chr3	rs6810079	162095817	A	G	0.602	0.603	1.0	0.0029955089797983	0.0088	0.7317	53386	77258	58749.13
426133	chr3	rs114278103	162095829	A	C	0.988	0.987	0.846	0.0270021387025708	0.0487	0.5799	41476	60072	45694.2
424411	chr3	rs28588050	162095869	G	A	0.834	0.838	1.0	-0.0074980401773571	0.0116	0.5197	53386	77258	58749.13
408481	chr3	rs12493759	162096053	T	C	0.946	0.945	1.0	-0.0031048149534787	0.0189	0.8681	53386	77258	58749.13
424885	chr3	rs16848424	162096245	C	T	0.945	0.945	1.0	-0.0036968248442897	0.0188	0.845	53386	77258	58749.13
433715	chr3	rs7609808	162096395	A	G	0.79	0.792	0.959	-0.0032954239497972	0.0108	0.7617	53386	77258	58749.13
433993	chr3	rs112231205	162096439	G	T	0.945	0.945	1.0	-0.0036968248442897	0.0188	0.8442	53386	77258	58749.13
433250	chr3	rs79423918	162096454	T	C	0.945	0.945	1.0	-0.0036968248442897	0.0188	0.8442	53386	77258	58749.13
422272	chr3	rs76354483	162097055	T	C	0.983	0.984	1.0	-0.0449032281024259	0.0361	0.214	45939	66882	50967.78
415537	chr3	rs56786529	162101573	G	A	0.945	0.945	1.0	-0.0036968248442897	0.0188	0.8426	53386	77258	58749.13
428603	chr3	rs12637086	162101612	C	A	0.953	0.955	1.0	-0.0177974390305806	0.0204	0.3838	53386	77258	58749.13
414594	chr3	rs58271182	162101726	T	C	0.945	0.945	1.0	-0.0036968248442897	0.0188	0.8426	53386	77258	58749.13
418912	chr3	rs58281493	162101762	C	T	0.945	0.945	1.0	-0.0036968248442897	0.0188	0.8426	53386	77258	58749.13
422706	chr3	rs58526849	162101840	G	C	0.945	0.945	1.0	-0.0036968248442897	0.0188	0.8433	53386	77258	58749.13
428467	chr3	rs75050279	162102125	T	C	0.945	0.945	1.0	-0.0036968248442897	0.0188	0.8431	53386	77258	58749.13
419588	chr3	rs4856679	162102165	A	C	0.825	0.821	1.0	-0.0068030886197391	0.0113	0.5445	53386	77258	58749.13
420902	chr3	rs77559029	162102170	C	T	0.945	0.945	1.0	-0.0036968248442897	0.0188	0.8431	53386	77258	58749.13
405725	chr3	rs79824949	162102183	T	C	0.945	0.945	1.0	-0.0036968248442897	0.0188	0.8431	53386	77258	58749.13
405397	chr3	rs79312135	162102394	G	A	0.945	0.945	1.0	-0.0031950988965408	0.0188	0.8656	53386	77258	58749.13
430100	chr3	rs2405764	162102395	C	T	0.602	0.603	1.0	0.0030952049073025	0.0088	0.7268	53386	77258	58749.13
415643	chr3	rs16848522	162102409	A	T	0.945	0.945	1.0	-0.0031950988965408	0.0188	0.8655	53386	77258	58749.13
405112	chr3	rs2405763	162102412	A	G	0.63	0.631	0.996	0.0023971245997214	0.0089	0.7899	53386	77258	58749.13
405285	chr3	rs9871082	162102486	C	G	0.834	0.838	1.0	-0.0071958279818024	0.0116	0.5355	53386	77258	58749.13
422752	chr3	rs79424449	162102541	T	C	0.945	0.945	1.0	-0.0036968248442897	0.0188	0.8431	53386	77258	58749.13
419282	chr3	rs57345531	162102658	T	C	0.945	0.945	1.0	-0.0036968248442897	0.0188	0.8432	53386	77258	58749.13
405100	chr3	rs74685783	162102693	C	T	0.956	0.957	0.959	-0.0144032303107437	0.0217	0.508	53027	76178	58210.26
431643	chr3	rs74666861	162103067	C	T	0.945	0.945	1.0	-0.0036968248442897	0.0188	0.8429	53386	77258	58749.13
431359	chr3	rs78355896	162103214	A	T	0.945	0.945	1.0	-0.0036968248442897	0.0188	0.843	53386	77258	58749.13
424533	chr3	rs16848537	162103361	G	C	0.945	0.945	1.0	-0.0036968248442897	0.0188	0.8428	53386	77258	58749.13
414180	chr3	rs16848543	162103554	T	C	0.945	0.945	1.0	-0.0036968248442897	0.0188	0.8429	53386	77258	58749.13
409158	chr3	rs17753393	162103596	A	C	0.88	0.879	0.999	-0.028399474521698	0.0133	0.0325	53386	77258	58749.13
413571	chr3	rs10049026	162103620	T	C	0.835	0.838	1.0	-0.007296555232638	0.0116	0.5292	53386	77258	58749.13
410097	chr3	rs78879027	162103732	A	C	0.983	0.984	1.0	-0.0458031298018141	0.0361	0.2044	46009	66952	51037.78
421334	chr3	rs60790641	162103867	T	A	0.945	0.945	1.0	-0.0036968248442897	0.0188	0.8425	53386	77258	58749.13
427368	chr3	rs13097555	162103881	A	G	0.158	0.161	1.0	-0.0125990355765152	0.0118	0.2848	53386	77258	58749.13
419197	chr3	rs61704774	162104032	T	C	0.945	0.945	1.0	-0.0036968248442897	0.0188	0.8423	53386	77258	58749.13
427697	chr3	rs35090299	162104132	A	G	0.602	0.603	1.0	0.0029955089797983	0.0088	0.7365	53386	77258	58749.13
430401	chr3	rs58797656	162104326	A	C	0.945	0.945	1.01	-0.0032954239497972	0.0188	0.8592	53386	77258	58749.13
434285	chr3	rs2405762	162104442	G	A	0.575	0.576	0.997	0.0021975835434872	0.0087	0.8025	53386	77258	58749.13
428331	chr3	rs10513583	162104444	A	C	0.968	0.969	1.0	-0.0057967688471774	0.0249	0.8162	53200	76329	58439.19
423291	chr3	rs79279365	162104615	A	G	0.945	0.945	1.0	-0.003596459514405	0.0188	0.8478	53386	77258	58749.13
430824	chr3	rs77054321	162104766	G	A	0.945	0.945	1.0	-0.003596459514405	0.0188	0.8479	53386	77258	58749.13
420228	chr3	rs60775186	162104871	C	T	0.836	0.839	1.0	-0.0085968472255182	0.0116	0.4591	53386	77258	58749.13
405405	chr3	rs6782435	162105223	G	A	0.945	0.945	1.0	-0.003596459514405	0.0188	0.8477	53386	77258	58749.13
429448	chr3	rs6808933	162105482	A	G	0.945	0.945	1.0	-0.003596459514405	0.0188	0.8498	53386	77258	58749.13
410827	chr3	rs13085686	162105553	C	A	0.605	0.607	0.991	0.0025966258472659	0.0088	0.7673	53386	77258	58749.13
411247	chr3	rs13085992	162105555	G	A	0.605	0.606	0.992	0.001998002662673	0.0088	0.8249	53386	77258	58749.13
419932	chr3	rs75081494	162105578	C	A	0.945	0.945	1.0	-0.003596459514405	0.0188	0.8476	53386	77258	58749.13
420865	chr3	rs181218992	162105734	T	C	0.987	0.987	0.831	-0.0115969858456632	0.0505	0.8189	37535	52320	41427.39
425198	chr3	rs16847316	162105971	G	A	0.945	0.945	1.0	-0.003596459514405	0.0188	0.8473	53386	77258	58749.13
417436	chr3	rs4327404	162106115	C	T	0.945	0.945	1.0	-0.003596459514405	0.0188	0.8473	53386	77258	58749.13
413168	chr3	rs2076785	162106131	G	T	0.88	0.879	0.999	-0.0282965991551138	0.0133	0.03309	53386	77258	58749.13
425690	chr3	rs4337650	162106185	A	G	0.945	0.945	1.0	-0.003596459514405	0.0188	0.8475	53386	77258	58749.13
430949	chr3	rs4416396	162106370	G	T	0.945	0.945	1.0	-0.003596459514405	0.0188	0.8472	53386	77258	58749.13
428892	chr3	rs2405760	162106392	C	A	0.26	0.262	1.0	-0.0051029981759033	0.0098	0.6031	53386	77258	58749.13
414693	chr3	rs16847324	162106443	T	G	0.945	0.945	1.0	-0.003596459514405	0.0188	0.8474	53386	77258	58749.13
417090	chr3	rs16848574	162106459	C	T	0.953	0.955	1.0	-0.0182963622831166	0.0204	0.3686	53386	77258	58749.13
410234	chr3	rs16847327	162106498	A	G	0.945	0.945	1.0	-0.003596459514405	0.0188	0.8472	53386	77258	58749.13
405672	chr3	rs80093963	162106665	C	A	0.945	0.945	1.0	-0.003596459514405	0.0188	0.8471	53386	77258	58749.13
407953	chr3	rs115632361	162106817	A	G	0.945	0.945	1.0	-0.003596459514405	0.0188	0.8469	53386	77258	58749.13
411583	chr3	rs78285476	162107087	T	A	0.983	0.984	1.0	-0.0451019739124202	0.0361	0.2116	45939	66882	50967.78
409994	chr3	rs13096939	162107095	A	G	0.602	0.603	1.0	0.0029955089797983	0.0088	0.7296	53386	77258	58749.13
426069	chr3	rs74836978	162107103	T	C	0.945	0.945	1.0	-0.0046005663955682	0.0188	0.8065	53386	77258	58749.13
406906	chr3	rs79316347	162107136	G	A	0.945	0.945	1.0	-0.0040983869261633	0.0188	0.8264	53386	77258	58749.13
405049	chr3	rs13097610	162107198	G	A	0.205	0.206	1.0	-0.006199175242821	0.0106	0.558	53386	77258	58749.13
425022	chr3	rs34479544	162107354	A	G	0.602	0.603	1.0	0.0030952049073025	0.0088	0.7278	53386	77258	58749.13
422557	chr3	rs16848605	162107467	G	T	0.945	0.945	1.0	-0.003596459514405	0.0188	0.8459	53386	77258	58749.13
407648	chr3	rs78521175	162107518	A	G	0.945	0.945	1.0	-0.003596459514405	0.0188	0.8461	53386	77258	58749.13
432790	chr3	rs76194961	162107524	G	A	0.945	0.945	1.0	-0.003596459514405	0.0188	0.8461	53386	77258	58749.13
422769	chr3	rs16848607	162107656	A	G	0.945	0.945	1.0	-0.0045001103249234	0.0188	0.8086	53386	77258	58749.13
422873	chr3	rs11926354	162107857	T	G	0.601	0.603	1.0	0.0024968801985871	0.0088	0.7764	53386	77258	58749.13
408878	chr3	rs74611422	162107907	G	T	0.945	0.945	1.0	-0.0045001103249234	0.0188	0.8087	53386	77258	58749.13
409910	chr3	rs12634538	162108153	G	C	0.953	0.955	1.0	-0.0182963622831166	0.0204	0.3692	53386	77258	58749.13
416088	chr3	rs12634539	162108154	G	A	0.953	0.955	1.0	-0.0182963622831166	0.0204	0.3691	53386	77258	58749.13
427456	chr3	rs6795724	162108640	G	T	0.158	0.161	1.0	-0.0122041688389067	0.0117	0.2975	53386	77258	58749.13
413257	chr3	rs73155884	162109264	C	T	0.971	0.971	0.946	-0.0014009809156281	0.0269	0.9598	51948	73655	56755.61
428596	chr3	rs2897223	162109383	C	T	0.968	0.969	1.0	-0.0054045784588597	0.0248	0.8287	53200	76329	58439.19
420688	chr3	rs4263305	162109656	C	G	0.158	0.161	1.0	-0.0122041688389067	0.0117	0.2989	53386	77258	58749.13
417427	chr3	rs1015084	162110395	G	A	0.945	0.945	1.0	-0.003797200248385	0.0188	0.841	53386	77258	58749.13
407060	chr3	rs1317083	162110423	A	G	0.261	0.263	1.0	-0.0054045784588597	0.0098	0.5834	53386	77258	58749.13
415099	chr3	rs4488852	162110714	A	T	0.602	0.603	1.0	0.0030952049073025	0.0088	0.7259	53386	77258	58749.13
430352	chr3	rs59660593	162111079	A	T	0.945	0.945	1.0	-0.0036968248442897	0.0188	0.845	53386	77258	58749.13
409591	chr3	rs2405758	162111142	T	C	0.158	0.161	1.0	-0.0122041688389067	0.0117	0.3008	53386	77258	58749.13
406015	chr3	rs16848643	162111330	G	C	0.945	0.945	1.0	-0.0036968248442897	0.0188	0.8451	53386	77258	58749.13
415837	chr3	rs62292314	162111433	C	T	0.944	0.942	0.998	0.0352030377085245	0.0187	0.05972	53386	77258	58749.13
412072	chr3	rs77621505	162111912	G	T	0.945	0.945	1.0	-0.0046005663955682	0.0188	0.8078	53386	77258	58749.13
432474	chr3	rs74679545	162111960	T	C	0.945	0.945	1.0	-0.0036968248442897	0.0188	0.8453	53386	77258	58749.13
410785	chr3	rs74660550	162112066	G	A	0.945	0.945	1.0	-0.0036968248442897	0.0188	0.8453	53386	77258	58749.13
421388	chr3	rs6800943	162112120	T	C	0.205	0.206	1.0	-0.0059979518036359	0.0106	0.5705	53386	77258	58749.13
410928	chr3	rs9290115	162112154	G	A	0.158	0.161	1.0	-0.0121029460677457	0.0117	0.3031	53386	77258	58749.13
414298	chr3	rs58829368	162112696	T	C	0.966	0.966	0.73	-0.0158042315449673	0.0279	0.5702	53386	77258	58749.13
431266	chr3	rs58474079	162112700	T	C	0.966	0.967	0.729	-0.0135007260538548	0.028	0.6282	53386	77258	58749.13
430859	chr3	rs4393923	162113116	C	A	0.26	0.262	1.0	-0.004701032558649	0.0098	0.6338	53386	77258	58749.13
418896	chr3	rs1320167	162113235	A	C	0.205	0.206	1.0	-0.006199175242821	0.0106	0.5619	53386	77258	58749.13
405290	chr3	rs78851124	162113364	C	T	0.953	0.955	1.0	-0.0177974390305806	0.0204	0.3825	53386	77258	58749.13
412396	chr3	rs4856680	162113561	C	A	0.205	0.206	1.0	-0.0060985584618694	0.0106	0.5689	53386	77258	58749.13
419290	chr3	rs77765837	162113610	C	A	0.946	0.945	1.0	-0.0034961042567088	0.0189	0.8542	53386	77258	58749.13
425699	chr3	rs2405757	162113670	A	G	0.158	0.161	1.0	-0.0120017335415971	0.0117	0.3083	53386	77258	58749.13
408030	chr3	rs11712530	162114007	A	G	0.983	0.984	1.0	-0.0449032281024259	0.0361	0.2138	45939	66882	50967.78
417614	chr3	rs74661194	162114041	T	C	0.965	0.965	0.967	0.0016985566355815	0.0238	0.9415	53386	77258	58749.13
407139	chr3	rs36111673	162114186	C	G	0.825	0.821	1.0	-0.0059979518036359	0.0113	0.5937	53386	77258	58749.13
422579	chr3	rs11708989	162114206	T	A	0.983	0.984	1.0	-0.0449032281024259	0.0361	0.2137	45939	66882	50967.78
417285	chr3	rs11712683	162114398	A	G	0.953	0.955	1.0	-0.0180010511095525	0.0204	0.3791	53386	77258	58749.13
429684	chr3	rs7639679	162114412	C	T	0.26	0.262	1.0	-0.0048015088161939	0.0098	0.6227	53386	77258	58749.13
431431	chr3	rs11712726	162114478	A	T	0.983	0.984	0.999	-0.0458031298018141	0.0365	0.2087	45679	66042	50570.69
411280	chr3	rs35671881	162115150	G	C	0.825	0.821	1.0	-0.0058973552660839	0.0113	0.5987	53386	77258	58749.13
427264	chr3	rs12493682	162115712	C	A	0.945	0.945	1.0	-0.0043996643446871	0.0188	0.8138	53386	77258	58749.13
426628	chr3	rs115220348	162115974	A	G	0.941	0.94	0.902	-0.0282040203730758	0.0192	0.1427	53386	77258	58749.13
428184	chr3	rs16848682	162116546	T	C	0.958	0.959	0.98	9.99950003332973e-05	0.0219	0.9961	53386	77258	58749.13
405774	chr3	rs151010187	162116813	A	C	0.985	0.985	0.99	-0.0525045539821493	0.0407	0.1966	41247	59163	45661.9
431353	chr3	rs6441451	162116859	G	A	0.158	0.161	1.0	-0.0120017335415971	0.0117	0.3089	53386	77258	58749.13
407803	chr3	rs12485816	162116968	T	G	0.945	0.945	1.0	-0.0042992284528324	0.0188	0.8198	53386	77258	58749.13
424233	chr3	rs6780978	162117350	A	G	0.944	0.944	1.0	-0.0054045784588597	0.0188	0.7746	53386	77258	58749.13
412487	chr3	rs2405755	162117467	C	T	0.404	0.41	1.0	-0.001300845733048	0.0088	0.8831	53386	77258	58749.13
431860	chr3	rs77018756	162117878	G	A	0.968	0.969	0.999	-0.006199175242821	0.0249	0.8046	53200	76329	58439.19
425932	chr3	rs7651930	162117967	C	T	0.158	0.161	1.0	-0.0121029460677457	0.0117	0.3043	53386	77258	58749.13
415428	chr3	rs6441452	162118430	A	G	0.158	0.161	1.0	-0.0121029460677457	0.0117	0.3036	53386	77258	58749.13
426775	chr3	rs6775708	162118603	T	A	0.158	0.161	1.0	-0.0121029460677457	0.0117	0.304	53386	77258	58749.13
416586	chr3	rs2405754	162119020	G	A	0.158	0.161	1.0	-0.0122041688389067	0.0117	0.3008	53386	77258	58749.13
410299	chr3	rs2405753	162119167	C	T	0.158	0.161	1.0	-0.0122041688389067	0.0117	0.2974	53386	77258	58749.13
430675	chr3	rs62292337	162119179	T	C	0.825	0.821	1.0	-0.0051029981759033	0.0113	0.6494	53386	77258	58749.13
430393	chr3	rs79280795	162119364	G	T	0.983	0.984	1.0	-0.0449973659307358	0.0361	0.2133	45939	66882	50967.78
412116	chr3	rs35597645	162119730	A	T	0.601	0.603	1.0	0.0025966258472659	0.0088	0.7652	53386	77258	58749.13
418460	chr3	rs116466894	162119880	T	G	0.985	0.986	0.975	-0.0542027860143161	0.0415	0.1915	40846	58694	45229.56
414217	chr3	rs115877048	162119900	A	T	0.985	0.986	0.974	-0.0538017009683557	0.0415	0.1951	40846	58694	45229.56
428667	chr3	rs13080739	162120123	T	A	0.158	0.161	1.0	-0.0122952780941516	0.0117	0.2961	53386	77258	58749.13
434184	chr3	rs56048327	162120183	G	A	0.601	0.603	1.0	0.0025966258472659	0.0088	0.7653	53386	77258	58749.13
412119	chr3	rs57466360	162120319	T	A	0.836	0.839	1.0	-0.0086977157031958	0.0116	0.456	53386	77258	58749.13
406668	chr3	rs7611850	162120633	T	C	0.158	0.161	1.0	-0.0122952780941516	0.0118	0.2968	53386	77258	58749.13
414988	chr3	rs6441455	162120665	A	G	0.158	0.161	1.0	-0.0122952780941516	0.0117	0.2957	53386	77258	58749.13
429620	chr3	rs34085631	162121212	T	A	0.944	0.942	0.998	0.0358014124633833	0.0187	0.05571	53386	77258	58749.13
434351	chr3	rs184184557	162121238	T	C	0.987	0.987	0.67	-0.004701032558649	0.0522	0.9281	42307	59686	46721.52
419969	chr3	rs114490397	162121682	G	A	0.968	0.969	0.998	-0.0026033858701149	0.0249	0.9171	53200	76329	58439.19
425469	chr3	rs35910870	162122266	C	T	0.944	0.941	0.998	0.03649585023784	0.0187	0.05034	53386	77258	58749.13
432816	chr3	rs7648202	162122330	G	A	0.158	0.161	1.0	-0.0123965203365513	0.0117	0.2911	53386	77258	58749.13
423618	chr3	rs7650443	162122469	C	A	0.158	0.161	1.0	-0.0123965203365513	0.0117	0.2912	53386	77258	58749.13
427469	chr3	rs12630547	162122646	C	T	0.839	0.843	1.0	-0.0111013930711739	0.0117	0.3425	53386	77258	58749.13
431382	chr3	rs7618133	162122735	T	C	0.598	0.599	1.0	0.0027960873020011	0.0088	0.7536	53386	77258	58749.13
418772	chr3	rs6441456	162122757	T	C	0.158	0.161	1.0	-0.0122952780941516	0.0118	0.2962	53386	77258	58749.13
413603	chr3	rs6441457	162122771	G	A	0.158	0.161	1.0	-0.0123965203365513	0.0118	0.2919	53386	77258	58749.13
423273	chr3	rs35757820	162122823	T	C	0.824	0.82	1.0	-0.0051029981759033	0.0113	0.6498	53386	77258	58749.13
409973	chr3	rs77158938	162122866	G	A	0.968	0.969	0.998	-0.0048015088161939	0.0249	0.846	53200	76329	58439.19
433966	chr3	rs78342731	162122997	C	T	0.914	0.915	1.0	0.0001999800026662	0.0153	0.9874	53386	77258	58749.13
410079	chr3	rs7651065	162123084	C	A	0.598	0.599	1.0	0.0027960873020011	0.0088	0.7516	53386	77258	58749.13
410126	chr3	rs147665515	162123172	T	A	0.978	0.978	0.983	-0.0132980281439898	0.0297	0.6556	52895	76775	58262.21
425450	chr3	rs6783318	162123179	A	G	0.982	0.983	1.0	-0.0380030548002074	0.0351	0.2786	46681	68552	51819.96
415280	chr3	rs13076928	162123444	C	T	0.158	0.161	1.0	-0.0125990355765152	0.0118	0.2828	53386	77258	58749.13
410068	chr3	rs144634553	162129543	C	T	0.985	0.985	0.876	-0.009797842480111	0.039	0.802	50020	71159	54886.64
412765	chr3	rs4856682	162129993	T	C	0.169	0.172	0.988	-0.009797842480111	0.0115	0.3973	53386	77258	58749.13
427885	chr3	rs77107134	162130107	A	T	0.983	0.983	0.984	-0.0484972070855493	0.0359	0.1769	46638	68464	51758.96
412129	chr3	rs4856685	162130691	A	G	0.169	0.172	0.988	-0.009797842480111	0.0115	0.3971	53386	77258	58749.13
427969	chr3	rs12636148	162131408	T	C	0.889	0.891	0.997	-0.0007002451143934	0.0138	0.961	53386	77258	58749.13
410917	chr3	rs9844239	162132155	C	T	0.169	0.172	0.988	-0.009797842480111	0.0115	0.3944	53386	77258	58749.13
405293	chr3	rs76601570	162132605	T	C	0.983	0.983	0.983	-0.0486021818392175	0.0359	0.1758	46638	68464	51758.96
431675	chr3	rs11922606	162133075	C	T	0.664	0.664	0.958	0.0063994795805678	0.0093	0.4893	53386	77258	58749.13
409782	chr3	rs73159779	162133461	A	T	0.97	0.97	0.926	-0.003596459514405	0.0268	0.8924	51948	73655	56755.61
429548	chr3	rs6805705	162134690	A	G	0.169	0.172	0.988	-0.009696862978864	0.0115	0.3987	53386	77258	58749.13
417007	chr3	rs7649915	162135246	A	G	0.873	0.872	0.971	-0.026898543868701	0.0131	0.0395	53386	77258	58749.13
405045	chr3	rs13085318	162135481	C	T	0.94	0.938	0.973	0.0339955472579582	0.0184	0.06385	53386	77258	58749.13
406711	chr3	rs74399799	162135485	C	T	0.941	0.941	0.988	-0.0042992284528324	0.0184	0.8156	53386	77258	58749.13
423581	chr3	rs79802352	162135662	C	G	0.941	0.941	0.988	-0.0050024916227914	0.0184	0.7876	53386	77258	58749.13
416089	chr3	rs143810912	162135710	G	A	0.977	0.976	0.748	-0.0369959896867261	0.0334	0.2681	51272	74980	56662.35
412510	chr3	rs2405501	162135761	C	G	0.169	0.172	0.988	-0.009696862978864	0.0115	0.402	53386	77258	58749.13
412714	chr3	rs2405502	162135821	A	G	0.316	0.321	0.991	-0.0168003386783461	0.0093	0.07021	53386	77258	58749.13
408242	chr3	rs12054211	162135883	T	A	0.971	0.972	0.973	0.0023971245997214	0.0262	0.9282	53200	76329	58439.19
414162	chr3	rs2897150	162136225	C	T	0.169	0.172	0.987	-0.009696862978864	0.0115	0.4015	53386	77258	58749.13
408612	chr3	rs10936279	162136554	C	T	0.169	0.172	0.988	-0.009696862978864	0.0115	0.4019	53386	77258	58749.13
420005	chr3	rs76961709	162136731	G	A	0.985	0.985	0.925	-0.0561048513847726	0.0399	0.1595	45392	68381	50884.54
428275	chr3	rs79882552	162136826	T	C	0.89	0.891	0.995	-0.0007002451143934	0.0138	0.9624	53386	77258	58749.13
405350	chr3	rs75715861	162137811	T	C	0.983	0.983	0.983	-0.0492952917248775	0.0359	0.17	46638	68464	51758.96
429289	chr3	rs146978032	162138244	G	A	0.988	0.988	0.871	0.0171029078996623	0.0488	0.7253	39702	57628	44055.42
417462	chr3	rs116624949	162138711	C	T	0.985	0.986	0.867	-0.0338050046123612	0.0434	0.4357	43851	60145	47996.1
421136	chr3	rs10936283	162138826	A	G	0.169	0.172	0.988	-0.0095050300143049	0.0115	0.4081	53386	77258	58749.13
422807	chr3	rs4453855	162139430	T	A	0.803	0.802	0.906	0.0064988367398296	0.0113	0.5692	53386	77258	58749.13
407406	chr3	rs111282672	162140634	C	T	0.983	0.983	0.982	-0.050398957583852	0.0357	0.1582	46740	68795	51914.91
424532	chr3	rs4856629	162141172	A	C	0.169	0.172	0.988	-0.0095050300143049	0.0115	0.4097	53386	77258	58749.13
407265	chr3	rs4856631	162141407	A	C	0.169	0.172	0.988	-0.0095050300143049	0.0115	0.411	53386	77258	58749.13
434319	chr3	rs9868667	162141885	C	G	0.169	0.172	0.987	-0.0095050300143049	0.0115	0.4085	53386	77258	58749.13
405257	chr3	rs35489496	162142045	A	G	0.94	0.938	0.974	0.0361004656247227	0.0183	0.04913	53386	77258	58749.13
413655	chr3	rs116304421	162142160	G	A	0.978	0.977	0.846	-0.0127003085782322	0.032	0.6913	52824	76825	58272.21
429803	chr3	rs9813898	162142185	T	C	0.169	0.172	0.988	-0.0094040800752939	0.0115	0.4126	53386	77258	58749.13
428862	chr3	rs73159800	162142396	T	C	0.97	0.972	0.94	-0.0341050206499513	0.0265	0.1979	53288	76865	58592.25
405850	chr3	rs6803545	162142475	T	C	0.873	0.873	0.972	-0.0263953113595316	0.0131	0.0436	53386	77258	58749.13
427183	chr3	rs6766883	162143030	A	G	0.169	0.172	0.987	-0.0094040800752939	0.0115	0.4133	53386	77258	58749.13
432428	chr3	rs9837264	162143572	A	C	0.88	0.879	0.999	-0.0251024465608414	0.0132	0.05781	53386	77258	58749.13
421128	chr3	rs35364208	162143632	C	T	0.597	0.599	1.0	0.0033045340083004	0.0088	0.7046	53386	77258	58749.13
414423	chr3	rs9819929	162143663	T	G	0.158	0.161	1.0	-0.0120017335415971	0.0118	0.3066	53386	77258	58749.13
424727	chr3	rs9875471	162143777	C	T	0.158	0.161	1.0	-0.0120017335415971	0.0118	0.3066	53386	77258	58749.13
418081	chr3	rs9879717	162143926	G	A	0.158	0.161	1.0	-0.0120017335415971	0.0118	0.3072	53386	77258	58749.13
407093	chr3	rs6441460	162144024	C	T	0.158	0.161	1.0	-0.0120017335415971	0.0118	0.3071	53386	77258	58749.13
425270	chr3	rs6441461	162144075	G	C	0.158	0.161	1.0	-0.0120017335415971	0.0118	0.3072	53386	77258	58749.13
418339	chr3	rs78399986	162144163	T	C	0.983	0.984	1.0	-0.0469972723609114	0.0362	0.1939	45998	67125	51062.73
423609	chr3	rs73159802	162144179	C	T	0.979	0.979	0.862	-0.0271040176920589	0.0333	0.4159	50493	73453	55652.26
413511	chr3	rs6770434	162144180	A	G	0.158	0.161	1.0	-0.0120017335415971	0.0118	0.3081	53386	77258	58749.13
426119	chr3	rs2897152	162144488	T	C	0.158	0.161	1.0	-0.0121029460677457	0.0118	0.302	53386	77258	58749.13
420361	chr3	rs67514009	162144661	G	A	0.835	0.839	1.0	-0.0136020904182857	0.0116	0.2426	53386	77258	58749.13
405113	chr3	rs2405505	162144787	T	A	0.158	0.161	1.0	-0.0120017335415971	0.0118	0.3076	53386	77258	58749.13
428206	chr3	rs2405506	162144838	G	A	0.158	0.161	1.0	-0.0120017335415971	0.0118	0.3078	53386	77258	58749.13
418871	chr3	rs6798305	162145101	C	G	0.158	0.161	1.0	-0.0120017335415971	0.0118	0.3079	53386	77258	58749.13
426238	chr3	rs12635839	162145170	C	T	0.972	0.973	0.994	0.0048979852621919	0.0265	0.8522	53200	76329	58439.19
429283	chr3	rs12496978	162145415	T	A	0.972	0.973	0.994	0.0048979852621919	0.0265	0.8526	53200	76329	58439.19
417318	chr3	rs6801086	162145554	C	G	0.158	0.161	1.0	-0.0120017335415971	0.0118	0.3091	53386	77258	58749.13
431417	chr3	rs35806486	162145749	C	T	0.944	0.941	0.999	0.0356952753244514	0.0186	0.05562	53386	77258	58749.13
427590	chr3	rs6776864	162145794	A	G	0.158	0.161	1.0	-0.0120017335415971	0.0118	0.3089	53386	77258	58749.13
430216	chr3	rs6801492	162145907	C	T	0.158	0.161	1.0	-0.0117993392160431	0.0118	0.3138	53386	77258	58749.13
414038	chr3	rs75055514	162145921	C	G	0.983	0.984	1.0	-0.0471964348309747	0.0362	0.1928	45998	67125	51062.73
425821	chr3	rs6776986	162145929	A	T	0.158	0.161	1.0	-0.0119005312583873	0.0118	0.3132	53386	77258	58749.13
410000	chr3	rs6801685	162146061	C	A	0.477	0.478	1.0	-0.0062998021485279	0.0086	0.4646	53386	77258	58749.13
424415	chr3	rs6801686	162146063	C	T	0.158	0.161	1.0	-0.0117993392160431	0.0118	0.3138	53386	77258	58749.13
417372	chr3	rs6777189	162146093	A	G	0.158	0.161	1.0	-0.0117993392160431	0.0118	0.3138	53386	77258	58749.13
416476	chr3	rs6765996	162146173	T	C	0.158	0.161	1.0	-0.0117993392160431	0.0118	0.3146	53386	77258	58749.13
425359	chr3	rs6441462	162146282	G	A	0.158	0.161	1.0	-0.0119005312583873	0.0118	0.3104	53386	77258	58749.13
422160	chr3	rs35952490	162146580	C	G	0.944	0.941	1.0	0.0384030712829451	0.0186	0.03915	53386	77258	58749.13
414265	chr3	rs9883137	162146664	T	C	0.88	0.879	0.999	-0.0251024465608414	0.0132	0.05787	53386	77258	58749.13
410673	chr3	rs6441463	162146786	G	A	0.158	0.161	1.0	-0.0120017335415971	0.0118	0.3091	53386	77258	58749.13
422787	chr3	rs4856635	162147304	T	C	0.163	0.167	0.994	-0.0142003494011414	0.0116	0.2214	53386	77258	58749.13
422630	chr3	rs4856636	162147487	G	A	0.477	0.477	1.0	-0.0062998021485279	0.0086	0.4617	53386	77258	58749.13
415057	chr3	rs4856637	162147572	T	C	0.158	0.161	1.0	-0.0119005312583873	0.0118	0.3114	53386	77258	58749.13
422631	chr3	rs4856638	162147616	T	G	0.158	0.161	1.0	-0.0119005312583873	0.0118	0.3113	53386	77258	58749.13
420797	chr3	rs11916085	162148071	T	C	0.835	0.839	1.0	-0.0136020904182857	0.0116	0.2412	53386	77258	58749.13
413007	chr3	rs6441464	162148514	G	T	0.158	0.161	1.0	-0.0119005312583873	0.0118	0.3113	53386	77258	58749.13
427363	chr3	rs6441465	162148840	T	C	0.158	0.161	1.0	-0.0120017335415971	0.0118	0.309	53386	77258	58749.13
420210	chr3	rs79392087	162148947	A	T	0.973	0.972	0.92	-0.0022024235552	0.0282	0.9374	51197	72675	55950.66
417078	chr3	rs75642758	162149311	T	C	0.934	0.936	0.862	-0.0170037478161859	0.0188	0.3662	53386	77258	58749.13
418551	chr3	rs9840846	162149410	A	G	0.158	0.161	1.0	-0.0119005312583873	0.0118	0.3097	53386	77258	58749.13
433660	chr3	rs35745212	162149426	G	A	0.944	0.941	0.999	0.0371030879515023	0.0186	0.04653	53386	77258	58749.13
425439	chr3	rs67795979	162149532	T	A	0.835	0.839	1.0	-0.0136020904182857	0.0116	0.2414	53386	77258	58749.13
412435	chr3	rs9823637	162149556	T	A	0.158	0.161	1.0	-0.0119005312583873	0.0118	0.3102	53386	77258	58749.13
412099	chr3	rs4449333	162149813	C	T	0.158	0.161	1.0	-0.0119005312583873	0.0118	0.3101	53386	77258	58749.13
422974	chr3	rs117710562	162149843	C	G	0.983	0.984	1.0	-0.0473012731180131	0.0362	0.1911	45998	67125	51062.73
406471	chr3	rs4491915	162149907	C	T	0.158	0.161	1.0	-0.0120017335415971	0.0118	0.3084	53386	77258	58749.13
407374	chr3	rs4254675	162149968	G	A	0.158	0.161	1.0	-0.0119005312583873	0.0118	0.3103	53386	77258	58749.13
416775	chr3	rs4266210	162150159	T	C	0.158	0.161	1.0	-0.0117993392160431	0.0118	0.3142	53386	77258	58749.13
420471	chr3	rs3907209	162150241	A	T	0.158	0.161	1.0	-0.0119005312583873	0.0118	0.3108	53386	77258	58749.13
423493	chr3	rs3907210	162150310	G	A	0.158	0.161	1.0	-0.0119005312583873	0.0118	0.3094	53386	77258	58749.13
412939	chr3	rs3907211	162150538	C	T	0.158	0.161	1.0	-0.0119005312583873	0.0118	0.3112	53386	77258	58749.13
405294	chr3	rs9846906	162150814	A	G	0.158	0.161	1.0	-0.0119005312583873	0.0118	0.312	53386	77258	58749.13
411638	chr3	rs7612157	162150960	T	G	0.158	0.161	1.0	-0.0120017335415971	0.0118	0.3085	53386	77258	58749.13
409479	chr3	rs9833349	162151051	T	G	0.158	0.161	1.0	-0.0119005312583873	0.0118	0.3121	53386	77258	58749.13
430185	chr3	rs6441473	162151373	C	A	0.975	0.975	0.392	-0.0027036515743148	0.0444	0.951	53316	77188	58679.13
411876	chr3	rs113827524	162151426	T	G	0.946	0.945	1.0	-0.0014009809156281	0.019	0.9417	53386	77258	58749.13
422353	chr3	rs4564995	162151547	A	G	0.88	0.879	0.999	-0.0249999098013234	0.0132	0.05934	53386	77258	58749.13
422222	chr3	rs3958530	162151643	A	T	0.158	0.161	1.0	-0.0117993392160431	0.0118	0.3155	53386	77258	58749.13
420533	chr3	rs3912098	162151927	A	G	0.158	0.161	1.0	-0.0117993392160431	0.0118	0.3159	53386	77258	58749.13
413897	chr3	rs3912099	162151998	G	A	0.158	0.161	1.0	-0.0116981574124923	0.0118	0.3216	53386	77258	58749.13
428260	chr3	rs6768313	162152150	T	C	0.158	0.161	1.0	-0.0117993392160431	0.0118	0.3157	53386	77258	58749.13
408395	chr3	rs6779843	162152284	A	T	0.158	0.161	1.0	-0.0117993392160431	0.0118	0.3155	53386	77258	58749.13
421928	chr3	rs3907212	162152358	A	G	0.158	0.161	1.0	-0.0117993392160431	0.0118	0.3156	53386	77258	58749.13
426625	chr3	rs3907214	162152761	C	A	0.835	0.839	1.0	-0.0136020904182857	0.0116	0.2422	53386	77258	58749.13
408766	chr3	rs3907215	162152768	T	C	0.835	0.839	1.0	-0.0136020904182857	0.0116	0.2422	53386	77258	58749.13
420895	chr3	rs6807016	162152832	C	T	0.835	0.839	1.0	-0.0136020904182857	0.0116	0.2422	53386	77258	58749.13
420589	chr3	rs57369462	162153282	T	C	0.983	0.984	1.0	-0.0519988063604998	0.036	0.1488	46421	67593	51410.71
418031	chr3	rs58605461	162153376	A	G	0.835	0.839	1.0	-0.0136020904182857	0.0116	0.2425	53386	77258	58749.13
414621	chr3	rs59621618	162153383	A	G	0.835	0.839	1.0	-0.0136020904182857	0.0116	0.2426	53386	77258	58749.13
424518	chr3	rs12633973	162153440	T	G	0.972	0.973	0.993	0.0051964749068174	0.0265	0.8458	53200	76329	58439.19
406623	chr3	rs67487253	162153642	A	C	0.835	0.839	1.0	-0.0136020904182857	0.0116	0.2426	53386	77258	58749.13
414167	chr3	rs68045901	162153716	T	C	0.835	0.839	1.0	-0.0136020904182857	0.0116	0.2421	53386	77258	58749.13
406936	chr3	rs11709182	162153810	G	A	0.983	0.984	1.0	-0.0475004961488543	0.0362	0.1894	45998	67125	51062.73
425383	chr3	rs77312048	162153831	T	C	0.946	0.945	1.0	-0.0014009809156281	0.019	0.94	53386	77258	58749.13
414476	chr3	rs6762491	162154302	C	T	0.781	0.785	0.999	-0.0106970095483354	0.0104	0.3059	53386	77258	58749.13
429332	chr3	rs6762496	162154316	C	T	0.835	0.839	1.0	-0.0138048499765589	0.0116	0.2341	53386	77258	58749.13
412033	chr3	rs4468991	162154480	C	A	0.944	0.941	1.0	0.0385955177593629	0.0186	0.03802	53386	77258	58749.13
415154	chr3	rs36104872	162154711	T	C	0.944	0.941	1.0	0.0385955177593629	0.0186	0.03794	53386	77258	58749.13
417190	chr3	rs13083121	162154716	C	G	0.944	0.941	1.0	0.0385955177593629	0.0186	0.03794	53386	77258	58749.13
427323	chr3	rs6765490	162154720	G	A	0.835	0.839	1.0	-0.0136020904182857	0.0116	0.2419	53386	77258	58749.13
413240	chr3	rs141553391	162155060	C	T	0.976	0.978	0.931	-0.0328021562323804	0.0298	0.2712	53288	76865	58592.25
417460	chr3	rs11929273	162155076	C	T	0.835	0.839	1.01	-0.0143017847108596	0.0115	0.215	53386	77258	58749.13
427524	chr3	rs11929376	162155399	C	T	0.835	0.839	1.0	-0.0136020904182857	0.0116	0.2419	53386	77258	58749.13
433239	chr3	rs11929496	162155553	G	A	0.835	0.839	1.0	-0.0136020904182857	0.0116	0.2423	53386	77258	58749.13
427487	chr3	rs4092575	162155597	T	G	0.597	0.599	1.0	0.0034041991335623	0.0088	0.6942	53386	77258	58749.13
426405	chr3	rs116132161	162155660	C	T	0.972	0.973	0.994	0.0047984689115734	0.0265	0.8562	53200	76329	58439.19
411763	chr3	rs66750823	162155755	C	T	0.835	0.839	1.0	-0.0136020904182857	0.0116	0.242	53386	77258	58749.13
433578	chr3	rs3912100	162155787	G	A	0.158	0.161	1.0	-0.0117993392160431	0.0118	0.3164	53386	77258	58749.13
420098	chr3	rs34569670	162155918	T	G	0.944	0.946	0.862	-0.0213972981080803	0.0204	0.2925	53386	77258	58749.13
418111	chr3	rs55865729	162155964	C	A	0.835	0.839	1.0	-0.0136020904182857	0.0116	0.2427	53386	77258	58749.13
411077	chr3	rs73878131	162155980	C	T	0.88	0.879	0.999	-0.0248973835545144	0.0132	0.06027	53386	77258	58749.13
406428	chr3	rs75019344	162156046	G	C	0.987	0.987	0.847	-0.058901107920161	0.0511	0.2491	35514	51115	38709.82
408951	chr3	rs56268396	162156113	A	G	0.835	0.839	1.0	-0.0136020904182857	0.0116	0.2433	53386	77258	58749.13
423558	chr3	rs56255591	162156124	G	A	0.835	0.839	1.0	-0.0136020904182857	0.0116	0.2434	53386	77258	58749.13
405842	chr3	rs55983780	162156198	A	G	0.835	0.839	1.0	-0.0136020904182857	0.0116	0.2435	53386	77258	58749.13
411037	chr3	rs55875424	162156204	T	A	0.835	0.839	1.0	-0.0136020904182857	0.0116	0.2436	53386	77258	58749.13
422461	chr3	rs2318630	162156517	A	C	0.422	0.423	1.0	-0.007095110875924	0.0087	0.4129	53386	77258	58749.13
415103	chr3	rs67180061	162156574	G	A	0.835	0.839	1.0	-0.0136020904182857	0.0116	0.2436	53386	77258	58749.13
415718	chr3	rs73161792	162156659	G	A	0.957	0.958	0.978	-0.0014009809156281	0.0217	0.9477	53386	77258	58749.13
426433	chr3	rs57269775	162156663	G	A	0.88	0.879	0.999	-0.0246001168682327	0.0132	0.06365	53386	77258	58749.13
423187	chr3	rs9817021	162156965	C	T	0.158	0.161	1.0	-0.0117993392160431	0.0118	0.3162	53386	77258	58749.13
430578	chr3	rs68048788	162157024	C	G	0.835	0.839	1.0	-0.0137034650584925	0.0116	0.2393	53386	77258	58749.13
405409	chr3	rs62291058	162157212	G	T	0.9	0.899	0.997	0.0189002595004805	0.0143	0.1877	53386	77258	58749.13
415196	chr3	rs67382735	162157221	G	C	0.835	0.839	1.0	-0.0137034650584925	0.0116	0.2377	53386	77258	58749.13
432366	chr3	rs34860548	162157292	G	A	0.9	0.899	0.997	0.0189002595004805	0.0143	0.1885	53386	77258	58749.13
417057	chr3	rs3907216	162157387	C	T	0.158	0.161	1.0	-0.0117993392160431	0.0118	0.3169	53386	77258	58749.13
412951	chr3	rs12493253	162157597	A	C	0.946	0.945	1.0	-0.0010005003335835	0.019	0.958	53386	77258	58749.13
431337	chr3	rs73161795	162157879	C	A	0.972	0.972	0.911	-0.0086977157031958	0.0278	0.7538	51948	73655	56755.61
432723	chr3	rs12494060	162158101	A	G	0.946	0.945	1.0	-0.0007002451143934	0.019	0.9719	53386	77258	58749.13
413037	chr3	rs12630952	162158104	C	T	0.972	0.973	0.994	0.0044003044444822	0.0265	0.8673	53200	76329	58439.19
409822	chr3	rs3853161	162158708	G	A	0.158	0.161	1.0	-0.0117993392160431	0.0118	0.3167	53386	77258	58749.13
423433	chr3	rs12488584	162159287	C	T	0.916	0.914	0.998	0.0311982343370806	0.0155	0.04357	53386	77258	58749.13
428504	chr3	rs11709803	162159472	C	G	0.983	0.984	1.0	-0.0478046499481398	0.0362	0.1874	45998	67125	51062.73
407861	chr3	rs7650060	162159500	A	G	0.715	0.718	1.0	-0.0214994661132367	0.0095	0.02396	53386	77258	58749.13
412868	chr3	rs4856688	162159552	A	T	0.715	0.718	1.0	-0.0214994661132367	0.0095	0.02391	53386	77258	58749.13
427066	chr3	rs2873759	162159814	C	T	0.659	0.659	0.999	-0.0099998320783335	0.0091	0.2706	53386	77258	58749.13
423219	chr3	rs13065889	162159936	T	C	0.944	0.941	1.0	0.0358978909969844	0.0186	0.05397	53386	77258	58749.13
407977	chr3	rs4481170	162160072	G	A	0.256	0.258	1.0	-0.0054950702819798	0.0098	0.5771	53386	77258	58749.13
411542	chr3	rs6441477	162160194	G	A	0.944	0.941	1.0	0.0385955177593629	0.0186	0.03827	53386	77258	58749.13
425340	chr3	rs7614903	162160577	G	C	0.513	0.513	1.01	0.0134984841513417	0.0086	0.1156	53386	77258	58749.13
415407	chr3	rs17703088	162160635	A	G	0.946	0.945	1.0	-0.001501126126267	0.019	0.9366	53386	77258	58749.13
412709	chr3	rs114006889	162160672	G	C	0.986	0.985	0.836	0.0288983900426488	0.0508	0.5698	31355	47451	34933.5
423078	chr3	rs79083092	162160749	G	T	0.946	0.946	1.0	-0.0012007205765188	0.019	0.9508	53386	77258	58749.13
434478	chr3	rs10084695	162161033	C	T	0.158	0.161	1.0	-0.0117993392160431	0.0118	0.3176	53386	77258	58749.13
432457	chr3	rs11928071	162161062	A	G	0.569	0.572	1.0	0.0047984689115734	0.0087	0.5816	53386	77258	58749.13
430912	chr3	rs13072199	162161097	T	A	0.569	0.572	1.0	0.0048979852621919	0.0087	0.5736	53386	77258	58749.13
411572	chr3	rs62291059	162161143	A	G	0.944	0.941	1.0	0.0384992991506098	0.0186	0.03864	53386	77258	58749.13
420753	chr3	rs62292860	162161157	A	G	0.569	0.572	1.0	0.0047984689115734	0.0087	0.5771	53386	77258	58749.13
405925	chr3	rs13092420	162161166	A	T	0.569	0.572	1.0	0.0047984689115734	0.0087	0.5786	53386	77258	58749.13
416297	chr3	rs11924705	162161616	T	C	0.597	0.599	1.0	0.0035038543266769	0.0088	0.6905	53386	77258	58749.13
424503	chr3	rs11925580	162162077	T	C	0.597	0.599	1.0	0.0034041991335623	0.0088	0.6952	53386	77258	58749.13
412094	chr3	rs11929190	162162142	A	T	0.715	0.718	1.0	-0.0214994661132367	0.0095	0.02409	53386	77258	58749.13
413929	chr3	rs6796163	162162227	A	C	0.597	0.599	1.0	0.0034041991335623	0.0088	0.6943	53386	77258	58749.13
430360	chr3	rs6771669	162162243	C	T	0.597	0.599	1.0	0.0034041991335623	0.0088	0.6941	53386	77258	58749.13
406976	chr3	rs11929234	162162319	A	C	0.835	0.839	1.0	-0.0137034650584925	0.0116	0.2389	53386	77258	58749.13
416007	chr3	rs79127168	162162339	C	T	0.983	0.984	0.999	-0.0433042394092723	0.0362	0.2317	45998	67125	51062.73
421684	chr3	rs6796376	162162380	A	G	0.148	0.152	0.982	-0.0123965203365513	0.0122	0.3066	53386	77258	58749.13
411756	chr3	rs6784880	162162384	T	C	0.597	0.599	1.0	0.0034041991335623	0.0088	0.6956	53386	77258	58749.13
434485	chr3	rs6441478	162162463	A	C	0.597	0.599	1.0	0.0035038543266769	0.0088	0.693	53386	77258	58749.13
433098	chr3	rs6787328	162162470	T	C	0.597	0.599	1.0	0.0034041991335623	0.0088	0.6978	53386	77258	58749.13
413234	chr3	rs9844593	162162532	C	T	0.715	0.718	1.0	-0.0214994661132367	0.0095	0.02416	53386	77258	58749.13
408969	chr3	rs73161800	162162645	A	G	0.865	0.865	0.905	0.0060019521956343	0.0132	0.6499	53386	77258	58749.13
415743	chr3	rs6441479	162162650	A	T	0.597	0.599	1.0	0.0035038543266769	0.0088	0.6915	53386	77258	58749.13
420316	chr3	rs7621018	162162721	C	T	0.597	0.599	1.0	0.0035038543266769	0.0088	0.6916	53386	77258	58749.13
430361	chr3	rs76732557	162163045	A	G	0.946	0.945	1.0	-0.002002002670673	0.019	0.9164	53386	77258	58749.13
407932	chr3	rs188543847	162163445	A	G	0.988	0.988	0.745	0.0308977113278438	0.0566	0.585	35498	46403	38408.56
430853	chr3	rs145997069	162163783	C	A	0.972	0.973	0.993	0.0035038543266769	0.0265	0.895	53200	76329	58439.19
414844	chr3	rs12638306	162164256	T	C	0.878	0.881	0.993	-0.019203206984436	0.0132	0.1477	53386	77258	58749.13
434445	chr3	rs34519160	162164259	A	G	0.597	0.599	1.0	0.0035038543266769	0.0088	0.6932	53386	77258	58749.13
414134	chr3	rs13068589	162164559	C	T	0.597	0.599	1.0	0.0036034995896235	0.0088	0.6838	53386	77258	58749.13
428500	chr3	rs13068863	162164584	G	T	0.597	0.599	1.0	0.0036034995896235	0.0088	0.684	53386	77258	58749.13
429060	chr3	rs149767633	162164613	C	T	0.982	0.981	0.961	-0.0152050125429676	0.0331	0.6467	52168	75344	57281.99
405524	chr3	rs13091347	162164626	T	C	0.597	0.599	1.0	0.0035038543266769	0.0088	0.687	53386	77258	58749.13
410567	chr3	rs62292862	162164856	T	C	0.597	0.599	1.0	0.0036034995896235	0.0088	0.6827	53386	77258	58749.13
414343	chr3	rs12495563	162164973	A	G	0.972	0.973	0.992	0.0038027603329278	0.0265	0.8863	53200	76329	58439.19
418668	chr3	rs35615498	162165127	G	A	0.597	0.599	1.0	0.0035038543266769	0.0088	0.6938	53386	77258	58749.13
425980	chr3	rs35463187	162165276	G	T	0.597	0.599	1.0	0.0034041991335623	0.0088	0.6946	53386	77258	58749.13
409434	chr3	rs6441480	162165519	T	C	0.403	0.401	1.0	-0.0033957590691798	0.0088	0.6953	53386	77258	58749.13
417199	chr3	rs7375066	162165679	A	G	0.403	0.401	1.0	-0.0033957590691798	0.0088	0.6987	53386	77258	58749.13
418834	chr3	rs114313333	162165886	A	C	0.972	0.973	0.992	0.0034041991335623	0.0265	0.8983	53200	76329	58439.19
430714	chr3	rs7630775	162166148	C	A	0.403	0.401	1.0	-0.0033957590691798	0.0088	0.6957	53386	77258	58749.13
419811	chr3	rs143377132	162166184	G	C	0.983	0.984	0.999	-0.047899061319535	0.0362	0.1861	45998	67125	51062.73
431071	chr3	rs9637415	162166280	G	C	0.403	0.401	1.0	-0.0033957590691798	0.0088	0.6992	53386	77258	58749.13
422407	chr3	rs7631036	162166455	C	T	0.403	0.401	1.0	-0.0033957590691798	0.0088	0.6998	53386	77258	58749.13
419733	chr3	rs4856689	162166738	T	C	0.403	0.401	1.0	-0.0034961042567088	0.0088	0.6899	53386	77258	58749.13
418023	chr3	rs4856690	162166858	A	G	0.403	0.401	1.0	-0.0034961042567088	0.0088	0.6903	53386	77258	58749.13
421260	chr3	rs4856691	162167014	A	G	0.403	0.401	1.0	-0.0033957590691798	0.0088	0.6965	53386	77258	58749.13
431310	chr3	rs6764631	162167301	A	T	0.403	0.401	1.0	-0.0033957590691798	0.0088	0.6953	53386	77258	58749.13
411410	chr3	rs6789378	162167396	G	A	0.403	0.401	1.0	-0.0033957590691798	0.0088	0.6951	53386	77258	58749.13
406987	chr3	rs75399582	162167772	A	T	0.403	0.401	1.0	-0.0033957590691798	0.0088	0.6968	53386	77258	58749.13
414912	chr3	rs9637372	162167894	C	T	0.474	0.475	1.0	-0.009797842480111	0.0086	0.2555	53386	77258	58749.13
418187	chr3	rs4856692	162168172	T	A	0.403	0.401	1.0	-0.0033957590691798	0.0088	0.6947	53386	77258	58749.13
408080	chr3	rs4856693	162168190	C	G	0.403	0.401	1.0	-0.0033957590691798	0.0088	0.6945	53386	77258	58749.13
427130	chr3	rs113073578	162168251	T	A	0.973	0.973	0.84	0.0493995022947674	0.0291	0.08936	53386	77258	58749.13
420180	chr3	rs7639668	162168630	C	G	0.403	0.401	1.0	-0.0033957590691798	0.0088	0.6976	53386	77258	58749.13
419071	chr3	rs7639669	162168637	C	G	0.403	0.401	1.0	-0.0033957590691798	0.0088	0.6942	53386	77258	58749.13
423268	chr3	rs78408111	162168673	G	A	0.983	0.984	0.999	-0.047899061319535	0.0362	0.1859	45998	67125	51062.73
406760	chr3	rs4856640	162168782	C	A	0.403	0.401	1.0	-0.0034961042567088	0.0088	0.6905	53386	77258	58749.13
412874	chr3	rs4856694	162169033	T	C	0.403	0.401	1.0	-0.0033957590691798	0.0088	0.6979	53386	77258	58749.13
422818	chr3	rs13066105	162169040	G	A	0.944	0.941	1.0	0.0404027066313724	0.0186	0.02995	53386	77258	58749.13
430993	chr3	rs7640405	162169450	C	A	0.403	0.401	1.0	-0.0033957590691798	0.0088	0.701	53386	77258	58749.13
406660	chr3	rs78961855	162169523	A	T	0.983	0.984	0.999	-0.0480039732984809	0.0362	0.1857	45998	67125	51062.73
408933	chr3	rs7610240	162169527	T	A	0.403	0.401	1.0	-0.0033957590691798	0.0088	0.6979	53386	77258	58749.13
405429	chr3	rs7620595	162169641	A	T	0.403	0.401	1.0	-0.0033957590691798	0.0088	0.7017	53386	77258	58749.13
407165	chr3	rs112511278	162169755	T	G	0.967	0.966	0.977	0.0160997014894237	0.0243	0.509	53386	77258	58749.13
416750	chr3	rs6763134	162169896	T	C	0.928	0.926	0.998	0.021497269010823	0.0166	0.1959	53386	77258	58749.13
431629	chr3	rs7610665	162169927	T	C	0.474	0.475	1.0	-0.009696862978864	0.0086	0.2601	53386	77258	58749.13
431956	chr3	rs6441484	162169986	T	A	0.403	0.401	1.0	-0.0033957590691798	0.0088	0.7016	53386	77258	58749.13
407541	chr3	rs76023712	162170299	G	A	0.946	0.945	1.0	-0.002002002670673	0.019	0.9146	53386	77258	58749.13
406863	chr3	rs6774866	162170333	A	G	0.928	0.926	0.998	0.021497269010823	0.0166	0.1955	53386	77258	58749.13
426604	chr3	rs73878143	162170694	G	A	0.88	0.879	0.999	-0.0247026126403718	0.0133	0.0623	53386	77258	58749.13
405541	chr3	rs1478159	162170925	T	C	0.403	0.401	1.0	-0.0033957590691798	0.0088	0.6994	53386	77258	58749.13
416576	chr3	rs7641368	162171011	T	C	0.403	0.401	1.0	-0.0033957590691798	0.0088	0.6996	53386	77258	58749.13
434253	chr3	rs9826621	162171576	A	G	0.403	0.401	1.0	-0.0031048149534787	0.0088	0.7251	53386	77258	58749.13
423604	chr3	rs6441485	162171946	T	C	0.475	0.475	1.0	-0.0095958936734469	0.0086	0.2655	53386	77258	58749.13
432445	chr3	rs7644819	162172244	T	C	0.842	0.839	1.0	0.0116024307308398	0.0118	0.322	53386	77258	58749.13
428526	chr3	rs16849112	162172391	T	C	0.946	0.945	1.0	-0.0014009809156281	0.019	0.9419	53386	77258	58749.13
422049	chr3	rs16849116	162172530	G	C	0.944	0.941	1.0	0.0376040223973664	0.0186	0.04339	53386	77258	58749.13
411860	chr3	rs75370573	162172577	T	G	0.983	0.984	0.997	-0.048203336386541	0.0363	0.1838	45998	67125	51062.73
418517	chr3	rs6441486	162172621	C	T	0.403	0.401	1.0	-0.0031048149534787	0.0088	0.7254	53386	77258	58749.13
414716	chr3	rs116186594	162172628	G	A	0.985	0.985	0.695	0.101102463005078	0.0454	0.02594	48910	66591	53170.66
429883	chr3	rs9874236	162173090	C	T	0.88	0.879	0.999	-0.0246001168682327	0.0132	0.0632	53386	77258	58749.13
415700	chr3	rs7636530	162173285	G	C	0.403	0.401	1.0	-0.0031048149534787	0.0088	0.7255	53386	77258	58749.13
418995	chr3	rs7616564	162173590	A	G	0.403	0.401	1.0	-0.0031048149534787	0.0088	0.7256	53386	77258	58749.13
423158	chr3	rs141744053	162175035	T	C	0.844	0.841	0.991	0.0127977582298607	0.0119	0.2792	53386	77258	58749.13
410454	chr3	rs9858104	162175743	G	C	0.403	0.401	1.0	-0.0031048149534787	0.0088	0.7242	53386	77258	58749.13
433085	chr3	rs74742200	162176303	G	T	0.842	0.839	1.0	0.0117012723076411	0.0118	0.3202	53386	77258	58749.13
409711	chr3	rs9882455	162176345	T	C	0.475	0.475	1.0	-0.0093031403261444	0.0086	0.2781	53386	77258	58749.13
417383	chr3	rs191913390	162176473	C	T	0.986	0.985	0.942	-0.0335050785573982	0.0407	0.4099	44912	65205	49683.39
412166	chr3	rs116471843	162176621	T	G	0.977	0.978	0.955	0.0205964297986501	0.0302	0.4953	52198	74421	57219.37
420397	chr3	rs9825275	162176657	A	G	0.403	0.401	1.0	-0.0030045090202987	0.0088	0.7287	53386	77258	58749.13
422740	chr3	rs9825290	162176703	A	G	0.403	0.401	1.0	-0.0031048149534787	0.0088	0.7274	53386	77258	58749.13
433117	chr3	rs16849133	162176995	A	G	0.946	0.946	1.0	-0.0023026490626755	0.019	0.9056	53386	77258	58749.13
416662	chr3	rs7648755	162177073	G	A	0.403	0.401	1.0	-0.0031048149534787	0.0088	0.7266	53386	77258	58749.13
414892	chr3	rs7626529	162177162	A	G	0.403	0.401	1.0	-0.0031048149534787	0.0088	0.7264	53386	77258	58749.13
418571	chr3	rs7626636	162177290	A	G	0.475	0.475	1.0	-0.0092022107647994	0.0086	0.2822	53386	77258	58749.13
419727	chr3	rs7618873	162177730	T	G	0.403	0.401	1.0	-0.0031048149534787	0.0088	0.726	53386	77258	58749.13
414806	chr3	rs6441487	162178245	T	C	0.403	0.401	1.0	-0.0031048149534787	0.0088	0.7257	53386	77258	58749.13
417952	chr3	rs6441488	162178409	G	T	0.403	0.401	1.0	-0.0031048149534787	0.0088	0.7253	53386	77258	58749.13
428600	chr3	rs7610253	162178504	G	A	0.403	0.401	1.0	-0.0031048149534787	0.0088	0.7259	53386	77258	58749.13
423344	chr3	rs7632046	162178518	A	G	0.403	0.401	1.0	-0.0031048149534787	0.0088	0.726	53386	77258	58749.13
410413	chr3	rs9874063	162178785	G	A	0.403	0.401	1.0	-0.0031048149534787	0.0088	0.7259	53386	77258	58749.13
415539	chr3	rs138871895	162179186	T	C	0.985	0.982	0.842	0.0355987772398635	0.0409	0.3842	44349	65835	49428.64
428743	chr3	rs9878983	162179659	C	T	0.403	0.401	1.0	-0.0030045090202987	0.0088	0.7282	53386	77258	58749.13
408014	chr3	rs9883026	162179875	C	A	0.475	0.475	1.0	-0.0093031403261444	0.0086	0.2817	53386	77258	58749.13
418442	chr3	rs7427196	162180250	C	G	0.403	0.401	1.0	-0.0030045090202987	0.0088	0.7338	53386	77258	58749.13
415161	chr3	rs1478167	162180549	T	A	0.403	0.401	1.0	-0.0030045090202987	0.0088	0.7337	53386	77258	58749.13
427595	chr3	rs1478166	162180613	A	C	0.842	0.839	0.999	0.0116024307308398	0.0118	0.3224	53386	77258	58749.13
421084	chr3	rs1478165	162181269	G	T	0.842	0.839	1.0	0.0118001041157506	0.0118	0.3163	53386	77258	58749.13
413035	chr3	rs35167491	162181382	T	C	0.928	0.926	0.997	0.0213015034199157	0.0166	0.1991	53386	77258	58749.13
431553	chr3	rs7427452	162182234	T	C	0.403	0.401	1.0	-0.0029042131473898	0.0088	0.741	53386	77258	58749.13
433480	chr3	rs1600095	162182428	A	T	0.687	0.691	1.0	-0.019294956182969	0.0093	0.03765	53386	77258	58749.13
420435	chr3	rs34986669	162182902	C	A	0.842	0.839	1.0	0.0118001041157506	0.0118	0.3146	53386	77258	58749.13
432725	chr3	rs115443244	162182975	A	G	0.972	0.973	0.99	0.0038027603329278	0.0265	0.8871	53200	76329	58439.19
420547	chr3	rs13075431	162182987	A	C	0.403	0.401	1.0	-0.0030045090202987	0.0088	0.736	53386	77258	58749.13
431075	chr3	rs35789925	162183004	A	G	0.687	0.691	1.0	-0.019203206984436	0.0093	0.0385	53386	77258	58749.13
416643	chr3	rs80026823	162183161	G	A	0.842	0.839	1.0	0.0118001041157506	0.0118	0.3139	53386	77258	58749.13
409437	chr3	rs13076471	162183279	G	A	0.403	0.401	1.0	-0.0030045090202987	0.0088	0.7361	53386	77258	58749.13
420722	chr3	rs7434223	162183462	C	T	0.403	0.401	1.0	-0.0029042131473898	0.0088	0.7381	53386	77258	58749.13
412360	chr3	rs6762183	162183958	G	A	0.475	0.475	1.0	-0.0088994831870327	0.0086	0.2989	53386	77258	58749.13
432349	chr3	rs6786781	162184425	A	G	0.403	0.401	1.0	-0.0029042131473898	0.0088	0.737	53386	77258	58749.13
413560	chr3	rs9881612	162184971	C	G	0.403	0.401	1.0	-0.0029042131473898	0.0088	0.7397	53386	77258	58749.13
420465	chr3	rs9882016	162185043	G	C	0.403	0.401	1.0	-0.0029042131473898	0.0088	0.7399	53386	77258	58749.13
412753	chr3	rs16849189	162185050	G	A	0.946	0.945	1.0	-0.0021022080918702	0.019	0.9134	53386	77258	58749.13
418049	chr3	rs16849191	162185351	G	C	0.715	0.718	1.0	-0.0208968257129853	0.0095	0.02813	53386	77258	58749.13
429833	chr3	rs2318456	162185417	T	C	0.403	0.401	1.0	-0.0029042131473898	0.0088	0.7407	53386	77258	58749.13
406016	chr3	rs2126847	162185775	C	T	0.403	0.401	1.0	-0.0029042131473898	0.0088	0.7403	53386	77258	58749.13
424514	chr3	rs988107	162185860	G	A	0.842	0.839	1.0	0.0118989261570991	0.0118	0.3118	53386	77258	58749.13
410652	chr3	rs988106	162185905	C	T	0.842	0.839	1.0	0.0118989261570991	0.0118	0.3115	53386	77258	58749.13
412924	chr3	rs74483668	162186050	C	T	0.973	0.973	0.909	0.0089993837968006	0.0284	0.7521	52605	74098	57508.63
406189	chr3	rs9832183	162186397	T	A	0.715	0.718	1.0	-0.0208968257129853	0.0095	0.0284	53386	77258	58749.13
428752	chr3	rs1478162	162186465	G	A	0.403	0.401	1.0	-0.0029042131473898	0.0088	0.7423	53386	77258	58749.13
433303	chr3	rs116117241	162186702	G	C	0.973	0.973	0.909	0.0089993837968006	0.0284	0.7506	52605	74098	57508.63
424559	chr3	rs1478161	162186802	T	C	0.716	0.718	1.0	-0.0208049294331883	0.0095	0.02903	53386	77258	58749.13
414879	chr3	rs1478160	162187068	T	C	0.716	0.718	1.0	-0.021101069908054	0.0095	0.02731	53386	77258	58749.13
413136	chr3	rs16849217	162187330	C	G	0.88	0.879	0.999	-0.0243951568347216	0.0133	0.06539	53386	77258	58749.13
425399	chr3	rs16849226	162187427	C	T	0.946	0.945	1.0	-0.0022024235552	0.019	0.9085	53386	77258	58749.13
423009	chr3	rs16849228	162187442	A	C	0.944	0.941	0.999	0.036997088886122	0.0186	0.04669	53386	77258	58749.13
431305	chr3	rs78635274	162187729	T	C	0.983	0.984	0.996	-0.0486021818392175	0.0363	0.1806	45998	67125	51062.73
433118	chr3	rs6800304	162188150	A	G	0.403	0.401	0.999	-0.0030045090202987	0.0088	0.7308	53386	77258	58749.13
414852	chr3	rs62292903	162188426	C	T	0.928	0.926	0.996	0.0213015034199157	0.0166	0.2004	53386	77258	58749.13
428973	chr3	rs9823293	162188625	C	T	0.425	0.423	1.0	-0.0023026490626755	0.0087	0.793	53386	77258	58749.13
414799	chr3	rs77320845	162188723	T	A	0.946	0.945	0.998	-0.0045001103249234	0.019	0.8108	53386	77258	58749.13
412844	chr3	rs16849242	162188734	T	C	0.785	0.786	0.996	-0.001100605444033	0.0105	0.9162	53386	77258	58749.13
431187	chr3	rs7625235	162188992	C	G	0.738	0.74	0.999	-0.021203207651103	0.0098	0.03076	53386	77258	58749.13
434364	chr3	rs4856695	162189005	C	A	0.738	0.741	0.998	-0.0209989425960583	0.0098	0.03243	53386	77258	58749.13
407458	chr3	rs13085717	162190009	A	G	0.425	0.423	1.0	-0.0023026490626755	0.0087	0.7879	53386	77258	58749.13
427415	chr3	rs13085897	162190087	A	C	0.944	0.941	0.999	0.0371030879515023	0.0186	0.04612	53386	77258	58749.13
422800	chr3	rs1119792	162190445	A	G	0.842	0.839	0.999	0.0123039944561641	0.0118	0.294	53386	77258	58749.13
420799	chr3	rs76687402	162190588	G	A	0.946	0.945	0.997	-0.0050024916227914	0.019	0.7936	53386	77258	58749.13
416361	chr3	rs7637042	162191017	A	G	0.425	0.423	1.0	-0.0023026490626755	0.0087	0.7878	53386	77258	58749.13
409324	chr3	rs73163519	162191204	T	C	0.9	0.903	0.991	-0.021101069908054	0.0145	0.1461	53386	77258	58749.13
424020	chr3	rs13073284	162191746	T	C	0.944	0.941	0.999	0.0397974698740661	0.0186	0.03259	53386	77258	58749.13
425802	chr3	rs183551082	162191834	T	C	0.986	0.986	0.938	-0.0297996312385195	0.0411	0.4691	44912	65205	49683.39
420357	chr3	rs9863537	162191986	T	C	0.425	0.423	1.0	-0.0023026490626755	0.0087	0.7881	53386	77258	58749.13
425303	chr3	rs62292904	162192169	C	T	0.944	0.941	0.996	0.0395956428583544	0.0186	0.03339	53386	77258	58749.13
421078	chr3	rs6441490	162192332	T	A	0.425	0.423	1.0	-0.0023026490626755	0.0087	0.7875	53386	77258	58749.13
416979	chr3	rs6441491	162192511	C	T	0.497	0.497	1.0	-0.0083043861636152	0.0086	0.3367	53386	77258	58749.13
413890	chr3	rs6441492	162192541	A	G	0.425	0.423	1.0	-0.0023026490626755	0.0087	0.7878	53386	77258	58749.13
433214	chr3	rs6441493	162192660	T	C	0.425	0.423	1.0	-0.0023026490626755	0.0087	0.7879	53386	77258	58749.13
408567	chr3	rs35429442	162193041	A	G	0.944	0.941	0.999	0.036997088886122	0.0186	0.04728	53386	77258	58749.13
431289	chr3	rs9849220	162193212	C	T	0.842	0.839	0.999	0.0123039944561641	0.0118	0.2975	53386	77258	58749.13
418198	chr3	rs9849351	162193250	C	A	0.842	0.839	0.999	0.0124027667170427	0.0118	0.2932	53386	77258	58749.13
433937	chr3	rs7621601	162193437	C	T	0.497	0.497	1.0	-0.0082035573506883	0.0086	0.3375	53386	77258	58749.13
422149	chr3	rs7623861	162193466	C	G	0.425	0.423	1.0	-0.0023026490626755	0.0087	0.7885	53386	77258	58749.13
413444	chr3	rs10936286	162193991	T	C	0.842	0.839	0.999	0.0124027667170427	0.0118	0.2927	53386	77258	58749.13
405033	chr3	rs9874311	162194091	T	C	0.425	0.423	1.0	-0.0024028846163103	0.0087	0.7872	53386	77258	58749.13
429408	chr3	rs10936288	162195128	T	C	0.425	0.423	1.0	-0.0023026490626755	0.0087	0.7916	53386	77258	58749.13
414595	chr3	rs12495573	162195139	A	G	0.425	0.423	1.0	-0.0023026490626755	0.0087	0.7914	53386	77258	58749.13
407746	chr3	rs13325122	162195248	A	G	0.842	0.839	0.999	0.0124027667170427	0.0118	0.2926	53386	77258	58749.13
431668	chr3	rs9851947	162195413	T	G	0.425	0.423	1.0	-0.0023026490626755	0.0087	0.791	53386	77258	58749.13
425231	chr3	rs9869554	162195449	A	G	0.425	0.423	1.0	-0.0023026490626755	0.0087	0.791	53386	77258	58749.13
413447	chr3	rs141976173	162195506	C	T	0.973	0.974	0.987	0.0077002766261879	0.0269	0.7749	53200	76329	58439.19
422194	chr3	rs7641818	162195612	T	A	0.425	0.423	1.0	-0.0023026490626755	0.0087	0.793	53386	77258	58749.13
417868	chr3	rs7641827	162195645	T	G	0.425	0.423	1.0	-0.0023026490626755	0.0087	0.793	53386	77258	58749.13
412784	chr3	rs7642220	162195995	T	A	0.425	0.423	1.0	-0.0023026490626755	0.0087	0.7894	53386	77258	58749.13
429532	chr3	rs114011082	162196013	A	G	0.973	0.974	0.987	0.0077002766261879	0.0269	0.7746	53200	76329	58439.19
409540	chr3	rs10470339	162196124	C	A	0.497	0.497	1.0	-0.0082035573506883	0.0086	0.3384	53386	77258	58749.13
412701	chr3	rs9837113	162196185	G	A	0.425	0.423	1.0	-0.0023026490626755	0.0087	0.7899	53386	77258	58749.13
415586	chr3	rs6763669	162196546	A	G	0.425	0.423	1.0	-0.0023026490626755	0.0087	0.7899	53386	77258	58749.13
417741	chr3	rs6788435	162196773	C	T	0.425	0.423	1.0	-0.0023026490626755	0.0087	0.7896	53386	77258	58749.13
417182	chr3	rs36159269	162196843	C	T	0.944	0.941	0.999	0.039701366851552	0.0186	0.03305	53386	77258	58749.13
419774	chr3	rs79762312	162196959	C	T	0.946	0.945	0.996	-0.0054950702819798	0.019	0.773	53386	77258	58749.13
421442	chr3	rs13096678	162196973	G	A	0.944	0.941	0.998	0.039701366851552	0.0186	0.03308	53386	77258	58749.13
419775	chr3	rs9842614	162197354	C	T	0.842	0.839	0.999	0.0124027667170427	0.0118	0.292	53386	77258	58749.13
417759	chr3	rs9637373	162197764	T	C	0.425	0.423	1.0	-0.0023026490626755	0.0087	0.7878	53386	77258	58749.13
418142	chr3	rs7349544	162198135	G	A	0.842	0.839	0.999	0.0125015292229252	0.0118	0.2868	53386	77258	58749.13
410401	chr3	rs111363942	162198319	T	C	0.946	0.945	0.997	-0.0051029981759033	0.019	0.7879	53386	77258	58749.13
405588	chr3	rs6441494	162198322	C	T	0.425	0.423	1.0	-0.0023026490626755	0.0087	0.7878	53386	77258	58749.13
409556	chr3	rs13060442	162198347	C	A	0.957	0.954	0.978	0.0467977043485401	0.0212	0.02712	53386	77258	58749.13
432060	chr3	rs12492138	162198839	G	A	0.973	0.974	0.986	0.0077995046323818	0.0269	0.7727	53200	76329	58439.19
433054	chr3	rs112454008	162199131	C	A	0.967	0.966	0.967	0.0096037361426946	0.0244	0.6936	53386	77258	58749.13
418400	chr3	rs13088979	162199397	T	C	0.928	0.925	0.995	0.0193025022544974	0.0166	0.2433	53386	77258	58749.13
414851	chr3	rs7432328	162199504	G	A	0.949	0.947	0.989	0.0016985566355815	0.0195	0.9299	53386	77258	58749.13
420165	chr3	rs78936749	162199658	C	T	0.973	0.974	0.986	0.0080971295874548	0.0269	0.7648	53200	76329	58439.19
415083	chr3	rs4856696	162199815	A	C	0.425	0.423	1.0	-0.0023026490626755	0.0087	0.7891	53386	77258	58749.13
410703	chr3	rs4856641	162200194	A	G	0.425	0.423	1.0	-0.0023026490626755	0.0087	0.7889	53386	77258	58749.13
434117	chr3	rs62293961	162200226	G	A	0.928	0.925	0.995	0.0193025022544974	0.0166	0.2443	53386	77258	58749.13
417226	chr3	rs62293962	162200361	T	C	0.928	0.925	0.995	0.0193025022544974	0.0166	0.2446	53386	77258	58749.13
409487	chr3	rs7429337	162200825	T	C	0.425	0.423	1.0	-0.0023026490626755	0.0087	0.7886	53386	77258	58749.13
419671	chr3	rs1585657	162200873	C	T	0.842	0.839	0.998	0.0123039944561641	0.0118	0.2963	53386	77258	58749.13
429662	chr3	rs11721162	162200914	T	C	0.928	0.925	0.995	0.0193025022544974	0.0166	0.2445	53386	77258	58749.13
418735	chr3	rs9863594	162201012	G	C	0.425	0.423	1.0	-0.0023026490626755	0.0087	0.7889	53386	77258	58749.13
407756	chr3	rs9863897	162201184	G	A	0.425	0.423	1.0	-0.0023026490626755	0.0087	0.7888	53386	77258	58749.13
434327	chr3	rs6414398	162201753	T	C	0.425	0.423	1.0	-0.0023026490626755	0.0087	0.7883	53386	77258	58749.13
417153	chr3	rs6795129	162202064	A	T	0.944	0.941	0.998	0.0395956428583544	0.0186	0.03338	53386	77258	58749.13
419718	chr3	rs2086090	162202097	G	A	0.738	0.74	0.997	-0.0209989425960583	0.0098	0.03187	53386	77258	58749.13
408374	chr3	rs2086089	162202143	T	G	0.842	0.839	0.998	0.0123039944561641	0.0118	0.2964	53386	77258	58749.13
428216	chr3	rs116449860	162202246	C	A	0.97	0.972	0.968	-0.0398016818829366	0.0261	0.1273	53288	76865	58592.25
415546	chr3	rs6441496	162202403	T	C	0.425	0.423	1.0	-0.0023026490626755	0.0087	0.7878	53386	77258	58749.13
409378	chr3	rs12489238	162202742	A	G	0.973	0.974	0.985	0.0078987227933553	0.0269	0.7695	53200	76329	58439.19
410270	chr3	rs12495768	162202761	G	A	0.973	0.974	0.985	0.0078987227933553	0.0269	0.7692	53200	76329	58439.19
419260	chr3	rs6441497	162202825	T	C	0.497	0.497	1.0	-0.0082035573506883	0.0086	0.3427	53386	77258	58749.13
433494	chr3	rs6441498	162203013	G	A	0.738	0.74	0.997	-0.0206007457079636	0.0098	0.03549	53386	77258	58749.13
415640	chr3	rs6441499	162203018	G	T	0.432	0.43	1.0	-0.0033957590691798	0.0087	0.6926	53386	77258	58749.13
416551	chr3	rs79360761	162203153	T	C	0.983	0.983	0.991	-0.047899061319535	0.0355	0.1775	46317	68327	51566.92
421799	chr3	rs80299917	162203327	G	A	0.983	0.983	0.991	-0.0480039732984809	0.0355	0.1759	46317	68327	51566.92
434252	chr3	rs7428875	162203603	C	A	0.432	0.43	1.0	-0.0033957590691798	0.0087	0.6927	53386	77258	58749.13
425586	chr3	rs11720326	162203923	C	T	0.983	0.983	0.991	-0.0480039732984809	0.0355	0.1765	46317	68327	51566.92
432325	chr3	rs16849405	162203945	A	C	0.946	0.945	0.995	-0.0049019951702315	0.019	0.7942	53386	77258	58749.13
432571	chr3	rs75880301	162204222	T	C	0.983	0.983	0.991	-0.0480039732984809	0.0355	0.176	46317	68327	51566.92
412734	chr3	rs78312447	162204650	A	T	0.946	0.945	0.995	-0.0050024916227914	0.019	0.7907	53386	77258	58749.13
405031	chr3	rs78957676	162204912	T	C	0.946	0.945	0.995	-0.004198802647333	0.019	0.8239	53386	77258	58749.13
407940	chr3	rs73163527	162204914	T	C	0.978	0.978	0.909	-0.0256050287153947	0.0324	0.4294	48264	71714	53702.16
430169	chr3	rs76363751	162205256	T	C	0.973	0.974	0.984	0.0077002766261879	0.027	0.7748	53200	76329	58439.19
416179	chr3	rs1382204	162205333	T	C	0.842	0.838	0.996	0.0121953336998771	0.0118	0.2992	53386	77258	58749.13
430730	chr3	rs7431616	162205345	T	G	0.432	0.43	1.0	-0.0034961042567088	0.0087	0.6903	53386	77258	58749.13
425726	chr3	rs9868505	162205597	A	C	0.432	0.43	1.0	-0.0034961042567088	0.0087	0.6905	53386	77258	58749.13
406960	chr3	rs78049700	162205646	T	C	0.842	0.839	0.997	0.0123039944561641	0.0118	0.2959	53386	77258	58749.13
426627	chr3	rs13064235	162205779	T	A	0.432	0.43	1.0	-0.0034961042567088	0.0087	0.6899	53386	77258	58749.13
418837	chr3	rs80145675	162205874	T	C	0.946	0.945	0.995	-0.0052035148315978	0.019	0.7828	53386	77258	58749.13
430097	chr3	rs9855439	162206039	T	C	0.432	0.43	1.0	-0.0034961042567088	0.0087	0.6895	53386	77258	58749.13
423592	chr3	rs71314100	162206719	A	G	0.951	0.948	1.0	0.0377966226945664	0.0198	0.05671	53386	77258	58749.13
421146	chr3	rs35620406	162207598	T	C	0.951	0.948	1.0	0.0377966226945664	0.0198	0.05636	53386	77258	58749.13
423474	chr3	rs6441500	162207853	T	G	0.432	0.43	1.0	-0.0033957590691798	0.0087	0.6967	53386	77258	58749.13
406627	chr3	rs6791711	162208062	G	A	0.97	0.97	0.946	-0.0019018072895963	0.0266	0.9442	51948	73655	56755.61
422508	chr3	rs35945221	162208129	A	G	0.935	0.933	0.996	0.0161980995687726	0.0174	0.3509	53386	77258	58749.13
433931	chr3	rs1026693	162208957	C	G	0.842	0.839	0.997	0.0125015292229252	0.0118	0.2887	53386	77258	58749.13
427364	chr3	rs6441501	162209065	T	C	0.432	0.43	1.0	-0.0032954239497972	0.0087	0.7042	53386	77258	58749.13
406834	chr3	rs1026692	162209365	C	G	0.497	0.497	1.0	-0.0081027387031859	0.0086	0.3468	53386	77258	58749.13
406639	chr3	rs1026691	162209545	G	T	0.842	0.839	0.997	0.0125015292229252	0.0118	0.2881	53386	77258	58749.13
419692	chr3	rs1031839	162210027	C	T	0.432	0.43	1.0	-0.0032954239497972	0.0087	0.7022	53386	77258	58749.13
432817	chr3	rs1015177	162210053	G	A	0.432	0.43	1.0	-0.0032954239497972	0.0087	0.7026	53386	77258	58749.13
409198	chr3	rs73163529	162210236	C	T	0.97	0.97	0.952	-0.0008003201707691	0.0264	0.9774	51948	73655	56755.61
407754	chr3	rs78664662	162210421	G	T	0.982	0.983	0.991	-0.0488016642355575	0.0355	0.1691	46317	68327	51566.92
412053	chr3	rs74883110	162211091	A	C	0.944	0.943	0.991	-0.001501126126267	0.0188	0.9365	53386	77258	58749.13
425677	chr3	rs2199604	162211481	G	A	0.842	0.839	0.997	0.0126002819757385	0.0118	0.2864	53386	77258	58749.13
409182	chr3	rs62293966	162211492	T	C	0.935	0.933	0.996	0.0166014304974254	0.0174	0.3394	53386	77258	58749.13
429418	chr3	rs28698022	162211524	C	A	0.59	0.592	0.993	-0.0112025145079934	0.0088	0.2029	53386	77258	58749.13
415716	chr3	rs7646771	162212831	T	A	0.432	0.43	1.0	-0.0032954239497972	0.0087	0.7015	53386	77258	58749.13
428740	chr3	rs1478157	162213126	T	C	0.842	0.839	0.997	0.0125015292229252	0.0118	0.2868	53386	77258	58749.13
414798	chr3	rs149207860	162213130	C	T	0.986	0.986	0.964	-0.057194885093252	0.0396	0.1491	46213	67232	51248.22
422121	chr3	rs6806260	162213908	T	C	0.951	0.948	1.0	0.0377966226945664	0.0198	0.0563	53386	77258	58749.13
424321	chr3	rs142506018	162214109	G	A	0.987	0.987	0.877	0.0058031292269501	0.0478	0.9039	39972	54965	43698.26
425971	chr3	rs11923869	162214853	G	T	0.739	0.742	0.995	-0.0198048272985997	0.0098	0.04401	53386	77258	58749.13
409947	chr3	rs9855432	162214948	G	A	0.433	0.431	1.0	-0.0024028846163103	0.0087	0.779	53386	77258	58749.13
411665	chr3	rs7619644	162215426	A	T	0.934	0.932	0.996	0.0161980995687726	0.0173	0.3507	53386	77258	58749.13
421716	chr3	rs113982775	162215701	C	A	0.945	0.945	0.993	-0.0062998021485279	0.019	0.7383	53386	77258	58749.13
424270	chr3	rs9823249	162216338	A	G	0.88	0.879	0.993	-0.0209989425960583	0.0133	0.1147	53386	77258	58749.13
426048	chr3	rs1351091	162216666	T	C	0.498	0.498	1.0	-0.007004474152883	0.0086	0.4158	53386	77258	58749.13
433742	chr3	rs6414399	162217132	T	G	0.432	0.43	1.0	-0.002002002670673	0.0087	0.8198	53386	77258	58749.13
427967	chr3	rs2318455	162217232	C	A	0.842	0.838	0.996	0.0125015292229252	0.0118	0.2886	53386	77258	58749.13
424997	chr3	rs1478156	162217405	G	A	0.498	0.498	1.0	-0.0068030886197391	0.0086	0.428	53386	77258	58749.13
408107	chr3	rs76691095	162217458	C	T	0.945	0.945	0.993	-0.0050024916227914	0.0189	0.791	53386	77258	58749.13
405966	chr3	rs1478155	162217772	T	C	0.433	0.43	1.0	-0.0022024235552	0.0087	0.8034	53386	77258	58749.13
429277	chr3	rs6441502	162217828	A	G	0.433	0.43	1.0	-0.0022024235552	0.0087	0.802	53386	77258	58749.13
426413	chr3	rs78044907	162217972	C	T	0.982	0.983	0.989	-0.0490011864330638	0.0352	0.164	47276	69101	52396.46
431572	chr3	rs6441503	162217994	C	T	0.498	0.498	1.0	-0.0069037763167944	0.0086	0.4225	53386	77258	58749.13
433282	chr3	rs115265583	162218154	C	T	0.983	0.983	0.989	-0.0462952789853036	0.0352	0.1879	47532	69231	52568.9
408058	chr3	rs114265604	162218364	C	T	0.955	0.956	0.985	-0.0144032303107437	0.0211	0.4944	53027	76178	58210.26
409727	chr3	rs6414400	162218440	T	C	0.433	0.43	1.0	-0.0022024235552	0.0087	0.7962	53386	77258	58749.13
410857	chr3	rs1382203	162218849	T	C	0.498	0.498	1.0	-0.0069037763167944	0.0086	0.4246	53386	77258	58749.13
