## Supplementary material for "Characterization of shared and ancestry-specific signals driving complex traits using multi-ancestry fine-mapping": s2_gwas_temp.txt

Unnamed: 0	chrom	ID	pos	A1	A2	FCAS	FCON	IMPINFO	BETA	SE	P	NCAS	NCON	NEFF
377266	chr3	rs138059112	160988321	G	A	0.958	0.96	0.958	-0.0465990663783681	0.0438	0.2874	14004	16757	14424.77
376850	chr3	rs141597975	160988616	C	T	0.986	0.986	0.973	-0.0598030843707537	0.0763	0.4334	12770	15725	13307.91
368660	chr3	rs78189380	160989218	G	A	0.958	0.959	0.958	-0.0456984484517478	0.0438	0.296	14004	16757	14424.77
378383	chr3	rs12374001	160989703	C	T	0.89	0.892	0.974	-0.0244976316004002	0.0276	0.3751	14004	16757	14424.77
369745	chr3	rs73875472	160990226	C	T	0.89	0.892	0.974	-0.0244976316004002	0.0276	0.3754	14004	16757	14424.77
377577	chr3	rs75897619	160990871	G	T	0.877	0.879	0.967	-0.0289963604415917	0.0263	0.2713	14004	16757	14424.77
384471	chr3	rs7627528	160990878	A	G	0.215	0.213	0.959	-0.0059979518036359	0.0214	0.7782	14004	16757	14424.77
359448	chr3	rs59827519	160991109	C	T	0.89	0.892	0.974	-0.0244976316004002	0.0276	0.3746	14004	16757	14424.77
371141	chr3	rs35462273	160991877	C	T	0.461	0.458	0.964	0.0037031349243813	0.0174	0.834	14004	16757	14424.77
375812	chr3	rs7653233	160992033	G	A	0.0913	0.0908	0.967	-0.0536961790038609	0.0309	0.08164	14004	16757	14424.77
370436	chr3	rs9827833	160992200	C	T	0.755	0.755	0.992	-0.0104039337153929	0.0198	0.5983	14004	16757	14424.77
366271	chr3	rs73875473	160992238	C	T	0.89	0.892	0.974	-0.0242004837056584	0.0276	0.3799	14004	16757	14424.77
380470	chr3	rs7653361	160992291	C	T	0.0533	0.0497	0.949	0.0133998200630165	0.0419	0.7485	14004	16757	14424.77
359909	chr3	rs9828189	160992431	C	T	0.755	0.755	0.992	-0.0105959392134034	0.0198	0.5919	14004	16757	14424.77
358661	chr3	rs34016896	160992864	C	T	0.461	0.458	0.965	0.0035038543266769	0.0174	0.8428	14004	16757	14424.77
369367	chr3	rs6441370	160993754	C	T	0.0665	0.0627	0.943	0.0248974696545107	0.0372	0.5038	14004	16757	14424.77
358724	chr3	rs7636941	160993928	A	G	0.215	0.213	0.959	-0.007095110875924	0.0214	0.7402	14004	16757	14424.77
377689	chr3	rs77064010	160994681	A	G	0.89	0.892	0.975	-0.0240980393840575	0.0276	0.381	14004	16757	14424.77
367448	chr3	rs9839527	160994690	G	A	0.176	0.171	0.945	0.0274011363479391	0.0234	0.2411	14004	16757	14424.77
372105	chr3	rs75025367	160994846	A	T	0.958	0.959	0.957	-0.044495399886564	0.0436	0.3082	14004	16757	14424.77
359090	chr3	rs9815222	160994897	C	T	0.215	0.213	0.96	-0.0071958279818024	0.0214	0.7359	14004	16757	14424.77
362187	chr3	rs9821201	160996155	G	C	0.0532	0.0497	0.95	0.0134984841513417	0.042	0.7472	14004	16757	14424.77
373889	chr3	rs115086756	160996215	A	G	0.986	0.986	0.977	-0.0605996221289296	0.0763	0.4271	12770	15725	13307.91
366603	chr3	rs9859045	160996473	A	G	0.755	0.755	0.993	-0.010302892995897	0.0198	0.6033	14004	16757	14424.77
368059	chr3	rs112205834	160996520	C	T	0.89	0.892	0.975	-0.0253998626327317	0.0276	0.3558	14004	16757	14424.77
367193	chr3	rs76873456	160997090	A	C	0.958	0.959	0.961	-0.0453007592301635	0.0437	0.3	14004	16757	14424.77
380094	chr3	rs9290074	160997823	T	C	0.0532	0.0496	0.95	0.0135971385060249	0.042	0.7453	14004	16757	14424.77
366014	chr3	rs2404340	160998302	T	C	0.0532	0.0496	0.95	0.0135971385060249	0.042	0.7454	14004	16757	14424.77
378804	chr3	rs113200804	160998356	C	T	0.89	0.892	0.976	-0.0239034240815591	0.0275	0.3845	14004	16757	14424.77
377187	chr3	rs7652267	160998497	A	G	0.215	0.213	0.962	-0.0057967688471774	0.0214	0.7869	14004	16757	14424.77
376698	chr3	rs7630356	160998767	C	G	0.46	0.458	0.967	0.004101577021075	0.0174	0.8152	14004	16757	14424.77
365334	chr3	rs11711413	160998910	C	G	0.46	0.458	0.967	0.004101577021075	0.0174	0.8155	14004	16757	14424.77
359698	chr3	rs4856756	160999414	G	A	0.461	0.459	0.965	0.0035038543266769	0.0174	0.8399	14004	16757	14424.77
374592	chr3	rs4856757	160999418	A	T	0.461	0.458	0.966	0.004101577021075	0.0174	0.8162	14004	16757	14424.77
372184	chr3	rs114427592	160999569	G	A	0.986	0.986	0.978	-0.0611947843281922	0.0763	0.422	12770	15725	13307.91
380767	chr3	rs13059386	161000894	A	G	0.46	0.458	0.967	0.0030952049073025	0.0174	0.8568	14004	16757	14424.77
379335	chr3	rs28853731	161001430	G	A	0.89	0.892	0.978	-0.0239956055562207	0.0275	0.3843	14004	16757	14424.77
366803	chr3	rs78746084	161001664	G	A	0.985	0.986	0.945	-0.0600048139370291	0.0762	0.4315	12770	15725	13307.91
375851	chr3	rs7629987	161002023	A	C	0.0531	0.0496	0.951	0.0111970780932162	0.042	0.7896	14004	16757	14424.77
361885	chr3	rs12629929	161002288	A	G	0.89	0.892	0.978	-0.0242004837056584	0.0276	0.3793	14004	16757	14424.77
360354	chr3	rs7610800	161002582	C	T	0.46	0.458	0.968	0.003902375817241	0.0174	0.8217	14004	16757	14424.77
362270	chr3	rs7632797	161002694	A	G	0.0664	0.0626	0.947	0.0235016597850914	0.0372	0.5286	14004	16757	14424.77
361282	chr3	rs7633186	161003124	A	G	0.0664	0.0626	0.947	0.0243998868235351	0.0372	0.5125	14004	16757	14424.77
358976	chr3	rs7611367	161003182	C	T	0.0664	0.0626	0.947	0.0239996896478807	0.0372	0.5185	14004	16757	14424.77
375667	chr3	rs114136407	161003748	C	A	0.986	0.986	0.978	-0.0636962093151305	0.0762	0.403	12770	15725	13307.91
365655	chr3	rs4856767	161004379	C	T	0.215	0.213	0.963	-0.0060985584618694	0.0214	0.775	14004	16757	14424.77
379697	chr3	rs4856768	161004392	G	A	0.176	0.171	0.948	0.0270021387025708	0.0234	0.2482	14004	16757	14424.77
361795	chr3	rs4856769	161004549	C	A	0.462	0.459	0.964	0.0061013488579762	0.0174	0.7251	14004	16757	14424.77
364202	chr3	rs12488318	161004734	A	G	0.755	0.755	0.994	-0.0099998320783335	0.0197	0.6119	14004	16757	14424.77
366707	chr3	rs116689885	161004773	A	G	0.986	0.986	0.979	-0.0625990697565225	0.0762	0.4114	12770	15725	13307.91
365405	chr3	rs12486253	161005044	G	A	0.176	0.171	0.949	0.0266029817945341	0.0234	0.2545	14004	16757	14424.77
373517	chr3	rs113474841	161005052	A	G	0.215	0.212	0.964	-0.0062998021485279	0.0214	0.7666	14004	16757	14424.77
379936	chr3	rs12636573	161006896	A	C	0.891	0.892	0.98	-0.0236986067778773	0.0275	0.3894	14004	16757	14424.77
367252	chr3	rs1154701	161008025	T	A	0.0664	0.0626	0.948	0.0239020562806236	0.0372	0.5204	14004	16757	14424.77
374686	chr3	rs13083229	161008125	G	A	0.215	0.212	0.965	-0.0064004391810282	0.0214	0.7638	14004	16757	14424.77
365773	chr3	rs115941743	161008321	C	T	0.986	0.986	0.977	-0.0636962093151305	0.0762	0.403	12770	15725	13307.91
361469	chr3	rs6797066	161008725	T	A	0.216	0.214	0.954	-0.0084959889212643	0.0214	0.6921	14004	16757	14424.77
384809	chr3	rs6441371	161008727	C	A	0.068	0.0644	0.917	0.021898468701116	0.0372	0.5565	14004	16757	14424.77
379124	chr3	rs149655195	161009144	G	T	0.986	0.986	0.978	-0.0636002947429691	0.0762	0.4042	12770	15725	13307.91
366438	chr3	rs12494261	161010285	T	G	0.755	0.755	0.994	-0.009797842480111	0.0197	0.6213	14004	16757	14424.77
369002	chr3	rs61578814	161010890	G	C	0.891	0.892	0.98	-0.0246001168682327	0.0276	0.3732	14004	16757	14424.77
367214	chr3	rs187699121	161013527	T	A	0.986	0.986	0.979	-0.0628013642021005	0.0762	0.41	12770	15725	13307.91
377374	chr3	rs1478568	161014276	C	T	0.176	0.171	0.951	0.0254045542217263	0.0234	0.2764	14004	16757	14424.77
366546	chr3	rs1478567	161014358	G	A	0.755	0.755	0.995	-0.009696862978864	0.0197	0.6237	14004	16757	14424.77
359282	chr3	rs115602379	161014501	A	T	0.986	0.986	0.978	-0.0623968162257107	0.0762	0.4128	12770	15725	13307.91
361226	chr3	rs1382429	161015153	T	C	0.46	0.457	0.97	0.0028958031120254	0.0174	0.8662	14004	16757	14424.77
385136	chr3	rs9839404	161015180	C	T	0.755	0.755	0.995	-0.0095050300143049	0.0197	0.6307	14004	16757	14424.77
368502	chr3	rs3849524	161015589	C	T	0.053	0.0496	0.955	0.0093957216403621	0.0419	0.8234	14004	16757	14424.77
370855	chr3	rs7647118	161016165	T	C	0.457	0.455	0.965	0.0036034995896235	0.0174	0.8346	14004	16757	14424.77
372704	chr3	rs12108169	161016387	A	T	0.877	0.879	0.975	-0.027998320426861	0.0263	0.2858	14004	16757	14424.77
376273	chr3	rs7647327	161016421	T	C	0.053	0.0497	0.952	0.0086028888072678	0.042	0.8368	14004	16757	14424.77
383208	chr3	rs9812083	161016987	A	G	0.755	0.754	0.994	-0.0088994831870327	0.0197	0.6524	14004	16757	14424.77
378424	chr3	rs9850455	161017192	G	A	0.0917	0.0913	0.969	-0.0540022233826842	0.0308	0.07905	14004	16757	14424.77
380991	chr3	rs9870059	161017240	T	C	0.0533	0.05	0.947	0.0049974917102918	0.0419	0.905	14004	16757	14424.77
369177	chr3	rs9790314	161019558	T	C	0.0915	0.0913	0.967	-0.0573007769142667	0.0308	0.06332	14004	16757	14424.77
359298	chr3	rs9290075	161020136	G	T	0.756	0.756	0.992	-0.0083043861636152	0.0198	0.6752	14004	16757	14424.77
367086	chr3	rs12632346	161020975	A	G	0.878	0.879	0.975	-0.0277001306422786	0.0263	0.2913	14004	16757	14424.77
363617	chr3	rs114549144	161021044	A	G	0.986	0.986	0.978	-0.0617052054366793	0.0762	0.4185	12770	15725	13307.91
371531	chr3	rs975323	161021322	A	G	0.0528	0.0494	0.947	0.0088011559530687	0.0422	0.8341	14004	16757	14424.77
368648	chr3	rs116587574	161022507	C	T	0.986	0.986	0.978	-0.0608015124606624	0.0762	0.4254	12770	15725	13307.91
360143	chr3	rs13062740	161024208	G	A	0.458	0.456	0.967	0.0008995952428359	0.0174	0.9597	14004	16757	14424.77
367377	chr3	rs146153764	161024262	G	A	0.986	0.986	0.978	-0.0601003842529617	0.0762	0.4305	12770	15725	13307.91
383557	chr3	rs76024820	161024376	C	T	0.891	0.892	0.982	-0.0229002198863326	0.0276	0.4053	14004	16757	14424.77
368866	chr3	rs150907228	161026057	C	T	0.986	0.986	0.977	-0.0594952597858765	0.0762	0.4347	12770	15725	13307.91
371811	chr3	rs6809256	161026513	G	A	0.214	0.212	0.962	-0.009000382197299	0.0214	0.6758	14004	16757	14424.77
369005	chr3	rs6441373	161026717	T	G	0.0527	0.0493	0.943	0.0097027754613851	0.0423	0.8184	14004	16757	14424.77
368179	chr3	rs1478565	161027464	C	T	0.0527	0.0493	0.943	0.0100988346774146	0.0424	0.8115	14004	16757	14424.77
375124	chr3	rs62279892	161028330	A	G	0.742	0.74	0.961	0.0025966258472659	0.0197	0.894	14004	16757	14424.77
375121	chr3	rs76873962	161028444	T	C	0.953	0.953	0.936	-0.0159972768350078	0.0411	0.697	14004	16757	14424.77
377561	chr3	rs28515190	161028605	G	A	0.0559	0.0523	0.945	0.0172994970780611	0.041	0.6721	14004	16757	14424.77
381004	chr3	rs9811833	161029792	G	T	0.761	0.76	0.995	-0.0027036515743148	0.0199	0.8924	14004	16757	14424.77
378813	chr3	rs12630038	161030394	C	T	0.878	0.88	0.975	-0.0264979913062283	0.0263	0.3127	14004	16757	14424.77
377429	chr3	rs145161574	161032121	C	T	0.891	0.893	0.983	-0.0229002198863326	0.0276	0.4066	14004	16757	14424.77
363050	chr3	rs1382428	161032386	A	C	0.0557	0.052	0.948	0.0170045988158238	0.041	0.6777	14004	16757	14424.77
380895	chr3	rs1382427	161032576	T	C	0.0557	0.052	0.948	0.0173977771764203	0.041	0.6712	14004	16757	14424.77
383340	chr3	rs73875482	161032917	T	G	0.878	0.88	0.976	-0.026600681797179	0.0263	0.3107	14004	16757	14424.77
379573	chr3	rs78931588	161033462	G	A	0.986	0.986	0.977	-0.0591981397259644	0.0761	0.4362	12770	15725	13307.91
379805	chr3	rs6791213	161033721	A	G	0.217	0.214	0.965	-0.005304041591906	0.0213	0.8021	14004	16757	14424.77
364171	chr3	rs12633103	161034788	G	C	0.891	0.893	0.983	-0.0231048737150968	0.0276	0.402	14004	16757	14424.77
365363	chr3	rs55949838	161035031	A	G	0.891	0.893	0.983	-0.0225012653465135	0.0276	0.4138	14004	16757	14424.77
363710	chr3	rs115507726	161035777	C	T	0.986	0.986	0.976	-0.0591026555948241	0.0761	0.4368	12770	15725	13307.91
364122	chr3	rs56890199	161035938	A	G	0.878	0.88	0.976	-0.0267958227871631	0.0263	0.3084	14004	16757	14424.77
384312	chr3	rs61193379	161035961	G	T	0.878	0.88	0.976	-0.0267958227871631	0.0263	0.3083	14004	16757	14424.77
380368	chr3	rs978933	161036373	T	C	0.761	0.76	1.0	-0.0025031302181184	0.0198	0.899	14004	16757	14424.77
368469	chr3	rs73162530	161036486	A	T	0.761	0.76	0.999	-0.0027036515743148	0.0198	0.8902	14004	16757	14424.77
377627	chr3	rs80128717	161036712	G	T	0.959	0.961	0.973	-0.0440041354980549	0.044	0.3171	14004	16757	14424.77
375131	chr3	rs57201455	161037724	T	C	0.761	0.76	0.999	-0.0024028846163103	0.0198	0.9036	14004	16757	14424.77
373628	chr3	rs56741879	161038152	A	G	0.878	0.88	0.977	-0.0263029084210524	0.0263	0.3172	14004	16757	14424.77
381272	chr3	rs1600209	161038217	A	T	0.0554	0.0518	0.951	0.0161980995687726	0.041	0.694	14004	16757	14424.77
375579	chr3	rs57441646	161039174	G	A	0.891	0.893	0.981	-0.0218980211012161	0.0276	0.4266	14004	16757	14424.77
379203	chr3	rs60228180	161039243	C	T	0.878	0.88	0.978	-0.0263953113595316	0.0263	0.3159	14004	16757	14424.77
361413	chr3	rs10804790	161039300	T	A	0.0553	0.0517	0.951	0.0155977206230546	0.0411	0.7031	14004	16757	14424.77
373163	chr3	rs1904204	161039528	T	A	0.878	0.879	0.978	-0.0255024404124231	0.0262	0.3318	14004	16757	14424.77
363435	chr3	rs60684226	161040425	A	G	0.986	0.986	0.978	-0.0577986187273719	0.0761	0.4474	12770	15725	13307.91
363997	chr3	rs1471440	161041115	A	G	0.761	0.76	0.999	-0.0022024235552	0.0198	0.9131	14004	16757	14424.77
375912	chr3	rs77246403	161041125	A	G	0.959	0.961	0.975	-0.0449973659307358	0.0439	0.3058	14004	16757	14424.77
363024	chr3	rs57278490	161041505	G	C	0.986	0.986	0.978	-0.0584981343943099	0.076	0.4419	12770	15725	13307.91
366172	chr3	rs58350275	161041703	G	T	0.986	0.986	0.978	-0.0582013104087528	0.076	0.444	12770	15725	13307.91
364331	chr3	rs899275	161042104	T	C	0.216	0.213	0.967	-0.0062998021485279	0.0213	0.7685	14004	16757	14424.77
367245	chr3	rs9872514	161042833	T	C	0.0932	0.0926	0.968	-0.050504132173768	0.0305	0.09846	14004	16757	14424.77
358825	chr3	rs73875492	161043099	A	G	0.878	0.88	0.979	-0.027196494688472	0.0263	0.3014	14004	16757	14424.77
373867	chr3	rs11715591	161043137	C	T	0.455	0.453	0.973	-0.0016012813669738	0.0174	0.9276	14004	16757	14424.77
378883	chr3	rs16834031	161043387	T	G	0.892	0.894	0.987	-0.0236986067778773	0.0276	0.3901	14004	16757	14424.77
359289	chr3	rs16832082	161043571	A	G	0.454	0.453	0.974	-0.0024028846163103	0.0174	0.8887	14004	16757	14424.77
376078	chr3	rs10936227	161043869	T	G	0.332	0.332	0.976	-0.015702643727291	0.0183	0.3922	14004	16757	14424.77
376353	chr3	rs4856701	161044106	G	T	0.332	0.333	0.976	-0.0160988945897493	0.0183	0.3797	14004	16757	14424.77
382356	chr3	rs13073147	161045237	T	C	0.454	0.453	0.974	-0.0021022080918702	0.0174	0.903	14004	16757	14424.77
371939	chr3	rs1382426	161045933	G	A	0.0556	0.0521	0.939	0.0129951954948113	0.0411	0.751	14004	16757	14424.77
380802	chr3	rs11929238	161045937	A	T	0.455	0.453	0.971	-0.0023026490626755	0.0174	0.8968	14004	16757	14424.77
383265	chr3	rs79447138	161046331	C	G	0.986	0.986	0.978	-0.0579045745015309	0.076	0.4462	12770	15725	13307.91
370969	chr3	rs147113798	161046492	A	G	0.985	0.986	0.978	-0.0484027392281675	0.0742	0.5142	12770	15725	13307.91
371618	chr3	rs78376802	161046846	G	T	0.986	0.986	0.977	-0.0586996008587778	0.076	0.4396	12770	15725	13307.91
365743	chr3	rs7638668	161047283	G	A	0.055	0.0514	0.956	0.0141987193998129	0.0411	0.7295	14004	16757	14424.77
381686	chr3	rs1993891	161047467	A	G	0.055	0.0514	0.956	0.0141987193998129	0.0411	0.7288	14004	16757	14424.77
374721	chr3	rs115806772	161047583	T	C	0.986	0.986	0.977	-0.0582967085104029	0.076	0.4429	12770	15725	13307.91
382539	chr3	rs4856703	161047720	G	T	0.454	0.453	0.974	-0.0023026490626755	0.0174	0.893	14004	16757	14424.77
378414	chr3	rs960212	161047974	C	T	0.332	0.332	0.975	-0.0160988945897493	0.0183	0.3793	14004	16757	14424.77
381691	chr3	rs116133612	161048210	C	G	0.986	0.986	0.977	-0.0586996008587778	0.076	0.4401	12770	15725	13307.91
376930	chr3	rs138817800	161048218	A	G	0.986	0.986	0.977	-0.0584027170759943	0.076	0.4423	12770	15725	13307.91
378867	chr3	rs114886954	161049338	G	A	0.986	0.986	0.975	-0.0591981397259644	0.076	0.436	12770	15725	13307.91
369529	chr3	rs114272449	161049400	C	T	0.986	0.986	0.977	-0.0591026555948241	0.076	0.4372	12770	15725	13307.91
382078	chr3	rs12636434	161049534	C	T	0.892	0.894	0.988	-0.0239956055562207	0.0276	0.3844	14004	16757	14424.77
366909	chr3	rs7625217	161049816	A	G	0.985	0.986	0.977	-0.0497050825796673	0.0741	0.5021	12770	15725	13307.91
369360	chr3	rs60612225	161050570	T	G	0.986	0.986	0.976	-0.058901107920161	0.076	0.4387	12770	15725	13307.91
363315	chr3	rs57496534	161050707	C	T	0.986	0.986	0.976	-0.0593042438991411	0.076	0.4353	12770	15725	13307.91
379181	chr3	rs58562874	161051176	C	T	0.986	0.986	0.976	-0.0589965728077175	0.076	0.4377	12770	15725	13307.91
382445	chr3	rs115860997	161051316	C	T	0.986	0.986	0.976	-0.0593042438991411	0.076	0.4355	12770	15725	13307.91
360585	chr3	rs76229731	161051601	C	T	0.986	0.986	0.976	-0.0591981397259644	0.0761	0.4367	12770	15725	13307.91
360696	chr3	rs11718905	161051793	G	A	0.455	0.454	0.97	-0.0027036515743148	0.0174	0.8788	14004	16757	14424.77
383814	chr3	rs115356076	161052344	T	C	0.985	0.986	0.976	-0.0503043099097479	0.0742	0.4976	12770	15725	13307.91
363662	chr3	rs116519000	161052896	A	G	0.985	0.985	0.977	-0.0501991563328521	0.0741	0.4981	12770	15725	13307.91
366351	chr3	rs57803909	161053566	T	A	0.986	0.986	0.976	-0.0596013954910886	0.076	0.4329	12770	15725	13307.91
384122	chr3	rs59964190	161053949	C	T	0.985	0.985	0.976	-0.0497996735526059	0.0741	0.5015	12770	15725	13307.91
375059	chr3	rs78670101	161054339	C	G	0.985	0.985	0.976	-0.0497996735526059	0.0741	0.5015	12770	15725	13307.91
375815	chr3	rs73875500	161054435	G	C	0.888	0.89	0.945	-0.0338981034057645	0.0278	0.2226	14004	16757	14424.77
370723	chr3	rs116831070	161054515	T	C	0.986	0.986	0.975	-0.0593042438991411	0.0761	0.4358	12770	15725	13307.91
368232	chr3	rs114350365	161054796	C	T	0.986	0.986	0.975	-0.0593042438991411	0.0761	0.4359	12770	15725	13307.91
358785	chr3	rs114895094	161054807	A	G	0.986	0.986	0.975	-0.0596969272581274	0.076	0.4324	12770	15725	13307.91
365268	chr3	rs116347602	161055610	T	G	0.986	0.986	0.975	-0.0593997472816252	0.0761	0.4349	12770	15725	13307.91
384305	chr3	rs115730998	161056034	T	G	0.986	0.986	0.975	-0.0593997472816252	0.0761	0.4351	12770	15725	13307.91
359115	chr3	rs114154561	161056037	C	T	0.985	0.985	0.974	-0.0473956369746291	0.0741	0.5219	12770	15725	13307.91
371881	chr3	rs114795180	161056128	G	A	0.986	0.986	0.975	-0.0598986354083514	0.076	0.4307	12770	15725	13307.91
378370	chr3	rs115016794	161056173	G	A	0.986	0.986	0.975	-0.0593997472816252	0.0761	0.435	12770	15725	13307.91
373351	chr3	rs115795758	161056279	T	C	0.986	0.986	0.976	-0.0591026555948241	0.0761	0.4368	12770	15725	13307.91
372445	chr3	rs336541	161056698	A	C	0.0546	0.0511	0.955	0.0156961681063242	0.0412	0.7029	14004	16757	14424.77
364406	chr3	rs73875502	161056817	A	G	0.898	0.9	0.988	-0.035596090043474	0.0284	0.2096	14004	16757	14424.77
379189	chr3	rs77139337	161057124	C	T	0.965	0.967	0.98	-0.0754026560491867	0.0476	0.1131	14004	16757	14424.77
380716	chr3	rs11711695	161057593	A	G	0.448	0.446	0.974	0.001099395443301	0.0174	0.9487	14004	16757	14424.77
371609	chr3	rs73878303	161057686	G	A	0.898	0.9	0.987	-0.0363009797263316	0.0284	0.2011	14004	16757	14424.77
380289	chr3	rs115792391	161057958	C	T	0.986	0.986	0.974	-0.0596013954910886	0.0761	0.433	12770	15725	13307.91
383149	chr3	rs2100238	161058055	T	A	0.448	0.446	0.975	0.001099395443301	0.0174	0.9477	14004	16757	14424.77
361961	chr3	rs116799153	161058317	G	A	0.986	0.986	0.973	-0.0603977725486758	0.0761	0.4273	12770	15725	13307.91
367937	chr3	rs336548	161058412	T	C	0.0546	0.0511	0.955	0.0156961681063242	0.0412	0.703	14004	16757	14424.77
361990	chr3	rs116834079	161058614	T	G	0.986	0.986	0.975	-0.0598986354083514	0.076	0.4308	12770	15725	13307.91
382270	chr3	rs6780536	161058726	T	C	0.448	0.446	0.975	0.0003999200213268	0.0174	0.9818	14004	16757	14424.77
370424	chr3	rs116516362	161058792	G	A	0.986	0.986	0.975	-0.0589965728077175	0.0761	0.4381	12770	15725	13307.91
381992	chr3	rs115955036	161058799	C	T	0.986	0.986	0.974	-0.0600048139370291	0.076	0.4303	12770	15725	13307.91
381199	chr3	rs1450530	161058805	T	C	0.965	0.967	0.985	-0.0759959070279224	0.0476	0.1102	14004	16757	14424.77
365812	chr3	rs114845553	161059351	G	A	0.986	0.986	0.974	-0.0594952597858765	0.0761	0.4337	12770	15725	13307.91
364713	chr3	rs77017422	161059371	G	T	0.965	0.967	0.985	-0.0769026428413419	0.0477	0.1063	14004	16757	14424.77
378065	chr3	rs116613730	161059519	A	G	0.985	0.985	0.974	-0.047899061319535	0.074	0.5173	12770	15725	13307.91
372799	chr3	rs336546	161059617	T	C	0.761	0.759	0.994	-0.0005001250416822	0.0199	0.9793	14004	16757	14424.77
372225	chr3	rs10513564	161059762	A	G	0.449	0.447	0.971	0.0005998200719675	0.0174	0.9746	14004	16757	14424.77
376578	chr3	rs34771618	161059795	A	C	0.449	0.447	0.971	0.0014988761237359	0.0174	0.9336	14004	16757	14424.77
376987	chr3	rs34896809	161059804	C	T	0.449	0.447	0.971	0.0013990209137074	0.0174	0.9344	14004	16757	14424.77
368037	chr3	rs115235497	161060075	C	T	0.985	0.985	0.974	-0.047899061319535	0.074	0.5176	12770	15725	13307.91
376557	chr3	rs336545	161060507	C	T	0.761	0.76	0.993	-0.0009004052431641	0.0199	0.962	14004	16757	14424.77
383400	chr3	rs336544	161060558	C	T	0.761	0.76	0.993	-0.0010005003335835	0.0199	0.9606	14004	16757	14424.77
360937	chr3	rs336543	161061080	T	C	0.0546	0.051	0.954	0.0150954876453349	0.0412	0.7133	14004	16757	14424.77
374082	chr3	rs7652447	161062331	C	T	0.898	0.901	0.984	-0.0372035489975441	0.0285	0.1917	14004	16757	14424.77
363537	chr3	rs13059340	161062631	T	C	0.449	0.447	0.97	0.0027960873020011	0.0174	0.8734	14004	16757	14424.77
371554	chr3	rs163327	161062724	A	G	0.057	0.0535	0.941	0.0076010387728197	0.0406	0.8519	14004	16757	14424.77
363511	chr3	rs189270	161063504	T	C	0.0545	0.0511	0.953	0.012096540947233	0.0412	0.7688	14004	16757	14424.77
382909	chr3	rs339101	161064193	A	T	0.057	0.0539	0.936	-0.0019018072895963	0.0408	0.9624	14004	16757	14424.77
358531	chr3	rs73878304	161064291	A	G	0.898	0.901	0.983	-0.0406970023321042	0.0285	0.1526	14004	16757	14424.77
376397	chr3	rs6441374	161064540	A	T	0.436	0.434	0.974	0.0003999200213268	0.0174	0.9819	14004	16757	14424.77
360942	chr3	rs148768725	161065160	C	T	0.965	0.967	0.981	-0.0815029399606216	0.0478	0.08847	14004	16757	14424.77
364941	chr3	rs77057785	161065224	A	C	0.898	0.9	0.983	-0.0403012967735257	0.0285	0.1566	14004	16757	14424.77
384281	chr3	rs62279921	161065441	T	C	0.0564	0.0532	0.941	0.003902375817241	0.0408	0.9238	14004	16757	14424.77
370516	chr3	rs336577	161066294	C	T	0.0542	0.0507	0.951	0.0147014028528927	0.0413	0.7215	14004	16757	14424.77
359206	chr3	rs73878305	161066414	C	T	0.897	0.9	0.982	-0.0409990935346932	0.0284	0.1497	14004	16757	14424.77
381911	chr3	rs336576	161066432	C	G	0.763	0.762	0.98	-0.0052035148315978	0.0201	0.7945	14004	16757	14424.77
364314	chr3	rs336575	161066487	A	T	0.765	0.765	0.964	-0.0067024110596754	0.0203	0.7405	14004	16757	14424.77
380865	chr3	rs116456922	161066522	C	T	0.986	0.986	0.974	-0.0633978386299677	0.0762	0.4051	12770	15725	13307.91
383871	chr3	rs114131957	161066734	T	C	0.986	0.986	0.974	-0.0636962093151305	0.0762	0.4034	12770	15725	13307.91
374985	chr3	rs336574	161067350	A	G	0.763	0.762	0.981	-0.005304041591906	0.0201	0.7919	14004	16757	14424.77
364768	chr3	rs336573	161067740	A	G	0.763	0.762	0.981	-0.0054045784588597	0.0201	0.7869	14004	16757	14424.77
374527	chr3	rs336571	161068084	C	T	0.763	0.762	0.98	-0.0058973552660839	0.0201	0.7701	14004	16757	14424.77
379448	chr3	rs67460515	161068566	T	C	0.448	0.446	0.97	0.0056042667198317	0.0174	0.7483	14004	16757	14424.77
380173	chr3	rs115936894	161068644	T	C	0.986	0.986	0.966	-0.061003443560332	0.0762	0.4234	12770	15725	13307.91
365115	chr3	rs6800515	161071947	A	G	0.927	0.926	0.997	0.0222017079836866	0.0328	0.4973	14004	16757	14424.77
383381	chr3	rs336570	161072054	G	A	0.0541	0.0507	0.952	0.0147014028528927	0.0413	0.7229	14004	16757	14424.77
373983	chr3	rs336569	161072346	T	G	0.0542	0.0508	0.95	0.0148984646619666	0.0413	0.7186	14004	16757	14424.77
363450	chr3	rs873183	161072725	G	A	0.919	0.92	0.982	-0.0259949602770859	0.0314	0.4081	14004	16757	14424.77
381627	chr3	rs336568	161072763	G	C	0.137	0.133	0.946	0.0185960172820726	0.026	0.4737	14004	16757	14424.77
378392	chr3	rs336567	161073046	A	G	0.0541	0.0507	0.952	0.0136957831289865	0.0413	0.7394	14004	16757	14424.77
376592	chr3	rs80068062	161073062	T	C	0.965	0.967	0.981	-0.0816982439845054	0.0479	0.08795	14004	16757	14424.77
364887	chr3	rs140785423	161073255	A	C	0.986	0.986	0.965	-0.0630995569433169	0.0762	0.4077	12770	15725	13307.91
371674	chr3	rs163328	161073599	A	G	0.0546	0.0511	0.942	0.0152038337422728	0.0413	0.7125	14004	16757	14424.77
375074	chr3	rs336566	161073746	A	G	0.761	0.76	0.984	-0.0075987978753305	0.02	0.7021	14004	16757	14424.77
382261	chr3	rs896080	161073856	G	A	0.919	0.92	0.981	-0.0263029084210524	0.0314	0.4021	14004	16757	14424.77
384757	chr3	rs336565	161074169	T	C	0.762	0.761	0.981	-0.0079011318962572	0.0201	0.694	14004	16757	14424.77
366406	chr3	rs59761692	161074861	G	A	0.919	0.92	0.982	-0.026600681797179	0.0314	0.3977	14004	16757	14424.77
366359	chr3	rs61217744	161074910	G	A	0.919	0.92	0.981	-0.0267033828345498	0.0314	0.3946	14004	16757	14424.77
381993	chr3	rs336564	161075149	G	A	0.763	0.762	0.98	-0.0064004391810282	0.0201	0.7484	14004	16757	14424.77
372015	chr3	rs163138	161075399	T	C	0.762	0.761	0.982	-0.0082035573506883	0.0201	0.6818	14004	16757	14424.77
378777	chr3	rs9844862	161076188	G	A	0.377	0.373	0.965	0.0156961681063242	0.0179	0.3794	14004	16757	14424.77
384385	chr3	rs336593	161076431	T	C	0.0542	0.0507	0.95	0.0146028573839336	0.0413	0.7245	14004	16757	14424.77
381999	chr3	rs73878307	161076899	T	G	0.919	0.92	0.981	-0.0277001306422786	0.0314	0.3782	14004	16757	14424.77
360045	chr3	rs336592	161077186	T	C	0.762	0.761	0.981	-0.0076995657264405	0.0201	0.7028	14004	16757	14424.77
364050	chr3	rs1450523	161077270	G	A	0.377	0.374	0.965	0.0159028762794155	0.0179	0.3754	14004	16757	14424.77
378765	chr3	rs1450522	161077630	A	G	0.45	0.447	0.969	0.0074025335167413	0.0174	0.6718	14004	16757	14424.77
367639	chr3	rs336591	161078080	A	G	0.0542	0.0507	0.951	0.014504302202808	0.0413	0.7256	14004	16757	14424.77
382023	chr3	rs79201270	161078459	C	T	0.965	0.967	0.968	-0.0822952427268302	0.0479	0.08572	14004	16757	14424.77
376098	chr3	rs80260759	161079259	T	C	0.965	0.967	0.967	-0.0821975276313988	0.0479	0.0862	14004	16757	14424.77
367460	chr3	rs336590	161079583	G	A	0.054	0.0506	0.952	0.0141001243787816	0.0413	0.7337	14004	16757	14424.77
367877	chr3	rs114723888	161079993	C	A	0.985	0.986	0.944	-0.0708946787765477	0.0757	0.349	12770	15725	13307.91
359903	chr3	rs336589	161080358	C	T	0.0541	0.0507	0.951	0.0141987193998129	0.0413	0.7306	14004	16757	14424.77
374007	chr3	rs78798041	161080395	G	A	0.965	0.967	0.981	-0.0798010702035548	0.0482	0.09774	14004	16757	14424.77
366733	chr3	rs336588	161080584	G	T	0.762	0.761	0.98	-0.0074980401773571	0.0201	0.7085	14004	16757	14424.77
378696	chr3	rs336587	161081253	G	T	0.762	0.761	0.981	-0.0083043861636152	0.0201	0.6788	14004	16757	14424.77
361689	chr3	rs336586	161081347	G	A	0.054	0.0506	0.953	0.0141001243787816	0.0413	0.7336	14004	16757	14424.77
378236	chr3	rs73878308	161081551	C	A	0.919	0.92	0.982	-0.0292949370570243	0.0314	0.3506	14004	16757	14424.77
380658	chr3	rs336585	161081670	A	G	0.054	0.0506	0.953	0.0141001243787816	0.0413	0.7337	14004	16757	14424.77
368925	chr3	rs336584	161081785	C	A	0.762	0.761	0.98	-0.0076995657264405	0.0201	0.7027	14004	16757	14424.77
370284	chr3	rs336583	161081981	T	A	0.054	0.0506	0.953	0.0140015196358136	0.0413	0.7354	14004	16757	14424.77
362754	chr3	rs336582	161082659	C	T	0.137	0.133	0.948	0.0203025023378308	0.026	0.4346	14004	16757	14424.77
360687	chr3	rs336581	161082739	T	C	0.762	0.761	0.98	-0.0076995657264405	0.0201	0.7025	14004	16757	14424.77
363845	chr3	rs336580	161082982	A	T	0.137	0.133	0.948	0.0204004877576787	0.026	0.4317	14004	16757	14424.77
376297	chr3	rs76357082	161083660	C	T	0.966	0.967	0.981	-0.0788051404425305	0.0483	0.1027	14004	16757	14424.77
367370	chr3	rs12634006	161083709	A	G	0.919	0.92	0.982	-0.0299953975354009	0.0314	0.3389	14004	16757	14424.77
371328	chr3	rs35100811	161084046	A	C	0.45	0.447	0.969	0.007997931111062	0.0174	0.6444	14004	16757	14424.77
360425	chr3	rs60625846	161084525	G	T	0.377	0.374	0.965	0.0165030720990143	0.0179	0.3558	14004	16757	14424.77
383377	chr3	rs75290771	161085102	G	A	0.966	0.968	0.984	-0.0776048483355155	0.0484	0.1086	14004	16757	14424.77
370762	chr3	rs73878311	161085705	G	A	0.92	0.922	0.979	-0.0231048737150968	0.0317	0.4659	14004	16757	14424.77
377179	chr3	rs13084731	161086020	G	A	0.378	0.374	0.964	0.0166014304974254	0.0179	0.353	14004	16757	14424.77
375730	chr3	rs13084746	161086038	G	A	0.378	0.374	0.964	0.0166014304974254	0.0179	0.3548	14004	16757	14424.77
379728	chr3	rs336579	161086610	G	A	0.0565	0.053	0.896	0.0139029051689914	0.0413	0.7358	14004	16757	14424.77
383921	chr3	rs419703	161087443	A	G	0.762	0.761	0.979	-0.0075987978753305	0.0201	0.7033	14004	16757	14424.77
362453	chr3	rs464766	161087592	C	G	0.054	0.0505	0.953	0.0141987193998129	0.0414	0.7304	14004	16757	14424.77
366514	chr3	rs460165	161087710	G	A	0.056	0.0527	0.947	0.0044003044444822	0.0409	0.9138	14004	16757	14424.77
360699	chr3	rs463928	161087734	A	T	0.0561	0.0528	0.947	0.0044003044444822	0.0409	0.9139	14004	16757	14424.77
364453	chr3	rs1376122	161087857	A	G	0.377	0.374	0.965	0.0166014304974254	0.0179	0.3541	14004	16757	14424.77
376556	chr3	rs455739	161089460	G	A	0.762	0.761	0.978	-0.0078003437327339	0.0201	0.6996	14004	16757	14424.77
373354	chr3	rs2054710	161090616	C	T	0.45	0.447	0.969	0.0089002747867194	0.0174	0.6108	14004	16757	14424.77
361568	chr3	rs460508	161091089	G	C	0.054	0.0505	0.952	0.0141001243787816	0.0414	0.7332	14004	16757	14424.77
364534	chr3	rs466399	161091194	G	T	0.056	0.0528	0.947	0.004101577021075	0.0409	0.9209	14004	16757	14424.77
369378	chr3	rs1450521	161091237	C	A	0.375	0.371	0.96	0.0183015011699126	0.018	0.3074	14004	16757	14424.77
367020	chr3	rs2122527	161091636	G	A	0.373	0.368	0.955	0.0204984635773248	0.018	0.2548	14004	16757	14424.77
369729	chr3	rs459515	161092351	T	C	0.137	0.133	0.946	0.0226026252094292	0.026	0.3845	14004	16757	14424.77
385111	chr3	rs2404341	161092405	T	C	0.45	0.447	0.967	0.0081963182244858	0.0174	0.6367	14004	16757	14424.77
366591	chr3	rs2404342	161092562	C	T	0.449	0.446	0.966	0.0096037361426946	0.0174	0.5824	14004	16757	14424.77
376776	chr3	rs458197	161092764	G	A	0.765	0.764	0.971	-0.010302892995897	0.0202	0.6101	14004	16757	14424.77
362827	chr3	rs462514	161092809	C	T	0.137	0.133	0.946	0.0231011029079872	0.026	0.3737	14004	16757	14424.77
381917	chr3	rs11710489	161093332	G	A	0.45	0.447	0.966	0.0098018049722602	0.0174	0.5743	14004	16757	14424.77
371705	chr3	rs459697	161093420	G	A	0.0539	0.0504	0.95	0.0140015196358136	0.0414	0.735	14004	16757	14424.77
366676	chr3	rs459067	161094808	G	A	0.764	0.764	0.966	-0.0110002818588653	0.0203	0.5887	14004	16757	14424.77
366456	chr3	rs461616	161094878	G	A	0.764	0.764	0.966	-0.0105959392134034	0.0203	0.5996	14004	16757	14424.77
380927	chr3	rs1450519	161094930	T	C	0.292	0.289	0.95	0.0115035793834154	0.0193	0.5516	14004	16757	14424.77
374183	chr3	rs462081	161095585	C	T	0.762	0.762	0.968	-0.0107980900995126	0.0202	0.5926	14004	16757	14424.77
384615	chr3	rs457272	161096746	A	G	0.0537	0.0504	0.944	0.0102968054773682	0.0415	0.8038	14004	16757	14424.77
370562	chr3	rs13076251	161096848	G	A	0.452	0.449	0.962	0.0086028888072678	0.0175	0.6219	14004	16757	14424.77
374446	chr3	rs456611	161097268	A	G	0.0536	0.0502	0.943	0.0103957761821204	0.0416	0.8032	14004	16757	14424.77
384726	chr3	rs115404711	161098515	T	C	0.984	0.984	0.948	-0.0363009797263316	0.0723	0.6153	12770	15725	13307.91
375902	chr3	rs465985	161098552	T	C	0.0513	0.0479	0.913	0.0134984841513417	0.0431	0.7533	14004	16757	14424.77
377868	chr3	rs456331	161099393	T	C	0.708	0.707	0.982	0.004201162744548	0.0188	0.8235	14004	16757	14424.77
358853	chr3	rs73878313	161099744	T	G	0.917	0.918	0.979	-0.026898543868701	0.0311	0.3868	14004	16757	14424.77
363237	chr3	rs466119	161099991	T	C	0.708	0.707	0.983	0.004101577021075	0.0188	0.8255	14004	16757	14424.77
378688	chr3	rs460987	161100066	G	A	0.708	0.707	0.984	0.003902375817241	0.0188	0.8341	14004	16757	14424.77
367718	chr3	rs459565	161100136	C	T	0.708	0.707	0.984	0.003902375817241	0.0188	0.8346	14004	16757	14424.77
384419	chr3	rs4856705	161100219	T	G	0.343	0.341	0.963	-0.0019018072895963	0.0183	0.915	14004	16757	14424.77
378388	chr3	rs465539	161100429	G	A	0.708	0.707	0.985	0.003902375817241	0.0188	0.8374	14004	16757	14424.77
376174	chr3	rs460013	161100480	A	G	0.708	0.707	0.985	0.003902375817241	0.0188	0.8371	14004	16757	14424.77
359187	chr3	rs465964	161100585	A	G	0.708	0.707	0.985	0.003902375817241	0.0188	0.8372	14004	16757	14424.77
377146	chr3	rs459923	161100670	T	C	0.708	0.707	0.985	0.0038027603329278	0.0188	0.8379	14004	16757	14424.77
374063	chr3	rs459592	161100717	A	G	0.708	0.707	0.985	0.0035038543266769	0.0188	0.8536	14004	16757	14424.77
375699	chr3	rs460176	161100788	T	G	0.708	0.707	0.985	0.0035038543266769	0.0188	0.8543	14004	16757	14424.77
374297	chr3	rs456137	161100821	A	G	0.708	0.706	0.985	0.0035038543266769	0.0188	0.8542	14004	16757	14424.77
365212	chr3	rs467353	161101179	G	C	0.708	0.707	0.986	0.0037031349243813	0.0188	0.8429	14004	16757	14424.77
370643	chr3	rs458344	161101472	T	C	0.708	0.706	0.987	0.0033045340083004	0.0188	0.8589	14004	16757	14424.77
384555	chr3	rs462413	161101587	T	C	0.0512	0.0478	0.912	0.0102968054773682	0.0432	0.811	14004	16757	14424.77
362464	chr3	rs59541314	161101908	A	T	0.917	0.918	0.983	-0.0285949668801128	0.031	0.357	14004	16757	14424.77
358619	chr3	rs457240	161102000	G	A	0.775	0.778	0.983	-0.0244976316004002	0.0206	0.2335	14004	16757	14424.77
368604	chr3	rs374501	161102033	G	T	0.706	0.704	0.992	0.0061013488579762	0.0187	0.744	14004	16757	14424.77
365990	chr3	rs393076	161102097	A	G	0.706	0.704	0.992	0.0060019521956343	0.0187	0.749	14004	16757	14424.77
366674	chr3	rs420081	161102127	C	T	0.775	0.778	0.983	-0.0246001168682327	0.0206	0.2312	14004	16757	14424.77
374086	chr3	rs59193340	161102287	C	T	0.931	0.926	0.978	0.0844973862279911	0.0334	0.01151	14004	16757	14424.77
359133	chr3	rs460957	161102315	C	T	0.706	0.704	0.991	0.0058031292269501	0.0187	0.7551	14004	16757	14424.77
358881	chr3	rs2061804	161102474	C	A	0.427	0.424	0.96	0.0075017910703226	0.0175	0.6674	14004	16757	14424.77
368576	chr3	rs455386	161102495	A	T	0.0512	0.0478	0.91	0.0108014536938559	0.0432	0.8026	14004	16757	14424.77
365346	chr3	rs463890	161102633	G	A	0.624	0.624	0.986	-0.0055956263571598	0.0176	0.7488	14004	16757	14424.77
358593	chr3	rs16832203	161102719	C	T	0.845	0.84	0.969	0.0235993322503244	0.0236	0.318	14004	16757	14424.77
375453	chr3	rs458175	161102851	G	A	0.624	0.624	0.986	-0.005696192544881	0.0176	0.7462	14004	16757	14424.77
362727	chr3	rs459679	161102861	T	C	0.775	0.778	0.983	-0.0238010101859522	0.0206	0.2466	14004	16757	14424.77
381598	chr3	rs461638	161103166	A	G	0.051	0.0475	0.915	0.0118989261570991	0.0432	0.7829	14004	16757	14424.77
367965	chr3	rs73162580	161103422	G	A	0.968	0.97	0.945	-0.0992017421200319	0.0513	0.05308	14004	16757	14424.77
379692	chr3	rs466626	161103629	A	C	0.0819	0.0767	0.952	0.0487996879336047	0.0335	0.1459	14004	16757	14424.77
383698	chr3	rs463630	161103909	A	G	0.624	0.623	0.985	-0.0045001103249234	0.0176	0.7979	14004	16757	14424.77
368070	chr3	rs467458	161104027	A	G	0.624	0.623	0.984	-0.0043996643446871	0.0176	0.8024	14004	16757	14424.77
378176	chr3	rs456882	161104181	A	T	0.624	0.623	0.984	-0.0043996643446871	0.0176	0.8017	14004	16757	14424.77
361304	chr3	rs460950	161104339	G	T	0.624	0.623	0.984	-0.0046005663955682	0.0176	0.796	14004	16757	14424.77
372478	chr3	rs73162584	161104369	G	A	0.969	0.971	0.977	-0.0943985954236476	0.0514	0.06641	14004	16757	14424.77
371273	chr3	rs466971	161104478	G	C	0.624	0.623	0.984	-0.0042992284528324	0.0176	0.8066	14004	16757	14424.77
372222	chr3	rs60400555	161104907	G	A	0.917	0.918	0.985	-0.0278954863187535	0.031	0.3676	14004	16757	14424.77
366938	chr3	rs16832237	161108103	G	A	0.969	0.971	0.974	-0.0944975101098114	0.0516	0.06688	14004	16757	14424.77
364804	chr3	rs339114	161109220	A	G	0.0816	0.0764	0.954	0.0481042146741464	0.0336	0.1522	14004	16757	14424.77
372942	chr3	rs12632537	161109267	G	A	0.918	0.919	0.977	-0.0299026613543135	0.0313	0.3387	14004	16757	14424.77
364043	chr3	rs336551	161109720	T	C	0.0816	0.0763	0.953	0.0481995135792341	0.0336	0.1522	14004	16757	14424.77
370934	chr3	rs16832246	161109916	G	A	0.459	0.455	0.971	0.0147999386115992	0.0173	0.3947	14004	16757	14424.77
377456	chr3	rs11713185	161111357	C	G	0.459	0.455	0.971	0.0150954876453349	0.0173	0.3836	14004	16757	14424.77
363679	chr3	rs163136	161111739	G	C	0.778	0.781	0.974	-0.0247026126403718	0.0208	0.2349	14004	16757	14424.77
360159	chr3	rs336550	161112867	A	G	0.692	0.696	0.977	-0.028399474521698	0.0186	0.1281	14004	16757	14424.77
383604	chr3	rs336549	161114968	T	C	0.0517	0.0481	0.896	0.0093957216403621	0.0435	0.828	14004	16757	14424.77
364477	chr3	rs9863590	161116445	T	C	0.0519	0.0483	0.892	0.009504687014246	0.0434	0.8267	14004	16757	14424.77
372281	chr3	rs115161264	161116711	G	A	0.916	0.917	0.975	-0.0252972953741621	0.0311	0.4152	14004	16757	14424.77
375543	chr3	rs339111	161116819	T	C	0.78	0.782	0.968	-0.0227979086760041	0.0209	0.275	14004	16757	14424.77
359740	chr3	rs142075319	161116919	A	T	0.97	0.971	0.968	-0.0962025778730607	0.0521	0.06493	14004	16757	14424.77
381178	chr3	rs1349352	161118486	C	T	0.459	0.455	0.971	0.0158044491449436	0.0173	0.3631	14004	16757	14424.77
362066	chr3	rs16832279	161120483	C	T	0.459	0.455	0.971	0.0158044491449436	0.0173	0.3617	14004	16757	14424.77
371168	chr3	rs73162595	161120851	G	A	0.97	0.971	0.965	-0.0990029898420079	0.0522	0.05799	14004	16757	14424.77
366320	chr3	rs163137	161122225	G	A	0.694	0.698	0.969	-0.02960390325858	0.0188	0.1146	14004	16757	14424.77
370750	chr3	rs73878321	161123888	G	A	0.917	0.918	0.976	-0.0243951568347216	0.0312	0.4333	14004	16757	14424.77
378870	chr3	rs79250676	161124925	C	T	0.983	0.985	0.312	-0.173104167744346	0.1311	0.1868	10860	13528	11271.84
378182	chr3	rs336561	161125305	C	T	0.084	0.0786	0.916	0.0463968262292078	0.0337	0.1689	14004	16757	14424.77
372137	chr3	rs11710086	161125858	A	T	0.459	0.454	0.971	0.016296487966892	0.0173	0.3476	14004	16757	14424.77
366478	chr3	rs73878322	161125871	T	C	0.916	0.918	0.974	-0.0271040176920589	0.0311	0.3838	14004	16757	14424.77
373884	chr3	rs79993368	161125925	A	G	0.985	0.985	0.948	-0.0449973659307358	0.0747	0.5474	12770	15725	13307.91
379841	chr3	rs1839491	161126429	C	A	0.462	0.458	0.965	0.0142973047008244	0.0174	0.4114	14004	16757	14424.77
381799	chr3	rs73878324	161128708	A	G	0.915	0.917	0.974	-0.0300984478240329	0.031	0.3323	14004	16757	14424.77
374195	chr3	rs73878325	161128787	A	C	0.915	0.917	0.974	-0.0303045802648556	0.031	0.3279	14004	16757	14424.77
380111	chr3	rs73021449	161128941	G	A	0.459	0.454	0.972	0.0168964476597299	0.0173	0.3308	14004	16757	14424.77
377724	chr3	rs11710916	161130070	T	C	0.459	0.454	0.972	0.0170045988158238	0.0173	0.328	14004	16757	14424.77
360084	chr3	rs336560	161130083	C	A	0.781	0.783	0.96	-0.0240980393840575	0.021	0.2511	14004	16757	14424.77
366353	chr3	rs1811483	161130900	A	G	0.459	0.454	0.972	0.0171029078996623	0.0173	0.3239	14004	16757	14424.77
361156	chr3	rs35713426	161131271	A	G	0.459	0.454	0.969	0.0164047040252769	0.0174	0.3437	14004	16757	14424.77
364156	chr3	rs73162599	161131499	A	G	0.97	0.971	0.956	-0.101700554826339	0.0526	0.05308	14004	16757	14424.77
378616	chr3	rs339124	161132930	A	G	0.784	0.786	0.958	-0.0260975991218731	0.0212	0.2178	14004	16757	14424.77
362230	chr3	rs336559	161133966	T	C	0.784	0.786	0.957	-0.0264979913062283	0.0212	0.2111	14004	16757	14424.77
370877	chr3	rs74448484	161135122	G	A	0.969	0.971	0.93	-0.108197870477987	0.0524	0.03881	14004	16757	14424.77
380191	chr3	rs2004862	161135638	C	T	0.342	0.341	0.949	-0.0040983869261633	0.0184	0.8223	14004	16757	14424.77
381737	chr3	rs78562926	161135687	C	T	0.97	0.971	0.946	-0.10450532588131	0.0529	0.04804	14004	16757	14424.77
365649	chr3	rs115754329	161136262	T	C	0.985	0.985	0.942	-0.0393959285025942	0.0744	0.5963	12770	15725	13307.91
376016	chr3	rs336558	161137121	G	A	0.785	0.787	0.954	-0.0281011651109099	0.0212	0.1863	14004	16757	14424.77
368720	chr3	rs336557	161137465	G	A	0.785	0.787	0.954	-0.0282040203730758	0.0212	0.1844	14004	16757	14424.77
374774	chr3	rs67077657	161138521	A	G	0.461	0.457	0.953	0.0165030720990143	0.0175	0.345	14004	16757	14424.77
367991	chr3	rs34727114	161138929	A	C	0.462	0.458	0.953	0.0155977206230546	0.0175	0.3724	14004	16757	14424.77
369562	chr3	rs336556	161139356	A	G	0.785	0.787	0.952	-0.0278029446620889	0.0213	0.1908	14004	16757	14424.77
362258	chr3	rs7631479	161139566	C	T	0.342	0.341	0.946	-0.0042992284528324	0.0185	0.8146	14004	16757	14424.77
360069	chr3	rs56839556	161141373	A	G	0.931	0.926	0.914	0.0815984200022575	0.0346	0.01821	14004	16757	14424.77
374237	chr3	rs17411201	161142745	A	G	0.953	0.953	0.878	0.0208021276292633	0.043	0.6286	14004	16757	14424.77
362859	chr3	rs404725	161143111	G	A	0.565	0.568	0.938	-0.015702643727291	0.0177	0.3732	14004	16757	14424.77
373022	chr3	rs112700962	161143429	G	A	0.953	0.953	0.88	0.0210959082947329	0.0429	0.6233	14004	16757	14424.77
371993	chr3	rs9861165	161144418	G	A	0.953	0.953	0.88	0.0210959082947329	0.0429	0.6236	14004	16757	14424.77
361562	chr3	rs7653259	161145111	A	T	0.953	0.953	0.878	0.0221038989069263	0.0429	0.6068	14004	16757	14424.77
368380	chr3	rs9862544	161145934	T	G	0.952	0.952	0.875	0.0168964476597299	0.0426	0.691	14004	16757	14424.77
370670	chr3	rs9842676	161146036	C	G	0.953	0.953	0.876	0.023198814502523	0.0428	0.5873	14004	16757	14424.77
382111	chr3	rs336552	161147210	T	C	0.803	0.807	0.926	-0.0326988269632397	0.0223	0.1423	14004	16757	14424.77
377620	chr3	rs73878330	161148022	G	T	0.912	0.914	0.945	-0.0344051267241774	0.0308	0.264	14004	16757	14424.77
376440	chr3	rs7618391	161148190	A	G	0.918	0.92	0.898	-0.0243029385231735	0.0333	0.4648	14004	16757	14424.77
384261	chr3	rs61048679	161148243	A	T	0.986	0.987	0.942	-0.0553964376203783	0.0779	0.4772	12770	15725	13307.91
378675	chr3	rs9858921	161148946	G	A	0.576	0.578	0.972	-0.0163021610829842	0.0174	0.347	14004	16757	14424.77
371084	chr3	rs73164106	161148951	G	A	0.914	0.917	0.915	-0.0546040319940407	0.0319	0.08769	14004	16757	14424.77
374694	chr3	rs60786535	161149342	C	T	0.882	0.886	0.974	-0.0710986585295806	0.0269	0.008083	14004	16757	14424.77
375832	chr3	rs7621696	161149420	A	G	0.887	0.883	0.957	0.0587970705084571	0.027	0.02952	14004	16757	14424.77
365650	chr3	rs12487559	161149780	A	G	0.822	0.824	0.971	-0.0160988945897493	0.0225	0.4747	14004	16757	14424.77
373832	chr3	rs12163613	161150665	G	T	0.897	0.901	0.981	-0.0636002947429691	0.0284	0.02537	14004	16757	14424.77
359322	chr3	rs12163614	161150771	G	A	0.868	0.867	0.852	-0.0613967948653235	0.0278	0.02733	14004	16757	14424.77
379080	chr3	rs7633191	161150878	G	C	0.59	0.592	0.986	-0.0106970095483354	0.0173	0.5381	14004	16757	14424.77
378165	chr3	rs1450525	161151441	G	A	0.872	0.867	0.984	0.0479993753879105	0.0253	0.05771	14004	16757	14424.77
375313	chr3	rs1450524	161151534	T	C	0.574	0.577	0.991	-0.017502275136142	0.0172	0.3075	14004	16757	14424.77
363020	chr3	rs116218807	161151867	C	T	0.971	0.973	0.968	-0.109904155707699	0.0533	0.03916	14004	16757	14424.77
385112	chr3	rs1905532	161151893	C	T	0.888	0.884	0.982	0.0574006067311047	0.0268	0.03247	14004	16757	14424.77
365066	chr3	rs1905533	161152045	T	C	0.66	0.659	0.991	0.0072039888485025	0.0179	0.6885	14004	16757	14424.77
365341	chr3	rs9837148	161152264	A	G	0.574	0.577	0.992	-0.0176040459483609	0.0172	0.3071	14004	16757	14424.77
366196	chr3	rs971515	161153006	C	A	0.66	0.659	0.991	0.0069954745123864	0.0179	0.6952	14004	16757	14424.77
377719	chr3	rs7651540	161153339	T	C	0.662	0.661	0.99	0.0059025456526138	0.0179	0.7409	14004	16757	14424.77
378312	chr3	rs9847488	161153988	A	C	0.872	0.867	0.985	0.0475036226439669	0.0253	0.05975	14004	16757	14424.77
362307	chr3	rs7620513	161154189	A	G	0.788	0.792	0.988	-0.0235962138551867	0.0209	0.26	14004	16757	14424.77
376733	chr3	rs56375427	161154404	A	T	0.887	0.882	0.981	0.0587970705084571	0.0267	0.02745	14004	16757	14424.77
358868	chr3	rs59686054	161154508	C	T	0.986	0.986	0.967	-0.0513985630860003	0.0764	0.5011	12770	15725	13307.91
373939	chr3	rs1117344	161154800	A	G	0.571	0.575	0.992	-0.0172987645783295	0.0172	0.3133	14004	16757	14424.77
359388	chr3	rs1960516	161154896	G	A	0.887	0.882	0.981	0.0590044865764036	0.0267	0.02677	14004	16757	14424.77
383199	chr3	rs12497913	161155190	T	C	0.873	0.869	0.984	0.0477038600690104	0.0254	0.06031	14004	16757	14424.77
361685	chr3	rs114901172	161155247	T	A	0.789	0.792	0.988	-0.0226956079321885	0.0209	0.2785	14004	16757	14424.77
373594	chr3	rs146701366	161155276	C	T	0.986	0.986	0.967	-0.0499047851286405	0.0763	0.5134	12770	15725	13307.91
367165	chr3	rs116526295	161155442	C	T	0.789	0.792	0.988	-0.0226956079321885	0.0209	0.2783	14004	16757	14424.77
372969	chr3	rs6441376	161155805	T	C	0.574	0.577	0.993	-0.0172987645783295	0.0172	0.3133	14004	16757	14424.77
381624	chr3	rs73164114	161156232	A	G	0.93	0.933	0.989	-0.0638987258502317	0.0338	0.05895	14004	16757	14424.77
362853	chr3	rs9830562	161156428	A	C	0.574	0.576	0.994	-0.0172987645783295	0.0172	0.3131	14004	16757	14424.77
374613	chr3	rs1601198	161156846	A	G	0.574	0.576	0.994	-0.0171970248285215	0.0172	0.3162	14004	16757	14424.77
364439	chr3	rs73164115	161157726	G	A	0.972	0.974	0.959	-0.126697653045958	0.0543	0.01961	14004	16757	14424.77
384800	chr3	rs1450526	161157909	A	G	0.873	0.869	0.985	0.0473033451158665	0.0254	0.06232	14004	16757	14424.77
373012	chr3	rs1450527	161158000	A	G	0.887	0.882	0.982	0.0582028682075395	0.0266	0.02897	14004	16757	14424.77
370415	chr3	rs1450528	161158073	T	C	0.873	0.869	0.985	0.0471030274686428	0.0254	0.06322	14004	16757	14424.77
364336	chr3	rs7611043	161158156	C	T	0.887	0.882	0.982	0.0579952857871378	0.0266	0.02952	14004	16757	14424.77
381583	chr3	rs7611369	161158310	G	A	0.788	0.791	0.99	-0.0236986067778773	0.0209	0.2571	14004	16757	14424.77
384019	chr3	rs7622871	161158326	T	A	0.872	0.867	0.986	0.0469980831605826	0.0252	0.06239	14004	16757	14424.77
380593	chr3	rs7633221	161158456	A	G	0.872	0.867	0.986	0.0465972853767823	0.0252	0.06459	14004	16757	14424.77
379071	chr3	rs9841691	161158643	A	G	0.872	0.867	0.986	0.0467977043485401	0.0252	0.06387	14004	16757	14424.77
364190	chr3	rs9290077	161158752	T	G	0.873	0.869	0.986	0.0465972853767823	0.0254	0.06614	14004	16757	14424.77
360744	chr3	rs1843080	161159002	C	A	0.574	0.576	0.996	-0.017502275136142	0.0172	0.3085	14004	16757	14424.77
383192	chr3	rs10936228	161159143	T	C	0.873	0.869	0.986	0.0463968262292078	0.0254	0.06721	14004	16757	14424.77
374542	chr3	rs9846626	161159385	A	G	0.873	0.869	0.987	0.0463968262292078	0.0253	0.06734	14004	16757	14424.77
380811	chr3	rs9828938	161159411	T	C	0.872	0.867	0.987	0.0461008368826632	0.0252	0.06718	14004	16757	14424.77
374472	chr3	rs3906963	161159582	A	G	0.872	0.867	0.987	0.0461008368826632	0.0252	0.06758	14004	16757	14424.77
362612	chr3	rs73164124	161159639	T	A	0.93	0.933	0.994	-0.0623968162257107	0.0337	0.06402	14004	16757	14424.77
383991	chr3	rs9813985	161160026	G	A	0.871	0.867	0.986	0.0456996792509903	0.0252	0.06965	14004	16757	14424.77
360525	chr3	rs9833740	161160044	T	C	0.871	0.867	0.985	0.0456996792509903	0.0252	0.0698	14004	16757	14424.77
375956	chr3	rs9833754	161160084	T	A	0.873	0.869	0.985	0.0459002781827573	0.0253	0.06986	14004	16757	14424.77
363294	chr3	rs16832362	161160225	C	T	0.787	0.79	0.993	-0.0232993336544035	0.0208	0.2625	14004	16757	14424.77
359402	chr3	rs9814485	161160286	G	A	0.873	0.869	0.986	0.0456041418050158	0.0253	0.07206	14004	16757	14424.77
359735	chr3	rs7625210	161160475	A	G	0.573	0.576	0.998	-0.0176040459483609	0.0171	0.3057	14004	16757	14424.77
382893	chr3	rs4599324	161160582	T	C	0.573	0.576	0.997	-0.0177974390305806	0.0171	0.3005	14004	16757	14424.77
364566	chr3	rs4622911	161160613	C	A	0.873	0.869	0.986	0.0452027848308288	0.0253	0.07426	14004	16757	14424.77
364802	chr3	rs4560316	161161012	A	T	0.909	0.913	1.0	-0.0676045499371671	0.0299	0.02379	14004	16757	14424.77
362490	chr3	rs2404344	161161175	T	C	0.911	0.915	1.0	-0.0692964890026564	0.0301	0.02137	14004	16757	14424.77
359861	chr3	rs78600662	161161485	G	A	0.986	0.987	0.975	-0.0530949163341788	0.0762	0.4856	12770	15725	13307.91
361419	chr3	rs73164129	161161602	T	G	0.971	0.973	0.974	-0.110294891915496	0.0531	0.0378	14004	16757	14424.77
368147	chr3	rs60273956	161161675	T	C	0.909	0.913	1.0	-0.0674012815955113	0.0299	0.02424	14004	16757	14424.77
382226	chr3	rs73164132	161162606	G	A	0.909	0.913	1.0	-0.0677971580658255	0.0299	0.02343	14004	16757	14424.77
384907	chr3	rs1159250	161162651	A	G	0.911	0.915	1.0	-0.0695966251380842	0.0301	0.02088	14004	16757	14424.77
367092	chr3	rs6762110	161162664	C	T	0.675	0.673	0.994	0.0089993837968006	0.0181	0.6194	14004	16757	14424.77
366863	chr3	rs16832376	161164355	A	G	0.909	0.913	1.0	-0.0663962456396854	0.0299	0.02624	14004	16757	14424.77
372599	chr3	rs16832377	161164434	C	T	0.93	0.932	0.995	-0.0615988462189574	0.0337	0.06749	14004	16757	14424.77
366273	chr3	rs12632716	161164453	C	A	0.674	0.673	0.993	0.0082954970241069	0.0181	0.6461	14004	16757	14424.77
379048	chr3	rs73164136	161164818	T	C	0.909	0.913	1.0	-0.0660970683749259	0.0299	0.027	14004	16757	14424.77
375650	chr3	rs73878345	161165062	T	G	0.909	0.913	1.0	-0.0660009232598249	0.0299	0.02724	14004	16757	14424.77
377867	chr3	rs73878347	161165128	T	C	0.909	0.913	1.0	-0.0659047873877183	0.0299	0.0275	14004	16757	14424.77
385124	chr3	rs73878348	161165129	G	T	0.909	0.913	1.0	-0.0659047873877183	0.0299	0.02754	14004	16757	14424.77
372103	chr3	rs73164138	161165519	A	G	0.911	0.915	1.0	-0.0676045499371671	0.0302	0.02493	14004	16757	14424.77
361542	chr3	rs57119780	161165928	A	G	0.909	0.913	1.0	-0.0655950790984102	0.0299	0.02834	14004	16757	14424.77
365027	chr3	rs77372680	161166045	A	G	0.986	0.986	0.97	-0.0538966802576654	0.076	0.4783	12770	15725	13307.91
369281	chr3	rs58235971	161166284	T	C	0.909	0.913	1.0	-0.0654028946007014	0.0299	0.02875	14004	16757	14424.77
363164	chr3	rs75505278	161166353	G	A	0.788	0.791	0.991	-0.0226035462098532	0.0209	0.2804	14004	16757	14424.77
362862	chr3	rs73164141	161166512	G	A	0.909	0.913	1.0	-0.0654028946007014	0.0299	0.02848	14004	16757	14424.77
362294	chr3	rs73164143	161166522	C	T	0.93	0.932	0.994	-0.0603021738083819	0.0337	0.0739	14004	16757	14424.77
371424	chr3	rs1904206	161166860	T	C	0.909	0.913	1.0	-0.0651040143320462	0.0299	0.02966	14004	16757	14424.77
378811	chr3	rs9942056	161166982	T	C	0.986	0.986	0.969	-0.0544984253364989	0.076	0.4729	12770	15725	13307.91
378764	chr3	rs1904205	161167030	G	A	0.896	0.9	0.995	-0.0652961413926661	0.0282	0.0203	14004	16757	14424.77
369257	chr3	rs73164146	161167384	C	A	0.911	0.915	1.0	-0.0668986373554447	0.0302	0.02659	14004	16757	14424.77
369547	chr3	rs73164147	161167508	G	A	0.909	0.913	1.0	-0.0649012535836979	0.0299	0.0301	14004	16757	14424.77
362287	chr3	rs1597494	161168401	A	G	0.673	0.672	0.991	0.0075017910703226	0.0181	0.679	14004	16757	14424.77
377104	chr3	rs58302911	161169417	A	G	0.911	0.915	1.0	-0.0663962456396854	0.0302	0.02788	14004	16757	14424.77
369649	chr3	rs73164149	161170203	G	A	0.909	0.913	0.999	-0.0641972460452074	0.0299	0.03209	14004	16757	14424.77
383055	chr3	rs12636206	161170522	T	C	0.79	0.793	0.992	-0.0252049938352247	0.0209	0.2287	14004	16757	14424.77
368223	chr3	rs12633334	161170611	G	A	0.554	0.557	0.995	-0.0171970248285215	0.0171	0.3133	14004	16757	14424.77
372277	chr3	rs78334089	161171222	A	T	0.986	0.986	0.967	-0.0551005327305046	0.0759	0.468	12770	15725	13307.91
367322	chr3	rs62281467	161172057	G	A	0.869	0.864	0.98	0.0533037720223111	0.0251	0.03395	14004	16757	14424.77
372404	chr3	rs62281468	161172482	T	C	0.869	0.864	0.98	0.0531994764675775	0.0251	0.03402	14004	16757	14424.77
383096	chr3	rs73164152	161172918	G	A	0.93	0.933	0.992	-0.0580953231907121	0.0338	0.08544	14004	16757	14424.77
360886	chr3	rs73164153	161172941	G	A	0.909	0.913	0.998	-0.0635043893695306	0.03	0.03417	14004	16757	14424.77
372951	chr3	rs59777031	161173017	G	A	0.985	0.986	0.959	-0.056496280157669	0.0759	0.4567	12770	15725	13307.91
362803	chr3	rs77093527	161173816	A	T	0.79	0.793	0.991	-0.0252972953741621	0.021	0.2267	14004	16757	14424.77
370270	chr3	rs114326853	161173993	G	T	0.986	0.986	0.965	-0.0564010536507698	0.0759	0.4574	12770	15725	13307.91
368804	chr3	rs56909806	161174264	A	T	0.911	0.915	1.0	-0.0652961413926661	0.0302	0.03066	14004	16757	14424.77
383031	chr3	rs73164156	161174371	G	A	0.97	0.971	0.97	-0.0896949746188316	0.0518	0.08331	14004	16757	14424.77
383114	chr3	rs56288375	161174457	T	G	0.909	0.913	0.998	-0.0633978386299677	0.03	0.03456	14004	16757	14424.77
381608	chr3	rs60458714	161174574	C	T	0.93	0.932	0.993	-0.0573007769142667	0.0338	0.08967	14004	16757	14424.77
366670	chr3	rs73164157	161174603	A	C	0.97	0.971	0.97	-0.0896949746188316	0.0518	0.08338	14004	16757	14424.77
365137	chr3	rs7630664	161174804	C	T	0.871	0.866	0.982	0.0511017760490843	0.0252	0.04279	14004	16757	14424.77
384921	chr3	rs73164161	161174939	G	A	0.909	0.913	0.998	-0.0631954234971474	0.03	0.03507	14004	16757	14424.77
363442	chr3	rs9838439	161175663	G	A	0.554	0.557	0.994	-0.0168003386783461	0.0171	0.3256	14004	16757	14424.77
372846	chr3	rs73164165	161176122	C	T	0.93	0.933	0.992	-0.0579045745015309	0.0338	0.08719	14004	16757	14424.77
362223	chr3	rs9843804	161176756	C	T	0.869	0.864	0.981	0.0537018913875451	0.0251	0.03244	14004	16757	14424.77
360823	chr3	rs73164167	161177087	A	G	0.93	0.932	0.993	-0.0570995920405728	0.0338	0.09116	14004	16757	14424.77
363086	chr3	rs73164168	161177151	G	A	0.91	0.913	0.998	-0.0630036995790015	0.03	0.03582	14004	16757	14424.77
379589	chr3	rs80206206	161177523	G	A	0.91	0.913	0.997	-0.0630036995790015	0.03	0.03584	14004	16757	14424.77
384244	chr3	rs73164169	161177556	A	T	0.911	0.915	0.999	-0.0649972930239685	0.0302	0.03159	14004	16757	14424.77
384550	chr3	rs2122528	161177733	G	A	0.911	0.915	0.999	-0.0649972930239685	0.0302	0.03163	14004	16757	14424.77
366256	chr3	rs73164171	161178165	A	G	0.91	0.913	0.997	-0.0630995569433169	0.03	0.0355	14004	16757	14424.77
367787	chr3	rs9820744	161179083	A	C	0.871	0.866	0.983	0.0518046636160167	0.0252	0.04006	14004	16757	14424.77
373571	chr3	rs73164172	161179799	G	T	0.93	0.933	0.991	-0.0577986187273719	0.0339	0.08773	14004	16757	14424.77
367832	chr3	rs4476517	161180059	C	A	0.789	0.792	0.989	-0.0264979913062283	0.021	0.2054	14004	16757	14424.77
367110	chr3	rs76700169	161180208	G	A	0.985	0.986	0.965	-0.0586996008587778	0.0758	0.4391	12770	15725	13307.91
373533	chr3	rs2084611	161180478	G	T	0.93	0.933	0.992	-0.0568984476340911	0.0338	0.09233	14004	16757	14424.77
374204	chr3	rs78831677	161180669	T	C	0.985	0.986	0.965	-0.0587950465105055	0.0759	0.4379	12770	15725	13307.91
360612	chr3	rs2084612	161180762	T	C	0.911	0.915	0.998	-0.0648052233661156	0.0303	0.03221	14004	16757	14424.77
373612	chr3	rs77029829	161180846	G	C	0.986	0.986	0.967	-0.0548047153744336	0.0762	0.4723	12770	15725	13307.91
381751	chr3	rs2084613	161181413	G	A	0.91	0.913	0.997	-0.0625990697565225	0.03	0.03703	14004	16757	14424.77
380066	chr3	rs73164174	161181511	T	A	0.911	0.915	0.998	-0.0646985339389367	0.0303	0.0327	14004	16757	14424.77
384169	chr3	rs59808131	161182018	A	G	0.91	0.913	0.997	-0.0625990697565225	0.03	0.03724	14004	16757	14424.77
366593	chr3	rs12632883	161182191	A	G	0.554	0.556	0.992	-0.0164038098256767	0.0171	0.3389	14004	16757	14424.77
377764	chr3	rs55663755	161182196	C	A	0.91	0.913	0.996	-0.0625032603532887	0.03	0.03739	14004	16757	14424.77
378508	chr3	rs73875621	161182219	C	A	0.93	0.933	0.991	-0.0566973436785452	0.0338	0.0937	14004	16757	14424.77
367127	chr3	rs73164176	161182833	C	T	0.93	0.933	0.99	-0.0573007769142667	0.0339	0.09058	14004	16757	14424.77
361860	chr3	rs79060976	161182944	C	T	0.986	0.986	0.966	-0.0561048513847726	0.0762	0.4617	12770	15725	13307.91
364449	chr3	rs73164177	161183520	T	C	0.911	0.915	0.997	-0.0643998640842381	0.0303	0.03336	14004	16757	14424.77
363301	chr3	rs1601199	161183995	C	T	0.658	0.656	0.991	0.0085037404912207	0.0179	0.6361	14004	16757	14424.77
366352	chr3	rs73164178	161184004	C	T	0.976	0.977	0.846	-0.085405394542797	0.0649	0.1882	12299	15262	12840.95
380705	chr3	rs9831011	161184827	T	A	0.869	0.863	0.979	0.0546964969190277	0.0251	0.02906	14004	16757	14424.77
358833	chr3	rs60069838	161185220	C	T	0.93	0.933	0.99	-0.057194885093252	0.0339	0.09139	14004	16757	14424.77
367767	chr3	rs74806880	161185706	C	A	0.985	0.986	0.963	-0.0617052054366793	0.0758	0.4159	12770	15725	13307.91
360000	chr3	rs55795028	161185750	T	C	0.91	0.913	0.996	-0.0622052453438987	0.0301	0.03867	14004	16757	14424.77
360259	chr3	rs78717641	161185822	A	G	0.986	0.986	0.966	-0.0577986187273719	0.0762	0.4479	12770	15725	13307.91
360273	chr3	rs1597495	161185927	G	A	0.554	0.556	0.991	-0.0162005226717083	0.0171	0.3439	14004	16757	14424.77
380153	chr3	rs1376124	161185953	T	C	0.554	0.556	0.991	-0.0162005226717083	0.0171	0.344	14004	16757	14424.77
367698	chr3	rs56892296	161186419	T	C	0.985	0.986	0.964	-0.0617052054366793	0.0758	0.4155	12770	15725	13307.91
360497	chr3	rs1450537	161186804	T	A	0.912	0.915	0.996	-0.0641972460452074	0.0303	0.03428	14004	16757	14424.77
359275	chr3	rs4368516	161187270	A	C	0.912	0.915	0.997	-0.0641012834065877	0.0303	0.0344	14004	16757	14424.77
367562	chr3	rs6808635	161187352	C	A	0.912	0.915	0.997	-0.0641972460452074	0.0303	0.0341	14004	16757	14424.77
379191	chr3	rs1450536	161187449	T	C	0.557	0.558	0.991	-0.0164038098256767	0.0171	0.3389	14004	16757	14424.77
362705	chr3	rs1450535	161187531	T	C	0.91	0.913	0.995	-0.0622052453438987	0.0301	0.03868	14004	16757	14424.77
375723	chr3	rs1450534	161187665	G	A	0.912	0.915	0.996	-0.0643998640842381	0.0303	0.0337	14004	16757	14424.77
360424	chr3	rs16832433	161188177	C	T	0.93	0.932	0.984	-0.0566020980240563	0.0339	0.09515	14004	16757	14424.77
361075	chr3	rs1450533	161189160	A	G	0.869	0.864	0.982	0.0558981756288099	0.0251	0.02589	14004	16757	14424.77
364696	chr3	rs1450532	161189911	T	C	0.554	0.556	0.99	-0.0159972768350078	0.0171	0.3499	14004	16757	14424.77
377440	chr3	rs77647922	161189918	C	T	0.985	0.986	0.962	-0.0643038820008199	0.0758	0.3963	12770	15725	13307.91
374871	chr3	rs75207162	161190262	G	A	0.985	0.986	0.962	-0.0643038820008199	0.0758	0.3965	12770	15725	13307.91
372415	chr3	rs73164187	161190616	A	C	0.971	0.971	0.962	-0.0852964846220847	0.0523	0.1027	14004	16757	14424.77
379443	chr3	rs977380	161192982	G	A	0.658	0.656	0.989	0.0089002747867194	0.0179	0.6192	14004	16757	14424.77
369923	chr3	rs16832441	161193325	T	G	0.789	0.792	0.985	-0.0259949602770859	0.021	0.2147	14004	16757	14424.77
368422	chr3	rs77985237	161193531	A	G	0.986	0.986	0.963	-0.0605996221289296	0.0761	0.4259	12770	15725	13307.91
360351	chr3	rs9854937	161194059	T	C	0.554	0.556	0.988	-0.0153979421800967	0.0172	0.3678	14004	16757	14424.77
361254	chr3	rs9835278	161194277	C	T	0.554	0.556	0.988	-0.0151034855773182	0.0172	0.3773	14004	16757	14424.77
368961	chr3	rs9835582	161194487	C	T	0.554	0.556	0.988	-0.0152963956259917	0.0172	0.3729	14004	16757	14424.77
371165	chr3	rs76345731	161194529	T	G	0.931	0.933	0.987	-0.0577986187273719	0.034	0.08947	14004	16757	14424.77
375445	chr3	rs6441378	161195729	A	G	0.763	0.762	0.99	-0.0019018072895963	0.02	0.9238	14004	16757	14424.77
367247	chr3	rs7630900	161196006	T	G	0.55	0.553	0.986	-0.0176040459483609	0.0172	0.3062	14004	16757	14424.77
364796	chr3	rs981949	161196597	A	C	0.85	0.845	0.988	0.0382009626151637	0.0237	0.1069	14004	16757	14424.77
373511	chr3	rs17418895	161197002	G	A	0.983	0.984	0.96	-0.0471964348309747	0.0714	0.5086	12770	15725	13307.91
373782	chr3	rs6800601	161197177	A	G	0.763	0.762	0.989	-0.001300845733048	0.02	0.949	14004	16757	14424.77
374334	chr3	rs9823346	161197437	C	T	0.867	0.862	0.985	0.0531994764675775	0.025	0.03287	14004	16757	14424.77
379030	chr3	rs1839492	161197791	T	G	0.778	0.777	0.984	0.0063001125484799	0.0206	0.7593	14004	16757	14424.77
375061	chr3	rs62278271	161197872	G	A	0.787	0.791	0.982	-0.0239956055562207	0.0209	0.2509	14004	16757	14424.77
364444	chr3	rs9866418	161198586	A	G	0.867	0.862	0.984	0.0528960093534967	0.025	0.03398	14004	16757	14424.77
364648	chr3	rs921364	161199124	G	A	0.763	0.762	0.989	-0.0022024235552	0.02	0.9114	14004	16757	14424.77
381656	chr3	rs921363	161199147	A	G	0.763	0.762	0.989	-0.0022024235552	0.02	0.9113	14004	16757	14424.77
375307	chr3	rs9871953	161199673	A	C	0.866	0.86	0.984	0.0533037720223111	0.0248	0.03173	14004	16757	14424.77
380507	chr3	rs73164190	161200099	T	C	0.913	0.917	0.983	-0.0686964868417913	0.0307	0.02539	14004	16757	14424.77
374579	chr3	rs9290079	161200188	G	A	0.87	0.865	0.986	0.0533985767246953	0.0251	0.03355	14004	16757	14424.77
363555	chr3	rs1450531	161200460	C	G	0.55	0.553	0.984	-0.0174005146801673	0.0172	0.312	14004	16757	14424.77
367582	chr3	rs1450515	161201387	G	T	0.866	0.86	0.984	0.0537018913875451	0.0248	0.03052	14004	16757	14424.77
372007	chr3	rs1450516	161201464	G	A	0.866	0.86	0.984	0.0537018913875451	0.0248	0.03041	14004	16757	14424.77
384170	chr3	rs1450517	161201495	T	C	0.867	0.862	0.984	0.0533037720223111	0.025	0.03261	14004	16757	14424.77
381831	chr3	rs62278272	161201712	C	T	0.787	0.791	0.981	-0.0235040691879941	0.0209	0.2622	14004	16757	14424.77
371385	chr3	rs6785300	161202464	A	G	0.787	0.791	0.981	-0.023401696181619	0.0209	0.2644	14004	16757	14424.77
380739	chr3	rs7653548	161202892	G	T	0.866	0.86	0.984	0.0537966583556417	0.0248	0.03017	14004	16757	14424.77
378400	chr3	rs17419222	161203020	A	G	0.966	0.966	0.811	-0.0217038334437866	0.0518	0.675	14004	16757	14424.77
367328	chr3	rs16832503	161203139	T	C	0.789	0.792	0.979	-0.0257999754904126	0.021	0.2204	14004	16757	14424.77
381164	chr3	rs7631288	161203229	A	G	0.867	0.862	0.985	0.0533985767246953	0.0249	0.03236	14004	16757	14424.77
380394	chr3	rs7621221	161203453	T	G	0.867	0.862	0.985	0.0535028515173065	0.0249	0.032	14004	16757	14424.77
361307	chr3	rs17478663	161203534	G	A	0.913	0.917	0.982	-0.0700040968887733	0.0307	0.02279	14004	16757	14424.77
380963	chr3	rs9290080	161203629	C	G	0.866	0.86	0.984	0.0537966583556417	0.0248	0.03008	14004	16757	14424.77
367007	chr3	rs73875635	161205084	G	A	0.983	0.983	0.985	-0.0716034188596929	0.0698	0.3046	12467	15217	12886.31
370526	chr3	rs6781610	161205343	T	C	0.867	0.862	0.985	0.0533037720223111	0.0249	0.03273	14004	16757	14424.77
366624	chr3	rs9290084	161206026	T	C	0.55	0.553	0.983	-0.0171970248285215	0.0172	0.3165	14004	16757	14424.77
362149	chr3	rs9290085	161206105	C	A	0.867	0.862	0.985	0.0531994764675775	0.0249	0.033	14004	16757	14424.77
359936	chr3	rs9816665	161206391	C	A	0.548	0.552	0.981	-0.0187955345843259	0.0172	0.2734	14004	16757	14424.77
384603	chr3	rs9817212	161206562	G	A	0.867	0.862	0.985	0.0531994764675775	0.025	0.03286	14004	16757	14424.77
369227	chr3	rs9854509	161206574	A	G	0.867	0.862	0.985	0.0531994764675775	0.025	0.03285	14004	16757	14424.77
368948	chr3	rs9836887	161206638	T	C	0.55	0.553	0.983	-0.0171970248285215	0.0172	0.3169	14004	16757	14424.77
385099	chr3	rs9817387	161206669	G	A	0.867	0.862	0.985	0.0531994764675775	0.025	0.03285	14004	16757	14424.77
374679	chr3	rs9854709	161206716	A	G	0.867	0.862	0.985	0.0531994764675775	0.0249	0.03289	14004	16757	14424.77
367292	chr3	rs9821472	161207090	C	T	0.87	0.865	0.986	0.0535028515173065	0.0251	0.03325	14004	16757	14424.77
380529	chr3	rs79583939	161207151	T	C	0.789	0.792	0.978	-0.0247026126403718	0.021	0.2395	14004	16757	14424.77
378929	chr3	rs13433795	161207344	G	A	0.867	0.862	0.985	0.0531994764675775	0.025	0.03289	14004	16757	14424.77
372526	chr3	rs13434143	161207404	A	G	0.867	0.862	0.985	0.0531994764675775	0.025	0.03299	14004	16757	14424.77
383292	chr3	rs7624603	161207671	G	T	0.867	0.862	0.985	0.0531994764675775	0.025	0.03314	14004	16757	14424.77
370812	chr3	rs7646635	161207825	A	C	0.867	0.862	0.985	0.0531046528867784	0.025	0.03323	14004	16757	14424.77
379249	chr3	rs7624657	161207910	C	T	0.867	0.862	0.985	0.0531046528867784	0.025	0.03319	14004	16757	14424.77
368462	chr3	rs7624747	161207974	C	G	0.866	0.86	0.984	0.0535976373487916	0.0248	0.03087	14004	16757	14424.77
365856	chr3	rs7636548	161208014	T	G	0.867	0.862	0.985	0.0531046528867784	0.025	0.0333	14004	16757	14424.77
362980	chr3	rs6803152	161208215	A	T	0.867	0.862	0.985	0.0531046528867784	0.025	0.03338	14004	16757	14424.77
371792	chr3	rs6782059	161208741	G	C	0.867	0.862	0.985	0.0531046528867784	0.025	0.03346	14004	16757	14424.77
370906	chr3	rs9832020	161209015	C	T	0.867	0.862	0.985	0.053000336561653	0.0249	0.03379	14004	16757	14424.77
367887	chr3	rs9832179	161209116	C	T	0.867	0.862	0.985	0.053000336561653	0.025	0.03357	14004	16757	14424.77
369773	chr3	rs73166012	161209117	G	A	0.967	0.969	0.951	-0.0994999446238294	0.05	0.04672	14004	16757	14424.77
376813	chr3	rs7639672	161209135	T	C	0.763	0.762	0.985	-0.0025031302181184	0.0201	0.9007	14004	16757	14424.77
376229	chr3	rs9869804	161209190	A	G	0.866	0.86	0.984	0.0535976373487916	0.0248	0.03072	14004	16757	14424.77
382317	chr3	rs9832490	161209326	C	G	0.867	0.862	0.985	0.053000336561653	0.025	0.03355	14004	16757	14424.77
366078	chr3	rs17478991	161209750	T	G	0.967	0.969	0.95	-0.0991023610432115	0.0501	0.04772	14004	16757	14424.77
359057	chr3	rs1484139	161210409	T	C	0.866	0.86	0.985	0.0533985767246953	0.0248	0.03126	14004	16757	14424.77
359618	chr3	rs17479046	161210575	C	T	0.897	0.902	0.982	-0.0759959070279224	0.0285	0.007681	14004	16757	14424.77
373754	chr3	rs1506480	161211061	T	C	0.867	0.862	0.985	0.0528011569911275	0.0249	0.03433	14004	16757	14424.77
365323	chr3	rs2019095	161211135	T	C	0.897	0.902	0.982	-0.0761038086648949	0.0285	0.007611	14004	16757	14424.77
368248	chr3	rs62278274	161211696	C	T	0.787	0.79	0.977	-0.0227979086760041	0.021	0.2761	14004	16757	14424.77
373851	chr3	rs6773923	161211729	C	T	0.867	0.862	0.985	0.052696808999969	0.0249	0.03453	14004	16757	14424.77
364982	chr3	rs6798423	161211799	A	G	0.867	0.862	0.985	0.052696808999969	0.0249	0.03463	14004	16757	14424.77
368431	chr3	rs12491985	161211859	G	A	0.55	0.553	0.98	-0.0172987645783295	0.0172	0.315	14004	16757	14424.77
373418	chr3	rs57306175	161212078	G	A	0.867	0.862	0.985	0.052696808999969	0.0249	0.03462	14004	16757	14424.77
384996	chr3	rs59955550	161212148	T	C	0.867	0.862	0.985	0.052696808999969	0.0249	0.03468	14004	16757	14424.77
368279	chr3	rs62278277	161212349	G	A	0.867	0.862	0.985	0.052696808999969	0.0249	0.0346	14004	16757	14424.77
378172	chr3	rs62278278	161212364	C	T	0.867	0.862	0.985	0.052601937740197	0.0249	0.03491	14004	16757	14424.77
378507	chr3	rs73166018	161212441	C	T	0.897	0.902	0.981	-0.0763952012537135	0.0285	0.007393	14004	16757	14424.77
374016	chr3	rs34842468	161212458	C	G	0.867	0.862	0.986	0.052601937740197	0.0249	0.03495	14004	16757	14424.77
373064	chr3	rs10936229	161212946	G	A	0.87	0.865	0.987	0.0528960093534967	0.0251	0.03511	14004	16757	14424.77
369041	chr3	rs77077772	161213035	G	A	0.897	0.902	0.981	-0.0761038086648949	0.0285	0.007635	14004	16757	14424.77
376352	chr3	rs6780612	161213475	C	T	0.867	0.862	0.986	0.0524975689577541	0.0249	0.03542	14004	16757	14424.77
374238	chr3	rs6441379	161213573	G	A	0.867	0.862	0.986	0.0524975689577541	0.0249	0.03543	14004	16757	14424.77
359189	chr3	rs6441380	161213636	C	T	0.867	0.862	0.986	0.0524026787930484	0.0249	0.03553	14004	16757	14424.77
376383	chr3	rs6441381	161213718	A	G	0.867	0.862	0.986	0.0524026787930484	0.0249	0.0355	14004	16757	14424.77
364589	chr3	rs6441382	161213727	A	C	0.867	0.862	0.986	0.0524975689577541	0.0249	0.0355	14004	16757	14424.77
359125	chr3	rs7648970	161214049	A	T	0.866	0.86	0.985	0.0531046528867784	0.0248	0.03225	14004	16757	14424.77
378046	chr3	rs7627320	161214203	G	C	0.55	0.553	0.979	-0.0172987645783295	0.0172	0.3133	14004	16757	14424.77
382115	chr3	rs12630808	161214536	A	G	0.787	0.79	0.977	-0.0226035462098532	0.0209	0.2812	14004	16757	14424.77
380594	chr3	rs73166022	161215195	A	G	0.968	0.969	0.947	-0.098704935472477	0.0503	0.04974	14004	16757	14424.77
384368	chr3	rs62278291	161215239	G	A	0.787	0.79	0.974	-0.0226956079321885	0.021	0.2789	14004	16757	14424.77
380119	chr3	rs872675	161215320	C	G	0.867	0.862	0.984	0.0524975689577541	0.025	0.03572	14004	16757	14424.77
380682	chr3	rs872676	161215358	T	C	0.867	0.862	0.983	0.0524026787930484	0.025	0.0358	14004	16757	14424.77
373112	chr3	rs872677	161215450	T	C	0.867	0.862	0.983	0.0524026787930484	0.025	0.03592	14004	16757	14424.77
373253	chr3	rs937811	161215631	G	C	0.867	0.862	0.983	0.0524026787930484	0.025	0.03593	14004	16757	14424.77
382573	chr3	rs10513566	161216244	G	A	0.985	0.987	0.913	-0.137103479221825	0.0831	0.099	11726	13453	11877.29
379123	chr3	rs6788534	161216426	C	T	0.897	0.902	0.978	-0.0769998418888678	0.0286	0.007035	14004	16757	14424.77
384317	chr3	rs9861927	161216480	T	C	0.868	0.863	0.98	0.052696808999969	0.0251	0.03542	14004	16757	14424.77
370815	chr3	rs1506481	161216812	G	A	0.868	0.863	0.981	0.0524026787930484	0.025	0.0364	14004	16757	14424.77
359906	chr3	rs1506482	161216845	C	T	0.868	0.863	0.981	0.0524026787930484	0.025	0.03647	14004	16757	14424.77
378149	chr3	rs1506483	161216860	T	C	0.868	0.863	0.981	0.0524026787930484	0.025	0.03657	14004	16757	14424.77
368736	chr3	rs1506484	161216912	T	C	0.868	0.863	0.981	0.0524026787930484	0.025	0.03636	14004	16757	14424.77
368777	chr3	rs41386047	161217218	A	G	0.871	0.865	0.982	0.0528011569911275	0.0252	0.03618	14004	16757	14424.77
384938	chr3	rs73166030	161217558	C	T	0.898	0.902	0.977	-0.0766974758725041	0.0286	0.007325	14004	16757	14424.77
383455	chr3	rs9847876	161217697	G	C	0.866	0.861	0.98	0.0528960093534967	0.0249	0.03366	14004	16757	14424.77
370591	chr3	rs9847781	161217766	C	T	0.868	0.863	0.98	0.0520040417467951	0.025	0.03787	14004	16757	14424.77
371465	chr3	rs9813997	161218006	A	G	0.871	0.865	0.981	0.0524975689577541	0.0252	0.0372	14004	16757	14424.77
371031	chr3	rs77382557	161218905	C	A	0.985	0.986	0.923	-0.083001246503406	0.0757	0.2731	12770	15725	13307.91
359039	chr3	rs1463946	161218953	G	A	0.55	0.554	0.971	-0.017502275136142	0.0173	0.3099	14004	16757	14424.77
380449	chr3	rs1463947	161218983	C	T	0.55	0.554	0.97	-0.0176040459483609	0.0173	0.3091	14004	16757	14424.77
361325	chr3	rs16832548	161219005	G	T	0.945	0.948	0.952	-0.0551005327305046	0.0387	0.1541	14004	16757	14424.77
359846	chr3	rs1463948	161219135	C	T	0.868	0.863	0.978	0.0513962890834148	0.0251	0.04037	14004	16757	14424.77
371317	chr3	rs3921595	161221705	A	C	0.729	0.728	0.987	-0.0059979518036359	0.0192	0.7536	14004	16757	14424.77
377723	chr3	rs2221514	161221848	T	A	0.728	0.727	0.987	-0.0060985584618694	0.0192	0.7512	14004	16757	14424.77
369894	chr3	rs2063006	161222198	T	C	0.534	0.534	0.959	-0.006199175242821	0.0173	0.7196	14004	16757	14424.77
359533	chr3	rs1354732	161222415	G	T	0.728	0.727	0.987	-0.0060985584618694	0.0192	0.7516	14004	16757	14424.77
361446	chr3	rs1354733	161222473	A	G	0.534	0.534	0.959	-0.0067024110596754	0.0173	0.6983	14004	16757	14424.77
366335	chr3	rs9985491	161223736	G	C	0.849	0.845	0.978	0.0343048036919902	0.0238	0.1501	14004	16757	14424.77
380250	chr3	rs66861749	161223910	C	A	0.88	0.884	0.988	-0.05519563546795	0.0265	0.03729	14004	16757	14424.77
361649	chr3	rs60861269	161224027	G	A	0.88	0.884	0.988	-0.0551005327305046	0.0265	0.03773	14004	16757	14424.77
373355	chr3	rs9828633	161224165	T	A	0.88	0.884	0.988	-0.0551005327305046	0.0265	0.03761	14004	16757	14424.77
366821	chr3	rs9809416	161224355	G	A	0.728	0.727	0.987	-0.0060985584618694	0.0192	0.7508	14004	16757	14424.77
384630	chr3	rs7644500	161224538	G	A	0.88	0.884	0.988	-0.0548997899816623	0.0265	0.03827	14004	16757	14424.77
381158	chr3	rs9809639	161224694	C	T	0.87	0.865	0.978	0.0501986955327459	0.0252	0.04657	14004	16757	14424.77
370181	chr3	rs7622326	161224758	A	C	0.728	0.727	0.987	-0.0060985584618694	0.0192	0.7507	14004	16757	14424.77
380049	chr3	rs13433808	161225390	A	G	0.85	0.846	0.977	0.0332993704009261	0.0238	0.163	14004	16757	14424.77
382486	chr3	rs9881962	161225722	T	G	0.865	0.869	0.99	-0.0646025231856585	0.0251	0.01014	14004	16757	14424.77
377269	chr3	rs62278294	161225752	G	C	0.865	0.86	0.973	0.0520040417467951	0.025	0.03737	14004	16757	14424.77
384881	chr3	rs4287919	161226185	C	T	0.7	0.697	0.953	0.0223972974420383	0.0188	0.2334	14004	16757	14424.77
384937	chr3	rs78009669	161227351	G	C	0.806	0.806	0.938	-0.0016012813669738	0.0221	0.942	14004	16757	14424.77
371514	chr3	rs76996304	161227728	G	A	0.848	0.848	0.955	-0.0025031302181184	0.0241	0.9168	14004	16757	14424.77
384556	chr3	rs9821882	161228271	T	C	0.896	0.892	0.968	0.052601937740197	0.0279	0.05926	14004	16757	14424.77
366226	chr3	rs9883089	161229396	G	A	0.742	0.739	0.962	0.0251998010217421	0.0196	0.2002	14004	16757	14424.77
379312	chr3	rs12489244	161230008	T	C	0.848	0.849	0.957	-0.0024028846163103	0.0241	0.9209	14004	16757	14424.77
367071	chr3	rs2048038	161230322	G	A	0.866	0.87	0.989	-0.0633978386299677	0.0252	0.01184	14004	16757	14424.77
358734	chr3	rs115110176	161230417	C	T	0.848	0.849	0.957	-0.0023026490626755	0.0241	0.9232	14004	16757	14424.77
360911	chr3	rs6766974	161230518	T	C	0.896	0.892	0.968	0.0533037720223111	0.0279	0.056	14004	16757	14424.77
361996	chr3	rs6802799	161230644	C	T	0.896	0.892	0.968	0.0531046528867784	0.0279	0.05695	14004	16757	14424.77
361678	chr3	rs138466558	161231115	G	A	0.848	0.849	0.958	-0.002002002670673	0.0241	0.9325	14004	16757	14424.77
359303	chr3	rs150243450	161231494	A	G	0.969	0.97	0.948	-0.0781994075954536	0.051	0.1249	14004	16757	14424.77
364924	chr3	rs76301719	161231564	T	G	0.912	0.915	0.973	-0.0428970626523952	0.0306	0.1605	14004	16757	14424.77
367464	chr3	rs58984753	161231658	A	G	0.898	0.894	0.973	0.0499038295281839	0.0281	0.07514	14004	16757	14424.77
360263	chr3	rs77279217	161231707	C	A	0.848	0.849	0.958	-0.002002002670673	0.0241	0.9351	14004	16757	14424.77
371380	chr3	rs9860670	161232169	A	G	0.896	0.892	0.968	0.0535028515173065	0.0279	0.055	14004	16757	14424.77
385011	chr3	rs9823730	161232346	G	A	0.743	0.739	0.965	0.0259990758686168	0.0196	0.1854	14004	16757	14424.77
373962	chr3	rs73166039	161232355	C	T	0.881	0.885	0.987	-0.0538966802576654	0.0266	0.04295	14004	16757	14424.77
367279	chr3	rs55659916	161232826	C	A	0.896	0.892	0.968	0.0531994764675775	0.0279	0.05639	14004	16757	14424.77
380928	chr3	rs73166043	161232985	T	C	0.969	0.97	0.948	-0.0782967327751765	0.051	0.1243	14004	16757	14424.77
377766	chr3	rs2135449	161233041	G	T	0.866	0.87	0.989	-0.0633978386299677	0.0252	0.01187	14004	16757	14424.77
379849	chr3	rs56391809	161233051	C	T	0.898	0.894	0.973	0.0497991787524836	0.0281	0.07576	14004	16757	14424.77
379458	chr3	rs12488709	161233343	G	A	0.848	0.849	0.96	-0.001501126126267	0.0241	0.9505	14004	16757	14424.77
361243	chr3	rs62278301	161234230	G	A	0.896	0.892	0.969	0.0533037720223111	0.0279	0.05567	14004	16757	14424.77
383158	chr3	rs62278302	161234375	G	A	0.743	0.739	0.967	0.0262036654966364	0.0196	0.1809	14004	16757	14424.77
365473	chr3	rs9871657	161234404	A	G	0.606	0.607	0.975	-0.009696862978864	0.0175	0.5782	14004	16757	14424.77
373365	chr3	rs73166044	161234531	C	G	0.969	0.97	0.942	-0.0789025245960416	0.0512	0.1233	14004	16757	14424.77
383574	chr3	rs73166045	161234532	A	G	0.969	0.97	0.947	-0.0785022281549575	0.051	0.1232	14004	16757	14424.77
368281	chr3	rs9848019	161234937	A	G	0.743	0.739	0.968	0.0266029817945341	0.0196	0.175	14004	16757	14424.77
372203	chr3	rs9830665	161235100	T	A	0.896	0.892	0.97	0.0539956397610122	0.0279	0.05295	14004	16757	14424.77
377633	chr3	rs12485647	161235246	C	G	0.848	0.849	0.963	-0.0009004052431641	0.0241	0.9686	14004	16757	14424.77
366119	chr3	rs9848777	161235357	A	G	0.899	0.894	0.974	0.0505980527630914	0.0281	0.0711	14004	16757	14424.77
371816	chr3	rs9811495	161235505	C	T	0.896	0.892	0.97	0.0539956397610122	0.0279	0.05258	14004	16757	14424.77
359660	chr3	rs9811877	161235621	G	A	0.743	0.74	0.969	0.0267977123853779	0.0196	0.1717	14004	16757	14424.77
366738	chr3	rs9831484	161235631	T	C	0.606	0.607	0.977	-0.0093031403261444	0.0175	0.5947	14004	16757	14424.77
359091	chr3	rs62278303	161235737	A	G	0.743	0.74	0.969	0.0269047980491434	0.0196	0.1705	14004	16757	14424.77
382885	chr3	rs73166049	161235772	A	G	0.969	0.97	0.947	-0.0786969469491816	0.051	0.1223	14004	16757	14424.77
368929	chr3	rs13322121	161235872	A	G	0.743	0.74	0.969	0.0267977123853779	0.0196	0.1709	14004	16757	14424.77
366695	chr3	rs73166050	161236082	T	C	0.969	0.97	0.947	-0.0786969469491816	0.051	0.1224	14004	16757	14424.77
361397	chr3	rs9816618	161236265	G	C	0.899	0.894	0.974	0.0507976715868588	0.0281	0.07013	14004	16757	14424.77
372031	chr3	rs79083192	161236641	G	A	0.849	0.849	0.965	-0.0006001800720324	0.024	0.9805	14004	16757	14424.77
377463	chr3	rs13319136	161236822	T	C	0.899	0.894	0.974	0.0509022179271191	0.0281	0.0696	14004	16757	14424.77
366551	chr3	rs76979851	161237013	G	A	0.849	0.849	0.965	-0.0005001250416822	0.024	0.9843	14004	16757	14424.77
369891	chr3	rs9821185	161237020	C	T	0.896	0.892	0.97	0.0542987734073789	0.0279	0.05147	14004	16757	14424.77
364362	chr3	rs73166053	161237027	G	A	0.882	0.885	0.988	-0.0542978034078492	0.0266	0.04127	14004	16757	14424.77
361669	chr3	rs9841358	161237048	T	C	0.743	0.74	0.971	0.0270994698817177	0.0196	0.1659	14004	16757	14424.77
379888	chr3	rs9822251	161237465	G	T	0.896	0.892	0.97	0.054402954379292	0.0279	0.05122	14004	16757	14424.77
380653	chr3	rs9826598	161238039	C	T	0.896	0.892	0.97	0.054402954379292	0.0279	0.05126	14004	16757	14424.77
361796	chr3	rs75736155	161238227	C	T	0.849	0.849	0.967	-0.000200020002667	0.024	0.9935	14004	16757	14424.77
384500	chr3	rs2174605	161238634	T	G	0.605	0.606	0.974	-0.0083043861636152	0.0175	0.6356	14004	16757	14424.77
384050	chr3	rs9831924	161238856	G	A	0.743	0.74	0.973	0.0274011363479391	0.0196	0.1612	14004	16757	14424.77
378114	chr3	rs76397669	161239185	C	T	0.847	0.847	0.969	0.0005998200719675	0.0239	0.9801	14004	16757	14424.77
377329	chr3	rs76659376	161239927	G	A	0.849	0.849	0.969	9.99950003332973e-05	0.024	0.9957	14004	16757	14424.77
373459	chr3	rs9843289	161241296	G	A	0.896	0.892	0.971	0.0546018151915836	0.0279	0.05046	14004	16757	14424.77
370901	chr3	rs74395114	161241877	C	T	0.849	0.849	0.97	0.0003999200213268	0.024	0.9862	14004	16757	14424.77
372211	chr3	rs55638748	161242072	C	T	0.744	0.74	0.975	0.027799974857679	0.0196	0.1559	14004	16757	14424.77
377297	chr3	rs76527185	161242210	C	T	0.849	0.849	0.97	0.0004998750416509	0.024	0.9843	14004	16757	14424.77
378923	chr3	rs62278345	161242378	A	T	0.744	0.74	0.976	0.0278972284172359	0.0196	0.1541	14004	16757	14424.77
382973	chr3	rs80334677	161242521	C	A	0.849	0.849	0.97	0.0005998200719675	0.024	0.9816	14004	16757	14424.77
365120	chr3	rs7635683	161243189	T	C	0.896	0.892	0.972	0.0546018151915836	0.0279	0.05017	14004	16757	14424.77
384296	chr3	rs9854715	161243804	G	C	0.899	0.894	0.977	0.0515007728624032	0.0281	0.0664	14004	16757	14424.77
376375	chr3	rs10936230	161243841	G	C	0.847	0.848	0.973	0.0013990209137074	0.0239	0.953	14004	16757	14424.77
366136	chr3	rs114844737	161244064	T	C	0.849	0.849	0.972	0.0007996801705642	0.024	0.9738	14004	16757	14424.77
361858	chr3	rs9859036	161244310	C	A	0.899	0.894	0.977	0.0515957486436504	0.0281	0.06576	14004	16757	14424.77
368153	chr3	rs9859309	161244449	C	T	0.896	0.892	0.973	0.0546964969190277	0.0279	0.04967	14004	16757	14424.77
363078	chr3	rs79071487	161245019	A	G	0.913	0.916	0.976	-0.0437951599996715	0.0306	0.1528	14004	16757	14424.77
376747	chr3	rs9855939	161245149	T	G	0.897	0.892	0.974	0.0548006364661149	0.0279	0.04953	14004	16757	14424.77
373519	chr3	rs10936231	161245286	G	A	0.849	0.849	0.973	0.001099395443301	0.024	0.9641	14004	16757	14424.77
380621	chr3	rs9836432	161245414	G	A	0.897	0.892	0.974	0.0548006364661149	0.0279	0.04945	14004	16757	14424.77
382299	chr3	rs10936232	161245515	T	C	0.849	0.849	0.973	0.001099395443301	0.024	0.9623	14004	16757	14424.77
359409	chr3	rs73166058	161246248	A	G	0.882	0.885	0.992	-0.0546990875223834	0.0266	0.0399	14004	16757	14424.77
379973	chr3	rs73166059	161246344	C	T	0.882	0.885	0.992	-0.0546990875223834	0.0266	0.03986	14004	16757	14424.77
373768	chr3	rs7638966	161247565	C	T	0.897	0.892	0.974	0.0548952993715794	0.0279	0.04878	14004	16757	14424.77
382181	chr3	rs9847638	161247811	C	A	0.607	0.608	0.986	-0.0080019302190585	0.0175	0.6468	14004	16757	14424.77
365985	chr3	rs74882602	161248062	C	T	0.847	0.848	0.976	0.0020977980821461	0.0238	0.9297	14004	16757	14424.77
372053	chr3	rs4856642	161248326	T	A	0.744	0.74	0.981	0.0284027945161868	0.0195	0.1454	14004	16757	14424.77
374068	chr3	rs16832576	161248853	T	G	0.849	0.85	0.975	0.0007996801705642	0.024	0.975	14004	16757	14424.77
373494	chr3	rs1463944	161249264	A	G	0.605	0.607	0.982	-0.0101008421794295	0.0175	0.5645	14004	16757	14424.77
381188	chr3	rs10936233	161250129	G	A	0.85	0.85	0.974	0.0020977980821461	0.024	0.9319	14004	16757	14424.77
365348	chr3	rs13324941	161251252	G	C	0.896	0.892	0.974	0.0546964969190277	0.0279	0.04967	14004	16757	14424.77
375505	chr3	rs10936234	161251382	A	G	0.607	0.608	0.987	-0.0080019302190585	0.0175	0.6486	14004	16757	14424.77
385086	chr3	rs13324930	161251392	C	T	0.896	0.892	0.974	0.0546964969190277	0.0279	0.04974	14004	16757	14424.77
368435	chr3	rs16832578	161251472	G	T	0.849	0.849	0.975	0.0016985566355815	0.024	0.9418	14004	16757	14424.77
366728	chr3	rs9831040	161251781	A	G	0.744	0.74	0.982	0.0284027945161868	0.0195	0.1453	14004	16757	14424.77
380712	chr3	rs17420696	161252370	A	G	0.983	0.985	0.842	-0.0894981026943194	0.0765	0.2416	12770	15725	13307.91
381007	chr3	rs6441385	161253174	G	A	0.896	0.892	0.973	0.0546964969190277	0.0279	0.04996	14004	16757	14424.77
372121	chr3	rs76335426	161253243	A	T	0.849	0.849	0.976	0.0017983819413794	0.024	0.9392	14004	16757	14424.77
359418	chr3	rs6441386	161253314	T	C	0.744	0.74	0.982	0.0284999894699013	0.0195	0.1448	14004	16757	14424.77
378736	chr3	rs2063008	161253948	G	T	0.896	0.892	0.973	0.0546964969190277	0.0279	0.05005	14004	16757	14424.77
379436	chr3	rs2063007	161254404	A	C	0.607	0.608	0.987	-0.0076995657264405	0.0175	0.661	14004	16757	14424.77
359608	chr3	rs2174606	161254797	A	C	0.607	0.608	0.988	-0.0076995657264405	0.0175	0.6607	14004	16757	14424.77
373394	chr3	rs6800559	161254831	C	A	0.866	0.871	0.996	-0.0636962093151305	0.0252	0.01142	14004	16757	14424.77
383019	chr3	rs77604868	161255134	G	C	0.849	0.85	0.976	0.001099395443301	0.024	0.9636	14004	16757	14424.77
375861	chr3	rs28781331	161256157	C	A	0.896	0.892	0.973	0.0546018151915836	0.0279	0.05051	14004	16757	14424.77
361641	chr3	rs79977372	161256615	A	T	0.969	0.97	0.953	-0.0761038086648949	0.0509	0.1345	14004	16757	14424.77
368464	chr3	rs76983719	161257152	C	T	0.985	0.986	0.892	-0.107596346599403	0.0776	0.1653	12770	15725	13307.91
367781	chr3	rs7651219	161257245	C	T	0.896	0.892	0.972	0.054497654936202	0.0279	0.05061	14004	16757	14424.77
376948	chr3	rs57598400	161257604	T	C	0.744	0.74	0.983	0.0287040681283552	0.0195	0.142	14004	16757	14424.77
373144	chr3	rs17480196	161258353	C	T	0.608	0.608	0.988	-0.0076995657264405	0.0175	0.659	14004	16757	14424.77
381458	chr3	rs6789636	161258536	A	G	0.896	0.892	0.972	0.054402954379292	0.0279	0.05108	14004	16757	14424.77
360666	chr3	rs76470822	161258959	C	G	0.848	0.848	0.978	0.0026963615477425	0.0238	0.9092	14004	16757	14424.77
364257	chr3	rs17420914	161259611	C	T	0.896	0.892	0.972	0.0539956397610122	0.0279	0.05319	14004	16757	14424.77
372494	chr3	rs62278352	161259764	C	T	0.896	0.892	0.972	0.0542040540135122	0.0279	0.0523	14004	16757	14424.77
383122	chr3	rs2221517	161260281	C	T	0.744	0.74	0.983	0.0284999894699013	0.0195	0.1441	14004	16757	14424.77
371255	chr3	rs12485983	161260439	G	A	0.849	0.849	0.978	0.0022973590486834	0.0239	0.9249	14004	16757	14424.77
372186	chr3	rs4856707	161260530	T	A	0.744	0.74	0.983	0.0287040681283552	0.0195	0.1412	14004	16757	14424.77
372822	chr3	rs12489442	161260818	T	A	0.849	0.849	0.977	0.0024968801985871	0.0239	0.9166	14004	16757	14424.77
384350	chr3	rs4856643	161260970	A	G	0.744	0.74	0.983	0.0288012338056278	0.0195	0.1405	14004	16757	14424.77
375828	chr3	rs4856644	161261145	G	C	0.896	0.892	0.972	0.0542040540135122	0.0279	0.05212	14004	16757	14424.77
380923	chr3	rs9818115	161261507	C	A	0.896	0.892	0.972	0.0542040540135122	0.0279	0.05217	14004	16757	14424.77
383788	chr3	rs62278353	161261852	A	C	0.898	0.894	0.972	0.0549994182186046	0.028	0.04997	14004	16757	14424.77
367261	chr3	rs1506475	161262238	C	T	0.9	0.896	0.977	0.0520989697439806	0.0282	0.06502	14004	16757	14424.77
366595	chr3	rs75362596	161262863	C	G	0.849	0.849	0.978	0.0026963615477425	0.0239	0.9112	14004	16757	14424.77
373054	chr3	rs148481191	161263054	G	A	0.849	0.849	0.978	0.0026963615477425	0.0239	0.9095	14004	16757	14424.77
376910	chr3	rs6774376	161263167	T	G	0.898	0.894	0.972	0.0546964969190277	0.028	0.05127	14004	16757	14424.77
369790	chr3	rs6809987	161263248	C	T	0.898	0.894	0.972	0.0551035262260241	0.028	0.04951	14004	16757	14424.77
360817	chr3	rs6786047	161263426	A	G	0.898	0.894	0.972	0.0551035262260241	0.028	0.04948	14004	16757	14424.77
380975	chr3	rs2202558	161263586	G	A	0.898	0.894	0.972	0.0551035262260241	0.028	0.04949	14004	16757	14424.77
381712	chr3	rs2221516	161263939	T	C	0.745	0.741	0.984	0.0291023874205329	0.0195	0.1359	14004	16757	14424.77
371406	chr3	rs2221515	161263962	T	C	0.9	0.896	0.976	0.0522033801338585	0.0282	0.06446	14004	16757	14424.77
361473	chr3	rs1506474	161263990	T	A	0.609	0.609	0.989	-0.007296555232638	0.0175	0.6776	14004	16757	14424.77
367040	chr3	rs6777722	161264115	T	C	0.867	0.871	0.998	-0.0633978386299677	0.0252	0.01174	14004	16757	14424.77
380603	chr3	rs78613915	161264262	G	A	0.849	0.849	0.978	0.0028958031120254	0.0239	0.9052	14004	16757	14424.77
365865	chr3	rs6441387	161264658	C	T	0.898	0.894	0.971	0.055302247784655	0.0281	0.04905	14004	16757	14424.77
381452	chr3	rs1506473	161264661	A	C	0.607	0.609	0.987	-0.009000382197299	0.0175	0.6079	14004	16757	14424.77
362271	chr3	rs1506472	161264798	C	T	0.609	0.609	0.989	-0.007004474152883	0.0175	0.6873	14004	16757	14424.77
376565	chr3	rs17480542	161264971	A	G	0.898	0.894	0.971	0.0551981604647623	0.0281	0.04916	14004	16757	14424.77
372167	chr3	rs17421292	161265567	G	A	0.913	0.916	0.978	-0.044495399886564	0.0306	0.1457	14004	16757	14424.77
380069	chr3	rs16832642	161265652	T	C	0.849	0.849	0.978	0.0029955089797983	0.0239	0.9017	14004	16757	14424.77
363136	chr3	rs73166064	161265689	C	A	0.969	0.97	0.957	-0.0744972786929105	0.0508	0.1423	14004	16757	14424.77
363319	chr3	rs1546398	161265829	T	C	0.898	0.894	0.971	0.0548952993715794	0.0281	0.05053	14004	16757	14424.77
381464	chr3	rs1546397	161266153	G	T	0.898	0.894	0.971	0.0548952993715794	0.0281	0.05041	14004	16757	14424.77
374578	chr3	rs16832649	161266497	G	C	0.848	0.848	0.979	0.0036034995896235	0.0238	0.8791	14004	16757	14424.77
368852	chr3	rs76432603	161266588	T	C	0.849	0.849	0.978	0.0029955089797983	0.0239	0.8995	14004	16757	14424.77
363884	chr3	rs79984180	161266773	G	A	0.848	0.848	0.979	0.0036034995896235	0.0238	0.8784	14004	16757	14424.77
376599	chr3	rs1848041	161266853	G	A	0.609	0.61	0.989	-0.007004474152883	0.0175	0.6882	14004	16757	14424.77
379950	chr3	rs7621711	161267127	G	A	0.745	0.741	0.984	0.029296631955588	0.0195	0.1339	14004	16757	14424.77
368149	chr3	rs7621624	161267161	C	T	0.898	0.894	0.971	0.0549994182186046	0.0281	0.05013	14004	16757	14424.77
373118	chr3	rs1546396	161267577	A	C	0.898	0.894	0.971	0.0549994182186046	0.0281	0.04997	14004	16757	14424.77
365489	chr3	rs1546395	161267589	G	A	0.609	0.61	0.989	-0.0069037763167944	0.0175	0.6908	14004	16757	14424.77
377308	chr3	rs79175439	161267613	T	C	0.849	0.849	0.978	0.0032048589489113	0.0239	0.8947	14004	16757	14424.77
374644	chr3	rs1546394	161267774	A	G	0.898	0.894	0.97	0.0551035262260241	0.0281	0.04976	14004	16757	14424.77
368665	chr3	rs73166066	161268023	C	T	0.882	0.886	0.997	-0.0538017009683557	0.0266	0.04274	14004	16757	14424.77
380956	chr3	rs59111786	161268098	C	A	0.867	0.871	0.999	-0.0630995569433169	0.0252	0.01206	14004	16757	14424.77
381285	chr3	rs76037426	161268420	C	G	0.848	0.848	0.98	0.0038027603329278	0.0238	0.8733	14004	16757	14424.77
358611	chr3	rs6781716	161268611	G	A	0.745	0.741	0.984	0.029296631955588	0.0195	0.1335	14004	16757	14424.77
368293	chr3	rs10513568	161268885	C	T	0.849	0.849	0.978	0.0033045340083004	0.0239	0.8903	14004	16757	14424.77
374971	chr3	rs10513567	161268974	C	T	0.847	0.847	0.977	0.0038027603329278	0.0238	0.8717	14004	16757	14424.77
373584	chr3	rs12492702	161269329	T	G	0.848	0.848	0.979	0.003902375817241	0.0238	0.8685	14004	16757	14424.77
375856	chr3	rs6797876	161269518	T	C	0.882	0.886	0.998	-0.0538966802576654	0.0265	0.04216	14004	16757	14424.77
363877	chr3	rs12489359	161269519	G	A	0.848	0.848	0.979	0.004001981379298	0.0238	0.8666	14004	16757	14424.77
362816	chr3	rs1506471	161269972	T	A	0.608	0.609	0.987	-0.0086977157031958	0.0175	0.6171	14004	16757	14424.77
359048	chr3	rs75456645	161271598	G	T	0.849	0.849	0.977	0.0036034995896235	0.0239	0.8805	14004	16757	14424.77
384987	chr3	rs16832710	161272085	C	T	0.849	0.849	0.977	0.0036034995896235	0.0239	0.879	14004	16757	14424.77
374735	chr3	rs882747	161272230	T	C	0.848	0.848	0.978	0.0043007385516922	0.0238	0.8563	14004	16757	14424.77
375764	chr3	rs9868834	161272774	T	C	0.745	0.74	0.981	0.0308007491527123	0.0195	0.1151	14004	16757	14424.77
365616	chr3	rs75272002	161273021	G	A	0.848	0.848	0.978	0.0044003044444822	0.0238	0.8526	14004	16757	14424.77
377991	chr3	rs16832715	161273069	A	G	0.848	0.848	0.978	0.0044003044444822	0.0238	0.852	14004	16757	14424.77
379752	chr3	rs6780945	161274019	C	T	0.867	0.871	1.0	-0.0633978386299677	0.0251	0.01167	14004	16757	14424.77
379611	chr3	rs75636246	161274758	G	A	0.849	0.849	0.976	0.004001981379298	0.0239	0.8666	14004	16757	14424.77
372866	chr3	rs16832734	161275764	A	G	0.845	0.845	0.975	0.0044998604248922	0.0237	0.8495	14004	16757	14424.77
361044	chr3	rs17421738	161275848	T	C	0.882	0.886	1.0	-0.0540972217202848	0.0265	0.04158	14004	16757	14424.77
361811	chr3	rs4615094	161278284	C	G	0.608	0.609	0.986	-0.007004474152883	0.0175	0.6898	14004	16757	14424.77
374856	chr3	rs80245426	161280133	G	T	0.839	0.838	0.971	0.0133011462391285	0.0233	0.5684	14004	16757	14424.77
359474	chr3	rs9867861	161281136	G	T	0.909	0.906	0.965	0.0412954824071715	0.0297	0.1643	14004	16757	14424.77
368022	chr3	rs4856708	161282131	G	A	0.909	0.906	0.965	0.0411995232473163	0.0297	0.165	14004	16757	14424.77
382119	chr3	rs59873230	161282409	A	T	0.839	0.838	0.971	0.0134984841513417	0.0233	0.5612	14004	16757	14424.77
379765	chr3	rs75654555	161282893	A	G	0.839	0.838	0.971	0.0134984841513417	0.0233	0.5612	14004	16757	14424.77
358590	chr3	rs9822904	161283088	T	C	0.608	0.608	0.984	-0.0068030886197391	0.0175	0.6961	14004	16757	14424.77
368985	chr3	rs2048040	161283406	T	C	0.838	0.838	0.971	0.0135971385060249	0.0233	0.5595	14004	16757	14424.77
370859	chr3	rs7641444	161284060	C	A	0.725	0.722	0.978	0.0203025023378308	0.0191	0.2894	14004	16757	14424.77
363499	chr3	rs73166070	161284375	G	A	0.909	0.906	0.964	0.0418039122811836	0.0297	0.1604	14004	16757	14424.77
359320	chr3	rs7641731	161284379	C	T	0.608	0.608	0.983	-0.0067024110596754	0.0175	0.7035	14004	16757	14424.77
380722	chr3	rs17421877	161284642	T	C	0.882	0.886	0.996	-0.0553964376203783	0.0266	0.0373	14004	16757	14424.77
379946	chr3	rs17421926	161287334	T	C	0.882	0.886	0.996	-0.0562000496881991	0.0266	0.03462	14004	16757	14424.77
383720	chr3	rs74511717	161287416	G	A	0.834	0.833	0.973	0.0152038337422728	0.023	0.5083	14004	16757	14424.77
375522	chr3	rs9877005	161288322	C	T	0.909	0.906	0.965	0.0409019913204257	0.0297	0.1686	14004	16757	14424.77
383197	chr3	rs73166073	161288455	A	G	0.909	0.906	0.965	0.0409019913204257	0.0297	0.1689	14004	16757	14424.77
376253	chr3	rs62279585	161288583	G	C	0.891	0.889	0.959	0.0203025023378308	0.0276	0.4618	14004	16757	14424.77
382581	chr3	rs77390716	161288869	A	C	0.834	0.833	0.973	0.0154007965760229	0.023	0.5038	14004	16757	14424.77
373863	chr3	rs73166074	161289445	T	C	0.969	0.969	0.939	-0.0829034623997638	0.0508	0.1023	14004	16757	14424.77
370345	chr3	rs12485788	161289930	G	A	0.838	0.837	0.972	0.0147014028528927	0.0233	0.5287	14004	16757	14424.77
376210	chr3	rs73166075	161289937	C	G	0.969	0.969	0.938	-0.0835011813049328	0.0508	0.09991	14004	16757	14424.77
370329	chr3	rs1395294	161290017	A	C	0.608	0.608	0.983	-0.0069037763167944	0.0175	0.6943	14004	16757	14424.77
373868	chr3	rs6793693	161290167	A	G	0.725	0.722	0.977	0.0209000641077417	0.0191	0.2736	14004	16757	14424.77
371932	chr3	rs79329952	161290616	T	C	0.838	0.837	0.972	0.0148984646619666	0.0233	0.523	14004	16757	14424.77
380427	chr3	rs4263306	161291784	A	G	0.891	0.889	0.958	0.0203025023378308	0.0277	0.4627	14004	16757	14424.77
368762	chr3	rs9848624	161293487	T	C	0.892	0.89	0.955	0.0192044091837133	0.0277	0.4892	14004	16757	14424.77
364268	chr3	rs78733483	161295472	A	G	0.985	0.986	0.878	-0.110395391622456	0.0785	0.1596	12770	15725	13307.91
363330	chr3	rs9811902	161295831	G	A	0.891	0.89	0.956	0.0192044091837133	0.0277	0.4883	14004	16757	14424.77
369433	chr3	rs62279587	161296291	T	C	0.909	0.906	0.964	0.0407963941925694	0.0297	0.1697	14004	16757	14424.77
382995	chr3	rs1567061	161296344	C	T	0.607	0.608	0.98	-0.006199175242821	0.0175	0.7215	14004	16757	14424.77
375213	chr3	rs79213294	161297330	G	A	0.833	0.832	0.951	0.0119977384336167	0.0232	0.6061	14004	16757	14424.77
385120	chr3	rs77656336	161299233	T	G	0.837	0.836	0.971	0.0161980995687726	0.0232	0.486	14004	16757	14424.77
370745	chr3	rs7642359	161299998	T	C	0.613	0.614	0.958	-0.0017014466397575	0.0178	0.9227	14004	16757	14424.77
363364	chr3	rs62279590	161302301	T	G	0.965	0.966	0.92	-0.0682038970948312	0.049	0.1638	14004	16757	14424.77
366511	chr3	rs7632851	161303614	A	C	0.907	0.904	0.958	0.0418039122811836	0.0296	0.1573	14004	16757	14424.77
360092	chr3	rs75151714	161305080	C	T	0.836	0.835	0.971	0.0182033098538737	0.0232	0.4334	14004	16757	14424.77
385106	chr3	rs869772	161305802	A	G	0.907	0.904	0.958	0.04149696667529	0.0296	0.1603	14004	16757	14424.77
383225	chr3	rs7620901	161307316	C	T	0.739	0.736	0.977	0.0317021347305135	0.0195	0.1033	14004	16757	14424.77
376252	chr3	rs12493665	161307363	A	C	0.836	0.835	0.971	0.0187039847937718	0.0232	0.42	14004	16757	14424.77
366294	chr3	rs116467938	161309015	A	G	0.836	0.835	0.972	0.0188021269625962	0.0232	0.4185	14004	16757	14424.77
384980	chr3	rs112082163	161309126	C	T	0.836	0.835	0.972	0.0190964956909883	0.0232	0.4099	14004	16757	14424.77
365024	chr3	rs116150156	161309340	A	C	0.921	0.924	0.895	-0.0380965452668448	0.0335	0.2566	14004	16757	14424.77
381068	chr3	rs9836151	161310147	G	A	0.738	0.735	0.974	0.0298985503458634	0.0195	0.1242	14004	16757	14424.77
360514	chr3	rs6793927	161310836	A	G	0.907	0.904	0.959	0.0416984103556758	0.0296	0.1587	14004	16757	14424.77
371666	chr3	rs17487799	161312464	T	G	0.906	0.904	0.958	0.0423024980338776	0.0295	0.1523	14004	16757	14424.77
368888	chr3	rs57233433	161314661	C	G	0.836	0.835	0.972	0.0200967016991224	0.0232	0.3857	14004	16757	14424.77
383923	chr3	rs6783402	161314754	G	A	0.383	0.382	0.977	0.0005998200719675	0.0176	0.9731	14004	16757	14424.77
366926	chr3	rs79761163	161314828	A	G	0.984	0.986	0.873	-0.106494491699029	0.0795	0.1802	12180	15135	12717.91
381323	chr3	rs76423062	161320680	C	T	0.837	0.835	0.975	0.0199006617063362	0.0232	0.3895	14004	16757	14424.77
383248	chr3	rs59085343	161321464	C	T	0.381	0.38	0.983	-0.0007002451143934	0.0176	0.9673	14004	16757	14424.77
360940	chr3	rs112653317	161321682	T	C	0.837	0.835	0.976	0.0203025023378308	0.0232	0.38	14004	16757	14424.77
374887	chr3	rs9883579	161324782	G	A	0.909	0.906	0.967	0.0411995232473163	0.0297	0.1655	14004	16757	14424.77
366766	chr3	rs2658525	161325255	T	C	0.381	0.38	0.984	-0.0009004052431641	0.0176	0.9581	14004	16757	14424.77
362924	chr3	rs9880279	161325728	T	C	0.909	0.906	0.968	0.0414010268486756	0.0297	0.1633	14004	16757	14424.77
366783	chr3	rs1399905	161327035	A	T	0.381	0.38	0.985	-0.0009004052431641	0.0176	0.9586	14004	16757	14424.77
372833	chr3	rs2674222	161328281	G	A	0.382	0.381	0.984	0.0011992805754821	0.0176	0.945	14004	16757	14424.77
377193	chr3	rs79502999	161329864	G	A	0.837	0.835	0.981	0.0213993910058902	0.0231	0.354	14004	16757	14424.77
368900	chr3	rs78907724	161330387	G	A	0.984	0.985	0.863	-0.1049050638362	0.079	0.1846	12180	15135	12717.91
360148	chr3	rs1913798	161331005	G	A	0.909	0.906	0.971	0.0407963941925694	0.0297	0.1687	14004	16757	14424.77
364637	chr3	rs78764991	161331716	T	A	0.837	0.835	0.982	0.021898468701116	0.0231	0.3421	14004	16757	14424.77
364749	chr3	rs12487407	161331937	G	C	0.837	0.835	0.982	0.0219962978718961	0.0231	0.3408	14004	16757	14424.77
375874	chr3	rs73166088	161332103	T	C	0.909	0.906	0.971	0.0409019913204257	0.0297	0.168	14004	16757	14424.77
360030	chr3	rs57527349	161332327	T	C	0.837	0.835	0.982	0.021898468701116	0.0231	0.3429	14004	16757	14424.77
383951	chr3	rs73166089	161334185	A	T	0.909	0.906	0.972	0.0409019913204257	0.0297	0.1678	14004	16757	14424.77
372021	chr3	rs78076835	161334916	T	A	0.984	0.985	0.863	-0.105204972199782	0.079	0.1827	12180	15135	12717.91
369557	chr3	rs61002246	161336062	C	T	0.914	0.917	0.963	-0.0442967745820927	0.0311	0.154	14004	16757	14424.77
365430	chr3	rs16832858	161336354	G	A	0.837	0.835	0.984	0.0223972974420383	0.0231	0.3307	14004	16757	14424.77
372265	chr3	rs28514487	161336370	A	T	0.909	0.906	0.973	0.0418998134646779	0.0296	0.1573	14004	16757	14424.77
368356	chr3	rs28576562	161336458	T	C	0.909	0.906	0.974	0.0412954824071715	0.0296	0.1631	14004	16757	14424.77
383821	chr3	rs75533497	161336524	G	A	0.984	0.985	0.864	-0.102398240862713	0.0789	0.1946	12180	15135	12717.91
381306	chr3	rs74520895	161336847	T	G	0.837	0.835	0.984	0.0227003855207759	0.0231	0.325	14004	16757	14424.77
363896	chr3	rs6441391	161339031	T	G	0.739	0.735	0.986	0.0335991726304121	0.0194	0.08302	14004	16757	14424.77
368740	chr3	rs6441392	161339062	C	T	0.62	0.62	0.991	0.0007996801705642	0.0175	0.9659	14004	16757	14424.77
361206	chr3	rs9851158	161339624	T	A	0.909	0.906	0.975	0.0416024898545136	0.0296	0.1601	14004	16757	14424.77
370566	chr3	rs2048801	161339936	C	A	0.739	0.735	0.986	0.0338988850054592	0.0194	0.07985	14004	16757	14424.77
362949	chr3	rs9840911	161340855	G	A	0.91	0.907	0.976	0.0416984103556758	0.0296	0.1588	14004	16757	14424.77
383329	chr3	rs62279619	161341587	C	T	0.91	0.907	0.977	0.0416984103556758	0.0296	0.1591	14004	16757	14424.77
375443	chr3	rs1588907	161342964	G	A	0.739	0.736	0.986	0.0341985075799122	0.0194	0.07757	14004	16757	14424.77
360322	chr3	rs9290087	161343916	C	G	0.741	0.737	0.987	0.0349037160078804	0.0194	0.07137	14004	16757	14424.77
360874	chr3	rs9858075	161344630	G	A	0.91	0.907	0.978	0.0411995232473163	0.0296	0.1645	14004	16757	14424.77
375415	chr3	rs73166097	161345422	A	G	0.91	0.907	0.978	0.041995705452017	0.0296	0.1565	14004	16757	14424.77
374781	chr3	rs78752646	161345434	G	A	0.984	0.985	0.862	-0.0996987957071184	0.0789	0.2063	12180	15135	12717.91
360079	chr3	rs10936235	161345467	C	T	0.837	0.835	0.985	0.0235993322503244	0.023	0.3064	14004	16757	14424.77
378161	chr3	rs2138320	161345559	G	T	0.62	0.62	0.986	0.001099395443301	0.0176	0.9486	14004	16757	14424.77
372873	chr3	rs13319650	161346250	G	A	0.91	0.907	0.978	0.0426954385276174	0.0296	0.1496	14004	16757	14424.77
381760	chr3	rs7646822	161346817	T	G	0.745	0.741	0.984	0.0344014267173323	0.0195	0.07799	14004	16757	14424.77
373381	chr3	rs1399904	161347871	G	A	0.739	0.736	0.988	0.0338988850054592	0.0193	0.08001	14004	16757	14424.77
380814	chr3	rs79337900	161348408	T	G	0.836	0.834	0.985	0.0221038989069263	0.023	0.3364	14004	16757	14424.77
369849	chr3	rs9813121	161348551	A	G	0.739	0.736	0.988	0.0339955472579582	0.0193	0.07899	14004	16757	14424.77
366276	chr3	rs9851175	161348584	G	A	0.745	0.741	0.984	0.0347974835421732	0.0195	0.0743	14004	16757	14424.77
371477	chr3	rs16847278	161348916	A	G	0.836	0.834	0.985	0.022299507494767	0.023	0.3327	14004	16757	14424.77
380051	chr3	rs16832928	161349154	G	A	0.739	0.736	0.988	0.0344014267173323	0.0193	0.07543	14004	16757	14424.77
373238	chr3	rs1399910	161349373	A	C	0.739	0.736	0.988	0.0343048036919902	0.0193	0.07607	14004	16757	14424.77
382066	chr3	rs1878064	161349630	T	C	0.739	0.736	0.988	0.0343048036919902	0.0193	0.07617	14004	16757	14424.77
375800	chr3	rs1399909	161349732	C	T	0.739	0.736	0.987	0.0343048036919902	0.0193	0.07607	14004	16757	14424.77
367237	chr3	rs1399908	161349785	C	A	0.739	0.736	0.987	0.0344014267173323	0.0194	0.07565	14004	16757	14424.77
367930	chr3	rs1399906	161351226	C	T	0.74	0.736	0.986	0.0347974835421732	0.0194	0.07235	14004	16757	14424.77
361793	chr3	rs9290088	161351702	T	A	0.736	0.732	0.98	0.03649585023784	0.0193	0.05937	14004	16757	14424.77
380201	chr3	rs9871565	161352205	C	T	0.74	0.735	0.986	0.0369007163483657	0.0194	0.05645	14004	16757	14424.77
360347	chr3	rs73168003	161352516	G	T	0.968	0.969	0.949	-0.105104992751029	0.0504	0.03702	14004	16757	14424.77
367056	chr3	rs9872386	161352739	C	T	0.74	0.736	0.987	0.0372957847436969	0.0194	0.05411	14004	16757	14424.77
368903	chr3	rs9876608	161352859	G	A	0.74	0.736	0.987	0.0372957847436969	0.0194	0.05428	14004	16757	14424.77
365284	chr3	rs9876363	161352907	C	G	0.74	0.736	0.987	0.0372957847436969	0.0194	0.0539	14004	16757	14424.77
362744	chr3	rs9877938	161353644	G	A	0.74	0.736	0.987	0.0374980764200844	0.0194	0.05284	14004	16757	14424.77
359374	chr3	rs9881986	161353919	G	A	0.91	0.907	0.981	0.0456996792509903	0.0296	0.122	14004	16757	14424.77
383579	chr3	rs9879265	161355163	T	C	0.746	0.741	0.983	0.0379025370484673	0.0195	0.05272	14004	16757	14424.77
364159	chr3	rs1515741	161355207	A	C	0.739	0.735	0.986	0.0366019024445485	0.0193	0.05827	14004	16757	14424.77
359857	chr3	rs1849999	161356991	G	A	0.746	0.741	0.984	0.0379988130912113	0.0195	0.05211	14004	16757	14424.77
384403	chr3	rs1850000	161357044	C	T	0.739	0.735	0.987	0.0366983037826737	0.0193	0.05762	14004	16757	14424.77
382164	chr3	rs9837035	161357981	A	G	0.91	0.907	0.982	0.0469980831605826	0.0296	0.1121	14004	16757	14424.77
382804	chr3	rs35055079	161358031	G	T	0.832	0.831	0.989	0.0235016597850914	0.0227	0.3008	14004	16757	14424.77
364667	chr3	rs12639130	161359044	G	A	0.914	0.917	0.96	-0.0469029460862576	0.031	0.1307	14004	16757	14424.77
359174	chr3	rs1399916	161359375	C	T	0.739	0.735	0.988	0.0371994409891063	0.0193	0.05415	14004	16757	14424.77
361448	chr3	rs1976725	161360195	A	T	0.705	0.701	0.788	0.0471030274686428	0.0208	0.02381	14004	16757	14424.77
382130	chr3	rs1515743	161360807	T	C	0.739	0.735	0.986	0.0374980764200844	0.0193	0.05276	14004	16757	14424.77
377196	chr3	rs9815734	161360889	G	C	0.91	0.907	0.982	0.0473033451158665	0.0296	0.1099	14004	16757	14424.77
360810	chr3	rs4269094	161362119	T	C	0.91	0.907	0.983	0.047598978799279	0.0296	0.1075	14004	16757	14424.77
373953	chr3	rs4856709	161362670	A	G	0.739	0.735	0.984	0.0377003271828256	0.0194	0.05147	14004	16757	14424.77
366748	chr3	rs6441393	161363763	C	G	0.742	0.738	0.983	0.0387975467079122	0.0194	0.04613	14004	16757	14424.77
367379	chr3	rs2138319	161364249	C	T	0.836	0.835	0.979	0.0254045542217263	0.0231	0.2707	14004	16757	14424.77
360912	chr3	rs1568020	161364319	A	T	0.742	0.738	0.982	0.0385955177593629	0.0195	0.04729	14004	16757	14424.77
372447	chr3	rs76179593	161364409	C	T	0.914	0.917	0.952	-0.0467038420537432	0.0311	0.134	14004	16757	14424.77
374698	chr3	rs12629040	161365088	G	A	0.836	0.835	0.978	0.0250047589895661	0.0231	0.2794	14004	16757	14424.77
373779	chr3	rs59226458	161365795	A	G	0.836	0.835	0.977	0.0255995183002125	0.0231	0.2685	14004	16757	14424.77
376120	chr3	rs7629214	161366240	T	C	0.741	0.737	0.979	0.0381047060335456	0.0195	0.05034	14004	16757	14424.77
371505	chr3	rs74943589	161366414	T	A	0.837	0.835	0.977	0.0251022847608284	0.0231	0.2776	14004	16757	14424.77
377520	chr3	rs4266208	161366459	C	G	0.619	0.619	0.971	0.0012991557316201	0.0177	0.943	14004	16757	14424.77
366755	chr3	rs4305435	161366641	T	G	0.74	0.735	0.98	0.0377003271828256	0.0194	0.05234	14004	16757	14424.77
378892	chr3	rs2203490	161367689	C	T	0.741	0.737	0.976	0.0402970567645369	0.0195	0.03894	14004	16757	14424.77
369503	chr3	rs9824937	161368065	C	A	0.911	0.907	0.975	0.0485044090596151	0.0297	0.103	14004	16757	14424.77
381328	chr3	rs2063835	161368427	T	G	0.907	0.904	0.964	0.0450976409030327	0.0294	0.1259	14004	16757	14424.77
370642	chr3	rs12631996	161369401	C	A	0.837	0.835	0.971	0.0285971749776749	0.0232	0.2175	14004	16757	14424.77
380497	chr3	rs1515723	161369755	C	G	0.622	0.621	0.97	0.0044998604248922	0.0177	0.8017	14004	16757	14424.77
370913	chr3	rs1515724	161369987	T	C	0.74	0.735	0.976	0.0407003871263756	0.0195	0.03656	14004	16757	14424.77
368470	chr3	rs4856710	161370485	C	G	0.906	0.903	0.965	0.0454990400712183	0.0293	0.1213	14004	16757	14424.77
367482	chr3	rs12632832	161370568	G	A	0.835	0.833	0.971	0.0289955368412525	0.0231	0.209	14004	16757	14424.77
366260	chr3	rs4856711	161370649	A	G	0.906	0.903	0.965	0.0458047599004855	0.0294	0.1188	14004	16757	14424.77
372775	chr3	rs1913796	161371789	C	A	0.91	0.907	0.974	0.0475036226439669	0.0298	0.1104	14004	16757	14424.77
358898	chr3	rs59475619	161372314	T	C	0.837	0.835	0.968	0.0295005481176215	0.0232	0.2051	14004	16757	14424.77
375342	chr3	rs112298626	161372963	C	T	0.835	0.833	0.967	0.0299956000353805	0.0231	0.1944	14004	16757	14424.77
381574	chr3	rs7625741	161373789	G	T	0.906	0.903	0.961	0.0465018336514199	0.0294	0.114	14004	16757	14424.77
381170	chr3	rs9876892	161374146	T	C	0.911	0.907	0.97	0.0461963268897065	0.0298	0.1218	14004	16757	14424.77
378156	chr3	rs4856645	161374624	T	G	0.906	0.903	0.957	0.0469026696862194	0.0295	0.1113	14004	16757	14424.77
367275	chr3	rs4856712	161374642	G	T	0.74	0.736	0.969	0.0423024980338776	0.0196	0.03034	14004	16757	14424.77
371582	chr3	rs1399915	161375350	C	T	0.74	0.736	0.969	0.0421970486997883	0.0196	0.03096	14004	16757	14424.77
367516	chr3	rs1399913	161375580	T	C	0.738	0.733	0.968	0.0423983514166169	0.0195	0.02983	14004	16757	14424.77
358524	chr3	rs7432487	161375889	T	C	0.619	0.618	0.96	0.0085037404912207	0.0178	0.6319	14004	16757	14424.77
379076	chr3	rs16833034	161376042	G	A	0.837	0.835	0.966	0.0304031059110447	0.0233	0.191	14004	16757	14424.77
370681	chr3	rs62281363	161376408	G	A	0.835	0.833	0.967	0.0308007491527123	0.0232	0.1829	14004	16757	14424.77
372657	chr3	rs1356142	161377115	C	T	0.835	0.833	0.967	0.0312951579807101	0.0232	0.1769	14004	16757	14424.77
376488	chr3	rs73168016	161377684	A	G	0.88	0.885	0.939	-0.0713993361302911	0.0272	0.008715	14004	16757	14424.77
381110	chr3	rs1515736	161378009	C	A	0.87	0.873	0.931	-0.0636962093151305	0.0263	0.01547	14004	16757	14424.77
361528	chr3	rs1568022	161378248	A	G	0.836	0.834	0.967	0.0326027085440124	0.0232	0.1598	14004	16757	14424.77
378240	chr3	rs9812690	161378421	A	G	0.91	0.906	0.967	0.0511967897311259	0.0297	0.08491	14004	16757	14424.77
382644	chr3	rs9855238	161378937	G	C	0.865	0.863	0.976	0.0044003044444822	0.0251	0.8618	14004	16757	14424.77
368729	chr3	rs12330225	161379370	A	T	0.865	0.864	0.978	0.0046989426564652	0.0251	0.8512	14004	16757	14424.77
383169	chr3	rs80231542	161379489	G	C	0.831	0.83	0.982	0.0243022925229648	0.0228	0.2872	14004	16757	14424.77
362028	chr3	rs16833083	161380087	T	C	0.831	0.83	0.983	0.024702368640342	0.0228	0.2779	14004	16757	14424.77
364742	chr3	rs9881042	161380386	T	G	0.864	0.862	0.981	0.0080971295874548	0.025	0.7461	14004	16757	14424.77
359658	chr3	rs9861671	161380544	G	A	0.863	0.862	0.979	0.0048979852621919	0.025	0.8441	14004	16757	14424.77
373002	chr3	rs16833090	161381008	G	A	0.942	0.943	0.939	-0.0517039049923374	0.0377	0.1702	14004	16757	14424.77
378279	chr3	rs4472057	161381636	A	G	0.695	0.692	0.987	0.0189983824093147	0.0185	0.3052	14004	16757	14424.77
370414	chr3	rs9829196	161381757	A	G	0.695	0.692	0.987	0.0189002595004805	0.0185	0.306	14004	16757	14424.77
380924	chr3	rs9867300	161381789	G	A	0.695	0.692	0.987	0.0190964956909883	0.0185	0.3032	14004	16757	14424.77
368202	chr3	rs28827328	161382767	T	G	0.865	0.864	0.978	0.0016985566355815	0.0251	0.9452	14004	16757	14424.77
382766	chr3	rs2222055	161382872	T	C	0.695	0.692	0.988	0.0188021269625962	0.0185	0.3086	14004	16757	14424.77
371200	chr3	rs4593045	161382972	T	C	0.608	0.607	0.965	0.0063994795805678	0.0177	0.7168	14004	16757	14424.77
359056	chr3	rs6441395	161382981	T	C	0.695	0.692	0.988	0.0188021269625962	0.0185	0.3083	14004	16757	14424.77
368510	chr3	rs7431415	161383271	G	A	0.957	0.96	0.97	-0.107596346599403	0.0434	0.0132	14004	16757	14424.77
365469	chr3	rs2896903	161383509	T	A	0.966	0.967	0.969	-0.106494491699029	0.0482	0.02697	14004	16757	14424.77
384787	chr3	rs7652034	161383700	T	A	0.695	0.692	0.988	0.0187039847937718	0.0185	0.3118	14004	16757	14424.77
381565	chr3	rs9820806	161384894	A	G	0.695	0.692	0.989	0.0199986865066891	0.0185	0.2787	14004	16757	14424.77
373196	chr3	rs9879283	161385281	T	G	0.695	0.692	0.99	0.0198026272961797	0.0185	0.2826	14004	16757	14424.77
377818	chr3	rs74444861	161386677	G	A	0.83	0.829	0.983	0.026398473854531	0.0227	0.2447	14004	16757	14424.77
367780	chr3	rs62281367	161387494	T	C	0.908	0.904	0.967	0.0501986955327459	0.0295	0.08938	14004	16757	14424.77
373634	chr3	rs6809783	161388184	C	G	0.695	0.692	0.985	0.0192044091837133	0.0185	0.2998	14004	16757	14424.77
367704	chr3	rs1588910	161388619	C	G	0.864	0.862	0.97	0.0063001125484799	0.0251	0.803	14004	16757	14424.77
373011	chr3	rs1588909	161388620	A	G	0.608	0.607	0.963	0.0066975214477213	0.0177	0.7063	14004	16757	14424.77
383621	chr3	rs1588908	161388813	C	T	0.695	0.692	0.984	0.0193025022544974	0.0185	0.298	14004	16757	14424.77
365227	chr3	rs4389491	161389515	C	A	0.908	0.904	0.963	0.0518996105407571	0.0296	0.07986	14004	16757	14424.77
376218	chr3	rs1106255	161390305	G	A	0.695	0.692	0.982	0.0194005857039748	0.0185	0.2965	14004	16757	14424.77
359552	chr3	rs2404570	161390605	A	G	0.864	0.862	0.967	0.0064988367398296	0.0252	0.7976	14004	16757	14424.77
381740	chr3	rs1515726	161391126	C	A	0.608	0.607	0.96	0.0067968490002727	0.0177	0.7006	14004	16757	14424.77
381810	chr3	rs1515725	161391323	G	T	0.694	0.691	0.978	0.0205964297986501	0.0186	0.2665	14004	16757	14424.77
376412	chr3	rs6780489	161391572	A	G	0.83	0.829	0.977	0.0251998010217421	0.0228	0.2696	14004	16757	14424.77
359416	chr3	rs9290089	161391744	T	G	0.607	0.605	0.957	0.0078987227933553	0.0177	0.6544	14004	16757	14424.77
366212	chr3	rs6808138	161392576	C	G	0.79	0.791	0.984	-0.0062998021485279	0.0209	0.7631	14004	16757	14424.77
366505	chr3	rs9863808	161393049	A	G	0.825	0.823	0.945	0.0291023874205329	0.0228	0.2026	14004	16757	14424.77
384393	chr3	rs73015278	161393168	C	G	0.905	0.907	0.916	-0.0305004454483837	0.0303	0.3141	14004	16757	14424.77
360243	chr3	rs2404572	161393266	T	C	0.944	0.945	0.932	-0.0611947843281922	0.0386	0.1123	14004	16757	14424.77
366533	chr3	rs74405032	161393383	G	A	0.906	0.908	0.91	-0.0352956263947246	0.0306	0.2483	14004	16757	14424.77
374259	chr3	rs925768	161393384	C	T	0.617	0.618	0.934	-0.0033957590691798	0.0181	0.8494	14004	16757	14424.77
372750	chr3	rs7632575	161393633	A	G	0.605	0.606	0.958	-0.0050024916227914	0.0177	0.7771	14004	16757	14424.77
377122	chr3	rs9827593	161393745	G	A	0.626	0.63	0.943	-0.0170952954286372	0.018	0.3434	14004	16757	14424.77
376432	chr3	rs11923061	161393984	T	C	0.944	0.946	0.873	-0.0930038414484547	0.04	0.01996	14004	16757	14424.77
359033	chr3	rs4635724	161394052	C	T	0.562	0.566	0.992	-0.0143017847108596	0.0171	0.4034	14004	16757	14424.77
366083	chr3	rs1399903	161394104	T	C	0.818	0.82	0.96	0.0068961666878413	0.0225	0.7605	14004	16757	14424.77
375040	chr3	rs1104702	161394234	A	G	0.883	0.881	0.922	0.0217027816432335	0.0273	0.427	14004	16757	14424.77
374437	chr3	rs76237339	161395568	C	T	0.967	0.967	0.915	-0.0772050709089715	0.05	0.1228	14004	16757	14424.77
379597	chr3	rs73015282	161395830	G	A	0.983	0.984	0.921	-0.11320229329481	0.0697	0.1043	13317	16265	13851.39
358616	chr3	rs4298056	161396297	C	T	0.805	0.806	0.977	0.0140015196358136	0.0217	0.5192	14004	16757	14424.77
374002	chr3	rs9814442	161396311	C	G	0.788	0.79	0.978	0.0013990209137074	0.021	0.9463	14004	16757	14424.77
372389	chr3	rs12489710	161396612	T	A	0.788	0.79	0.979	0.001099395443301	0.021	0.9579	14004	16757	14424.77
359725	chr3	rs12486357	161396686	C	G	0.788	0.79	0.979	0.0009995003330834	0.021	0.9608	14004	16757	14424.77
361496	chr3	rs6797942	161396753	A	G	0.788	0.79	0.979	0.001099395443301	0.021	0.9572	14004	16757	14424.77
383609	chr3	rs6773647	161396818	C	T	0.788	0.79	0.979	0.001099395443301	0.021	0.9584	14004	16757	14424.77
358561	chr3	rs6773928	161396942	G	A	0.807	0.808	0.978	0.0129951954948113	0.0217	0.5504	14004	16757	14424.77
380080	chr3	rs6786814	161397020	T	C	0.786	0.788	0.98	0.004201162744548	0.0209	0.8397	14004	16757	14424.77
381080	chr3	rs1515722	161397239	C	T	0.805	0.806	0.977	0.0135971385060249	0.0217	0.5298	14004	16757	14424.77
358705	chr3	rs79986064	161397251	T	C	0.967	0.967	0.91	-0.0761038086648949	0.0501	0.1288	14004	16757	14424.77
373174	chr3	rs1515721	161397284	C	T	0.805	0.806	0.975	0.014504302202808	0.0217	0.5031	14004	16757	14424.77
358744	chr3	rs9857552	161397466	A	C	0.786	0.788	0.979	0.0043007385516922	0.0209	0.8385	14004	16757	14424.77
376181	chr3	rs9820371	161397550	G	A	0.805	0.806	0.976	0.0138042809763971	0.0217	0.5255	14004	16757	14424.77
373680	chr3	rs6801320	161397719	A	C	0.805	0.806	0.976	0.0140015196358136	0.0217	0.5187	14004	16757	14424.77
360820	chr3	rs6777104	161397856	C	T	0.803	0.803	0.977	0.0166997792224134	0.0216	0.4398	14004	16757	14424.77
369464	chr3	rs9290090	161398209	A	G	0.805	0.806	0.975	0.0146028573839336	0.0217	0.5018	14004	16757	14424.77
360737	chr3	rs1515720	161398761	C	T	0.561	0.565	0.977	-0.0122952780941516	0.0173	0.4747	14004	16757	14424.77
360733	chr3	rs7626878	161399069	G	C	0.786	0.787	0.975	0.0045994064948955	0.0209	0.8279	14004	16757	14424.77
371189	chr3	rs7626753	161399157	C	G	0.788	0.79	0.973	0.0020977980821461	0.021	0.9223	14004	16757	14424.77
373526	chr3	rs73015292	161399297	G	C	0.983	0.984	0.914	-0.113303085634678	0.0701	0.106	13317	16265	13851.39
372301	chr3	rs73168034	161399764	G	A	0.807	0.807	0.972	0.0136957831289865	0.0218	0.5305	14004	16757	14424.77
362813	chr3	rs6808046	161399853	A	G	0.786	0.787	0.974	0.0046989426564652	0.021	0.8223	14004	16757	14424.77
370007	chr3	rs6784302	161399860	G	T	0.788	0.789	0.972	0.0021975835434872	0.021	0.9163	14004	16757	14424.77
374718	chr3	rs6808212	161399988	A	G	0.788	0.789	0.972	0.0021975835434872	0.021	0.9153	14004	16757	14424.77
378283	chr3	rs75420888	161400885	G	A	0.983	0.983	0.912	-0.115994635797167	0.07	0.09769	13317	16265	13851.39
371009	chr3	rs6776649	161401038	A	C	0.787	0.789	0.969	0.0021975835434872	0.0211	0.9172	14004	16757	14424.77
366284	chr3	rs56351050	161401858	A	G	0.805	0.806	0.966	0.0148984646619666	0.0218	0.4951	14004	16757	14424.77
377107	chr3	rs6805019	161402379	G	A	0.785	0.787	0.97	0.0045994064948955	0.021	0.8266	14004	16757	14424.77
380121	chr3	rs6780534	161402399	A	C	0.802	0.803	0.968	0.0171029078996623	0.0217	0.4295	14004	16757	14424.77
362912	chr3	rs17489908	161403079	A	C	0.806	0.807	0.966	0.0131037693769772	0.0219	0.5482	14004	16757	14424.77
376244	chr3	rs73015300	161403717	T	G	0.982	0.983	0.917	-0.121004468905148	0.0693	0.08099	13317	16265	13851.39
382612	chr3	rs73168035	161403727	C	T	0.804	0.805	0.965	0.0147999386115992	0.0218	0.4959	14004	16757	14424.77
369487	chr3	rs68071371	161403793	T	C	0.785	0.787	0.97	0.0038027603329278	0.021	0.8552	14004	16757	14424.77
382807	chr3	rs73015301	161403940	C	T	0.982	0.983	0.917	-0.121602821759249	0.0693	0.07927	13317	16265	13851.39
361421	chr3	rs60603263	161404133	G	A	0.872	0.874	0.908	-0.0548997899816623	0.0267	0.03991	14004	16757	14424.77
366574	chr3	rs9845108	161405094	A	G	0.785	0.786	0.97	0.0034041991335623	0.021	0.8714	14004	16757	14424.77
382532	chr3	rs9884113	161405690	G	T	0.646	0.651	0.947	-0.0277001306422786	0.0182	0.1284	14004	16757	14424.77
384796	chr3	rs73168036	161405796	G	A	0.807	0.808	0.961	0.0126002819757385	0.0219	0.5665	14004	16757	14424.77
381258	chr3	rs6441396	161406842	G	A	0.582	0.585	0.945	-0.0107980900995126	0.0177	0.5399	14004	16757	14424.77
372233	chr3	rs9837663	161406881	T	C	0.775	0.776	0.908	-0.0162005226717083	0.0213	0.4468	14004	16757	14424.77
378842	chr3	rs13315704	161407304	G	C	0.686	0.684	0.895	0.0109992854583691	0.0193	0.57	14004	16757	14424.77
376211	chr3	rs73168038	161409329	C	T	0.814	0.811	0.95	0.0243022925229648	0.0223	0.2741	14004	16757	14424.77
368636	chr3	rs4856646	161410557	G	A	0.902	0.903	0.936	0.0205964297986501	0.0296	0.4872	14004	16757	14424.77
381718	chr3	rs1606905	161410715	C	T	0.833	0.829	0.948	0.0426954385276174	0.0232	0.06574	14004	16757	14424.77
374995	chr3	rs4856647	161410719	A	G	0.756	0.759	0.96	-0.0138048499765589	0.0202	0.4938	14004	16757	14424.77
362633	chr3	rs6781312	161410804	T	C	0.945	0.946	0.894	-0.0542978034078492	0.0395	0.169	14004	16757	14424.77
380655	chr3	rs73168039	161411952	G	T	0.812	0.809	0.954	0.023198814502523	0.0221	0.295	14004	16757	14424.77
364676	chr3	rs56343804	161412329	A	G	0.832	0.828	0.949	0.0421970486997883	0.0232	0.06848	14004	16757	14424.77
359783	chr3	rs4856648	161412401	G	A	0.569	0.569	0.981	0.004201162744548	0.0173	0.8092	14004	16757	14424.77
384629	chr3	rs1356141	161412799	C	T	0.759	0.761	0.964	-0.0119005312583873	0.0202	0.5548	14004	16757	14424.77
378547	chr3	rs2896972	161412829	A	G	0.775	0.776	0.962	-0.0055956263571598	0.0207	0.7867	14004	16757	14424.77
360292	chr3	rs1356140	161412864	A	C	0.759	0.762	0.965	-0.0119005312583873	0.0202	0.5546	14004	16757	14424.77
379044	chr3	rs12492378	161413089	G	A	0.82	0.816	0.958	0.0374017521540008	0.0224	0.09577	14004	16757	14424.77
362165	chr3	rs1515731	161413395	G	A	0.569	0.569	0.984	0.004101577021075	0.0173	0.8138	14004	16757	14424.77
379339	chr3	rs9818597	161414705	A	G	0.82	0.816	0.961	0.0372957847436969	0.0224	0.09554	14004	16757	14424.77
372268	chr3	rs73168043	161415824	G	T	0.809	0.807	0.961	0.0197045832743354	0.0219	0.3681	14004	16757	14424.77
362438	chr3	rs1399898	161416296	C	G	0.904	0.905	0.962	0.0204004877576787	0.0294	0.487	14004	16757	14424.77
379266	chr3	rs1399897	161416359	T	A	0.568	0.568	0.986	0.0045994064948955	0.0172	0.7909	14004	16757	14424.77
374566	chr3	rs77184360	161416391	C	G	0.962	0.961	0.913	-0.0197028322758684	0.0463	0.6709	14004	16757	14424.77
378863	chr3	rs1399896	161416468	A	G	0.568	0.569	0.987	0.0047984689115734	0.0172	0.78	14004	16757	14424.77
383654	chr3	rs9843336	161417013	G	A	0.82	0.816	0.964	0.036997088886122	0.0224	0.09797	14004	16757	14424.77
373407	chr3	rs67876817	161417139	C	T	0.809	0.807	0.962	0.0193025022544974	0.0219	0.3791	14004	16757	14424.77
365807	chr3	rs73168049	161417792	G	A	0.831	0.827	0.963	0.0382009626151637	0.0229	0.09615	14004	16757	14424.77
363263	chr3	rs9848511	161417866	G	T	0.755	0.754	0.969	0.0056042667198317	0.02	0.7782	14004	16757	14424.77
382828	chr3	rs77280873	161419113	C	A	0.962	0.961	0.915	-0.0182963622831166	0.0462	0.6917	14004	16757	14424.77
365867	chr3	rs75925377	161419131	T	C	0.978	0.98	0.921	-0.126402577402311	0.0618	0.04091	14004	16757	14424.77
376280	chr3	rs112402176	161419502	A	G	0.962	0.961	0.915	-0.0181028726978536	0.0461	0.6945	14004	16757	14424.77
367829	chr3	rs6799995	161420134	G	T	0.568	0.569	0.988	0.004001981379298	0.0172	0.8169	14004	16757	14424.77
383748	chr3	rs114631991	161420184	G	C	0.978	0.98	0.921	-0.128697381022264	0.0618	0.03744	14004	16757	14424.77
383469	chr3	rs115357471	161420185	A	T	0.978	0.98	0.921	-0.128504050910497	0.0618	0.03772	14004	16757	14424.77
377256	chr3	rs9860420	161420643	G	A	0.904	0.905	0.975	0.0189002595004805	0.0293	0.5181	14004	16757	14424.77
372737	chr3	rs10084648	161421122	T	C	0.902	0.903	0.979	0.0248974696545107	0.0289	0.3894	14004	16757	14424.77
380360	chr3	rs4856713	161421397	T	C	0.569	0.569	0.988	0.004001981379298	0.0172	0.8154	14004	16757	14424.77
373310	chr3	rs4856649	161421558	A	G	0.569	0.569	0.988	0.004001981379298	0.0172	0.818	14004	16757	14424.77
360366	chr3	rs9799247	161421978	G	A	0.569	0.569	0.988	0.0028958031120254	0.0172	0.8666	14004	16757	14424.77
364462	chr3	rs113747121	161422022	C	T	0.904	0.905	0.976	0.0184978548821194	0.0293	0.527	14004	16757	14424.77
363456	chr3	rs9832004	161422078	A	C	0.831	0.828	0.964	0.0395956428583544	0.023	0.08477	14004	16757	14424.77
375292	chr3	rs112884270	161422170	G	C	0.984	0.985	0.816	-0.0949042622000238	0.0801	0.2362	12960	14485	12994.15
369385	chr3	rs6441397	161422429	C	T	0.591	0.59	0.989	0.0131037693769772	0.0173	0.4495	14004	16757	14424.77
377091	chr3	rs73168050	161422764	C	T	0.832	0.828	0.964	0.0390957053401303	0.023	0.08839	14004	16757	14424.77
358979	chr3	rs6767240	161422937	A	G	0.904	0.905	0.975	0.0183996828453635	0.0293	0.5286	14004	16757	14424.77
370303	chr3	rs58763465	161423251	G	A	0.962	0.961	0.918	-0.0256973671872587	0.0462	0.5779	14004	16757	14424.77
363003	chr3	rs56766554	161423783	A	G	0.96	0.959	0.92	-0.001300845733048	0.0448	0.9764	14004	16757	14424.77
370141	chr3	rs2063836	161423967	A	G	0.904	0.905	0.975	0.0183015011699126	0.0293	0.5315	14004	16757	14424.77
372326	chr3	rs3860561	161424353	G	T	0.904	0.905	0.975	0.0183015011699126	0.0293	0.5321	14004	16757	14424.77
374423	chr3	rs12493614	161424842	G	A	0.832	0.828	0.964	0.0389995348490096	0.023	0.08982	14004	16757	14424.77
369842	chr3	rs9858533	161425444	G	A	0.736	0.733	0.97	0.0361004656247227	0.0195	0.06433	14004	16757	14424.77
359130	chr3	rs142878870	161427162	A	C	0.978	0.979	0.917	-0.131795756854934	0.061	0.03071	14004	16757	14424.77
383245	chr3	rs149365761	161429193	G	T	0.978	0.979	0.918	-0.131601826863053	0.0609	0.03072	14004	16757	14424.77
359349	chr3	rs6779588	161429564	T	C	0.809	0.807	0.962	0.0187039847937718	0.0219	0.3935	14004	16757	14424.77
376767	chr3	rs6779593	161429576	T	C	0.569	0.57	0.989	0.0011992805754821	0.0172	0.9447	14004	16757	14424.77
366321	chr3	rs6791482	161429874	A	G	0.569	0.57	0.989	0.0011992805754821	0.0172	0.9452	14004	16757	14424.77
376982	chr3	rs7614283	161429963	C	A	0.904	0.905	0.973	0.017496047616751	0.0293	0.5494	14004	16757	14424.77
384175	chr3	rs77162690	161430276	T	C	0.832	0.828	0.964	0.0387975467079122	0.023	0.09143	14004	16757	14424.77
365540	chr3	rs148397773	161430813	G	A	0.978	0.98	0.924	-0.123796077813511	0.0615	0.04416	14004	16757	14424.77
380185	chr3	rs6800962	161430876	C	T	0.831	0.827	0.962	0.0374017521540008	0.023	0.1037	14004	16757	14424.77
371713	chr3	rs78006239	161431507	T	G	0.962	0.961	0.92	-0.0249999098013234	0.0461	0.5867	14004	16757	14424.77
373642	chr3	rs73017233	161431571	C	T	0.978	0.98	0.918	-0.128401714804524	0.0617	0.0375	14004	16757	14424.77
368799	chr3	rs111399366	161431987	G	A	0.984	0.985	0.836	-0.101003355216417	0.0791	0.2014	12960	14485	12994.15
366535	chr3	rs4295179	161432142	G	T	0.904	0.905	0.972	0.0176041339483571	0.0293	0.5484	14004	16757	14424.77
378705	chr3	rs1120955	161432606	A	G	0.569	0.57	0.991	0.0005998200719675	0.0172	0.972	14004	16757	14424.77
363095	chr3	rs111742061	161433501	T	A	0.984	0.985	0.838	-0.101102925405185	0.0789	0.2003	12960	14485	12994.15
380043	chr3	rs6786730	161433806	A	G	0.569	0.57	0.991	0.0007996801705642	0.0172	0.9646	14004	16757	14424.77
361787	chr3	rs6765877	161434566	G	A	0.569	0.57	0.993	0.0003999200213268	0.0172	0.9819	14004	16757	14424.77
379217	chr3	rs113539990	161434667	C	T	0.984	0.985	0.841	-0.101202505509163	0.0788	0.1989	12960	14485	12994.15
373311	chr3	rs6790206	161434707	A	G	0.591	0.59	0.994	0.0099998345783334	0.0173	0.5613	14004	16757	14424.77
363255	chr3	rs76112599	161434825	C	T	0.832	0.829	0.967	0.0379025370484673	0.023	0.09907	14004	16757	14424.77
362626	chr3	rs73030538	161434931	A	T	0.978	0.979	0.921	-0.130997462880714	0.0607	0.03093	14004	16757	14424.77
370115	chr3	rs79692728	161435064	T	C	0.978	0.979	0.924	-0.129300356096707	0.0608	0.03354	14004	16757	14424.77
368610	chr3	rs146382207	161435146	T	C	0.978	0.979	0.923	-0.12890212424086	0.0608	0.03412	14004	16757	14424.77
370343	chr3	rs6790717	161435197	A	G	0.591	0.59	0.994	0.0099008246772624	0.0173	0.5661	14004	16757	14424.77
369198	chr3	rs79670405	161436435	G	C	0.962	0.961	0.922	-0.0239956055562207	0.046	0.6022	14004	16757	14424.77
382857	chr3	rs76892073	161436696	T	C	0.984	0.985	0.846	-0.101003355216417	0.0785	0.1982	12960	14485	12994.15
370701	chr3	rs76865960	161436858	G	A	0.984	0.986	0.847	-0.101401695470647	0.0785	0.1965	12960	14485	12994.15
367777	chr3	rs77310517	161436866	G	A	0.978	0.98	0.926	-0.122902367101334	0.0613	0.04491	14004	16757	14424.77
372618	chr3	rs1515733	161436993	G	C	0.591	0.591	0.995	0.0102968054773682	0.0173	0.5528	14004	16757	14424.77
377907	chr3	rs1515732	161437087	T	C	0.569	0.57	0.993	9.99950003332973e-05	0.0172	0.9939	14004	16757	14424.77
367611	chr3	rs6776471	161438118	C	A	0.569	0.57	0.994	9.99950003332973e-05	0.0172	0.9951	14004	16757	14424.77
361702	chr3	rs77351777	161438351	G	T	0.978	0.979	0.925	-0.12859502513074	0.0607	0.03419	14004	16757	14424.77
371207	chr3	rs77936627	161438647	C	T	0.978	0.98	0.926	-0.122902367101334	0.0612	0.04464	14004	16757	14424.77
376332	chr3	rs55920876	161439103	G	A	0.832	0.829	0.968	0.0379988130912113	0.023	0.09782	14004	16757	14424.77
373609	chr3	rs12152297	161439182	C	T	0.591	0.591	0.997	0.0102968054773682	0.0173	0.553	14004	16757	14424.77
383976	chr3	rs62278571	161439329	T	G	0.904	0.906	0.972	0.0170045988158238	0.0293	0.5625	14004	16757	14424.77
375350	chr3	rs140356204	161439462	C	T	0.978	0.98	0.928	-0.122597104714639	0.0612	0.04508	14004	16757	14424.77
382136	chr3	rs9830046	161439813	G	T	0.591	0.591	0.997	0.0099998345783334	0.0173	0.5617	14004	16757	14424.77
369162	chr3	rs113413174	161440147	A	C	0.984	0.986	0.856	-0.103695236338765	0.078	0.1839	12960	14485	12994.15
377573	chr3	rs147901563	161440206	G	T	0.978	0.98	0.929	-0.122597104714639	0.0611	0.04487	14004	16757	14424.77
360921	chr3	rs12490632	161441359	G	T	0.832	0.829	0.97	0.0374980764200844	0.0229	0.1021	14004	16757	14424.77
372405	chr3	rs4856716	161441411	G	A	0.591	0.591	0.999	0.0100988346774146	0.0173	0.5603	14004	16757	14424.77
374387	chr3	rs4856717	161441672	G	C	0.591	0.591	0.999	0.0100988346774146	0.0173	0.5604	14004	16757	14424.77
377527	chr3	rs4359825	161441964	A	C	0.591	0.591	0.999	0.0099998345783334	0.0173	0.5613	14004	16757	14424.77
368773	chr3	rs4284999	161442032	C	T	0.904	0.906	0.973	0.0170045988158238	0.0293	0.561	14004	16757	14424.77
370403	chr3	rs12629440	161443011	A	G	0.569	0.571	0.998	9.99950003332973e-05	0.0171	0.9948	14004	16757	14424.77
373688	chr3	rs139355082	161443164	G	A	0.82	0.817	0.965	0.0366983037826737	0.0224	0.1011	14004	16757	14424.77
378654	chr3	rs143277867	161443210	C	G	0.832	0.829	0.972	0.0376040223973664	0.0229	0.1006	14004	16757	14424.77
375480	chr3	rs35502899	161443279	G	C	0.759	0.762	0.988	-0.015702643727291	0.02	0.4317	14004	16757	14424.77
384906	chr3	rs9985382	161443501	G	A	0.821	0.818	0.972	0.0356952753244514	0.0223	0.11	14004	16757	14424.77
365340	chr3	rs60315691	161443596	G	A	0.759	0.762	0.988	-0.015702643727291	0.02	0.4308	14004	16757	14424.77
384951	chr3	rs114021632	161443805	A	T	0.978	0.98	0.933	-0.120000492397341	0.0609	0.04872	14004	16757	14424.77
374192	chr3	rs9758752	161444176	T	C	0.569	0.571	0.999	-0.000200020002667	0.0171	0.9926	14004	16757	14424.77
380847	chr3	rs9758756	161444220	T	C	0.569	0.571	0.999	0.0	0.0171	0.9994	14004	16757	14424.77
377120	chr3	rs62278590	161444256	G	A	0.864	0.864	0.972	0.0099998345783334	0.0251	0.6908	14004	16757	14424.77
366013	chr3	rs141943517	161444365	C	T	0.978	0.98	0.934	-0.120000492397341	0.0608	0.04854	14004	16757	14424.77
385145	chr3	rs138813822	161444388	C	T	0.975	0.976	0.901	-0.0688036036849463	0.0576	0.2324	14004	16757	14424.77
381137	chr3	rs142004679	161444427	G	A	0.962	0.961	0.932	-0.021203207651103	0.0457	0.6424	14004	16757	14424.77
361615	chr3	rs62278591	161444453	C	T	0.902	0.903	0.974	0.021497269010823	0.029	0.4574	14004	16757	14424.77
375866	chr3	rs111356330	161444828	C	T	0.984	0.986	0.882	-0.0996987957071184	0.077	0.1954	12960	14485	12994.15
372643	chr3	rs62278592	161444885	C	G	0.591	0.591	1.0	0.009504687014246	0.0172	0.5804	14004	16757	14424.77
380282	chr3	rs150974023	161444901	T	A	0.978	0.98	0.935	-0.120101972312862	0.0608	0.04813	14004	16757	14424.77
362106	chr3	rs9832382	161445130	C	T	0.569	0.571	1.0	0.0	0.0171	0.9983	14004	16757	14424.77
367117	chr3	rs190080406	161445180	G	A	0.978	0.98	0.936	-0.119899022778949	0.0607	0.04841	14004	16757	14424.77
369608	chr3	rs145408702	161445283	G	A	0.978	0.98	0.936	-0.120000492397341	0.0607	0.04813	14004	16757	14424.77
373897	chr3	rs142069077	161445442	A	T	0.978	0.98	0.936	-0.120101972312862	0.0607	0.04776	14004	16757	14424.77
382953	chr3	rs4856718	161445796	G	A	0.591	0.591	1.0	0.0093957216403621	0.0172	0.5841	14004	16757	14424.77
368230	chr3	rs4241430	161445846	A	G	0.57	0.572	1.0	0.0	0.0171	0.9986	14004	16757	14424.77
371898	chr3	rs55723504	161445854	T	G	0.833	0.829	0.977	0.0366019024445485	0.0229	0.1092	14004	16757	14424.77
367503	chr3	rs1476322	161446055	G	A	0.57	0.572	1.0	9.99950003332973e-05	0.0171	0.9953	14004	16757	14424.77
377032	chr3	rs1399900	161446446	A	T	0.984	0.986	0.888	-0.100096616538285	0.0767	0.1918	12960	14485	12994.15
380146	chr3	rs1399899	161446504	C	A	0.57	0.572	1.0	9.99950003332973e-05	0.0171	0.9967	14004	16757	14424.77
379738	chr3	rs76374656	161446569	A	G	0.962	0.961	0.935	-0.0206007457079636	0.0456	0.6522	14004	16757	14424.77
384642	chr3	rs2404815	161446857	T	C	0.57	0.572	1.0	-0.000200020002667	0.0171	0.9928	14004	16757	14424.77
359573	chr3	rs9862749	161446879	T	A	0.591	0.591	1.0	0.0092966519050945	0.0172	0.5901	14004	16757	14424.77
368415	chr3	rs4856719	161447320	A	G	0.591	0.591	1.0	0.0090984829852593	0.0172	0.5962	14004	16757	14424.77
372851	chr3	rs4241431	161447745	G	T	0.585	0.586	0.997	0.0044003044444822	0.0172	0.7981	14004	16757	14424.77
380780	chr3	rs16833265	161447835	T	C	0.96	0.959	0.938	-0.005304041591906	0.0444	0.9055	14004	16757	14424.77
380597	chr3	rs9848553	161448021	G	A	0.832	0.829	0.977	0.03649585023784	0.0229	0.11	14004	16757	14424.77
367074	chr3	rs2404817	161448354	G	T	0.57	0.571	1.0	-0.0005001250416822	0.0171	0.9787	14004	16757	14424.77
361367	chr3	rs2063837	161448605	T	G	0.57	0.571	1.0	-0.0005001250416822	0.0171	0.9775	14004	16757	14424.77
370743	chr3	rs9849475	161448621	G	A	0.832	0.829	0.977	0.0363994293800054	0.0229	0.111	14004	16757	14424.77
371923	chr3	rs1878063	161449094	T	A	0.591	0.591	1.0	0.0089002747867194	0.0172	0.6048	14004	16757	14424.77
364830	chr3	rs523441	161450141	C	T	0.905	0.906	0.974	0.016296487966892	0.0293	0.5772	14004	16757	14424.77
376911	chr3	rs17424572	161451332	G	A	0.983	0.985	0.871	-0.119301688225672	0.0722	0.0987	14004	16757	14424.77
377916	chr3	rs515915	161451387	C	T	0.57	0.571	1.0	-0.0004000800213396	0.0171	0.9836	14004	16757	14424.77
382312	chr3	rs1399901	161451496	C	T	0.979	0.98	0.953	-0.122404950267085	0.0615	0.0467	14004	16757	14424.77
378591	chr3	rs78297773	161452799	C	A	0.832	0.829	0.98	0.0352030377085245	0.0228	0.1232	14004	16757	14424.77
368438	chr3	rs73168064	161453326	C	T	0.832	0.829	0.98	0.0350968370374295	0.0228	0.1237	14004	16757	14424.77
372825	chr3	rs116161336	161453561	G	C	0.987	0.988	0.804	-0.09330020116546	0.1024	0.3622	10547	11393	10311.78
371370	chr3	rs75698436	161453664	G	A	0.962	0.961	0.938	-0.0196008476550609	0.0457	0.668	14004	16757	14424.77
368154	chr3	rs507856	161453946	C	T	0.569	0.571	1.0	-0.0018016219466282	0.0171	0.9178	14004	16757	14424.77
361238	chr3	rs113060438	161454125	T	C	0.973	0.976	0.917	-0.156396533202382	0.0561	0.005297	14004	16757	14424.77
359703	chr3	rs113567840	161454729	G	A	0.983	0.985	0.898	-0.102099172955455	0.0705	0.1474	14004	16757	14424.77
376855	chr3	rs17490325	161454863	T	C	0.832	0.829	0.982	0.0336958638567256	0.0228	0.1392	14004	16757	14424.77
381446	chr3	rs4376051	161455035	C	T	0.569	0.57	1.0	-0.001501126126267	0.0171	0.9278	14004	16757	14424.77
371785	chr3	rs17424676	161455109	A	G	0.832	0.829	0.982	0.0336958638567256	0.0228	0.1398	14004	16757	14424.77
369152	chr3	rs76568570	161455133	A	G	0.962	0.961	0.94	-0.0181028726978536	0.0456	0.6921	14004	16757	14424.77
375696	chr3	rs9819763	161455195	A	G	0.726	0.724	0.989	0.0288983900426488	0.0191	0.1306	14004	16757	14424.77
362002	chr3	rs73168065	161455592	T	G	0.832	0.829	0.982	0.0335991726304121	0.0228	0.14	14004	16757	14424.77
362908	chr3	rs7613249	161455833	T	A	0.905	0.906	0.975	0.0134984841513417	0.0293	0.6445	14004	16757	14424.77
378525	chr3	rs80021942	161455962	C	T	0.905	0.906	0.975	0.0135971385060249	0.0293	0.6436	14004	16757	14424.77
378198	chr3	rs4499620	161456269	C	G	0.832	0.829	0.982	0.0336958638567256	0.0228	0.1395	14004	16757	14424.77
380261	chr3	rs139769218	161456286	C	T	0.486	0.482	0.882	0.0021975835434872	0.0181	0.9052	14004	16757	14424.77
373448	chr3	rs475336	161456914	A	G	0.726	0.724	0.989	0.0288983900426488	0.0191	0.1307	14004	16757	14424.77
362381	chr3	rs693627	161456946	G	A	0.905	0.906	0.974	0.013202462677756	0.0293	0.652	14004	16757	14424.77
364694	chr3	rs75260503	161457051	G	A	0.935	0.938	0.967	-0.0722051682492376	0.0352	0.03999	14004	16757	14424.77
371128	chr3	rs17424704	161457146	C	A	0.832	0.829	0.983	0.0336958638567256	0.0228	0.1387	14004	16757	14424.77
380035	chr3	rs16833291	161457209	C	T	0.962	0.961	0.942	-0.0168003386783461	0.0456	0.7118	14004	16757	14424.77
378028	chr3	rs73168067	161457291	C	T	0.832	0.829	0.983	0.0338022134084658	0.0228	0.1381	14004	16757	14424.77
378971	chr3	rs10513569	161458222	C	T	0.832	0.829	0.983	0.0341985075799122	0.0228	0.1337	14004	16757	14424.77
369619	chr3	rs73168069	161458853	C	T	0.832	0.829	0.983	0.0341985075799122	0.0228	0.1331	14004	16757	14424.77
383890	chr3	rs536964	161459025	G	T	0.905	0.906	0.975	0.0131037693769772	0.0293	0.6555	14004	16757	14424.77
376715	chr3	rs57738525	161459041	A	G	0.962	0.961	0.943	-0.0187038311937836	0.0456	0.681	14004	16757	14424.77
366844	chr3	rs16833306	161459150	G	A	0.962	0.961	0.941	-0.0185000759845861	0.0455	0.6841	14004	16757	14424.77
380472	chr3	rs2404818	161459498	C	G	0.832	0.829	0.984	0.0343048036919902	0.0228	0.1321	14004	16757	14424.77
366661	chr3	rs498051	161460507	G	C	0.905	0.906	0.974	0.013202462677756	0.0293	0.6519	14004	16757	14424.77
380328	chr3	rs7644833	161460899	C	T	0.568	0.57	1.0	-0.001501126126267	0.0171	0.9313	14004	16757	14424.77
372098	chr3	rs524462	161461110	T	A	0.725	0.724	0.99	0.0285971749776749	0.0191	0.134	14004	16757	14424.77
378928	chr3	rs528355	161461557	G	A	0.725	0.723	0.989	0.0288012338056278	0.0191	0.1309	14004	16757	14424.77
375820	chr3	rs554752	161462086	C	A	0.725	0.724	0.99	0.0284999894699013	0.0191	0.135	14004	16757	14424.77
365128	chr3	rs9820572	161462675	G	C	0.725	0.724	0.991	0.0287040681283552	0.0191	0.133	14004	16757	14424.77
379831	chr3	rs9861996	161462911	A	G	0.725	0.724	0.991	0.0287040681283552	0.0191	0.1327	14004	16757	14424.77
380898	chr3	rs9824940	161463031	G	A	0.725	0.724	0.991	0.0287040681283552	0.0191	0.1329	14004	16757	14424.77
369541	chr3	rs77577064	161463500	G	A	0.962	0.961	0.931	-0.0164953025291975	0.0457	0.7182	14004	16757	14424.77
365676	chr3	rs514683	161463625	A	G	0.904	0.906	0.975	0.0118001041157506	0.0293	0.6869	14004	16757	14424.77
366729	chr3	rs79472201	161463691	G	A	0.963	0.961	0.941	-0.0154994990469515	0.0457	0.7342	14004	16757	14424.77
383801	chr3	rs574215	161464022	A	G	0.725	0.724	0.991	0.0288012338056278	0.0191	0.1308	14004	16757	14424.77
364522	chr3	rs487000	161464371	A	T	0.568	0.57	1.0	-0.0009004052431641	0.0171	0.9565	14004	16757	14424.77
384478	chr3	rs482314	161464879	A	G	0.635	0.635	0.997	0.0139029051689914	0.0177	0.4318	14004	16757	14424.77
361895	chr3	rs479750	161465095	C	T	0.725	0.724	0.992	0.0288983900426488	0.0191	0.1299	14004	16757	14424.77
366712	chr3	rs530669	161465648	A	G	0.725	0.724	0.992	0.0288983900426488	0.0191	0.1298	14004	16757	14424.77
370310	chr3	rs1550155	161465744	C	T	0.935	0.938	0.972	-0.0688036036849463	0.035	0.04931	14004	16757	14424.77
364533	chr3	rs528742	161465882	G	C	0.568	0.57	1.0	-0.0008003201707691	0.0171	0.9622	14004	16757	14424.77
366236	chr3	rs525965	161466182	G	C	0.725	0.723	0.991	0.0291023874205329	0.0191	0.1264	14004	16757	14424.77
381647	chr3	rs518205	161469818	G	A	0.904	0.906	0.977	0.0119977384336167	0.0292	0.6807	14004	16757	14424.77
381540	chr3	rs491775	161470387	A	T	0.725	0.723	0.992	0.0295005481176215	0.019	0.1211	14004	16757	14424.77
368000	chr3	rs112532375	161470410	C	T	0.982	0.984	0.89	-0.0988042770586023	0.0686	0.15	14004	16757	14424.77
374722	chr3	rs572525	161470438	G	A	0.905	0.906	0.977	0.0118989261570991	0.0292	0.6837	14004	16757	14424.77
375560	chr3	rs490737	161470537	T	C	0.636	0.635	0.998	0.0141987193998129	0.0177	0.4222	14004	16757	14424.77
362061	chr3	rs573462	161470540	A	C	0.569	0.57	1.0	-0.0004000800213396	0.0171	0.9791	14004	16757	14424.77
369690	chr3	rs489939	161470592	G	A	0.905	0.906	0.977	0.0118001041157506	0.0292	0.686	14004	16757	14424.77
377708	chr3	rs493275	161471398	G	A	0.568	0.57	1.0	-0.0003000450090019	0.0171	0.9874	14004	16757	14424.77
359050	chr3	rs516157	161471611	A	T	0.725	0.723	0.993	0.0297044227063309	0.019	0.119	14004	16757	14424.77
364091	chr3	rs61556020	161471862	T	G	0.832	0.829	0.988	0.0361969153118182	0.0227	0.1117	14004	16757	14424.77
367510	chr3	rs488002	161472974	G	A	0.636	0.635	0.999	0.0143958802837323	0.0176	0.4131	14004	16757	14424.77
364706	chr3	rs485315	161473229	C	T	0.725	0.724	0.994	0.0295005481176215	0.019	0.1216	14004	16757	14424.77
364642	chr3	rs12489261	161474909	G	T	0.832	0.829	0.99	0.036997088886122	0.0227	0.1034	14004	16757	14424.77
370130	chr3	rs7650155	161475216	A	G	0.569	0.57	1.0	-0.000200020002667	0.0171	0.9929	14004	16757	14424.77
366345	chr3	rs73168079	161475370	T	G	0.832	0.829	0.99	0.0368043345220483	0.0227	0.105	14004	16757	14424.77
379477	chr3	rs9832859	161475537	C	A	0.725	0.723	0.994	0.0298985503458634	0.019	0.1166	14004	16757	14424.77
378799	chr3	rs73168081	161475637	C	T	0.832	0.829	0.989	0.0368043345220483	0.0227	0.1046	14004	16757	14424.77
374487	chr3	rs17424987	161475954	G	A	0.832	0.829	0.99	0.0369007163483657	0.0227	0.1039	14004	16757	14424.77
373624	chr3	rs9290094	161476636	T	C	0.904	0.905	0.978	0.0108014536938559	0.0292	0.7116	14004	16757	14424.77
366205	chr3	rs528970	161477076	A	G	0.725	0.724	0.995	0.0299956000353805	0.019	0.1154	14004	16757	14424.77
364246	chr3	rs514816	161478145	G	A	0.725	0.724	0.994	0.0299956000353805	0.019	0.1148	14004	16757	14424.77
380139	chr3	rs541222	161478669	C	T	0.725	0.724	0.994	0.0299956000353805	0.019	0.1145	14004	16757	14424.77
361482	chr3	rs541280	161478690	A	G	0.904	0.905	0.977	0.0109992854583691	0.0292	0.7055	14004	16757	14424.77
381606	chr3	rs76565206	161478697	A	G	0.937	0.939	0.982	-0.0618966805401821	0.0353	0.07921	14004	16757	14424.77
360821	chr3	rs541447	161478751	A	G	0.904	0.905	0.978	0.0110981866660334	0.0292	0.7035	14004	16757	14424.77
365303	chr3	rs76917399	161478923	T	C	0.937	0.939	0.982	-0.0618966805401821	0.0353	0.07909	14004	16757	14424.77
380894	chr3	rs545932	161479240	C	T	0.904	0.905	0.977	0.0117012723076411	0.0292	0.6879	14004	16757	14424.77
377359	chr3	rs77135183	161479252	C	G	0.937	0.939	0.983	-0.0620030714417325	0.0353	0.07882	14004	16757	14424.77
371548	chr3	rs73168084	161479775	T	G	0.832	0.829	0.987	0.0371030879515023	0.0227	0.1028	14004	16757	14424.77
379423	chr3	rs308689	161479873	T	C	0.636	0.635	0.997	0.0148984646619666	0.0177	0.3986	14004	16757	14424.77
382093	chr3	rs73168085	161480104	A	C	0.832	0.829	0.987	0.036997088886122	0.0227	0.1031	14004	16757	14424.77
382388	chr3	rs73168086	161480571	T	C	0.832	0.829	0.987	0.036997088886122	0.0227	0.1036	14004	16757	14424.77
367655	chr3	rs12639009	161480784	T	G	0.832	0.829	0.987	0.0369007163483657	0.0227	0.1042	14004	16757	14424.77
361317	chr3	rs547631	161481029	C	T	0.725	0.724	0.993	0.0299956000353805	0.019	0.1154	14004	16757	14424.77
380075	chr3	rs177821	161481069	C	A	0.725	0.724	0.993	0.0298985503458634	0.019	0.1159	14004	16757	14424.77
377239	chr3	rs75750193	161481786	G	A	0.981	0.983	0.892	-0.0975025813612386	0.0673	0.1475	14004	16757	14424.77
380454	chr3	rs186302	161482118	C	T	0.905	0.906	0.978	0.0124027667170427	0.0292	0.6709	14004	16757	14424.77
382377	chr3	rs308690	161482645	G	T	0.725	0.724	0.991	0.0301993737308422	0.019	0.1129	14004	16757	14424.77
366512	chr3	rs186303	161483227	G	C	0.905	0.906	0.977	0.0126002819757385	0.0292	0.6655	14004	16757	14424.77
371667	chr3	rs172624	161483418	C	A	0.725	0.724	0.989	0.0305001066483263	0.0191	0.1099	14004	16757	14424.77
360608	chr3	rs16833340	161483917	G	C	0.963	0.962	0.94	-0.0138961051921114	0.046	0.7623	14004	16757	14424.77
370061	chr3	rs308691	161484296	T	C	0.905	0.906	0.976	0.0136957831289865	0.0293	0.6407	14004	16757	14424.77
360323	chr3	rs308692	161484631	C	A	0.725	0.724	0.986	0.0305001066483263	0.0191	0.1104	14004	16757	14424.77
382959	chr3	rs308693	161485407	G	A	0.904	0.906	0.974	0.013202462677756	0.0292	0.6522	14004	16757	14424.77
369850	chr3	rs308694	161485704	C	T	0.905	0.906	0.975	0.0131037693769772	0.0292	0.6537	14004	16757	14424.77
370765	chr3	rs12636658	161486040	G	T	0.832	0.83	0.973	0.0369007163483657	0.0229	0.1077	14004	16757	14424.77
384564	chr3	rs308695	161486251	G	A	0.726	0.724	0.98	0.0310043588626902	0.0192	0.1053	14004	16757	14424.77
365995	chr3	rs308696	161487215	T	G	0.905	0.906	0.974	0.0134984841513417	0.0292	0.6446	14004	16757	14424.77
375229	chr3	rs73168089	161487218	T	C	0.832	0.83	0.969	0.036997088886122	0.023	0.1074	14004	16757	14424.77
372584	chr3	rs308697	161487491	C	A	0.726	0.724	0.976	0.0314017631395316	0.0192	0.1021	14004	16757	14424.77
369929	chr3	rs308698	161488348	A	T	0.905	0.906	0.973	0.0134984841513417	0.0292	0.6455	14004	16757	14424.77
375759	chr3	rs308699	161488369	G	A	0.905	0.906	0.973	0.0133011462391285	0.0293	0.6484	14004	16757	14424.77
360947	chr3	rs57011661	161488707	G	T	0.832	0.83	0.964	0.03649585023784	0.023	0.113	14004	16757	14424.77
361041	chr3	rs9840785	161489080	A	C	0.848	0.851	0.993	-0.0480984034910313	0.0237	0.04213	14004	16757	14424.77
374379	chr3	rs6766434	161489499	C	T	0.937	0.939	0.986	-0.0600048139370291	0.0351	0.08792	14004	16757	14424.77
380312	chr3	rs6766435	161489507	C	G	0.848	0.851	0.994	-0.0480039732984809	0.0237	0.04288	14004	16757	14424.77
376643	chr3	rs6779522	161489730	T	G	0.574	0.575	0.983	-0.0006001800720324	0.0173	0.9744	14004	16757	14424.77
368251	chr3	rs9845882	161489867	A	G	0.848	0.851	0.994	-0.0480039732984809	0.0237	0.04262	14004	16757	14424.77
359088	chr3	rs551016	161489880	T	C	0.574	0.575	0.982	-0.0006001800720324	0.0173	0.971	14004	16757	14424.77
360844	chr3	rs1515730	161490079	G	A	0.848	0.851	0.994	-0.0480039732984809	0.0237	0.0426	14004	16757	14424.77
360904	chr3	rs1515729	161490098	A	G	0.848	0.851	0.993	-0.0480039732984809	0.0237	0.0427	14004	16757	14424.77
373627	chr3	rs1436736	161490532	T	C	0.848	0.851	0.991	-0.047899061319535	0.0237	0.04343	14004	16757	14424.77
360107	chr3	rs4856651	161490610	A	G	0.848	0.851	0.99	-0.047899061319535	0.0237	0.0435	14004	16757	14424.77
368515	chr3	rs4856723	161490760	A	G	0.848	0.851	0.988	-0.047899061319535	0.0238	0.04389	14004	16757	14424.77
365118	chr3	rs4856724	161490814	C	T	0.848	0.851	0.987	-0.0486966685402845	0.0238	0.0405	14004	16757	14424.77
385087	chr3	rs4856725	161491102	C	A	0.848	0.851	0.987	-0.047899061319535	0.0238	0.04401	14004	16757	14424.77
381381	chr3	rs73168093	161491136	G	A	0.832	0.83	0.956	0.0363029992242924	0.0231	0.1165	14004	16757	14424.77
374303	chr3	rs518024	161491151	T	C	0.574	0.575	0.976	-0.0003000450090019	0.0174	0.9856	14004	16757	14424.77
369969	chr3	rs502153	161491243	C	T	0.574	0.575	0.975	-0.0003000450090019	0.0174	0.9853	14004	16757	14424.77
366965	chr3	rs13314929	161491260	C	G	0.848	0.851	0.983	-0.047899061319535	0.0238	0.04441	14004	16757	14424.77
381890	chr3	rs4856726	161491370	T	C	0.848	0.851	0.98	-0.0475004961488543	0.0238	0.04615	14004	16757	14424.77
371126	chr3	rs13318665	161491373	T	G	0.848	0.851	0.98	-0.0475948788076838	0.0238	0.04597	14004	16757	14424.77
376350	chr3	rs6768184	161491740	T	C	0.904	0.905	0.958	0.0154992634469238	0.0294	0.5989	14004	16757	14424.77
371612	chr3	rs192812	161491831	C	T	0.737	0.735	0.955	0.0333960906184285	0.0197	0.08927	14004	16757	14424.77
368414	chr3	rs74758022	161492392	G	A	0.936	0.938	0.958	-0.0603977725486758	0.0355	0.08891	14004	16757	14424.77
361316	chr3	rs17425527	161492417	C	G	0.833	0.83	0.945	0.0371994409891063	0.0233	0.1107	14004	16757	14424.77
380155	chr3	rs9857417	161492457	A	C	0.848	0.851	0.97	-0.0473956369746291	0.024	0.04793	14004	16757	14424.77
368018	chr3	rs75209712	161492469	C	G	0.963	0.962	0.906	-0.0169020380753563	0.0467	0.7171	14004	16757	14424.77
374728	chr3	rs78189118	161492778	A	G	0.981	0.983	0.872	-0.0891044750828209	0.0665	0.1803	14004	16757	14424.77
362186	chr3	rs76912822	161492868	C	T	0.936	0.938	0.953	-0.0603021738083819	0.0356	0.08988	14004	16757	14424.77
359330	chr3	rs308705	161493361	G	A	0.722	0.72	0.935	0.0317021347305135	0.0195	0.1046	14004	16757	14424.77
367597	chr3	rs308704	161493413	G	C	0.564	0.566	0.948	-0.000200020002667	0.0176	0.9899	14004	16757	14424.77
384864	chr3	rs308703	161493420	T	C	0.9	0.902	0.925	0.0160997014894237	0.0294	0.5846	14004	16757	14424.77
377942	chr3	rs17425603	161493558	T	C	0.832	0.829	0.936	0.0352030377085245	0.0234	0.1315	14004	16757	14424.77
374597	chr3	rs111477329	161494193	G	C	0.97	0.971	0.813	-0.0088994831870327	0.0549	0.8707	14004	16757	14424.77
369298	chr3	rs2118099	161494597	A	T	0.153	0.151	0.92	-0.004701032558649	0.0247	0.85	14004	16757	14424.77
377605	chr3	rs111275252	161494774	C	T	0.967	0.969	0.812	-0.0358033589652777	0.0527	0.4971	14004	16757	14424.77
382774	chr3	rs35608652	161494858	T	A	0.156	0.153	0.926	-0.0031048149534787	0.0245	0.8986	14004	16757	14424.77
382545	chr3	rs1119259	161494920	G	A	0.156	0.153	0.926	-0.0028039273327342	0.0245	0.9084	14004	16757	14424.77
382873	chr3	rs1849998	161494945	G	A	0.155	0.153	0.925	-0.0043996643446871	0.0246	0.8565	14004	16757	14424.77
380944	chr3	rs1849997	161495014	C	A	0.189	0.184	0.915	0.0038027603329278	0.0228	0.8685	14004	16757	14424.77
385132	chr3	rs1987997	161495192	C	T	0.156	0.153	0.931	-0.0030045090202987	0.0244	0.901	14004	16757	14424.77
361123	chr3	rs11929455	161495193	G	A	0.95	0.952	0.926	-0.0546040319940407	0.0407	0.1794	14004	16757	14424.77
367250	chr3	rs11921748	161495421	A	G	0.95	0.952	0.93	-0.0546040319940407	0.0406	0.1784	14004	16757	14424.77
383795	chr3	rs4256146	161495464	G	A	0.156	0.153	0.935	-0.0032954239497972	0.0244	0.8923	14004	16757	14424.77
374485	chr3	rs4574316	161495510	T	C	0.0981	0.0972	0.921	-0.0352023974087295	0.0302	0.2445	14004	16757	14424.77
379612	chr3	rs4256147	161495575	G	A	0.0947	0.0939	0.929	-0.0346017967900747	0.0306	0.2577	14004	16757	14424.77
376213	chr3	rs308701	161495874	G	C	0.918	0.917	0.937	0.0404987422798789	0.032	0.2065	14004	16757	14424.77
363176	chr3	rs9290095	161496202	G	A	0.939	0.941	0.944	-0.0442967745820927	0.0366	0.2254	14004	16757	14424.77
372521	chr3	rs9813483	161496567	G	A	0.956	0.958	0.942	-0.0309026047398165	0.0429	0.4716	14004	16757	14424.77
369354	chr3	rs11711567	161496851	T	C	0.155	0.152	0.947	-0.0030045090202987	0.0243	0.9028	14004	16757	14424.77
383613	chr3	rs1515728	161497267	T	C	0.0942	0.0933	0.944	-0.0335981494309355	0.0305	0.2702	14004	16757	14424.77
381838	chr3	rs9838024	161497395	T	C	0.0941	0.0933	0.946	-0.0334016766340304	0.0304	0.2731	14004	16757	14424.77
376038	chr3	rs9856223	161497697	A	G	0.189	0.184	0.932	0.004001981379298	0.0226	0.8589	14004	16757	14424.77
360506	chr3	rs9985423	161498305	A	T	0.155	0.152	0.954	-0.0024028846163103	0.0242	0.9222	14004	16757	14424.77
379749	chr3	rs1515727	161498323	T	A	0.0939	0.093	0.954	-0.0325955083699338	0.0303	0.282	14004	16757	14424.77
372633	chr3	rs2404822	161498506	G	A	0.0938	0.0929	0.955	-0.032502530761974	0.0303	0.2841	14004	16757	14424.77
379218	chr3	rs10936238	161499569	G	A	0.939	0.941	0.953	-0.044401309298167	0.0364	0.2224	14004	16757	14424.77
383778	chr3	rs2082981	161499680	T	C	0.0939	0.093	0.954	-0.0326988269632397	0.0303	0.2812	14004	16757	14424.77
376003	chr3	rs9833527	161499879	G	A	0.956	0.958	0.948	-0.0334016766340304	0.0428	0.4345	14004	16757	14424.77
377967	chr3	rs9985316	161500072	C	A	0.155	0.152	0.956	-0.0026033858701149	0.0242	0.9153	14004	16757	14424.77
365747	chr3	rs10513570	161500610	C	G	0.95	0.952	0.946	-0.0534007767271153	0.0401	0.1822	14004	16757	14424.77
366024	chr3	rs12489743	161500767	G	T	0.155	0.152	0.955	-0.0026033858701149	0.0242	0.9143	14004	16757	14424.77
371329	chr3	rs16833410	161500779	A	G	0.939	0.941	0.953	-0.0423022562339069	0.0363	0.2444	14004	16757	14424.77
374252	chr3	rs12490422	161500902	G	A	0.155	0.152	0.956	-0.0026033858701149	0.0241	0.9149	14004	16757	14424.77
363193	chr3	rs308688	161501004	T	G	0.918	0.917	0.951	0.0392014821991368	0.0319	0.2188	14004	16757	14424.77
358865	chr3	rs116227233	161501442	G	A	0.968	0.969	0.839	-0.0289037168568363	0.0522	0.5795	14004	16757	14424.77
376750	chr3	rs1515739	161501493	A	G	0.155	0.152	0.956	-0.0029042131473898	0.0241	0.9054	14004	16757	14424.77
360675	chr3	rs16833420	161501743	T	G	0.956	0.958	0.95	-0.0329985112635755	0.0426	0.4396	14004	16757	14424.77
368506	chr3	rs1515738	161501787	C	T	0.0941	0.0931	0.951	-0.0328021562323804	0.0304	0.28	14004	16757	14424.77
382714	chr3	rs10804791	161501974	C	T	0.0943	0.0934	0.95	-0.0338050046123612	0.0303	0.2656	14004	16757	14424.77
368127	chr3	rs11921798	161502714	C	A	0.156	0.153	0.957	-0.0031950988965408	0.0241	0.8932	14004	16757	14424.77
372285	chr3	rs10936239	161502914	G	T	0.0946	0.0936	0.949	-0.033701571673015	0.0303	0.2663	14004	16757	14424.77
361888	chr3	rs10936240	161502957	A	G	0.0946	0.0936	0.949	-0.033701571673015	0.0303	0.2666	14004	16757	14424.77
359247	chr3	rs62278615	161503038	G	T	0.939	0.941	0.955	-0.0431998193062192	0.0363	0.2336	14004	16757	14424.77
382513	chr3	rs62278616	161503096	G	A	0.956	0.958	0.952	-0.0344982814075965	0.0426	0.4189	14004	16757	14424.77
358841	chr3	rs10936241	161503238	T	A	0.0947	0.0936	0.949	-0.0338050046123612	0.0303	0.2657	14004	16757	14424.77
365042	chr3	rs10936242	161503376	A	T	0.156	0.153	0.958	-0.0031950988965408	0.0241	0.8939	14004	16757	14424.77
363813	chr3	rs1996264	161504007	C	T	0.156	0.153	0.959	-0.0031048149534787	0.0241	0.896	14004	16757	14424.77
370950	chr3	rs12054391	161504207	T	C	0.156	0.153	0.959	-0.0031950988965408	0.0241	0.8949	14004	16757	14424.77
369435	chr3	rs9855725	161504344	G	A	0.939	0.941	0.957	-0.0426987545331152	0.0362	0.2388	14004	16757	14424.77
372253	chr3	rs60832962	161504374	T	C	0.967	0.968	0.838	-0.0256973671872587	0.0515	0.6171	14004	16757	14424.77
384162	chr3	rs61063942	161504950	T	C	0.966	0.967	0.828	-0.0242004837056584	0.051	0.6357	14004	16757	14424.77
361052	chr3	rs9842393	161505060	G	C	0.956	0.958	0.954	-0.0341050206499513	0.0425	0.4226	14004	16757	14424.77
376602	chr3	rs10936243	161505880	T	G	0.156	0.153	0.959	-0.0031950988965408	0.0241	0.8926	14004	16757	14424.77
365853	chr3	rs13060639	161506514	C	T	0.156	0.153	0.959	-0.0031950988965408	0.0241	0.8932	14004	16757	14424.77
374939	chr3	rs693859	161507673	T	A	0.917	0.917	0.95	0.0381047060335456	0.0318	0.2309	14004	16757	14424.77
359729	chr3	rs9820263	161508114	A	T	0.938	0.941	0.956	-0.044495399886564	0.0362	0.2189	14004	16757	14424.77
365881	chr3	rs9858269	161508143	C	T	0.0948	0.0937	0.947	-0.0338981034057645	0.0303	0.2644	14004	16757	14424.77
365803	chr3	rs9859265	161508795	C	T	0.939	0.941	0.956	-0.0430954101055856	0.0362	0.2348	14004	16757	14424.77
377773	chr3	rs9879208	161508806	T	A	0.0948	0.0937	0.947	-0.0338981034057645	0.0304	0.2646	14004	16757	14424.77
368259	chr3	rs115676632	161508916	G	A	0.968	0.969	0.836	-0.0225012653465135	0.0517	0.6634	14004	16757	14424.77
364212	chr3	rs59282056	161509218	C	T	0.967	0.969	0.836	-0.0217958123704574	0.0517	0.6739	14004	16757	14424.77
382372	chr3	rs62278641	161509370	A	G	0.956	0.958	0.955	-0.0361972883118878	0.0427	0.3966	14004	16757	14424.77
367967	chr3	rs56011310	161509385	C	T	0.966	0.968	0.828	-0.0206007457079636	0.0512	0.6874	14004	16757	14424.77
378330	chr3	rs78999589	161510028	G	A	0.966	0.968	0.827	-0.0201006717070029	0.0512	0.695	14004	16757	14424.77
364690	chr3	rs1370088	161510871	A	G	0.917	0.917	0.949	0.0385955177593629	0.0318	0.2244	14004	16757	14424.77
365483	chr3	rs9875108	161511618	G	A	0.0948	0.0937	0.946	-0.0341050206499513	0.0304	0.2619	14004	16757	14424.77
382415	chr3	rs9819591	161511650	T	C	0.0948	0.0937	0.945	-0.0341050206499513	0.0304	0.2616	14004	16757	14424.77
364558	chr3	rs59750999	161511974	C	A	0.156	0.153	0.957	-0.003596459514405	0.0241	0.8814	14004	16757	14424.77
364559	chr3	rs12696122	161512193	C	G	0.0948	0.0937	0.945	-0.034198147379977	0.0304	0.2608	14004	16757	14424.77
370201	chr3	rs10513571	161512468	G	A	0.156	0.153	0.957	-0.003596459514405	0.0241	0.881	14004	16757	14424.77
382607	chr3	rs10513572	161512573	A	G	0.0948	0.0937	0.945	-0.0341050206499513	0.0304	0.2622	14004	16757	14424.77
366123	chr3	rs17491851	161513272	G	A	0.917	0.917	0.948	0.0374017521540008	0.0318	0.2395	14004	16757	14424.77
374581	chr3	rs11914556	161513353	G	A	0.156	0.153	0.957	-0.0031950988965408	0.0241	0.8944	14004	16757	14424.77
380939	chr3	rs11914562	161513435	G	A	0.156	0.153	0.957	-0.0031048149534787	0.0241	0.8968	14004	16757	14424.77
363503	chr3	rs11918801	161513795	T	C	0.156	0.153	0.957	-0.0028039273327342	0.0241	0.909	14004	16757	14424.77
380825	chr3	rs1370087	161515001	A	G	0.917	0.916	0.947	0.0355022698424966	0.0317	0.264	14004	16757	14424.77
377288	chr3	rs1370086	161515014	C	T	0.19	0.186	0.935	0.0001999800026662	0.0225	0.994	14004	16757	14424.77
365576	chr3	rs76018866	161515228	G	A	0.967	0.968	0.824	-0.0178992398878318	0.0517	0.7296	14004	16757	14424.77
372257	chr3	rs12637350	161515272	G	C	0.956	0.958	0.954	-0.0364046818937998	0.0427	0.395	14004	16757	14424.77
374455	chr3	rs12629464	161515280	T	C	0.956	0.958	0.954	-0.0364046818937998	0.0428	0.3946	14004	16757	14424.77
365645	chr3	rs1865882	161515430	A	G	0.956	0.958	0.95	-0.0377953294954024	0.0426	0.3752	14004	16757	14424.77
383619	chr3	rs1865881	161515460	A	G	0.945	0.947	0.955	-0.02960390325858	0.0382	0.4388	14004	16757	14424.77
379149	chr3	rs57332006	161515497	C	T	0.967	0.968	0.821	-0.0174005146801673	0.0518	0.7366	14004	16757	14424.77
384011	chr3	rs4462979	161515522	G	T	0.157	0.154	0.954	-0.0026033858701149	0.0241	0.9135	14004	16757	14424.77
377343	chr3	rs1865880	161515597	C	T	0.917	0.917	0.949	0.0377003271828256	0.0318	0.2357	14004	16757	14424.77
378195	chr3	rs138194488	161516717	A	G	0.957	0.959	0.947	-0.0363009797263316	0.0431	0.3996	14004	16757	14424.77
369387	chr3	rs75943454	161517382	A	G	0.966	0.968	0.809	-0.0170952954286372	0.0517	0.7401	14004	16757	14424.77
382894	chr3	rs4856653	161517689	G	A	0.149	0.147	0.956	-0.010302892995897	0.0246	0.6765	14004	16757	14424.77
380223	chr3	rs4856654	161517710	T	A	0.0946	0.0935	0.942	-0.0319964709431669	0.0305	0.2944	14004	16757	14424.77
379746	chr3	rs4856655	161517841	C	A	0.149	0.147	0.956	-0.0105959392134034	0.0246	0.6666	14004	16757	14424.77
360139	chr3	rs12639469	161517861	G	A	0.149	0.147	0.956	-0.0105959392134034	0.0246	0.6672	14004	16757	14424.77
383881	chr3	rs9290096	161517952	C	T	0.945	0.947	0.955	-0.0270012755029434	0.0382	0.4795	14004	16757	14424.77
374329	chr3	rs9883611	161518222	G	T	0.945	0.947	0.954	-0.0267958227871631	0.0383	0.4835	14004	16757	14424.77
375464	chr3	rs2196535	161518228	A	G	0.917	0.917	0.947	0.0390957053401303	0.0318	0.2198	14004	16757	14424.77
361606	chr3	rs10936244	161518506	G	A	0.149	0.147	0.955	-0.0106970095483354	0.0246	0.665	14004	16757	14424.77
375238	chr3	rs9809075	161518594	G	A	0.0946	0.0934	0.942	-0.0319035490130083	0.0305	0.2969	14004	16757	14424.77
382303	chr3	rs1836936	161518866	T	A	0.0946	0.0934	0.942	-0.0318003125497978	0.0305	0.2983	14004	16757	14424.77
362779	chr3	rs34252675	161519337	C	T	0.149	0.146	0.953	-0.0095050300143049	0.0247	0.701	14004	16757	14424.77
360836	chr3	rs2196534	161519539	C	G	0.944	0.946	0.951	-0.0259949602770859	0.038	0.4944	14004	16757	14424.77
378577	chr3	rs77426467	161519628	C	A	0.149	0.147	0.954	-0.0106970095483354	0.0246	0.6647	14004	16757	14424.77
365369	chr3	rs56878138	161519921	A	G	0.955	0.957	0.95	-0.0340015566760147	0.0423	0.4208	14004	16757	14424.77
383322	chr3	rs12486912	161519934	G	A	0.132	0.13	0.893	-0.0132980281439898	0.0267	0.6175	14004	16757	14424.77
371530	chr3	rs16833442	161520341	G	A	0.149	0.146	0.953	-0.0113036461713921	0.0247	0.6463	14004	16757	14424.77
380798	chr3	rs16833446	161520401	A	T	0.149	0.146	0.953	-0.0114047880634385	0.0247	0.6435	14004	16757	14424.77
373410	chr3	rs4856727	161520586	G	A	0.0929	0.092	0.94	-0.0322959448008212	0.0308	0.2942	14004	16757	14424.77
363728	chr3	rs4856728	161520610	A	G	0.0929	0.0919	0.94	-0.0323992324466777	0.0308	0.2931	14004	16757	14424.77
383960	chr3	rs1436742	161520740	G	T	0.918	0.918	0.944	0.0392014821991368	0.0321	0.2227	14004	16757	14424.77
358540	chr3	rs2164570	161520834	G	A	0.191	0.186	0.918	9.99950003332973e-05	0.0227	0.9955	14004	16757	14424.77
368656	chr3	rs1436741	161520845	C	T	0.149	0.146	0.951	-0.0112025145079934	0.0247	0.6501	14004	16757	14424.77
362914	chr3	rs10936246	161521363	G	A	0.956	0.957	0.951	-0.0346949697968869	0.0425	0.413	14004	16757	14424.77
360606	chr3	rs12634015	161521774	T	C	0.0942	0.0932	0.927	-0.0302015087331214	0.0308	0.3265	14004	16757	14424.77
377197	chr3	rs2196533	161521994	T	C	0.149	0.146	0.945	-0.0112025145079934	0.0248	0.6508	14004	16757	14424.77
379982	chr3	rs60649244	161522041	G	A	0.956	0.957	0.949	-0.0338050046123612	0.0425	0.4271	14004	16757	14424.77
382409	chr3	rs1347625	161522399	A	G	0.956	0.957	0.947	-0.0329985112635755	0.0426	0.4381	14004	16757	14424.77
364368	chr3	rs1436740	161522742	T	C	0.956	0.957	0.946	-0.0322029950400999	0.0426	0.4489	14004	16757	14424.77
382542	chr3	rs2896973	161522769	G	C	0.137	0.134	0.938	-0.0110002818588653	0.0257	0.6689	14004	16757	14424.77
379565	chr3	rs4273381	161522886	A	T	0.956	0.957	0.944	-0.0319964709431669	0.0426	0.4527	14004	16757	14424.77
364791	chr3	rs1436739	161522943	T	C	0.956	0.957	0.944	-0.0319964709431669	0.0426	0.4536	14004	16757	14424.77
381417	chr3	rs2404824	161522995	A	G	0.137	0.134	0.937	-0.0116981574124923	0.0258	0.6497	14004	16757	14424.77
361119	chr3	rs2118098	161523133	C	T	0.139	0.136	0.929	-0.0110002818588653	0.0257	0.6684	14004	16757	14424.77
364937	chr3	rs4256144	161523204	G	T	0.155	0.152	0.92	-0.0074980401773571	0.0247	0.7625	14004	16757	14424.77
381152	chr3	rs2118097	161523244	A	G	0.139	0.136	0.928	-0.0111013930711739	0.0257	0.6652	14004	16757	14424.77
373895	chr3	rs1436738	161523263	G	A	0.0852	0.0858	0.909	-0.0406032684425478	0.0321	0.2063	14004	16757	14424.77
360802	chr3	rs1436737	161523600	G	A	0.162	0.162	0.876	-0.026600681797179	0.0247	0.2817	14004	16757	14424.77
364743	chr3	rs9859426	161523859	T	C	0.956	0.957	0.93	-0.0271040176920589	0.0429	0.5273	14004	16757	14424.77
358777	chr3	rs73020598	161524489	T	A	0.911	0.91	0.728	0.0379988130912113	0.035	0.2765	14004	16757	14424.77
376756	chr3	rs2118096	161525058	A	C	0.743	0.742	0.891	0.013202462677756	0.0205	0.5187	14004	16757	14424.77
380509	chr3	rs1550156	161525654	C	T	0.754	0.752	0.919	0.0142973047008244	0.0205	0.486	14004	16757	14424.77
368987	chr3	rs148448039	161525663	A	G	0.975	0.972	0.627	0.174196974913022	0.0678	0.0102	14004	16757	14424.77
382354	chr3	rs2404825	161526024	G	A	0.874	0.872	0.914	0.0384992991506098	0.0269	0.1514	14004	16757	14424.77
358923	chr3	rs2118095	161526081	G	C	0.395	0.396	0.905	-0.028399474521698	0.0183	0.1217	14004	16757	14424.77
369934	chr3	rs10936247	161527413	G	A	0.768	0.765	0.935	0.0198026272961797	0.0207	0.3389	14004	16757	14424.77
380498	chr3	rs767795	161528373	A	G	0.132	0.133	0.918	-0.0349952529972629	0.0264	0.1855	14004	16757	14424.77
364724	chr3	rs10513573	161528960	A	G	0.769	0.765	0.942	0.0203025023378308	0.0206	0.3254	14004	16757	14424.77
379244	chr3	rs116741547	161529667	C	T	0.393	0.395	0.921	-0.0306963490025976	0.0182	0.09128	14004	16757	14424.77
375927	chr3	rs1962657	161529764	A	G	0.139	0.141	0.922	-0.0396039865931634	0.0258	0.1242	14004	16757	14424.77
382640	chr3	rs1898285	161531378	T	G	0.161	0.16	0.931	-0.0274020297483382	0.0243	0.2601	14004	16757	14424.77
362659	chr3	rs2404828	161532243	T	G	0.391	0.394	0.935	-0.0319964709431669	0.0181	0.07636	14004	16757	14424.77
367766	chr3	rs12636315	161533629	C	T	0.393	0.395	0.941	-0.0315009870620622	0.018	0.08051	14004	16757	14424.77
367811	chr3	rs73170127	161533730	C	T	0.769	0.766	0.973	0.0193025022544974	0.0203	0.3413	14004	16757	14424.77
366921	chr3	rs12485349	161533999	T	C	0.769	0.766	0.975	0.0194986595340326	0.0203	0.3374	14004	16757	14424.77
369246	chr3	rs11717351	161534083	G	A	0.392	0.394	0.944	-0.031397792147416	0.018	0.08075	14004	16757	14424.77
384219	chr3	rs2033686	161535407	A	C	0.77	0.766	0.982	0.0194986595340326	0.0202	0.3355	14004	16757	14424.77
370127	chr3	rs10936248	161536436	T	C	0.146	0.145	0.953	-0.0346949697968869	0.0251	0.167	14004	16757	14424.77
373730	chr3	rs9848255	161536449	G	A	0.146	0.145	0.953	-0.0347985055426955	0.0251	0.1652	14004	16757	14424.77
361137	chr3	rs1436735	161536541	C	T	0.132	0.133	0.948	-0.0372969647443931	0.026	0.1508	14004	16757	14424.77
363166	chr3	rs17427131	161537899	C	T	0.771	0.768	0.993	0.0193025022544974	0.0201	0.3369	14004	16757	14424.77
362029	chr3	rs73170130	161538683	A	G	0.771	0.768	0.992	0.0195967237465575	0.0202	0.3315	14004	16757	14424.77
380840	chr3	rs2046942	161540254	G	C	0.391	0.394	0.956	-0.0331018715051171	0.0179	0.06388	14004	16757	14424.77
363067	chr3	rs6779918	161540640	T	C	0.148	0.149	0.951	-0.0331949048576409	0.0247	0.1787	14004	16757	14424.77
373773	chr3	rs11926881	161540839	G	T	0.391	0.394	0.956	-0.0331018715051171	0.0179	0.06369	14004	16757	14424.77
362485	chr3	rs9874696	161541578	C	G	0.141	0.141	0.946	-0.0282040203730758	0.0253	0.2662	14004	16757	14424.77
384414	chr3	rs9841487	161542065	A	G	0.935	0.935	0.889	0.023198814502523	0.0366	0.526	14004	16757	14424.77
369791	chr3	rs17427370	161542639	T	G	0.954	0.956	0.624	-0.0172987645783295	0.0512	0.7352	14004	16757	14424.77
372869	chr3	rs7620420	161542671	C	T	0.749	0.747	0.954	0.0236969951765786	0.02	0.2363	14004	16757	14424.77
358922	chr3	rs1009379	161544693	T	C	0.771	0.767	0.973	0.021497269010823	0.0203	0.2902	14004	16757	14424.77
375555	chr3	rs1550152	161544746	G	C	0.148	0.149	0.932	-0.0320997276601081	0.025	0.1987	14004	16757	14424.77
378937	chr3	rs13061797	161544997	T	C	0.979	0.981	0.824	-0.0697038384497916	0.0766	0.3623	12960	14485	12994.15
371903	chr3	rs1160072	161546498	G	A	0.161	0.16	0.931	-0.0267033828345498	0.0243	0.2724	14004	16757	14424.77
364469	chr3	rs1565594	161547411	T	C	0.153	0.151	0.931	-0.0231969816042026	0.0249	0.3529	14004	16757	14424.77
381032	chr3	rs1565593	161547491	G	A	0.153	0.151	0.93	-0.0252049938352247	0.025	0.3133	14004	16757	14424.77
379658	chr3	rs10936249	161547644	T	C	0.771	0.767	0.966	0.0223972974420383	0.0204	0.2725	14004	16757	14424.77
376267	chr3	rs6804170	161547833	T	C	0.153	0.151	0.929	-0.0229002198863326	0.0249	0.3577	14004	16757	14424.77
366691	chr3	rs12489331	161548925	T	G	0.133	0.134	0.922	-0.0385017716536664	0.0264	0.1446	14004	16757	14424.77
372219	chr3	rs79184944	161549397	T	A	0.912	0.912	0.45	-0.0263029084210524	0.0448	0.5574	14004	16757	14424.77
364363	chr3	rs1492140	161549965	C	A	0.162	0.161	0.914	-0.0278029446620889	0.0245	0.2583	14004	16757	14424.77
373809	chr3	rs73170139	161550701	G	A	0.771	0.767	0.952	0.0251998010217421	0.0206	0.2206	14004	16757	14424.77
368092	chr3	rs1157706	161551519	T	C	0.154	0.152	0.919	-0.0222967349986103	0.0251	0.3732	14004	16757	14424.77
368947	chr3	rs1157705	161551804	T	C	0.154	0.152	0.918	-0.0222047099881925	0.0251	0.3767	14004	16757	14424.77
370173	chr3	rs73170140	161551945	C	T	0.771	0.767	0.949	0.0254045542217263	0.0206	0.2165	14004	16757	14424.77
377051	chr3	rs10513575	161552257	C	T	0.771	0.767	0.948	0.0255020410123433	0.0206	0.215	14004	16757	14424.77
377077	chr3	rs7610490	161552306	A	G	0.771	0.767	0.947	0.0255995183002125	0.0206	0.2139	14004	16757	14424.77
379283	chr3	rs17493606	161552477	A	G	0.976	0.972	0.646	0.183096256636526	0.067	0.006243	14004	16757	14424.77
369808	chr3	rs9834399	161553010	G	A	0.948	0.947	0.836	0.0654974362315006	0.0429	0.1272	14004	16757	14424.77
377649	chr3	rs13093909	161554311	A	G	0.154	0.152	0.904	-0.0247026126403718	0.0253	0.3288	14004	16757	14424.77
360741	chr3	rs66602894	161555082	G	T	0.156	0.154	0.889	-0.0209989425960583	0.0253	0.4059	14004	16757	14424.77
384377	chr3	rs73170142	161555352	G	A	0.853	0.851	0.829	0.0350968370374295	0.026	0.178	14004	16757	14424.77
380127	chr3	rs73170144	161556880	A	G	0.781	0.777	0.804	0.0227981362759783	0.0228	0.3175	14004	16757	14424.77
372016	chr3	rs35916110	161557533	A	C	0.811	0.806	0.848	0.0288012338056278	0.0234	0.2186	14004	16757	14424.77
380858	chr3	rs62280969	161557691	A	T	0.33	0.334	0.939	-0.0159972768350078	0.0186	0.3893	14004	16757	14424.77
382260	chr3	rs11709800	161557749	C	T	0.681	0.676	0.944	0.0155977206230546	0.0187	0.4039	14004	16757	14424.77
372927	chr3	rs7428572	161559051	T	C	0.68	0.676	0.949	0.0155977206230546	0.0187	0.4021	14004	16757	14424.77
362252	chr3	rs6799747	161560813	C	T	0.33	0.335	0.956	-0.0164038098256767	0.0185	0.3755	14004	16757	14424.77
362129	chr3	rs9849049	161561298	C	T	0.672	0.667	0.961	0.0167981182758809	0.0184	0.3609	14004	16757	14424.77
368962	chr3	rs1844951	161563110	C	T	0.679	0.674	0.99	0.0159028762794155	0.0183	0.383	14004	16757	14424.77
371334	chr3	rs2404829	161563784	A	G	0.679	0.673	0.997	0.016296487966892	0.0182	0.3693	14004	16757	14424.77
365442	chr3	rs2404830	161563803	G	C	0.679	0.673	0.997	0.0164047040252769	0.0182	0.3685	14004	16757	14424.77
359993	chr3	rs2404831	161563831	A	G	0.679	0.673	0.998	0.0159028762794155	0.0182	0.3806	14004	16757	14424.77
370797	chr3	rs1115517	161564087	C	T	0.323	0.328	1.0	-0.0153979421800967	0.0181	0.395	14004	16757	14424.77
381801	chr3	rs2019291	161564168	G	A	0.332	0.336	0.996	-0.015895669405385	0.0181	0.3781	14004	16757	14424.77
368923	chr3	rs62280974	161564988	G	A	0.936	0.939	0.782	-0.0170037478161859	0.0403	0.6727	14004	16757	14424.77
372363	chr3	rs1844953	161565247	G	A	0.678	0.673	1.01	0.016296487966892	0.0181	0.3681	14004	16757	14424.77
384490	chr3	rs4856656	161566155	G	T	0.324	0.329	1.01	-0.0163021610829842	0.0181	0.3685	14004	16757	14424.77
367205	chr3	rs6784209	161566515	T	C	0.678	0.673	1.01	0.0165030720990143	0.0181	0.3631	14004	16757	14424.77
373947	chr3	rs4856657	161566599	A	G	0.324	0.329	1.01	-0.0163021610829842	0.0181	0.3659	14004	16757	14424.77
358581	chr3	rs12492767	161566955	G	A	0.951	0.949	0.796	0.0592966816705476	0.0435	0.1722	14004	16757	14424.77
380838	chr3	rs35286282	161567893	T	C	0.678	0.673	1.0	0.0166014304974254	0.0181	0.3585	14004	16757	14424.77
383606	chr3	rs79918449	161567918	G	T	0.683	0.677	0.998	0.0179970767016546	0.0182	0.3245	14004	16757	14424.77
384410	chr3	rs13071041	161567919	C	T	0.683	0.677	0.998	0.0179970767016546	0.0182	0.324	14004	16757	14424.77
365923	chr3	rs36070938	161568335	G	T	0.678	0.673	1.01	0.0161980995687726	0.0181	0.3724	14004	16757	14424.77
359268	chr3	rs34595574	161569679	T	C	0.678	0.673	1.01	0.016296487966892	0.0181	0.3684	14004	16757	14424.77
359420	chr3	rs35462724	161569737	G	C	0.678	0.673	1.01	0.0167981182758809	0.0181	0.3541	14004	16757	14424.77
359007	chr3	rs11915112	161569900	T	C	0.678	0.672	1.01	0.016296487966892	0.0181	0.3674	14004	16757	14424.77
358545	chr3	rs10936254	161570016	A	G	0.678	0.672	1.01	0.016296487966892	0.0181	0.3673	14004	16757	14424.77
360400	chr3	rs1976207	161570350	G	A	0.678	0.673	1.01	0.0167981182758809	0.0181	0.3545	14004	16757	14424.77
370883	chr3	rs1972828	161570645	T	C	0.678	0.673	1.01	0.0166997792224134	0.0181	0.3559	14004	16757	14424.77
371990	chr3	rs1972827	161570837	T	C	0.678	0.672	1.0	0.0177023841130051	0.0181	0.3305	14004	16757	14424.77
363333	chr3	rs1550157	161570950	C	G	0.678	0.672	1.0	0.0180952882690919	0.0182	0.3184	14004	16757	14424.77
361706	chr3	rs6767545	161571048	G	A	0.678	0.672	0.998	0.0187039847937718	0.0182	0.3049	14004	16757	14424.77
371577	chr3	rs6767735	161571201	G	C	0.678	0.672	0.995	0.0192044091837133	0.0182	0.2902	14004	16757	14424.77
379823	chr3	rs4472059	161571265	T	C	0.678	0.672	0.993	0.0198026272961797	0.0182	0.2765	14004	16757	14424.77
376070	chr3	rs1492160	161571304	C	T	0.678	0.672	0.992	0.0197045832743354	0.0182	0.2806	14004	16757	14424.77
363233	chr3	rs1844954	161571942	G	T	0.678	0.672	0.989	0.0210959082947329	0.0183	0.2486	14004	16757	14424.77
381927	chr3	rs12631106	161572140	T	C	0.332	0.339	0.983	-0.0222967349986103	0.0182	0.2184	14004	16757	14424.77
362684	chr3	rs1586846	161572595	C	T	0.681	0.674	0.98	0.0235993322503244	0.0184	0.1993	14004	16757	14424.77
372254	chr3	rs1586847	161572631	T	C	0.682	0.674	0.98	0.0239020562806236	0.0184	0.1937	14004	16757	14424.77
377362	chr3	rs1586848	161572780	G	A	0.682	0.674	0.978	0.0243022925229648	0.0184	0.1857	14004	16757	14424.77
377784	chr3	rs1388714	161572825	A	G	0.681	0.674	0.978	0.0244974716003874	0.0184	0.183	14004	16757	14424.77
368697	chr3	rs73170161	161573745	T	C	0.637	0.63	0.977	0.0330962274891896	0.0178	0.06322	14004	16757	14424.77
367679	chr3	rs73170163	161573746	G	A	0.639	0.632	0.976	0.0336958638567256	0.0178	0.05875	14004	16757	14424.77
381619	chr3	rs1388699	161574584	T	C	0.377	0.384	0.993	-0.0332982854015147	0.0175	0.05752	14004	16757	14424.77
364391	chr3	rs5029866	161576835	T	C	0.929	0.927	0.529	-0.0062998021485279	0.0521	0.9044	11942	13482	11983.7
366781	chr3	rs1388700	161579978	A	G	0.37	0.378	0.997	-0.0341050206499513	0.0176	0.05218	14004	16757	14424.77
378979	chr3	rs1388701	161580014	G	A	0.378	0.386	0.996	-0.0343016316970211	0.0175	0.04999	14004	16757	14424.77
362366	chr3	rs6441408	161580726	C	T	0.378	0.386	0.995	-0.0344051267241774	0.0175	0.0494	14004	16757	14424.77
365025	chr3	rs1492146	161581684	T	G	0.634	0.625	0.998	0.0347974835421732	0.0176	0.0476	14004	16757	14424.77
370384	chr3	rs16833700	161583238	T	C	0.943	0.942	0.817	0.0251998010217421	0.0403	0.5311	14004	16757	14424.77
384545	chr3	rs1388702	161583341	T	C	0.634	0.626	0.995	0.0347974835421732	0.0176	0.04808	14004	16757	14424.77
382437	chr3	rs1388705	161584027	G	C	0.635	0.627	0.994	0.0360040066341877	0.0176	0.04135	14004	16757	14424.77
382034	chr3	rs62280976	161584528	G	A	0.946	0.948	0.855	-0.0018016219466282	0.0419	0.9655	14004	16757	14424.77
373681	chr3	rs1492147	161585130	T	C	0.635	0.627	0.993	0.0347008987793103	0.0176	0.04932	14004	16757	14424.77
363800	chr3	rs11916007	161585380	C	T	0.987	0.988	0.562	0.0037031349243813	0.1242	0.9763	9767	11076	9701.88
361338	chr3	rs6441410	161586083	A	T	0.432	0.435	0.961	-0.0277001306422786	0.0175	0.114	14004	16757	14424.77
375126	chr3	rs9290101	161586487	G	C	0.437	0.441	0.952	-0.0329985112635755	0.0176	0.06037	14004	16757	14424.77
382351	chr3	rs62280990	161586630	A	G	0.439	0.443	0.961	-0.0288007896057264	0.0175	0.09996	14004	16757	14424.77
371115	chr3	rs1492148	161586654	G	A	0.377	0.385	0.985	-0.0358033589652777	0.0176	0.0418	14004	16757	14424.77
381424	chr3	rs1994741	161587611	G	C	0.422	0.426	0.968	-0.0318003125497978	0.0175	0.06941	14004	16757	14424.77
371759	chr3	rs1994742	161587817	C	A	0.423	0.427	0.967	-0.0309954337025195	0.0175	0.07679	14004	16757	14424.77
366441	chr3	rs17501198	161587855	A	C	0.939	0.943	0.902	-0.0227979086760041	0.0388	0.5578	14004	16757	14424.77
377596	chr3	rs1994743	161587974	A	G	0.429	0.434	0.965	-0.0323992324466777	0.0175	0.0643	14004	16757	14424.77
384056	chr3	rs17429236	161588348	A	G	0.938	0.942	0.901	-0.0263953113595316	0.0385	0.4931	14004	16757	14424.77
369185	chr3	rs9853204	161588474	T	C	0.421	0.426	0.97	-0.031397792147416	0.0175	0.07275	14004	16757	14424.77
381861	chr3	rs35117430	161589520	A	G	0.421	0.426	0.971	-0.0312017511432645	0.0175	0.07437	14004	16757	14424.77
375476	chr3	rs34362775	161589539	C	T	0.421	0.426	0.971	-0.0313049258284153	0.0175	0.07389	14004	16757	14424.77
369519	chr3	rs34515581	161589645	A	G	0.421	0.425	0.97	-0.0313049258284153	0.0175	0.07381	14004	16757	14424.77
383594	chr3	rs34511808	161589776	G	A	0.422	0.426	0.971	-0.0307994715535284	0.0175	0.07823	14004	16757	14424.77
369101	chr3	rs1492149	161590107	T	A	0.421	0.426	0.971	-0.0310985871020312	0.0175	0.07572	14004	16757	14424.77
377997	chr3	rs1492150	161590332	C	T	0.421	0.426	0.971	-0.0309954337025195	0.0175	0.07668	14004	16757	14424.77
362755	chr3	rs1821760	161590427	T	C	0.421	0.426	0.972	-0.0309954337025195	0.0175	0.07612	14004	16757	14424.77
377582	chr3	rs1370089	161590494	G	C	0.421	0.425	0.972	-0.0310985871020312	0.0175	0.07554	14004	16757	14424.77
362671	chr3	rs9844089	161590568	C	T	0.939	0.943	0.908	-0.0203966036652218	0.0387	0.599	14004	16757	14424.77
381472	chr3	rs35585663	161590822	A	G	0.42	0.425	0.972	-0.0312017511432645	0.0175	0.07468	14004	16757	14424.77
359271	chr3	rs62280992	161591180	T	C	0.474	0.476	0.933	-0.0235040691879941	0.0177	0.1836	14004	16757	14424.77
383614	chr3	rs7646856	161591669	G	A	0.939	0.943	0.91	-0.0183982139464423	0.0388	0.6356	14004	16757	14424.77
383977	chr3	rs12492932	161591897	C	T	0.421	0.425	0.973	-0.0302015087331214	0.0175	0.08451	14004	16757	14424.77
375511	chr3	rs12492972	161591902	G	T	0.421	0.425	0.974	-0.0305004454483837	0.0175	0.08124	14004	16757	14424.77
372852	chr3	rs12486497	161592001	A	C	0.42	0.425	0.975	-0.0306035477981776	0.0175	0.08013	14004	16757	14424.77
374778	chr3	rs10936256	161592518	G	A	0.429	0.433	0.972	-0.0309954337025195	0.0174	0.07595	14004	16757	14424.77
381407	chr3	rs9874605	161592568	T	A	0.42	0.424	0.976	-0.0305004454483837	0.0175	0.08028	14004	16757	14424.77
362139	chr3	rs9854969	161592599	G	C	0.42	0.424	0.976	-0.0305004454483837	0.0175	0.08052	14004	16757	14424.77
374749	chr3	rs9990383	161592807	T	G	0.939	0.943	0.915	-0.0193969096107316	0.0387	0.6153	14004	16757	14424.77
362301	chr3	rs13073121	161592989	G	A	0.428	0.433	0.974	-0.0309026047398165	0.0174	0.07655	14004	16757	14424.77
384284	chr3	rs11720338	161593047	T	G	0.42	0.424	0.978	-0.0302015087331214	0.0175	0.08334	14004	16757	14424.77
376590	chr3	rs13095820	161593123	T	G	0.42	0.424	0.978	-0.0302015087331214	0.0175	0.08348	14004	16757	14424.77
373251	chr3	rs13073187	161593178	C	G	0.42	0.424	0.978	-0.0302015087331214	0.0174	0.08334	14004	16757	14424.77
380883	chr3	rs13095995	161593180	T	C	0.42	0.424	0.978	-0.0302015087331214	0.0175	0.08402	14004	16757	14424.77
359898	chr3	rs78187470	161593226	G	A	0.938	0.941	0.614	-0.0559990861201021	0.0449	0.2122	14004	16757	14424.77
379861	chr3	rs78351896	161593308	T	C	0.959	0.961	0.725	-0.0577986187273719	0.0505	0.2522	14004	16757	14424.77
379957	chr3	rs62280993	161593464	T	A	0.42	0.424	0.979	-0.0299953975354009	0.0174	0.08572	14004	16757	14424.77
358854	chr3	rs6785261	161593571	A	T	0.939	0.943	0.918	-0.0187955345843259	0.0386	0.6268	14004	16757	14424.77
365376	chr3	rs6809478	161593702	C	A	0.939	0.943	0.919	-0.019203206984436	0.0386	0.6196	14004	16757	14424.77
369131	chr3	rs4093549	161593739	C	T	0.42	0.424	0.981	-0.0297996312385195	0.0174	0.08703	14004	16757	14424.77
361533	chr3	rs9809159	161593998	T	C	0.42	0.424	0.98	-0.0297996312385195	0.0174	0.08727	14004	16757	14424.77
372621	chr3	rs6810192	161594175	G	A	0.939	0.943	0.919	-0.0189993500097828	0.0386	0.6229	14004	16757	14424.77
377433	chr3	rs9865434	161594523	G	A	0.42	0.424	0.98	-0.0297996312385195	0.0174	0.08803	14004	16757	14424.77
370587	chr3	rs9810082	161594580	T	C	0.366	0.375	0.996	-0.0349952529972629	0.0176	0.04675	14004	16757	14424.77
381031	chr3	rs13095653	161595009	A	C	0.42	0.424	0.98	-0.0293979151845611	0.0174	0.0914	14004	16757	14424.77
380777	chr3	rs1602595	161595570	C	A	0.55	0.547	0.847	-0.0093031403261444	0.0186	0.6174	14004	16757	14424.77
368386	chr3	rs1602596	161595581	C	A	0.55	0.547	0.847	-0.0093031403261444	0.0186	0.6157	14004	16757	14424.77
379456	chr3	rs1580638	161595661	A	G	0.42	0.424	0.979	-0.02960390325858	0.0174	0.08982	14004	16757	14424.77
366622	chr3	rs62280994	161595804	A	G	0.939	0.943	0.914	-0.0182963622831166	0.0387	0.6367	14004	16757	14424.77
365913	chr3	rs4856731	161596201	A	T	0.421	0.426	0.976	-0.0296966117368367	0.0175	0.08908	14004	16757	14424.77
362731	chr3	rs4856732	161596208	A	G	0.421	0.426	0.976	-0.0296966117368367	0.0175	0.08905	14004	16757	14424.77
364985	chr3	rs4856733	161596353	G	A	0.421	0.426	0.976	-0.0297996312385195	0.0175	0.08757	14004	16757	14424.77
362818	chr3	rs4856734	161596470	A	G	0.545	0.543	0.852	-0.013004189135254	0.0185	0.4828	14004	16757	14424.77
377213	chr3	rs11713768	161596570	C	A	0.421	0.426	0.975	-0.0299026613543135	0.0175	0.08715	14004	16757	14424.77
369797	chr3	rs7629759	161596733	T	G	0.424	0.428	0.974	-0.029202265808213	0.0175	0.09495	14004	16757	14424.77
365419	chr3	rs7640336	161596979	A	T	0.422	0.427	0.976	-0.029202265808213	0.0175	0.09463	14004	16757	14424.77
368813	chr3	rs7640449	161597094	A	G	0.422	0.427	0.976	-0.0289963604415917	0.0175	0.09657	14004	16757	14424.77
367882	chr3	rs13066303	161597540	G	A	0.431	0.435	0.973	-0.0300984478240329	0.0174	0.08452	14004	16757	14424.77
379514	chr3	rs9857513	161598035	C	T	0.361	0.369	0.998	-0.0328021562323804	0.0177	0.06339	14004	16757	14424.77
358648	chr3	rs28539730	161598533	T	A	0.36	0.368	0.996	-0.0341050206499513	0.0177	0.0538	14004	16757	14424.77
384684	chr3	rs13078006	161599291	G	A	0.431	0.436	0.973	-0.0302015087331214	0.0174	0.0834	14004	16757	14424.77
374025	chr3	rs1565595	161599888	T	C	0.361	0.369	0.998	-0.0326988269632397	0.0177	0.06364	14004	16757	14424.77
378216	chr3	rs12489980	161601447	A	G	0.557	0.554	0.837	-0.0149004625639624	0.0187	0.4267	14004	16757	14424.77
360147	chr3	rs10936258	161601637	C	T	0.432	0.436	0.971	-0.0296966117368367	0.0175	0.08923	14004	16757	14424.77
358612	chr3	rs3912845	161602539	T	C	0.361	0.369	0.998	-0.0325955083699338	0.0177	0.06512	14004	16757	14424.77
363769	chr3	rs2405021	161602677	C	T	0.938	0.942	0.887	-0.0203047533403643	0.039	0.603	14004	16757	14424.77
372298	chr3	rs9846725	161603177	A	C	0.361	0.369	0.997	-0.032502530761974	0.0177	0.06591	14004	16757	14424.77
372249	chr3	rs9829046	161603232	T	C	0.362	0.37	0.997	-0.0326988269632397	0.0176	0.06354	14004	16757	14424.77
381325	chr3	rs9809629	161603245	G	A	0.362	0.37	0.997	-0.0326988269632397	0.0176	0.06355	14004	16757	14424.77
360668	chr3	rs12485381	161603309	G	T	0.436	0.44	0.964	-0.0285949668801128	0.0175	0.1027	14004	16757	14424.77
382480	chr3	rs7629474	161603935	C	A	0.938	0.942	0.877	-0.0208968257129853	0.0391	0.5923	14004	16757	14424.77
375345	chr3	rs9852273	161604344	A	T	0.935	0.938	0.862	-0.0113036461713921	0.0383	0.769	14004	16757	14424.77
359895	chr3	rs9840287	161604866	G	A	0.363	0.372	0.997	-0.0335050785573982	0.0176	0.05741	14004	16757	14424.77
369959	chr3	rs4856658	161605426	C	T	0.361	0.37	0.997	-0.0335981494309355	0.0177	0.0567	14004	16757	14424.77
374438	chr3	rs4856659	161605553	A	G	0.43	0.434	0.957	-0.0295009039176847	0.0176	0.09327	14004	16757	14424.77
369034	chr3	rs7636083	161606044	G	A	0.357	0.365	0.989	-0.033701571673015	0.0178	0.05789	14004	16757	14424.77
367726	chr3	rs1492152	161606309	C	T	0.363	0.372	0.994	-0.0353992243518656	0.0177	0.04506	14004	16757	14424.77
370729	chr3	rs1492153	161606389	T	C	0.363	0.372	0.994	-0.0352023974087295	0.0177	0.0464	14004	16757	14424.77
369583	chr3	rs1994744	161606924	G	A	0.363	0.372	0.994	-0.0355028330426552	0.0177	0.04428	14004	16757	14424.77
373778	chr3	rs1994745	161606982	T	G	0.363	0.372	0.993	-0.0353992243518656	0.0177	0.04512	14004	16757	14424.77
369651	chr3	rs1994746	161607069	G	A	0.363	0.372	0.993	-0.035596090043474	0.0177	0.04391	14004	16757	14424.77
384062	chr3	rs1994747	161607374	C	T	0.364	0.373	0.99	-0.0352023974087295	0.0177	0.04675	14004	16757	14424.77
384054	chr3	rs1492154	161608193	T	C	0.363	0.372	0.99	-0.0360003042410416	0.0177	0.04223	14004	16757	14424.77
382096	chr3	rs1492155	161608274	A	G	0.355	0.364	0.988	-0.0352956263947246	0.0178	0.04758	14004	16757	14424.77
368157	chr3	rs9824686	161609472	A	G	0.932	0.936	0.816	-0.0255024404124231	0.0385	0.5076	14004	16757	14424.77
382331	chr3	rs9882506	161609593	T	C	0.349	0.359	0.981	-0.0390007373497326	0.0179	0.02971	14004	16757	14424.77
359833	chr3	rs1388706	161609817	G	A	0.352	0.362	0.979	-0.0393959285025942	0.0179	0.02813	14004	16757	14424.77
372549	chr3	rs13082799	161610377	G	A	0.36	0.37	0.986	-0.0383978517965666	0.0178	0.03095	14004	16757	14424.77
376670	chr3	rs13082968	161610460	G	A	0.35	0.361	0.981	-0.0396976268585458	0.0179	0.02671	14004	16757	14424.77
383540	chr3	rs9868207	161610647	G	C	0.353	0.363	0.978	-0.0394999521368577	0.0179	0.02743	14004	16757	14424.77
359657	chr3	rs35629517	161610896	A	G	0.771	0.76	0.904	0.0624018651129649	0.0211	0.003074	14004	16757	14424.77
370370	chr3	rs7637869	161611823	C	T	0.36	0.37	0.986	-0.0394999521368577	0.0178	0.02617	14004	16757	14424.77
372979	chr3	rs1532212	161612165	T	A	0.36	0.37	0.986	-0.0399994162638657	0.0178	0.02439	14004	16757	14424.77
375864	chr3	rs1492156	161612245	C	G	0.36	0.37	0.986	-0.0401035026973339	0.0178	0.02413	14004	16757	14424.77
367956	chr3	rs6772555	161613249	A	G	0.36	0.37	0.986	-0.0403950023610502	0.0178	0.02302	14004	16757	14424.77
371884	chr3	rs2029600	161613899	A	G	0.36	0.37	0.987	-0.0408011614039327	0.0178	0.0217	14004	16757	14424.77
378199	chr3	rs1077660	161614552	A	G	0.357	0.368	0.979	-0.0416973775562091	0.0179	0.01951	14004	16757	14424.77
369485	chr3	rs1078307	161615340	A	G	0.36	0.37	0.985	-0.0413012760239546	0.0178	0.02008	14004	16757	14424.77
376539	chr3	rs2405025	161616071	A	G	0.36	0.37	0.984	-0.0418016408837633	0.0178	0.0187	14004	16757	14424.77
381094	chr3	rs12696123	161616372	C	G	0.36	0.37	0.984	-0.0418954871740363	0.0178	0.01852	14004	16757	14424.77
374914	chr3	rs11707244	161616585	T	C	0.36	0.37	0.984	-0.0423022562339069	0.0178	0.01743	14004	16757	14424.77
360703	chr3	rs1532213	161616950	G	A	0.36	0.37	0.981	-0.0421979407001862	0.0178	0.01763	14004	16757	14424.77
380240	chr3	rs1532214	161617047	A	G	0.429	0.436	0.932	-0.0361039752308815	0.0178	0.04283	14004	16757	14424.77
374911	chr3	rs6786568	161617418	A	G	0.36	0.371	0.979	-0.0426048328324374	0.0178	0.01682	14004	16757	14424.77
369357	chr3	rs2405029	161618520	C	T	0.364	0.374	0.962	-0.0419997711602818	0.0179	0.01929	14004	16757	14424.77
371523	chr3	rs7637373	161618605	A	G	0.364	0.374	0.962	-0.0418954871740363	0.0179	0.01949	14004	16757	14424.77
384526	chr3	rs4280649	161618765	A	G	0.364	0.374	0.959	-0.0418016408837633	0.018	0.01996	14004	16757	14424.77
369212	chr3	rs62278675	161618768	G	A	0.918	0.922	0.607	-0.0726029514196542	0.04	0.06952	14004	16757	14424.77
369331	chr3	rs4558774	161618924	T	A	0.364	0.374	0.957	-0.0419997711602818	0.018	0.01949	14004	16757	14424.77
369296	chr3	rs34599099	161620009	T	C	0.91	0.911	0.72	0.0139029051689914	0.0359	0.6977	14004	16757	14424.77
373403	chr3	rs722711	161620429	G	A	0.344	0.331	0.776	0.0363029992242924	0.0205	0.07729	14004	16757	14424.77
366319	chr3	rs1388712	161620858	A	G	0.0776	0.077	0.949	0.0058031292269501	0.0327	0.8579	14004	16757	14424.77
384020	chr3	rs1388711	161620976	G	A	0.078	0.0774	0.953	0.0051964749068174	0.0325	0.8736	14004	16757	14424.77
376108	chr3	rs1388710	161621081	A	G	0.0763	0.0759	0.946	0.0028958031120254	0.0329	0.9295	14004	16757	14424.77
384310	chr3	rs1492164	161621430	C	T	0.0675	0.0663	0.966	0.0082954970241069	0.0345	0.8104	14004	16757	14424.77
377421	chr3	rs1492163	161621441	T	G	0.0678	0.0666	0.968	0.0080971295874548	0.0345	0.8132	14004	16757	14424.77
383474	chr3	rs28658351	161621478	G	T	0.873	0.873	0.696	0.0210959082947329	0.031	0.4964	14004	16757	14424.77
379013	chr3	rs1492162	161621866	T	C	0.07	0.0688	0.953	0.0060019521956343	0.0342	0.8598	14004	16757	14424.77
369733	chr3	rs7633348	161622661	A	T	0.0677	0.067	0.971	0.0022973590486834	0.0344	0.9457	14004	16757	14424.77
382390	chr3	rs1817827	161623976	T	C	0.0711	0.0701	0.972	0.0063001125484799	0.0336	0.8512	14004	16757	14424.77
381116	chr3	rs1948391	161624784	T	C	0.071	0.0702	0.977	0.0043007385516922	0.0335	0.8971	14004	16757	14424.77
384637	chr3	rs1948390	161624890	C	T	0.0717	0.0711	0.982	0.0029955089797983	0.0332	0.9276	14004	16757	14424.77
364548	chr3	rs2405046	161625084	T	C	0.0717	0.0709	0.984	0.0047984689115734	0.0332	0.8839	14004	16757	14424.77
359018	chr3	rs2405047	161625116	A	C	0.0745	0.0741	0.967	0.0002999550089979	0.0328	0.9935	14004	16757	14424.77
373822	chr3	rs34373347	161626122	T	C	0.0713	0.0705	0.975	0.0044998604248922	0.0334	0.8927	14004	16757	14424.77
383819	chr3	rs59476261	161626395	G	T	0.507	0.514	0.798	-0.0377953294954024	0.0189	0.04572	14004	16757	14424.77
384409	chr3	rs74782672	161626621	A	G	0.635	0.641	0.787	-0.0525045539821493	0.0199	0.008242	14004	16757	14424.77
377606	chr3	rs6794790	161628231	T	C	0.0649	0.064	0.843	-0.0123965203365513	0.0379	0.7435	14004	16757	14424.77
369307	chr3	rs6441411	161628246	G	A	0.0653	0.0644	0.841	-0.013004189135254	0.0379	0.7308	14004	16757	14424.77
376491	chr3	rs9831750	161628297	G	A	0.591	0.575	0.913	0.0708032317954	0.0181	9.137e-05	14004	16757	14424.77
382081	chr3	rs6441412	161628642	C	A	0.0654	0.0648	0.846	-0.019203206984436	0.0377	0.6113	14004	16757	14424.77
374319	chr3	rs1352914	161629445	G	A	0.606	0.588	0.922	0.0749033700266622	0.0181	3.493e-05	14004	16757	14424.77
379803	chr3	rs9290102	161631452	G	A	0.0651	0.0646	0.858	-0.0208049294331883	0.0376	0.5801	14004	16757	14424.77
379460	chr3	rs6441413	161631776	G	T	0.0648	0.0643	0.861	-0.020498669477346	0.0376	0.585	14004	16757	14424.77
371617	chr3	rs6441414	161631921	C	T	0.473	0.489	0.924	-0.0762009300937354	0.0178	1.892e-05	14004	16757	14424.77
370612	chr3	rs2046940	161632467	C	G	0.615	0.596	0.928	0.0783027332571736	0.0181	1.52e-05	14004	16757	14424.77
373158	chr3	rs7626487	161633104	C	T	0.592	0.576	0.944	0.0717995956157747	0.0178	5.676e-05	14004	16757	14424.77
372210	chr3	rs7626758	161633220	G	C	0.606	0.587	0.943	0.0753022587095424	0.0179	2.634e-05	14004	16757	14424.77
358539	chr3	rs56131973	161634643	C	T	0.909	0.913	0.725	-0.0374007702544828	0.0348	0.2822	14004	16757	14424.77
379483	chr3	rs13100369	161635924	G	A	0.613	0.593	0.936	0.0806025509320504	0.018	7.597e-06	14004	16757	14424.77
367450	chr3	rs58172792	161636315	C	T	0.473	0.489	0.938	-0.0767946549790727	0.0177	1.414e-05	14004	16757	14424.77
378625	chr3	rs10936262	161636507	A	T	0.605	0.586	0.949	0.0757009883436821	0.0178	2.19e-05	14004	16757	14424.77
375500	chr3	rs60625001	161636572	G	C	0.473	0.489	0.938	-0.0767946549790727	0.0177	1.421e-05	14004	16757	14424.77
373574	chr3	rs6769782	161636976	A	G	0.0644	0.064	0.882	-0.0216016445577609	0.0373	0.562	14004	16757	14424.77
366969	chr3	rs62278709	161637068	G	C	0.473	0.489	0.939	-0.0769026428413419	0.0177	1.397e-05	14004	16757	14424.77
365730	chr3	rs12696125	161637315	A	T	0.592	0.575	0.952	0.0724043790054573	0.0178	4.499e-05	14004	16757	14424.77
371978	chr3	rs60371016	161637594	A	T	0.473	0.489	0.939	-0.0769026428413419	0.0177	1.365e-05	14004	16757	14424.77
383285	chr3	rs62278711	161637788	T	G	0.933	0.939	0.864	-0.0926965981861868	0.0376	0.01364	14004	16757	14424.77
375539	chr3	rs7619616	161637800	A	G	0.064	0.0636	0.888	-0.0212951405401588	0.0373	0.5676	14004	16757	14424.77
362462	chr3	rs57245356	161637864	T	A	0.473	0.489	0.939	-0.0769026428413419	0.0177	1.354e-05	14004	16757	14424.77
369099	chr3	rs62278713	161637920	C	G	0.933	0.94	0.864	-0.0934978231153142	0.0377	0.01303	14004	16757	14424.77
381562	chr3	rs6776255	161638629	A	G	0.604	0.585	0.952	0.0758956590032571	0.0178	2.048e-05	14004	16757	14424.77
376853	chr3	rs55806914	161638897	C	T	0.473	0.489	0.94	-0.0769998418888678	0.0177	1.31e-05	14004	16757	14424.77
362349	chr3	rs55644053	161639419	T	A	0.473	0.489	0.941	-0.0769026428413419	0.0177	1.328e-05	14004	16757	14424.77
380855	chr3	rs55818910	161639634	C	T	0.54	0.55	0.921	-0.0568984476340911	0.0178	0.00144	14004	16757	14424.77
366460	chr3	rs9882510	161639688	T	G	0.604	0.585	0.953	0.0758029634155007	0.0178	2.042e-05	14004	16757	14424.77
376467	chr3	rs9863070	161639826	G	C	0.0641	0.0636	0.895	-0.021203207651103	0.0371	0.5684	14004	16757	14424.77
378555	chr3	rs9866592	161639926	C	T	0.064	0.0636	0.896	-0.021101069908054	0.0371	0.5695	14004	16757	14424.77
368630	chr3	rs9829079	161640093	A	C	0.064	0.0635	0.897	-0.0209989425960583	0.0371	0.5709	14004	16757	14424.77
363068	chr3	rs62278717	161640488	T	C	0.473	0.489	0.941	-0.0766974758725041	0.0176	1.366e-05	14004	16757	14424.77
365759	chr3	rs6765203	161640820	A	G	0.472	0.489	0.942	-0.0767946549790727	0.0176	1.325e-05	14004	16757	14424.77
372148	chr3	rs112072123	161640871	C	G	0.933	0.939	0.871	-0.0917973569973717	0.0374	0.0142	14004	16757	14424.77
384168	chr3	rs1826366	161641089	G	A	0.601	0.582	0.952	0.0744022145744603	0.0178	2.916e-05	14004	16757	14424.77
381670	chr3	rs7635202	161641242	G	T	0.592	0.574	0.955	0.0724973901482592	0.0177	4.234e-05	14004	16757	14424.77
358806	chr3	rs6441415	161641630	G	A	0.592	0.574	0.955	0.0724973901482592	0.0177	4.195e-05	14004	16757	14424.77
371473	chr3	rs1492159	161641643	A	T	0.473	0.489	0.942	-0.0767946549790727	0.0176	1.337e-05	14004	16757	14424.77
369511	chr3	rs12490541	161642039	A	G	0.473	0.489	0.943	-0.0766974758725041	0.0176	1.354e-05	14004	16757	14424.77
365698	chr3	rs1492158	161642348	G	T	0.473	0.489	0.943	-0.0766974758725041	0.0176	1.352e-05	14004	16757	14424.77
363155	chr3	rs1388708	161642739	C	T	0.0635	0.063	0.91	-0.0198966317144566	0.037	0.5912	14004	16757	14424.77
375062	chr3	rs6796839	161642834	G	T	0.473	0.489	0.944	-0.0766003062087967	0.0176	1.378e-05	14004	16757	14424.77
382156	chr3	rs1492157	161643009	C	T	0.473	0.489	0.944	-0.0766003062087967	0.0176	1.362e-05	14004	16757	14424.77
359865	chr3	rs1844952	161643175	G	A	0.54	0.55	0.925	-0.0566973436785452	0.0178	0.001427	14004	16757	14424.77
359640	chr3	rs4453856	161643283	G	A	0.933	0.939	0.879	-0.090701814649167	0.0373	0.01496	14004	16757	14424.77
362761	chr3	rs34180022	161643431	A	G	0.472	0.489	0.945	-0.0766003062087967	0.0176	1.368e-05	14004	16757	14424.77
384702	chr3	rs4856660	161644025	G	A	0.473	0.489	0.946	-0.0766003062087967	0.0176	1.345e-05	14004	16757	14424.77
373416	chr3	rs4856661	161644129	T	C	0.472	0.489	0.946	-0.0765031459861153	0.0176	1.346e-05	14004	16757	14424.77
376391	chr3	rs4856662	161644132	A	G	0.0633	0.0628	0.915	-0.0187955345843259	0.037	0.611	14004	16757	14424.77
375454	chr3	rs4856735	161644190	A	G	0.0633	0.0628	0.915	-0.0191012733024012	0.037	0.6053	14004	16757	14424.77
375487	chr3	rs56118139	161644494	T	G	0.473	0.489	0.947	-0.0763952012537135	0.0176	1.391e-05	14004	16757	14424.77
377853	chr3	rs7624949	161644770	A	G	0.0633	0.0627	0.918	-0.0180010511095525	0.0369	0.6257	14004	16757	14424.77
365681	chr3	rs6441416	161646332	A	G	0.473	0.49	0.952	-0.0759959070279224	0.0175	1.437e-05	14004	16757	14424.77
367151	chr3	rs7653510	161646571	G	A	0.0631	0.0625	0.927	-0.0170952954286372	0.0368	0.6428	14004	16757	14424.77
383040	chr3	rs9871478	161646576	C	T	0.591	0.573	0.965	0.0724043790054573	0.0176	3.821e-05	14004	16757	14424.77
363593	chr3	rs7653624	161646754	G	A	0.473	0.49	0.954	-0.0758988055082073	0.0175	1.452e-05	14004	16757	14424.77
361069	chr3	rs9875612	161646864	C	T	0.063	0.0624	0.929	-0.0168003386783461	0.0368	0.6482	14004	16757	14424.77
375303	chr3	rs11711859	161647441	A	C	0.473	0.49	0.956	-0.0757046307503157	0.0175	1.473e-05	14004	16757	14424.77
367696	chr3	rs11711919	161647587	A	G	0.54	0.55	0.94	-0.0561048513847726	0.0176	0.001452	14004	16757	14424.77
375635	chr3	rs10460789	161647610	C	G	0.473	0.49	0.956	-0.0757046307503157	0.0175	1.5e-05	14004	16757	14424.77
362457	chr3	rs4327405	161647678	A	T	0.063	0.0623	0.933	-0.0163021610829842	0.0367	0.6576	14004	16757	14424.77
373887	chr3	rs73030414	161648367	C	A	0.933	0.94	0.905	-0.0870950168509818	0.0368	0.01787	14004	16757	14424.77
369961	chr3	rs1948389	161648439	C	A	0.0629	0.0622	0.935	-0.0156010662286512	0.0367	0.6708	14004	16757	14424.77
380774	chr3	rs1492143	161648560	A	C	0.473	0.49	0.956	-0.0755967721743758	0.0175	1.521e-05	14004	16757	14424.77
361223	chr3	rs75546354	161648566	G	C	0.934	0.94	0.905	-0.0874005436142293	0.0369	0.01774	14004	16757	14424.77
367804	chr3	rs6792618	161648573	A	G	0.609	0.589	0.96	0.0789960062264979	0.0177	8.129e-06	14004	16757	14424.77
373143	chr3	rs1492142	161648672	T	A	0.473	0.49	0.956	-0.0754997094016475	0.0175	1.54e-05	14004	16757	14424.77
372022	chr3	rs1492141	161648809	A	G	0.473	0.49	0.956	-0.0754997094016475	0.0175	1.534e-05	14004	16757	14424.77
376634	chr3	rs6769020	161649171	G	C	0.473	0.49	0.956	-0.0755967721743758	0.0175	1.531e-05	14004	16757	14424.77
376872	chr3	rs6441417	161649352	G	A	0.0629	0.0622	0.938	-0.015702643727291	0.0367	0.6687	14004	16757	14424.77
366290	chr3	rs6441418	161649516	A	C	0.0628	0.0621	0.934	-0.0150019689183474	0.0367	0.6834	14004	16757	14424.77
384967	chr3	rs6441419	161652269	T	C	0.6	0.581	0.972	0.0750981960059311	0.0176	1.901e-05	14004	16757	14424.77
368139	chr3	rs56370506	161652335	A	G	0.473	0.49	0.956	-0.0755967721743758	0.0175	1.535e-05	14004	16757	14424.77
366308	chr3	rs6809623	161652405	C	G	0.473	0.49	0.956	-0.0754997094016475	0.0175	1.546e-05	14004	16757	14424.77
378019	chr3	rs78230670	161652536	T	G	0.948	0.947	0.697	0.0344014267173323	0.045	0.444	14004	16757	14424.77
369006	chr3	rs6776643	161652612	T	C	0.473	0.49	0.956	-0.0757046307503157	0.0175	1.478e-05	14004	16757	14424.77
361561	chr3	rs79428199	161652656	T	G	0.944	0.944	0.702	0.0128964817350202	0.0437	0.7676	14004	16757	14424.77
363220	chr3	rs6764196	161652811	G	T	0.634	0.64	0.879	-0.050398957583852	0.0188	0.007386	14004	16757	14424.77
372581	chr3	rs6788766	161653188	A	G	0.474	0.49	0.955	-0.0758017134162819	0.0175	1.476e-05	14004	16757	14424.77
379286	chr3	rs2101653	161653669	A	G	0.463	0.481	0.946	-0.0801043762416702	0.0176	5.051e-06	14004	16757	14424.77
376259	chr3	rs7614632	161653680	G	C	0.607	0.587	0.96	0.0784044433741818	0.0177	9.361e-06	14004	16757	14424.77
384026	chr3	rs9838303	161654395	C	T	0.0626	0.062	0.926	-0.0171970248285215	0.0369	0.6407	14004	16757	14424.77
360575	chr3	rs62278732	161654498	A	G	0.474	0.491	0.951	-0.0758988055082073	0.0175	1.468e-05	14004	16757	14424.77
360453	chr3	rs16833959	161654599	G	A	0.934	0.94	0.916	-0.0857975684987579	0.0366	0.0191	14004	16757	14424.77
377929	chr3	rs1826367	161655135	G	A	0.0626	0.0619	0.921	-0.0172987645783295	0.037	0.64	14004	16757	14424.77
383318	chr3	rs2087739	161655257	A	G	0.0626	0.0619	0.919	-0.0171970248285215	0.037	0.6414	14004	16757	14424.77
367229	chr3	rs4501128	161655966	A	T	0.463	0.482	0.947	-0.0803969370720292	0.0176	4.679e-06	14004	16757	14424.77
382223	chr3	rs2405032	161656504	G	A	0.0624	0.0617	0.909	-0.0170037478161859	0.0373	0.6481	14004	16757	14424.77
363516	chr3	rs10936263	161656836	T	C	0.464	0.483	0.944	-0.0808955712583134	0.0176	4.119e-06	14004	16757	14424.77
365061	chr3	rs4856736	161658511	G	A	0.934	0.941	0.922	-0.0914028234733439	0.0368	0.01307	14004	16757	14424.77
366086	chr3	rs6797849	161658986	T	G	0.542	0.553	0.931	-0.0568031828243105	0.0177	0.001345	14004	16757	14424.77
372025	chr3	rs62278734	161659084	A	C	0.935	0.941	0.915	-0.0924991344969235	0.037	0.01242	14004	16757	14424.77
364356	chr3	rs6788455	161660069	C	T	0.568	0.58	0.917	-0.0680968444676575	0.0179	0.000147	14004	16757	14424.77
369374	chr3	rs6763974	161660070	A	G	0.567	0.58	0.917	-0.0674012815955113	0.0179	0.0001705	14004	16757	14424.77
372221	chr3	rs16847288	161660437	A	G	0.611	0.589	0.954	0.0841021492874947	0.0177	2.137e-06	14004	16757	14424.77
378025	chr3	rs13433983	161660646	C	T	0.534	0.522	0.958	0.0505029821731068	0.0173	0.003619	14004	16757	14424.77
364859	chr3	rs12330759	161661354	T	C	0.534	0.522	0.96	0.0497040321791155	0.0173	0.004154	14004	16757	14424.77
378762	chr3	rs11927460	161662483	T	C	0.933	0.941	0.969	-0.111803449071387	0.0357	0.001733	14004	16757	14424.77
377427	chr3	rs75317723	161662978	G	A	0.607	0.585	0.968	0.078903597595466	0.0176	7.107e-06	14004	16757	14424.77
374058	chr3	rs9862890	161663982	C	T	0.531	0.519	0.971	0.0469980831605826	0.0172	0.006274	14004	16757	14424.77
367742	chr3	rs62278736	161665370	C	T	0.933	0.941	0.976	-0.111300343783201	0.0356	0.001766	14004	16757	14424.77
374246	chr3	rs9841205	161665562	G	T	0.606	0.585	0.975	0.0784968981407531	0.0175	7.287e-06	14004	16757	14424.77
365048	chr3	rs9878666	161665740	A	C	0.606	0.585	0.975	0.0784968981407531	0.0175	7.205e-06	14004	16757	14424.77
360181	chr3	rs10513576	161667800	T	C	0.933	0.941	0.979	-0.111300343783201	0.0356	0.001768	14004	16757	14424.77
368519	chr3	rs12496769	161668057	T	C	0.649	0.659	0.855	-0.0476997588774203	0.0192	0.0131	14004	16757	14424.77
378671	chr3	rs9818766	161668374	A	G	0.606	0.584	0.977	0.0784044433741818	0.0175	7.438e-06	14004	16757	14424.77
373957	chr3	rs6441421	161669809	G	A	0.53	0.518	0.983	0.0465018336514199	0.0171	0.00658	14004	16757	14424.77
370180	chr3	rs62278737	161670589	T	G	0.933	0.941	0.977	-0.112295619103693	0.0356	0.001617	14004	16757	14424.77
364783	chr3	rs2405034	161671769	C	G	0.53	0.518	0.977	0.0473033451158665	0.0172	0.005778	14004	16757	14424.77
376499	chr3	rs2405035	161671879	A	G	0.606	0.584	0.973	0.0789960062264979	0.0175	6.633e-06	14004	16757	14424.77
382274	chr3	rs62278738	161672359	C	T	0.933	0.941	0.973	-0.113101511113015	0.0357	0.001526	14004	16757	14424.77
362399	chr3	rs12632401	161674677	T	A	0.605	0.584	0.971	0.0789960062264979	0.0175	6.666e-06	14004	16757	14424.77
382898	chr3	rs13080637	161675583	A	G	0.605	0.584	0.97	0.0791992751612369	0.0176	6.436e-06	14004	16757	14424.77
378102	chr3	rs9832680	161676114	A	G	0.605	0.583	0.969	0.0794025027861132	0.0176	6.103e-06	14004	16757	14424.77
375366	chr3	rs57468658	161676300	C	T	0.933	0.941	0.969	-0.10799732231233	0.0358	0.002581	14004	16757	14424.77
379480	chr3	rs2131138	161678098	T	C	0.604	0.582	0.964	0.078903597595466	0.0176	7.429e-06	14004	16757	14424.77
367419	chr3	rs1352913	161678110	A	C	0.0772	0.0794	0.879	-0.0566973436785452	0.0338	0.09337	14004	16757	14424.77
373268	chr3	rs2131137	161678123	T	C	0.604	0.583	0.964	0.0787002685436651	0.0176	7.854e-06	14004	16757	14424.77
372909	chr3	rs9811337	161678951	G	A	0.6	0.577	0.953	0.0815984200022575	0.0177	3.858e-06	14004	16757	14424.77
367331	chr3	rs73030447	161679044	C	T	0.934	0.942	0.956	-0.111803449071387	0.0362	0.002031	14004	16757	14424.77
371656	chr3	rs9811662	161679176	G	A	0.645	0.654	0.885	-0.0622052453438987	0.0189	0.001003	14004	16757	14424.77
376538	chr3	rs36037470	161679833	T	A	0.599	0.577	0.951	0.0820959828759047	0.0177	3.477e-06	14004	16757	14424.77
367867	chr3	rs9836800	161680398	T	A	0.525	0.512	0.95	0.0511967897311259	0.0174	0.003261	14004	16757	14424.77
367283	chr3	rs2201158	161680550	T	C	0.0968	0.098	0.888	-0.044401309298167	0.0304	0.1438	14004	16757	14424.77
369535	chr3	rs9842099	161681302	T	C	0.525	0.512	0.948	0.0513962890834148	0.0174	0.003146	14004	16757	14424.77
384396	chr3	rs9822965	161681798	C	T	0.598	0.576	0.948	0.0820038602790878	0.0177	3.568e-06	14004	16757	14424.77
383657	chr3	rs73030450	161682908	T	C	0.934	0.942	0.948	-0.112698483925615	0.0364	0.001948	14004	16757	14424.77
363820	chr3	rs12492746	161683092	T	A	0.578	0.593	0.921	-0.0707014731729843	0.018	8.232e-05	14004	16757	14424.77
372590	chr3	rs59632634	161683262	G	A	0.93	0.936	0.771	-0.0515038428671156	0.0383	0.1789	14004	16757	14424.77
366724	chr3	rs4544631	161685470	T	C	0.091	0.0928	0.902	-0.0511985620326965	0.0309	0.0981	14004	16757	14424.77
384416	chr3	rs73172704	161686128	G	A	0.923	0.929	0.792	-0.061099109367851	0.0362	0.09118	14004	16757	14424.77
366338	chr3	rs35447687	161686760	C	A	0.594	0.572	0.94	0.0871038727117686	0.0178	9.404e-07	14004	16757	14424.77
367939	chr3	rs34440293	161686839	A	G	0.43	0.414	0.932	0.0769980774873111	0.0178	1.549e-05	14004	16757	14424.77
365680	chr3	rs6784918	161688919	G	A	0.586	0.566	0.96	0.0820038602790878	0.0175	2.869e-06	14004	16757	14424.77
375203	chr3	rs4856740	161689156	C	T	0.436	0.42	0.952	0.0736035592446318	0.0176	2.814e-05	14004	16757	14424.77
381869	chr3	rs12632907	161689528	G	A	0.664	0.644	0.926	0.0852965742220806	0.0185	4.091e-06	14004	16757	14424.77
360955	chr3	rs12638318	161689798	A	G	0.436	0.42	0.955	0.0733991495697677	0.0175	2.863e-05	14004	16757	14424.77
366016	chr3	rs9841566	161690089	C	T	0.593	0.571	0.967	0.0823999272472146	0.0175	2.47e-06	14004	16757	14424.77
377558	chr3	rs6789450	161691566	T	C	0.43	0.415	0.948	0.075997614226465	0.0177	1.683e-05	14004	16757	14424.77
360062	chr3	rs7637441	161692476	T	C	0.43	0.415	0.95	0.075997614226465	0.0176	1.676e-05	14004	16757	14424.77
374145	chr3	rs6780674	161693171	G	C	0.6	0.577	0.97	0.0857005181895291	0.0175	9.784e-07	14004	16757	14424.77
371637	chr3	rs73030455	161693718	G	A	0.939	0.946	0.947	-0.112698483925615	0.0377	0.002802	14004	16757	14424.77
378264	chr3	rs9820734	161693746	A	G	0.43	0.415	0.954	0.0755990028718877	0.0176	1.761e-05	14004	16757	14424.77
375964	chr3	rs75151827	161693930	C	G	0.936	0.934	0.809	0.0467022717525102	0.0382	0.2212	14004	16757	14424.77
367224	chr3	rs62278739	161693936	G	A	0.85	0.854	0.948	-0.0163021610829842	0.0245	0.5058	14004	16757	14424.77
365524	chr3	rs4510391	161695398	T	C	0.588	0.566	0.966	0.0842032712820744	0.0175	1.51e-06	14004	16757	14424.77
375795	chr3	rs4575917	161695760	C	T	0.436	0.42	0.97	0.0736035592446318	0.0174	2.355e-05	14004	16757	14424.77
360229	chr3	rs73030460	161696620	G	A	0.94	0.947	0.949	-0.112497031227146	0.0377	0.002882	14004	16757	14424.77
369244	chr3	rs9812882	161697089	A	G	0.587	0.566	0.968	0.0833020057708029	0.0175	1.893e-06	14004	16757	14424.77
382209	chr3	rs55959701	161698333	A	T	0.912	0.909	0.964	0.0549994182186046	0.0302	0.06853	14004	16757	14424.77
380698	chr3	rs55659212	161698393	C	T	0.911	0.908	0.966	0.0505980527630914	0.03	0.0913	14004	16757	14424.77
373366	chr3	rs56177787	161698444	G	T	0.911	0.908	0.966	0.0509972505709038	0.03	0.08858	14004	16757	14424.77
362881	chr3	rs6803845	161699527	C	T	0.939	0.946	0.942	-0.110696951358699	0.0377	0.003276	14004	16757	14424.77
371047	chr3	rs9290106	161699927	T	C	0.455	0.437	0.97	0.0801042442416614	0.0174	3.994e-06	14004	16757	14424.77
382047	chr3	rs9867137	161700441	C	T	0.587	0.566	0.991	0.0760995590558653	0.0172	1.008e-05	14004	16757	14424.77
362031	chr3	rs13082202	161700542	A	G	0.587	0.566	0.992	0.0757009883436821	0.0172	1.121e-05	14004	16757	14424.77
366835	chr3	rs4299495	161700564	C	A	0.881	0.882	0.986	0.0058031292269501	0.0264	0.8255	14004	16757	14424.77
371906	chr3	rs66460554	161700815	A	T	0.587	0.566	0.991	0.0758029634155007	0.0172	1.086e-05	14004	16757	14424.77
362840	chr3	rs16834045	161700821	C	T	0.587	0.566	0.991	0.0758956590032571	0.0172	1.073e-05	14004	16757	14424.77
366439	chr3	rs66912051	161701112	A	G	0.587	0.567	0.992	0.075997614226465	0.0172	1.034e-05	14004	16757	14424.77
361571	chr3	rs7621883	161701540	C	A	0.969	0.974	0.971	-0.13070111592465	0.0525	0.01289	14004	16757	14424.77
363266	chr3	rs9834910	161701590	A	C	0.588	0.567	0.991	0.0765998648086992	0.0172	8.851e-06	14004	16757	14424.77
370455	chr3	rs4597725	161701650	C	T	0.88	0.882	0.986	0.0046989426564652	0.0264	0.8578	14004	16757	14424.77
374810	chr3	rs9817605	161701754	T	C	0.587	0.567	0.993	0.0763034175417175	0.0172	9.438e-06	14004	16757	14424.77
382151	chr3	rs9821852	161702108	T	C	0.576	0.558	0.986	0.0739008078395342	0.0172	1.833e-05	14004	16757	14424.77
382899	chr3	rs9822026	161702228	T	C	0.588	0.567	0.993	0.076396066753339	0.0172	9.085e-06	14004	16757	14424.77
367571	chr3	rs6776328	161702346	C	T	0.588	0.567	0.993	0.0764979709727249	0.0172	8.939e-06	14004	16757	14424.77
362921	chr3	rs6441422	161702533	A	G	0.588	0.567	0.992	0.0765998648086992	0.0172	8.694e-06	14004	16757	14424.77
376134	chr3	rs59451012	161703422	G	A	0.88	0.882	0.984	0.004001981379298	0.0264	0.879	14004	16757	14424.77
379116	chr3	rs9813600	161704694	C	T	0.624	0.605	0.987	0.074197968103965	0.0175	2.297e-05	14004	16757	14424.77
362737	chr3	rs6810201	161704760	A	G	0.468	0.449	0.998	0.0769980774873111	0.017	6.293e-06	14004	16757	14424.77
376178	chr3	rs9839557	161705458	G	A	0.63	0.61	0.982	0.0799011591944847	0.0176	5.767e-06	14004	16757	14424.77
380766	chr3	rs6441423	161706056	G	A	0.844	0.843	0.976	0.0129951954948113	0.0236	0.5814	14004	16757	14424.77
383181	chr3	rs4586823	161706463	C	A	0.457	0.44	0.993	0.0754042744478771	0.0171	1.084e-05	14004	16757	14424.77
372854	chr3	rs13099303	161706534	A	G	0.625	0.606	0.988	0.0745043221681052	0.0175	2.072e-05	14004	16757	14424.77
382149	chr3	rs13099922	161706578	G	A	0.625	0.606	0.988	0.0745971382067833	0.0175	2.065e-05	14004	16757	14424.77
375433	chr3	rs9850162	161707357	G	A	0.625	0.606	0.989	0.0746992259002006	0.0175	2.003e-05	14004	16757	14424.77
381044	chr3	rs7618729	161707808	A	G	0.457	0.44	0.994	0.0754970069979959	0.0171	1.054e-05	14004	16757	14424.77
368172	chr3	rs7640981	161707830	G	T	0.625	0.606	0.989	0.0746992259002006	0.0175	1.95e-05	14004	16757	14424.77
360657	chr3	rs7641065	161707952	G	T	0.625	0.606	0.989	0.0748013031727843	0.0175	1.933e-05	14004	16757	14424.77
378432	chr3	rs4856663	161708099	A	G	0.457	0.44	0.994	0.0754970069979959	0.0171	1.053e-05	14004	16757	14424.77
380420	chr3	rs4856741	161708628	A	G	0.873	0.869	0.976	0.0487044462100383	0.0255	0.0566	14004	16757	14424.77
371517	chr3	rs4241432	161708936	G	T	0.468	0.449	1.0	0.0770999203808484	0.017	5.94e-06	14004	16757	14424.77
382476	chr3	rs4241433	161709235	C	T	0.468	0.449	1.0	0.0770999203808484	0.017	5.886e-06	14004	16757	14424.77
372392	chr3	rs4425278	161709943	G	A	0.468	0.449	1.0	0.0768962242207427	0.017	6.161e-06	14004	16757	14424.77
382297	chr3	rs4256145	161710141	A	G	0.843	0.843	0.98	0.0118989261570991	0.0235	0.6138	14004	16757	14424.77
373483	chr3	rs6801763	161710991	T	A	0.843	0.843	0.979	0.0111970780932162	0.0235	0.6355	14004	16757	14424.77
374741	chr3	rs6441424	161711058	C	T	0.457	0.44	0.994	0.0746992259002006	0.0171	1.285e-05	14004	16757	14424.77
366819	chr3	rs7637261	161712191	C	T	0.625	0.606	0.988	0.0749961490364056	0.0175	1.871e-05	14004	16757	14424.77
364191	chr3	rs4856664	161713464	C	T	0.971	0.975	0.985	-0.13740172986929	0.0537	0.01046	14004	16757	14424.77
361992	chr3	rs12494760	161715295	C	G	0.625	0.633	0.94	-0.0655950790984102	0.0182	0.0003076	14004	16757	14424.77
379275	chr3	rs59539229	161715400	C	T	0.971	0.975	0.98	-0.135395987043614	0.0535	0.01141	14004	16757	14424.77
383117	chr3	rs57628918	161715656	T	A	0.971	0.975	0.983	-0.136003015999209	0.0538	0.01143	14004	16757	14424.77
366555	chr3	rs58618482	161715705	G	A	0.971	0.975	0.983	-0.135304392030898	0.0537	0.01171	14004	16757	14424.77
362820	chr3	rs4856742	161715939	C	T	0.457	0.44	0.991	0.074095829222854	0.0172	1.561e-05	14004	16757	14424.77
363282	chr3	rs73030496	161717078	T	C	0.971	0.975	0.985	-0.136003015999209	0.0536	0.01124	14004	16757	14424.77
383167	chr3	rs9875486	161717623	G	T	0.629	0.609	0.979	0.0819025156196343	0.0176	3.475e-06	14004	16757	14424.77
381763	chr3	rs7615033	161719141	G	A	0.503	0.478	0.989	0.0964004942863152	0.0171	1.611e-08	14004	16757	14424.77
378290	chr3	rs7626556	161719142	T	A	0.485	0.465	0.989	0.0879009811744627	0.0171	2.737e-07	14004	16757	14424.77
379127	chr3	rs4608713	161720138	G	A	0.444	0.428	0.986	0.0690035380967296	0.0172	6.277e-05	14004	16757	14424.77
367950	chr3	rs4346557	161720149	G	A	0.971	0.975	0.984	-0.138503734251081	0.0535	0.009703	14004	16757	14424.77
358530	chr3	rs13071617	161720892	G	A	0.491	0.467	0.985	0.0912017517597817	0.0171	1.004e-07	14004	16757	14424.77
378954	chr3	rs4323020	161722384	A	C	0.473	0.453	0.984	0.0826025055167839	0.0172	1.494e-06	14004	16757	14424.77
368710	chr3	rs12374105	161725482	A	T	0.98	0.981	0.819	-0.0812968270859734	0.0834	0.33	9818	9382	9372.13
361828	chr3	rs59872885	161725560	C	T	0.971	0.975	0.976	-0.140297085538723	0.0534	0.008642	14004	16757	14424.77
360388	chr3	rs12630366	161725855	C	T	0.491	0.466	0.984	0.0904986228071027	0.0171	1.261e-07	14004	16757	14424.77
374865	chr3	rs9862898	161727782	A	C	0.98	0.981	0.818	-0.080797992829574	0.0834	0.3331	9818	9382	9372.13
380874	chr3	rs4856665	161728680	G	A	0.49	0.466	0.984	0.089895547102826	0.0171	1.524e-07	14004	16757	14424.77
363828	chr3	rs4241434	161729768	A	G	0.444	0.428	0.985	0.0676960309526514	0.0173	8.836e-05	14004	16757	14424.77
379529	chr3	rs16834133	161729814	T	A	0.971	0.975	0.985	-0.136197801477995	0.0535	0.01084	14004	16757	14424.77
366446	chr3	rs4594629	161729883	T	C	0.98	0.981	0.817	-0.0785995828126435	0.0835	0.3466	9818	9382	9372.13
381645	chr3	rs4312667	161730410	G	A	0.444	0.428	0.985	0.0673969319860517	0.0173	9.444e-05	14004	16757	14424.77
371348	chr3	rs9840976	161730602	C	G	0.49	0.466	0.985	0.0895024383849204	0.0171	1.719e-07	14004	16757	14424.77
374607	chr3	rs73032205	161730880	G	T	0.971	0.975	0.987	-0.138297015904091	0.0535	0.009706	14004	16757	14424.77
373057	chr3	rs4856743	161731143	A	G	0.444	0.428	0.985	0.0673034452096881	0.0173	9.667e-05	14004	16757	14424.77
374754	chr3	rs9871781	161732704	T	A	0.98	0.981	0.821	-0.0774967846210443	0.0835	0.3536	9818	9382	9372.13
369430	chr3	rs7431844	161733830	T	G	0.98	0.981	0.858	-0.0951022014333257	0.0846	0.2612	9131	8890	8798.75
381461	chr3	rs1912454	161735496	A	G	0.489	0.465	0.987	0.088697454761287	0.0171	2.158e-07	14004	16757	14424.77
380601	chr3	rs1355290	161735668	G	A	0.443	0.427	0.987	0.0663025892540632	0.0172	0.0001202	14004	16757	14424.77
362039	chr3	rs7635026	161736128	G	A	0.443	0.427	0.987	0.0663025892540632	0.0172	0.0001209	14004	16757	14424.77
362847	chr3	rs28413956	161736542	A	G	0.489	0.465	0.987	0.0883038746878331	0.0171	2.446e-07	14004	16757	14424.77
368511	chr3	rs16834194	161737258	T	C	0.98	0.981	0.862	-0.0942996905206311	0.0846	0.2647	9131	8890	8798.75
363439	chr3	rs4333097	161737288	C	T	0.971	0.975	0.986	-0.142404931997208	0.0534	0.007664	14004	16757	14424.77
360854	chr3	rs4450831	161737393	C	T	0.489	0.465	0.988	0.0880017197716256	0.0171	2.608e-07	14004	16757	14424.77
370656	chr3	rs961840	161738202	T	C	0.98	0.981	0.863	-0.0944975101098114	0.0846	0.264	9131	8890	8798.75
365088	chr3	rs1510340	161738587	C	T	0.489	0.465	0.988	0.0879009811744627	0.0171	2.743e-07	14004	16757	14424.77
380954	chr3	rs907079	161739682	C	T	0.489	0.465	0.989	0.0874979252724816	0.0171	2.994e-07	14004	16757	14424.77
376264	chr3	rs9290107	161739777	T	A	0.98	0.981	0.864	-0.0943985954236476	0.0846	0.2642	9131	8890	8798.75
361335	chr3	rs9827385	161740082	A	G	0.98	0.981	0.864	-0.0944975101098114	0.0846	0.2637	9131	8890	8798.75
368814	chr3	rs4602407	161740338	A	G	0.443	0.427	0.989	0.0648041108654969	0.0172	0.0001704	14004	16757	14424.77
382915	chr3	rs6779506	161740419	A	G	0.971	0.975	0.988	-0.141402287005092	0.0534	0.008075	14004	16757	14424.77
361388	chr3	rs4498059	161740488	G	C	0.489	0.465	0.99	0.0872963363848446	0.0171	3.183e-07	14004	16757	14424.77
366089	chr3	rs4498060	161740697	G	T	0.489	0.465	0.99	0.0872963363848446	0.0171	3.213e-07	14004	16757	14424.77
360582	chr3	rs907080	161741282	T	C	0.489	0.465	0.99	0.0871038727117686	0.0171	3.411e-07	14004	16757	14424.77
367560	chr3	rs78920988	161743417	T	A	0.971	0.975	0.987	-0.140596290346644	0.0534	0.008423	14004	16757	14424.77
361023	chr3	rs1858239	161743941	T	C	0.98	0.981	0.869	-0.0953001798543245	0.0845	0.2597	9131	8890	8798.75
381825	chr3	rs984096	161744090	T	C	0.443	0.427	0.99	0.064204090221786	0.0172	0.0001905	14004	16757	14424.77
377506	chr3	rs984097	161744269	C	G	0.443	0.427	0.99	0.064204090221786	0.0172	0.0001923	14004	16757	14424.77
383349	chr3	rs10936266	161744827	T	C	0.98	0.982	0.872	-0.0993011330744326	0.0848	0.2416	9131	8890	8798.75
370756	chr3	rs4453857	161744889	G	C	0.876	0.873	0.905	0.0288012338056278	0.0268	0.2838	14004	16757	14424.77
372071	chr3	rs58885376	161744973	A	G	0.971	0.975	0.989	-0.142497179728556	0.0534	0.007624	14004	16757	14424.77
370046	chr3	rs11917938	161745436	A	G	0.965	0.971	0.987	-0.176701379618169	0.0494	0.0003446	14004	16757	14424.77
380157	chr3	rs1510344	161745870	C	G	0.955	0.962	0.955	-0.155999053684879	0.0438	0.0003726	14004	16757	14424.77
383534	chr3	rs9869369	161746376	C	T	0.955	0.962	0.956	-0.155601732094573	0.0438	0.0003845	14004	16757	14424.77
377254	chr3	rs73032224	161746438	G	A	0.971	0.975	0.99	-0.141102840978	0.0534	0.008211	14004	16757	14424.77
381555	chr3	rs9814278	161746457	T	G	0.955	0.962	0.956	-0.155695205326244	0.0438	0.0003839	14004	16757	14424.77
368800	chr3	rs4241435	161746554	A	G	0.443	0.427	0.992	0.0638007490506618	0.0172	0.000209	14004	16757	14424.77
376742	chr3	rs9869853	161746674	C	T	0.955	0.962	0.956	-0.155905552048533	0.0438	0.0003748	14004	16757	14424.77
375281	chr3	rs4856666	161747143	C	T	0.488	0.465	0.994	0.0861960446965716	0.017	4.296e-07	14004	16757	14424.77
371058	chr3	rs7632987	161747463	A	G	0.488	0.465	0.993	0.0863978554904648	0.017	4.047e-07	14004	16757	14424.77
379412	chr3	rs1397234	161747790	A	T	0.443	0.427	0.991	0.0638007490506618	0.0172	0.0002072	14004	16757	14424.77
370881	chr3	rs73032234	161748659	C	T	0.971	0.975	0.99	-0.141102840978	0.0534	0.008216	14004	16757	14424.77
361775	chr3	rs28532919	161748681	T	G	0.488	0.465	0.993	0.086498745616617	0.0171	3.952e-07	14004	16757	14424.77
364344	chr3	rs9814837	161749992	C	G	0.443	0.427	0.992	0.0638007490506618	0.0172	0.0002091	14004	16757	14424.77
376182	chr3	rs1858240	161750476	A	T	0.971	0.975	0.99	-0.141298622463456	0.0534	0.008149	14004	16757	14424.77
378145	chr3	rs56315604	161751275	A	G	0.488	0.465	0.993	0.0865996255649787	0.017	3.814e-07	14004	16757	14424.77
378371	chr3	rs16847297	161751507	G	C	0.971	0.975	0.991	-0.141402287005092	0.0534	0.008123	14004	16757	14424.77
361732	chr3	rs9826218	161752277	G	T	0.955	0.963	0.957	-0.156899454248532	0.0438	0.0003447	14004	16757	14424.77
358553	chr3	rs1154807	161753898	T	A	0.955	0.963	0.957	-0.157004748810165	0.0438	0.0003416	14004	16757	14424.77
381271	chr3	rs77001797	161754030	A	G	0.876	0.873	0.904	0.027196791588428	0.0268	0.3107	14004	16757	14424.77
370849	chr3	rs1983208	161754109	A	G	0.955	0.963	0.957	-0.156899454248532	0.0438	0.0003434	14004	16757	14424.77
373508	chr3	rs962873	161754837	T	C	0.955	0.963	0.957	-0.157004748810165	0.0438	0.0003421	14004	16757	14424.77
360009	chr3	rs1510346	161755240	T	G	0.443	0.427	0.992	0.064204090221786	0.0172	0.0001907	14004	16757	14424.77
364222	chr3	rs1397246	161755517	C	A	0.955	0.963	0.957	-0.157098353284527	0.0438	0.0003391	14004	16757	14424.77
361498	chr3	rs7620145	161756086	G	C	0.955	0.963	0.957	-0.157203668792333	0.0438	0.000336	14004	16757	14424.77
372985	chr3	rs75809076	161756578	G	A	0.971	0.975	0.989	-0.141494442286807	0.0535	0.008201	14004	16757	14424.77
369403	chr3	rs80228035	161756579	C	A	0.971	0.975	0.978	-0.141494442286807	0.0539	0.008657	14004	16757	14424.77
361022	chr3	rs35282795	161756602	T	G	0.488	0.465	0.994	0.0871038727117686	0.0171	3.299e-07	14004	16757	14424.77
361068	chr3	rs9819461	161756606	C	T	0.443	0.427	0.992	0.064297867182731	0.0172	0.0001867	14004	16757	14424.77
360012	chr3	rs1027921	161757134	C	T	0.443	0.427	0.992	0.064297867182731	0.0172	0.000185	14004	16757	14424.77
367488	chr3	rs1397245	161757272	C	A	0.489	0.465	0.994	0.0871955266996978	0.0171	3.198e-07	14004	16757	14424.77
376346	chr3	rs34922593	161757575	T	G	0.489	0.465	0.994	0.0871955266996978	0.0171	3.231e-07	14004	16757	14424.77
374916	chr3	rs1397244	161757677	G	A	0.489	0.465	0.993	0.0860033691203572	0.0171	4.643e-07	14004	16757	14424.77
378666	chr3	rs1397243	161757895	G	C	0.489	0.465	0.993	0.0860033691203572	0.0171	4.673e-07	14004	16757	14424.77
365034	chr3	rs1397242	161757939	G	T	0.489	0.465	0.993	0.0860033691203572	0.0171	4.658e-07	14004	16757	14424.77
363933	chr3	rs1397241	161758036	G	C	0.488	0.465	0.994	0.0871038727117686	0.0171	3.241e-07	14004	16757	14424.77
369605	chr3	rs2175265	161758357	T	C	0.443	0.427	0.992	0.0647010079358763	0.0172	0.0001678	14004	16757	14424.77
370731	chr3	rs2136712	161758678	G	C	0.443	0.427	0.992	0.064204090221786	0.0172	0.0001875	14004	16757	14424.77
383030	chr3	rs6796554	161758748	T	C	0.488	0.465	0.994	0.0871955266996978	0.0171	3.219e-07	14004	16757	14424.77
383065	chr3	rs1397240	161759112	A	T	0.488	0.465	0.994	0.0871955266996978	0.0171	3.202e-07	14004	16757	14424.77
383870	chr3	rs1397239	161759119	G	A	0.443	0.427	0.992	0.064297867182731	0.0172	0.0001834	14004	16757	14424.77
370249	chr3	rs1397238	161759211	A	C	0.443	0.427	0.992	0.064297867182731	0.0172	0.0001861	14004	16757	14424.77
371201	chr3	rs16834360	161759698	G	T	0.489	0.465	0.994	0.0871038727117686	0.0171	3.23e-07	14004	16757	14424.77
380515	chr3	rs951475	161760549	T	C	0.489	0.465	0.994	0.0871038727117686	0.0171	3.247e-07	14004	16757	14424.77
376684	chr3	rs1397237	161760785	T	C	0.443	0.428	0.992	0.0641009254065236	0.0172	0.0001945	14004	16757	14424.77
382845	chr3	rs4856667	161760786	G	A	0.966	0.972	0.994	-0.178696136578915	0.0494	0.0002954	14004	16757	14424.77
383480	chr3	rs1397236	161761078	G	A	0.489	0.465	0.994	0.0871038727117686	0.0171	3.287e-07	14004	16757	14424.77
374441	chr3	rs13100661	161761523	A	C	0.489	0.465	0.994	0.0871038727117686	0.0171	3.301e-07	14004	16757	14424.77
374511	chr3	rs9883680	161761627	A	G	0.443	0.428	0.992	0.063997749947184	0.0172	0.0001975	14004	16757	14424.77
359400	chr3	rs9884026	161761778	A	G	0.955	0.963	0.959	-0.157800666264045	0.0439	0.0003225	14004	16757	14424.77
381055	chr3	rs9850597	161761866	G	A	0.443	0.428	0.992	0.064204090221786	0.0172	0.0001888	14004	16757	14424.77
379121	chr3	rs35512559	161761879	G	A	0.489	0.465	0.993	0.0871955266996978	0.0171	3.178e-07	14004	16757	14424.77
375738	chr3	rs34793869	161761886	T	C	0.489	0.465	0.993	0.0871955266996978	0.0171	3.171e-07	14004	16757	14424.77
381296	chr3	rs6789071	161762248	T	C	0.489	0.465	0.993	0.0871038727117686	0.0171	3.328e-07	14004	16757	14424.77
376870	chr3	rs6789187	161762349	T	C	0.443	0.428	0.992	0.0641009254065236	0.0172	0.0001957	14004	16757	14424.77
365354	chr3	rs6776232	161762425	C	G	0.489	0.465	0.993	0.0871038727117686	0.0171	3.347e-07	14004	16757	14424.77
376091	chr3	rs6778769	161762471	C	T	0.454	0.436	0.996	0.0656004570839489	0.0171	0.0001287	14004	16757	14424.77
371103	chr3	rs6791872	161762484	T	C	0.489	0.465	0.993	0.087003043621574	0.0171	3.357e-07	14004	16757	14424.77
368246	chr3	rs6779000	161762558	G	A	0.489	0.465	0.993	0.087003043621574	0.0171	3.366e-07	14004	16757	14424.77
361265	chr3	rs6779195	161762663	G	A	0.489	0.465	0.993	0.087003043621574	0.0171	3.349e-07	14004	16757	14424.77
363704	chr3	rs2089738	161762762	C	T	0.966	0.972	0.995	-0.177799795383418	0.0494	0.0003176	14004	16757	14424.77
369446	chr3	rs1813301	161763214	C	T	0.443	0.428	0.992	0.0639039448366128	0.0172	0.0002015	14004	16757	14424.77
360025	chr3	rs7625559	161763328	C	G	0.971	0.975	0.995	-0.143004694417004	0.0534	0.007413	14004	16757	14424.77
377898	chr3	rs7647638	161763334	A	T	0.966	0.972	0.995	-0.177799795383418	0.0494	0.0003173	14004	16757	14424.77
381973	chr3	rs7628078	161763524	G	A	0.971	0.975	0.995	-0.143004694417004	0.0534	0.0074	14004	16757	14424.77
384690	chr3	rs2102509	161763820	A	T	0.489	0.465	0.993	0.0869022043638488	0.0171	3.468e-07	14004	16757	14424.77
362757	chr3	rs2089737	161764162	C	A	0.443	0.428	0.992	0.0639039448366128	0.0172	0.0002051	14004	16757	14424.77
368748	chr3	rs2102508	161764248	A	C	0.489	0.465	0.993	0.0869022043638488	0.0171	3.542e-07	14004	16757	14424.77
369549	chr3	rs35298688	161764377	A	C	0.489	0.465	0.993	0.0869022043638488	0.0171	3.54e-07	14004	16757	14424.77
384195	chr3	rs34869298	161764383	C	T	0.489	0.465	0.993	0.0869022043638488	0.0171	3.553e-07	14004	16757	14424.77
380481	chr3	rs73014613	161764646	A	G	0.971	0.975	0.995	-0.143096997494224	0.0534	0.007375	14004	16757	14424.77
360412	chr3	rs4856668	161764880	A	G	0.443	0.428	0.992	0.0638007490506618	0.0172	0.000209	14004	16757	14424.77
360130	chr3	rs6786598	161765251	G	T	0.489	0.465	0.993	0.086700495337603	0.0171	3.714e-07	14004	16757	14424.77
377721	chr3	rs6786600	161765259	G	A	0.489	0.465	0.993	0.0868013549365424	0.0171	3.68e-07	14004	16757	14424.77
382927	chr3	rs9876455	161765431	A	G	0.443	0.428	0.992	0.0636975426142417	0.0172	0.0002108	14004	16757	14424.77
377384	chr3	rs6762210	161765438	A	G	0.489	0.465	0.993	0.0868013549365424	0.0171	3.641e-07	14004	16757	14424.77
372106	chr3	rs6789427	161765667	C	T	0.489	0.465	0.993	0.0868013549365424	0.0171	3.672e-07	14004	16757	14424.77
365591	chr3	rs60886133	161765762	G	A	0.971	0.975	0.995	-0.143096997494224	0.0534	0.007344	14004	16757	14424.77
368682	chr3	rs139041487	161765767	T	C	0.971	0.975	0.996	-0.143096997494224	0.0534	0.007339	14004	16757	14424.77
381127	chr3	rs6789851	161765917	G	A	0.443	0.428	0.992	0.0638007490506618	0.0172	0.0002098	14004	16757	14424.77
358694	chr3	rs9844411	161766286	G	A	0.443	0.428	0.992	0.0638007490506618	0.0172	0.0002093	14004	16757	14424.77
373232	chr3	rs57955167	161766355	G	C	0.971	0.975	0.996	-0.143096997494224	0.0534	0.007338	14004	16757	14424.77
376758	chr3	rs9882103	161766603	A	G	0.443	0.428	0.992	0.0636975426142417	0.0172	0.0002141	14004	16757	14424.77
360678	chr3	rs13099598	161766614	G	T	0.489	0.465	0.993	0.086700495337603	0.0171	3.74e-07	14004	16757	14424.77
378745	chr3	rs60022403	161766811	G	A	0.971	0.975	0.996	-0.143200848641007	0.0534	0.007311	14004	16757	14424.77
376448	chr3	rs7637893	161767082	C	T	0.489	0.465	0.993	0.0865996255649787	0.0171	3.829e-07	14004	16757	14424.77
380848	chr3	rs7615800	161767243	A	G	0.489	0.465	0.993	0.0865996255649787	0.0171	3.794e-07	14004	16757	14424.77
367440	chr3	rs4856669	161767551	A	G	0.489	0.465	0.993	0.0865996255649787	0.0171	3.837e-07	14004	16757	14424.77
372304	chr3	rs4856744	161767599	T	A	0.489	0.465	0.993	0.0865996255649787	0.0171	3.836e-07	14004	16757	14424.77
372077	chr3	rs35648700	161767914	A	G	0.489	0.465	0.993	0.086700495337603	0.0171	3.728e-07	14004	16757	14424.77
367107	chr3	rs13067265	161767997	A	G	0.489	0.465	0.993	0.0865996255649787	0.0171	3.821e-07	14004	16757	14424.77
380102	chr3	rs13067435	161768014	C	A	0.489	0.465	0.993	0.0861960446965716	0.0171	4.345e-07	14004	16757	14424.77
380537	chr3	rs13067436	161768017	C	T	0.489	0.465	0.993	0.0865996255649787	0.0171	3.886e-07	14004	16757	14424.77
361136	chr3	rs73014673	161768100	G	T	0.971	0.975	0.996	-0.143096997494224	0.0534	0.007308	14004	16757	14424.77
381921	chr3	rs9816747	161768215	A	G	0.444	0.428	0.992	0.0636975426142417	0.0172	0.0002096	14004	16757	14424.77
358999	chr3	rs35888322	161768330	C	T	0.488	0.465	0.993	0.0861042990521317	0.0171	4.479e-07	14004	16757	14424.77
378733	chr3	rs56210893	161768468	C	A	0.488	0.465	0.993	0.0861042990521317	0.0171	4.504e-07	14004	16757	14424.77
362117	chr3	rs7432475	161768540	C	T	0.488	0.465	0.993	0.0861042990521317	0.0171	4.547e-07	14004	16757	14424.77
362685	chr3	rs74587680	161768851	G	A	0.973	0.977	0.973	-0.143905013052084	0.0555	0.009553	14004	16757	14424.77
361873	chr3	rs4340718	161768924	A	G	0.0792	0.0718	0.868	0.0448968808822823	0.0345	0.1936	14004	16757	14424.77
366881	chr3	rs4611839	161769064	T	C	0.488	0.465	0.993	0.0860033691203572	0.0171	4.583e-07	14004	16757	14424.77
378244	chr3	rs6800261	161769193	C	T	0.488	0.465	0.993	0.0860033691203572	0.0171	4.61e-07	14004	16757	14424.77
365041	chr3	rs6800276	161769251	C	T	0.489	0.465	0.992	0.0858014786911132	0.0171	4.946e-07	14004	16757	14424.77
371497	chr3	rs6800277	161769252	C	G	0.489	0.465	0.992	0.0858014786911132	0.0171	4.957e-07	14004	16757	14424.77
379707	chr3	rs13097361	161769592	T	C	0.488	0.465	0.993	0.0860033691203572	0.0171	4.662e-07	14004	16757	14424.77
367559	chr3	rs9880694	161769704	T	C	0.443	0.428	0.992	0.0633972451297916	0.0172	0.000231	14004	16757	14424.77
370715	chr3	rs34880574	161769790	G	A	0.488	0.465	0.993	0.0860033691203572	0.0171	4.655e-07	14004	16757	14424.77
376088	chr3	rs62278873	161769961	C	T	0.489	0.465	0.993	0.0859024290007033	0.0171	4.725e-07	14004	16757	14424.77
372914	chr3	rs4856746	161770119	A	G	0.444	0.428	0.992	0.0648978315778429	0.0172	0.0001624	14004	16757	14424.77
367186	chr3	rs4856747	161770234	C	A	0.966	0.972	1.0	-0.177405659640356	0.0493	0.0003188	14004	16757	14424.77
374313	chr3	rs12637049	161770290	G	A	0.488	0.465	0.994	0.0859024290007033	0.0171	4.754e-07	14004	16757	14424.77
359390	chr3	rs12631615	161770370	A	G	0.488	0.465	0.994	0.0859024290007033	0.0171	4.752e-07	14004	16757	14424.77
365595	chr3	rs13085452	161770990	C	T	0.488	0.465	0.994	0.0859024290007033	0.0171	4.73e-07	14004	16757	14424.77
379600	chr3	rs13085482	161771075	A	G	0.488	0.465	0.994	0.0859024290007033	0.0171	4.745e-07	14004	16757	14424.77
365349	chr3	rs73014684	161771227	C	A	0.971	0.975	0.998	-0.142704768242737	0.0533	0.007422	14004	16757	14424.77
369588	chr3	rs73014685	161771261	C	G	0.971	0.975	0.998	-0.142704768242737	0.0533	0.007414	14004	16757	14424.77
361408	chr3	rs9871102	161771382	G	A	0.966	0.972	1.0	-0.176904256896013	0.0493	0.0003289	14004	16757	14424.77
381430	chr3	rs59423366	161771440	A	C	0.488	0.465	0.994	0.0859024290007033	0.0171	4.722e-07	14004	16757	14424.77
370432	chr3	rs61342226	161771578	A	T	0.488	0.465	0.994	0.0859024290007033	0.0171	4.676e-07	14004	16757	14424.77
373185	chr3	rs34809784	161771642	C	T	0.488	0.465	0.994	0.0859024290007033	0.0171	4.666e-07	14004	16757	14424.77
384572	chr3	rs6767648	161771986	A	C	0.955	0.963	0.963	-0.155800373156671	0.0438	0.0003764	14004	16757	14424.77
379318	chr3	rs12632991	161771989	A	G	0.488	0.465	0.994	0.0859024290007033	0.0171	4.659e-07	14004	16757	14424.77
380995	chr3	rs12638401	161772031	C	T	0.488	0.465	0.993	0.0860033691203572	0.0171	4.626e-07	14004	16757	14424.77
361593	chr3	rs6768079	161772404	A	G	0.443	0.428	0.993	0.0630968574396732	0.0172	0.000243	14004	16757	14424.77
359579	chr3	rs13072361	161772469	T	C	0.488	0.465	0.993	0.0861042990521317	0.0171	4.492e-07	14004	16757	14424.77
373735	chr3	rs5002246	161773266	A	G	0.489	0.465	0.993	0.0861042990521317	0.0171	4.482e-07	14004	16757	14424.77
375081	chr3	rs13098951	161773472	G	A	0.489	0.465	0.993	0.0861042990521317	0.0171	4.455e-07	14004	16757	14424.77
384704	chr3	rs9843945	161773508	A	T	0.443	0.428	0.992	0.0632001258860912	0.0172	0.0002363	14004	16757	14424.77
368870	chr3	rs13098556	161773519	A	C	0.489	0.465	0.993	0.0861042990521317	0.0171	4.434e-07	14004	16757	14424.77
362711	chr3	rs4380421	161773715	C	T	0.489	0.465	0.993	0.0861042990521317	0.0171	4.427e-07	14004	16757	14424.77
384604	chr3	rs9844303	161773738	A	T	0.955	0.963	0.961	-0.157297291889219	0.0438	0.0003303	14004	16757	14424.77
373329	chr3	rs13061799	161774391	C	G	0.489	0.465	0.993	0.0861960446965716	0.0171	4.401e-07	14004	16757	14424.77
375005	chr3	rs34739573	161774751	C	T	0.489	0.465	0.993	0.0861960446965716	0.0171	4.383e-07	14004	16757	14424.77
369203	chr3	rs12636815	161775150	G	A	0.489	0.465	0.993	0.0861960446965716	0.0171	4.329e-07	14004	16757	14424.77
376771	chr3	rs12636833	161775268	G	A	0.489	0.465	0.993	0.0861960446965716	0.0171	4.332e-07	14004	16757	14424.77
377529	chr3	rs6766969	161775271	T	C	0.965	0.971	0.993	-0.18029960232232	0.0493	0.0002529	14004	16757	14424.77
378162	chr3	rs6441431	161775313	T	G	0.443	0.428	0.992	0.0630968574396732	0.0172	0.0002411	14004	16757	14424.77
366310	chr3	rs13058751	161775444	T	C	0.489	0.465	0.994	0.0861960446965716	0.0171	4.288e-07	14004	16757	14424.77
383617	chr3	rs3991663	161775877	G	A	0.955	0.963	0.961	-0.15850347283376	0.0438	0.0002914	14004	16757	14424.77
367632	chr3	rs12629678	161776192	T	A	0.489	0.465	0.994	0.0862969551844677	0.0171	4.204e-07	14004	16757	14424.77
383751	chr3	rs2405274	161776345	T	C	0.955	0.962	0.961	-0.15769528786769	0.0437	0.0003098	14004	16757	14424.77
370110	chr3	rs12632119	161776352	A	G	0.488	0.465	0.993	0.0859024290007033	0.0171	4.766e-07	14004	16757	14424.77
366530	chr3	rs57994213	161776457	A	G	0.965	0.971	0.992	-0.180802710824685	0.0492	0.0002386	14004	16757	14424.77
366911	chr3	rs12629781	161776564	T	A	0.489	0.465	0.994	0.0869022043638488	0.0171	3.493e-07	14004	16757	14424.77
361934	chr3	rs12637619	161776603	C	T	0.489	0.465	0.994	0.0868013549365424	0.0171	3.621e-07	14004	16757	14424.77
380790	chr3	rs12637654	161776626	G	A	0.489	0.465	0.994	0.0868013549365424	0.0171	3.602e-07	14004	16757	14424.77
360145	chr3	rs13089467	161776935	A	G	0.443	0.428	0.993	0.0633972451297916	0.0172	0.0002271	14004	16757	14424.77
377648	chr3	rs13090072	161776943	G	C	0.489	0.465	0.994	0.0868013549365424	0.0171	3.614e-07	14004	16757	14424.77
377401	chr3	rs13090130	161777035	G	A	0.489	0.465	0.993	0.0872963363848446	0.0171	3.099e-07	14004	16757	14424.77
374174	chr3	rs13090291	161777076	G	A	0.479	0.457	0.99	0.0853975755122285	0.0171	5.915e-07	14004	16757	14424.77
378049	chr3	rs1119974	161777136	T	C	0.443	0.428	0.993	0.0633972451297916	0.0172	0.0002285	14004	16757	14424.77
359017	chr3	rs1119975	161777151	G	A	0.489	0.465	0.994	0.0868013549365424	0.0171	3.577e-07	14004	16757	14424.77
358583	chr3	rs1119976	161777167	C	T	0.489	0.465	0.994	0.0868013549365424	0.0171	3.581e-07	14004	16757	14424.77
365280	chr3	rs1119977	161777508	T	C	0.489	0.465	0.994	0.0868013549365424	0.017	3.562e-07	14004	16757	14424.77
384767	chr3	rs28411090	161777862	T	C	0.965	0.971	0.993	-0.181198188009008	0.0491	0.0002235	14004	16757	14424.77
359122	chr3	rs6776758	161777872	T	G	0.489	0.465	0.994	0.0868013549365424	0.017	3.532e-07	14004	16757	14424.77
367775	chr3	rs73172723	161777884	A	G	0.973	0.972	0.909	0.0744022145744603	0.0542	0.1695	14004	16757	14424.77
372410	chr3	rs6788445	161778092	A	G	0.489	0.465	0.995	0.0868013549365424	0.017	3.529e-07	14004	16757	14424.77
369481	chr3	rs73016621	161778116	G	A	0.97	0.975	0.992	-0.147097280304574	0.053	0.00552	14004	16757	14424.77
383459	chr3	rs9842314	161778465	A	G	0.954	0.962	0.965	-0.159394404150312	0.0436	0.0002543	14004	16757	14424.77
374419	chr3	rs9825008	161778612	T	G	0.955	0.962	0.966	-0.159195047952899	0.0436	0.0002589	14004	16757	14424.77
382744	chr3	rs9825150	161778666	T	C	0.954	0.962	0.966	-0.159499961758475	0.0436	0.0002502	14004	16757	14424.77
375745	chr3	rs1397221	161778875	G	A	0.489	0.466	0.995	0.0868013549365424	0.0171	3.539e-07	14004	16757	14424.77
381977	chr3	rs938001	161778895	A	G	0.443	0.428	0.993	0.0632001258860912	0.0172	0.0002345	14004	16757	14424.77
362090	chr3	rs76118018	161778954	G	A	0.97	0.975	0.992	-0.146796124326668	0.053	0.005563	14004	16757	14424.77
358688	chr3	rs907078	161778959	A	T	0.443	0.428	0.993	0.0632001258860912	0.0172	0.000234	14004	16757	14424.77
359619	chr3	rs1397222	161778975	T	C	0.66	0.641	0.968	0.0794025027861132	0.0181	1.088e-05	14004	16757	14424.77
366773	chr3	rs73172728	161779104	A	T	0.973	0.972	0.913	0.0724973901482592	0.0541	0.1802	14004	16757	14424.77
374412	chr3	rs35538103	161779418	C	T	0.489	0.466	0.994	0.0868013549365424	0.0171	3.564e-07	14004	16757	14424.77
371011	chr3	rs28552501	161779449	G	A	0.97	0.974	0.99	-0.157203668792333	0.0524	0.002722	14004	16757	14424.77
370800	chr3	rs67954438	161779481	G	A	0.489	0.466	0.994	0.0869022043638488	0.0171	3.515e-07	14004	16757	14424.77
362111	chr3	rs35626895	161779669	A	G	0.489	0.466	0.994	0.0869022043638488	0.0171	3.521e-07	14004	16757	14424.77
361554	chr3	rs1510330	161779824	A	T	0.489	0.465	0.995	0.087003043621574	0.017	3.358e-07	14004	16757	14424.77
384731	chr3	rs1510331	161779888	C	T	0.489	0.465	0.995	0.087003043621574	0.017	3.314e-07	14004	16757	14424.77
361462	chr3	rs871934	161780055	C	G	0.489	0.465	0.995	0.087003043621574	0.017	3.304e-07	14004	16757	14424.77
364155	chr3	rs871933	161780154	T	C	0.954	0.962	0.961	-0.16009833209716	0.0436	0.0002375	14004	16757	14424.77
363852	chr3	rs871932	161780197	C	T	0.489	0.465	0.995	0.0871038727117686	0.017	3.256e-07	14004	16757	14424.77
384003	chr3	rs871935	161780341	G	A	0.97	0.975	0.991	-0.148302811985657	0.053	0.005104	14004	16757	14424.77
362802	chr3	rs6804239	161780488	C	T	0.489	0.465	0.995	0.0871955266996978	0.017	3.173e-07	14004	16757	14424.77
378252	chr3	rs1397223	161780887	A	G	0.489	0.465	0.995	0.0871955266996978	0.017	3.136e-07	14004	16757	14424.77
366035	chr3	rs1397224	161780948	G	C	0.489	0.465	0.995	0.0871955266996978	0.017	3.142e-07	14004	16757	14424.77
359410	chr3	rs79917056	161780987	G	A	0.876	0.872	0.9	0.0231011029079872	0.0268	0.3892	14004	16757	14424.77
362936	chr3	rs1397225	161781051	C	T	0.954	0.962	0.96	-0.161202149774026	0.0436	0.0002158	14004	16757	14424.77
361321	chr3	rs6804840	161781149	C	T	0.489	0.465	0.995	0.0871955266996978	0.017	3.138e-07	14004	16757	14424.77
368416	chr3	rs6769304	161781288	T	G	0.489	0.465	0.995	0.0871955266996978	0.017	3.152e-07	14004	16757	14424.77
378646	chr3	rs13071732	161781337	C	T	0.489	0.466	0.995	0.0871955266996978	0.017	3.148e-07	14004	16757	14424.77
370704	chr3	rs13072249	161781423	G	A	0.489	0.466	0.995	0.0871955266996978	0.017	3.163e-07	14004	16757	14424.77
365242	chr3	rs13071757	161781431	A	G	0.489	0.466	0.995	0.0871955266996978	0.017	3.151e-07	14004	16757	14424.77
375290	chr3	rs13072429	161781520	G	A	0.489	0.466	0.995	0.0871955266996978	0.017	3.167e-07	14004	16757	14424.77
364669	chr3	rs16847305	161781591	T	C	0.489	0.466	0.995	0.0871955266996978	0.017	3.161e-07	14004	16757	14424.77
381632	chr3	rs73016695	161781887	C	A	0.97	0.975	0.99	-0.150299770771217	0.053	0.004544	14004	16757	14424.77
367196	chr3	rs1567453	161782037	T	C	0.489	0.466	0.995	0.0871955266996978	0.017	3.165e-07	14004	16757	14424.77
372115	chr3	rs1157715	161782188	C	A	0.443	0.428	0.993	0.0632001258860912	0.0172	0.0002364	14004	16757	14424.77
367836	chr3	rs16847309	161782551	G	C	0.489	0.466	0.994	0.0871955266996978	0.0171	3.173e-07	14004	16757	14424.77
384104	chr3	rs1016744	161782714	T	C	0.489	0.466	0.994	0.0871955266996978	0.0171	3.191e-07	14004	16757	14424.77
363202	chr3	rs1016743	161782729	A	G	0.489	0.466	0.994	0.0871955266996978	0.0171	3.185e-07	14004	16757	14424.77
380525	chr3	rs34141100	161783192	C	T	0.489	0.466	0.994	0.0871955266996978	0.0171	3.178e-07	14004	16757	14424.77
371110	chr3	rs34036050	161783220	T	C	0.489	0.466	0.994	0.0871955266996978	0.0171	3.227e-07	14004	16757	14424.77
378720	chr3	rs35598685	161783543	C	T	0.489	0.466	0.993	0.0871955266996978	0.0171	3.224e-07	14004	16757	14424.77
376548	chr3	rs34707800	161783674	T	C	0.489	0.466	0.993	0.0871955266996978	0.0171	3.224e-07	14004	16757	14424.77
372450	chr3	rs35797074	161783701	A	G	0.489	0.466	0.993	0.0871955266996978	0.0171	3.226e-07	14004	16757	14424.77
374580	chr3	rs34585114	161783897	T	G	0.489	0.466	0.993	0.0871955266996978	0.0171	3.237e-07	14004	16757	14424.77
362741	chr3	rs9856062	161784079	T	C	0.443	0.428	0.992	0.0630029677787336	0.0172	0.0002529	14004	16757	14424.77
367869	chr3	rs35722908	161784084	A	C	0.489	0.466	0.993	0.0871038727117686	0.0171	3.241e-07	14004	16757	14424.77
365693	chr3	rs35628140	161784241	G	A	0.489	0.466	0.993	0.0871955266996978	0.0171	3.247e-07	14004	16757	14424.77
380017	chr3	rs12632886	161784466	G	A	0.489	0.466	0.993	0.0871038727117686	0.0171	3.259e-07	14004	16757	14424.77
369093	chr3	rs35535628	161785259	T	C	0.489	0.466	0.992	0.0871038727117686	0.0171	3.31e-07	14004	16757	14424.77
359243	chr3	rs7619710	161785687	G	A	0.489	0.466	0.992	0.0871038727117686	0.0171	3.344e-07	14004	16757	14424.77
384720	chr3	rs79767954	161785771	G	T	0.97	0.975	0.985	-0.150904288396202	0.053	0.004419	14004	16757	14424.77
370242	chr3	rs7619822	161785831	G	C	0.443	0.428	0.991	0.0627963794896769	0.0172	0.0002638	14004	16757	14424.77
368181	chr3	rs7641676	161785908	A	C	0.489	0.466	0.992	0.0871038727117686	0.0171	3.366e-07	14004	16757	14424.77
368255	chr3	rs4856749	161786663	G	A	0.489	0.466	0.992	0.087003043621574	0.0171	3.444e-07	14004	16757	14424.77
361484	chr3	rs4856750	161786729	A	G	0.489	0.466	0.992	0.087003043621574	0.0171	3.467e-07	14004	16757	14424.77
383335	chr3	rs4856751	161786799	G	A	0.489	0.466	0.992	0.087003043621574	0.0171	3.459e-07	14004	16757	14424.77
379415	chr3	rs4856752	161786860	A	C	0.489	0.466	0.992	0.087003043621574	0.0171	3.484e-07	14004	16757	14424.77
358855	chr3	rs60253806	161787026	G	C	0.969	0.974	0.98	-0.161002432901399	0.0525	0.002168	14004	16757	14424.77
373135	chr3	rs12631171	161787275	C	T	0.489	0.466	0.991	0.087003043621574	0.0171	3.509e-07	14004	16757	14424.77
373001	chr3	rs6780071	161787701	G	A	0.443	0.428	0.991	0.0624958112255439	0.0172	0.0002802	14004	16757	14424.77
371170	chr3	rs60991485	161787967	G	A	0.969	0.974	0.978	-0.163001398808554	0.0525	0.00191	14004	16757	14424.77
375068	chr3	rs11923641	161788936	T	C	0.443	0.428	0.991	0.0624018651129649	0.0172	0.0002876	14004	16757	14424.77
378776	chr3	rs1510332	161789163	T	C	0.954	0.962	0.95	-0.165098724898438	0.0437	0.0001584	14004	16757	14424.77
380623	chr3	rs62278938	161789365	T	C	0.49	0.466	0.991	0.0868013549365424	0.0171	3.714e-07	14004	16757	14424.77
359000	chr3	rs1033057	161789788	A	G	0.954	0.962	0.95	-0.165204886393764	0.0437	0.0001579	14004	16757	14424.77
364946	chr3	rs12638648	161790078	A	T	0.49	0.466	0.991	0.0869022043638488	0.0171	3.648e-07	14004	16757	14424.77
364309	chr3	rs12638716	161790365	A	C	0.49	0.466	0.991	0.0869022043638488	0.0171	3.668e-07	14004	16757	14424.77
367012	chr3	rs993595	161790538	C	T	0.954	0.962	0.95	-0.165204886393764	0.0437	0.0001572	14004	16757	14424.77
361296	chr3	rs993596	161790814	A	G	0.443	0.428	0.99	0.0619977962278187	0.0172	0.0003199	14004	16757	14424.77
375871	chr3	rs12696134	161791399	T	C	0.0746	0.0675	0.932	0.043595744117646	0.0344	0.2047	14004	16757	14424.77
369007	chr3	rs73018723	161791443	C	T	0.97	0.974	0.977	-0.150497361329356	0.0531	0.004567	14004	16757	14424.77
380265	chr3	rs62278939	161791586	C	T	0.49	0.466	0.99	0.0865996255649787	0.0171	3.981e-07	14004	16757	14424.77
371051	chr3	rs9850826	161792258	C	A	0.954	0.962	0.949	-0.165794877797004	0.0437	0.0001508	14004	16757	14424.77
379299	chr3	rs73018726	161792327	A	T	0.97	0.975	0.979	-0.150904288396202	0.0531	0.00446	14004	16757	14424.77
373744	chr3	rs7431778	161793581	T	C	0.489	0.466	0.989	0.0860033691203572	0.0171	4.913e-07	14004	16757	14424.77
381465	chr3	rs2405276	161793759	T	C	0.446	0.431	0.99	0.0621011782291044	0.0172	0.0003051	14004	16757	14424.77
374760	chr3	rs60020746	161794194	C	T	0.97	0.974	0.975	-0.156595332223074	0.0531	0.003159	14004	16757	14424.77
375988	chr3	rs73018729	161794603	T	C	0.969	0.974	0.97	-0.167803456281045	0.0525	0.001403	14004	16757	14424.77
384579	chr3	rs73018731	161794988	A	G	0.969	0.974	0.97	-0.167697018573613	0.0525	0.001413	14004	16757	14424.77
376282	chr3	rs6789240	161795645	C	A	0.494	0.471	0.991	0.0873971359084229	0.0171	3.012e-07	14004	16757	14424.77
363835	chr3	rs73018739	161796150	T	G	0.97	0.974	0.973	-0.155204568306017	0.0531	0.003445	14004	16757	14424.77
372151	chr3	rs9868656	161797034	T	C	0.448	0.433	0.992	0.0627963794896769	0.0172	0.0002538	14004	16757	14424.77
362841	chr3	rs3920194	161797102	T	C	0.448	0.433	0.992	0.0630029677787336	0.0172	0.0002431	14004	16757	14424.77
380018	chr3	rs1397230	161797310	T	C	0.448	0.433	0.992	0.0627963794896769	0.0172	0.0002559	14004	16757	14424.77
369968	chr3	rs6771758	161797801	A	G	0.969	0.974	0.97	-0.162601285830141	0.0526	0.002006	14004	16757	14424.77
377744	chr3	rs6441432	161797938	T	G	0.448	0.433	0.992	0.0627024616114006	0.0172	0.0002621	14004	16757	14424.77
372490	chr3	rs4856753	161798630	A	G	0.494	0.471	0.991	0.0872963363848446	0.0171	3.155e-07	14004	16757	14424.77
368797	chr3	rs4856754	161798804	T	C	0.448	0.433	0.992	0.06259914175652	0.0172	0.0002675	14004	16757	14424.77
380147	chr3	rs4856755	161799077	A	T	0.521	0.498	0.998	0.0805010641506168	0.017	2.214e-06	14004	16757	14424.77
364617	chr3	rs56292019	161799148	A	C	0.969	0.974	0.967	-0.167697018573613	0.0525	0.001405	14004	16757	14424.77
366412	chr3	rs12636327	161799635	C	A	0.521	0.498	0.998	0.0805010641506168	0.017	2.202e-06	14004	16757	14424.77
373434	chr3	rs9860767	161799837	C	T	0.475	0.46	0.996	0.055302247784655	0.017	0.001185	14004	16757	14424.77
370977	chr3	rs9809327	161799848	T	G	0.475	0.46	0.996	0.0553968632202877	0.017	0.001145	14004	16757	14424.77
379192	chr3	rs6803547	161800150	G	T	0.475	0.46	0.996	0.055302247784655	0.017	0.001168	14004	16757	14424.77
378410	chr3	rs12637053	161800553	C	T	0.521	0.498	0.998	0.0803995670685707	0.017	2.228e-06	14004	16757	14424.77
371754	chr3	rs56340997	161801025	G	T	0.97	0.974	0.974	-0.151195052001626	0.0531	0.004412	14004	16757	14424.77
380055	chr3	rs41497744	161801069	A	G	0.97	0.974	0.974	-0.151195052001626	0.0531	0.004411	14004	16757	14424.77
364435	chr3	rs7618754	161801398	G	T	0.969	0.974	0.968	-0.162895470968853	0.0526	0.001949	14004	16757	14424.77
379675	chr3	rs6441433	161801528	G	A	0.475	0.46	0.996	0.0551035262260241	0.017	0.001231	14004	16757	14424.77
362251	chr3	rs76449714	161802241	G	A	0.86	0.856	0.917	0.0200967016991224	0.0253	0.427	14004	16757	14424.77
370879	chr3	rs35775644	161802431	T	C	0.97	0.974	0.972	-0.151497535861765	0.0531	0.004291	14004	16757	14424.77
364670	chr3	rs2202974	161804018	A	G	0.476	0.461	0.998	0.0567961259994112	0.017	0.0008572	14004	16757	14424.77
377685	chr3	rs2202973	161804196	G	A	0.476	0.461	0.998	0.0567016428693038	0.017	0.0008618	14004	16757	14424.77
371294	chr3	rs35197901	161804426	C	T	0.521	0.498	0.999	0.0808977266559906	0.017	1.953e-06	14004	16757	14424.77
370781	chr3	rs34015870	161804631	G	C	0.476	0.461	0.997	0.0567016428693038	0.017	0.0008767	14004	16757	14424.77
371930	chr3	rs12632884	161804869	G	A	0.476	0.461	0.998	0.0567961259994112	0.017	0.0008487	14004	16757	14424.77
370419	chr3	rs9290110	161805263	G	A	0.476	0.461	0.998	0.0567961259994112	0.017	0.0008548	14004	16757	14424.77
382748	chr3	rs981642	161806191	C	G	0.969	0.974	0.969	-0.146495059016381	0.0527	0.005386	14004	16757	14424.77
360834	chr3	rs981641	161806462	C	T	0.476	0.461	0.999	0.056900047132812	0.017	0.0008308	14004	16757	14424.77
367155	chr3	rs981640	161806535	G	A	0.476	0.461	0.999	0.056900047132812	0.017	0.00083	14004	16757	14424.77
359668	chr3	rs981639	161806570	C	G	0.476	0.46	0.999	0.0567961259994112	0.017	0.0008522	14004	16757	14424.77
369582	chr3	rs9880910	161806711	A	T	0.476	0.461	1.0	0.056900047132812	0.017	0.0008274	14004	16757	14424.77
379319	chr3	rs6804961	161807012	T	C	0.476	0.461	1.0	0.0567961259994112	0.017	0.000835	14004	16757	14424.77
374347	chr3	rs6805150	161807163	T	C	0.476	0.461	1.0	0.056900047132812	0.017	0.0008301	14004	16757	14424.77
377412	chr3	rs2202972	161807776	T	C	0.521	0.498	1.0	0.0807040274149627	0.017	1.976e-06	14004	16757	14424.77
362396	chr3	rs6796159	161808352	C	T	0.481	0.464	0.999	0.0630029677787336	0.017	0.0002107	14004	16757	14424.77
372458	chr3	rs7372638	161808598	A	G	0.481	0.464	0.999	0.0630968574396732	0.017	0.0002071	14004	16757	14424.77
369919	chr3	rs2175262	161808681	A	C	0.481	0.464	0.999	0.0630968574396732	0.017	0.0002056	14004	16757	14424.77
374662	chr3	rs4856672	161808700	C	T	0.481	0.464	0.999	0.0632001258860912	0.017	0.0002036	14004	16757	14424.77
377057	chr3	rs4856759	161808960	A	C	0.521	0.498	1.0	0.0811006094365496	0.017	1.784e-06	14004	16757	14424.77
383437	chr3	rs2175261	161809070	G	T	0.481	0.464	0.999	0.0632001258860912	0.017	0.0001998	14004	16757	14424.77
374188	chr3	rs2175260	161809109	G	A	0.481	0.464	0.999	0.0633033836692384	0.017	0.0001993	14004	16757	14424.77
373226	chr3	rs1912455	161809471	C	T	0.481	0.464	0.999	0.0633033836692384	0.017	0.0001969	14004	16757	14424.77
372291	chr3	rs1510334	161809671	G	A	0.481	0.464	0.999	0.0633033836692384	0.017	0.0001959	14004	16757	14424.77
368838	chr3	rs1949079	161810023	T	G	0.481	0.464	0.999	0.0633033836692384	0.017	0.0001951	14004	16757	14424.77
369537	chr3	rs1949078	161810217	T	G	0.481	0.464	0.999	0.0633972451297916	0.017	0.0001915	14004	16757	14424.77
362536	chr3	rs12696135	161810380	G	A	0.481	0.464	0.999	0.0633033836692384	0.017	0.0001953	14004	16757	14424.77
368054	chr3	rs62280343	161810484	C	T	0.491	0.472	1.0	0.0657971037900478	0.017	0.0001054	14004	16757	14424.77
363624	chr3	rs34949416	161810630	G	A	0.521	0.498	1.0	0.081497034243183	0.017	1.59e-06	14004	16757	14424.77
383864	chr3	rs12696136	161810668	A	T	0.481	0.464	0.999	0.0635004825618992	0.017	0.0001862	14004	16757	14424.77
362152	chr3	rs13079563	161810706	G	A	0.481	0.464	0.999	0.0636037093371393	0.017	0.0001844	14004	16757	14424.77
369179	chr3	rs9813352	161810879	T	C	0.481	0.464	0.999	0.0633972451297916	0.017	0.0001904	14004	16757	14424.77
384795	chr3	rs6787654	161810931	C	G	0.481	0.464	0.999	0.0635004825618992	0.017	0.000189	14004	16757	14424.77
366079	chr3	rs6800712	161811048	T	C	0.485	0.469	0.994	0.0602010026907569	0.017	0.0004034	14004	16757	14424.77
365828	chr3	rs1588428	161811291	C	T	0.481	0.464	1.0	0.0638007490506618	0.017	0.0001759	14004	16757	14424.77
379640	chr3	rs1588427	161811430	G	A	0.481	0.464	1.0	0.0638007490506618	0.017	0.0001749	14004	16757	14424.77
371564	chr3	rs10222445	161811751	A	G	0.481	0.464	1.0	0.0639039448366128	0.017	0.0001708	14004	16757	14424.77
373906	chr3	rs35303397	161811774	T	C	0.521	0.498	1.0	0.0818011606883997	0.017	1.434e-06	14004	16757	14424.77
364402	chr3	rs10222628	161811977	C	T	0.481	0.464	1.0	0.0639039448366128	0.017	0.000169	14004	16757	14424.77
381628	chr3	rs10222465	161811984	A	T	0.481	0.464	1.0	0.063997749947184	0.017	0.0001684	14004	16757	14424.77
369064	chr3	rs9819073	161812201	T	C	0.481	0.464	1.0	0.063997749947184	0.017	0.0001657	14004	16757	14424.77
373563	chr3	rs56400336	161812225	A	G	0.522	0.498	1.0	0.0820959828759047	0.017	1.308e-06	14004	16757	14424.77
380611	chr3	rs9290111	161812340	C	A	0.481	0.464	1.0	0.063997749947184	0.017	0.0001655	14004	16757	14424.77
365778	chr3	rs12638307	161812348	C	T	0.522	0.498	1.0	0.0820959828759047	0.017	1.294e-06	14004	16757	14424.77
370139	chr3	rs4465957	161812412	T	C	0.481	0.464	1.0	0.0641009254065236	0.017	0.0001619	14004	16757	14424.77
385006	chr3	rs4355296	161812514	G	A	0.481	0.464	1.0	0.0639039448366128	0.017	0.0001695	14004	16757	14424.77
372429	chr3	rs4355297	161812570	G	C	0.481	0.464	1.0	0.063997749947184	0.017	0.0001664	14004	16757	14424.77
379280	chr3	rs4508798	161812669	C	T	0.481	0.464	0.999	0.064204090221786	0.017	0.0001608	14004	16757	14424.77
370342	chr3	rs12638402	161812735	G	A	0.491	0.472	1.0	0.0664990979502052	0.017	8.947e-05	14004	16757	14424.77
375991	chr3	rs1588426	161812868	T	C	0.481	0.464	0.999	0.064297867182731	0.017	0.0001557	14004	16757	14424.77
382145	chr3	rs1588425	161812929	T	C	0.481	0.464	0.999	0.064204090221786	0.017	0.0001595	14004	16757	14424.77
364482	chr3	rs1588424	161812940	A	C	0.481	0.464	0.999	0.064204090221786	0.017	0.0001596	14004	16757	14424.77
365568	chr3	rs1605978	161813123	G	C	0.481	0.464	0.999	0.064297867182731	0.017	0.0001544	14004	16757	14424.77
385119	chr3	rs1605976	161813464	A	G	0.481	0.464	0.999	0.0645978943749456	0.017	0.0001469	14004	16757	14424.77
382785	chr3	rs73020769	161813565	A	G	0.969	0.974	0.968	-0.145303267195873	0.0524	0.005549	14004	16757	14424.77
365652	chr3	rs34359679	161813602	C	G	0.481	0.464	0.999	0.0645978943749456	0.017	0.0001459	14004	16757	14424.77
381027	chr3	rs35557428	161813617	G	A	0.522	0.498	1.0	0.0826025055167839	0.017	1.16e-06	14004	16757	14424.77
370945	chr3	rs34467216	161813690	G	C	0.522	0.498	1.0	0.0826025055167839	0.017	1.149e-06	14004	16757	14424.77
378617	chr3	rs73020772	161814142	G	A	0.491	0.472	0.999	0.0670042287804738	0.017	8.049e-05	14004	16757	14424.77
381522	chr3	rs67821376	161814164	T	A	0.481	0.464	0.998	0.0648978315778429	0.017	0.0001372	14004	16757	14424.77
358668	chr3	rs62278961	161814280	C	T	0.481	0.464	0.998	0.0647010079358763	0.017	0.0001426	14004	16757	14424.77
369915	chr3	rs35571555	161814452	C	T	0.481	0.464	0.998	0.0648041108654969	0.017	0.0001397	14004	16757	14424.77
379836	chr3	rs62278963	161814694	G	A	0.481	0.464	0.998	0.0648041108654969	0.017	0.0001391	14004	16757	14424.77
373931	chr3	rs13098748	161814901	T	C	0.481	0.464	0.998	0.0648978315778429	0.017	0.0001366	14004	16757	14424.77
379553	chr3	rs9862141	161815123	C	T	0.481	0.464	0.998	0.0650009142174121	0.017	0.0001337	14004	16757	14424.77
381826	chr3	rs9862586	161815155	G	A	0.481	0.464	0.997	0.0651976788453886	0.017	0.0001292	14004	16757	14424.77
383663	chr3	rs16834540	161815210	C	G	0.969	0.974	0.967	-0.143304710573971	0.0524	0.006277	14004	16757	14424.77
366201	chr3	rs9863090	161815494	G	A	0.481	0.464	0.997	0.0651039862320457	0.017	0.0001306	14004	16757	14424.77
384919	chr3	rs9862824	161815505	C	T	0.481	0.464	0.997	0.0651976788453886	0.017	0.0001289	14004	16757	14424.77
362407	chr3	rs6441434	161815824	T	C	0.481	0.464	0.997	0.0653007305821358	0.017	0.0001256	14004	16757	14424.77
379693	chr3	rs7626286	161815957	A	G	0.491	0.472	0.998	0.0679016096105729	0.017	6.433e-05	14004	16757	14424.77
372816	chr3	rs7616071	161815998	T	C	0.481	0.464	0.997	0.0657034673241941	0.017	0.0001142	14004	16757	14424.77
380045	chr3	rs6441435	161816011	A	G	0.481	0.464	0.997	0.0657971037900478	0.017	0.0001132	14004	16757	14424.77
371248	chr3	rs6441436	161816216	G	T	0.481	0.464	0.997	0.0656004570839489	0.017	0.0001156	14004	16757	14424.77
373383	chr3	rs6441437	161816335	T	A	0.481	0.464	0.997	0.0656004570839489	0.017	0.0001181	14004	16757	14424.77
367707	chr3	rs6441438	161816547	A	T	0.481	0.464	0.997	0.0654974362315006	0.017	0.0001205	14004	16757	14424.77
372315	chr3	rs7651664	161816681	G	A	0.481	0.464	0.996	0.0654037717003168	0.017	0.0001234	14004	16757	14424.77
371504	chr3	rs7651480	161816689	C	G	0.476	0.46	0.996	0.0592966816705476	0.0171	0.0005042	14004	16757	14424.77
379641	chr3	rs2202971	161817215	A	T	0.482	0.464	0.996	0.0656004570839489	0.017	0.0001168	14004	16757	14424.77
375801	chr3	rs1397228	161817368	A	G	0.482	0.465	0.996	0.0660030731575139	0.017	0.0001076	14004	16757	14424.77
372241	chr3	rs16834555	161817513	T	C	0.969	0.974	0.964	-0.137700069496742	0.0525	0.008767	14004	16757	14424.77
384008	chr3	rs4856761	161817702	C	T	0.492	0.473	0.997	0.0680043830932363	0.017	6.398e-05	14004	16757	14424.77
382960	chr3	rs4856762	161817721	G	A	0.492	0.473	0.997	0.0680043830932363	0.017	6.401e-05	14004	16757	14424.77
373404	chr3	rs73024725	161818448	A	G	0.969	0.974	0.963	-0.137000259334702	0.0526	0.00915	14004	16757	14424.77
366884	chr3	rs1397227	161818744	T	G	0.476	0.46	0.993	0.0598996532078335	0.0171	0.0004504	14004	16757	14424.77
369863	chr3	rs7628375	161819786	T	C	0.482	0.464	0.993	0.0657971037900478	0.0171	0.0001166	14004	16757	14424.77
376779	chr3	rs7628479	161819948	T	C	0.487	0.469	0.982	0.0689008672546918	0.0171	5.889e-05	14004	16757	14424.77
360333	chr3	rs7617022	161820179	C	A	0.527	0.503	0.98	0.0851037252451896	0.0172	7.115e-07	14004	16757	14424.77
364135	chr3	rs73024729	161820190	G	A	0.969	0.973	0.95	-0.141102840978	0.0524	0.007116	14004	16757	14424.77
382394	chr3	rs7639255	161820439	A	G	0.108	0.0999	0.964	0.0307037775750057	0.0284	0.2799	14004	16757	14424.77
366918	chr3	rs9856659	161821337	A	G	0.102	0.0953	0.966	0.0185960172820726	0.029	0.5218	14004	16757	14424.77
367018	chr3	rs2405278	161821456	C	G	0.102	0.0952	0.966	0.0193025022544974	0.029	0.5066	14004	16757	14424.77
362158	chr3	rs2405279	161821515	C	T	0.102	0.0951	0.966	0.0199986865066891	0.029	0.4918	14004	16757	14424.77
377129	chr3	rs1581057	161821524	A	C	0.481	0.463	0.986	0.0683033004541534	0.0171	6.741e-05	14004	16757	14424.77
367660	chr3	rs7609974	161823150	G	A	0.968	0.973	0.954	-0.141194968667042	0.0519	0.006468	14004	16757	14424.77
365152	chr3	rs2063357	161823434	A	T	0.103	0.0961	0.968	0.0176041339483571	0.0289	0.5434	14004	16757	14424.77
365009	chr3	rs13088846	161824408	G	A	0.517	0.492	0.985	0.0860033691203572	0.0171	5.24e-07	14004	16757	14424.77
381154	chr3	rs57353052	161824428	C	T	0.631	0.642	0.97	-0.061099109367851	0.018	0.000666	14004	16757	14424.77
384741	chr3	rs9812326	161825215	G	T	0.103	0.0962	0.971	0.0170045988158238	0.0288	0.5546	14004	16757	14424.77
358965	chr3	rs9832121	161825335	T	G	0.962	0.968	0.932	-0.161601703219615	0.0482	0.0008056	14004	16757	14424.77
367661	chr3	rs9849916	161825439	A	C	0.962	0.969	0.945	-0.16960278438618	0.0484	0.0004617	14004	16757	14424.77
371540	chr3	rs76992138	161825440	C	A	0.632	0.642	0.971	-0.061099109367851	0.018	0.0006774	14004	16757	14424.77
382520	chr3	rs73154008	161825593	C	T	0.979	0.979	0.852	0.0284999894699013	0.0637	0.6542	14004	16757	14424.77
372899	chr3	rs13063743	161825807	G	A	0.14	0.128	0.973	0.0606999130996222	0.0254	0.01684	14004	16757	14424.77
365770	chr3	rs74646404	161826023	C	T	0.973	0.973	0.921	0.0448012667045393	0.0541	0.4081	14004	16757	14424.77
384840	chr3	rs9817087	161826058	C	T	0.103	0.0961	0.972	0.0172994970780611	0.0288	0.5477	14004	16757	14424.77
378436	chr3	rs4588375	161826111	A	T	0.103	0.0961	0.972	0.0173977771764203	0.0288	0.5453	14004	16757	14424.77
359673	chr3	rs1397235	161827760	C	T	0.103	0.0961	0.972	0.0173977771764203	0.0288	0.5459	14004	16757	14424.77
374345	chr3	rs13080578	161828370	A	G	0.516	0.491	0.985	0.0860033691203572	0.0171	5.17e-07	14004	16757	14424.77
376644	chr3	rs16834616	161828549	T	C	0.624	0.636	0.973	-0.0649972930239685	0.0179	0.0002754	14004	16757	14424.77
379778	chr3	rs7639999	161828876	T	C	0.967	0.972	0.945	-0.135304392030898	0.0516	0.00876	14004	16757	14424.77
381220	chr3	rs7628350	161828936	C	T	0.103	0.0961	0.971	0.0173977771764203	0.0289	0.5462	14004	16757	14424.77
378349	chr3	rs12107164	161829158	G	A	0.962	0.968	0.939	-0.16480389097625	0.0483	0.0006493	14004	16757	14424.77
369814	chr3	rs13086633	161829204	G	A	0.519	0.493	0.985	0.0884961075648239	0.0171	2.393e-07	14004	16757	14424.77
384185	chr3	rs62278969	161829296	T	A	0.986	0.987	0.656	-0.0511985620326965	0.1118	0.6467	8990	9417	8569.06
362538	chr3	rs13087182	161829464	G	T	0.525	0.499	0.987	0.086700495337603	0.0171	4.116e-07	14004	16757	14424.77
384277	chr3	rs73024748	161829758	G	C	0.967	0.972	0.944	-0.137895185849833	0.0516	0.007576	14004	16757	14424.77
360200	chr3	rs4459917	161830152	G	T	0.525	0.499	0.986	0.0874979252724816	0.0171	3.28e-07	14004	16757	14424.77
369979	chr3	rs7617720	161830642	C	T	0.141	0.128	0.967	0.0584009748744768	0.0254	0.02153	14004	16757	14424.77
382273	chr3	rs6771785	161831242	G	T	0.102	0.0957	0.97	0.0158044491449436	0.0289	0.5847	14004	16757	14424.77
383823	chr3	rs4856763	161831675	G	A	0.521	0.495	0.978	0.0893012532207331	0.0172	2.053e-07	14004	16757	14424.77
361721	chr3	rs4856764	161831829	G	A	0.141	0.128	0.966	0.0574006067311047	0.0255	0.02408	14004	16757	14424.77
371481	chr3	rs4856766	161832223	C	T	0.141	0.128	0.964	0.0572023017657484	0.0255	0.02476	14004	16757	14424.77
378523	chr3	rs11922869	161832815	G	A	0.527	0.502	0.977	0.0868013549365424	0.0172	4.426e-07	14004	16757	14424.77
370892	chr3	rs1510345	161833289	C	T	0.102	0.0959	0.956	0.0136957831289865	0.0291	0.6386	14004	16757	14424.77
361767	chr3	rs71314079	161833442	A	G	0.614	0.627	0.953	-0.0671018035407359	0.018	0.0001847	14004	16757	14424.77
359526	chr3	rs11923944	161833839	C	T	0.142	0.129	0.947	0.0565977011143899	0.0256	0.0273	14004	16757	14424.77
366431	chr3	rs78885350	161834098	A	G	0.623	0.634	0.947	-0.0640053299759124	0.0181	0.0004066	14004	16757	14424.77
366575	chr3	rs6809637	161835445	A	T	0.966	0.971	0.911	-0.126504709118269	0.0517	0.01447	14004	16757	14424.77
374906	chr3	rs11920395	161835814	G	A	0.142	0.13	0.93	0.055500929860874	0.0258	0.03132	14004	16757	14424.77
361135	chr3	rs73024758	161836408	T	C	0.966	0.971	0.901	-0.124894512371765	0.0518	0.01594	14004	16757	14424.77
377109	chr3	rs73024759	161837807	T	C	0.966	0.97	0.892	-0.123094617162712	0.0519	0.01764	14004	16757	14424.77
363310	chr3	rs9852534	161837852	C	T	0.142	0.131	0.913	0.0548952993715794	0.0259	0.03434	14004	16757	14424.77
377656	chr3	rs73024762	161838540	G	A	0.966	0.97	0.887	-0.122099839662124	0.0519	0.01878	14004	16757	14424.77
375663	chr3	rs78971225	161839491	T	C	0.626	0.637	0.919	-0.0688036036849463	0.0184	0.0001826	14004	16757	14424.77
363543	chr3	rs9290113	161839628	T	A	0.142	0.131	0.9	0.0520989697439806	0.0261	0.04574	14004	16757	14424.77
380122	chr3	rs9290114	161839697	G	C	0.102	0.0964	0.904	0.0087020272939009	0.0298	0.7698	14004	16757	14424.77
367989	chr3	rs35214999	161840409	G	T	0.872	0.867	0.747	0.0791992751612369	0.0289	0.006215	14004	16757	14424.77
359097	chr3	rs73154010	161840540	G	A	0.975	0.976	0.879	-0.0238010101859522	0.0575	0.6796	14004	16757	14424.77
369837	chr3	rs73154011	161840862	A	G	0.951	0.954	0.898	-0.0353992243518656	0.042	0.3989	14004	16757	14424.77
377802	chr3	rs12486041	161840939	T	C	0.591	0.594	0.921	-0.0267958227871631	0.0179	0.1346	14004	16757	14424.77
365946	chr3	rs2175263	161841018	A	T	0.435	0.432	0.927	-0.0084959889212643	0.0178	0.6311	14004	16757	14424.77
367339	chr3	rs78318001	161841304	C	T	0.915	0.92	0.94	-0.0513985630860003	0.0319	0.1069	14004	16757	14424.77
360135	chr3	rs2136711	161841333	T	G	0.596	0.598	0.941	-0.0239034240815591	0.0178	0.179	14004	16757	14424.77
363605	chr3	rs62278989	161841728	G	T	0.71	0.713	0.95	-0.0114047880634385	0.0192	0.5526	14004	16757	14424.77
372813	chr3	rs12496458	161842146	C	A	0.607	0.609	0.957	-0.0259025943231108	0.0178	0.1439	14004	16757	14424.77
360958	chr3	rs1510336	161842308	A	T	0.0382	0.0374	0.941	-0.0255024404124231	0.046	0.5794	14004	16757	14424.77
376848	chr3	rs62278991	161843643	C	T	0.608	0.611	0.958	-0.0253998626327317	0.0177	0.152	14004	16757	14424.77
384417	chr3	rs73154012	161844119	A	T	0.955	0.958	0.958	-0.043502667649395	0.0423	0.3032	14004	16757	14424.77
381923	chr3	rs76271975	161844411	T	C	0.914	0.919	0.954	-0.050104527566688	0.0315	0.1118	14004	16757	14424.77
372595	chr3	rs9830251	161844573	T	C	0.0376	0.0369	0.97	-0.0286978729475453	0.0457	0.5304	14004	16757	14424.77
383120	chr3	rs73154014	161844655	T	C	0.855	0.85	0.969	0.0219962978718961	0.0242	0.3635	14004	16757	14424.77
371173	chr3	rs13060818	161844791	C	A	0.59	0.591	0.974	0.0075017910703226	0.0175	0.6662	14004	16757	14424.77
376347	chr3	rs13075714	161844857	C	T	0.721	0.714	0.977	0.0356952753244514	0.019	0.05992	14004	16757	14424.77
360968	chr3	rs17749684	161845465	A	G	0.955	0.958	0.971	-0.0438996422900184	0.0421	0.2968	14004	16757	14424.77
377150	chr3	rs9829131	161845898	A	G	0.0378	0.0373	0.986	-0.0315009870620622	0.0452	0.4862	14004	16757	14424.77
360787	chr3	rs6783569	161846744	A	G	0.721	0.715	0.985	0.0341018649449722	0.0189	0.07153	14004	16757	14424.77
371394	chr3	rs1510329	161846859	C	T	0.868	0.876	0.978	-0.0495999919914836	0.0257	0.05359	14004	16757	14424.77
373689	chr3	rs1510328	161847016	T	G	0.589	0.591	0.985	0.0069954745123864	0.0174	0.6889	14004	16757	14424.77
370654	chr3	rs10936267	161847035	G	T	0.721	0.715	0.988	0.0346043046869299	0.0189	0.0675	14004	16757	14424.77
369358	chr3	rs954260	161847918	C	T	0.914	0.919	0.965	-0.0486966685402845	0.0312	0.1193	14004	16757	14424.77
358897	chr3	rs73154018	161848088	C	T	0.955	0.958	0.973	-0.0435966737180782	0.042	0.2989	14004	16757	14424.77
373585	chr3	rs17749844	161848342	C	A	0.955	0.958	0.973	-0.0431998193062192	0.042	0.3037	14004	16757	14424.77
359218	chr3	rs78063197	161848894	A	C	0.913	0.918	0.968	-0.0494949124461712	0.0311	0.1118	14004	16757	14424.77
376577	chr3	rs6779491	161849106	T	C	0.0379	0.0372	0.976	-0.0288007896057264	0.0454	0.5258	14004	16757	14424.77
380999	chr3	rs75928146	161849310	A	G	0.913	0.918	0.968	-0.049400350295127	0.0311	0.1124	14004	16757	14424.77
366467	chr3	rs6794311	161850011	A	G	0.72	0.715	0.99	0.0344980404075674	0.0189	0.06749	14004	16757	14424.77
372844	chr3	rs62278993	161850065	G	A	0.61	0.612	0.97	-0.0226035462098532	0.0176	0.2003	14004	16757	14424.77
373055	chr3	rs6770323	161850410	C	T	0.589	0.59	0.985	0.0068961666878413	0.0173	0.6909	14004	16757	14424.77
361522	chr3	rs17749916	161850511	G	A	0.855	0.851	0.986	0.0209979909956055	0.0241	0.3825	14004	16757	14424.77
373294	chr3	rs73154019	161850918	G	A	0.868	0.876	0.978	-0.0490957108440633	0.0257	0.05609	14004	16757	14424.77
381103	chr3	rs73154020	161851276	T	C	0.955	0.957	0.972	-0.0428031223253094	0.0419	0.308	14004	16757	14424.77
382759	chr3	rs7650220	161851486	C	G	0.855	0.851	0.986	0.0209000641077417	0.0241	0.3863	14004	16757	14424.77
375469	chr3	rs73154021	161851742	C	A	0.955	0.957	0.972	-0.0425004857321486	0.0419	0.3114	14004	16757	14424.77
367454	chr3	rs13075982	161852105	G	A	0.589	0.591	0.985	0.0066975214477213	0.0174	0.7003	14004	16757	14424.77
362162	chr3	rs12634026	161852752	T	C	0.0385	0.0379	0.958	-0.0267033828345498	0.0454	0.5559	14004	16757	14424.77
373318	chr3	rs73154022	161852962	A	G	0.955	0.957	0.972	-0.0418016408837633	0.0419	0.319	14004	16757	14424.77
372950	chr3	rs73154023	161853253	T	C	0.868	0.876	0.977	-0.048896169787829	0.0257	0.05717	14004	16757	14424.77
380351	chr3	rs57413299	161853628	C	A	0.859	0.854	0.975	0.0223972974420383	0.0244	0.3605	14004	16757	14424.77
382540	chr3	rs10513578	161853873	G	A	0.955	0.957	0.973	-0.0411032840784537	0.0419	0.3275	14004	16757	14424.77
360812	chr3	rs1397217	161854219	G	T	0.721	0.715	0.995	0.0336958638567256	0.0188	0.0733	14004	16757	14424.77
380862	chr3	rs1397216	161854329	A	C	0.721	0.715	0.995	0.0338022134084658	0.0188	0.07274	14004	16757	14424.77
375649	chr3	rs73154027	161854637	C	T	0.868	0.875	0.977	-0.0484972070855493	0.0257	0.05918	14004	16757	14424.77
365579	chr3	rs2221756	161854718	T	C	0.0387	0.038	0.951	-0.0259025943231108	0.0454	0.5693	14004	16757	14424.77
384855	chr3	rs13089199	161854728	G	C	0.589	0.591	0.986	0.0064988367398296	0.0173	0.7075	14004	16757	14424.77
366101	chr3	rs17749973	161855501	T	A	0.955	0.957	0.97	-0.0411970648503382	0.0419	0.3266	14004	16757	14424.77
382764	chr3	rs73154030	161856248	A	T	0.955	0.957	0.969	-0.0414993071780289	0.042	0.3225	14004	16757	14424.77
358697	chr3	rs73154031	161856366	G	A	0.955	0.957	0.969	-0.0416035498550752	0.042	0.322	14004	16757	14424.77
377216	chr3	rs13068573	161856443	C	T	0.721	0.715	0.994	0.0330962274891896	0.0188	0.07901	14004	16757	14424.77
384814	chr3	rs9817753	161856546	C	T	0.711	0.713	0.984	-0.0114047880634385	0.0189	0.5441	14004	16757	14424.77
373833	chr3	rs62278995	161856570	G	A	0.711	0.713	0.984	-0.0114047880634385	0.0189	0.5465	14004	16757	14424.77
379212	chr3	rs13069031	161856588	G	A	0.721	0.715	0.995	0.0329027196757078	0.0188	0.08106	14004	16757	14424.77
361989	chr3	rs1876992	161856670	T	G	0.0388	0.0381	0.945	-0.026898543868701	0.0455	0.5549	14004	16757	14424.77
362234	chr3	rs56118535	161857380	T	G	0.85	0.847	0.978	0.0168964476597299	0.0239	0.4795	14004	16757	14424.77
379420	chr3	rs16834787	161857677	C	T	0.721	0.716	0.995	0.0327962744150825	0.0188	0.08166	14004	16757	14424.77
379253	chr3	rs1510327	161858215	G	A	0.721	0.716	0.995	0.0326994961630157	0.0188	0.08228	14004	16757	14424.77
368848	chr3	rs13080816	161858623	A	G	0.721	0.716	0.995	0.0326994961630157	0.0188	0.08244	14004	16757	14424.77
371249	chr3	rs13081161	161858821	A	G	0.0387	0.0379	0.943	-0.0242004837056584	0.0456	0.5964	14004	16757	14424.77
378040	chr3	rs17693654	161858893	G	A	0.857	0.852	0.985	0.0213993910058902	0.0242	0.376	14004	16757	14424.77
375164	chr3	rs80118590	161858986	C	T	0.913	0.918	0.964	-0.047899061319535	0.0311	0.1238	14004	16757	14424.77
363102	chr3	rs75459222	161859157	A	T	0.913	0.918	0.963	-0.0478046499481398	0.0311	0.1247	14004	16757	14424.77
373441	chr3	rs16834797	161859502	G	C	0.721	0.716	0.995	0.0324962313421326	0.0188	0.08473	14004	16757	14424.77
360134	chr3	rs11919496	161859561	G	C	0.439	0.437	0.989	0.0140015196358136	0.0172	0.4159	14004	16757	14424.77
370844	chr3	rs9871692	161859829	A	G	0.0382	0.0374	0.947	-0.0248973835545144	0.0459	0.5877	14004	16757	14424.77
378628	chr3	rs62278997	161859964	C	A	0.717	0.721	0.983	-0.0159972768350078	0.019	0.3994	14004	16757	14424.77
370747	chr3	rs13092533	161860340	C	T	0.721	0.716	0.995	0.0323026073786261	0.0188	0.08672	14004	16757	14424.77
375411	chr3	rs16835290	161860494	T	A	0.782	0.778	0.958	0.0382009626151637	0.0208	0.06658	14004	16757	14424.77
373693	chr3	rs36065252	161861368	T	C	0.721	0.716	0.994	0.0320024161254944	0.0189	0.0898	14004	16757	14424.77
367563	chr3	rs62278998	161861508	T	G	0.85	0.847	0.976	0.0166014304974254	0.0239	0.4881	14004	16757	14424.77
377015	chr3	rs1510326	161862061	G	A	0.439	0.437	0.99	0.0138042809763971	0.0172	0.4224	14004	16757	14424.77
376031	chr3	rs79827218	161862068	C	A	0.913	0.918	0.959	-0.0462952789853036	0.0312	0.1381	14004	16757	14424.77
371033	chr3	rs2405281	161862187	G	C	0.439	0.437	0.99	0.0138042809763971	0.0172	0.4197	14004	16757	14424.77
358623	chr3	rs2063359	161862628	G	A	0.439	0.437	0.99	0.0136957831289865	0.0172	0.4232	14004	16757	14424.77
371890	chr3	rs73154039	161862678	A	T	0.943	0.941	0.895	0.013202462677756	0.0382	0.7287	14004	16757	14424.77
358904	chr3	rs16835297	161863459	C	A	0.439	0.437	0.99	0.0138042809763971	0.0172	0.4223	14004	16757	14424.77
369618	chr3	rs2063358	161863970	G	T	0.722	0.716	0.994	0.031799009548949	0.0189	0.09208	14004	16757	14424.77
368458	chr3	rs17693746	161864213	A	C	0.857	0.853	0.982	0.0210959082947329	0.0243	0.3856	14004	16757	14424.77
374659	chr3	rs34704644	161864393	C	T	0.722	0.716	0.994	0.0317021347305135	0.0189	0.09274	14004	16757	14424.77
376811	chr3	rs79449188	161864652	A	T	0.913	0.917	0.958	-0.0467038420537432	0.0312	0.1339	14004	16757	14424.77
374832	chr3	rs7642562	161865419	T	G	0.86	0.855	0.982	0.0227981362759783	0.0245	0.3508	14004	16757	14424.77
368089	chr3	rs7631043	161865422	G	C	0.853	0.85	0.975	0.0182033098538737	0.0241	0.4515	14004	16757	14424.77
376536	chr3	rs77429765	161865584	A	T	0.877	0.872	0.939	0.0242046886968174	0.0264	0.3595	14004	16757	14424.77
358712	chr3	rs2063360	161865893	T	C	0.441	0.439	0.989	0.0142973047008244	0.0171	0.4051	14004	16757	14424.77
384784	chr3	rs2063361	161865945	A	G	0.441	0.439	0.989	0.0141001243787816	0.0171	0.4113	14004	16757	14424.77
384587	chr3	rs78558987	161866214	C	T	0.913	0.917	0.956	-0.0456984484517478	0.0312	0.1438	14004	16757	14424.77
374637	chr3	rs9842248	161866223	C	T	0.0387	0.0378	0.926	-0.0226956079321885	0.0461	0.6227	14004	16757	14424.77
361020	chr3	rs13096521	161866241	A	G	0.721	0.716	0.993	0.0314017631395316	0.0189	0.09636	14004	16757	14424.77
380277	chr3	rs59835533	161866344	A	G	0.954	0.957	0.951	-0.0396976268585458	0.0421	0.3458	14004	16757	14424.77
361252	chr3	rs7648209	161866740	T	C	0.441	0.439	0.988	0.0141001243787816	0.0171	0.4096	14004	16757	14424.77
360434	chr3	rs2405282	161867079	T	G	0.719	0.723	0.981	-0.0151034855773182	0.0191	0.4292	14004	16757	14424.77
362804	chr3	rs1355292	161867107	T	G	0.441	0.439	0.988	0.0141987193998129	0.0171	0.4084	14004	16757	14424.77
364871	chr3	rs1397231	161867520	A	T	0.441	0.439	0.988	0.0140015196358136	0.0172	0.4145	14004	16757	14424.77
375243	chr3	rs13060564	161867561	A	G	0.721	0.716	0.991	0.0315955615897506	0.0189	0.09415	14004	16757	14424.77
378866	chr3	rs62279001	161867710	G	C	0.605	0.608	0.972	-0.022398994943479	0.0176	0.2015	14004	16757	14424.77
383286	chr3	rs13065809	161867949	G	T	0.722	0.716	0.99	0.0318958749835631	0.0189	0.09149	14004	16757	14424.77
374405	chr3	rs13065810	161867950	G	T	0.722	0.716	0.99	0.0318958749835631	0.0189	0.09155	14004	16757	14424.77
380002	chr3	rs10936268	161868081	G	T	0.441	0.44	0.988	0.0135971385060249	0.0172	0.4264	14004	16757	14424.77
380549	chr3	rs9872675	161868088	T	G	0.0387	0.0378	0.922	-0.0263029084210524	0.0462	0.5694	14004	16757	14424.77
361244	chr3	rs58526640	161868246	A	G	0.866	0.873	0.962	-0.0471964348309747	0.0257	0.06694	14004	16757	14424.77
375263	chr3	rs10936269	161868251	C	T	0.441	0.439	0.987	0.0139029051689914	0.0172	0.4168	14004	16757	14424.77
360141	chr3	rs76335431	161868750	C	T	0.912	0.917	0.95	-0.0476997588774203	0.0312	0.1262	14004	16757	14424.77
371512	chr3	rs13071849	161869252	A	T	0.441	0.44	0.987	0.0138042809763971	0.0172	0.423	14004	16757	14424.77
361179	chr3	rs73154048	161869475	C	T	0.954	0.956	0.94	-0.0386992491392765	0.0423	0.3599	14004	16757	14424.77
380387	chr3	rs62279036	161869486	G	A	0.72	0.723	0.976	-0.015702643727291	0.0192	0.4114	14004	16757	14424.77
364211	chr3	rs62279037	161869583	T	A	0.605	0.607	0.972	-0.0227979086760041	0.0176	0.1946	14004	16757	14424.77
382109	chr3	rs13073054	161869664	G	A	0.441	0.44	0.986	0.0136957831289865	0.0172	0.4234	14004	16757	14424.77
365312	chr3	rs4856674	161871519	G	A	0.722	0.717	0.984	0.0324962313421326	0.019	0.0866	14004	16757	14424.77
371726	chr3	rs73154049	161872014	C	T	0.866	0.873	0.954	-0.047899061319535	0.0258	0.06349	14004	16757	14424.77
380614	chr3	rs55747233	161872221	G	A	0.86	0.856	0.971	0.0219962978718961	0.0246	0.3714	14004	16757	14424.77
371601	chr3	rs56302084	161872372	T	C	0.86	0.856	0.97	0.0221038989069263	0.0246	0.3706	14004	16757	14424.77
377361	chr3	rs140925749	161872494	G	A	0.954	0.956	0.936	-0.0386992491392765	0.0423	0.3609	14004	16757	14424.77
360577	chr3	rs6806733	161872654	T	C	0.0387	0.0377	0.916	-0.0216016445577609	0.0464	0.6418	14004	16757	14424.77
360847	chr3	rs6794412	161872666	G	C	0.722	0.717	0.982	0.0327962744150825	0.019	0.08453	14004	16757	14424.77
372996	chr3	rs1848865	161872809	C	T	0.86	0.856	0.967	0.0227003855207759	0.0247	0.3583	14004	16757	14424.77
370458	chr3	rs77728640	161872994	G	C	0.904	0.908	0.94	-0.0326988269632397	0.03	0.276	14004	16757	14424.77
380942	chr3	rs1848866	161873102	T	C	0.854	0.851	0.961	0.0173977771764203	0.0243	0.4738	14004	16757	14424.77
377330	chr3	rs13097266	161873603	G	A	0.723	0.717	0.98	0.0329994782631079	0.019	0.08268	14004	16757	14424.77
370606	chr3	rs13075939	161875103	C	T	0.715	0.71	0.963	0.0347974835421732	0.019	0.06771	14004	16757	14424.77
370582	chr3	rs9862007	161875201	C	G	0.434	0.432	0.986	0.0178006246255066	0.0172	0.3003	14004	16757	14424.77
372487	chr3	rs114748874	161875455	G	A	0.954	0.956	0.929	-0.0377953294954024	0.0424	0.3724	14004	16757	14424.77
370507	chr3	rs9882415	161875521	T	C	0.846	0.843	0.958	0.0242046886968174	0.0239	0.3117	14004	16757	14424.77
367389	chr3	rs9882573	161875601	T	C	0.434	0.431	0.985	0.0184978548821194	0.0172	0.2821	14004	16757	14424.77
371151	chr3	rs71625425	161875736	C	T	0.723	0.717	0.978	0.0335024720540013	0.019	0.07885	14004	16757	14424.77
377691	chr3	rs13077628	161875788	G	A	0.723	0.717	0.977	0.0335024720540013	0.019	0.07894	14004	16757	14424.77
359874	chr3	rs143634153	161875946	G	A	0.911	0.916	0.938	-0.0499047851286405	0.0313	0.1106	14004	16757	14424.77
359383	chr3	rs13082185	161876006	G	T	0.723	0.717	0.977	0.0333960906184285	0.019	0.07983	14004	16757	14424.77
382829	chr3	rs115011115	161876044	A	T	0.912	0.916	0.937	-0.048896169787829	0.0313	0.1183	14004	16757	14424.77
374482	chr3	rs4856770	161876113	C	T	0.434	0.432	0.986	0.0182033098538737	0.0172	0.2906	14004	16757	14424.77
383130	chr3	rs13082108	161876140	C	T	0.723	0.717	0.977	0.0333960906184285	0.0191	0.07966	14004	16757	14424.77
374901	chr3	rs78829742	161876312	G	A	0.911	0.916	0.937	-0.0499993949944177	0.0313	0.1095	14004	16757	14424.77
383033	chr3	rs1912456	161876576	C	T	0.0387	0.0376	0.912	-0.0198048272985997	0.0465	0.671	14004	16757	14424.77
363978	chr3	rs73154054	161876678	G	A	0.954	0.956	0.926	-0.0372969647443931	0.0424	0.379	14004	16757	14424.77
364187	chr3	rs13083147	161876815	A	G	0.434	0.432	0.985	0.0184978548821194	0.0172	0.2818	14004	16757	14424.77
372655	chr3	rs77201186	161877136	G	A	0.912	0.916	0.936	-0.0492007484476219	0.0313	0.1159	14004	16757	14424.77
360590	chr3	rs28572162	161877162	G	A	0.854	0.849	0.963	0.0295005481176215	0.0243	0.224	14004	16757	14424.77
370767	chr3	rs9817336	161877277	T	C	0.0383	0.0374	0.912	-0.0263953113595316	0.0467	0.5718	14004	16757	14424.77
382742	chr3	rs10212571	161878203	C	G	0.434	0.432	0.985	0.0180952882690919	0.0172	0.2927	14004	16757	14424.77
366672	chr3	rs1848867	161878312	A	C	0.434	0.432	0.985	0.0180952882690919	0.0172	0.2921	14004	16757	14424.77
362599	chr3	rs55907234	161878314	C	T	0.865	0.871	0.945	-0.0482977854077521	0.0258	0.06153	14004	16757	14424.77
361189	chr3	rs2089739	161878713	C	A	0.434	0.432	0.985	0.0183996828453635	0.0172	0.2852	14004	16757	14424.77
360790	chr3	rs2102510	161878930	A	T	0.434	0.432	0.984	0.0184978548821194	0.0172	0.2833	14004	16757	14424.77
384379	chr3	rs77962502	161879074	T	G	0.911	0.916	0.934	-0.0495999919914836	0.0313	0.1135	14004	16757	14424.77
360718	chr3	rs10755118	161879131	T	C	0.0381	0.037	0.915	-0.0188974371044634	0.0468	0.687	14004	16757	14424.77
364024	chr3	rs12233501	161879320	A	G	0.723	0.717	0.972	0.0339955472579582	0.0191	0.07502	14004	16757	14424.77
384130	chr3	rs9850493	161879980	A	T	0.435	0.432	0.983	0.0183996828453635	0.0172	0.2858	14004	16757	14424.77
380339	chr3	rs76270918	161880278	T	C	0.911	0.915	0.932	-0.0499993949944177	0.0313	0.1102	14004	16757	14424.77
375824	chr3	rs13064222	161880279	G	A	0.723	0.717	0.972	0.0339955472579582	0.0191	0.0748	14004	16757	14424.77
361724	chr3	rs10212286	161880401	T	G	0.854	0.849	0.96	0.0284027945161868	0.0243	0.2424	14004	16757	14424.77
375808	chr3	rs4856771	161880810	C	T	0.864	0.871	0.941	-0.0473012731180131	0.0258	0.06692	14004	16757	14424.77
379210	chr3	rs35711221	161880927	C	T	0.783	0.779	0.951	0.0384030712829451	0.021	0.06715	14004	16757	14424.77
383301	chr3	rs80179636	161881438	C	A	0.911	0.915	0.932	-0.0499993949944177	0.0312	0.109	14004	16757	14424.77
379751	chr3	rs5026024	161882315	C	T	0.911	0.915	0.931	-0.048896169787829	0.0313	0.118	14004	16757	14424.77
373463	chr3	rs952874	161882541	T	C	0.91	0.914	0.918	-0.0488016642355575	0.0313	0.1187	14004	16757	14424.77
377885	chr3	rs57135470	161882631	C	A	0.605	0.607	0.962	-0.022398994943479	0.0177	0.2052	14004	16757	14424.77
380749	chr3	rs12631780	161883064	C	G	0.605	0.607	0.962	-0.0225012653465135	0.0177	0.2035	14004	16757	14424.77
373758	chr3	rs74623535	161883259	T	A	0.91	0.914	0.931	-0.0495999919914836	0.0312	0.1117	14004	16757	14424.77
379336	chr3	rs9867116	161883401	A	C	0.434	0.431	0.979	0.0189002595004805	0.0173	0.2728	14004	16757	14424.77
360831	chr3	rs1397232	161883420	C	A	0.434	0.431	0.978	0.0184978548821194	0.0173	0.284	14004	16757	14424.77
381597	chr3	rs76946714	161883586	G	C	0.91	0.914	0.93	-0.0495999919914836	0.0312	0.1117	14004	16757	14424.77
369611	chr3	rs74804736	161883619	A	T	0.91	0.914	0.93	-0.0494949124461712	0.0312	0.1122	14004	16757	14424.77
379300	chr3	rs34583515	161883705	A	C	0.791	0.786	0.938	0.0416984103556758	0.0214	0.05175	14004	16757	14424.77
377669	chr3	rs1397233	161883774	G	T	0.0378	0.0367	0.905	-0.0213972981080803	0.0473	0.6509	14004	16757	14424.77
379049	chr3	rs79033591	161884063	C	T	0.91	0.914	0.924	-0.0517039049923374	0.0313	0.09789	14004	16757	14424.77
384128	chr3	rs1878431	161884456	T	C	0.721	0.716	0.958	0.0332993704009261	0.0192	0.08228	14004	16757	14424.77
377303	chr3	rs74759338	161885088	T	A	0.876	0.873	0.921	0.0164047040252769	0.0266	0.5367	14004	16757	14424.77
374723	chr3	rs6769247	161885286	G	A	0.677	0.678	0.876	-0.0206007457079636	0.0194	0.2885	14004	16757	14424.77
362618	chr3	rs7616115	161885364	C	A	0.756	0.757	0.928	-0.0028039273327342	0.0205	0.8915	14004	16757	14424.77
371129	chr3	rs9832108	161885483	T	C	0.832	0.828	0.921	0.036997088886122	0.0234	0.1133	14004	16757	14424.77
360692	chr3	rs1567455	161885828	G	T	0.177	0.178	0.922	0.0026963615477425	0.0232	0.9088	14004	16757	14424.77
361026	chr3	rs1567454	161885866	T	A	0.692	0.686	0.933	0.0338022134084658	0.0189	0.07371	14004	16757	14424.77
368499	chr3	rs79408325	161886186	T	C	0.777	0.77	0.944	0.0434042576072856	0.0209	0.03774	14004	16757	14424.77
361640	chr3	rs1397220	161886323	T	C	0.779	0.771	0.951	0.0477038600690104	0.0208	0.02214	14004	16757	14424.77
373374	chr3	rs1397219	161886471	T	C	0.283	0.282	0.951	0.0007996801705642	0.0193	0.9654	14004	16757	14424.77
366734	chr3	rs1397218	161886630	C	T	0.0329	0.029	0.937	0.0744022145744603	0.0498	0.1356	14004	16757	14424.77
377837	chr3	rs73878557	161886912	T	C	0.773	0.769	0.952	0.0098018049722602	0.0207	0.6363	14004	16757	14424.77
379817	chr3	rs12106925	161886915	C	T	0.519	0.524	0.958	-0.0313049258284153	0.0173	0.07053	14004	16757	14424.77
365059	chr3	rs9822413	161887053	G	A	0.505	0.512	0.966	-0.0315009870620622	0.0172	0.06765	14004	16757	14424.77
362631	chr3	rs12491063	161887433	T	C	0.505	0.512	0.967	-0.0312017511432645	0.0172	0.07	14004	16757	14424.77
374716	chr3	rs75579764	161887594	G	T	0.778	0.771	0.953	0.0471030274686428	0.0208	0.02372	14004	16757	14424.77
374090	chr3	rs6803354	161887989	A	G	0.772	0.768	0.956	0.0100988346774146	0.0207	0.6259	14004	16757	14424.77
364958	chr3	rs7636887	161887990	T	C	0.506	0.513	0.97	-0.0306963490025976	0.0172	0.07377	14004	16757	14424.77
378022	chr3	rs1876993	161888507	G	A	0.506	0.512	0.973	-0.0306035477981776	0.0171	0.0739	14004	16757	14424.77
370433	chr3	rs79784056	161888543	T	C	0.778	0.771	0.956	0.0461008368826632	0.0208	0.02653	14004	16757	14424.77
381829	chr3	rs1876994	161888626	T	C	0.033	0.0293	0.943	0.0683966938083502	0.0495	0.1669	14004	16757	14424.77
379205	chr3	rs73026880	161889661	C	G	0.835	0.833	0.944	0.0128964817350202	0.0235	0.5836	14004	16757	14424.77
376984	chr3	rs1605979	161889716	A	G	0.0475	0.044	0.892	0.0406043708419401	0.043	0.3457	14004	16757	14424.77
367401	chr3	rs11923578	161889808	T	C	0.507	0.513	0.978	-0.0299953975354009	0.0171	0.0798	14004	16757	14424.77
375654	chr3	rs11927925	161889846	A	T	0.507	0.513	0.979	-0.0299953975354009	0.0171	0.07968	14004	16757	14424.77
383194	chr3	rs67125992	161890104	T	C	0.773	0.768	0.964	0.0093957216403621	0.0206	0.6472	14004	16757	14424.77
364358	chr3	rs6762028	161890418	A	T	0.284	0.283	0.965	0.0021975835434872	0.0192	0.9084	14004	16757	14424.77
379591	chr3	rs1112663	161890506	A	G	0.519	0.524	0.97	-0.0303973537275885	0.0172	0.07731	14004	16757	14424.77
379840	chr3	rs1112662	161890612	A	T	0.284	0.283	0.966	0.0022973590486834	0.0191	0.9032	14004	16757	14424.77
370498	chr3	rs1112661	161890678	G	A	0.772	0.768	0.965	0.0092966519050945	0.0206	0.6516	14004	16757	14424.77
362427	chr3	rs78825750	161891713	T	G	0.776	0.769	0.965	0.0452027848308288	0.0206	0.02816	14004	16757	14424.77
371344	chr3	rs1976600	161892106	G	A	0.776	0.769	0.966	0.0446960805488528	0.0206	0.03019	14004	16757	14424.77
374786	chr3	rs2405283	161892299	T	C	0.0331	0.0292	0.933	0.0778032789468595	0.0498	0.118	14004	16757	14424.77
375962	chr3	rs10513579	161892530	T	C	0.776	0.769	0.969	0.0441030061101949	0.0206	0.03218	14004	16757	14424.77
373528	chr3	rs76094653	161892718	T	C	0.776	0.769	0.969	0.0441030061101949	0.0206	0.03215	14004	16757	14424.77
358800	chr3	rs12485819	161892809	A	G	0.519	0.524	0.979	-0.0302015087331214	0.0171	0.07798	14004	16757	14424.77
382067	chr3	rs12496424	161893088	T	C	0.508	0.514	0.991	-0.0290993078252748	0.017	0.08643	14004	16757	14424.77
359403	chr3	rs73878562	161893369	G	A	0.979	0.979	0.749	0.0485996698360624	0.0956	0.6113	7552	9507	8028.96
374726	chr3	rs6778533	161893417	C	T	0.508	0.515	0.99	-0.029202265808213	0.017	0.08633	14004	16757	14424.77
374215	chr3	rs1510337	161893584	C	T	0.0333	0.0293	0.929	0.0791992751612369	0.0498	0.1117	14004	16757	14424.77
368214	chr3	rs982053	161894154	T	C	0.776	0.769	0.967	0.0428008353226943	0.0206	0.03781	14004	16757	14424.77
381962	chr3	rs13074049	161894471	C	A	0.508	0.514	0.987	-0.0290993078252748	0.017	0.08752	14004	16757	14424.77
380188	chr3	rs16850685	161894546	C	T	0.518	0.522	0.978	-0.0302015087331214	0.0171	0.07805	14004	16757	14424.77
378187	chr3	rs13074731	161894671	G	T	0.508	0.514	0.985	-0.0289963604415917	0.017	0.08873	14004	16757	14424.77
372042	chr3	rs4422328	161894741	G	A	0.0479	0.0442	0.885	0.044600447168905	0.043	0.3004	14004	16757	14424.77
362777	chr3	rs6785473	161895221	G	T	0.522	0.513	0.973	0.0390957053401303	0.0172	0.02267	14004	16757	14424.77
373328	chr3	rs6798308	161895309	T	C	0.469	0.469	0.929	0.0188021269625962	0.0175	0.2806	14004	16757	14424.77
367496	chr3	rs16850784	161895538	A	G	0.502	0.495	0.976	0.0355022698424966	0.0171	0.03815	14004	16757	14424.77
371483	chr3	rs6788503	161895969	C	T	0.747	0.747	0.965	0.0061013488579762	0.0199	0.7577	14004	16757	14424.77
359021	chr3	rs9842355	161896198	G	A	0.747	0.747	0.965	0.0060019521956343	0.0199	0.7623	14004	16757	14424.77
385158	chr3	rs16850942	161898690	A	G	0.753	0.746	0.975	0.0418039122811836	0.0199	0.03506	14004	16757	14424.77
362961	chr3	rs78680134	161899110	A	C	0.753	0.746	0.975	0.0416024898545136	0.0199	0.03591	14004	16757	14424.77
360833	chr3	rs56899883	161899555	G	A	0.775	0.771	0.975	0.0124027667170427	0.0205	0.5467	14004	16757	14424.77
367084	chr3	rs1488580	161899698	A	T	0.5	0.493	0.974	0.0355022698424966	0.0172	0.03828	14004	16757	14424.77
375133	chr3	rs1601898	161901348	T	G	0.747	0.747	0.965	0.0058031292269501	0.0199	0.7708	14004	16757	14424.77
370865	chr3	rs1586530	161901456	A	G	0.775	0.771	0.975	0.0123039944561641	0.0205	0.5473	14004	16757	14424.77
383002	chr3	rs13089816	161902161	C	T	0.747	0.747	0.964	0.0063994795805678	0.0199	0.7469	14004	16757	14424.77
378070	chr3	rs73154067	161902394	T	A	0.937	0.936	0.927	-0.0012007205765188	0.036	0.9743	14004	16757	14424.77
383917	chr3	rs78007835	161902851	T	A	0.753	0.746	0.975	0.0402970567645369	0.0199	0.04259	14004	16757	14424.77
371439	chr3	rs9841394	161903060	A	G	0.747	0.747	0.964	0.0063001125484799	0.0199	0.7513	14004	16757	14424.77
369369	chr3	rs1488586	161903699	A	G	0.747	0.747	0.965	0.0062007356416035	0.0199	0.7538	14004	16757	14424.77
371346	chr3	rs1488585	161903829	C	T	0.747	0.747	0.965	0.0062007356416035	0.0199	0.754	14004	16757	14424.77
362638	chr3	rs1488584	161904082	T	C	0.5	0.493	0.974	0.0346043046869299	0.0171	0.04353	14004	16757	14424.77
376239	chr3	rs6807720	161904472	A	G	0.5	0.493	0.974	0.0344980404075674	0.0171	0.04414	14004	16757	14424.77
370461	chr3	rs111435943	161905566	C	T	0.774	0.77	0.977	0.0126990249774084	0.0205	0.5339	14004	16757	14424.77
367197	chr3	rs143216084	161906503	G	A	0.752	0.745	0.979	0.0399992561638529	0.0198	0.04332	14004	16757	14424.77
360604	chr3	rs149936836	161906634	G	A	0.592	0.596	0.96	-0.0296966117368367	0.0176	0.09178	14004	16757	14424.77
376942	chr3	rs148397823	161907290	A	G	0.924	0.923	0.909	-0.0019018072895963	0.0334	0.9555	14004	16757	14424.77
369349	chr3	rs74854917	161907318	G	A	0.836	0.834	0.954	0.0160997014894237	0.0234	0.4915	14004	16757	14424.77
372427	chr3	rs138106009	161907748	C	T	0.753	0.746	0.98	0.0387975467079122	0.0198	0.0501	14004	16757	14424.77
377550	chr3	rs78406603	161908545	G	A	0.752	0.745	0.981	0.0390957053401303	0.0198	0.04814	14004	16757	14424.77
359850	chr3	rs9852547	161908658	G	A	0.752	0.745	0.982	0.0394033887747662	0.0198	0.04604	14004	16757	14424.77
364433	chr3	rs2129940	161908694	A	T	0.5	0.494	0.979	0.0332993704009261	0.0171	0.05175	14004	16757	14424.77
375371	chr3	rs57224352	161909191	G	T	0.752	0.745	0.983	0.0392976332717761	0.0198	0.04675	14004	16757	14424.77
370755	chr3	rs16851775	161910320	A	G	0.752	0.746	0.984	0.0389033551082361	0.0197	0.04885	14004	16757	14424.77
359375	chr3	rs57503916	161910471	A	T	0.774	0.77	0.988	0.0116024307308398	0.0203	0.5685	14004	16757	14424.77
366457	chr3	rs60614615	161910536	C	T	0.774	0.77	0.989	0.0116024307308398	0.0203	0.5672	14004	16757	14424.77
366003	chr3	rs4134190	161910591	T	C	0.748	0.748	0.976	0.0053954185169075	0.0198	0.7838	14004	16757	14424.77
379931	chr3	rs74487732	161910695	G	A	0.752	0.746	0.985	0.0387013475370749	0.0197	0.05002	14004	16757	14424.77
372375	chr3	rs2129939	161910721	A	G	0.5	0.494	0.981	0.0324962313421326	0.0171	0.05697	14004	16757	14424.77
382258	chr3	rs985702	161910919	A	G	0.5	0.494	0.982	0.0323026073786261	0.0171	0.05879	14004	16757	14424.77
370770	chr3	rs985703	161911123	G	A	0.773	0.77	0.991	0.0111970780932162	0.0203	0.5801	14004	16757	14424.77
375773	chr3	rs62290472	161911385	G	A	0.51	0.514	0.974	-0.0274020297483382	0.0171	0.1098	14004	16757	14424.77
359193	chr3	rs13325741	161911955	C	T	0.754	0.748	0.98	0.0400953305639422	0.0199	0.04337	14004	16757	14424.77
373690	chr3	rs9840210	161913148	A	G	0.74	0.736	0.994	0.0318958749835631	0.0193	0.09874	14004	16757	14424.77
375324	chr3	rs9823100	161913373	T	C	0.74	0.736	0.995	0.0323026073786261	0.0194	0.09516	14004	16757	14424.77
366970	chr3	rs13095680	161913772	C	T	0.502	0.496	0.982	0.0301023438164435	0.0171	0.07761	14004	16757	14424.77
367749	chr3	rs28478397	161913787	G	A	0.74	0.736	0.994	0.0321960982163169	0.0194	0.09635	14004	16757	14424.77
359956	chr3	rs59677809	161913867	G	A	0.775	0.772	0.985	0.0076010387728197	0.0204	0.7079	14004	16757	14424.77
381030	chr3	rs73154071	161914077	A	G	0.938	0.937	0.932	-0.0028039273327342	0.036	0.939	14004	16757	14424.77
365097	chr3	rs1488582	161914398	G	A	0.502	0.496	0.98	0.0298985503458634	0.0171	0.0802	14004	16757	14424.77
358985	chr3	rs76424517	161914686	G	C	0.757	0.751	0.976	0.0407003871263756	0.02	0.04156	14004	16757	14424.77
369674	chr3	rs12485327	161914718	G	T	0.591	0.595	0.962	-0.0267033828345498	0.0176	0.1294	14004	16757	14424.77
359800	chr3	rs989197	161914912	T	C	0.755	0.754	0.973	0.0064988367398296	0.02	0.7458	14004	16757	14424.77
370257	chr3	rs57369338	161915207	T	A	0.751	0.745	0.98	0.0394033887747662	0.0198	0.04603	14004	16757	14424.77
364394	chr3	rs1994508	161916496	G	A	0.756	0.749	0.971	0.0423983514166169	0.02	0.034	14004	16757	14424.77
381441	chr3	rs13081918	161916714	G	T	0.755	0.754	0.967	0.0048979852621919	0.02	0.8055	14004	16757	14424.77
385001	chr3	rs9871568	161917394	C	T	0.747	0.742	0.974	0.0338022134084658	0.0197	0.08633	14004	16757	14424.77
383235	chr3	rs57374178	161918119	T	C	0.747	0.742	0.97	0.0338988850054592	0.0198	0.08639	14004	16757	14424.77
375952	chr3	rs73032928	161918183	G	T	0.831	0.829	0.937	0.0090984829852593	0.0233	0.695	14004	16757	14424.77
360325	chr3	rs58770211	161918633	G	C	0.747	0.742	0.968	0.0339955472579582	0.0198	0.08563	14004	16757	14424.77
374639	chr3	rs58541102	161918654	G	A	0.747	0.742	0.967	0.0339955472579582	0.0198	0.08524	14004	16757	14424.77
377404	chr3	rs1387013	161918776	G	A	0.0135	0.0124	0.639	0.107202817577013	0.1201	0.3721	8996	9102	8663.86
373363	chr3	rs9844455	161919373	A	G	0.501	0.495	0.959	0.0310043588626902	0.0173	0.07292	14004	16757	14424.77
384867	chr3	rs55924218	161919562	C	G	0.748	0.743	0.963	0.0332993704009261	0.0198	0.09317	14004	16757	14424.77
365123	chr3	rs78661847	161919697	C	T	0.758	0.751	0.959	0.0402010017441475	0.0202	0.04615	14004	16757	14424.77
366742	chr3	rs76804469	161919924	C	T	0.751	0.746	0.96	0.0327962744150825	0.02	0.1002	14004	16757	14424.77
379290	chr3	rs13090381	161920981	T	C	0.814	0.817	0.912	-0.0064004391810282	0.0229	0.7802	14004	16757	14424.77
384833	chr3	rs9789999	161921214	C	T	0.473	0.472	0.935	-0.0123965203365513	0.0175	0.4796	14004	16757	14424.77
381532	chr3	rs7624830	161921368	A	C	0.0318	0.0293	0.773	0.0715017216887108	0.064	0.2636	11642	13028	11612.98
359602	chr3	rs62290473	161922486	T	C	0.479	0.48	0.931	-0.019294956182969	0.0176	0.2714	14004	16757	14424.77
383918	chr3	rs9843284	161922679	T	G	0.46	0.462	0.957	-0.017502275136142	0.0174	0.3139	14004	16757	14424.77
358886	chr3	rs58934734	161922686	C	T	0.485	0.485	0.938	-0.0165969709073694	0.0175	0.3418	14004	16757	14424.77
368218	chr3	rs2129938	161923268	A	G	0.276	0.286	0.941	-0.0497050825796673	0.0194	0.01059	14004	16757	14424.77
376438	chr3	rs11713937	161925733	A	C	0.913	0.913	0.908	-0.0033957590691798	0.0315	0.9148	14004	16757	14424.77
369658	chr3	rs1488579	161925970	T	C	0.812	0.819	0.942	-0.0335981494309355	0.0225	0.1358	14004	16757	14424.77
369933	chr3	rs6787191	161926475	T	C	0.741	0.734	0.97	0.0352030377085245	0.0196	0.07151	14004	16757	14424.77
361927	chr3	rs73878582	161926538	T	G	0.83	0.838	0.979	-0.0361972883118878	0.023	0.116	14004	16757	14424.77
383275	chr3	rs7632463	161926604	T	C	0.204	0.202	0.943	0.0266029817945341	0.0216	0.2197	14004	16757	14424.77
380177	chr3	rs16854366	161927159	C	T	0.83	0.838	0.985	-0.0361039752308815	0.023	0.116	14004	16757	14424.77
381481	chr3	rs1488578	161927238	T	C	0.204	0.202	0.946	0.0266029817945341	0.0216	0.2189	14004	16757	14424.77
376328	chr3	rs9859007	161927478	A	T	0.568	0.569	0.962	0.0077002766261879	0.0174	0.6576	14004	16757	14424.77
359221	chr3	rs75879003	161927593	C	G	0.919	0.919	0.928	-0.0018016219466282	0.0322	0.9558	14004	16757	14424.77
361981	chr3	rs77105105	161927763	G	C	0.83	0.838	0.983	-0.0353992243518656	0.023	0.123	14004	16757	14424.77
379426	chr3	rs13096250	161927799	T	C	0.74	0.734	0.974	0.0323994240466592	0.0195	0.09607	14004	16757	14424.77
371232	chr3	rs12696145	161927856	C	A	0.742	0.735	0.977	0.0347008987793103	0.0195	0.07575	14004	16757	14424.77
373898	chr3	rs1471973	161928216	C	T	0.742	0.735	0.977	0.0347008987793103	0.0195	0.07548	14004	16757	14424.77
375735	chr3	rs11917985	161928217	G	A	0.655	0.65	0.947	0.0146028573839336	0.0183	0.4249	14004	16757	14424.77
358828	chr3	rs2405547	161928574	G	A	0.123	0.121	0.958	0.0382009626151637	0.0265	0.1496	14004	16757	14424.77
362999	chr3	rs4390940	161928886	T	C	0.83	0.838	0.983	-0.035596090043474	0.023	0.1207	14004	16757	14424.77
361949	chr3	rs1488574	161929024	A	G	0.824	0.832	0.968	-0.0305004454483837	0.0228	0.1813	14004	16757	14424.77
379856	chr3	rs80144456	161929990	G	A	0.919	0.919	0.933	-0.0048015088161939	0.0321	0.8809	14004	16757	14424.77
370981	chr3	rs1471972	161930201	A	G	0.74	0.734	0.987	0.0341985075799122	0.0194	0.07757	14004	16757	14424.77
363146	chr3	rs62290476	161931854	C	T	0.665	0.66	0.953	0.0152038337422728	0.0184	0.4082	14004	16757	14424.77
379822	chr3	rs7340714	161932536	A	G	0.741	0.734	0.997	0.0329994782631079	0.0193	0.08715	14004	16757	14424.77
380861	chr3	rs55776785	161932813	T	C	0.826	0.834	0.977	-0.0331949048576409	0.0228	0.1461	14004	16757	14424.77
381816	chr3	rs73876203	161932945	T	C	0.829	0.837	0.983	-0.0352956263947246	0.0229	0.1241	14004	16757	14424.77
370347	chr3	rs1488573	161933314	T	C	0.74	0.734	0.996	0.0332026408277183	0.0193	0.08579	14004	16757	14424.77
363798	chr3	rs62290477	161933389	A	C	0.656	0.65	0.959	0.0154007965760229	0.0182	0.3988	14004	16757	14424.77
373436	chr3	rs1352422	161933501	T	C	0.74	0.734	0.995	0.0330962274891896	0.0193	0.08598	14004	16757	14424.77
376816	chr3	rs1463681	161934858	A	G	0.123	0.121	0.976	0.0384030712829451	0.0263	0.1444	14004	16757	14424.77
378429	chr3	rs9836187	161935601	G	A	0.205	0.203	0.963	0.0278972284172359	0.0214	0.1926	14004	16757	14424.77
363376	chr3	rs6787636	161935875	G	T	0.826	0.834	0.978	-0.0323992324466777	0.0228	0.1561	14004	16757	14424.77
384488	chr3	rs6800523	161935978	T	C	0.205	0.203	0.965	0.0281014301108748	0.0214	0.1888	14004	16757	14424.77
365368	chr3	rs34819866	161936458	G	T	0.658	0.653	0.955	0.0155977206230546	0.0183	0.3927	14004	16757	14424.77
366232	chr3	rs12636428	161936460	T	G	0.658	0.653	0.955	0.0155977206230546	0.0183	0.3929	14004	16757	14424.77
362718	chr3	rs56019777	161936628	G	A	0.658	0.653	0.956	0.0159028762794155	0.0183	0.3843	14004	16757	14424.77
380867	chr3	rs73876204	161936752	G	T	0.829	0.837	0.981	-0.0340015566760147	0.0229	0.138	14004	16757	14424.77
359687	chr3	rs9846433	161937414	C	T	0.741	0.749	0.988	-0.026600681797179	0.0196	0.174	14004	16757	14424.77
360545	chr3	rs9846558	161937462	C	T	0.741	0.749	0.989	-0.0271040176920589	0.0196	0.1669	14004	16757	14424.77
363214	chr3	rs59547599	161937509	T	A	0.829	0.837	0.982	-0.034198147379977	0.0229	0.1356	14004	16757	14424.77
375359	chr3	rs11922194	161937775	G	A	0.741	0.749	0.988	-0.026600681797179	0.0196	0.1739	14004	16757	14424.77
362136	chr3	rs1387010	161937965	A	G	0.123	0.12	0.988	0.0384030712829451	0.0262	0.1423	14004	16757	14424.77
382124	chr3	rs1387009	161938005	A	G	0.382	0.371	0.988	0.0394995204367644	0.0176	0.02498	14004	16757	14424.77
371791	chr3	rs10513581	161939246	A	C	0.381	0.371	0.989	0.0392976332717761	0.0176	0.02549	14004	16757	14424.77
377477	chr3	rs113232320	161940277	C	G	0.828	0.836	0.98	-0.033701571673015	0.0229	0.1415	14004	16757	14424.77
378000	chr3	rs1973309	161940559	A	G	0.123	0.12	0.988	0.0384030712829451	0.0262	0.1428	14004	16757	14424.77
378167	chr3	rs9867096	161940863	G	A	0.382	0.371	0.986	0.0392976332717761	0.0176	0.02581	14004	16757	14424.77
376082	chr3	rs11717772	161940916	G	T	0.741	0.749	0.989	-0.026898543868701	0.0196	0.1689	14004	16757	14424.77
383797	chr3	rs11717792	161940963	G	A	0.741	0.749	0.989	-0.0270012755029434	0.0196	0.1688	14004	16757	14424.77
364474	chr3	rs76701784	161941258	T	A	0.828	0.836	0.978	-0.0335050785573982	0.0229	0.1437	14004	16757	14424.77
368766	chr3	rs79915737	161941672	G	A	0.918	0.918	0.947	-0.0083043861636152	0.0318	0.7936	14004	16757	14424.77
374802	chr3	rs9817047	161942080	T	G	0.123	0.12	0.986	0.0381047060335456	0.0262	0.1464	14004	16757	14424.77
370686	chr3	rs77753355	161942162	T	C	0.918	0.918	0.946	-0.0067024110596754	0.0317	0.8319	14004	16757	14424.77
371029	chr3	rs76373707	161942478	T	C	0.918	0.918	0.947	-0.0079011318962572	0.0318	0.8045	14004	16757	14424.77
361861	chr3	rs1488571	161942674	C	G	0.123	0.12	0.987	0.0377003271828256	0.0262	0.1504	14004	16757	14424.77
368327	chr3	rs78313725	161943154	C	G	0.829	0.836	0.979	-0.0332982854015147	0.0229	0.1467	14004	16757	14424.77
366488	chr3	rs1488570	161944468	A	C	0.122	0.12	0.985	0.0387013475370749	0.0263	0.1409	14004	16757	14424.77
374260	chr3	rs9880055	161944949	T	C	0.744	0.738	0.977	0.0299956000353805	0.0196	0.125	14004	16757	14424.77
381518	chr3	rs6414397	161945111	C	A	0.122	0.12	0.985	0.0379025370484673	0.0263	0.149	14004	16757	14424.77
379308	chr3	rs6764876	161945315	T	G	0.123	0.12	0.984	0.0382972099323441	0.0263	0.1453	14004	16757	14424.77
363700	chr3	rs57175118	161945325	T	C	0.749	0.742	0.971	0.0347008987793103	0.0198	0.0789	14004	16757	14424.77
361643	chr3	rs2405549	161945397	C	T	0.122	0.12	0.985	0.0379025370484673	0.0263	0.1495	14004	16757	14424.77
377046	chr3	rs9827407	161945860	A	G	0.743	0.737	0.975	0.03029639423135	0.0196	0.1213	14004	16757	14424.77
365858	chr3	rs76534642	161946057	G	A	0.829	0.836	0.978	-0.0332982854015147	0.023	0.1471	14004	16757	14424.77
359074	chr3	rs9828074	161946327	A	G	0.385	0.374	0.979	0.0369007163483657	0.0177	0.0367	14004	16757	14424.77
379240	chr3	rs1488569	161946601	A	G	0.123	0.121	0.984	0.0356952753244514	0.0263	0.1743	14004	16757	14424.77
373988	chr3	rs1488568	161946934	C	T	0.123	0.12	0.984	0.0366019024445485	0.0263	0.1642	14004	16757	14424.77
376265	chr3	rs10936271	161947414	G	A	0.641	0.637	0.97	0.0126990249774084	0.0179	0.477	14004	16757	14424.77
358721	chr3	rs7653585	161947678	C	T	0.381	0.371	0.982	0.0381047060335456	0.0177	0.03098	14004	16757	14424.77
374921	chr3	rs9872333	161947819	G	A	0.742	0.749	0.992	-0.0264979913062283	0.0196	0.1765	14004	16757	14424.77
377392	chr3	rs11928363	161948649	G	T	0.742	0.749	0.992	-0.0264979913062283	0.0196	0.176	14004	16757	14424.77
358481	chr3	rs1488583	161949284	G	A	0.742	0.749	0.992	-0.026600681797179	0.0196	0.1734	14004	16757	14424.77
364275	chr3	rs9882293	161949356	G	T	0.742	0.749	0.992	-0.0264979913062283	0.0196	0.1762	14004	16757	14424.77
382405	chr3	rs55663253	161950204	T	A	0.665	0.66	0.95	0.0135971385060249	0.0184	0.4599	14004	16757	14424.77
359015	chr3	rs6802741	161951039	C	A	0.384	0.374	0.974	0.0358978909969844	0.0177	0.0426	14004	16757	14424.77
359534	chr3	rs6778379	161951109	A	G	0.123	0.12	0.978	0.0358014124633833	0.0264	0.1744	14004	16757	14424.77
371456	chr3	rs12635475	161951140	A	T	0.656	0.65	0.948	0.0153023200084426	0.0183	0.4036	14004	16757	14424.77
381804	chr3	rs77699933	161952491	T	G	0.919	0.919	0.939	-0.0045001103249234	0.032	0.8886	14004	16757	14424.77
375210	chr3	rs7652830	161952871	C	G	0.386	0.376	0.962	0.0394995204367644	0.0178	0.02649	14004	16757	14424.77
384817	chr3	rs62290503	161953125	C	G	0.656	0.65	0.945	0.0146028573839336	0.0183	0.4243	14004	16757	14424.77
374959	chr3	rs7630785	161953160	A	T	0.123	0.12	0.974	0.0381047060335456	0.0264	0.1493	14004	16757	14424.77
376403	chr3	rs7653283	161953189	G	C	0.745	0.739	0.963	0.0312951579807101	0.0198	0.1128	14004	16757	14424.77
364652	chr3	rs80012483	161953216	A	G	0.919	0.919	0.935	-0.0045001103249234	0.0321	0.8893	14004	16757	14424.77
373353	chr3	rs12053988	161953326	C	T	0.645	0.641	0.948	0.0138042809763971	0.0182	0.4462	14004	16757	14424.77
362213	chr3	rs12053991	161953574	G	A	0.645	0.64	0.945	0.0135971385060249	0.0182	0.4537	14004	16757	14424.77
364040	chr3	rs6764051	161953668	C	T	0.123	0.12	0.968	0.0374980764200844	0.0265	0.1572	14004	16757	14424.77
376345	chr3	rs9828622	161953764	C	G	0.123	0.12	0.967	0.0366983037826737	0.0265	0.1658	14004	16757	14424.77
367187	chr3	rs12054343	161953870	A	G	0.655	0.649	0.937	0.0148984646619666	0.0184	0.4181	14004	16757	14424.77
360136	chr3	rs77295516	161954813	G	C	0.836	0.844	0.94	-0.039104719880761	0.0238	0.1005	14004	16757	14424.77
375882	chr3	rs1488576	161955477	T	G	0.596	0.592	0.901	0.0180952882690919	0.0182	0.3205	14004	16757	14424.77
384105	chr3	rs1352423	161955764	C	T	0.809	0.818	0.904	-0.0344051267241774	0.0229	0.1328	14004	16757	14424.77
369861	chr3	rs11923202	161959629	T	C	0.806	0.803	0.896	0.0069954745123864	0.0227	0.7586	14004	16757	14424.77
376717	chr3	rs74703574	161960639	T	A	0.806	0.803	0.896	0.0067968490002727	0.0226	0.7643	14004	16757	14424.77
363958	chr3	rs12633693	161961402	G	A	0.4	0.391	0.944	0.0259016375226531	0.0179	0.1487	14004	16757	14424.77
380274	chr3	rs62290506	161961756	C	T	0.4	0.391	0.944	0.0260965047212743	0.0179	0.1464	14004	16757	14424.77
369047	chr3	rs80025476	161962784	T	A	0.324	0.315	0.935	0.0327962744150825	0.0189	0.08286	14004	16757	14424.77
367043	chr3	rs151283769	161963511	G	A	0.825	0.832	0.93	-0.0331018715051171	0.0234	0.157	14004	16757	14424.77
377634	chr3	rs2200720	161965428	G	A	0.325	0.316	0.94	0.0329027196757078	0.0188	0.08133	14004	16757	14424.77
381505	chr3	rs2220421	161965593	T	G	0.299	0.292	0.941	0.0311982343370806	0.0192	0.1041	14004	16757	14424.77
367714	chr3	rs7632684	161965895	G	A	0.124	0.123	0.928	0.017496047616751	0.0268	0.5134	14004	16757	14424.77
381770	chr3	rs1813113	161966159	C	T	0.3	0.292	0.942	0.0311982343370806	0.0192	0.104	14004	16757	14424.77
365450	chr3	rs7647241	161966672	T	C	0.3	0.293	0.943	0.0291995144044279	0.0192	0.1279	14004	16757	14424.77
359086	chr3	rs9871645	161968489	T	A	0.985	0.984	0.907	0.0135971385060249	0.0796	0.864	11726	13453	11877.29
382701	chr3	rs9818230	161968916	A	G	0.985	0.984	0.909	0.0141001243787816	0.0795	0.8598	11726	13453	11877.29
382116	chr3	rs12493358	161968962	C	G	0.408	0.399	0.969	0.0228958774769045	0.0176	0.1933	14004	16757	14424.77
359004	chr3	rs7612693	161969899	T	A	0.927	0.926	0.913	0.0128964817350202	0.034	0.7049	14004	16757	14424.77
383310	chr3	rs1387011	161969967	A	G	0.303	0.297	0.955	0.0246048038572487	0.019	0.1948	14004	16757	14424.77
374525	chr3	rs10513582	161971235	A	T	0.927	0.926	0.914	0.012096540947233	0.0339	0.7219	14004	16757	14424.77
375147	chr3	rs12495380	161971627	C	T	0.408	0.399	0.977	0.0227981362759783	0.0176	0.1935	14004	16757	14424.77
372553	chr3	rs1542700	161971774	C	T	0.985	0.984	0.919	0.0109003744682883	0.0789	0.8896	11726	13453	11877.29
378480	chr3	rs11927519	161972497	G	A	0.408	0.4	0.981	0.0223972974420383	0.0175	0.201	14004	16757	14424.77
383332	chr3	rs10936273	161972652	G	A	0.985	0.984	0.923	0.0112959597418516	0.0787	0.8855	11726	13453	11877.29
368049	chr3	rs12152507	161972816	C	T	0.985	0.984	0.922	0.0111970780932162	0.0788	0.8869	11726	13453	11877.29
382320	chr3	rs7640686	161973643	C	T	0.303	0.296	0.961	0.025696986087186	0.0189	0.1748	14004	16757	14424.77
366174	chr3	rs1542701	161976731	A	G	0.985	0.985	0.912	0.0089002747867194	0.0798	0.9113	11726	13453	11877.29
362391	chr3	rs13072441	161978329	T	A	0.275	0.266	0.934	0.0326994961630157	0.0198	0.09909	14004	16757	14424.77
377173	chr3	rs77503967	161978996	A	G	0.821	0.827	0.943	-0.028399474521698	0.023	0.2154	14004	16757	14424.77
371160	chr3	rs1601895	161979722	C	T	0.275	0.266	0.934	0.0326027085440124	0.0198	0.09988	14004	16757	14424.77
381201	chr3	rs1109921	161980275	T	C	0.353	0.345	0.956	0.0226026252094292	0.0183	0.2161	14004	16757	14424.77
384353	chr3	rs60942257	161980743	G	A	0.777	0.772	0.9	0.0112959597418516	0.0214	0.5976	14004	16757	14424.77
360876	chr3	rs883442	161980903	C	A	0.38	0.37	0.951	0.0273038345273452	0.0181	0.1298	14004	16757	14424.77
380060	chr3	rs883441	161980908	C	G	0.38	0.37	0.951	0.0274011363479391	0.0181	0.1297	14004	16757	14424.77
364603	chr3	rs936943	161982483	G	A	0.985	0.985	0.921	0.0153023200084426	0.0817	0.8517	11235	12774	11307.4
368353	chr3	rs2405562	161982640	T	C	0.985	0.985	0.92	0.0152038337422728	0.0818	0.853	11235	12774	11307.4
370589	chr3	rs11709562	161983065	C	T	0.985	0.985	0.921	0.01600129372694	0.0818	0.8448	11235	12774	11307.4
378298	chr3	rs10936274	161984420	A	T	0.403	0.395	0.98	0.0200967016991224	0.0175	0.2527	14004	16757	14424.77
375897	chr3	rs9833288	161984517	C	T	0.304	0.297	0.963	0.0248974696545107	0.0189	0.187	14004	16757	14424.77
380744	chr3	rs62290512	161985999	G	A	0.985	0.985	0.923	0.0159028762794155	0.0814	0.8451	11235	12774	11307.4
372802	chr3	rs62290513	161986083	T	C	0.985	0.985	0.922	0.016296487966892	0.0814	0.8416	11235	12774	11307.4
380726	chr3	rs62290514	161986140	G	C	0.985	0.985	0.923	0.0152038337422728	0.0813	0.8515	11235	12774	11307.4
380124	chr3	rs16846945	161987836	C	G	0.921	0.92	0.928	0.0165030720990143	0.0324	0.6099	14004	16757	14424.77
364996	chr3	rs1488566	161989058	C	T	0.39	0.383	0.983	0.0195967237465575	0.0176	0.2663	14004	16757	14424.77
362717	chr3	rs9832510	161989840	G	C	0.403	0.396	0.983	0.0195967237465575	0.0175	0.2619	14004	16757	14424.77
376814	chr3	rs1488567	161990190	T	C	0.985	0.985	0.924	0.0150954876453349	0.0812	0.8526	11235	12774	11307.4
377660	chr3	rs1387007	161990353	T	C	0.39	0.383	0.984	0.0194005857039748	0.0176	0.2707	14004	16757	14424.77
359144	chr3	rs11925201	161991201	T	C	0.411	0.402	0.979	0.0210959082947329	0.0175	0.2279	14004	16757	14424.77
378504	chr3	rs11921315	161991760	C	A	0.805	0.803	0.927	0.0056042667198317	0.0222	0.8027	14004	16757	14424.77
368554	chr3	rs6773758	161992224	C	G	0.411	0.402	0.98	0.0209000641077417	0.0175	0.2322	14004	16757	14424.77
382820	chr3	rs1488575	161993543	T	C	0.384	0.379	0.985	0.0165030720990143	0.0176	0.3489	14004	16757	14424.77
361001	chr3	rs16847002	161993640	G	A	0.921	0.92	0.93	0.0173977771764203	0.0323	0.5913	14004	16757	14424.77
363489	chr3	rs12635341	161993708	G	A	0.411	0.402	0.98	0.0208021276292633	0.0175	0.2349	14004	16757	14424.77
383913	chr3	rs16847022	161995976	G	C	0.876	0.876	0.957	0.021898468701116	0.0263	0.4045	14004	16757	14424.77
373299	chr3	rs1488577	161996976	A	G	0.985	0.985	0.931	0.0124027667170427	0.0807	0.8775	11235	12774	11307.4
374944	chr3	rs16847030	161997153	A	G	0.407	0.399	0.985	0.0204004877576787	0.0175	0.2431	14004	16757	14424.77
376550	chr3	rs9866117	161997481	T	G	0.985	0.984	0.931	0.0123039944561641	0.0806	0.8784	11235	12774	11307.4
360722	chr3	rs12634280	161997753	G	A	0.876	0.876	0.961	0.0219962978718961	0.0262	0.4019	14004	16757	14424.77
384693	chr3	rs1601897	161998078	C	T	0.608	0.602	0.938	0.0177023841130051	0.0179	0.3246	14004	16757	14424.77
359245	chr3	rs28550426	161998513	T	C	0.985	0.984	0.932	0.0119977384336167	0.0805	0.8815	11235	12774	11307.4
372322	chr3	rs77013510	161999264	C	T	0.925	0.924	0.916	0.0232965165504356	0.0335	0.4872	14004	16757	14424.77
375144	chr3	rs9876779	161999506	T	G	0.304	0.298	0.968	0.0255995183002125	0.0188	0.1733	14004	16757	14424.77
360408	chr3	rs1119939	161999819	T	C	0.304	0.298	0.969	0.0255995183002125	0.0188	0.1731	14004	16757	14424.77
384734	chr3	rs9881820	162000305	T	C	0.98	0.981	0.852	-0.0433982268254708	0.066	0.5115	14004	16757	14424.77
364227	chr3	rs9882096	162000452	T	C	0.985	0.985	0.923	0.0068961666878413	0.079	0.9305	11726	13453	11877.29
362474	chr3	rs6441441	162003027	G	C	0.384	0.379	0.991	0.0160997014894237	0.0176	0.3596	14004	16757	14424.77
376426	chr3	rs9883161	162004273	C	A	0.384	0.379	0.991	0.016296487966892	0.0176	0.3533	14004	16757	14424.77
365291	chr3	rs2054887	162005127	A	T	0.384	0.379	0.991	0.016296487966892	0.0176	0.3523	14004	16757	14424.77
378190	chr3	rs9864115	162007008	T	G	0.385	0.379	0.99	0.0164047040252769	0.0176	0.3499	14004	16757	14424.77
377726	chr3	rs959804	162008233	T	A	0.984	0.984	0.938	0.0126002819757385	0.0773	0.8708	11726	13453	11877.29
375570	chr3	rs9850476	162008592	C	A	0.984	0.984	0.938	0.0123039944561641	0.0773	0.8732	11726	13453	11877.29
359350	chr3	rs10936277	162009205	G	T	0.405	0.397	0.989	0.0190964956909883	0.0174	0.2743	14004	16757	14424.77
382839	chr3	rs12638460	162009749	T	C	0.405	0.397	0.989	0.0189983824093147	0.0174	0.2757	14004	16757	14424.77
372760	chr3	rs12636302	162009921	G	A	0.399	0.393	0.988	0.0159028762794155	0.0175	0.3642	14004	16757	14424.77
374970	chr3	rs73155832	162010095	T	C	0.798	0.796	0.942	0.0029955089797983	0.0218	0.892	14004	16757	14424.77
370098	chr3	rs9860966	162010461	C	T	0.384	0.379	0.989	0.0161980995687726	0.0176	0.3553	14004	16757	14424.77
377130	chr3	rs13075191	162010685	A	G	0.399	0.393	0.988	0.0158044491449436	0.0175	0.3647	14004	16757	14424.77
377540	chr3	rs6441442	162010998	C	T	0.305	0.299	0.972	0.0251022847608284	0.0188	0.1819	14004	16757	14424.77
361986	chr3	rs9866575	162011717	C	G	0.984	0.984	0.942	0.0134984841513417	0.0768	0.8601	11726	13453	11877.29
369858	chr3	rs1387008	162012111	T	C	0.39	0.383	0.99	0.0187039847937718	0.0175	0.2849	14004	16757	14424.77
361982	chr3	rs9858717	162015074	C	T	0.984	0.984	0.942	0.0131037693769772	0.0768	0.8646	11726	13453	11877.29
377110	chr3	rs79221325	162015130	G	C	0.802	0.801	0.948	0.0243022925229648	0.0219	0.2681	14004	16757	14424.77
371682	chr3	rs6441443	162016445	C	T	0.528	0.521	0.982	0.0084045823438103	0.0172	0.6243	14004	16757	14424.77
375572	chr3	rs73876236	162016502	G	A	0.921	0.92	0.935	0.0192044091837133	0.0323	0.5514	14004	16757	14424.77
371113	chr3	rs13315794	162017997	T	G	0.984	0.984	0.941	0.0127977582298607	0.0768	0.8674	11726	13453	11877.29
372757	chr3	rs9820198	162018644	T	A	0.984	0.984	0.939	0.0129951954948113	0.0768	0.8657	11726	13453	11877.29
372763	chr3	rs9875902	162018688	G	A	0.384	0.379	0.987	0.0158044491449436	0.0176	0.3686	14004	16757	14424.77
372870	chr3	rs6788372	162018690	A	G	0.92	0.919	0.93	0.0204004877576787	0.0322	0.5253	14004	16757	14424.77
372617	chr3	rs6441444	162019272	A	C	0.304	0.298	0.969	0.0254045542217263	0.0188	0.1781	14004	16757	14424.77
361488	chr3	rs9880820	162019438	G	A	0.984	0.984	0.94	0.0125015292229252	0.0768	0.8707	11726	13453	11877.29
384870	chr3	rs2897170	162020045	T	G	0.92	0.919	0.93	0.0207041815582916	0.0322	0.5197	14004	16757	14424.77
383734	chr3	rs1352424	162021990	C	T	0.733	0.727	0.945	0.0084045823438103	0.0197	0.6688	14004	16757	14424.77
376559	chr3	rs7651936	162022959	C	A	0.407	0.4	0.983	0.0178988554877579	0.0175	0.3063	14004	16757	14424.77
371559	chr3	rs76724275	162024553	C	T	0.924	0.923	0.922	0.0246048038572487	0.0332	0.4598	14004	16757	14424.77
373536	chr3	rs4579025	162025520	T	A	0.528	0.521	0.979	0.0085037404912207	0.0172	0.6221	14004	16757	14424.77
377210	chr3	rs74767159	162026058	G	C	0.925	0.924	0.917	0.0236969951765786	0.0336	0.4802	14004	16757	14424.77
380487	chr3	rs9851503	162026238	A	G	0.984	0.984	0.935	0.0116024307308398	0.077	0.8802	11726	13453	11877.29
362017	chr3	rs67762951	162028551	T	C	0.871	0.872	0.962	0.0141001243787816	0.0259	0.5843	14004	16757	14424.77
359739	chr3	rs12631338	162028604	C	T	0.531	0.524	0.975	0.009197572354042	0.0172	0.5944	14004	16757	14424.77
374030	chr3	rs9866956	162028876	A	G	0.392	0.387	0.965	0.016296487966892	0.0177	0.3575	14004	16757	14424.77
367417	chr3	rs9830839	162029788	C	T	0.984	0.983	0.942	0.0219962978718961	0.0787	0.7798	10708	12450	10866.85
363438	chr3	rs9840652	162031140	G	A	0.984	0.983	0.942	0.0219962978718961	0.0786	0.7794	10708	12450	10866.85
361415	chr3	rs9860568	162031236	T	C	0.984	0.983	0.942	0.0222017079836866	0.0786	0.7776	10708	12450	10866.85
379243	chr3	rs2405564	162032715	A	G	0.984	0.983	0.942	0.0219962978718961	0.0786	0.7796	10708	12450	10866.85
379337	chr3	rs13325500	162033281	T	C	0.984	0.983	0.942	0.0218006299588528	0.0785	0.7818	10708	12450	10866.85
359279	chr3	rs1586528	162033988	A	C	0.984	0.983	0.943	0.0219962978718961	0.0785	0.7792	10708	12450	10866.85
364708	chr3	rs58806043	162034110	T	C	0.529	0.522	0.974	0.009197572354042	0.0172	0.5939	14004	16757	14424.77
360605	chr3	rs9833281	162035006	C	G	0.383	0.378	0.981	0.0165030720990143	0.0177	0.3487	14004	16757	14424.77
362355	chr3	rs9853466	162035099	T	G	0.871	0.872	0.964	0.0141001243787816	0.0258	0.5847	14004	16757	14424.77
375796	chr3	rs12490564	162036484	G	A	0.392	0.384	0.98	0.0184978548821194	0.0176	0.2927	14004	16757	14424.77
378233	chr3	rs55817412	162037322	A	C	0.526	0.519	0.976	0.0089993837968006	0.0172	0.5994	14004	16757	14424.77
365326	chr3	rs11922686	162038231	C	A	0.53	0.522	0.973	0.0093957216403621	0.0172	0.5851	14004	16757	14424.77
370160	chr3	rs9812572	162038638	A	G	0.383	0.377	0.981	0.0164047040252769	0.0177	0.3517	14004	16757	14424.77
370737	chr3	rs9855417	162039293	G	C	0.391	0.384	0.979	0.0184978548821194	0.0176	0.2935	14004	16757	14424.77
382695	chr3	rs13326293	162039477	T	C	0.984	0.983	0.944	0.0251022847608284	0.0783	0.7486	10708	12450	10866.85
381090	chr3	rs13315534	162039554	A	G	0.984	0.983	0.944	0.025297307774162	0.0783	0.747	10708	12450	10866.85
365788	chr3	rs62292273	162040232	G	T	0.53	0.522	0.972	0.0093957216403621	0.0172	0.5835	14004	16757	14424.77
359916	chr3	rs7612261	162040436	T	G	0.397	0.392	0.977	0.0161980995687726	0.0176	0.3572	14004	16757	14424.77
374831	chr3	rs11918192	162040996	A	G	0.302	0.296	0.964	0.0251998010217421	0.0189	0.183	14004	16757	14424.77
384660	chr3	rs113507111	162042335	C	G	0.925	0.924	0.931	0.0178988554877579	0.0333	0.5907	14004	16757	14424.77
365371	chr3	rs62292274	162042920	G	A	0.984	0.983	0.952	0.0205964297986501	0.0782	0.7926	10708	12450	10866.85
362244	chr3	rs12633040	162042927	A	G	0.397	0.392	0.977	0.0166997792224134	0.0176	0.3414	14004	16757	14424.77
380399	chr3	rs62292275	162043023	G	A	0.984	0.983	0.952	0.0204984635773248	0.0782	0.7933	10708	12450	10866.85
365021	chr3	rs112765481	162043556	C	T	0.984	0.983	0.952	0.0190964956909883	0.0781	0.8069	10708	12450	10866.85
382965	chr3	rs2405567	162044702	T	C	0.391	0.384	0.979	0.0192044091837133	0.0176	0.2752	14004	16757	14424.77
366971	chr3	rs145416935	162044793	C	T	0.924	0.923	0.924	0.0193025022544974	0.0331	0.5596	14004	16757	14424.77
380544	chr3	rs2405568	162044934	C	T	0.392	0.384	0.979	0.0184978548821194	0.0176	0.2938	14004	16757	14424.77
371933	chr3	rs1844140	162045570	C	T	0.53	0.522	0.973	0.0093957216403621	0.0172	0.5846	14004	16757	14424.77
366164	chr3	rs1601896	162049078	C	T	0.925	0.924	0.934	0.0164047040252769	0.0333	0.6226	14004	16757	14424.77
369871	chr3	rs7611892	162049171	C	A	0.392	0.384	0.98	0.0187039847937718	0.0176	0.2878	14004	16757	14424.77
369256	chr3	rs76633243	162049440	T	C	0.984	0.983	0.954	0.0266029817945341	0.0779	0.7327	10708	12450	10866.85
360448	chr3	rs9825217	162049469	T	C	0.984	0.983	0.954	0.0267003518299564	0.0779	0.7313	10708	12450	10866.85
363274	chr3	rs73876245	162050210	T	A	0.92	0.92	0.939	0.013202462677756	0.0322	0.6819	14004	16757	14424.77
378122	chr3	rs9283615	162050605	G	C	0.984	0.984	0.932	0.0126990249774084	0.0752	0.8663	11752	14722	12297.47
376039	chr3	rs7648390	162051700	C	T	0.723	0.718	0.97	0.0106035827841911	0.0192	0.5801	14004	16757	14424.77
383357	chr3	rs7651879	162052769	G	A	0.984	0.984	0.936	0.0078987227933553	0.0752	0.9167	11752	14722	12297.47
365590	chr3	rs13100767	162053213	T	C	0.594	0.59	0.969	0.0160997014894237	0.0176	0.3583	14004	16757	14424.77
364390	chr3	rs2405571	162053973	G	A	0.588	0.583	0.971	0.0177023841130051	0.0175	0.3117	14004	16757	14424.77
377096	chr3	rs2405572	162054481	G	A	0.984	0.984	0.931	0.0087020272939009	0.0752	0.908	11752	14722	12297.47
374343	chr3	rs7429198	162054503	T	C	0.984	0.984	0.93	0.0093957216403621	0.0752	0.9003	11752	14722	12297.47
378342	chr3	rs9833330	162055964	T	A	0.984	0.984	0.925	0.0099998345783334	0.0752	0.8945	11752	14722	12297.47
363140	chr3	rs9833336	162055990	T	C	0.303	0.296	0.962	0.0239020562806236	0.0189	0.2067	14004	16757	14424.77
380958	chr3	rs16847963	162056028	C	G	0.981	0.981	0.725	0.0715017216887108	0.072	0.3205	14004	16757	14424.77
373813	chr3	rs56029384	162056099	T	C	0.92	0.919	0.932	0.0135971385060249	0.0322	0.6725	14004	16757	14424.77
367489	chr3	rs4618236	162056927	C	T	0.921	0.92	0.937	0.0101978249764461	0.0323	0.7522	14004	16757	14424.77
379847	chr3	rs2405497	162057321	G	C	0.984	0.984	0.921	0.0107025231331357	0.0753	0.8866	11752	14722	12297.47
368110	chr3	rs2897148	162057826	G	A	0.384	0.378	0.971	0.0168964476597299	0.0177	0.34	14004	16757	14424.77
371156	chr3	rs9839982	162057837	T	C	0.984	0.984	0.92	0.0118989261570991	0.0753	0.8744	11752	14722	12297.47
367700	chr3	rs11917604	162058440	C	T	0.527	0.521	0.978	0.0078987227933553	0.0172	0.6469	14004	16757	14424.77
378180	chr3	rs6441447	162058719	C	T	0.384	0.378	0.97	0.0170045988158238	0.0177	0.3391	14004	16757	14424.77
367204	chr3	rs77696281	162058833	T	C	0.925	0.924	0.916	0.0177023841130051	0.0335	0.5962	14004	16757	14424.77
370923	chr3	rs73876248	162061061	G	A	0.921	0.921	0.933	0.0109992854583691	0.0325	0.7354	14004	16757	14424.77
370519	chr3	rs11716550	162061733	T	C	0.984	0.984	0.906	0.014504302202808	0.0756	0.8474	11752	14722	12297.47
373781	chr3	rs62292278	162062836	C	G	0.984	0.984	0.901	0.0155977206230546	0.0757	0.8368	11752	14722	12297.47
370462	chr3	rs73876249	162063296	C	T	0.921	0.921	0.929	0.0124027667170427	0.0326	0.7042	14004	16757	14424.77
358595	chr3	rs55968299	162063313	T	A	0.976	0.976	0.605	0.0344014267173323	0.0703	0.6241	14004	16757	14424.77
362653	chr3	rs4413326	162063995	A	G	0.82	0.826	0.937	-0.0244976316004002	0.023	0.2868	14004	16757	14424.77
371673	chr3	rs5025609	162064459	G	A	0.383	0.377	0.958	0.0172994970780611	0.0179	0.3328	14004	16757	14424.77
363597	chr3	rs4414865	162064515	A	G	0.383	0.377	0.957	0.0178006246255066	0.0179	0.3201	14004	16757	14424.77
370445	chr3	rs2405500	162065119	A	T	0.305	0.298	0.947	0.0244974716003874	0.019	0.1982	14004	16757	14424.77
372937	chr3	rs4611838	162065286	G	C	0.383	0.377	0.951	0.0178988554877579	0.0179	0.3192	14004	16757	14424.77
364354	chr3	rs2897217	162067622	T	G	0.983	0.983	0.867	0.027196791588428	0.0764	0.7215	11752	14722	12297.47
380144	chr3	rs9849484	162068176	C	A	0.948	0.948	0.733	-0.0006001800720324	0.0444	0.9895	14004	16757	14424.77
359799	chr3	rs2405738	162068385	T	C	0.87	0.872	0.736	0.0012991557316201	0.0294	0.965	14004	16757	14424.77
384229	chr3	rs9812213	162068475	A	G	0.448	0.456	0.814	-0.0471964348309747	0.0189	0.01252	14004	16757	14424.77
367080	chr3	rs9812218	162068486	A	G	0.887	0.888	0.734	0.0143958802837323	0.0312	0.6441	14004	16757	14424.77
372572	chr3	rs11914994	162068498	A	G	0.744	0.743	0.758	0.0052959516591825	0.0223	0.8126	14004	16757	14424.77
363581	chr3	rs2405739	162068536	A	G	0.538	0.537	0.748	0.0275957115907991	0.0196	0.1603	14004	16757	14424.77
375015	chr3	rs2897218	162068721	A	G	0.79	0.783	0.943	0.0168964476597299	0.0213	0.428	14004	16757	14424.77
379040	chr3	rs12493123	162069009	G	A	0.872	0.871	0.909	0.021898468701116	0.0266	0.41	14004	16757	14424.77
380761	chr3	rs76211314	162069554	A	G	0.795	0.788	0.962	0.0236969951765786	0.0213	0.2648	14004	16757	14424.77
383445	chr3	rs75462292	162069780	A	G	0.888	0.887	0.969	0.0372957847436969	0.0273	0.172	14004	16757	14424.77
383154	chr3	rs2405740	162070411	G	A	0.0151	0.016	0.89	-0.0302015087331214	0.0902	0.7375	9404	10467	9293.48
375862	chr3	rs11709520	162070845	A	G	0.76	0.758	0.943	0.0341985075799122	0.0205	0.09489	14004	16757	14424.77
372069	chr3	rs80313787	162071244	T	C	0.795	0.788	0.965	0.0231011029079872	0.0212	0.2772	14004	16757	14424.77
376369	chr3	rs80182584	162071555	T	C	0.955	0.954	0.933	0.0397974698740661	0.0417	0.3403	14004	16757	14424.77
384145	chr3	rs6763928	162071591	A	C	0.762	0.76	0.949	0.0350002811846215	0.0205	0.08724	14004	16757	14424.77
362363	chr3	rs9811154	162071771	T	G	0.455	0.465	0.948	-0.0423961495190412	0.0175	0.01555	14004	16757	14424.77
373771	chr3	rs7648256	162072547	T	G	0.955	0.954	0.937	0.0402970567645369	0.0417	0.3338	14004	16757	14424.77
372113	chr3	rs34155539	162072623	A	G	0.762	0.76	0.953	0.0349037160078804	0.0204	0.08784	14004	16757	14424.77
375941	chr3	rs35237305	162072699	A	G	0.881	0.883	0.927	-0.0255024404124231	0.0274	0.352	14004	16757	14424.77
382375	chr3	rs79365919	162072977	T	C	0.888	0.887	0.978	0.03649585023784	0.0272	0.1787	14004	16757	14424.77
376981	chr3	rs12638465	162073014	G	A	0.015	0.0159	0.897	-0.0296966117368367	0.0901	0.7416	9404	10467	9293.48
379345	chr3	rs76488534	162073935	C	T	0.883	0.886	0.937	-0.0272992569378225	0.0275	0.3203	14004	16757	14424.77
373222	chr3	rs6808301	162074013	T	C	0.124	0.125	0.976	-0.0353992243518656	0.026	0.1729	14004	16757	14424.77
382176	chr3	rs6441448	162074422	T	G	0.762	0.76	0.965	0.0343048036919902	0.0203	0.09156	14004	16757	14424.77
366162	chr3	rs77078133	162074687	C	T	0.888	0.887	0.985	0.0363029992242924	0.027	0.1788	14004	16757	14424.77
366536	chr3	rs6441449	162074782	G	A	0.762	0.76	0.967	0.0341985075799122	0.0203	0.09176	14004	16757	14424.77
359607	chr3	rs62292281	162074971	T	C	0.881	0.884	0.935	-0.0256050287153947	0.0273	0.3483	14004	16757	14424.77
382091	chr3	rs2405743	162075032	C	T	0.795	0.788	0.973	0.0219962978718961	0.0212	0.298	14004	16757	14424.77
363619	chr3	rs75438585	162075140	G	A	0.888	0.887	0.986	0.0361004656247227	0.027	0.1809	14004	16757	14424.77
368463	chr3	rs74802735	162075204	T	C	0.955	0.954	0.96	0.0421970486997883	0.0414	0.3076	14004	16757	14424.77
359230	chr3	rs76424330	162075446	A	T	0.888	0.887	0.987	0.0361004656247227	0.027	0.1815	14004	16757	14424.77
363639	chr3	rs59796094	162075568	C	T	0.574	0.581	0.959	-0.0313049258284153	0.0176	0.07536	14004	16757	14424.77
383058	chr3	rs62292282	162075671	T	C	0.881	0.884	0.938	-0.0256050287153947	0.0273	0.3476	14004	16757	14424.77
365706	chr3	rs12487461	162075715	A	C	0.795	0.788	0.975	0.0217027816432335	0.0211	0.3037	14004	16757	14424.77
359566	chr3	rs2897219	162075866	G	A	0.015	0.0159	0.904	-0.027196494688472	0.0899	0.7626	9404	10467	9293.48
365998	chr3	rs78613284	162076090	C	G	0.955	0.954	0.963	0.0421011760186353	0.0413	0.308	14004	16757	14424.77
377140	chr3	rs10936278	162076259	C	G	0.25	0.252	0.962	-0.034198147379977	0.02	0.08719	14004	16757	14424.77
377263	chr3	rs2405744	162076532	G	T	0.057	0.0586	0.943	-0.0383978517965666	0.0372	0.3021	14004	16757	14424.77
385079	chr3	rs6770397	162077173	T	C	0.956	0.954	0.969	0.0421011760186353	0.0413	0.3083	14004	16757	14424.77
369630	chr3	rs56413611	162077427	A	G	0.574	0.581	0.964	-0.0305004454483837	0.0176	0.08236	14004	16757	14424.77
371494	chr3	rs2405746	162077793	T	C	0.956	0.954	0.972	0.0421011760186353	0.0413	0.308	14004	16757	14424.77
361476	chr3	rs7430120	162077850	A	G	0.956	0.954	0.972	0.0421011760186353	0.0413	0.3078	14004	16757	14424.77
378855	chr3	rs4292246	162078102	T	C	0.956	0.954	0.971	0.0423024980338776	0.0413	0.3047	14004	16757	14424.77
362701	chr3	rs146581818	162078190	C	T	0.956	0.954	0.973	0.0421011760186353	0.0413	0.3072	14004	16757	14424.77
368673	chr3	rs137876947	162078349	G	A	0.956	0.954	0.973	0.0421970486997883	0.0412	0.3065	14004	16757	14424.77
361635	chr3	rs7633158	162078652	A	G	0.923	0.923	0.926	0.0099998345783334	0.0333	0.7629	14004	16757	14424.77
368539	chr3	rs75139773	162078775	T	C	0.956	0.954	0.974	0.0421970486997883	0.0412	0.3064	14004	16757	14424.77
385163	chr3	rs6776942	162078936	T	A	0.573	0.58	0.97	-0.0296966117368367	0.0175	0.08919	14004	16757	14424.77
366897	chr3	rs11928908	162079059	G	C	0.801	0.804	0.957	-0.0124977728299804	0.0219	0.5664	14004	16757	14424.77
360190	chr3	rs75040667	162079216	C	A	0.887	0.887	0.995	0.0347974835421732	0.0269	0.1959	14004	16757	14424.77
381019	chr3	rs78461292	162079441	C	T	0.956	0.954	0.976	0.0421970486997883	0.0412	0.306	14004	16757	14424.77
381666	chr3	rs9842535	162079455	A	T	0.374	0.383	0.98	-0.0383043331577141	0.0177	0.0301	14004	16757	14424.77
369018	chr3	rs75892023	162079493	G	A	0.887	0.887	0.995	0.0347008987793103	0.0269	0.1972	14004	16757	14424.77
383339	chr3	rs74643081	162079788	G	A	0.956	0.954	0.975	0.0423983514166169	0.0412	0.3035	14004	16757	14424.77
365161	chr3	rs80309229	162079810	A	G	0.956	0.954	0.976	0.042503779526724	0.0412	0.3024	14004	16757	14424.77
358606	chr3	rs10513587	162080827	A	G	0.956	0.955	0.978	0.0421011760186353	0.0412	0.307	14004	16757	14424.77
379195	chr3	rs79597315	162081696	A	G	0.956	0.955	0.977	0.0423024980338776	0.0413	0.305	14004	16757	14424.77
359118	chr3	rs58442530	162081698	T	C	0.956	0.955	0.977	0.0423024980338776	0.0413	0.3057	14004	16757	14424.77
373679	chr3	rs76613524	162082001	T	A	0.956	0.955	0.979	0.0421011760186353	0.0412	0.3073	14004	16757	14424.77
384868	chr3	rs13071450	162082029	C	T	0.919	0.919	0.94	0.0084045823438103	0.0322	0.795	14004	16757	14424.77
372420	chr3	rs74672736	162082098	T	C	0.887	0.887	0.996	0.0344980404075674	0.0269	0.1991	14004	16757	14424.77
376363	chr3	rs79469677	162082158	A	G	0.956	0.955	0.979	0.041995705452017	0.0412	0.3081	14004	16757	14424.77
377875	chr3	rs76615616	162082210	G	A	0.682	0.675	0.989	0.0299956000353805	0.0183	0.1009	14004	16757	14424.77
377727	chr3	rs77754503	162082239	C	T	0.682	0.675	0.989	0.0299956000353805	0.0183	0.101	14004	16757	14424.77
376837	chr3	rs12636042	162082424	A	T	0.682	0.675	0.989	0.0298985503458634	0.0183	0.1012	14004	16757	14424.77
382578	chr3	rs16848248	162082682	G	T	0.956	0.955	0.981	0.041995705452017	0.0412	0.3087	14004	16757	14424.77
358802	chr3	rs12633503	162082683	T	C	0.682	0.675	0.99	0.0298014912367898	0.0183	0.1028	14004	16757	14424.77
368696	chr3	rs2405748	162082729	C	T	0.923	0.922	0.931	0.0106035827841911	0.0331	0.7482	14004	16757	14424.77
359025	chr3	rs16848256	162082732	C	T	0.956	0.955	0.981	0.0418998134646779	0.0412	0.3091	14004	16757	14424.77
384160	chr3	rs13100275	162083007	T	G	0.883	0.885	0.96	-0.0248051189189711	0.0271	0.359	14004	16757	14424.77
380608	chr3	rs9863256	162083061	A	G	0.573	0.58	0.977	-0.0290993078252748	0.0174	0.09515	14004	16757	14424.77
384933	chr3	rs75165935	162083085	A	G	0.956	0.955	0.982	0.0418998134646779	0.0412	0.3097	14004	16757	14424.77
381247	chr3	rs16848265	162083086	T	A	0.786	0.792	0.905	-0.0267958227871631	0.0219	0.2198	14004	16757	14424.77
369079	chr3	rs76344017	162083246	G	A	0.682	0.675	0.991	0.0297044227063309	0.0182	0.1031	14004	16757	14424.77
365717	chr3	rs12636840	162083695	A	G	0.017	0.0177	0.903	-0.0777021156640369	0.0714	0.2768	12770	15725	13307.91
380326	chr3	rs77381615	162083858	G	A	0.956	0.954	0.979	0.0411995232473163	0.0412	0.3168	14004	16757	14424.77
377699	chr3	rs17752778	162084132	G	A	0.884	0.887	0.962	-0.0271040176920589	0.0272	0.3202	14004	16757	14424.77
359031	chr3	rs79000892	162084176	C	T	0.638	0.629	0.989	0.0356952753244514	0.0177	0.04389	14004	16757	14424.77
376430	chr3	rs77009764	162084185	T	C	0.682	0.675	0.992	0.0297044227063309	0.0182	0.1036	14004	16757	14424.77
383845	chr3	rs16848305	162084535	A	C	0.638	0.629	0.99	0.0355987772398635	0.0177	0.04446	14004	16757	14424.77
384892	chr3	rs9869267	162084607	A	G	0.0149	0.016	0.927	-0.0442027026797326	0.0891	0.6203	9404	10467	9293.48
376882	chr3	rs4472058	162084836	T	A	0.638	0.629	0.991	0.0355022698424966	0.0177	0.04521	14004	16757	14424.77
377292	chr3	rs4482675	162084880	G	T	0.0148	0.0159	0.928	-0.0437011352710986	0.0891	0.6237	9404	10467	9293.48
364290	chr3	rs2405749	162084947	C	T	0.682	0.675	0.994	0.0291995144044279	0.0182	0.1083	14004	16757	14424.77
367570	chr3	rs2405750	162084988	T	C	0.0156	0.0166	0.899	-0.0281011651109099	0.0844	0.7392	10422	11470	10303.93
373950	chr3	rs2897220	162085060	C	G	0.682	0.675	0.995	0.0291995144044279	0.0182	0.1084	14004	16757	14424.77
375096	chr3	rs2405752	162085219	C	G	0.638	0.63	0.992	0.0352995739869328	0.0177	0.04594	14004	16757	14424.77
378834	chr3	rs16848335	162085242	G	A	0.956	0.955	0.983	0.0412954824071715	0.0411	0.3157	14004	16757	14424.77
358939	chr3	rs12491789	162085800	A	G	0.638	0.63	0.993	0.0352995739869328	0.0177	0.04602	14004	16757	14424.77
371285	chr3	rs12488754	162085820	T	C	0.638	0.63	0.993	0.0352995739869328	0.0177	0.04602	14004	16757	14424.77
361566	chr3	rs12486036	162085905	C	T	0.638	0.63	0.993	0.0355022698424966	0.0177	0.04483	14004	16757	14424.77
360298	chr3	rs12486096	162086033	G	A	0.638	0.63	0.993	0.0352030377085245	0.0177	0.04678	14004	16757	14424.77
373961	chr3	rs16848359	162086339	A	T	0.638	0.63	0.993	0.0352030377085245	0.0177	0.04669	14004	16757	14424.77
370306	chr3	rs16848362	162086467	T	G	0.638	0.63	0.993	0.0352030377085245	0.0177	0.04672	14004	16757	14424.77
380417	chr3	rs60432745	162087137	A	G	0.956	0.955	0.984	0.0407963941925694	0.0411	0.3214	14004	16757	14424.77
360261	chr3	rs35137227	162087649	A	G	0.883	0.886	0.966	-0.026898543868701	0.027	0.3204	14004	16757	14424.77
377042	chr3	rs77772715	162087872	G	A	0.956	0.955	0.985	0.0409019913204257	0.0411	0.3197	14004	16757	14424.77
362962	chr3	rs76973058	162087879	T	C	0.956	0.955	0.985	0.0409979790340721	0.0411	0.3189	14004	16757	14424.77
368043	chr3	rs75602336	162087919	C	T	0.956	0.955	0.985	0.0409979790340721	0.0411	0.3187	14004	16757	14424.77
370328	chr3	rs76138220	162087933	T	C	0.956	0.955	0.985	0.0411995232473163	0.0411	0.3163	14004	16757	14424.77
380689	chr3	rs34766874	162087973	C	G	0.883	0.886	0.966	-0.0267958227871631	0.027	0.3214	14004	16757	14424.77
377514	chr3	rs77221671	162088265	C	T	0.956	0.955	0.986	0.0411995232473163	0.0411	0.3164	14004	16757	14424.77
382666	chr3	rs73155866	162088361	G	A	0.806	0.812	0.895	-0.0278029446620889	0.0228	0.2221	14004	16757	14424.77
376144	chr3	rs6792877	162088496	T	C	0.491	0.498	0.983	-0.0243951568347216	0.0171	0.1532	14004	16757	14424.77
379122	chr3	rs76306407	162088554	G	T	0.956	0.955	0.986	0.0412954824071715	0.0411	0.3149	14004	16757	14424.77
368411	chr3	rs76635270	162088609	G	T	0.956	0.955	0.987	0.0412954824071715	0.0411	0.3146	14004	16757	14424.77
366170	chr3	rs11917723	162088699	G	A	0.911	0.911	0.95	0.0076010387728197	0.0307	0.8053	14004	16757	14424.77
361859	chr3	rs67231991	162088835	T	G	0.883	0.886	0.967	-0.0267033828345498	0.027	0.3227	14004	16757	14424.77
383792	chr3	rs6804433	162088873	A	C	0.956	0.955	0.987	0.0412954824071715	0.0411	0.3145	14004	16757	14424.77
378265	chr3	rs6780444	162088958	G	A	0.956	0.955	0.987	0.0412954824071715	0.0411	0.3146	14004	16757	14424.77
381335	chr3	rs6804552	162089026	A	T	0.956	0.955	0.992	0.0418039122811836	0.0411	0.3091	14004	16757	14424.77
379676	chr3	rs4449332	162089078	C	T	0.0156	0.0165	0.946	-0.0358966439977618	0.0863	0.6775	9404	10467	9293.48
359389	chr3	rs2897221	162089122	C	T	0.843	0.842	0.998	0.0387975467079122	0.0233	0.09519	14004	16757	14424.77
370970	chr3	rs6780562	162089166	C	T	0.33	0.338	0.996	-0.0306035477981776	0.018	0.08963	14004	16757	14424.77
360770	chr3	rs7626654	162089375	C	T	0.883	0.886	0.968	-0.026600681797179	0.027	0.3245	14004	16757	14424.77
378788	chr3	rs10513586	162089555	T	C	0.956	0.955	0.992	0.0416984103556758	0.0411	0.3097	14004	16757	14424.77
384910	chr3	rs28458330	162089643	T	G	0.956	0.955	0.992	0.0416984103556758	0.0411	0.3099	14004	16757	14424.77
375278	chr3	rs16848385	162089727	C	G	0.956	0.955	0.992	0.0416984103556758	0.0411	0.3099	14004	16757	14424.77
358906	chr3	rs28653070	162089842	C	T	0.956	0.955	0.992	0.0416984103556758	0.0411	0.3096	14004	16757	14424.77
369701	chr3	rs28546700	162089935	G	A	0.956	0.955	0.992	0.0416984103556758	0.0411	0.3101	14004	16757	14424.77
371272	chr3	rs7640989	162089975	T	C	0.956	0.955	0.992	0.0416984103556758	0.0411	0.3101	14004	16757	14424.77
378074	chr3	rs7629335	162089977	C	T	0.956	0.955	0.992	0.0416984103556758	0.0411	0.31	14004	16757	14424.77
365584	chr3	rs7641275	162090345	T	C	0.956	0.955	0.992	0.0416984103556758	0.0411	0.3104	14004	16757	14424.77
358736	chr3	rs7641278	162090358	T	A	0.839	0.841	0.968	-0.0065010863423599	0.0234	0.7806	14004	16757	14424.77
370005	chr3	rs6768512	162090494	C	A	0.58	0.587	0.983	-0.0281011651109099	0.0174	0.1064	14004	16757	14424.77
381255	chr3	rs7615653	162090519	G	T	0.839	0.841	0.969	-0.0064004391810282	0.0234	0.7855	14004	16757	14424.77
363968	chr3	rs76971070	162090629	A	C	0.956	0.955	0.992	0.0416984103556758	0.0411	0.3106	14004	16757	14424.77
376551	chr3	rs78615448	162090646	A	G	0.956	0.955	0.992	0.0416984103556758	0.0411	0.3107	14004	16757	14424.77
363971	chr3	rs11716226	162090899	T	C	0.887	0.887	1.0	0.0329027196757078	0.0268	0.2187	14004	16757	14424.77
382875	chr3	rs6781960	162091001	T	C	0.956	0.955	0.987	0.0411995232473163	0.0411	0.3165	14004	16757	14424.77
373130	chr3	rs35654970	162091010	C	T	0.883	0.886	0.97	-0.026600681797179	0.027	0.3247	14004	16757	14424.77
384528	chr3	rs11716304	162091046	T	C	0.887	0.887	1.0	0.0329027196757078	0.0268	0.2186	14004	16757	14424.77
360669	chr3	rs12494047	162091074	T	C	0.795	0.788	0.999	0.0173977771764203	0.0209	0.4052	14004	16757	14424.77
377024	chr3	rs6793763	162091327	A	T	0.911	0.911	0.951	0.0088011559530687	0.0307	0.7736	14004	16757	14424.77
377117	chr3	rs6782262	162091333	T	A	0.956	0.955	0.987	0.0411995232473163	0.0411	0.3165	14004	16757	14424.77
383562	chr3	rs6785038	162091595	T	C	0.0155	0.0164	0.952	-0.0346017967900747	0.0862	0.688	9404	10467	9293.48
362394	chr3	rs116777360	162091671	G	A	0.795	0.789	0.998	0.017496047616751	0.0209	0.4035	14004	16757	14424.77
363244	chr3	rs114693927	162091710	G	T	0.956	0.955	0.987	0.0411995232473163	0.0411	0.3163	14004	16757	14424.77
368461	chr3	rs74337897	162091806	A	G	0.682	0.675	0.995	0.0287040681283552	0.0182	0.1147	14004	16757	14424.77
379663	chr3	rs75663603	162091878	C	G	0.956	0.955	0.987	0.0411035548784171	0.0411	0.3167	14004	16757	14424.77
370596	chr3	rs4856677	162091908	T	C	0.0155	0.0164	0.954	-0.0335981494309355	0.0862	0.6969	9404	10467	9293.48
364313	chr3	rs78255407	162091960	C	G	0.795	0.789	0.999	0.0173977771764203	0.0209	0.405	14004	16757	14424.77
379547	chr3	rs78840727	162091986	C	A	0.887	0.887	1.0	0.0329027196757078	0.0268	0.219	14004	16757	14424.77
358910	chr3	rs111247432	162092183	A	C	0.956	0.955	0.987	0.0411035548784171	0.0411	0.317	14004	16757	14424.77
376738	chr3	rs4856678	162092216	A	G	0.794	0.796	0.971	-0.0114047880634385	0.0214	0.5933	14004	16757	14424.77
362367	chr3	rs77348713	162092738	A	T	0.956	0.955	0.992	0.0416984103556758	0.0411	0.3099	14004	16757	14424.77
375673	chr3	rs76052714	162092925	G	A	0.885	0.887	0.97	-0.0278954863187535	0.0271	0.3046	14004	16757	14424.77
384694	chr3	rs6788935	162093031	T	C	0.956	0.955	0.992	0.0416984103556758	0.0411	0.31	14004	16757	14424.77
371056	chr3	rs35095668	162093131	A	G	0.911	0.911	0.952	0.0092966519050945	0.0307	0.7625	14004	16757	14424.77
364911	chr3	rs76435850	162093248	G	A	0.956	0.955	0.992	0.0416984103556758	0.0411	0.3099	14004	16757	14424.77
377476	chr3	rs6441450	162093308	G	A	0.956	0.955	0.992	0.0416984103556758	0.0411	0.3099	14004	16757	14424.77
374084	chr3	rs7634222	162093349	T	C	0.956	0.955	0.992	0.0416984103556758	0.0411	0.3099	14004	16757	14424.77
371655	chr3	rs7625093	162093593	G	A	0.956	0.955	0.992	0.0416984103556758	0.0411	0.3104	14004	16757	14424.77
384374	chr3	rs34264209	162093889	A	T	0.883	0.885	0.969	-0.0247026126403718	0.027	0.3602	14004	16757	14424.77
383608	chr3	rs6792329	162093956	T	C	0.956	0.955	0.992	0.0416984103556758	0.0411	0.3099	14004	16757	14424.77
360302	chr3	rs6779642	162094087	G	T	0.956	0.955	0.992	0.0416984103556758	0.0411	0.3098	14004	16757	14424.77
360902	chr3	rs76907816	162094140	C	A	0.887	0.887	1.0	0.0327962744150825	0.0268	0.2205	14004	16757	14424.77
374314	chr3	rs13092354	162094173	T	C	0.794	0.796	0.971	-0.0105959392134034	0.0214	0.6189	14004	16757	14424.77
371743	chr3	rs2897222	162094430	G	A	0.581	0.588	0.983	-0.0289037168568363	0.0174	0.09654	14004	16757	14424.77
374622	chr3	rs75456991	162095505	A	T	0.956	0.955	0.992	0.0418039122811836	0.0411	0.3094	14004	16757	14424.77
375825	chr3	rs75301888	162095577	G	T	0.956	0.955	0.992	0.0418039122811836	0.0411	0.3092	14004	16757	14424.77
384443	chr3	rs6810079	162095817	A	G	0.911	0.911	0.952	0.0101978249764461	0.0307	0.739	14004	16757	14424.77
376004	chr3	rs28588050	162095869	G	A	0.579	0.586	0.982	-0.0289037168568363	0.0174	0.09657	14004	16757	14424.77
361659	chr3	rs12493759	162096053	T	C	0.957	0.955	0.989	0.0382009626151637	0.0413	0.3544	14004	16757	14424.77
376450	chr3	rs16848424	162096245	C	T	0.956	0.955	0.992	0.0418039122811836	0.0411	0.309	14004	16757	14424.77
384449	chr3	rs7609808	162096395	A	G	0.931	0.929	0.916	0.0141001243787816	0.0349	0.6853	14004	16757	14424.77
384705	chr3	rs112231205	162096439	G	T	0.956	0.955	0.992	0.0418039122811836	0.0411	0.3089	14004	16757	14424.77
384033	chr3	rs79423918	162096454	T	C	0.956	0.955	0.992	0.0418039122811836	0.0411	0.3089	14004	16757	14424.77
374100	chr3	rs76354483	162097055	T	C	0.887	0.887	0.999	0.0324962313421326	0.0268	0.2243	14004	16757	14424.77
368040	chr3	rs56786529	162101573	G	A	0.956	0.955	0.993	0.0418039122811836	0.0411	0.3084	14004	16757	14424.77
379770	chr3	rs12637086	162101612	C	A	0.682	0.675	0.995	0.0282958691548473	0.0182	0.1204	14004	16757	14424.77
367218	chr3	rs58271182	162101726	T	C	0.956	0.955	0.993	0.0418998134646779	0.0411	0.3083	14004	16757	14424.77
371088	chr3	rs58281493	162101762	C	T	0.956	0.955	0.993	0.0418998134646779	0.0411	0.3083	14004	16757	14424.77
374498	chr3	rs58526849	162101840	G	C	0.956	0.955	0.993	0.0418998134646779	0.0411	0.3082	14004	16757	14424.77
379626	chr3	rs75050279	162102125	T	C	0.956	0.955	0.993	0.0418998134646779	0.0411	0.3083	14004	16757	14424.77
371695	chr3	rs4856679	162102165	A	C	0.883	0.885	0.968	-0.0239034240815591	0.027	0.3749	14004	16757	14424.77
372886	chr3	rs77559029	162102170	C	T	0.956	0.955	0.993	0.0418998134646779	0.0411	0.3081	14004	16757	14424.77
359201	chr3	rs79824949	162102183	T	C	0.956	0.955	0.993	0.0418998134646779	0.0411	0.3081	14004	16757	14424.77
358899	chr3	rs79312135	162102394	G	A	0.956	0.955	0.992	0.0418998134646779	0.0411	0.3077	14004	16757	14424.77
381144	chr3	rs2405764	162102395	C	T	0.911	0.911	0.952	0.0112959597418516	0.0307	0.7127	14004	16757	14424.77
368136	chr3	rs16848522	162102409	A	T	0.956	0.955	0.992	0.0418998134646779	0.0411	0.3076	14004	16757	14424.77
358636	chr3	rs2405763	162102412	A	G	0.923	0.921	0.939	0.0198026272961797	0.0329	0.546	14004	16757	14424.77
358796	chr3	rs9871082	162102486	C	G	0.58	0.587	0.983	-0.0293979151845611	0.0174	0.09117	14004	16757	14424.77
374540	chr3	rs79424449	162102541	T	C	0.956	0.955	0.993	0.0418998134646779	0.0411	0.3076	14004	16757	14424.77
371414	chr3	rs57345531	162102658	T	C	0.956	0.955	0.993	0.0418998134646779	0.0411	0.3074	14004	16757	14424.77
382570	chr3	rs74666861	162103067	C	T	0.956	0.955	0.993	0.0418998134646779	0.0411	0.3077	14004	16757	14424.77
382334	chr3	rs78355896	162103214	A	T	0.956	0.955	0.993	0.0418998134646779	0.0411	0.3079	14004	16757	14424.77
376117	chr3	rs16848537	162103361	G	C	0.956	0.955	0.993	0.0418998134646779	0.0411	0.3078	14004	16757	14424.77
366848	chr3	rs16848543	162103554	T	C	0.956	0.955	0.993	0.0418998134646779	0.0411	0.3075	14004	16757	14424.77
362257	chr3	rs17753393	162103596	A	C	0.885	0.887	0.969	-0.0260975991218731	0.0271	0.3348	14004	16757	14424.77
366251	chr3	rs10049026	162103620	T	C	0.58	0.587	0.983	-0.0295009039176847	0.0174	0.08973	14004	16757	14424.77
363145	chr3	rs78879027	162103732	A	C	0.887	0.887	0.999	0.0321960982163169	0.0268	0.2293	14004	16757	14424.77
373269	chr3	rs60790641	162103867	T	A	0.956	0.955	0.993	0.0418998134646779	0.0411	0.3073	14004	16757	14424.77
378656	chr3	rs13097555	162103881	A	G	0.0153	0.0161	0.962	-0.0220002402796674	0.0866	0.7991	9404	10467	9293.48
371330	chr3	rs61704774	162104032	T	C	0.956	0.955	0.993	0.041995705452017	0.0411	0.307	14004	16757	14424.77
378940	chr3	rs35090299	162104132	A	G	0.911	0.911	0.952	0.0117012723076411	0.0307	0.7024	14004	16757	14424.77
381437	chr3	rs58797656	162104326	A	C	0.956	0.955	0.993	0.039701366851552	0.0411	0.3342	14004	16757	14424.77
384982	chr3	rs2405762	162104442	G	A	0.879	0.877	0.953	0.0301023438164435	0.0266	0.2577	14004	16757	14424.77
379502	chr3	rs10513583	162104444	A	C	0.795	0.789	0.999	0.0171029078996623	0.0209	0.4127	14004	16757	14424.77
375021	chr3	rs79279365	162104615	A	G	0.956	0.955	0.993	0.0418998134646779	0.0411	0.3082	14004	16757	14424.77
381847	chr3	rs77054321	162104766	G	A	0.956	0.955	0.993	0.0418998134646779	0.0411	0.3082	14004	16757	14424.77
372279	chr3	rs60775186	162104871	C	T	0.58	0.587	0.983	-0.0296966117368367	0.0174	0.08764	14004	16757	14424.77
358907	chr3	rs6782435	162105223	G	A	0.956	0.955	0.993	0.0418998134646779	0.0411	0.3079	14004	16757	14424.77
380540	chr3	rs6808933	162105482	A	G	0.956	0.955	0.993	0.0418039122811836	0.0411	0.3083	14004	16757	14424.77
363825	chr3	rs13085686	162105553	C	A	0.913	0.913	0.937	0.0118001041157506	0.0313	0.705	14004	16757	14424.77
364189	chr3	rs13085992	162105555	G	A	0.913	0.912	0.938	0.0127977582298607	0.0312	0.6822	14004	16757	14424.77
372028	chr3	rs75081494	162105578	C	A	0.956	0.955	0.994	0.0418998134646779	0.0411	0.3075	14004	16757	14424.77
376735	chr3	rs16847316	162105971	G	A	0.956	0.955	0.993	0.0421011760186353	0.0411	0.3052	14004	16757	14424.77
369730	chr3	rs4327404	162106115	C	T	0.956	0.955	0.994	0.041995705452017	0.0411	0.3068	14004	16757	14424.77
365904	chr3	rs2076785	162106131	G	T	0.884	0.887	0.969	-0.0256973671872587	0.0271	0.3425	14004	16757	14424.77
377171	chr3	rs4337650	162106185	A	G	0.956	0.955	0.994	0.041995705452017	0.0411	0.3063	14004	16757	14424.77
381963	chr3	rs4416396	162106370	G	T	0.956	0.955	0.994	0.041995705452017	0.0411	0.3061	14004	16757	14424.77
380033	chr3	rs2405760	162106392	C	A	0.374	0.383	0.995	-0.0355028330426552	0.0175	0.0427	14004	16757	14424.77
367307	chr3	rs16847324	162106443	T	G	0.956	0.955	0.994	0.041995705452017	0.0411	0.306	14004	16757	14424.77
369419	chr3	rs16848574	162106459	C	T	0.682	0.675	0.995	0.0278972284172359	0.0182	0.1248	14004	16757	14424.77
363285	chr3	rs16847327	162106498	A	G	0.956	0.955	0.994	0.0421011760186353	0.0411	0.3057	14004	16757	14424.77
359153	chr3	rs80093963	162106665	C	A	0.956	0.955	0.994	0.0421011760186353	0.0411	0.3055	14004	16757	14424.77
361173	chr3	rs115632361	162106817	A	G	0.956	0.955	0.994	0.0421011760186353	0.0411	0.3052	14004	16757	14424.77
364483	chr3	rs78285476	162107087	T	A	0.887	0.887	0.999	0.0318958749835631	0.0268	0.2339	14004	16757	14424.77
363053	chr3	rs13096939	162107095	A	G	0.911	0.911	0.953	0.0119977384336167	0.0307	0.6966	14004	16757	14424.77
377511	chr3	rs74836978	162107103	T	C	0.956	0.955	0.994	0.041995705452017	0.0411	0.3059	14004	16757	14424.77
360231	chr3	rs79316347	162107136	G	A	0.956	0.955	0.994	0.0421011760186353	0.0411	0.3052	14004	16757	14424.77
358585	chr3	rs13097610	162107198	G	A	0.33	0.337	0.998	-0.029202265808213	0.018	0.1043	14004	16757	14424.77
376584	chr3	rs34479544	162107354	A	G	0.911	0.911	0.953	0.0125015292229252	0.0307	0.6841	14004	16757	14424.77
374359	chr3	rs16848605	162107467	G	T	0.956	0.955	0.994	0.0421970486997883	0.0411	0.3044	14004	16757	14424.77
360888	chr3	rs78521175	162107518	A	G	0.956	0.955	0.994	0.0421970486997883	0.0411	0.3041	14004	16757	14424.77
383612	chr3	rs76194961	162107524	G	A	0.956	0.955	0.994	0.0421970486997883	0.0411	0.304	14004	16757	14424.77
374556	chr3	rs16848607	162107656	A	G	0.956	0.955	0.994	0.0421970486997883	0.0411	0.3042	14004	16757	14424.77
374650	chr3	rs11926354	162107857	T	G	0.911	0.911	0.954	0.0138042809763971	0.0307	0.6532	14004	16757	14424.77
362019	chr3	rs74611422	162107907	G	T	0.956	0.955	0.994	0.0421970486997883	0.0411	0.3039	14004	16757	14424.77
362973	chr3	rs12634538	162108153	G	C	0.682	0.675	0.996	0.027799974857679	0.0182	0.126	14004	16757	14424.77
368534	chr3	rs12634539	162108154	G	A	0.682	0.675	0.996	0.027799974857679	0.0182	0.1262	14004	16757	14424.77
378728	chr3	rs6795724	162108640	G	T	0.0152	0.016	0.968	-0.023002541565316	0.0866	0.7904	9404	10467	9293.48
365992	chr3	rs73155884	162109264	C	T	0.986	0.987	0.852	-0.0970947712407937	0.0961	0.3118	9928	11076	10056.61
379764	chr3	rs2897223	162109383	C	T	0.795	0.789	1.0	0.0168964476597299	0.0209	0.4175	14004	16757	14424.77
372699	chr3	rs4263305	162109656	C	G	0.0152	0.016	0.969	-0.0231969816042026	0.0866	0.7886	9404	10467	9293.48
369723	chr3	rs1015084	162110395	G	A	0.956	0.955	0.994	0.042503779526724	0.0411	0.3011	14004	16757	14424.77
360376	chr3	rs1317083	162110423	A	G	0.374	0.383	0.995	-0.0355028330426552	0.0175	0.04266	14004	16757	14424.77
367663	chr3	rs4488852	162110714	A	T	0.911	0.911	0.955	0.0128964817350202	0.0307	0.6738	14004	16757	14424.77
381386	chr3	rs59660593	162111079	A	T	0.956	0.955	0.994	0.042503779526724	0.0411	0.3011	14004	16757	14424.77
362670	chr3	rs2405758	162111142	T	C	0.0152	0.016	0.97	-0.023401696181619	0.0866	0.7872	9404	10467	9293.48
359445	chr3	rs16848643	162111330	G	C	0.956	0.955	0.994	0.042503779526724	0.0411	0.3005	14004	16757	14424.77
364947	chr3	rs77621505	162111912	G	T	0.956	0.955	0.994	0.0425996136188173	0.0411	0.3001	14004	16757	14424.77
383313	chr3	rs74679545	162111960	T	C	0.956	0.955	0.994	0.0425996136188173	0.0411	0.2996	14004	16757	14424.77
363795	chr3	rs74660550	162112066	G	A	0.956	0.955	0.994	0.0425996136188173	0.0411	0.2993	14004	16757	14424.77
373320	chr3	rs6800943	162112120	T	C	0.33	0.337	0.998	-0.029202265808213	0.018	0.1043	14004	16757	14424.77
363926	chr3	rs9290115	162112154	G	A	0.0152	0.016	0.971	-0.0236986067778773	0.0865	0.7842	9404	10467	9293.48
366952	chr3	rs58829368	162112696	T	C	0.97	0.969	0.833	0.0600032523358097	0.0536	0.2627	14004	16757	14424.77
382252	chr3	rs58474079	162112700	T	C	0.971	0.97	0.818	0.0723020567553947	0.0549	0.1881	14004	16757	14424.77
381885	chr3	rs4393923	162113116	C	A	0.374	0.383	0.996	-0.0352023974087295	0.0175	0.04483	14004	16757	14424.77
371068	chr3	rs1320167	162113235	A	C	0.33	0.337	0.998	-0.0288007896057264	0.018	0.1089	14004	16757	14424.77
358801	chr3	rs78851124	162113364	C	T	0.682	0.676	0.996	0.0280041964095973	0.0182	0.1233	14004	16757	14424.77
365223	chr3	rs4856680	162113561	C	A	0.33	0.337	0.998	-0.0293979151845611	0.018	0.1021	14004	16757	14424.77
371421	chr3	rs77765837	162113610	C	A	0.957	0.955	0.99	0.0384992991506098	0.0412	0.3506	14004	16757	14424.77
377178	chr3	rs2405757	162113670	A	G	0.0152	0.016	0.971	-0.0235962138551867	0.0866	0.7852	9404	10467	9293.48
361246	chr3	rs11712530	162114007	A	G	0.887	0.887	0.999	0.0330962274891896	0.0268	0.2176	14004	16757	14424.77
369895	chr3	rs74661194	162114041	T	C	0.793	0.793	0.876	-0.0125990355765152	0.0225	0.5749	14004	16757	14424.77
360446	chr3	rs36111673	162114186	C	G	0.883	0.885	0.97	-0.0229002198863326	0.0269	0.3957	14004	16757	14424.77
374385	chr3	rs11708989	162114206	T	A	0.887	0.887	0.999	0.0330962274891896	0.0268	0.2177	14004	16757	14424.77
369592	chr3	rs11712683	162114398	A	G	0.682	0.676	0.995	0.0281014301108748	0.0182	0.1232	14004	16757	14424.77
380759	chr3	rs7639679	162114412	C	T	0.373	0.382	0.995	-0.0358033589652777	0.0175	0.0412	14004	16757	14424.77
382400	chr3	rs11712726	162114478	A	T	0.887	0.887	0.999	0.0330962274891896	0.0268	0.2178	14004	16757	14424.77
364221	chr3	rs35671881	162115150	G	C	0.883	0.885	0.97	-0.0227979086760041	0.0269	0.398	14004	16757	14424.77
378550	chr3	rs12493682	162115712	C	A	0.956	0.955	0.991	0.043203157300648	0.0411	0.2938	14004	16757	14424.77
379369	chr3	rs16848682	162116546	T	C	0.805	0.811	0.893	-0.0313049258284153	0.0227	0.1693	14004	16757	14424.77
382328	chr3	rs6441451	162116859	G	A	0.0152	0.016	0.969	-0.0227979086760041	0.0867	0.7928	9404	10467	9293.48
361032	chr3	rs12485816	162116968	T	G	0.956	0.955	0.991	0.0432989243951476	0.0411	0.2926	14004	16757	14424.77
375845	chr3	rs6780978	162117350	A	G	0.956	0.955	0.987	0.0441986870716702	0.0412	0.2823	14004	16757	14424.77
365294	chr3	rs2405755	162117467	C	T	0.285	0.286	0.985	-0.0169020380753563	0.0189	0.3711	14004	16757	14424.77
382776	chr3	rs77018756	162117878	G	A	0.795	0.789	0.998	0.0166014304974254	0.0209	0.4284	14004	16757	14424.77
377386	chr3	rs7651930	162117967	C	T	0.0151	0.0159	0.97	-0.0243951568347216	0.0868	0.7788	9404	10467	9293.48
367944	chr3	rs6441452	162118430	A	G	0.0151	0.0159	0.97	-0.0243951568347216	0.0868	0.7787	9404	10467	9293.48
378116	chr3	rs6775708	162118603	T	A	0.015	0.0159	0.97	-0.0244976316004002	0.0869	0.7782	9404	10467	9293.48
368971	chr3	rs2405754	162119020	G	A	0.015	0.0159	0.97	-0.0248051189189711	0.0869	0.7752	9404	10467	9293.48
363344	chr3	rs2405753	162119167	C	T	0.015	0.0159	0.97	-0.0248973835545144	0.0869	0.7748	9404	10467	9293.48
381702	chr3	rs62292337	162119179	T	C	0.883	0.885	0.969	-0.0227979086760041	0.0269	0.3963	14004	16757	14424.77
381428	chr3	rs79280795	162119364	G	T	0.888	0.887	0.997	0.0329027196757078	0.0269	0.22	14004	16757	14424.77
364981	chr3	rs35597645	162119730	A	T	0.912	0.911	0.954	0.0138042809763971	0.0308	0.654	14004	16757	14424.77
379826	chr3	rs13080739	162120123	T	A	0.015	0.0159	0.97	-0.0248051189189711	0.0869	0.775	9404	10467	9293.48
384885	chr3	rs56048327	162120183	G	A	0.912	0.911	0.954	0.0138042809763971	0.0308	0.6538	14004	16757	14424.77
364983	chr3	rs57466360	162120319	T	A	0.579	0.586	0.982	-0.0306035477981776	0.0174	0.0785	14004	16757	14424.77
360011	chr3	rs7611850	162120633	T	C	0.015	0.0159	0.97	-0.0248973835545144	0.0869	0.7749	9404	10467	9293.48
367566	chr3	rs6441455	162120665	A	G	0.015	0.0159	0.97	-0.0248051189189711	0.0869	0.7752	9404	10467	9293.48
372061	chr3	rs114490397	162121682	G	A	0.796	0.79	0.998	0.0156961681063242	0.0209	0.4537	14004	16757	14424.77
383635	chr3	rs7648202	162122330	G	A	0.015	0.0159	0.97	-0.0249999098013234	0.087	0.7739	9404	10467	9293.48
375300	chr3	rs7650443	162122469	C	A	0.015	0.0159	0.971	-0.0252972953741621	0.087	0.7715	9404	10467	9293.48
378739	chr3	rs12630547	162122646	C	T	0.563	0.569	0.981	-0.0217038334437866	0.0173	0.2103	14004	16757	14424.77
382355	chr3	rs7618133	162122735	T	C	0.912	0.911	0.956	0.01600129372694	0.0307	0.6024	14004	16757	14424.77
370951	chr3	rs6441456	162122757	T	C	0.0149	0.0158	0.974	-0.0271040176920589	0.0871	0.7558	9404	10467	9293.48
366282	chr3	rs6441457	162122771	G	A	0.0149	0.0158	0.974	-0.0271040176920589	0.0871	0.7558	9404	10467	9293.48
375006	chr3	rs35757820	162122823	T	C	0.88	0.883	0.959	-0.0238010101859522	0.0268	0.3745	14004	16757	14424.77
363031	chr3	rs77158938	162122866	G	A	0.796	0.79	0.998	0.0152038337422728	0.0209	0.4671	14004	16757	14424.77
384681	chr3	rs78342731	162122997	C	T	0.752	0.745	0.998	0.0227981362759783	0.0196	0.2437	14004	16757	14424.77
363130	chr3	rs7651065	162123084	C	A	0.912	0.911	0.956	0.01600129372694	0.0307	0.6034	14004	16757	14424.77
376959	chr3	rs6783318	162123179	A	G	0.902	0.903	0.997	0.0152038337422728	0.0286	0.5954	14004	16757	14424.77
367817	chr3	rs13076928	162123444	C	T	0.0149	0.0158	0.974	-0.0278954863187535	0.0872	0.749	9404	10467	9293.48
365541	chr3	rs4856682	162129993	T	C	0.0149	0.0159	0.965	-0.02960390325858	0.0873	0.7346	9404	10467	9293.48
379112	chr3	rs77107134	162130107	A	T	0.902	0.904	0.997	0.0150954876453349	0.0286	0.5987	14004	16757	14424.77
364991	chr3	rs4856685	162130691	A	G	0.0149	0.0159	0.965	-0.0295009039176847	0.0873	0.735	9404	10467	9293.48
379180	chr3	rs12636148	162131408	T	C	0.752	0.744	0.997	0.0236969951765786	0.0196	0.2251	14004	16757	14424.77
363914	chr3	rs9844239	162132155	C	T	0.0148	0.0159	0.965	-0.0306963490025976	0.0873	0.7251	9404	10467	9293.48
358803	chr3	rs76601570	162132605	T	C	0.902	0.904	0.997	0.0152038337422728	0.0286	0.5957	14004	16757	14424.77
382594	chr3	rs11922606	162133075	C	T	0.925	0.924	0.929	0.0215951374365897	0.0335	0.5187	14004	16757	14424.77
362848	chr3	rs73159779	162133461	A	T	0.986	0.987	0.846	-0.0978995292780637	0.0958	0.3068	9928	11076	10056.61
380633	chr3	rs6805705	162134690	A	G	0.0147	0.0156	0.966	-0.0142003494011414	0.0879	0.8719	9404	10467	9293.48
369350	chr3	rs7649915	162135246	A	G	0.883	0.886	0.973	-0.0263953113595316	0.0269	0.3275	14004	16757	14424.77
360056	chr3	rs74399799	162135485	C	T	0.957	0.955	0.984	0.0463968262292078	0.0413	0.2608	14004	16757	14424.77
375268	chr3	rs79802352	162135662	C	G	0.956	0.955	0.986	0.0469026696862194	0.0412	0.2546	14004	16757	14424.77
365317	chr3	rs2405501	162135761	C	G	0.0147	0.0156	0.966	-0.0146974807605841	0.0879	0.8674	9404	10467	9293.48
365496	chr3	rs2405502	162135821	A	G	0.26	0.269	0.997	-0.0259949602770859	0.0192	0.1765	14004	16757	14424.77
361452	chr3	rs12054211	162135883	T	A	0.796	0.79	0.998	0.0160997014894237	0.0209	0.4409	14004	16757	14424.77
366828	chr3	rs2897150	162136225	C	T	0.0148	0.0157	0.959	-0.0140989243795016	0.0879	0.8723	9404	10467	9293.48
361777	chr3	rs10936279	162136554	C	T	0.0147	0.0156	0.966	-0.0149004625639624	0.0879	0.8652	9404	10467	9293.48
379455	chr3	rs79882552	162136826	T	C	0.752	0.744	0.996	0.0239020562806236	0.0196	0.2222	14004	16757	14424.77
358856	chr3	rs75715861	162137811	T	C	0.902	0.904	0.996	0.0154007965760229	0.0287	0.5904	14004	16757	14424.77
373088	chr3	rs10936283	162138826	A	G	0.0147	0.0156	0.965	-0.0156010662286512	0.088	0.8593	9404	10467	9293.48
374593	chr3	rs4453855	162139430	T	A	0.977	0.979	0.748	-0.0149004625639624	0.0743	0.8409	11913	14776	12407.26
360681	chr3	rs111282672	162140634	C	T	0.902	0.904	0.996	0.0154992634469238	0.0287	0.5893	14004	16757	14424.77
376116	chr3	rs4856629	162141172	A	C	0.0147	0.0156	0.964	-0.0162005226717083	0.088	0.8542	9404	10467	9293.48
360561	chr3	rs4856631	162141407	A	C	0.0147	0.0156	0.963	-0.0162005226717083	0.088	0.8538	9404	10467	9293.48
385014	chr3	rs9868667	162141885	C	G	0.0147	0.0156	0.962	-0.0163021610829842	0.0881	0.8529	9404	10467	9293.48
380869	chr3	rs9813898	162142185	T	C	0.0147	0.0156	0.962	-0.0164953025291975	0.0881	0.8512	9404	10467	9293.48
359313	chr3	rs6803545	162142475	T	C	0.883	0.886	0.973	-0.0272992569378225	0.0269	0.3107	14004	16757	14424.77
378472	chr3	rs6766883	162143030	A	G	0.0147	0.0156	0.962	-0.0166986496230515	0.0881	0.8495	9404	10467	9293.48
383272	chr3	rs9837264	162143572	A	C	0.884	0.886	0.974	-0.026600681797179	0.027	0.3242	14004	16757	14424.77
373079	chr3	rs35364208	162143632	C	T	0.912	0.911	0.958	0.0160997014894237	0.0308	0.6	14004	16757	14424.77
367065	chr3	rs9819929	162143663	T	G	0.0147	0.0155	0.97	-0.0164038098256767	0.0881	0.8522	9404	10467	9293.48
376295	chr3	rs9875471	162143777	C	T	0.0149	0.0158	0.959	-0.0119005312583873	0.0877	0.8922	9404	10467	9293.48
370320	chr3	rs9879717	162143926	G	A	0.0147	0.0155	0.97	-0.0164953025291975	0.0881	0.8514	9404	10467	9293.48
360405	chr3	rs6441460	162144024	C	T	0.0147	0.0155	0.97	-0.0164953025291975	0.0881	0.8513	9404	10467	9293.48
376810	chr3	rs6441461	162144075	G	C	0.0147	0.0155	0.97	-0.0165969709073694	0.0881	0.8509	9404	10467	9293.48
370548	chr3	rs78399986	162144163	T	C	0.902	0.904	0.995	0.0153023200084426	0.0287	0.5926	14004	16757	14424.77
366204	chr3	rs6770434	162144180	A	G	0.0147	0.0155	0.97	-0.0166986496230515	0.0881	0.8498	9404	10467	9293.48
377553	chr3	rs2897152	162144488	T	C	0.0147	0.0155	0.97	-0.0166986496230515	0.0881	0.8494	9404	10467	9293.48
372402	chr3	rs67514009	162144661	G	A	0.562	0.567	0.98	-0.020498669477346	0.0173	0.2364	14004	16757	14424.77
358637	chr3	rs2405505	162144787	T	A	0.0147	0.0155	0.97	-0.0169020380753563	0.0881	0.8484	9404	10467	9293.48
379388	chr3	rs2405506	162144838	G	A	0.0147	0.0155	0.969	-0.0169020380753563	0.0881	0.8476	9404	10467	9293.48
371043	chr3	rs6798305	162145101	C	G	0.0147	0.0155	0.969	-0.0170952954286372	0.0881	0.8464	9404	10467	9293.48
377659	chr3	rs12635839	162145170	C	T	0.8	0.794	0.998	0.0092966519050945	0.0211	0.6583	14004	16757	14424.77
380382	chr3	rs12496978	162145415	T	A	0.8	0.795	0.998	0.0092966519050945	0.0211	0.6587	14004	16757	14424.77
369627	chr3	rs6801086	162145554	C	G	0.0147	0.0155	0.969	-0.0172987645783295	0.0881	0.8445	9404	10467	9293.48
378856	chr3	rs6776864	162145794	A	G	0.0147	0.0155	0.969	-0.0174005146801673	0.0881	0.8432	9404	10467	9293.48
381252	chr3	rs6801492	162145907	C	T	0.0147	0.0155	0.969	-0.017502275136142	0.0881	0.8428	9404	10467	9293.48
366721	chr3	rs75055514	162145921	C	G	0.902	0.904	0.995	0.0154007965760229	0.0287	0.5905	14004	16757	14424.77
377283	chr3	rs6776986	162145929	A	T	0.0147	0.0155	0.969	-0.017502275136142	0.0882	0.8424	9404	10467	9293.48
363061	chr3	rs6801685	162146061	C	A	0.796	0.798	0.973	-0.0086977157031958	0.0214	0.6857	14004	16757	14424.77
376007	chr3	rs6801686	162146063	C	T	0.0147	0.0155	0.969	-0.0176040459483609	0.0882	0.8421	9404	10467	9293.48
369672	chr3	rs6777189	162146093	A	G	0.0147	0.0155	0.969	-0.0176040459483609	0.0882	0.8415	9404	10467	9293.48
368878	chr3	rs6765996	162146173	T	C	0.0146	0.0155	0.969	-0.0176956485356892	0.0882	0.841	9404	10467	9293.48
376881	chr3	rs6441462	162146282	G	A	0.0146	0.0155	0.969	-0.0176956485356892	0.0882	0.8407	9404	10467	9293.48
366928	chr3	rs9883137	162146664	T	C	0.884	0.886	0.973	-0.026898543868701	0.027	0.3186	14004	16757	14424.77
363693	chr3	rs6441463	162146786	G	A	0.0147	0.0155	0.968	-0.0178992398878318	0.0882	0.8389	9404	10467	9293.48
374573	chr3	rs4856635	162147304	T	C	0.019	0.0195	0.718	-0.0256050287153947	0.0749	0.7322	12770	15725	13307.91
374434	chr3	rs4856636	162147487	G	A	0.796	0.798	0.974	-0.0085968472255182	0.0214	0.6893	14004	16757	14424.77
367629	chr3	rs4856637	162147572	T	C	0.0146	0.0155	0.968	-0.0182047046548463	0.0882	0.8365	9404	10467	9293.48
374435	chr3	rs4856638	162147616	T	G	0.0146	0.0155	0.968	-0.0182047046548463	0.0882	0.8362	9404	10467	9293.48
372793	chr3	rs11916085	162148071	T	C	0.561	0.567	0.981	-0.020498669477346	0.0173	0.2354	14004	16757	14424.77
365756	chr3	rs6441464	162148514	G	T	0.0146	0.0155	0.968	-0.0183982139464423	0.0882	0.8348	9404	10467	9293.48
378651	chr3	rs6441465	162148840	T	C	0.0146	0.0155	0.968	-0.0183982139464423	0.0882	0.8344	9404	10467	9293.48
370735	chr3	rs9840846	162149410	A	G	0.0147	0.0155	0.967	-0.0169020380753563	0.0882	0.8482	9404	10467	9293.48
376950	chr3	rs67795979	162149532	T	A	0.561	0.567	0.981	-0.020498669477346	0.0173	0.2361	14004	16757	14424.77
365256	chr3	rs9823637	162149556	T	A	0.0146	0.0155	0.967	-0.0187038311937836	0.0882	0.8321	9404	10467	9293.48
364968	chr3	rs4449333	162149813	C	T	0.0146	0.0155	0.967	-0.0187955345843259	0.0882	0.8316	9404	10467	9293.48
374739	chr3	rs117710562	162149843	C	G	0.902	0.904	0.995	0.0155977206230546	0.0287	0.5866	14004	16757	14424.77
359841	chr3	rs4491915	162149907	C	T	0.0146	0.0155	0.967	-0.0186019483996616	0.0882	0.8332	9404	10467	9293.48
360658	chr3	rs4254675	162149968	G	A	0.0146	0.0155	0.967	-0.0188974371044634	0.0882	0.8307	9404	10467	9293.48
369142	chr3	rs4266210	162150159	T	C	0.0147	0.0155	0.967	-0.0196008476550609	0.0882	0.8239	9404	10467	9293.48
372497	chr3	rs3907209	162150241	A	T	0.0146	0.0155	0.967	-0.019203206984436	0.0882	0.8275	9404	10467	9293.48
375197	chr3	rs3907210	162150310	G	A	0.0146	0.0155	0.968	-0.0194988734340555	0.0881	0.8253	9404	10467	9293.48
365694	chr3	rs3907211	162150538	C	T	0.0146	0.0155	0.968	-0.0198048272985997	0.0881	0.8218	9404	10467	9293.48
358804	chr3	rs9846906	162150814	A	G	0.0147	0.0155	0.968	-0.0203047533403643	0.0881	0.8173	9404	10467	9293.48
364536	chr3	rs7612157	162150960	T	G	0.0147	0.0155	0.968	-0.0208049294331883	0.088	0.8134	9404	10467	9293.48
362564	chr3	rs9833349	162151051	T	G	0.0147	0.0155	0.968	-0.0207028323592018	0.088	0.8137	9404	10467	9293.48
381223	chr3	rs6441473	162151373	C	A	0.977	0.977	0.501	-0.0094040800752939	0.0811	0.9082	14004	16757	14424.77
364760	chr3	rs113827524	162151426	T	G	0.953	0.951	0.985	0.0630968574396732	0.0399	0.1132	14004	16757	14424.77
374167	chr3	rs4564995	162151547	A	G	0.884	0.886	0.973	-0.0272992569378225	0.027	0.312	14004	16757	14424.77
374060	chr3	rs3958530	162151643	A	T	0.0147	0.0156	0.969	-0.0217038334437866	0.0879	0.8054	9404	10467	9293.48
372556	chr3	rs3912098	162151927	A	G	0.0147	0.0156	0.97	-0.0221024699079472	0.0879	0.8013	9404	10467	9293.48
366577	chr3	rs3912099	162151998	G	A	0.0147	0.0156	0.97	-0.0222967349986103	0.0878	0.7992	9404	10467	9293.48
379438	chr3	rs6768313	162152150	T	C	0.0147	0.0156	0.97	-0.022398994943479	0.0878	0.7991	9404	10467	9293.48
361583	chr3	rs6779843	162152284	A	T	0.0147	0.0156	0.97	-0.022398994943479	0.0878	0.7987	9404	10467	9293.48
373790	chr3	rs3907212	162152358	A	G	0.0147	0.0156	0.97	-0.022398994943479	0.0878	0.7986	9404	10467	9293.48
377990	chr3	rs3907214	162152761	C	A	0.561	0.566	0.982	-0.020498669477346	0.0173	0.2361	14004	16757	14424.77
361922	chr3	rs3907215	162152768	T	C	0.561	0.566	0.982	-0.020498669477346	0.0173	0.2362	14004	16757	14424.77
372879	chr3	rs6807016	162152832	C	T	0.561	0.566	0.982	-0.020498669477346	0.0173	0.2361	14004	16757	14424.77
372607	chr3	rs57369462	162153282	T	C	0.902	0.904	0.994	0.0158044491449436	0.0287	0.5821	14004	16757	14424.77
370274	chr3	rs58605461	162153376	A	G	0.561	0.566	0.982	-0.020498669477346	0.0173	0.2364	14004	16757	14424.77
367246	chr3	rs59621618	162153383	A	G	0.561	0.566	0.982	-0.020498669477346	0.0173	0.2363	14004	16757	14424.77
376100	chr3	rs12633973	162153440	T	G	0.8	0.795	0.999	0.0085037404912207	0.0211	0.6854	14004	16757	14424.77
359971	chr3	rs67487253	162153642	A	C	0.561	0.566	0.982	-0.020498669477346	0.0173	0.2368	14004	16757	14424.77
366834	chr3	rs68045901	162153716	T	C	0.561	0.566	0.982	-0.020498669477346	0.0173	0.2366	14004	16757	14424.77
360258	chr3	rs11709182	162153810	G	A	0.902	0.904	0.994	0.0158044491449436	0.0287	0.5829	14004	16757	14424.77
376903	chr3	rs77312048	162153831	T	C	0.953	0.951	0.986	0.0636037093371393	0.0398	0.11	14004	16757	14424.77
367105	chr3	rs6762491	162154302	C	T	0.514	0.517	0.987	-0.0083043861636152	0.0171	0.6281	14004	16757	14424.77
380424	chr3	rs6762496	162154316	C	T	0.561	0.566	0.982	-0.0203966036652218	0.0173	0.2372	14004	16757	14424.77
378607	chr3	rs6765490	162154720	G	A	0.561	0.566	0.982	-0.0203966036652218	0.0173	0.2372	14004	16757	14424.77
369755	chr3	rs11929273	162155076	C	T	0.561	0.566	0.982	-0.0208049294331883	0.0173	0.2286	14004	16757	14424.77
378794	chr3	rs11929376	162155399	C	T	0.561	0.566	0.982	-0.0203966036652218	0.0173	0.2374	14004	16757	14424.77
384022	chr3	rs11929496	162155553	G	A	0.561	0.566	0.982	-0.0203966036652218	0.0173	0.2373	14004	16757	14424.77
378758	chr3	rs4092575	162155597	T	G	0.912	0.912	0.965	0.0172012073197748	0.0307	0.5751	14004	16757	14424.77
377809	chr3	rs116132161	162155660	C	T	0.8	0.795	1.0	0.0082954970241069	0.0211	0.6937	14004	16757	14424.77
364651	chr3	rs66750823	162155755	C	T	0.561	0.566	0.982	-0.020498669477346	0.0173	0.2363	14004	16757	14424.77
384338	chr3	rs3912100	162155787	G	A	0.0147	0.0156	0.968	-0.0243029385231735	0.0878	0.7819	9404	10467	9293.48
370348	chr3	rs55865729	162155964	C	A	0.561	0.566	0.982	-0.0206007457079636	0.0173	0.2337	14004	16757	14424.77
364046	chr3	rs73878131	162155980	C	T	0.884	0.886	0.973	-0.0278954863187535	0.027	0.3011	14004	16757	14424.77
362075	chr3	rs56268396	162156113	A	G	0.561	0.566	0.982	-0.0206007457079636	0.0173	0.2335	14004	16757	14424.77
375251	chr3	rs56255591	162156124	G	A	0.561	0.566	0.982	-0.0206007457079636	0.0173	0.2333	14004	16757	14424.77
359301	chr3	rs55983780	162156198	A	G	0.561	0.566	0.982	-0.0206007457079636	0.0173	0.2332	14004	16757	14424.77
364012	chr3	rs55875424	162156204	T	A	0.561	0.566	0.982	-0.0206007457079636	0.0173	0.2332	14004	16757	14424.77
374272	chr3	rs2318630	162156517	A	C	0.75	0.749	0.971	0.0087020272939009	0.0198	0.6604	14004	16757	14424.77
367666	chr3	rs67180061	162156574	G	A	0.561	0.566	0.982	-0.0207028323592018	0.0173	0.2324	14004	16757	14424.77
368208	chr3	rs73161792	162156659	G	A	0.808	0.815	0.88	-0.0299026613543135	0.023	0.1945	14004	16757	14424.77
377832	chr3	rs57269775	162156663	G	A	0.884	0.886	0.972	-0.0277001306422786	0.027	0.3049	14004	16757	14424.77
374933	chr3	rs9817021	162156965	C	T	0.0147	0.0156	0.968	-0.0246001168682327	0.0878	0.7795	9404	10467	9293.48
381603	chr3	rs68048788	162157024	C	G	0.561	0.566	0.981	-0.020498669477346	0.0173	0.2359	14004	16757	14424.77
358912	chr3	rs62291058	162157212	G	T	0.701	0.697	0.993	0.0141001243787816	0.0185	0.4475	14004	16757	14424.77
367743	chr3	rs67382735	162157221	G	C	0.561	0.566	0.982	-0.0207028323592018	0.0173	0.2314	14004	16757	14424.77
383214	chr3	rs34860548	162157292	G	A	0.701	0.697	0.993	0.0141001243787816	0.0185	0.4472	14004	16757	14424.77
369392	chr3	rs3907216	162157387	C	T	0.0147	0.0156	0.968	-0.023401696181619	0.0878	0.7895	9404	10467	9293.48
365703	chr3	rs12493253	162157597	A	C	0.953	0.951	0.986	0.064204090221786	0.0398	0.1068	14004	16757	14424.77
382311	chr3	rs73161795	162157879	C	A	0.986	0.987	0.847	-0.0933990072585827	0.0964	0.3328	9928	11076	10056.61
383542	chr3	rs12494060	162158101	A	G	0.953	0.951	0.986	0.064204090221786	0.0398	0.107	14004	16757	14424.77
365777	chr3	rs12630952	162158104	C	T	0.8	0.795	1.0	0.0084045823438103	0.0211	0.6893	14004	16757	14424.77
362891	chr3	rs3853161	162158708	G	A	0.0147	0.0156	0.968	-0.0235962138551867	0.0878	0.788	9404	10467	9293.48
375152	chr3	rs12488584	162159287	C	T	0.799	0.794	0.998	0.0096037361426946	0.0211	0.6501	14004	16757	14424.77
379664	chr3	rs11709803	162159472	C	G	0.902	0.904	0.994	0.0156961681063242	0.0287	0.5841	14004	16757	14424.77
361095	chr3	rs7650060	162159500	A	G	0.445	0.453	0.984	-0.0315009870620622	0.0172	0.06753	14004	16757	14424.77
365638	chr3	rs4856688	162159552	A	T	0.445	0.453	0.984	-0.031397792147416	0.0172	0.06766	14004	16757	14424.77
378372	chr3	rs2873759	162159814	C	T	0.444	0.451	0.984	-0.0306035477981776	0.0172	0.07533	14004	16757	14424.77
361199	chr3	rs4481170	162160072	G	A	0.356	0.363	0.995	-0.0267033828345498	0.0177	0.1321	14004	16757	14424.77
376865	chr3	rs7614903	162160577	G	C	0.712	0.705	0.987	0.0142973047008244	0.0188	0.4479	14004	16757	14424.77
367926	chr3	rs17703088	162160635	A	G	0.953	0.951	0.986	0.064204090221786	0.0398	0.1071	14004	16757	14424.77
374835	chr3	rs79083092	162160749	G	T	0.953	0.951	0.986	0.064204090221786	0.0398	0.107	14004	16757	14424.77
385157	chr3	rs10084695	162161033	C	T	0.0147	0.0156	0.967	-0.0239034240815591	0.0878	0.7853	9404	10467	9293.48
383297	chr3	rs11928071	162161062	A	G	0.713	0.707	0.989	0.0133011462391285	0.0188	0.4778	14004	16757	14424.77
381934	chr3	rs13072199	162161097	T	A	0.713	0.707	0.989	0.0133011462391285	0.0188	0.4778	14004	16757	14424.77
372753	chr3	rs62292860	162161157	A	G	0.713	0.707	0.988	0.0133011462391285	0.0188	0.4784	14004	16757	14424.77
359369	chr3	rs13092420	162161166	A	T	0.713	0.707	0.988	0.0133011462391285	0.0188	0.4785	14004	16757	14424.77
368717	chr3	rs11924705	162161616	T	C	0.912	0.912	0.967	0.0173977771764203	0.0307	0.5705	14004	16757	14424.77
376089	chr3	rs11925580	162162077	T	C	0.912	0.912	0.967	0.0178988554877579	0.0307	0.5605	14004	16757	14424.77
364965	chr3	rs11929190	162162142	A	T	0.445	0.452	0.983	-0.0315009870620622	0.0172	0.06738	14004	16757	14424.77
366611	chr3	rs6796163	162162227	A	C	0.912	0.912	0.967	0.0178988554877579	0.0307	0.5592	14004	16757	14424.77
381395	chr3	rs6771669	162162243	C	T	0.912	0.912	0.967	0.0178988554877579	0.0307	0.5594	14004	16757	14424.77
360299	chr3	rs11929234	162162319	A	C	0.561	0.566	0.98	-0.0208049294331883	0.0173	0.2304	14004	16757	14424.77
368467	chr3	rs79127168	162162339	C	T	0.902	0.904	0.992	0.0147014028528927	0.0287	0.6097	14004	16757	14424.77
364646	chr3	rs6784880	162162384	T	C	0.912	0.912	0.967	0.0179970767016546	0.0307	0.5582	14004	16757	14424.77
385164	chr3	rs6441478	162162463	A	C	0.912	0.912	0.967	0.0179970767016546	0.0307	0.5573	14004	16757	14424.77
383885	chr3	rs6787328	162162470	T	C	0.912	0.912	0.966	0.0179970767016546	0.0307	0.5573	14004	16757	14424.77
365969	chr3	rs9844593	162162532	C	T	0.445	0.452	0.983	-0.0315009870620622	0.0172	0.06741	14004	16757	14424.77
368225	chr3	rs6441479	162162650	A	T	0.912	0.912	0.967	0.0180952882690919	0.0307	0.5553	14004	16757	14424.77
372358	chr3	rs7621018	162162721	C	T	0.912	0.912	0.966	0.0182033098538737	0.0307	0.5543	14004	16757	14424.77
381396	chr3	rs76732557	162163045	A	G	0.953	0.951	0.984	0.0651039862320457	0.0399	0.1024	14004	16757	14424.77
381876	chr3	rs145997069	162163783	C	A	0.8	0.795	0.998	0.0085037404912207	0.0211	0.6884	14004	16757	14424.77
367436	chr3	rs12638306	162164256	T	C	0.754	0.753	0.902	-0.0026033858701149	0.0208	0.9014	14004	16757	14424.77
385131	chr3	rs34519160	162164259	A	G	0.912	0.912	0.966	0.0184978548821194	0.0307	0.5479	14004	16757	14424.77
366807	chr3	rs13068589	162164559	C	T	0.912	0.912	0.966	0.0184978548821194	0.0307	0.5466	14004	16757	14424.77
379660	chr3	rs13068863	162164584	G	T	0.912	0.912	0.966	0.0185960172820726	0.0307	0.5458	14004	16757	14424.77
359023	chr3	rs13091347	162164626	T	C	0.912	0.912	0.967	0.0185960172820726	0.0307	0.5448	14004	16757	14424.77
363608	chr3	rs62292862	162164856	T	C	0.912	0.912	0.966	0.0185960172820726	0.0307	0.5452	14004	16757	14424.77
366996	chr3	rs12495563	162164973	A	G	0.8	0.795	0.998	0.0084045823438103	0.0211	0.6919	14004	16757	14424.77
370858	chr3	rs35615498	162165127	G	A	0.912	0.912	0.967	0.0187039847937718	0.0307	0.5431	14004	16757	14424.77
377432	chr3	rs35463187	162165276	G	T	0.912	0.912	0.967	0.0187039847937718	0.0307	0.5423	14004	16757	14424.77
362520	chr3	rs6441480	162165519	T	C	0.0876	0.0883	0.967	-0.0187038311937836	0.0307	0.5419	14004	16757	14424.77
369513	chr3	rs7375066	162165679	A	G	0.0876	0.0883	0.967	-0.0187038311937836	0.0307	0.542	14004	16757	14424.77
371007	chr3	rs114313333	162165886	A	C	0.8	0.795	0.998	0.0082954970241069	0.0211	0.6935	14004	16757	14424.77
381738	chr3	rs7630775	162166148	C	A	0.0876	0.0883	0.967	-0.0187955345843259	0.0307	0.5411	14004	16757	14424.77
371909	chr3	rs143377132	162166184	G	C	0.902	0.904	0.991	0.014504302202808	0.0287	0.6131	14004	16757	14424.77
382072	chr3	rs9637415	162166280	G	C	0.0876	0.0883	0.967	-0.0187955345843259	0.0307	0.5408	14004	16757	14424.77
374222	chr3	rs7631036	162166455	C	T	0.0876	0.0883	0.967	-0.0187038311937836	0.0307	0.542	14004	16757	14424.77
371838	chr3	rs4856689	162166738	T	C	0.0876	0.0883	0.967	-0.0187038311937836	0.0307	0.5427	14004	16757	14424.77
370266	chr3	rs4856690	162166858	A	G	0.0876	0.0883	0.967	-0.0187038311937836	0.0307	0.5424	14004	16757	14424.77
373202	chr3	rs4856691	162167014	A	G	0.0876	0.0883	0.967	-0.0187038311937836	0.0307	0.5422	14004	16757	14424.77
382289	chr3	rs6764631	162167301	A	T	0.0876	0.0883	0.967	-0.0187038311937836	0.0307	0.5419	14004	16757	14424.77
364343	chr3	rs6789378	162167396	G	A	0.0876	0.0883	0.967	-0.0187038311937836	0.0307	0.5417	14004	16757	14424.77
360311	chr3	rs75399582	162167772	A	T	0.0876	0.0883	0.967	-0.0187038311937836	0.0307	0.5437	14004	16757	14424.77
367500	chr3	rs9637372	162167894	C	T	0.186	0.186	0.976	-0.0194988734340555	0.0221	0.3774	14004	16757	14424.77
370421	chr3	rs4856692	162168172	T	A	0.0876	0.0883	0.967	-0.0187955345843259	0.0307	0.5409	14004	16757	14424.77
361289	chr3	rs4856693	162168190	C	G	0.0876	0.0883	0.967	-0.0187955345843259	0.0307	0.5412	14004	16757	14424.77
372242	chr3	rs7639668	162168630	C	G	0.0876	0.0883	0.967	-0.0187955345843259	0.0307	0.5397	14004	16757	14424.77
371215	chr3	rs7639669	162168637	C	G	0.0876	0.0883	0.967	-0.0187955345843259	0.0307	0.5395	14004	16757	14424.77
375002	chr3	rs78408111	162168673	G	A	0.902	0.904	0.991	0.014504302202808	0.0287	0.6141	14004	16757	14424.77
360098	chr3	rs4856640	162168782	C	A	0.0876	0.0883	0.967	-0.0187955345843259	0.0307	0.5414	14004	16757	14424.77
365646	chr3	rs4856694	162169033	T	C	0.0876	0.0883	0.967	-0.0188974371044634	0.0307	0.5387	14004	16757	14424.77
382001	chr3	rs7640405	162169450	C	A	0.0876	0.0883	0.967	-0.0188974371044634	0.0307	0.5383	14004	16757	14424.77
360004	chr3	rs78961855	162169523	A	T	0.902	0.904	0.991	0.014504302202808	0.0287	0.6149	14004	16757	14424.77
362063	chr3	rs7610240	162169527	T	A	0.0876	0.0883	0.967	-0.0188974371044634	0.0307	0.5374	14004	16757	14424.77
358927	chr3	rs7620595	162169641	A	T	0.0876	0.0883	0.967	-0.0188974371044634	0.0307	0.5378	14004	16757	14424.77
369121	chr3	rs6763134	162169896	T	C	0.901	0.902	0.99	0.0164047040252769	0.0286	0.5661	14004	16757	14424.77
382558	chr3	rs7610665	162169927	T	C	0.187	0.186	0.976	-0.0197028322758684	0.0221	0.3741	14004	16757	14424.77
382860	chr3	rs6441484	162169986	T	A	0.0876	0.0883	0.967	-0.0189993500097828	0.0307	0.537	14004	16757	14424.77
360793	chr3	rs76023712	162170299	G	A	0.953	0.951	0.983	0.0659000937767033	0.0399	0.09837	14004	16757	14424.77
360189	chr3	rs6774866	162170333	A	G	0.901	0.902	0.99	0.016296487966892	0.0286	0.5677	14004	16757	14424.77
377970	chr3	rs73878143	162170694	G	A	0.884	0.887	0.967	-0.0267958227871631	0.0271	0.3221	14004	16757	14424.77
359034	chr3	rs1478159	162170925	T	C	0.0877	0.0883	0.966	-0.0189993500097828	0.0307	0.5371	14004	16757	14424.77
368957	chr3	rs7641368	162171011	T	C	0.0877	0.0883	0.966	-0.0189993500097828	0.0307	0.5371	14004	16757	14424.77
384949	chr3	rs9826621	162171576	A	G	0.0877	0.0883	0.966	-0.0189993500097828	0.0307	0.5371	14004	16757	14424.77
375288	chr3	rs6441485	162171946	T	C	0.187	0.186	0.976	-0.0194988734340555	0.0221	0.3777	14004	16757	14424.77
383288	chr3	rs7644819	162172244	T	C	0.985	0.984	0.963	0.0259016375226531	0.088	0.7689	9404	10467	9293.48
379688	chr3	rs16849112	162172391	T	C	0.953	0.951	0.983	0.0661996407142037	0.0399	0.09693	14004	16757	14424.77
364748	chr3	rs75370573	162172577	T	G	0.902	0.904	0.991	0.0141987193998129	0.0288	0.6213	14004	16757	14424.77
370711	chr3	rs6441486	162172621	C	T	0.0877	0.0883	0.966	-0.0188974371044634	0.0307	0.5389	14004	16757	14424.77
380946	chr3	rs9874236	162173090	C	T	0.884	0.887	0.967	-0.0264979913062283	0.0271	0.3279	14004	16757	14424.77
368186	chr3	rs7636530	162173285	G	C	0.0877	0.0883	0.966	-0.0188974371044634	0.0307	0.5389	14004	16757	14424.77
371158	chr3	rs7616564	162173590	A	G	0.0877	0.0883	0.966	-0.0187955345843259	0.0307	0.5401	14004	16757	14424.77
374904	chr3	rs141744053	162175035	T	C	0.985	0.984	0.958	0.0251022847608284	0.0886	0.777	9404	10467	9293.48
363497	chr3	rs9858104	162175743	G	C	0.0877	0.0883	0.966	-0.0187955345843259	0.0307	0.541	14004	16757	14424.77
383876	chr3	rs74742200	162176303	G	T	0.985	0.984	0.964	0.0260965047212743	0.088	0.7671	9404	10467	9293.48
362790	chr3	rs9882455	162176345	T	C	0.187	0.186	0.977	-0.0191012733024012	0.0221	0.3873	14004	16757	14424.77
372434	chr3	rs9825275	162176657	A	G	0.0878	0.0883	0.966	-0.0187038311937836	0.0307	0.5426	14004	16757	14424.77
374530	chr3	rs9825290	162176703	A	G	0.0878	0.0883	0.966	-0.0187038311937836	0.0307	0.5422	14004	16757	14424.77
383903	chr3	rs16849133	162176995	A	G	0.953	0.951	0.981	0.0666020156675811	0.0399	0.09521	14004	16757	14424.77
369040	chr3	rs7648755	162177073	G	A	0.0878	0.0883	0.966	-0.0187038311937836	0.0307	0.5424	14004	16757	14424.77
367483	chr3	rs7626529	162177162	A	G	0.0878	0.0883	0.966	-0.0187038311937836	0.0307	0.542	14004	16757	14424.77
370754	chr3	rs7626636	162177290	A	G	0.187	0.186	0.977	-0.0191012733024012	0.0221	0.3891	14004	16757	14424.77
371831	chr3	rs7618873	162177730	T	G	0.0878	0.0883	0.965	-0.0187038311937836	0.0307	0.5439	14004	16757	14424.77
367402	chr3	rs6441487	162178245	T	C	0.0878	0.0883	0.965	-0.0186019483996616	0.0307	0.5447	14004	16757	14424.77
370196	chr3	rs6441488	162178409	G	T	0.0878	0.0883	0.965	-0.0186019483996616	0.0307	0.5446	14004	16757	14424.77
379768	chr3	rs7610253	162178504	G	A	0.0878	0.0883	0.965	-0.0186019483996616	0.0307	0.5453	14004	16757	14424.77
375071	chr3	rs7632046	162178518	A	G	0.0878	0.0883	0.965	-0.0186019483996616	0.0307	0.5456	14004	16757	14424.77
363452	chr3	rs9874063	162178785	G	A	0.0878	0.0883	0.965	-0.0185000759845861	0.0307	0.5464	14004	16757	14424.77
379892	chr3	rs9878983	162179659	C	T	0.0878	0.0884	0.964	-0.0185000759845861	0.0307	0.5479	14004	16757	14424.77
361229	chr3	rs9883026	162179875	C	A	0.187	0.186	0.976	-0.0187955345843259	0.0221	0.3944	14004	16757	14424.77
370646	chr3	rs7427196	162180250	C	G	0.0878	0.0884	0.964	-0.0183982139464423	0.0308	0.5486	14004	16757	14424.77
367711	chr3	rs1478167	162180549	T	A	0.0878	0.0884	0.964	-0.0183982139464423	0.0308	0.5492	14004	16757	14424.77
378858	chr3	rs1478166	162180613	A	C	0.985	0.984	0.964	0.0254045542217263	0.0879	0.7726	9404	10467	9293.48
373041	chr3	rs1478165	162181269	G	T	0.985	0.984	0.964	0.025297307774162	0.0879	0.7735	9404	10467	9293.48
365774	chr3	rs35167491	162181382	T	C	0.901	0.902	0.988	0.0154007965760229	0.0286	0.5902	14004	16757	14424.77
382498	chr3	rs7427452	162182234	T	C	0.0879	0.0885	0.962	-0.0182963622831166	0.0308	0.5518	14004	16757	14424.77
384249	chr3	rs1600095	162182428	A	T	0.245	0.247	0.974	-0.0340015566760147	0.02	0.08863	14004	16757	14424.77
372465	chr3	rs34986669	162182902	C	A	0.985	0.984	0.964	0.0248974696545107	0.0879	0.7769	9404	10467	9293.48
383546	chr3	rs115443244	162182975	A	G	0.801	0.795	0.995	0.0086028888072678	0.0212	0.6831	14004	16757	14424.77
372570	chr3	rs13075431	162182987	A	C	0.0879	0.0884	0.962	-0.0181028726978536	0.0308	0.5555	14004	16757	14424.77
382076	chr3	rs35789925	162183004	A	G	0.245	0.247	0.974	-0.0340015566760147	0.02	0.08861	14004	16757	14424.77
369022	chr3	rs80026823	162183161	G	A	0.985	0.984	0.964	0.0247999239054771	0.0879	0.7777	9404	10467	9293.48
362521	chr3	rs13076471	162183279	G	A	0.0879	0.0884	0.962	-0.0181028726978536	0.0308	0.5568	14004	16757	14424.77
372727	chr3	rs7434223	162183462	C	T	0.0879	0.0884	0.962	-0.0181028726978536	0.0308	0.557	14004	16757	14424.77
365193	chr3	rs6762183	162183958	G	A	0.187	0.186	0.975	-0.0185000759845861	0.0221	0.4034	14004	16757	14424.77
383200	chr3	rs6786781	162184425	A	G	0.0879	0.0885	0.962	-0.0180010511095525	0.0308	0.5583	14004	16757	14424.77
366241	chr3	rs9881612	162184971	C	G	0.0879	0.0885	0.962	-0.0180010511095525	0.0308	0.5593	14004	16757	14424.77
372492	chr3	rs9882016	162185043	G	C	0.0879	0.0885	0.962	-0.0178992398878318	0.0308	0.5599	14004	16757	14424.77
365531	chr3	rs16849189	162185050	G	A	0.953	0.951	0.979	0.0679016096105729	0.0399	0.08913	14004	16757	14424.77
370293	chr3	rs16849191	162185351	G	C	0.445	0.452	0.984	-0.0313049258284153	0.0172	0.06904	14004	16757	14424.77
380899	chr3	rs2318456	162185417	T	C	0.088	0.0885	0.961	-0.0178992398878318	0.0308	0.5602	14004	16757	14424.77
359446	chr3	rs2126847	162185775	C	T	0.088	0.0885	0.961	-0.0178992398878318	0.0308	0.5599	14004	16757	14424.77
376096	chr3	rs988107	162185860	G	A	0.985	0.984	0.964	0.0244974716003874	0.0879	0.7804	9404	10467	9293.48
363676	chr3	rs988106	162185905	C	T	0.985	0.984	0.964	0.0243998868235351	0.0879	0.7812	9404	10467	9293.48
359598	chr3	rs9832183	162186397	T	A	0.445	0.452	0.984	-0.0313049258284153	0.0172	0.06914	14004	16757	14424.77
379906	chr3	rs1478162	162186465	G	A	0.088	0.0885	0.961	-0.0178992398878318	0.0308	0.5619	14004	16757	14424.77
376139	chr3	rs1478161	162186802	T	C	0.445	0.452	0.984	-0.0313049258284153	0.0172	0.06886	14004	16757	14424.77
367469	chr3	rs1478160	162187068	T	C	0.445	0.452	0.984	-0.0313049258284153	0.0172	0.06873	14004	16757	14424.77
365869	chr3	rs16849217	162187330	C	G	0.884	0.887	0.963	-0.0278029446620889	0.0272	0.3056	14004	16757	14424.77
376915	chr3	rs16849226	162187427	C	T	0.954	0.951	0.977	0.06879818587027	0.04	0.08537	14004	16757	14424.77
382285	chr3	rs78635274	162187729	T	C	0.903	0.904	0.987	0.0140015196358136	0.0288	0.6284	14004	16757	14424.77
383904	chr3	rs6800304	162188150	A	G	0.088	0.0886	0.958	-0.0182047046548463	0.0308	0.5547	14004	16757	14424.77
367443	chr3	rs62292903	162188426	C	T	0.901	0.903	0.985	0.0154992634469238	0.0287	0.5897	14004	16757	14424.77
380110	chr3	rs9823293	162188625	C	T	0.0886	0.0891	0.955	-0.0177974390305806	0.0308	0.5634	14004	16757	14424.77
367393	chr3	rs77320845	162188723	T	A	0.954	0.951	0.976	0.0696006867298358	0.04	0.08183	14004	16757	14424.77
365619	chr3	rs16849242	162188734	T	C	0.461	0.468	0.971	-0.0136020904182857	0.0173	0.4324	14004	16757	14424.77
382184	chr3	rs7625235	162188992	C	G	0.445	0.453	0.979	-0.0319035490130083	0.0173	0.06484	14004	16757	14424.77
385059	chr3	rs4856695	162189005	C	A	0.445	0.453	0.979	-0.0319035490130083	0.0173	0.06488	14004	16757	14424.77
360719	chr3	rs13085717	162190009	A	G	0.0886	0.0891	0.953	-0.0178992398878318	0.0308	0.5606	14004	16757	14424.77
374585	chr3	rs1119792	162190445	A	G	0.985	0.984	0.963	0.0246048038572487	0.088	0.7794	9404	10467	9293.48
372795	chr3	rs76687402	162190588	G	A	0.954	0.951	0.974	0.07040254409814	0.0401	0.07879	14004	16757	14424.77
368774	chr3	rs7637042	162191017	A	G	0.0886	0.0891	0.952	-0.0182047046548463	0.0308	0.5557	14004	16757	14424.77
362410	chr3	rs73163519	162191204	T	C	0.754	0.753	0.899	-0.0023026490626755	0.0208	0.9128	14004	16757	14424.77
372398	chr3	rs9863537	162191986	T	C	0.0886	0.0891	0.951	-0.0182963622831166	0.0308	0.5539	14004	16757	14424.77
376839	chr3	rs62292904	162192169	C	T	0.971	0.971	0.642	-0.001501126126267	0.0613	0.9806	14004	16757	14424.77
373033	chr3	rs6441490	162192332	T	A	0.0886	0.0891	0.95	-0.0182963622831166	0.0308	0.5538	14004	16757	14424.77
369328	chr3	rs6441491	162192511	C	T	0.187	0.187	0.967	-0.01999864650669	0.0222	0.3678	14004	16757	14424.77
366572	chr3	rs6441492	162192541	A	G	0.0886	0.0891	0.95	-0.0182963622831166	0.0309	0.5535	14004	16757	14424.77
383994	chr3	rs6441493	162192660	T	C	0.0886	0.0891	0.95	-0.0182963622831166	0.0309	0.5533	14004	16757	14424.77
382271	chr3	rs9849220	162193212	C	T	0.985	0.984	0.963	0.0255995183002125	0.088	0.7708	9404	10467	9293.48
370431	chr3	rs9849351	162193250	C	A	0.985	0.984	0.963	0.025696986087186	0.088	0.7705	9404	10467	9293.48
384652	chr3	rs7621601	162193437	C	T	0.187	0.187	0.966	-0.0201006717070029	0.0222	0.3657	14004	16757	14424.77
373994	chr3	rs7623861	162193466	C	G	0.0886	0.0892	0.949	-0.0182963622831166	0.0309	0.553	14004	16757	14424.77
366153	chr3	rs10936286	162193991	T	C	0.985	0.984	0.963	0.0259016375226531	0.088	0.7684	9404	10467	9293.48
358569	chr3	rs9874311	162194091	T	C	0.0886	0.0892	0.948	-0.0183982139464423	0.0309	0.5504	14004	16757	14424.77
380503	chr3	rs10936288	162195128	T	C	0.0886	0.0892	0.947	-0.0182963622831166	0.0309	0.554	14004	16757	14424.77
367219	chr3	rs12495573	162195139	A	G	0.0886	0.0892	0.947	-0.0182047046548463	0.0309	0.555	14004	16757	14424.77
360978	chr3	rs13325122	162195248	A	G	0.985	0.984	0.963	0.0263010744193707	0.088	0.7647	9404	10467	9293.48
382588	chr3	rs9851947	162195413	T	G	0.0886	0.0892	0.946	-0.0185000759845861	0.0309	0.5494	14004	16757	14424.77
376768	chr3	rs9869554	162195449	A	G	0.0886	0.0892	0.946	-0.0185000759845861	0.0309	0.5488	14004	16757	14424.77
366154	chr3	rs141976173	162195506	C	T	0.802	0.796	0.986	0.0078987227933553	0.0213	0.7109	14004	16757	14424.77
374034	chr3	rs7641818	162195612	T	A	0.0886	0.0892	0.946	-0.0186019483996616	0.0309	0.5484	14004	16757	14424.77
370121	chr3	rs7641827	162195645	T	G	0.0886	0.0892	0.946	-0.0186019483996616	0.0309	0.5483	14004	16757	14424.77
365560	chr3	rs7642220	162195995	T	A	0.0886	0.0892	0.946	-0.0185000759845861	0.0309	0.5487	14004	16757	14424.77
380618	chr3	rs114011082	162196013	A	G	0.802	0.797	0.986	0.0078987227933553	0.0213	0.7117	14004	16757	14424.77
362622	chr3	rs10470339	162196124	C	A	0.187	0.187	0.964	-0.0203966036652218	0.0222	0.3594	14004	16757	14424.77
365485	chr3	rs9837113	162196185	G	A	0.0886	0.0892	0.945	-0.0186019483996616	0.0309	0.5484	14004	16757	14424.77
368081	chr3	rs6763669	162196546	A	G	0.0886	0.0892	0.945	-0.0186019483996616	0.0309	0.5477	14004	16757	14424.77
370009	chr3	rs6788435	162196773	C	T	0.0886	0.0892	0.945	-0.0186019483996616	0.0309	0.5476	14004	16757	14424.77
371872	chr3	rs79762312	162196959	C	T	0.954	0.951	0.967	0.0727019842157449	0.0402	0.07082	14004	16757	14424.77
371874	chr3	rs9842614	162197354	C	T	0.985	0.984	0.964	0.027196791588428	0.088	0.7567	9404	10467	9293.48
370023	chr3	rs9637373	162197764	T	C	0.0886	0.0892	0.944	-0.0187038311937836	0.031	0.5458	14004	16757	14424.77
370383	chr3	rs7349544	162198135	G	A	0.985	0.984	0.964	0.0274011363479391	0.088	0.7551	9404	10467	9293.48
363440	chr3	rs111363942	162198319	T	C	0.954	0.951	0.965	0.073101751798059	0.0403	0.06936	14004	16757	14424.77
359076	chr3	rs6441494	162198322	C	T	0.0886	0.0892	0.943	-0.0187955345843259	0.031	0.5448	14004	16757	14424.77
382947	chr3	rs12492138	162198839	G	A	0.802	0.797	0.983	0.0077995046323818	0.0213	0.7136	14004	16757	14424.77
370602	chr3	rs13088979	162199397	T	C	0.902	0.903	0.975	0.0185960172820726	0.0289	0.5192	14004	16757	14424.77
372231	chr3	rs78936749	162199658	C	T	0.802	0.797	0.983	0.007997931111062	0.0213	0.7088	14004	16757	14424.77
367652	chr3	rs4856696	162199815	A	C	0.0886	0.0892	0.942	-0.0187955345843259	0.031	0.5445	14004	16757	14424.77
363722	chr3	rs4856641	162200194	A	G	0.0886	0.0892	0.941	-0.0187955345843259	0.031	0.5436	14004	16757	14424.77
384816	chr3	rs62293961	162200226	G	A	0.902	0.903	0.974	0.0187039847937718	0.0289	0.5172	14004	16757	14424.77
369540	chr3	rs62293962	162200361	T	C	0.902	0.903	0.974	0.0187039847937718	0.0289	0.5176	14004	16757	14424.77
362570	chr3	rs7429337	162200825	T	C	0.0886	0.0892	0.941	-0.0187955345843259	0.031	0.5438	14004	16757	14424.77
371778	chr3	rs1585657	162200873	C	T	0.985	0.984	0.96	0.0278972284172359	0.0881	0.7517	9404	10467	9293.48
380738	chr3	rs11721162	162200914	T	C	0.902	0.903	0.974	0.0183015011699126	0.0289	0.5258	14004	16757	14424.77
370921	chr3	rs9863594	162201012	G	C	0.0886	0.0892	0.941	-0.0187955345843259	0.031	0.5436	14004	16757	14424.77
360988	chr3	rs9863897	162201184	G	A	0.0886	0.0892	0.941	-0.0188974371044634	0.031	0.5423	14004	16757	14424.77
385022	chr3	rs6414398	162201753	T	C	0.0886	0.0892	0.94	-0.0188974371044634	0.031	0.5417	14004	16757	14424.77
371824	chr3	rs2086090	162202097	G	A	0.443	0.451	0.967	-0.0335981494309355	0.0174	0.05312	14004	16757	14424.77
361564	chr3	rs2086089	162202143	T	G	0.985	0.984	0.958	0.0280041964095973	0.0881	0.7503	9404	10467	9293.48
368048	chr3	rs6441496	162202403	T	C	0.0886	0.0892	0.94	-0.0189993500097828	0.031	0.5404	14004	16757	14424.77
362465	chr3	rs12489238	162202742	A	G	0.802	0.797	0.98	0.0077995046323818	0.0214	0.7145	14004	16757	14424.77
363316	chr3	rs12495768	162202761	G	A	0.803	0.797	0.98	0.0077995046323818	0.0214	0.7137	14004	16757	14424.77
371393	chr3	rs6441497	162202825	T	C	0.187	0.186	0.96	-0.0208968257129853	0.0223	0.3478	14004	16757	14424.77
384265	chr3	rs6441498	162203013	G	A	0.442	0.451	0.966	-0.0338050046123612	0.0174	0.05181	14004	16757	14424.77
368132	chr3	rs6441499	162203018	G	T	0.0888	0.0894	0.939	-0.0172987645783295	0.031	0.5757	14004	16757	14424.77
368940	chr3	rs79360761	162203153	T	C	0.903	0.904	0.974	0.0172994970780611	0.0291	0.5526	14004	16757	14424.77
373663	chr3	rs80299917	162203327	G	A	0.903	0.904	0.969	0.0170045988158238	0.0291	0.5596	14004	16757	14424.77
384948	chr3	rs7428875	162203603	C	A	0.0888	0.0893	0.938	-0.0174005146801673	0.031	0.5755	14004	16757	14424.77
377078	chr3	rs11720326	162203923	C	T	0.903	0.904	0.973	0.0173977771764203	0.0291	0.55	14004	16757	14424.77
383180	chr3	rs16849405	162203945	A	C	0.954	0.951	0.96	0.0753022587095424	0.0404	0.06252	14004	16757	14424.77
383409	chr3	rs75880301	162204222	T	C	0.903	0.904	0.973	0.017496047616751	0.0291	0.5483	14004	16757	14424.77
365513	chr3	rs78312447	162204650	A	T	0.954	0.951	0.957	0.0758029634155007	0.0405	0.06126	14004	16757	14424.77
358566	chr3	rs78957676	162204912	T	C	0.954	0.951	0.955	0.0754970069979959	0.0406	0.06276	14004	16757	14424.77
381208	chr3	rs76363751	162205256	T	C	0.803	0.798	0.977	0.0077002766261879	0.0214	0.7201	14004	16757	14424.77
368611	chr3	rs1382204	162205333	T	C	0.985	0.984	0.948	0.0308007491527123	0.0884	0.7277	9404	10467	9293.48
381756	chr3	rs7431616	162205345	T	G	0.0888	0.0893	0.936	-0.0174005146801673	0.031	0.575	14004	16757	14424.77
377205	chr3	rs9868505	162205597	A	C	0.0888	0.0893	0.936	-0.0174005146801673	0.031	0.5752	14004	16757	14424.77
360282	chr3	rs78049700	162205646	T	C	0.985	0.984	0.95	0.0312951579807101	0.0884	0.7233	9404	10467	9293.48
377992	chr3	rs13064235	162205779	T	A	0.0888	0.0893	0.936	-0.0174005146801673	0.031	0.576	14004	16757	14424.77
371013	chr3	rs80145675	162205874	T	C	0.954	0.951	0.955	0.0762014934935767	0.0406	0.06008	14004	16757	14424.77
381141	chr3	rs9855439	162206039	T	C	0.0888	0.0893	0.936	-0.0172987645783295	0.0311	0.5776	14004	16757	14424.77
375181	chr3	rs6441500	162207853	T	G	0.0888	0.0893	0.935	-0.0172987645783295	0.0311	0.5784	14004	16757	14424.77
359975	chr3	rs6791711	162208062	G	A	0.985	0.987	0.839	-0.0856014622957261	0.0954	0.3694	9928	11076	10056.61
374316	chr3	rs35945221	162208129	A	G	0.902	0.903	0.968	0.0212036062510236	0.029	0.4647	14004	16757	14424.77
384646	chr3	rs1026693	162208957	C	G	0.985	0.984	0.945	0.0335991726304121	0.0886	0.7048	9404	10467	9293.48
378652	chr3	rs6441501	162209065	T	C	0.0887	0.0892	0.933	-0.0176040459483609	0.0311	0.571	14004	16757	14424.77
360167	chr3	rs1026692	162209365	C	G	0.186	0.186	0.955	-0.0218980211012161	0.0224	0.328	14004	16757	14424.77
359987	chr3	rs1026691	162209545	G	T	0.985	0.984	0.944	0.0338022134084658	0.0886	0.7027	9404	10467	9293.48
371797	chr3	rs1031839	162210027	C	T	0.0887	0.0892	0.932	-0.0177974390305806	0.0311	0.5684	14004	16757	14424.77
383636	chr3	rs1015177	162210053	G	A	0.0887	0.0892	0.932	-0.0177974390305806	0.0311	0.5685	14004	16757	14424.77
362295	chr3	rs73163529	162210236	C	T	0.985	0.987	0.84	-0.0857975684987579	0.0955	0.3689	9928	11076	10056.61
360986	chr3	rs78664662	162210421	G	T	0.904	0.905	0.969	0.0182033098538737	0.0292	0.5345	14004	16757	14424.77
364928	chr3	rs74883110	162211091	A	C	0.954	0.951	0.945	0.0773035750572786	0.0406	0.05672	14004	16757	14424.77
377161	chr3	rs2199604	162211481	G	A	0.985	0.984	0.943	0.0347008987793103	0.0886	0.6956	9404	10467	9293.48
362281	chr3	rs62293966	162211492	T	C	0.903	0.904	0.966	0.0218006299588528	0.0291	0.4551	14004	16757	14424.77
380512	chr3	rs28698022	162211524	C	A	0.1	0.102	0.93	-0.0217958123704574	0.0294	0.4577	14004	16757	14424.77
368203	chr3	rs7646771	162212831	T	A	0.0886	0.0891	0.93	-0.0182047046548463	0.0312	0.5596	14004	16757	14424.77
379889	chr3	rs1478157	162213126	T	C	0.985	0.984	0.884	0.0343048036919902	0.0834	0.6807	10708	12450	10866.85
377422	chr3	rs11923869	162214853	G	T	0.514	0.519	0.87	-0.0218980211012161	0.0182	0.2302	14004	16757	14424.77
363012	chr3	rs9855432	162214948	G	A	0.104	0.103	0.874	-0.0016012813669738	0.03	0.9573	14004	16757	14424.77
364562	chr3	rs7619644	162215426	A	T	0.888	0.889	0.885	0.0247999239054771	0.0285	0.3843	14004	16757	14424.77
373592	chr3	rs113982775	162215701	C	A	0.95	0.948	0.909	0.0650009142174121	0.0401	0.1049	14004	16757	14424.77
375879	chr3	rs9823249	162216338	A	G	0.856	0.862	0.84	-0.066503116358279	0.0266	0.01231	14004	16757	14424.77
377491	chr3	rs1351091	162216666	T	C	0.216	0.214	0.879	-0.0162005226717083	0.0221	0.4644	14004	16757	14424.77
384476	chr3	rs6414399	162217132	T	G	0.104	0.103	0.872	-0.002002002670673	0.03	0.9481	14004	16757	14424.77
379178	chr3	rs2318455	162217232	C	A	0.985	0.984	0.829	0.0288012338056278	0.0803	0.7194	12413	13945	12450.67
376558	chr3	rs1478156	162217405	G	A	0.216	0.214	0.878	-0.0162005226717083	0.0221	0.4636	14004	16757	14424.77
361314	chr3	rs76691095	162217458	C	T	0.95	0.948	0.906	0.0651039862320457	0.0401	0.1049	14004	16757	14424.77
359405	chr3	rs1478155	162217772	T	C	0.104	0.103	0.872	-0.0021022080918702	0.03	0.9432	14004	16757	14424.77
380374	chr3	rs6441502	162217828	A	G	0.104	0.103	0.871	-0.0021022080918702	0.03	0.9446	14004	16757	14424.77
377819	chr3	rs78044907	162217972	C	T	0.893	0.894	0.902	0.0205964297986501	0.0289	0.4745	14004	16757	14424.77
382517	chr3	rs6441503	162217994	C	T	0.216	0.214	0.878	-0.0164953025291975	0.0221	0.4556	14004	16757	14424.77
384059	chr3	rs115265583	162218154	C	T	0.893	0.894	0.902	0.0205964297986501	0.0289	0.4746	14004	16757	14424.77
362801	chr3	rs6414400	162218440	T	C	0.104	0.103	0.871	-0.0023026490626755	0.0301	0.9397	14004	16757	14424.77
363856	chr3	rs1382203	162218849	T	C	0.215	0.214	0.878	-0.0166986496230515	0.0221	0.4503	14004	16757	14424.77
