## Supplementary material for "Characterization of shared and ancestry-specific signals driving complex traits using multi-ancestry fine-mapping": s1_gwas_temp.txt

locus	alleles	n	sum_x	y_transpose_x	beta	standard_error	t_stat	p_value	p_value_str	chrom	pos	-log10pvalue	rsid
chr3:167221919	['G', 'A']	98663	146796.6600598165	-4689.606922170562	0.006723965902786	0.0048811761570224	1.3775298588870757	0.168352	0.168352	chr3	167221919	0.7737817198829349	chr3:167221919:G:A
chr3:167222704	['A', 'C']	98663	152435.9003173059	-4610.027990585863	0.0061460351651425	0.0050923280728282	1.2069205041868196	0.227466	0.227466	chr3	167222704	0.6430835094063808	chr3:167222704:A:C
chr3:167222775	['A', 'C']	98663	2445.2230522837394	265.0647045742616	-0.016476845437399	0.0196370639709202	-0.8390686846974152	0.401433	0.401433	chr3	167222775	0.3963869289865162	chr3:167222775:A:C
chr3:167222849	['AG', 'A']	98663	61888.17263437483	-861.1960842354118	0.0097382588626205	0.0046273334313742	2.104507705581192	0.0353367	0.0353367	chr3	167222849	1.4517740105369017	chr3:167222849:AG:A
chr3:167223129	['C', 'T']	98663	18505.250722243058	-738.5622094692595	-0.005825635503581	0.0073034221344484	-0.7976583300728207	0.425071	0.425071	chr3	167223129	0.371538523284088	chr3:167223129:C:T
chr3:167223356	['G', 'T']	98663	30520.94952710169	-1373.3576529043066	-0.0045813263901359	0.0058931913303139	-0.7773931191695838	0.436929	0.436929	chr3	167223356	0.3595891291929232	chr3:167223356:G:T
chr3:167224839	['C', 'T']	98663	78839.77611849512	-3699.316673472912	-0.0028179180678186	0.0043699815596295	-0.6448352308510836	0.519035	0.519035	chr3	167224839	0.284803355457216	chr3:167224839:C:T
chr3:167225614	['C', 'T']	98663	2444.198185596269	265.33432546221303	-0.0162742872490609	0.0196395176791295	-0.8286500470607366	0.407304	0.407304	chr3	167225614	0.3900813248283223	chr3:167225614:C:T
chr3:167225784	['T', 'A']	98663	62297.52259732362	-809.6345778507603	0.0098255405568312	0.0046216526429486	2.125979885533419	0.0335074	0.0335074	chr3	167225784	1.4748592698508074	chr3:167225784:T:A
chr3:167226517	['A', 'G']	98663	153082.3766599761	-4521.661897621143	0.0059328165756246	0.0051243402669618	1.15777178457006	0.24696	0.24696	chr3	167226517	0.607373383525961	chr3:167226517:A:G
chr3:167226538	['G', 'A']	98663	152885.7932121605	-4546.059485759052	0.0058085168401017	0.0051156820330221	1.135433516510067	0.256196	0.256196	chr3	167226538	0.5914276551982367	chr3:167226538:G:A
chr3:167228383	['C', 'T']	98663	61596.61332441253	-766.1645766474534	0.0103749464180244	0.0046366445962685	2.2375979445079537	0.0252495	0.0252495	chr3	167228383	1.597747217521199	chr3:167228383:C:T
chr3:167228476	['C', 'T']	98663	146738.7199845906	-4670.469663286402	0.0068009349681747	0.0048755825305148	1.3948969021875297	0.16305	0.16305	chr3	167228476	0.7876791968580242	chr3:167228476:C:T
chr3:167229652	['C', 'T']	98663	22763.07643886715	-1053.6057325274555	0.0055035564431569	0.0066762018635734	0.824354409231589	0.40974	0.40974	chr3	167229652	0.3874916368979513	chr3:167229652:C:T
chr3:167230438	['G', 'C']	98663	2453.0497258288483	267.95945017500526	-0.0157241025742741	0.0196110693104087	-0.8017973077035861	0.422672	0.422672	chr3	167230438	0.3739965211519688	chr3:167230438:G:C
chr3:167230453	['G', 'A']	98663	149873.2285024987	-4903.132317099854	0.0066491370706745	0.0049864278306263	1.3334469677543437	0.182388	0.182388	chr3	167230453	0.7390037389529008	chr3:167230453:G:A
chr3:167230926	['C', 'G']	98663	152860.84526029837	-4562.666781597353	0.0055092267305824	0.005113413689901	1.0774068097527645	0.281301	0.281301	chr3	167230926	0.5508287239538536	chr3:167230926:C:G
chr3:167231432	['T', 'C']	98663	2454.1243690324145	265.1574875716539	-0.016425192170038	0.0196079685260404	-0.8376794438559269	0.402213	0.402213	chr3	167231432	0.3955438966009779	chr3:167231432:T:C
chr3:167232236	['G', 'T']	98663	4175.338553545183	-310.55172733183366	-0.0045338879278274	0.0147165826903453	-0.3080802128609591	0.758022	0.758022	chr3	167232236	0.1203181896978262	chr3:167232236:G:T
chr3:167232833	['C', 'T']	98663	90761.7186635174	-3747.452729351052	-0.0043319259235827	0.0042760416558171	-1.0130691588772371	0.31103	0.31103	chr3	167232833	0.5071977196352296	chr3:167232833:C:T
chr3:167233178	['A', 'G']	98663	2451.4472401034	266.71123865836773	-0.0161653409576719	0.0196180988527442	-0.8240014019202808	0.409941	0.409941	chr3	167233178	0.3872786438125626	chr3:167233178:A:G
chr3:167233526	['T', 'C']	98663	153090.79133802393	-4520.039601606948	0.0061052253926625	0.0051247461226894	1.1913225058373382	0.23353	0.23353	chr3	167233526	0.6316573206757762	chr3:167233526:T:C
chr3:167234217	['T', 'A']	98663	68419.62814742731	-664.0777463985373	0.0078874211949078	0.004548242135363	1.7341691493472624	0.0828912	0.0828912	chr3	167234217	1.08149157312042	chr3:167234217:T:A
chr3:167237691	['A', 'G']	98663	152928.75005574813	-4494.911951128052	0.0062479422811169	0.0051168309088558	1.2210570160337817	0.222067	0.222067	chr3	167237691	0.6535159744669422	chr3:167237691:A:G
chr3:167238131	['A', 'G']	98663	149154.11753317184	-4377.866350435325	0.0064487621863176	0.0049701195677438	1.2975064479676015	0.19446	0.19446	chr3	167238131	0.7111697185841463	chr3:167238131:A:G
chr3:167239018	['G', 'A']	98663	152899.69603341146	-4500.288536842708	0.0060747371070871	0.0051155129367408	1.1875128031554498	0.235028	0.235028	chr3	167239018	0.6288803950852396	chr3:167239018:G:A
chr3:167239055	['T', 'C']	98663	66651.23969950117	-1301.5702760886854	0.008145615300932	0.0045298020010837	1.798227670653877	0.072144	0.072144	chr3	167239055	1.1417997820375043	chr3:167239055:T:C
chr3:167240026	['A', 'G']	98663	2537.334323365433	261.5627115190849	-0.0139391708845301	0.0192602509613489	-0.7237273757493062	0.469235	0.469235	chr3	167240026	0.3286096015438038	chr3:167240026:A:G
chr3:167242490	['G', 'T']	98663	72489.6332687882	-3435.634919982856	-0.00116600028711	0.0044475025654427	-0.262169671619734	0.793191	0.793191	chr3	167242490	0.1006222221930485	chr3:167242490:G:T
chr3:167243167	['T', 'C']	98663	2478.0753496857897	248.829024881605	-0.0206999348471336	0.0194423144680956	-1.064684705162123	0.287021	0.287021	chr3	167243167	0.5420863267835304	chr3:167243167:T:C
chr3:167243690	['C', 'A']	98663	149777.50600699545	-4504.456432706651	0.0068742485920885	0.0049959231005123	1.3759716580472428	0.168834	0.168834	chr3	167243690	0.772540090142319	chr3:167243690:C:A
chr3:167244966	['T', 'A']	98663	80471.9437353636	-3470.8797221789027	-0.0014451368355778	0.0043452471477938	-0.3325787432624181	0.739453	0.739453	chr3	167244966	0.1310894247628684	chr3:167244966:T:A
chr3:167244980	['C', 'A']	98663	154070.05420966205	-4531.858706541078	0.0074770269603753	0.0051681449824035	1.446752555478422	0.147969	0.147969	chr3	167244980	0.8298292612207574	chr3:167244980:C:A
chr3:167245135	['C', 'T']	98663	2472.1002240038924	247.3670202425806	-0.020812867024914	0.0194606216210243	-1.0694862389405253	0.284853	0.284853	chr3	167245135	0.5453792023031943	chr3:167245135:C:T
chr3:167245141	['C', 'T']	98663	147302.3947773903	-4737.681333495191	0.0083250952507711	0.0049005473529223	1.698809265827555	0.0893583	0.0893583	chr3	167245141	1.048865102063912	chr3:167245141:C:T
chr3:167245575	['A', 'G']	98663	154080.4252595086	-4525.411024482822	0.0076668163964592	0.0051684022952901	1.4834016313795548	0.137971	0.137971	chr3	167245575	0.8602121879719515	chr3:167245575:A:G
chr3:167245667	['G', 'T']	98663	151586.41014619108	-4778.987279513503	0.0086143805460265	0.0050519534964936	1.705158321826494	0.088168	0.088168	chr3	167245667	1.0546890106176745	chr3:167245667:G:T
chr3:167246285	['T', 'A']	98663	66848.87340334943	-1266.595580733868	0.0087988987351114	0.0045303418655468	1.942215178511548	0.0521139	0.0521139	chr3	167246285	1.2830464247203797	chr3:167246285:T:A
chr3:167246430	['G', 'A']	98663	66829.61116011234	-1263.554824178372	0.0088627090837529	0.0045307977557661	1.956103441711517	0.0504558	0.0504558	chr3	167246430	1.2970889034961963	chr3:167246430:G:A
chr3:167247275	['T', 'C']	98663	154102.74292201802	-4532.872704736277	0.0076256691106766	0.0051698974573216	1.4750136097722908	0.140212	0.140212	chr3	167247275	0.8532148158218371	chr3:167247275:T:C
chr3:167247626	['T', 'C']	98663	2470.17525543302	250.0528828342356	-0.0196541667992081	0.0194688463940158	-1.0095188179844716	0.312728	0.312728	chr3	167247626	0.5048332326007021	chr3:167247626:T:C
chr3:167247877	['G', 'A']	98663	2481.02514645963	251.9973170704312	-0.018988402985233	0.019429532964872	-0.9772959041045104	0.328425	0.328425	chr3	167247877	0.4835637914161744	chr3:167247877:G:A
chr3:167247890	['T', 'C']	98663	154090.0560342206	-4524.663546022091	0.0077869526380308	0.0051693611922745	1.50636652158651	0.131976	0.131976	chr3	167247890	0.8795050386065149	chr3:167247890:T:C
chr3:167248038	['C', 'T']	98663	67089.87984429326	-1260.3418703414045	0.009129673797631	0.0045247115273851	2.0177361014895885	0.0436215	0.0436215	chr3	167248038	1.3602994045408523	chr3:167248038:C:T
chr3:167248247	['G', 'A']	98663	147292.857769938	-4736.568233018999	0.0082947151329333	0.0049001215697958	1.692757009144766	0.0905049	0.0905049	chr3	167248247	1.0433279071444828	chr3:167248247:G:A
chr3:167248308	['C', 'T']	98663	79849.1862473769	-3544.616639929928	-0.002117619154015	0.0043534758478967	-0.4864203289511922	0.62667	0.62667	chr3	167248308	0.202961095385095	chr3:167248308:C:T
chr3:167248648	['C', 'T']	98663	67095.2809452363	-1267.1073847817615	0.0089672214263076	0.0045244486201638	1.9819478966661288	0.0474878	0.0474878	chr3	167248648	1.3234179498113632	chr3:167248648:C:T
chr3:167249518	['A', 'G']	98663	147419.91846850957	-4692.413791710415	0.0087082964289907	0.0049026806107995	1.7762316414837092	0.0756978	0.0756978	chr3	167249518	1.120916742187432	chr3:167249518:A:G
chr3:167249908	['A', 'G']	98663	183627.5834786134	-5841.25221852251	0.0090371676312068	0.0083839420728936	1.0779138921325755	0.281075	0.281075	chr3	167249908	0.5511777806639329	chr3:167249908:A:G
chr3:167251440	['G', 'A']	98663	61224.16968928986	-1115.3906455855931	0.0103579279059875	0.0046408627908749	2.231897035687786	0.025624	0.025624	chr3	167251440	1.5913530743442346	chr3:167251440:G:A
chr3:167251563	['G', 'A']	98663	61281.69569889204	-1127.2218850065349	0.0095831785144005	0.0046389175980075	2.065822104388445	0.0388479	0.0388479	chr3	167251563	1.4106324528749596	chr3:167251563:G:A
chr3:167252470	['T', 'G']	98663	67404.12890961627	-1213.9576344378386	0.0092027557653123	0.0045214685297728	2.0353466367650928	0.0418187	0.0418187	chr3	167252470	1.3786294720348906	chr3:167252470:T:G
chr3:167255163	['C', 'T']	98663	147405.89261493232	-4705.073360245824	0.008462913600857	0.004902877066096	1.726111727209932	0.0843304	0.0843304	chr3	167255163	1.0740158397015849	chr3:167255163:C:T
chr3:167255186	['G', 'A']	98663	150695.12956204376	-4886.502039852709	0.0087651795928746	0.0050183027120193	1.7466422605159229	0.0807025	0.0807025	chr3	167255186	1.093113011506088	chr3:167255186:G:A
chr3:167255250	['C', 'T']	98663	2465.07495438881	240.50161951878889	-0.0225359367261717	0.0194836979700582	-1.1566560290969443	0.247416	0.247416	chr3	167255250	0.6065722186639534	chr3:167255250:C:T
chr3:167255353	['A', 'G']	98663	150705.6923552546	-4889.970886645162	0.0086556308204701	0.0050177094292916	1.725016353067697	0.0845277	0.0845277	chr3	167255353	1.0730009480230238	chr3:167255353:A:G
chr3:167255410	['G', 'A']	98663	66652.91571957216	-1226.7343449512894	0.0094492440245487	0.0045322771790115	2.0848777890962054	0.037083	0.037083	chr3	167255410	1.4308251388548625	chr3:167255410:G:A
chr3:167257859	['T', 'A']	98663	78843.37971411188	-3649.792603328363	-0.0021102842027058	0.0043693120583772	-0.4829785958317562	0.629112	0.629112	chr3	167257859	0.2012720307837128	chr3:167257859:T:A
chr3:167259731	['T', 'C']	98663	151083.1574075951	-4812.3254080733495	0.008354808142095	0.0050293473557309	1.6612111972291446	0.0966742	0.0966742	chr3	167259731	1.0146894131211817	chr3:167259731:T:C
chr3:167260917	['T', 'A']	98663	147127.35058694732	-4707.222505038957	0.0080235884719328	0.0048889797943868	1.641158034881835	0.100768	0.100768	chr3	167260917	0.99667736104355	chr3:167260917:T:A
chr3:167261639	['A', 'G']	98663	22193.498849386164	-1113.433010439585	0.0109930986417115	0.0067574967052568	1.6268004441881114	0.103783	0.103783	chr3	167261639	0.9838737795399676	chr3:167261639:A:G
chr3:167261887	['C', 'T']	98663	153406.98744994676	-4554.042361835107	0.0080956014978336	0.005131734419691	1.577556598948289	0.114671	0.114671	chr3	167261887	0.9405464001667732	chr3:167261887:C:T
chr3:167261934	['A', 'C']	98663	153792.73412947822	-4515.242460501192	0.0077639880081967	0.0051520753115015	1.506963221376875	0.131823	0.131823	chr3	167261934	0.8800088090012608	chr3:167261934:A:C
chr3:167263498	['A', 'G']	98663	2505.076170687209	262.02683587637205	-0.0157903023074857	0.0193401289586881	-0.8164527931129609	0.414243	0.414243	chr3	167263498	0.3827448216824557	chr3:167263498:A:G
chr3:167263861	['A', 'G']	98663	79236.86522982095	-3631.0507083954167	-0.0015012519488787	0.0043648126406049	-0.343944190161306	0.730889	0.730889	chr3	167263861	0.1361485742704255	chr3:167263861:A:G
chr3:167263909	['T', 'C']	98663	153756.4672038923	-4540.64082349794	0.0072887298425193	0.0051515318803397	1.414866492496339	0.157111	0.157111	chr3	167263909	0.8037934071175076	chr3:167263909:T:C
chr3:167264390	['T', 'C']	98663	2515.280430199083	263.36457313959704	-0.0152650232292681	0.0193109356477303	-0.7904859457735429	0.429246	0.429246	chr3	167264390	0.3672937431933049	chr3:167264390:T:C
chr3:167264923	['C', 'T']	98663	29395.489691662107	-1356.2255396476874	-0.0063628095285291	0.005991472966722	-1.0619775076795968	0.288248	0.288248	chr3	167264923	0.5402336973618918	chr3:167264923:C:T
chr3:167265549	['G', 'T']	98663	66711.8470155306	-1278.512898934982	0.0084346910129372	0.004532033027963	1.8611274368245887	0.0627292	0.0627292	chr3	167265549	1.2025302510853495	chr3:167265549:G:T
chr3:167266870	['G', 'A']	98663	2523.127865961199	267.0703357459961	-0.0131983149777772	0.0192755209652581	-0.6847189760300497	0.493523	0.493523	chr3	167266870	0.3066926027910552	chr3:167266870:G:A
chr3:167267505	['G', 'A']	98663	19054.386251913114	-726.9806225967993	-0.0042150146978979	0.0072093460126705	-0.5846597861290076	0.558778	0.558778	chr3	167267505	0.2527607011023923	chr3:167267505:G:A
chr3:167269813	['C', 'T']	98663	18766.711892067226	-724.5007843975056	-0.0047104813129899	0.0072578184373109	-0.6490216521226749	0.516326	0.516326	chr3	167269813	0.2870760051634599	chr3:167269813:C:T
chr3:167270520	['G', 'A']	98663	87131.84439758302	-3211.428895431221	-0.0019132770399706	0.0042871378100346	-0.4462830738709427	0.655394	0.655394	chr3	167270520	0.18349753881391	chr3:167270520:G:A
chr3:167270564	['A', 'G']	98663	87162.26989486067	-3224.843553648902	-0.0021113732097103	0.0042868284624121	-0.492525704777622	0.622349	0.622349	chr3	167270564	0.2059660039458764	chr3:167270564:A:G
chr3:167271205	['CA', 'C']	98663	78827.78855978591	-3619.5442720275537	-0.00160392174001	0.0043691436458982	-0.367102084527673	0.713544	0.713544	chr3	167271205	0.1465792413748087	chr3:167271205:CA:C
chr3:167272844	['C', 'T']	98663	2498.101278139856	262.88022897528026	-0.0149458312721991	0.0193609213397948	-0.7719586795427524	0.440141	0.440141	chr3	167272844	0.3564081741673505	chr3:167272844:C:T
chr3:167273091	['C', 'T']	98663	2496.126497597762	264.5856393237689	-0.0140830239889919	0.0193679130474653	-0.7271317232000383	0.467147	0.467147	chr3	167273091	0.3305464358297725	chr3:167273091:C:T
chr3:167273302	['C', 'T']	98663	70667.59502691306	-1359.6669607875403	0.0084106555967661	0.004469500207819	1.8817888367143183	0.0598676	0.0598676	chr3	167273302	1.2228081517031295	chr3:167273302:C:T
chr3:167273691	['C', 'T']	98663	60019.683227042784	-2899.620065992617	0.0001162240284544	0.0046524101506623	0.0249814665282547	0.98007	0.98007	chr3	167273691	0.0087429043809248	chr3:167273691:C:T
chr3:167274359	['A', 'G']	98663	153987.48593583703	-4510.068227018833	0.007886764381968	0.0051634056510497	1.527434587744365	0.126656	0.126656	chr3	167274359	0.8973742318097166	chr3:167274359:A:G
chr3:167274764	['T', 'C']	98663	2508.381355932204	263.7292826776546	-0.0151140721695202	0.0193300403656008	-0.7818955306692901	0.434278	0.434278	chr3	167274764	0.3622321709154752	chr3:167274764:T:C
chr3:167276437	['T', 'C']	98663	154002.73075792438	-4506.503178689998	0.0079983493133093	0.0051643955047158	1.5487484074381357	0.121445	0.121445	chr3	167276437	0.9156203607856488	chr3:167276437:T:C
chr3:167277081	['G', 'T']	98663	60071.701152805	-2905.76631731572	-0.0002316401289782	0.0046496040889829	-0.0498193232251997	0.960266	0.960266	chr3	167277081	0.0176084478661757	chr3:167277081:G:T
chr3:167277520	['A', 'C']	98663	2567.312252283302	257.82900224685415	-0.0172556971275744	0.0191210165869413	-0.9024466376625176	0.366822	0.366822	chr3	167277520	0.4355446255863045	chr3:167277520:A:C
chr3:167277678	['T', 'C']	98663	7509.435583133097	-545.2816839195552	-0.0069164037247068	0.0111429772546507	-0.6206962077231335	0.534801	0.534801	chr3	167277678	0.2718077893418485	chr3:167277678:T:C
chr3:167279083	['C', 'T']	98663	154028.41815468617	-4496.706474316222	0.0083802063787813	0.0051655271326143	1.6223332418234626	0.104735	0.104735	chr3	167279083	0.9799081629554536	chr3:167279083:C:T
chr3:167279954	['G', 'A']	98663	72669.39226045973	-1138.0648929455544	0.0076670670106111	0.0044702461132333	1.715133085830396	0.086324	0.086324	chr3	167279954	1.0638684439312724	chr3:167279954:G:A
chr3:167280346	['C', 'T']	98663	80416.2734851174	-3397.9879009021347	-0.0007312399632178	0.0043442253359339	-0.168324593379009	0.866328	0.866328	chr3	167280346	0.062317648836618	chr3:167280346:C:T
chr3:167281201	['G', 'C']	98663	73030.54424078991	-1118.3375209601777	0.007419971610201	0.004464276566534	1.662077046441077	0.0965005	0.0965005	chr3	167281201	1.0154704364315608	chr3:167281201:G:C
chr3:167281838	['T', 'C']	98663	67240.17816342459	-1198.8062383831252	0.0085569107221098	0.0045248502098095	1.89109259430493	0.0586149	0.0586149	chr3	167281838	1.2319919716057488	chr3:167281838:T:C
chr3:167282071	['G', 'A']	98663	19044.965152344463	-726.7077269673351	-0.0043131025524155	0.0072114594372089	-0.5980901078304931	0.549781	0.549781	chr3	167282071	0.2598102731097545	chr3:167282071:G:A
chr3:167282468	['G', 'C']	98663	66766.94808130985	-1290.9132550580823	0.0081320801818039	0.0045315825092488	1.7945342858056017	0.072731	0.072731	chr3	167282468	1.1382804411444152	chr3:167282468:G:C
chr3:167284370	['G', 'C']	98663	53680.969850265086	-2687.198930916792	0.001187614673996	0.0048164765103705	0.2465733345608359	0.805239	0.805239	chr3	167284370	0.0940751991651236	chr3:167284370:G:C
chr3:167284970	['A', 'T']	98663	73397.4566322379	-928.8174471005196	0.0093391368699683	0.0044754141675054	2.086764826767711	0.036912	0.036912	chr3	167284970	1.4328324228229818	chr3:167284970:A:T
chr3:167286035	['G', 'A']	98663	72475.95703742755	-1193.6684502337778	0.0072013898559314	0.0044667815989655	1.6122099763281836	0.106919	0.106919	chr3	167286035	0.9709451117983364	chr3:167286035:G:A
chr3:167286214	['G', 'A']	98663	2510.101764664146	262.55571397249093	-0.0153271749320495	0.0193241363107342	-0.7931622239455806	0.427685	0.427685	chr3	167286214	0.3688759812874157	chr3:167286214:G:A
chr3:167286733	['C', 'G']	98663	153597.5678996077	-4541.920559542965	0.0084449668466968	0.0051427039162173	1.6421258124672344	0.100567	0.100567	chr3	167286733	0.9975445050559032	chr3:167286733:C:G
chr3:167288780	['G', 'T']	98663	66674.21865590685	-1291.0541262053562	0.0080862458366286	0.0045321915099625	1.7841800856944636	0.0743975	0.0743975	chr3	167288780	1.128441657927867	chr3:167288780:G:T
chr3:167288824	['G', 'T']	98663	66666.51398477335	-1292.7920927592622	0.0080467771338738	0.004532374152277	1.775400014103246	0.0758349	0.0758349	chr3	167288824	1.120130881581562	chr3:167288824:G:T
chr3:167289898	['A', 'G']	98663	153900.83809263146	-4507.5507298906905	0.0078209412591111	0.0051589439168598	1.5159965654117018	0.129523	0.129523	chr3	167289898	0.8876531050487149	chr3:167289898:A:G
chr3:167289990	['T', 'C']	98663	153890.1573105461	-4511.174740609206	0.0077360146805632	0.0051582313572549	1.4997417030709004	0.133685	0.133685	chr3	167289990	0.8739173196092715	chr3:167289990:T:C
chr3:167290102	['C', 'T']	98663	67009.15006436832	-1290.6141556406587	0.0082774814518248	0.0045279301982408	1.8280938727899765	0.0675385	0.0675385	chr3	167290102	1.1704485890804848	chr3:167290102:C:T
chr3:167290208	['G', 'A']	98663	81018.99273077508	-3297.9416507019446	-0.0012887407958791	0.0043375990259467	-0.2971092505715973	0.766384	0.766384	chr3	167290208	0.1155535707148003	chr3:167290208:G:A
chr3:167290294	['T', 'C']	98663	2513.2802071929614	265.63589500497704	-0.0146526737453101	0.0193158081939874	-0.7585845540685775	0.448103	0.448103	chr3	167290294	0.3486221485237245	chr3:167290294:T:C
chr3:167291305	['G', 'A']	98663	79763.6138073702	-3461.9389355519324	-0.0014747082794077	0.0043519623164392	-0.3388605351285194	0.734716	0.734716	chr3	167291305	0.1338805023687057	chr3:167291305:G:A
chr3:167292259	['C', 'T']	98663	86642.44147523365	-3254.0381643721907	-0.0020236162761066	0.0042894117341791	-0.471770117096007	0.637092	0.637092	chr3	167292259	0.1957978483439026	chr3:167292259:C:T
chr3:167293502	['T', 'C']	98663	2519.1276632406893	266.22380878693843	-0.0142503480402437	0.0192987152932638	-0.7384091543760859	0.460268	0.460268	chr3	167293502	0.3369892182550957	chr3:167293502:T:C
chr3:167294282	['T', 'C']	98663	158806.09581056837	-4690.563235938638	0.0097048176020965	0.0053809579199273	1.803548317327781	0.0713052	0.0713052	chr3	167294282	1.146878797652224	chr3:167294282:T:C
chr3:167294373	['A', 'G']	98663	6278.76366179765	-223.74810515073847	-0.0081651544673624	0.0120862068259901	-0.675576265152451	0.499311	0.499311	chr3	167294373	0.3016288661766579	chr3:167294373:A:G
chr3:167294861	['C', 'T']	98663	66836.67756587686	-1288.5247019106496	0.0086561690816501	0.0045283471839284	1.9115515507229115	0.0559366	0.0559366	chr3	167294861	1.2523039349275549	chr3:167294861:C:T
chr3:167295989	['G', 'A']	98663	59970.116636408726	-2896.4267529752365	7.727754608715285e-05	0.004652900504491	0.0166084673447376	0.986749	0.986749	chr3	167295989	0.0057933050588235	chr3:167295989:G:A
chr3:167296043	['G', 'A']	98663	2623.7978060081314	264.5343000728313	-0.0134984319144715	0.0188894812517824	-0.7146004559123534	0.474858	0.474858	chr3	167296043	0.3234362409778333	chr3:167296043:G:A
chr3:167296257	['C', 'T']	98663	153959.2532189711	-4509.333541676551	0.0077954048293475	0.0051628091647593	1.509915354330352	0.131068	0.131068	chr3	167296257	0.8825033275303387	chr3:167296257:C:T
chr3:167296632	['C', 'A']	98663	153946.92231592606	-4511.620204897587	0.0077651716186566	0.0051615579798656	1.5044239837946736	0.132475	0.132475	chr3	167296632	0.8778660718136327	chr3:167296632:C:A
chr3:167296736	['A', 'G']	98663	67022.49298345234	-1244.3705532175388	0.0082834411124566	0.0045283863385283	1.8292257977150923	0.0673688	0.0673688	chr3	167296736	1.1715411884053704	chr3:167296736:A:G
chr3:167297176	['A', 'G']	98663	2507.177880716834	262.13965273908764	-0.0149412920700441	0.0193414811937466	-0.772499888730078	0.43982	0.43982	chr3	167297176	0.356725025788899	chr3:167297176:A:G
chr3:167297665	['G', 'C']	98663	2507.2032943084487	264.97492480221695	-0.0141225379223605	0.0193416238865086	-0.7301629896862729	0.465292	0.465292	chr3	167297665	0.3322744144465805	chr3:167297665:G:C
chr3:167297666	['G', 'T']	98663	2507.2032943084487	264.81920964354487	-0.0141839644153278	0.0193415819571777	-0.7333404499554972	0.463353	0.463353	chr3	167297666	0.3340880207744578	chr3:167297666:G:T
chr3:167299450	['A', 'G']	98663	2516.306048595554	263.07483154804504	-0.0161153066813388	0.0193074614874002	-0.8346672964675071	0.403907	0.403907	chr3	167299450	0.3937186201277836	chr3:167299450:A:G
chr3:167300849	['C', 'T']	98663	2503.065533709858	263.9703385947942	-0.0142132160714232	0.0193566609407849	-0.7342803655498055	0.46278	0.46278	chr3	167300849	0.3346254182538333	chr3:167300849:C:T
chr3:167301176	['C', 'T']	98663	72039.60316494835	-1414.7098344402657	0.0092452689715821	0.0044423084318258	2.08118574238266	0.0374195	0.0374195	chr3	167301176	1.4269020198475455	chr3:167301176:C:T
chr3:167301873	['C', 'T']	98663	86803.58781111687	-3527.4060051101355	-0.0008236602953585	0.0046048880943114	-0.1788665171637975	0.858043	0.858043	chr3	167301873	0.0664909473555105	chr3:167301873:C:T
chr3:167302396	['T', 'G']	98663	2500.329447541816	261.01294095109955	-0.0154685349489803	0.019355326233137	-0.799187508526602	0.424184	0.424184	chr3	167302396	0.3724457168726387	chr3:167302396:T:G
chr3:167303187	['G', 'A']	98663	84027.07154586926	-3515.971590807169	-0.0013369254256683	0.0043176921025966	-0.3096388982587025	0.756836	0.756836	chr3	167303187	0.1209982182691846	chr3:167303187:G:A
chr3:167303683	['G', 'A']	98663	86533.43475880535	-3248.3028537156347	-0.0019853130677557	0.0042909116691133	-0.4626786149074888	0.643596	0.643596	chr3	167303683	0.1913866637391453	chr3:167303683:G:A
chr3:167303951	['T', 'A']	98663	2496.5566853539603	269.8733996923473	-0.0115192624350401	0.0193750385092531	-0.5945413955971638	0.552151	0.552151	chr3	167303951	0.2579421369467354	chr3:167303951:T:A
chr3:167304088	['A', 'T']	98663	2499.151981106257	267.25842163240765	-0.0129145544003696	0.0193648512260405	-0.6669069774728245	0.504833	0.504833	chr3	167304088	0.2968522638085464	chr3:167304088:A:T
chr3:167304908	['CA', 'C']	98663	59914.3268064654	-2894.167795423496	7.846886721572682e-05	0.0046545816859307	0.0168584144635191	0.98655	0.98655	chr3	167304908	0.0058808990850625	chr3:167304908:CA:C
chr3:167305134	['C', 'T']	98663	2499.582694647202	267.98244801884897	-0.0128141074824375	0.0193653459365001	-0.6617029989784643	0.508163	0.508163	chr3	167305134	0.2939969596729274	chr3:167305134:C:T
chr3:167305705	['C', 'T']	98663	22858.243519954583	-1096.4126364688511	0.0035642390473132	0.0066710732084099	0.5342827062398282	0.593147	0.593147	chr3	167305705	0.2268376618174027	chr3:167305705:C:T
chr3:167305836	['A', 'G']	98663	22878.79720797259	-1089.8962500644411	0.0038863702765005	0.0066690313454441	0.5827488394031228	0.560064	0.560064	chr3	167305836	0.2517623421747177	chr3:167305836:A:G
chr3:167305950	['G', 'C']	98663	80195.44876708441	-3390.1761283056926	-0.0007395493803145	0.0043473372155032	-0.1701154853313875	0.86492	0.86492	chr3	167305950	0.0630240603563301	chr3:167305950:G:C
chr3:167306599	['G', 'C']	98663	80199.12859213607	-3388.9366872002583	-0.0007253447875112	0.0043466171119524	-0.1668757032950137	0.867468	0.867468	chr3	167306599	0.0617465369172022	chr3:167306599:G:C
chr3:167306712	['C', 'T']	98663	18891.72329555822	-725.3482166292165	-0.0053725931389222	0.0072353053798046	-0.7425523674395698	0.457755	0.457755	chr3	167306712	0.3393669032566315	chr3:167306712:C:T
chr3:167307081	['C', 'G']	98663	80215.75633293123	-3402.2349738438643	-0.0009855801260234	0.0043464723050959	-0.2267540333497412	0.820615	0.820615	chr3	167307081	0.0858605488391405	chr3:167307081:C:G
chr3:167307416	['C', 'T']	98663	80183.69216342254	-3402.8861798893727	-0.0010511030145294	0.0043472340866132	-0.2417866150263697	0.808946	0.808946	chr3	167307416	0.0920804681093024	chr3:167307416:C:T
chr3:167308149	['G', 'A']	98663	66758.59244502569	-1310.3360615143429	0.0079281916104651	0.004531289666859	1.749654556063892	0.080181	0.080181	chr3	167308149	1.0959285316253615	chr3:167308149:G:A
chr3:167308272	['C', 'A']	98663	79701.34846518796	-3526.0788613431087	-0.0014707898038881	0.004354253684273	-0.33778229532202	0.735528	0.735528	chr3	167308272	0.1334007899466035	chr3:167308272:C:A
chr3:167308608	['C', 'A']	98663	79787.46949470376	-3450.9325205190084	-0.001229943547597	0.0043547916161209	-0.2824345355685747	0.777611	0.777611	chr3	167308608	0.1092376045561752	chr3:167308608:C:A
chr3:167308749	['G', 'A']	98663	3585.072673092712	-141.5142390341646	-0.0071191833012775	0.0158424621885862	-0.4493735390706236	0.653163	0.653163	chr3	167308749	0.1849784249013102	chr3:167308749:G:A
chr3:167310824	['C', 'T']	98663	3635.073686664437	-148.35645742996388	-0.0065545233010388	0.0157390699662371	-0.4164492130157219	0.677082	0.677082	chr3	167310824	0.1693587316236116	chr3:167310824:C:T
chr3:167311182	['A', 'G']	98663	153993.94583852956	-4505.124147283041	0.0080800896272697	0.0051649274566994	1.564414930317966	0.117723	0.117723	chr3	167311182	0.929138679066102	chr3:167311182:A:G
chr3:167311248	['T', 'A']	98663	2641.284997211377	295.7289934569343	-0.0108338187912693	0.0188672317532085	-0.5742134793795026	0.565825	0.565825	chr3	167311248	0.2473178679037943	chr3:167311248:T:A
chr3:167312440	['T', 'C']	98663	79247.26101942337	-3615.145066743982	-0.0009686908417308	0.0043662606554005	-0.2218582256496074	0.824425	0.824425	chr3	167312440	0.0838488470754719	chr3:167312440:T:C
chr3:167315488	['G', 'C']	98663	2514.305805313681	252.50791865315173	-0.0173410265340551	0.0193048493828008	-0.8982730810375908	0.369042	0.369042	chr3	167315488	0.4329242047616741	chr3:167315488:G:C
chr3:167316423	['A', 'G']	98663	15935.938226677885	-704.3718123046494	0.01226731413856	0.0078203111949622	1.568647823946255	0.116733	0.116733	chr3	167316423	0.9328063531067352	chr3:167316423:A:G
chr3:167316484	['A', 'T']	98663	153634.24310187536	-4527.622314711312	0.0067185649589074	0.0051479517219256	1.3050947875622652	0.191864	0.191864	chr3	167316484	0.7170065055565537	chr3:167316484:A:T
chr3:167316522	['ATATGTTCAAGT', 'A']	98663	79465.63326911372	-3396.040343963656	-0.0007800051706108	0.0043523031859149	-0.1792166439909563	0.857768	0.857768	chr3	167316522	0.0666301596388518	chr3:167316522:ATATGTTCAAGT:A
chr3:167317026	['T', 'C']	98663	78933.20082324554	-3496.2994158139286	-0.001453325104836	0.0043594188135656	-0.3333758849490698	0.738851	0.738851	chr3	167317026	0.131443134544561	chr3:167317026:T:C
chr3:167317227	['T', 'A']	98663	3750.874391727495	-145.97070770775156	-0.0065961948512693	0.0154968933641922	-0.4256462696265792	0.670367	0.670367	chr3	167317227	0.1736873727647862	chr3:167317227:T:A
chr3:167317713	['G', 'A']	98663	153565.34695077452	-4515.577400487298	0.0069547256876542	0.0051446885139134	1.351826387320748	0.176434	0.176434	chr3	167317713	0.7534177197170158	chr3:167317713:G:A
chr3:167317794	['T', 'C']	98663	67558.43374324555	-1279.2440583014677	0.0076225684642783	0.0045158431485506	1.687961298373451	0.0914218	0.0914218	chr3	167317794	1.0389502321566022	chr3:167317794:T:C
chr3:167318090	['T', 'C']	98663	53629.87132386485	-2701.694408402829	0.0011935960273724	0.0048209755017356	0.2475839229929139	0.804457	0.804457	chr3	167318090	0.0944971649419732	chr3:167318090:T:C
chr3:167318313	['T', 'C']	98663	3751.190101157534	-144.0443051962743	-0.0060399984757187	0.0154949161569264	-0.389805173164411	0.696681	0.696681	chr3	167318313	0.1569660334552033	chr3:167318313:T:C
chr3:167318833	['T', 'C']	98663	2543.464027573623	255.62415686247027	-0.0179381425129421	0.0192168000906633	-0.9334614726859518	0.350584	0.350584	chr3	167318833	0.4552079081802477	chr3:167318833:T:C
chr3:167319230	['T', 'C']	98663	153686.13456392166	-4523.487642711743	0.0069555573689404	0.0051501806865425	1.3505462802723385	0.176844	0.176844	chr3	167319230	0.7524096704327491	chr3:167319230:T:C
chr3:167320151	['C', 'T']	98663	153269.7297445255	-4539.921584484159	0.0074979464147704	0.0051291745756991	1.461823204515991	0.143793	0.143793	chr3	167320151	0.8422622553673843	chr3:167320151:C:T
chr3:167320870	['C', 'T']	98663	53211.1010087697	-2666.1196313636565	0.0003946369513091	0.0048320846500832	0.0816701237430318	0.934909	0.934909	chr3	167320870	0.029230659417517	chr3:167320870:C:T
chr3:167321744	['A', 'G']	98663	11907.965546601794	-689.3001532571895	-0.020126421461333	0.0089072341507991	-2.2595590416276696	0.0238508	0.0238508	chr3	167321744	1.6224970493383897	chr3:167321744:A:G
chr3:167322397	['A', 'C']	98663	67993.68346630932	-1221.7149504411875	0.0081265771697966	0.0045136494863337	1.800444893738876	0.0717935	0.0717935	chr3	167322397	1.1439148738902656	chr3:167322397:A:C
chr3:167322482	['G', 'C']	98663	152607.25056829673	-4639.020797867608	0.0066661790488671	0.0051022470332212	1.306518286053773	0.191379	0.191379	chr3	167322482	0.7181057190381729	chr3:167322482:G:C
chr3:167322524	['A', 'G']	98663	61714.31580282735	-1222.3508598048345	0.0084387625737398	0.0046308968589721	1.8222739203077387	0.0684165	0.0684165	chr3	167322524	1.164839146894106	chr3:167322524:A:G
chr3:167322843	['G', 'C']	98663	61852.1802015532	-1193.6321290380768	0.0083454323970161	0.0046251335054296	1.804365730679764	0.071177	0.071177	chr3	167322843	1.1476603207843024	chr3:167322843:G:C
chr3:167323375	['T', 'G']	98663	79106.86438804783	-3465.089185017209	-0.0010190105162142	0.0043575246324986	-0.2338507758773041	0.815101	0.815101	chr3	167323375	0.0887885740514843	chr3:167323375:T:G
chr3:167324113	['T', 'A']	98663	78852.78741370747	-3478.515378948819	-0.0013833832542481	0.0043597373850914	-0.3173088496061117	0.75101	0.75101	chr3	167324113	0.1243542801517505	chr3:167324113:T:A
chr3:167325834	['C', 'T']	98663	82356.85984956005	-3654.285981549198	-0.0011405363797828	0.004331391287836	-0.263318713085527	0.792305	0.792305	chr3	167325834	0.1011076033621201	chr3:167325834:C:T
chr3:167326712	['A', 'G']	98663	78651.03757040654	-3561.3308784614	-0.0006104356277845	0.0043699824682985	-0.1396883470844323	0.888907	0.888907	chr3	167326712	0.0511436737874579	chr3:167326712:A:G
chr3:167326724	['T', 'A']	98663	72733.360298371	-1431.4803887003836	0.0084942082915632	0.0044328497403315	1.916195853489044	0.0553431	0.0553431	chr3	167326724	1.2569365178516103	chr3:167326724:T:A
chr3:167326764	['G', 'A']	98663	158452.7800026387	-4726.969893201602	0.0099291628108087	0.0053607694577537	1.8521898561497367	0.0640016	0.0640016	chr3	167326764	1.19380916878978	chr3:167326764:G:A
chr3:167327600	['C', 'T']	98663	71394.9197291187	-1351.2532567467492	0.007072691182904	0.0044550147831853	1.587579733651754	0.112385	0.112385	chr3	167327600	0.949291650083222	chr3:167327600:C:T
chr3:167328748	['C', 'T']	98663	53424.039239736456	-2666.317714550168	0.0009417635697992	0.0048246907759165	0.1951966692871372	0.845239	0.845239	chr3	167328748	0.0730204724644548	chr3:167328748:C:T
chr3:167331191	['AG', 'A']	98663	158323.25624676893	-4706.73251444143	0.0106259083208846	0.0053490351383292	1.9865093509562453	0.0469796	0.0469796	chr3	167331191	1.328090685270893	chr3:167331191:AG:A
chr3:167331385	['A', 'G']	98663	72555.32617555815	-1502.8484944947809	0.0087446203368215	0.0044333158077858	1.9724785501326343	0.0485578	0.0485578	chr3	167331385	1.3137409979934251	chr3:167331385:A:G
chr3:167332705	['T', 'C']	98663	72150.66980290368	-1483.318532745419	0.0086916259967653	0.0044395491457729	1.957772222217868	0.0502596	0.0502596	chr3	167332705	1.2987809721398622	chr3:167332705:T:C
chr3:167333026	['G', 'A']	98663	71535.6517150129	-1461.8315356399696	0.0090368622223682	0.0044437469600686	2.033613143046464	0.0419933	0.0419933	chr3	167333026	1.3768199954388252	chr3:167333026:G:A
chr3:167333938	['A', 'G']	98663	72829.50144968675	-1327.9919547691	0.0088970440136538	0.0044364281097034	2.005452087501231	0.0449175	0.0449175	chr3	167333938	1.3475844235240912	chr3:167333938:A:G
chr3:167333981	['T', 'C']	98663	78619.71812808579	-3574.219348390123	-0.0008933163396421	0.0043682286047724	-0.2045031110931623	0.837961	0.837961	chr3	167333981	0.0767761936357574	chr3:167333981:T:C
chr3:167334460	['G', 'A']	98663	78865.38154813202	-3491.336653628812	-0.0011966202401532	0.0043594812494658	-0.2744868418231871	0.783711	0.783711	chr3	167334460	0.1058440575248243	chr3:167334460:G:A
chr3:167334551	['G', 'A']	98663	2657.188523759325	275.4734623624224	-0.0059826205170225	0.0187890927671572	-0.3184092276919302	0.750175	0.750175	chr3	167334551	0.1248374130498113	chr3:167334551:G:A
chr3:167335488	['T', 'A']	98663	78619.31171490856	-3570.4163158387973	-0.0008797959769998	0.0043678788435722	-0.2014240798584846	0.840367	0.840367	chr3	167335488	0.075531010049155	chr3:167335488:T:A
chr3:167335797	['T', 'C']	98663	158396.68690380853	-4635.297767256405	0.0118918822017391	0.0053565982095727	2.220043717388988	0.0264181	0.0264181	chr3	167335797	1.5780984202259505	chr3:167335797:T:C
chr3:167335927	['T', 'C']	98663	158394.13514061517	-4632.464922374208	0.0119825997520283	0.0053562518389598	2.2371240397754284	0.0252805	0.0252805	chr3	167335927	1.5972143407894328	chr3:167335927:T:C
chr3:167335998	['A', 'C']	98663	158255.36796422675	-4637.269643616206	0.01186888430638	0.0053483872188407	2.2191520211119995	0.0264786	0.0264786	chr3	167335998	1.5771049810279594	chr3:167335998:A:C
chr3:167336579	['A', 'G']	98663	2680.733606391176	278.19415753623633	-0.006104663830167	0.0187146193592169	-0.3261975952057235	0.744276	0.744276	chr3	167336579	0.1282659850866122	chr3:167336579:A:G
chr3:167337975	['A', 'G']	98663	157967.41512838448	-4725.923216338631	0.0106698668149461	0.0053342214746871	2.000266930343739	0.0454742	0.0454742	chr3	167337975	1.342234932476499	chr3:167337975:A:G
chr3:167338309	['A', 'T']	98663	157865.6007785336	-4729.349090893623	0.0107741018957563	0.0053275014262704	2.02235551597006	0.0431423	0.0431423	chr3	167338309	1.3650967055319936	chr3:167338309:A:T
chr3:167341816	['G', 'A']	98663	158130.36939787611	-4616.025810833938	0.0120895503384249	0.0053435783841461	2.262444652125509	0.0236721	0.0236721	chr3	167341816	1.6257632132176305	chr3:167341816:G:A
chr3:167341957	['A', 'G']	98663	2702.506520769105	283.4513589950952	-0.0059533604334335	0.018659687434835	-0.3190493117435298	0.74969	0.74969	chr3	167341957	0.1251182821027789	chr3:167341957:A:G
chr3:167342531	['A', 'G']	98663	158471.2433100876	-4632.335650086241	0.011445788044137	0.0053620919535026	2.1345751142257687	0.0327982	0.0327982	chr3	167342531	1.4841499901760686	chr3:167342531:A:G
chr3:167342594	['T', 'C']	98663	79057.62836954207	-3484.0336851597394	-0.0009025974825895	0.0043596507539897	-0.2070343551633297	0.835983	0.835983	chr3	167342594	0.0778025539978972	chr3:167342594:T:C
chr3:167342710	['A', 'G']	98663	72330.79060240721	-1446.541453785279	0.0086618684689991	0.0044382450553598	1.951642678796807	0.0509835	0.0509835	chr3	167342710	1.2925703536743096	chr3:167342710:A:G
chr3:167344201	['G', 'C']	98663	158457.09065566456	-4620.056653792891	0.0119693287962696	0.0053615490164128	2.232438565725876	0.0255882	0.0255882	chr3	167344201	1.5919602634509211	chr3:167344201:G:C
chr3:167344450	['C', 'T']	98663	78884.78104276933	-3502.704007230359	-0.0013732491089955	0.0043624780233158	-0.3147864818243344	0.752924	0.752924	chr3	167344450	0.1232488591862813	chr3:167344450:C:T
chr3:167345114	['T', 'C']	98663	73149.5008212178	-1314.2613218819529	0.0094442867117002	0.0044324170711181	2.130730605935012	0.0331138	0.0331138	chr3	167345114	1.4799909785854193	chr3:167345114:T:C
chr3:167345226	['T', 'C']	98663	6324.769257280719	-220.98732201414805	-0.0087221494791712	0.0120422006769883	-0.724298632212516	0.468884	0.468884	chr3	167345226	0.3289345866901687	chr3:167345226:T:C
chr3:167346132	['T', 'G']	98663	78564.92591466196	-3535.681763876012	-0.0002070654893249	0.0043697412079641	-0.0473862133866264	0.962206	0.962206	chr3	167346132	0.0167319393075275	chr3:167346132:T:G
chr3:167346579	['C', 'T']	98663	2665.135062539277	279.0996663247176	-0.0053941910791728	0.0187638823521928	-0.2874773449292312	0.773747	0.773747	chr3	167346579	0.1114010218309164	chr3:167346579:C:T
chr3:167346709	['A', 'T']	98663	158119.6288569923	-4697.187743053935	0.01098619967923	0.0053444585535121	2.0556244508642405	0.0398214	0.0398214	chr3	167346709	1.3998834755595737	chr3:167346709:A:T
chr3:167346719	['A', 'G']	98663	6314.640021084	-229.97510797547025	-0.0095523880849901	0.0120515282415121	-0.7926287764971169	0.427996	0.427996	chr3	167346719	0.3685602898327282	chr3:167346719:A:G
chr3:167348124	['G', 'T']	98663	71711.33669702447	-1448.5416216666126	0.0090086457787025	0.0044452785952753	2.026564946520426	0.0427096	0.0427096	chr3	167348124	1.3694744959720575	chr3:167348124:G:T
chr3:167348937	['C', 'T']	98663	72285.038480258	-1346.48830801565	0.0093824191820775	0.0044385615177569	2.1138423213336406	0.0345312	0.0345312	chr3	167348937	1.4617883291419205	chr3:167348937:C:T
chr3:167350468	['T', 'A']	98663	78429.18155546539	-3565.966436967149	-0.0008439307174837	0.0043696089296063	-0.1931364410589888	0.846853	0.846853	chr3	167350468	0.0721919696331979	chr3:167350468:T:A
chr3:167351476	['G', 'A']	98663	78285.45618961686	-3500.726583893489	-0.0012411269132874	0.004366413698583	-0.2842440041103289	0.776224	0.776224	chr3	167351476	0.1100129334764096	chr3:167351476:G:A
chr3:167351961	['C', 'T']	98663	6968.353139127086	-176.0961939331465	-0.0147602968355106	0.0115132851303033	-1.282023042811739	0.199838	0.199838	chr3	167351961	0.699321925413646	chr3:167351961:C:T
chr3:167353873	['C', 'T']	98663	158176.04792798636	-4663.520444250159	0.0111255637299425	0.0053434716297877	2.082085299736965	0.0373372	0.0373372	chr3	167353873	1.427858253878756	chr3:167353873:C:T
chr3:167357085	['G', 'A']	98663	73913.73222359644	-1152.2657886730042	0.010145225620924	0.0044388876999783	2.2855332927150767	0.0222837	0.0222837	chr3	167357085	1.652012696973571	chr3:167357085:G:A
chr3:167359194	['G', 'A']	98663	154451.43977656355	-4480.078453616601	0.0105643345459905	0.0051737191949005	2.041922676515404	0.0411619	0.0411619	chr3	167359194	1.385504586765023	chr3:167359194:G:A
chr3:167360052	['A', 'C']	98663	18884.081793847454	-645.6106760976314	-0.0022649291894059	0.0072264483933563	-0.3134221772742754	0.753961	0.753961	chr3	167360052	0.1226511182188834	chr3:167360052:A:C
chr3:167360756	['T', 'C']	98663	93870.77426554126	-2356.0499627064005	0.0019386811585793	0.0042886983253516	0.4520441895199877	0.651238	0.651238	chr3	167360756	0.1862602661212829	chr3:167360756:T:C
chr3:167361005	['T', 'C']	98663	19729.39603819729	-501.0932186611184	0.0004608955140589	0.0070884953438552	0.0650202182129521	0.948158	0.948158	chr3	167361005	0.0231192862794809	chr3:167361005:T:C
chr3:167361082	['C', 'T']	98663	19262.29969574037	-529.4741158892073	2.964001502281819e-05	0.0071630410830179	0.0041379093989965	0.996698	0.996698	chr3	167361082	0.0014364132047303	chr3:167361082:C:T
chr3:167361592	['A', 'G']	98663	19108.87356426709	-557.431416205197	0.0001334016676269	0.0071860752597676	0.0185639118440429	0.985189	0.985189	chr3	167361592	0.0064804458645733	chr3:167361592:A:G
chr3:167362781	['T', 'C']	98663	19459.3252159455	-483.5125724412375	0.0012420926473552	0.0071289230032673	0.1742328605296954	0.861683	0.861683	chr3	167362781	0.0646524750932117	chr3:167362781:T:C
chr3:167363601	['C', 'CT']	98663	19109.585304525022	-555.2162369943294	-3.066828134651222e-05	0.0071876009413887	-0.0042668313943131	0.996596	0.996596	chr3	167363601	0.0014808602729428	chr3:167363601:C:CT
chr3:167364716	['C', 'A']	98663	19217.753035862712	-527.3772131422871	0.0001166189732775	0.0071701406084028	0.0162645308713796	0.987023	0.987023	chr3	167364716	0.0056727271108073	chr3:167364716:C:A
chr3:167365166	['C', 'T']	98663	18997.658468837428	-566.7910211173277	-0.0006147606118341	0.0072077816563489	-0.0852912367694525	0.93203	0.93203	chr3	167365166	0.0305701084348919	chr3:167365166:C:T
chr3:167365201	['A', 'G']	98663	93451.57384727684	-2641.652375834541	0.0039802508566644	0.004260313200584	0.934262498850744	0.350171	0.350171	chr3	167365201	0.455719823590893	chr3:167365201:A:G
chr3:167365240	['G', 'A']	98663	19857.622809062803	-422.6124131153564	0.0002190981923958	0.0070723346510537	0.0309796132686163	0.975286	0.975286	chr3	167365240	0.0108680099340989	chr3:167365240:G:A
chr3:167367244	['A', 'G']	98663	19205.335870898423	-536.9576458409292	3.060114037820033e-05	0.0071751848944455	0.0042648573978754	0.996597	0.996597	chr3	167367244	0.0014804244952917	chr3:167367244:A:G
chr3:167367678	['C', 'T']	98663	79398.55112639337	-2797.534985374216	0.0029714776984226	0.0043420558456924	0.6843481069849612	0.493757	0.493757	chr3	167367678	0.3064867343228024	chr3:167367678:C:T
chr3:167369008	['A', 'G']	98663	19906.83355297839	-426.0261390965427	0.0001929231652083	0.0070662800609812	0.027301941551058	0.978219	0.978219	chr3	167369008	0.0095639061078462	chr3:167369008:A:G
chr3:167370336	['TAA', 'T']	98663	2482.100629440801	117.19602351359389	0.0022820165256027	0.0192604492769511	0.1184819986693477	0.905686	0.905686	chr3	167370336	0.04302234548429	chr3:167370336:TAA:T
chr3:167370338	['A', 'AGTTT']	98663	2482.2012670417107	117.2089323323394	0.0023073061577829	0.0192604484124675	0.1197950384316786	0.904646	0.904646	chr3	167370338	0.0435213327538812	chr3:167370338:A:AGTTT
chr3:167370687	['G', 'T']	98663	59764.326324753405	-2426.3144007624346	0.0026880412667142	0.004628104636883	0.5808082309315785	0.561371	0.561371	chr3	167370687	0.25075002644558	chr3:167370687:G:T
chr3:167370759	['T', 'C']	98663	59795.72726627602	-2428.867839063467	0.0026887989579664	0.0046267853992473	0.5811375989912673	0.561149	0.561149	chr3	167370759	0.2509218066833298	chr3:167370759:T:C
chr3:167370938	['A', 'G']	98663	172772.26248834288	-5486.055183022447	0.0126237509581001	0.0064327451259425	1.962420508033166	0.0497164	0.0497164	chr3	167370938	1.30350032646521	chr3:167370938:A:G
chr3:167371142	['G', 'A']	98663	19085.70820788857	-554.0177603399975	-0.0003821093236233	0.0071954962738078	-0.0531039568478805	0.957649	0.957649	chr3	167371142	0.0187936404993312	chr3:167371142:G:A
chr3:167371832	['G', 'A']	98663	19656.789242668456	-471.074247769926	-0.0009726353828034	0.0071046527203555	-0.1369011858970595	0.891109	0.891109	chr3	167371832	0.0500691700335816	chr3:167371832:G:A
chr3:167373254	['G', 'A']	98663	13963.132187927626	-705.6122396450762	0.0093674811863566	0.0083188832892818	1.126050319569435	0.260147	0.260147	chr3	167373254	0.5847811779976508	chr3:167373254:G:A
chr3:167373899	['C', 'A']	98663	86190.82840920608	-2413.0211446865974	0.0019759920317891	0.0043040788282118	0.4590975469215727	0.646165	0.646165	chr3	167373899	0.1896565695596732	chr3:167373899:C:A
chr3:167374156	['T', 'C']	98663	19878.029480044195	-440.34949346714507	-0.0003945912399979	0.007071508949952	-0.0558001471525519	0.955501	0.955501	chr3	167374156	0.0197688540885552	chr3:167374156:T:C
chr3:167375524	['C', 'T']	98663	19202.89934791649	-537.8076712234923	-3.0172079158937457e-05	0.0071773636413983	-0.0042037829858456	0.996646	0.996646	chr3	167375524	0.0014590719260188	chr3:167375524:C:T
chr3:167376678	['A', 'G']	98663	19118.29415282932	-551.367841441348	-0.0001286027633727	0.0071897892293779	-0.0178868613904906	0.985729	0.985729	chr3	167376678	0.0062424663787743	chr3:167376678:A:G
chr3:167376969	['T', 'A']	98663	2861.202998297113	167.71069969832982	0.010929951307624	0.0179647460739002	0.6084111215745707	0.542916	0.542916	chr3	167376969	0.2652673592849751	chr3:167376969:T:A
chr3:167377857	['T', 'G']	98663	19232.11883787647	-538.467159662995	-0.0002679927618834	0.0071731250177464	-0.0373606707286483	0.970198	0.970198	chr3	167377857	0.0131396249788266	chr3:167377857:T:G
chr3:167378624	['C', 'T']	98663	54578.40406098574	-2705.7924501335538	0.0058417646756135	0.0047863732082526	1.2204992008440283	0.222279	0.222279	chr3	167378624	0.6531015657082295	chr3:167378624:C:T
chr3:167379633	['C', 'T']	98663	19399.735898787563	-414.67183166253056	-0.0009811256827318	0.007141619735037	-0.1373813951362381	0.89073	0.89073	chr3	167379633	0.0502539202956687	chr3:167379633:C:T
chr3:167380209	['A', 'G']	98663	58190.02635687207	-2521.8484659103665	0.0049508696704706	0.0046695158972629	1.06025330663776	0.289032	0.289032	chr3	167380209	0.5390540719352508	chr3:167380209:A:G
chr3:167381139	['C', 'G']	98663	85941.64762715819	-2573.166290454484	0.0016631730359319	0.0043073410898586	0.386125222320514	0.699405	0.699405	chr3	167381139	0.1552712672732029	chr3:167381139:C:G
chr3:167381185	['T', 'A']	98663	18860.485088697416	-541.524489733421	-0.0018485819929555	0.0072242419694969	-0.2558859463402367	0.798039	0.798039	chr3	167381185	0.0979758842496191	chr3:167381185:T:A
chr3:167381644	['C', 'T']	98663	18821.289160778902	-560.1555712269445	-0.0028325548673677	0.0072308927770107	-0.3917296182807945	0.695259	0.695259	chr3	167381644	0.1578533805651497	chr3:167381644:C:T
chr3:167383690	['T', 'C']	98663	19342.3723138988	-575.3049707320125	-0.0012629705498805	0.0071477147271882	-0.176695712977542	0.859748	0.859748	chr3	167383690	0.0656288257879775	chr3:167383690:T:C
chr3:167383762	['C', 'A']	98663	18935.767694787093	-524.3653891145841	-0.0014548021138901	0.0072123458448253	-0.2017099769188048	0.840144	0.840144	chr3	167383762	0.075646269836247	chr3:167383762:C:A
chr3:167384213	['T', 'C']	98663	55138.70630809621	-2707.531904372267	0.0042708916345259	0.0047663734871014	0.8960463644075783	0.37023	0.37023	chr3	167384213	0.4315283929667587	chr3:167384213:T:C
chr3:167384336	['T', 'C']	98663	59110.59027693304	-2414.640735421574	0.0043409539486717	0.0046428068596755	0.934984822731801	0.349798	0.349798	chr3	167384336	0.4561826779661099	chr3:167384336:T:C
chr3:167384536	['G', 'A']	98663	78067.03373748023	-2923.074903086831	0.0034333658433848	0.0043504751196541	0.7891933062377378	0.430001	0.430001	chr3	167384536	0.3665305344344206	chr3:167384536:G:A
chr3:167385823	['A', 'G']	98663	59168.79617840853	-2407.6639632924944	0.0044817255743228	0.0046416869598743	0.9655380927377724	0.334278	0.334278	chr3	167385823	0.4758922049001078	chr3:167385823:A:G
chr3:167387956	['G', 'A']	98663	79467.30339402297	-2874.490294827968	0.0027171187846356	0.0043376306050933	0.6264062185113514	0.53105	0.53105	chr3	167387956	0.2748645868247289	chr3:167387956:G:A
chr3:167390713	['G', 'T']	98663	57943.09479009315	-2526.1730217859576	0.004960613412653	0.0046738818969406	1.061347616827902	0.288535	0.288535	chr3	167390713	0.5398014983317778	chr3:167390713:G:T
chr3:167391708	['T', 'A']	98663	57977.16493653949	-2518.978223864746	0.0050350937154555	0.0046723118364709	1.0776450484646118	0.281195	0.281195	chr3	167391708	0.5509924058844866	chr3:167391708:T:A
chr3:167393445	['T', 'C']	98663	57022.77955054585	-2354.073338723366	0.0029040368433951	0.0046931885063117	0.6187769443928313	0.536065	0.536065	chr3	167393445	0.2707825471919183	chr3:167393445:T:C
chr3:167393535	['A', 'C']	98663	2939.35750271158	174.30441878483902	0.0111478041819228	0.0177016733399286	0.6297599084476027	0.528853	0.528853	chr3	167393535	0.2766650277014519	chr3:167393535:A:C
chr3:167393601	['T', 'A']	98663	56418.58028608793	-2443.0182200800027	0.0028409604200435	0.0047110228459322	0.6030453498005487	0.54648	0.54648	chr3	167393601	0.2624257276732512	chr3:167393601:T:A
chr3:167394754	['G', 'A']	98663	27730.37273823884	-963.1466812336672	0.0046979795859654	0.0061333391619564	0.7659742045745367	0.443693	0.443693	chr3	167394754	0.352917422952037	chr3:167394754:G:A
chr3:167395417	['G', 'T']	98663	27801.945017182134	-955.751711492036	0.005569979566678	0.0061260518139455	0.9092282820720404	0.363232	0.363232	chr3	167395417	0.4398158980054801	chr3:167395417:G:T
chr3:167396367	['T', 'A']	98663	55865.34762725611	-2318.158221025285	0.0030800670824043	0.0047018418090613	0.6550767140801098	0.51242	0.51242	chr3	167396367	0.2903739278732361	chr3:167396367:T:A
chr3:167396894	['T', 'C']	98663	4970.209014689929	-312.83056594087395	-0.0263486682058822	0.0134608727814355	-1.9574264339100569	0.0503002	0.0503002	chr3	167396894	1.29843028813048	chr3:167396894:T:C
chr3:167397011	['G', 'T']	98663	54940.71723921152	-2404.431519382816	0.0040231858844013	0.004727370724501	0.8510409102357924	0.394749	0.394749	chr3	167397011	0.4036789614970766	chr3:167397011:G:T
chr3:167398570	['C', 'A']	98663	4950.057025815739	-315.2195819769101	-0.026591097409127	0.0134931122104141	-1.9707163917753308	0.0487591	0.0487591	chr3	167398570	1.3119443192275893	chr3:167398570:C:A
chr3:167398933	['G', 'A']	98663	2108.363278794883	-54.97618467518135	-0.0003100828005129	0.0205825110028874	-0.0150653533220231	0.98798	0.98798	chr3	167398933	0.005251846887628	chr3:167398933:G:A
chr3:167399061	['C', 'G']	98663	52236.25452764581	-2182.631668103417	0.0005007557408476	0.0048225511045199	0.1038362746178771	0.917299	0.917299	chr3	167399061	0.0374890799413496	chr3:167399061:C:G
chr3:167399355	['T', 'C']	98663	82471.40491711868	-2942.275678139731	0.0032668991368186	0.0043353683620404	0.7535459190556588	0.451124	0.451124	chr3	167399355	0.3457040676256218	chr3:167399355:T:C
chr3:167400057	['A', 'C']	98663	9484.288384350291	271.5491827436571	0.0098192477254237	0.0100269559732845	0.9792850144735668	0.327442	0.327442	chr3	167400057	0.4848656157048613	chr3:167400057:A:C
chr3:167400142	['T', 'C']	98663	22324.94157121136	-1062.5151370383298	0.0038183251734675	0.0067227799075734	0.567968195592144	0.570058	0.570058	chr3	167400142	0.2440809552073548	chr3:167400142:T:C
chr3:167400216	['T', 'C']	98663	21570.09311966592	-1011.6126576666292	0.0049306282876851	0.0068289827589037	0.7220150440790848	0.470287	0.470287	chr3	167400216	0.3276370261578052	chr3:167400216:T:C
chr3:167402157	['C', 'T']	98663	94216.963554339	-3563.073724106694	0.0036095580659178	0.0042638881705789	0.8465414479732318	0.397253	0.397253	chr3	167402157	0.4009328143760237	chr3:167402157:C:T
chr3:167402357	['T', 'C']	98663	19247.92631376206	-894.2869474436095	0.0083760322588138	0.0071859648474246	1.1656099684116414	0.243775	0.243775	chr3	167402357	0.6130108348897421	chr3:167402357:T:C
chr3:167402591	['C', 'T']	98663	8299.009376488833	62.06479435755183	0.0112734151769908	0.0107047399115929	1.0531236882067536	0.292287	0.292287	chr3	167402591	0.5341905002560332	chr3:167402591:C:T
chr3:167403014	['A', 'G']	98663	97646.70127947764	-3225.187518148092	0.0047600982846185	0.0042613518345465	1.117039491090293	0.26398	0.26398	chr3	167403014	0.5784289754735994	chr3:167403014:A:G
chr3:167403212	['A', 'G']	98663	27264.974200415643	-581.3186619544082	-0.0147317758874184	0.0062113562941537	-2.371748647116609	0.017706	0.017706	chr3	167403212	1.751879540116397	chr3:167403212:A:G
chr3:167405741	['G', 'A']	98663	41764.38642744919	-1954.1391232613123	0.0093965853719057	0.005229952829216	1.7966864479950466	0.0723885	0.0723885	chr3	167405741	1.1403304225216035	chr3:167405741:G:A
chr3:167406933	['G', 'A']	98663	5330.432213268461	-217.6836102557984	0.0123314755237464	0.0130893788680385	0.9420978373433224	0.346145	0.346145	chr3	167406933	0.4607419373100712	chr3:167406933:G:A
chr3:167407132	['TC', 'T']	98663	27859.670836289915	-495.149760779152	-0.0149177577719984	0.0061679309685141	-2.418599988902308	0.0155822	0.0155822	chr3	167407132	1.8073712257129584	chr3:167407132:TC:T
chr3:167407228	['T', 'C']	98663	19149.746832363613	-887.5579040146724	0.0092140699149979	0.0072008595082005	1.279579181416426	0.200696	0.200696	chr3	167407228	0.6974612831938249	chr3:167407228:T:C
chr3:167407461	['C', 'T']	98663	24501.228322351744	-1102.6795065364452	0.0103880026592793	0.0064712099607084	1.605264351234586	0.108439	0.108439	chr3	167407461	0.9648144960388444	chr3:167407461:C:T
chr3:167407760	['G', 'A']	98663	5333.270277118936	-216.88029665047893	0.0123832153826496	0.0130857959292746	0.9463096818548687	0.343993	0.343993	chr3	167407760	0.4634503949060995	chr3:167407760:G:A
chr3:167408744	['C', 'T']	98663	5332.1621325765245	-216.5772814642972	0.0123634729098947	0.0130868537053444	0.9447246212315884	0.344802	0.344802	chr3	167408744	0.462430223745107	chr3:167408744:C:T
chr3:167409017	['G', 'A']	98663	27223.31106628417	-569.3796650684496	-0.0141724328018517	0.0062165781395866	-2.2797803684961195	0.0226228	0.0226228	chr3	167409017	1.6454536439157277	chr3:167409017:G:A
chr3:167409192	['G', 'T']	98663	27274.040799983777	-569.3623372017873	-0.0143331450040542	0.0062119048717538	-2.3073671120155805	0.0210364	0.0210364	chr3	167409192	1.6770285798180231	chr3:167409192:G:T
chr3:167409968	['G', 'T']	98663	19171.943174561344	-888.6257233349833	0.0092209096170202	0.0071971103306458	1.2811960902915325	0.200128	0.200128	chr3	167409968	0.6986921447731795	chr3:167409968:G:T
chr3:167410396	['G', 'A']	98663	5357.217192552125	-218.85729257955708	0.0124377363698151	0.0130591891000851	0.9524126095803302	0.34089	0.34089	chr3	167410396	0.4673857386024919	chr3:167410396:G:A
chr3:167411323	['C', 'T']	98663	18951.53666818712	-935.9610688273436	0.0083068530095116	0.0072376906391995	1.1477214796279738	0.251086	0.251086	chr3	167411323	0.6001775019117315	chr3:167411323:C:T
chr3:167412040	['C', 'G']	98663	19157.55337286504	-888.1640142641631	0.0093325245222444	0.0071992772593518	1.2963140862676803	0.19487	0.19487	chr3	167412040	0.7102550148448838	chr3:167412040:C:G
chr3:167412617	['C', 'T']	98663	41710.87798300928	-1958.7223262372784	0.0093404082966527	0.0052322296182238	1.785167887915338	0.0742372	0.0742372	chr3	167412617	1.1293784167391054	chr3:167412617:C:T
chr3:167412651	['C', 'T']	98663	7984.051991890517	40.82406536874831	0.0119182830053856	0.0108825373345299	1.0951750165440968	0.273443	0.273443	chr3	167412651	0.5631331898621528	chr3:167412651:C:T
chr3:167412666	['C', 'A']	98663	27236.974851950992	-573.0528348815543	-0.0144888920206056	0.00621597988138	-2.330910378910182	0.0197601	0.0197601	chr3	167412666	1.7042108619073837	chr3:167412666:C:A
chr3:167414069	['T', 'C']	98663	18065.56345223976	-823.4988026267966	0.0013083740788196	0.0073791331796386	0.1773072862311028	0.859267	0.859267	chr3	167414069	0.065871866891455	chr3:167414069:T:C
chr3:167414243	['G', 'C']	98663	27150.228447751502	-839.4777569477371	0.0109723957492036	0.0061997265937897	1.7698192949661309	0.0767603	0.0767603	chr3	167414243	1.1148633365930285	chr3:167414243:G:C
chr3:167414531	['A', 'G']	98663	27157.543147517004	-846.5209848368662	0.0106899546171457	0.0062006592032195	1.7240029272363842	0.0847104	0.0847104	chr3	167414531	1.0720632675282973	chr3:167414531:A:G
chr3:167415247	['A', 'C']	98663	7984.72836377643	41.11744881892536	0.0118872871574041	0.0108826854923217	1.0923119266647203	0.274699	0.274699	chr3	167415247	0.5611429215596797	chr3:167415247:A:C
chr3:167415344	['A', 'T']	98663	19141.49215875108	-889.2481390088001	0.0092214930749948	0.0072021762262867	1.2803759287835714	0.200416	0.200416	chr3	167415344	0.6980676099787863	chr3:167415344:A:T
chr3:167415988	['A', 'T']	98663	27285.531056435844	-559.9076464520653	-0.0141367562100351	0.0062123330269842	-2.275595359847901	0.0228724	0.0228724	chr3	167415988	1.6406882624999393	chr3:167415988:A:T
chr3:167416034	['C', 'T']	98663	94716.1999432296	-3528.793395375205	0.003664840859968	0.0042615534130603	0.8599776899983151	0.389803	0.389803	chr3	167416034	0.4091548227904033	chr3:167416034:C:T
chr3:167416916	['C', 'T']	98663	27153.806967383483	-842.3848049524773	0.0108548835767174	0.0061990563647739	1.751054182762404	0.0799397	0.0799397	chr3	167416916	1.0972374859056493	chr3:167416916:C:T
chr3:167418662	['G', 'T']	98663	97463.75690114862	-3279.743488482631	0.0038697538979878	0.0042598636253336	0.9084220149617412	0.363658	0.363658	chr3	167418662	0.4393068540773144	chr3:167418662:G:T
chr3:167418983	['C', 'T']	98663	5375.0544789280575	-215.9030447188381	0.0139551250176075	0.0130378623422323	1.070353762856044	0.284463	0.284463	chr3	167418983	0.5459742141224174	chr3:167418983:C:T
chr3:167418990	['C', 'T']	98663	5437.330660774198	-220.6321023294317	0.0096505055699138	0.0129538191585405	0.7449930751543011	0.456278	0.456278	chr3	167418990	0.3407704707604064	chr3:167418990:C:T
chr3:167419632	['C', 'T']	98663	41911.89435798652	-1960.6969484567344	0.0093374636838866	0.0052235604230249	1.7875668945510892	0.073849	0.073849	chr3	167419632	1.131655381156667	chr3:167419632:C:T
chr3:167419958	['G', 'A']	98663	5297.382576064905	-211.96494636819483	0.0139082123204531	0.0131285782113976	1.0593845042853711	0.289427	0.289427	chr3	167419958	0.5384609569624877	chr3:167419958:G:A
chr3:167420777	['C', 'T']	98663	41912.22163088214	-1959.333026115768	0.0094283094241139	0.0052236667948174	1.804921675606868	0.07109	0.07109	chr3	167420777	1.1481914857717626	chr3:167420777:C:T
chr3:167420983	['G', 'C']	98663	86518.17194521826	-3349.116980528688	0.0130575774867403	0.0044618688222777	2.9264817068455224	0.00342898	0.00342898	chr3	167420983	2.464835047960287	chr3:167420983:G:C
chr3:167420987	['G', 'C']	98663	22077.750425446065	-603.7747452383338	0.0120922868038536	0.0068367030642608	1.7687307303233053	0.0769419	0.0769419	chr3	167420987	1.1138370934473565	chr3:167420987:G:C
chr3:167421882	['G', 'T']	98663	97508.81282755686	-3287.0881669431	0.0039013461662585	0.0042609170987123	0.9156118450268608	0.359873	0.359873	chr3	167421882	0.4438507357057404	chr3:167421882:G:T
chr3:167421903	['A', 'G']	98663	19186.166769717303	-869.0049516184348	0.0102025401955404	0.0071944252684707	1.4181174749639245	0.15616	0.15616	chr3	167421903	0.8064301996773834	chr3:167421903:A:G
chr3:167421934	['C', 'A']	98663	28639.612494171542	-1412.4755459895048	0.0128316916664226	0.0060905587976306	2.106816811523833	0.035136	0.035136	chr3	167421934	1.454247681566021	chr3:167421934:C:A
chr3:167422331	['AG', 'A']	98663	5423.4992586725175	-219.80349125635263	0.0116460672808911	0.0129858537910493	0.8968272297134838	0.369813	0.369813	chr3	167422331	0.4320178261973164	chr3:167422331:AG:A
chr3:167422374	['G', 'A']	98663	5421.472723032308	-221.70843382411468	0.011300600680557	0.0129787092216759	0.8707029711154755	0.383918	0.383918	chr3	167422374	0.4157615255032925	chr3:167422374:G:A
chr3:167422765	['T', 'C']	98663	47425.76821319602	-2198.14580752376	0.0076908223276017	0.0050073309874923	1.5359125144338186	0.124563	0.124563	chr3	167422765	0.9046109406795304	chr3:167422765:T:C
chr3:167423031	['A', 'G']	98663	19228.921029128192	-866.91066934715	0.0100639654346652	0.0071935417892352	1.399027868264496	0.161808	0.161808	chr3	167423031	0.7910000101034409	chr3:167423031:A:G
chr3:167423899	['C', 'A']	98663	22401.405745681608	-274.1073499755508	-0.017012598063357	0.0068159600423442	-2.495994395164588	0.0125621	0.0125621	chr3	167423899	1.900937753737603	chr3:167423899:C:A
chr3:167425072	['C', 'T']	98663	46682.09720420079	-2293.4171263482203	0.0077065176862485	0.0050403440438431	1.5289665981555776	0.126276	0.126276	chr3	167425072	0.8986791835539834	chr3:167425072:C:T
chr3:167425703	['G', 'A']	98663	2118.0644030002027	77.93451544780464	-0.0031218216427522	0.0207150753537638	-0.150702886156049	0.88021	0.88021	chr3	167425703	0.0554137017579077	chr3:167425703:G:A
chr3:167425790	['T', 'C']	98663	19192.16713461792	-871.7185028604097	0.0098890364877166	0.0071944401158376	1.374538717189002	0.169278	0.169278	chr3	167425790	0.7713994807536921	chr3:167425790:T:C
chr3:167426042	['TC', 'T']	98663	22388.99232570634	-272.339538750583	-0.0168714145290286	0.0068172206764146	-2.474823000434493	0.0133319	0.0133319	chr3	167426042	1.8751079525580925	chr3:167426042:TC:T
chr3:167426535	['C', 'T']	98663	46664.5134370723	-2290.8398417447283	0.0077518769492988	0.0050411031217385	1.5377342542093002	0.124117	0.124117	chr3	167426535	0.9061687301809384	chr3:167426535:C:T
chr3:167426614	['G', 'A']	98663	5412.164565173322	-219.44150871526665	0.0115369563774346	0.0129883906012932	0.8882514186388856	0.374408	0.374408	chr3	167426614	0.4266548802364522	chr3:167426614:G:A
chr3:167427004	['A', 'G']	98663	47423.65193370166	-2194.197366380682	0.0077127949932437	0.0050081638037381	1.5400444744812092	0.123553	0.123553	chr3	167427004	0.908146704995792	chr3:167427004:A:G
chr3:167427340	['C', 'T']	98663	47216.48551789857	-2204.4094177672378	0.0073848521921123	0.0050152279072758	1.4724858627857855	0.140893	0.140893	chr3	167427340	0.8511105834477188	chr3:167427340:C:T
chr3:167427403	['C', 'T']	98663	22391.49644203868	-274.3644871105875	-0.0169999743599842	0.0068165565580104	-2.493924053194684	0.0126356	0.0126356	chr3	167427403	1.8984041308313384	chr3:167427403:C:T
chr3:167427880	['G', 'A']	98663	78697.13143540763	-2393.851543569069	-7.644356365714006e-05	0.0043421992548427	-0.0176048032737983	0.985954	0.985954	chr3	167427880	0.0061433467344375	chr3:167427880:G:A
chr3:167429081	['A', 'G']	98663	19148.509917455925	-877.9242606885076	0.0098595486547301	0.0072032388659215	1.3687660284841654	0.171076	0.171076	chr3	167429081	0.7668109127186886	chr3:167429081:A:G
chr3:167431404	['C', 'T']	98663	23538.1484447434	-200.9596556692244	-0.0182912729690422	0.0067086828227211	-2.726507341663661	0.00640198	0.00640198	chr3	167431404	2.1936856869402783	chr3:167431404:C:T
chr3:167432191	['C', 'T']	98663	97882.89721236698	-3265.829921386741	0.0033178678863435	0.0042618814265117	0.7784984034760389	0.436277	0.436277	chr3	167432191	0.3602376818937143	chr3:167432191:C:T
chr3:167433740	['G', 'A']	98663	97640.8135131025	-3188.0030692325163	0.0043233356564624	0.0042602316915939	1.014812331684459	0.310198	0.310198	chr3	167433740	0.5083610066248121	chr3:167433740:G:A
chr3:167433845	['A', 'G']	98663	22926.62661166072	-282.20543982851524	-0.0147231780532563	0.006741172138707	-2.1840679558852143	0.0289596	0.0289596	chr3	167433845	1.5382074410588853	chr3:167433845:A:G
chr3:167434048	['T', 'C']	98663	46778.69790737282	-2244.782094564905	0.0084534104003913	0.0050355948773944	1.6787312335906797	0.0932076	0.0932076	chr3	167434048	1.0305486745183965	chr3:167434048:T:C
chr3:167434263	['A', 'T']	98663	47508.51960217767	-2205.469275435724	0.0074139259534462	0.0050012987801099	1.4824001283289103	0.138237	0.138237	chr3	167434263	0.859375699760893	chr3:167434263:A:T
chr3:167434388	['A', 'T']	98663	23685.32113132952	-159.4716546955336	-0.015882839697778	0.006665259225307	-2.3829290295977046	0.0171774	0.0171774	chr3	167434388	1.7650425710696682	chr3:167434388:A:T
chr3:167434437	['T', 'C']	98663	97499.57549149824	-3186.3746008445664	0.0046347712746422	0.0042600015786312	1.0879740744442208	0.276609	0.276609	chr3	167434437	0.5581336933997062	chr3:167434437:T:C
chr3:167435671	['C', 'T']	98663	19608.378596192444	-770.4916967387093	0.0100395732981952	0.0071199496034929	1.4100624101706989	0.158524	0.158524	chr3	167435671	0.7999049777458058	chr3:167435671:C:T
chr3:167435885	['G', 'A']	98663	97511.76663321268	-3191.263577378963	0.0043714644643963	0.0042596577688023	1.0262478118343037	0.304777	0.304777	chr3	167435885	0.5160178101341948	chr3:167435885:G:A
chr3:167436682	['T', 'C']	98663	46669.08251122893	-2216.6110033335435	0.0090366848275065	0.0050390278216222	1.7933389430259803	0.0729218	0.0729218	chr3	167436682	1.1371426197699517	chr3:167436682:T:C
chr3:167436782	['C', 'A']	98663	22678.068684493275	-313.89269542273445	-0.016856191814065	0.0067749469290005	-2.488018281281472	0.0128474	0.0128474	chr3	167436782	1.891184754037201	chr3:167436782:C:A
chr3:167438004	['G', 'C']	98663	43225.44790462866	-976.9000327686348	-0.005133319288769	0.00517347523014	-0.9922381108278968	0.321084	0.321084	chr3	167438004	0.4933813353081125	chr3:167438004:G:C
chr3:167438215	['T', 'C']	98663	43257.13806526169	-970.915626427111	-0.005083372527924	0.0051727501083726	-0.9827214579138552	0.325747	0.325747	chr3	167438215	0.4871195752759923	chr3:167438215:T:C
chr3:167438567	['C', 'T']	98663	25194.042836146167	-30.61975526930994	-0.0161009047262956	0.0065330773345717	-2.4645207613099824	0.0137214	0.0137214	chr3	167438567	1.8626015751266625	chr3:167438567:C:T
chr3:167438816	['T', 'C']	98663	5446.331208125121	-194.5740860215013	0.015234590006012	0.0129494307626523	1.1764679301541507	0.239411	0.239411	chr3	167438816	0.6208558993366611	chr3:167438816:T:C
chr3:167438909	['C', 'T']	98663	72246.03851495887	-3162.7766167184536	0.0121813927907322	0.0044678131942212	2.726477643802983	0.00640256	0.00640256	chr3	167438909	2.193646342957648	chr3:167438909:C:T
chr3:167438910	['A', 'G']	98663	72251.30759950532	-3158.339079192537	0.0122509725220718	0.0044675548818951	2.742209742451964	0.00610384	0.00610384	chr3	167438910	2.21439685906822	chr3:167438910:A:G
chr3:167439170	['G', 'A']	98663	73026.3228648183	-3119.0997347582097	0.0114056658762208	0.004454413250905	2.5605315972656	0.0104527	0.0104527	chr3	167439170	1.9807715139889417	chr3:167439170:G:A
chr3:167439355	['A', 'C']	98663	73195.57936781495	-3080.693029683885	0.0119167655702056	0.0044483781723134	2.6789011879374898	0.00738764	0.00738764	chr3	167439355	2.131494275904075	chr3:167439355:A:C
chr3:167439666	['T', 'C']	98663	24293.200912316275	-108.64427796401198	-0.0158034502480412	0.0066063185190148	-2.3921720096532715	0.0167509	0.0167509	chr3	167439666	1.7759618540281368	chr3:167439666:T:C
chr3:167439912	['G', 'A']	98663	24292.98488733922	-112.5251194274683	-0.0159826257150314	0.0066060882949375	-2.4193781556446003	0.0155489	0.0155489	chr3	167439912	1.8083003295199656	chr3:167439912:G:A
chr3:167440545	['G', 'A']	98663	24295.94002858677	-109.1085242796925	-0.0158595952746219	0.0066056053715243	-2.400929874344304	0.0163553	0.0163553	chr3	167440545	1.7863414853421395	chr3:167440545:G:A
chr3:167440716	['G', 'A']	98663	22651.295824759505	-306.45216324735947	-0.0166223104497681	0.0067778281338446	-2.4524538128616338	0.0141903	0.0141903	chr3	167440716	1.848008422938063	chr3:167440716:G:A
chr3:167441082	['G', 'A']	98663	24290.47717850736	-108.4563938684915	-0.0158145979723887	0.0066061869717357	-2.3939071116289687	0.0166718	0.0166718	chr3	167441082	1.7780175082784444	chr3:167441082:G:A
chr3:167441189	['T', 'C']	98663	97760.78053305484	-3156.2915288778763	0.0044157286307814	0.0042600854109189	1.0365352345902634	0.299955	0.299955	chr3	167441189	0.5229438943389246	chr3:167441189:T:C
chr3:167441617	['TAAC', 'T']	98663	24288.44646169754	-111.36846417709047	-0.0160134930015479	0.0066073086217584	-2.4236030005945364	0.0153692	0.0153692	chr3	167441617	1.813348737876166	chr3:167441617:TAAC:T
chr3:167441933	['T', 'C']	98663	24314.7108624255	-105.29756112347958	-0.0157534194782456	0.0066048346860243	-2.385134560836073	0.0170748	0.0170748	chr3	167441933	1.7676443745808412	chr3:167441933:T:C
chr3:167442043	['T', 'C']	98663	24285.938406641868	-111.07075007841094	-0.0158533386753357	0.006606840866645	-2.3995339066469863	0.0164178	0.0164178	chr3	167442043	1.7846850391698523	chr3:167442043:T:C
chr3:167442401	['C', 'T']	98663	19205.53055245818	-883.1752004757941	0.0088632588199313	0.0071828629857777	1.2339451326693716	0.217226	0.217226	chr3	167442401	0.6630881948256049	chr3:167442401:C:T
chr3:167442503	['G', 'A']	98663	24289.70807484897	-111.84454940006115	-0.0160141940854783	0.0066063226855117	-2.424070825453143	0.0153494	0.0153494	chr3	167442503	1.81390859619865	chr3:167442503:G:A
chr3:167442535	['G', 'A']	98663	22909.55420062442	-267.00902297792874	-0.0166830161168828	0.006749328486869	-2.4718038467589603	0.013445	0.013445	chr3	167442535	1.8714391934406795	chr3:167442535:G:A
chr3:167442597	['A', 'C']	98663	45542.15504708993	-788.8073257106383	-0.0055268645072776	0.0051059831933078	-1.0824290441303004	0.279065	0.279065	chr3	167442597	0.554294628792734	chr3:167442597:A:C
chr3:167442868	['A', 'G']	98663	19181.443584934343	-882.838418145121	0.00892181846867	0.0071873263225145	1.2413264777921769	0.214488	0.214488	chr3	167442868	0.6685970003536879	chr3:167442868:A:G
chr3:167442872	['G', 'A']	98663	24281.445468276408	-103.98975000655862	-0.0156463534844938	0.0066081436310669	-2.3677381058934017	0.0178991	0.0178991	chr3	167442872	1.7471688056044787	chr3:167442872:G:A
chr3:167442931	['C', 'T']	98663	20168.453011120004	-811.256098895828	0.0074593658469371	0.0070140623370915	1.063487247253391	0.287564	0.287564	chr3	167442931	0.5412654840052601	chr3:167442931:C:T
chr3:167443063	['G', 'A']	98663	24287.230817571814	-107.19293677397368	-0.0157757506189057	0.0066073842779053	-2.387593933602264	0.0169609	0.0169609	chr3	167443063	1.7705511064034058	chr3:167443063:G:A
chr3:167443200	['C', 'T']	98663	20164.043729030032	-809.5269819655011	0.007513934957237	0.0070148252672418	1.071150694561972	0.284104	0.284104	chr3	167443200	0.5465226516494739	chr3:167443200:C:T
chr3:167443397	['G', 'A']	98663	24292.20078053725	-108.5105740173848	-0.0157774545445557	0.006605647455484	-2.388479653339226	0.0169201	0.0169201	chr3	167443397	1.771597074552323	chr3:167443397:G:A
chr3:167443946	['G', 'T']	98663	24297.20143943233	-103.31675055697822	-0.0156401619687697	0.0066058873062006	-2.3676095645908064	0.0179053	0.0179053	chr3	167443946	1.747018398067153	chr3:167443946:G:T
chr3:167444288	['A', 'G']	98663	97637.7506057442	-3182.514811157685	0.0041678198298713	0.0042590129426289	0.9785882048291402	0.327786	0.327786	chr3	167444288	0.4844095994311336	chr3:167444288:A:G
chr3:167444832	['G', 'A']	98663	24300.21665619234	-111.56528639407496	-0.0159962213215328	0.006605400897171	-2.421688186766037	0.0154504	0.0154504	chr3	167444832	1.811060272514614	chr3:167444832:G:A
chr3:167445582	['C', 'T']	98663	24287.72317953292	-110.33631449386398	-0.015922819721342	0.0066065668195686	-2.410150408859652	0.0159478	0.0159478	chr3	167445582	1.7972992194255588	chr3:167445582:C:T
chr3:167445658	['A', 'T']	98663	24285.70762883672	-106.06222274922914	-0.0156986908891192	0.0066069853230188	-2.376074733271264	0.0174998	0.0174998	chr3	167445658	1.7569669147075753	chr3:167445658:A:T
chr3:167445689	['G', 'A']	98663	24283.199594526104	-104.4975221542742	-0.0156324644202291	0.0066070981702972	-2.3660106172640347	0.0179829	0.0179829	chr3	167445689	1.7451402707540933	chr3:167445689:G:A
chr3:167446181	['G', 'A']	98663	44471.66263203779	-927.4508790536632	-0.0057706596315239	0.0051295218536009	-1.1249897741390822	0.260596	0.260596	chr3	167446181	0.5840322547449226	chr3:167446181:G:A
chr3:167446256	['T', 'A']	98663	24311.956969518804	-102.91765151677676	-0.0156374646573817	0.0066048859648085	-2.36756012756309	0.0179077	0.0179077	chr3	167446256	1.7469601897764135	chr3:167446256:T:A
chr3:167446399	['A', 'G']	98663	24305.695259914035	-105.68785211386874	-0.0157228930003429	0.0066054292087553	-2.3802984641032223	0.0173005	0.0173005	chr3	167446399	1.7619413451889476	chr3:167446399:A:G
chr3:167446564	['C', 'T']	98663	43539.915081714586	-994.1503696186222	-0.0052822124343665	0.0051590499950903	-1.023873085043443	0.305898	0.305898	chr3	167446564	0.5144233624785552	chr3:167446564:C:T
chr3:167446626	['A', 'G']	98663	24313.45000963009	-109.79088514149038	-0.0159499855010763	0.0066050583836966	-2.4148137040614053	0.0157451	0.0157451	chr3	167446626	1.8028545767352635	chr3:167446626:A:G
chr3:167446873	['C', 'T']	98663	24229.8409461912	-108.35784574449224	-0.015581047468875	0.0066116987346097	-2.356587632663004	0.0184457	0.0184457	chr3	167446873	1.7341048589858976	chr3:167446873:C:T
chr3:167447180	['T', 'C']	98663	24239.93094569526	-105.37640971929868	-0.0155048950061827	0.0066107064952499	-2.3454217816694123	0.0190075	0.0190075	chr3	167447180	1.721075000841209	chr3:167447180:T:C
chr3:167447467	['A', 'G']	98663	24310.46398994456	-107.79875933649818	-0.0158110102642155	0.0066049801546834	-2.3938013277760235	0.0166766	0.0166766	chr3	167447467	1.7778924879759694	chr3:167447467:A:G
chr3:167447546	['C', 'T']	98663	19224.974274767377	-880.9435297277942	0.0088514361477816	0.0071792315893698	1.2329224984032816	0.217608	0.217608	chr3	167447546	0.6623251425584626	chr3:167447546:C:T
chr3:167448588	['T', 'C']	98663	24305.70985889796	-103.86266546352203	-0.0156610158015032	0.0066053033423774	-2.370976015745914	0.0177431	0.0177431	chr3	167448588	1.7509704997649471	chr3:167448588:T:C
chr3:167448846	['C', 'T']	98663	19215.53187024835	-885.0349062133093	0.008688903186943	0.0071811565876214	1.2099587414540731	0.226298	0.226298	chr3	167448846	0.6453192842812504	chr3:167448846:C:T
chr3:167448945	['A', 'G']	98663	24281.44546827641	-109.85876759766532	-0.0159585590731967	0.0066068653087986	-2.415450947962268	0.0157175	0.0157175	chr3	167448945	1.803616530977775	chr3:167448945:A:G
chr3:167448972	['C', 'T']	98663	24237.193532691337	-106.64833148985524	-0.0157318844605524	0.0066097442102462	-2.380104881542201	0.0173096	0.0173096	chr3	167448972	1.7617129679304946	chr3:167448972:C:T
chr3:167449312	['C', 'T']	98663	46590.86111111108	-2198.9879377374978	0.0089461569102667	0.0050376638985801	1.775854263081771	0.07576	0.07576	chr3	167449312	1.120560034004783	chr3:167449312:C:T
chr3:167449398	['T', 'A']	98663	74996.24300732979	-2647.303563658588	0.0015260208905997	0.0043681823008891	0.3493491767248666	0.726828	0.726828	chr3	167449398	0.1385683504734387	chr3:167449398:T:A
chr3:167449558	['G', 'A']	98663	5438.826879409618	-192.69247292326887	0.0148765020676668	0.0129580571181378	1.1480503544658498	0.250951	0.250951	chr3	167449558	0.600411069383731	chr3:167449558:G:A
chr3:167449705	['G', 'GC']	98663	97759.6062766174	-3150.046373447537	0.0045190326178482	0.0042600014456662	1.0608054188445155	0.288781	0.288781	chr3	167449705	0.5394313840476967	chr3:167449705:G:GC
chr3:167450209	['T', 'A']	98663	74859.65733691519	-2647.210648184263	0.0016018012092614	0.0043690838293713	0.3666217614075699	0.713902	0.713902	chr3	167450209	0.1463614013615526	chr3:167450209:T:A
chr3:167450360	['G', 'A']	98663	22844.47310639851	-265.72516915148736	-0.0165283088120608	0.0067537262491331	-2.447287349584571	0.0143953	0.0143953	chr3	167450360	1.841779279935816	chr3:167450360:G:A
chr3:167451063	['G', 'A']	98663	21547.931187591865	-660.1509374935544	0.0069386530898299	0.0068221777130205	1.0170730493559397	0.309121	0.309121	chr3	167451063	0.50987149032872	chr3:167451063:G:A
chr3:167451206	['GATTAGA', 'G']	98663	46490.72259621235	-2204.475100796681	0.0089127563330011	0.0050427237141828	1.7674488705247908	0.0771562	0.0771562	chr3	167451206	1.1126291698263684	chr3:167451206:GATTAGA:G
chr3:167451522	['T', 'G']	98663	19230.754221825777	-883.1800227577593	0.0088168133684456	0.0071781643781466	1.2282824555101732	0.219344	0.219344	chr3	167451522	0.6588742409149766	chr3:167451522:T:G
chr3:167451538	['G', 'A']	98663	98048.894187296	-3138.7604851480623	0.0039757546107933	0.0042604325887935	0.9331809688177992	0.350729	0.350729	chr3	167451538	0.455028323028473	chr3:167451538:G:A
chr3:167452283	['T', 'C']	98663	5457.497830802603	-202.21398401547023	0.0132538019136616	0.0129371976888665	1.0244723959863071	0.305615	0.305615	chr3	167452283	0.5148253338091824	chr3:167452283:T:C
chr3:167452618	['G', 'GT']	98663	19205.946620984665	-880.8240961577401	0.0092095007330161	0.0071827111050016	1.2821761307653268	0.199784	0.199784	chr3	167452618	0.699439295839526	chr3:167452618:G:GT
chr3:167453305	['T', 'C']	98663	74219.57661539715	-2541.205015183128	0.0013734517156175	0.0043810352217152	0.3134993548579258	0.753902	0.753902	chr3	167453305	0.1226851045617347	chr3:167453305:T:C
chr3:167454341	['C', 'A']	98663	19225.94864829249	-910.6642273084512	0.007940285978761	0.0071778111976532	1.1062266420934863	0.268631	0.268631	chr3	167454341	0.5708438712202184	chr3:167454341:C:A
chr3:167455304	['C', 'T']	98663	73533.39656937783	-2518.58794368678	0.0009327912953766	0.0043894277308161	0.2125086349703373	0.831711	0.831711	chr3	167455304	0.0800275546093031	chr3:167455304:C:T
chr3:167455840	['A', 'G']	98663	95208.80966044468	-3210.640285606301	0.0031072235025326	0.0042565268361277	0.7299903470970157	0.465398	0.465398	chr3	167455840	0.3321754873811112	chr3:167455840:A:G
chr3:167455861	['G', 'A']	98663	45040.304104534334	-2136.388637431923	0.0095162519210322	0.005093182257462	1.868429488673789	0.0617052	0.0617052	chr3	167455861	1.2096782357050635	chr3:167455861:G:A
chr3:167456510	['C', 'T']	98663	19436.575997161824	-910.7174396920514	0.0078036000231969	0.0071420304034489	1.0926304681408998	0.274559	0.274559	chr3	167456510	0.5613643156177843	chr3:167456510:C:T
chr3:167456525	['C', 'T']	98663	23054.03763811455	-214.88793989286657	-0.0186308261426383	0.0067823909873164	-2.746940743681588	0.00601649	0.00601649	chr3	167456525	2.220656800802351	chr3:167456525:C:T
chr3:167457459	['C', 'G']	98663	73529.88631271606	-2498.310416340335	0.0011997340181977	0.0043904205419173	0.2732617540263711	0.784653	0.784653	chr3	167457459	0.1053223604555878	chr3:167457459:C:G
chr3:167458414	['C', 'T']	98663	5659.257696430583	-196.0950948075847	0.0154192484506449	0.0132195270484163	1.1663994025029885	0.243456	0.243456	chr3	167458414	0.6135795177507365	chr3:167458414:C:T
chr3:167458634	['A', 'T']	98663	19249.14609942019	-910.0203423334426	0.0081281399421769	0.0071752483456266	1.1328025945096547	0.2573	0.2573	chr3	167458634	0.5895602137896534	chr3:167458634:A:T
chr3:167458766	['G', 'A']	98663	20545.082349244323	-835.1068263586259	0.0058888511591568	0.0069556876478938	0.8466238648510834	0.397207	0.397207	chr3	167458766	0.4009831065145578	chr3:167458766:G:A
chr3:167459569	['A', 'T']	98663	21599.50275223778	-714.391813064736	0.0051909556919551	0.0068120881263945	0.7620212181110705	0.446049	0.446049	chr3	167459569	0.3506174299409822	chr3:167459569:A:T
chr3:167460546	['G', 'A']	98663	20465.94122298366	-832.5166669371374	0.0063334622359265	0.0069694277885292	0.9087492442852452	0.363485	0.363485	chr3	167460546	0.4395135065426119	chr3:167460546:G:A
chr3:167460578	['T', 'C']	98663	19425.528416463912	-909.4339363744608	0.0078620930249182	0.0071454706977736	1.1002904297638336	0.271208	0.271208	chr3	167460578	0.5666975039472602	chr3:167460578:T:C
chr3:167461906	['C', 'CACT']	98663	95267.27723484924	-3225.3820626136444	0.0028630563604713	0.0042555617693593	0.6727798856277414	0.501089	0.501089	chr3	167461906	0.3000851308670543	chr3:167461906:C:CACT
chr3:167462251	['G', 'GTTC']	98663	19524.57258996452	-898.2302893903533	0.0078971667688074	0.0071279157982624	1.107920883511632	0.267899	0.267899	chr3	167462251	0.5720289075015055	chr3:167462251:G:GTTC
chr3:167462373	['C', 'T']	98663	19529.58353859409	-896.70998497618	0.0080219238615985	0.0071267962356836	1.125600283256737	0.260337	0.260337	chr3	167462373	0.5844641040617491	chr3:167462373:C:T
chr3:167462503	['CT', 'C']	98663	19457.352573849927	-899.106503417106	0.0081936921312893	0.0071394079345345	1.1476710963181027	0.251107	0.251107	chr3	167462503	0.6001411804810254	chr3:167462503:CT:C
chr3:167463059	['C', 'T']	98663	19461.72038039622	-904.1395092938932	0.0079070788684662	0.0071401287542718	1.107414045402969	0.268118	0.268118	chr3	167463059	0.5716740288434441	chr3:167463059:C:T
chr3:167464283	['T', 'G']	98663	19467.340852181147	-904.3707119930305	0.0079120120879528	0.0071390824363526	1.1082673660783635	0.267749	0.267749	chr3	167464283	0.5722721425140074	chr3:167464283:T:G
chr3:167464587	['CTT', 'C']	98663	19451.36579456873	-904.7292882787954	0.0080518753786316	0.0071406613870828	1.1276091866220113	0.259488	0.259488	chr3	167464587	0.5858827212617062	chr3:167464587:CTT:C
chr3:167467090	['T', 'C']	98663	73938.23145632255	-2520.371941613515	0.000399628656161	0.0043844875881766	0.0911460343139509	0.927377	0.927377	chr3	167467090	0.032743679301708	chr3:167467090:T:C
chr3:167470937	['AATC', 'A']	98663	12134.721882634396	-566.2522338382435	0.0072330607033214	0.0088584625618041	0.8165142261264258	0.414208	0.414208	chr3	167470937	0.3827815174118969	chr3:167470937:AATC:A
chr3:167471819	['A', 'C']	98663	45055.78657677297	-2142.441321032493	0.00863442234034	0.0050898610691757	1.696396467995984	0.089814	0.089814	chr3	167471819	1.046655961229753	chr3:167471819:A:C
chr3:167472135	['C', 'T']	98663	19245.92600965048	-907.1397941707096	0.0081495566768649	0.0071784331592355	1.1352834937774776	0.256259	0.256259	chr3	167472135	0.591320872934437	chr3:167472135:C:T
chr3:167474107	['T', 'C']	98663	12150.108328096172	-563.9271781674602	0.0074000113748022	0.0088532123602115	0.8358560795468577	0.403238	0.403238	chr3	167474107	0.3944385479596515	chr3:167474107:T:C
chr3:167474329	['G', 'C']	98663	22798.3903937391	-261.31629320913686	-0.0183612060917976	0.0068168218893384	-2.693514131638787	0.00707151	0.00707151	chr3	167474329	2.15048784014272	chr3:167474329:G:C
chr3:167475646	['A', 'G']	98663	22160.08196170989	-331.7738952117745	-0.019569528146531	0.0068991704695226	-2.8365045091986523	0.00456196	0.00456196	chr3	167475646	2.3408485270066377	chr3:167475646:A:G
chr3:167476221	['A', 'G']	98663	20493.2848092284	-798.9598562701951	0.0061560538706075	0.0069695215553852	0.8832821337428517	0.377086	0.377086	chr3	167476221	0.4235595912634677	chr3:167476221:A:G
chr3:167476843	['C', 'T']	98663	4638.094018913249	-204.93445367727244	-0.0044476627242181	0.0140500492944699	-0.3165585138529556	0.751579	0.751579	chr3	167476843	0.1240253630998955	chr3:167476843:C:T
chr3:167477633	['C', 'A']	98663	19213.97371728598	-911.9591679867152	0.0081223019553439	0.0071819659096883	1.1309301739217672	0.258087	0.258087	chr3	167477633	0.5882338705838113	chr3:167477633:C:A
chr3:167479269	['C', 'A']	98663	89879.59634413397	-3079.576853588108	0.0001821328077837	0.0042708918327812	0.0426451464740499	0.965984	0.965984	chr3	167479269	0.0150300669274231	chr3:167479269:C:A
chr3:167480028	['C', 'T']	98663	19221.45493993004	-912.515897706079	0.0081673619019937	0.0071830974842223	1.1370250675190354	0.255531	0.255531	chr3	167480028	0.5925564054617167	chr3:167480028:C:T
chr3:167481655	['T', 'C']	98663	88659.66805555554	-3020.928219219272	0.0018058200143159	0.0042709117140361	0.422818389895812	0.672429	0.672429	chr3	167481655	0.1723535649107529	chr3:167481655:T:C
chr3:167481893	['T', 'C']	98663	67546.63853577437	-2364.585482807028	-0.0010984795176687	0.0044705560809221	-0.2457142909707495	0.805904	0.805904	chr3	167481893	0.0937166886581528	chr3:167481893:T:C
chr3:167482551	['C', 'T']	98663	22951.19269676029	-220.03431186236432	-0.0164421021667041	0.0067917124533638	-2.4209066976268288	0.0154836	0.0154836	chr3	167482551	1.8101280566786209	chr3:167482551:C:T
chr3:167485120	['A', 'C']	98663	67459.2469557635	-2362.8460561634965	-0.0011583347916651	0.004472990130789	-0.2589620718570287	0.795665	0.795665	chr3	167485120	0.0992697454216149	chr3:167485120:A:C
chr3:167485637	['T', 'C']	98663	88995.86459632362	-3014.1234338301697	0.0023895872537066	0.0042714547352143	0.559431716320588	0.575868	0.575868	chr3	167485637	0.2396770538013	chr3:167485637:T:C
chr3:167487577	['A', 'G']	98663	67479.0465627883	-2358.7591998148337	-0.0011150131984451	0.0044722152914048	-0.2493201077747908	0.803114	0.803114	chr3	167487577	0.0952228033428738	chr3:167487577:A:G
chr3:167489910	['A', 'T']	98663	95260.0687578572	-3033.82394804502	0.0042943815652943	0.0042560892600814	1.008997063471415	0.312979	0.312979	chr3	167489910	0.5044848013995014	chr3:167489910:A:T
chr3:167490049	['G', 'T']	98663	20817.16488930337	-740.4478456826918	0.0081809415059237	0.0069230921584159	1.1816889503599637	0.237332	0.237332	chr3	167490049	0.6246437009462995	chr3:167490049:G:T
chr3:167490224	['T', 'C']	98663	22557.200802846462	-177.95773715991854	-0.0159017639496696	0.006843706170028	-2.323560298265179	0.0201511	0.0201511	chr3	167490224	1.6957012417863475	chr3:167490224:T:C
chr3:167490789	['C', 'T']	98663	44810.17513305286	-2180.3517353973944	0.0074082984767901	0.0050982421952819	1.4531083838359051	0.146197	0.146197	chr3	167490789	0.8350615391210678	chr3:167490789:C:T
chr3:167491296	['A', 'G']	98663	20902.48300154071	-668.2987269370275	0.010829894040821	0.0069131621971598	1.5665615433224231	0.11722	0.11722	chr3	167491296	0.9309982829544	chr3:167491296:A:G
chr3:167491411	['G', 'A']	98663	21617.848403446536	-644.3326995127389	0.0089449618595244	0.0068150341188837	1.3125336870638475	0.189343	0.189343	chr3	167491411	0.722750746088801	chr3:167491411:G:A
chr3:167492530	['G', 'A']	98663	20891.329187446787	-742.9326685865125	0.008135355873595	0.0069116161755709	1.177055505823572	0.239176	0.239176	chr3	167492530	0.6212824015669756	chr3:167492530:G:A
chr3:167492582	['G', 'C']	98663	21592.96970219149	-647.6103432716386	0.0088044081704272	0.0068180560920969	1.2913370103588364	0.19659	0.19659	chr3	167492582	0.7064385773241989	chr3:167492582:G:C
chr3:167492714	['C', 'T']	98663	16181.47606787358	-658.4951623088044	0.0011427024231888	0.0077637504922949	0.1471843311197239	0.882987	0.882987	chr3	167492714	0.0540456903859938	chr3:167492714:C:T
chr3:167494295	['A', 'G']	98663	27236.036562867448	-1504.149947632113	-0.0008992661008424	0.0061862795753748	-0.1453646072547488	0.884423	0.884423	chr3	167494295	0.0533399718337122	chr3:167494295:A:G
chr3:167494976	['A', 'G']	98663	89025.63248487061	-3020.4520590947927	0.0023391046577676	0.0042699852151212	0.5478015824233227	0.583829	0.583829	chr3	167494976	0.2337143365025581	chr3:167494976:A:G
chr3:167495160	['T', 'A']	98663	21608.227344621315	-655.6401540265041	0.0084195939863277	0.0068174174570513	1.235012237312723	0.216829	0.216829	chr3	167495160	0.663882633122104	chr3:167495160:T:A
chr3:167495337	['A', 'T']	98663	21523.995857783924	-638.7025994971955	0.009322476699876	0.0068323462341555	1.3644619842700785	0.172425	0.172425	chr3	167495337	0.7633997653390209	chr3:167495337:A:T
chr3:167495353	['A', 'T']	98663	21558.9359864401	-643.2897105080799	0.0090471397869163	0.0068264684528347	1.325303097703383	0.185074	0.185074	chr3	167495353	0.7326545885385213	chr3:167495353:A:T
chr3:167495561	['AAC', 'A']	98663	20894.259978282706	-757.5574004479233	0.0076947559033175	0.0069163332648773	1.11254845719959	0.265905	0.265905	chr3	167495561	0.5752734962449899	chr3:167495561:AAC:A
chr3:167495698	['T', 'C']	98663	89010.70606079043	-3011.4542131730777	0.002444287949158	0.0042720895448275	0.572152789287262	0.56722	0.56722	chr3	167495698	0.2462484644672582	chr3:167495698:T:C
chr3:167496222	['ATGAT', 'A']	98663	22299.390235990595	-188.96346427845705	-0.0171788032687905	0.0068731890247545	-2.499393397579948	0.0124422	0.0124422	chr3	167496222	1.905102821945425	chr3:167496222:ATGAT:A
chr3:167496691	['G', 'A']	98663	67257.40558214039	-2370.03232028453	-0.0012959901445144	0.004474434248133	-0.2896433543649048	0.77209	0.77209	chr3	167496691	0.1123320724295617	chr3:167496691:G:A
chr3:167496866	['G', 'A']	98663	20834.53402398353	-759.3375647202132	0.0076649945258505	0.0069203893288616	1.1075958535863786	0.268039	0.268039	chr3	167496866	0.5718020109991135	chr3:167496866:G:A
chr3:167496918	['A', 'C']	98663	20830.27813824286	-760.2238799337849	0.0076075571471671	0.0069215844004495	1.0991063182980272	0.271724	0.271724	chr3	167496918	0.5658720008635084	chr3:167496918:A:C
chr3:167497468	['T', 'G']	98663	19998.472758424912	-835.5906267928069	0.0080676474039107	0.0070547243602062	1.1435808108135417	0.2528	0.2528	chr3	167497468	0.5972229303896526	chr3:167497468:T:G
chr3:167497752	['C', 'A']	98663	89024.33922308052	-3023.332243868432	0.0022878149353763	0.0042701354385717	0.5357710471454286	0.592118	0.592118	chr3	167497752	0.2275917364490711	chr3:167497752:C:A
chr3:167497990	['T', 'C']	98663	89118.9057403652	-3033.3643703736752	0.0022410954821372	0.0042711583328087	0.5247043793535736	0.59979	0.59979	chr3	167497990	0.2220007792917679	chr3:167497990:T:C
chr3:167499631	['T', 'C']	98663	67654.28566215231	-2387.761626727341	-0.0016209328104706	0.0044677484564455	-0.3628075363401814	0.716749	0.716749	chr3	167499631	0.1446329043037449	chr3:167499631:T:C
chr3:167500176	['A', 'G']	98663	67607.37317837475	-2401.367829965118	-0.0017996030883131	0.0044694961218151	-0.4026411566908932	0.687213	0.687213	chr3	167500176	0.1629086335556509	chr3:167500176:A:G
chr3:167500375	['C', 'T']	98663	6253.253519699167	-23.15219599863794	0.0168754193406583	0.0121479965707687	1.3891524616713415	0.16479	0.16479	chr3	167500375	0.7830691462589787	chr3:167500375:C:T
chr3:167500400	['A', 'T']	98663	67552.32419281261	-2415.493522791863	-0.002066836287319	0.0044689844846493	-0.4624845520091818	0.643735	0.643735	chr3	167500400	0.1912928775517248	chr3:167500400:A:T
chr3:167500453	['C', 'T']	98663	67546.58466887652	-2412.742212084485	-0.0020466665923933	0.0044692984963773	-0.4579391137227293	0.646997	0.646997	chr3	167500453	0.1890977330661779	chr3:167500453:C:T
chr3:167500506	['G', 'A']	98663	67555.11764228798	-2406.24861607543	-0.0018895058516543	0.0044692038803247	-0.4227835431658635	0.672454	0.672454	chr3	167500506	0.1723374187299345	chr3:167500506:G:A
chr3:167500755	['T', 'C']	98663	72854.81473334212	-2537.8631671100266	0.0009853568726872	0.0043919033849504	0.2243575931254961	0.82248	0.82248	chr3	167500755	0.084874653858527	chr3:167500755:T:C
chr3:167502317	['A', 'G']	98663	95398.04033092044	-3033.3576536092346	0.0044644782080927	0.0042576613810833	1.0485752173548435	0.294376	0.294376	chr3	167502317	0.5310976002191925	chr3:167502317:A:G
chr3:167502448	['G', 'A']	98663	19332.567563732195	-882.5193712552438	0.0092335216228822	0.0071616639630231	1.289298362860425	0.197297	0.197297	chr3	167502448	0.7048795183633747	chr3:167502448:G:A
chr3:167503585	['G', 'A']	98663	6305.191719035071	-0.3565719757406259	0.0195528498030616	0.0121094841735698	1.6146723941997227	0.106385	0.106385	chr3	167503585	0.9731196020829316	chr3:167503585:G:A
chr3:167505201	['T', 'G']	98663	44788.8093625821	-2199.39035109774	0.0076489202289815	0.0051027846932822	1.4989698152562163	0.133885	0.133885	chr3	167505201	0.8732680770741823	chr3:167505201:T:G
chr3:167505722	['G', 'A']	98663	96474.60075016473	-2838.9907670743573	0.0040164117658364	0.0042538840660894	0.9441751828297218	0.345082	0.345082	chr3	167505722	0.4620776935759482	chr3:167505722:G:A
chr3:167506074	['A', 'C']	98663	98235.90909551716	-2603.277972649948	0.003884615880847	0.0042549273902552	0.91296878290889	0.361261	0.361261	chr3	167506074	0.4421789202448923	chr3:167506074:A:C
chr3:167506109	['G', 'A']	98663	48338.87927137081	-549.2856572697161	-0.0018931779917989	0.0050214622573525	-0.3770172700246693	0.706162	0.706162	chr3	167506109	0.1510956564052345	chr3:167506109:G:A
chr3:167508163	['C', 'A']	98663	50239.803802088616	-2191.85674249947	0.0067044920127059	0.0048960486757968	1.369367924352742	0.170887	0.170887	chr3	167508163	0.7672909743945862	chr3:167508163:C:A
chr3:167513143	['C', 'T']	98663	7018.35567313345	-27.50570266666457	-0.021590931709443	0.011575872855283	-1.8651666253909496	0.062161	0.062161	chr3	167513143	1.206482007543877	chr3:167513143:C:T
chr3:167513352	['A', 'G']	98663	50352.77948213633	-2179.7113072440816	0.0070585593042867	0.004893580581837	1.4424119897984766	0.149189	0.149189	chr3	167513352	0.8262631970739014	chr3:167513352:A:G
chr3:167515996	['G', 'A']	98663	50306.15805853193	-2180.9537556731007	0.0069342503867535	0.0048948250396349	1.4166492838058118	0.156589	0.156589	chr3	167515996	0.805238749347627	chr3:167515996:G:A
chr3:167517667	['C', 'A']	98663	89655.08270310819	-3187.467152026952	0.0062645402557654	0.004287949004409	1.460964262710228	0.144028	0.144028	chr3	167517667	0.8415530699644695	chr3:167517667:C:A
chr3:167518499	['T', 'G']	98663	49207.40063296276	-2286.708852632418	0.0074283163817405	0.0049390909323909	1.5039845354992454	0.132589	0.132589	chr3	167518499	0.8774925048713877	chr3:167518499:T:G
chr3:167520055	['A', 'G']	98663	50254.575922393065	-2202.153421641503	0.0070085305936417	0.004900625621654	1.43012977009989	0.152683	0.152683	chr3	167520055	0.8162093153810097	chr3:167520055:A:G
chr3:167521326	['A', 'T']	98663	33077.02303068392	-1056.7242325199793	-0.002930622576459	0.0056798447137163	-0.5159687850940485	0.605877	0.605877	chr3	167521326	0.2176155336607169	chr3:167521326:A:T
chr3:167522794	['C', 'T']	98663	89665.26726410125	-3182.4862287132246	0.0064048980592067	0.0042871228165771	1.4939852048186757	0.135183	0.135183	chr3	167522794	0.8690779198618352	chr3:167522794:C:T
chr3:167523150	['G', 'A']	98663	39301.56848870687	-1011.0419496338784	0.0015783808982655	0.0053217798273631	0.2965889137596392	0.766781	0.766781	chr3	167523150	0.1153286570060095	chr3:167523150:G:A
chr3:167523317	['T', 'C']	98663	50398.77043330156	-2154.660524433976	0.0074458861585201	0.0048911565100529	1.5223160704868763	0.127933	0.127933	chr3	167523317	0.8930174158862537	chr3:167523317:T:C
chr3:167524899	['A', 'G']	98663	50359.25000253448	-2175.516990636119	0.0071018802654803	0.0048935458906848	1.4512748882153543	0.146707	0.146707	chr3	167524899	0.8335491636697017	chr3:167524899:A:G
chr3:167526070	['G', 'A']	98663	15036.352824890258	-426.4063023008065	-0.0194531688689096	0.0080435300176954	-2.41848651352249	0.015587	0.015587	chr3	167526070	1.8072374645943143	chr3:167526070:G:A
chr3:167526081	['A', 'C']	98663	90033.5393359834	-3152.550463990948	0.0067026338077619	0.0042864843470311	1.5636669272813797	0.117899	0.117899	chr3	167526081	0.9284898785039244	chr3:167526081:A:C
chr3:167528402	['G', 'A']	98663	6776.412094428171	-368.92671725480017	-0.009684363712194	0.011672388705162	-0.829681392285299	0.406721	0.406721	chr3	167528402	0.3907034033301869	chr3:167528402:G:A
chr3:167534904	['T', 'C']	98663	49100.95794008818	-2298.5031418423378	0.0074135625229249	0.0049427532433204	1.4998852174025727	0.133647	0.133647	chr3	167534904	0.874040785490075	chr3:167534904:T:C
chr3:167535792	['T', 'C']	98663	33333.067715513745	-1037.0923797512748	-0.0025771665764575	0.0056612945254384	-0.4552256670055448	0.648948	0.648948	chr3	167535792	0.1877901016862743	chr3:167535792:T:C
chr3:167536615	['G', 'A']	98663	39417.535263729376	-1021.595682149489	0.0011595627719719	0.0053181430135612	0.2180390352450136	0.827399	0.827399	chr3	167536615	0.0822850083314231	chr3:167536615:G:A
chr3:167539703	['C', 'T']	98663	28672.77797263052	-767.1573990194204	-0.00399990957511	0.0060306567267317	-0.6632626853688869	0.507164	0.507164	chr3	167539703	0.2948515815384501	chr3:167539703:C:T
chr3:167540406	['G', 'A']	98663	6280.572911387273	48.4605308414157	0.0195401607724099	0.012130664589392	1.610807110230169	0.107225	0.107225	chr3	167540406	0.9697039450888892	chr3:167540406:G:A
chr3:167541026	['A', 'G']	98663	53641.94172158576	-2544.8237030384967	0.0081268078193982	0.0048172882468003	1.6870088321570067	0.0916048	0.0916048	chr3	167541026	1.038081769138958	chr3:167541026:A:G
chr3:167541270	['C', 'A']	98663	53634.39558556637	-2548.3573987283025	0.0080916525334567	0.0048175977778732	1.679603177048311	0.0930377	0.0930377	chr3	167541270	1.0313410344108953	chr3:167541270:C:A
chr3:167543077	['C', 'A']	98663	53673.24809926402	-2551.910622679294	0.0081017962954043	0.0048159273175797	1.682292061557909	0.0925154	0.0925154	chr3	167543077	1.03378596911674	chr3:167543077:C:A
chr3:167543367	['T', 'C']	98663	55126.96850098337	-2366.556531330388	0.0083300914890326	0.0047655353679779	1.7479865001121968	0.0804695	0.0804695	chr3	167543367	1.0943686971683302	chr3:167543367:T:C
chr3:167543678	['A', 'G']	98663	53689.70676249659	-2552.9503333523417	0.0081056953316893	0.0048157112004144	1.6831772077594365	0.092344	0.092344	chr3	167543678	1.034591317349281	chr3:167543678:A:G
chr3:167545387	['G', 'T']	98663	54027.09620693116	-2349.780316305313	0.0103593534727381	0.0048005659769187	2.1579441929443863	0.0309346	0.0309346	chr3	167545387	1.5095554952546442	chr3:167545387:G:T
chr3:167545454	['G', 'A']	98663	6547.667553904169	-41.54497110063375	0.0155295337028912	0.0124651508605871	1.2458360012306977	0.212828	0.212828	chr3	167545454	0.6719712361253574	chr3:167545454:G:A
chr3:167546241	['A', 'C']	98663	53706.41894536203	-2496.6259943711507	0.0085380730355576	0.0048126924417273	1.7740741048670026	0.076054	0.076054	chr3	167546241	1.118877939635387	chr3:167546241:A:C
chr3:167546519	['C', 'T']	98663	54216.02486512791	-2390.110379083859	0.0096362015876307	0.0047955797451097	2.009392419645852	0.0444983	0.0444983	chr3	167546519	1.3516565803611351	chr3:167546519:C:T
chr3:167546821	['T', 'G']	98663	53854.56724167653	-2502.311475510675	0.0087230175760544	0.0048093889357739	1.813747586760879	0.0697196	0.0697196	chr3	167546821	1.1566451132185431	chr3:167546821:T:G
chr3:167548666	['C', 'A']	98663	54213.14321338065	-2384.1144501866925	0.0097711753319934	0.0047946676290705	2.037925480537962	0.04156	0.04156	chr3	167548666	1.3813244611148603	chr3:167548666:C:A
chr3:167550316	['C', 'T']	98663	28482.505804110027	-818.4148377552692	-0.0053697969692421	0.0060476626036563	-0.8879127889832418	0.37459	0.37459	chr3	167550316	0.4264438206681702	chr3:167550316:C:T
chr3:167551273	['A', 'C']	98663	90041.76691744565	-3140.45356970394	0.0068032696409195	0.0042862298824226	1.5872386287116862	0.112462	0.112462	chr3	167551273	0.9489941973583572	chr3:167551273:A:C
chr3:167551619	['T', 'C']	98663	55153.62119338225	-2365.216756493769	0.0083098917571062	0.0047646534178147	1.744070560523069	0.0811499	0.0811499	chr3	167551619	1.0907120110130415	chr3:167551619:T:C
chr3:167552055	['C', 'G']	98663	53843.09745638132	-2505.91991561886	0.0086584745509141	0.0048089177424812	1.8005037753976174	0.0717842	0.0717842	chr3	167552055	1.1439711352551898	chr3:167552055:C:G
chr3:167552349	['C', 'G']	98663	53854.64611001845	-2505.678703320377	0.0086531729808899	0.0048082965777798	1.7996337873329555	0.0719215	0.0719215	chr3	167552349	1.1431412635032825	chr3:167552349:C:G
chr3:167552662	['T', 'C']	98663	53852.7372764508	-2504.362109672114	0.00864090834045	0.0048085326071647	1.796994851937789	0.0723395	0.0723395	chr3	167552662	1.1406244973437023	chr3:167552662:T:C
chr3:167554044	['A', 'G']	98663	53035.67578691268	-2599.9116336676634	0.008757313737264	0.0048426062819497	1.808388546867004	0.0705491	0.0705491	chr3	167554044	1.151508522200588	chr3:167554044:A:G
chr3:167554346	['A', 'G']	98663	54336.37689858656	-2502.4548101958508	0.009358375125805	0.0047956190591176	1.951442558393477	0.0510072	0.0510072	chr3	167554346	1.2923685160674223	chr3:167554346:A:G
chr3:167554554	['G', 'C']	98663	53714.07745565129	-2499.6588738476094	0.0084349294728398	0.0048118687984586	1.7529425315049711	0.079615	0.079615	chr3	167554554	1.0990051005599433	chr3:167554554:G:C
chr3:167556041	['A', 'G']	98663	54734.21187024834	-2438.895468073	0.0099457532703979	0.0047832211809219	2.0793003070957536	0.0375923	0.0375923	chr3	167556041	1.4249011021459714	chr3:167556041:A:G
chr3:167556482	['A', 'G']	98663	54320.91026407827	-2498.0301939534465	0.0094089103767768	0.0047956634882101	1.961962176851665	0.0497697	0.0497697	chr3	167556482	1.3030349770726786	chr3:167556482:A:G
chr3:167556590	['A', 'G']	98663	54905.67796575808	-2401.3971980839187	0.0105043803934765	0.0047748728380848	2.199928825264775	0.0278143	0.0278143	chr3	167556590	1.5557318654359968	chr3:167556590:A:G
chr3:167556693	['C', 'T']	98663	54279.4558525308	-2497.966769737922	0.0095312109166317	0.0047972849481851	1.9867927420566296	0.0469481	0.0469481	chr3	167556693	1.328381979036051	chr3:167556693:C:T
chr3:167556801	['C', 'T']	98663	54385.35627731529	-2481.57893827655	0.0094718757748973	0.0047945181393884	1.975563654057933	0.048207	0.048207	chr3	167556801	1.316889894527886	chr3:167556801:C:T
chr3:167557331	['T', 'C']	98663	54547.292970967486	-2489.978334433281	0.0094220480120042	0.0047892014668655	1.9673526113260045	0.0491454	0.0491454	chr3	167557331	1.3085171258096393	chr3:167557331:T:C
chr3:167557987	['G', 'A']	98663	27739.092648907263	-913.9046166487054	-0.0064625164855627	0.0061098691036956	-1.0577176656131295	0.290187	0.290187	chr3	167557987	0.5373220472901704	chr3:167557987:G:A
chr3:167561016	['T', 'TAAC']	98663	65820.00950913406	-2182.9353416057347	-0.0029928775352137	0.0044958168750476	-0.6657027228632313	0.505603	0.505603	chr3	167561016	0.2961903578277672	chr3:167561016:T:TAAC
chr3:167561073	['T', 'C']	98663	65816.33915194272	-2185.2523116999487	-0.0030106153861611	0.0044954652730903	-0.6697005100189741	0.50305	0.50305	chr3	167561073	0.2983888466639413	chr3:167561073:T:C
chr3:167561248	['G', 'A']	98663	9552.387273335427	-418.1860129697344	-0.001163207355236	0.0099351273176738	-0.1170802666179028	0.906797	0.906797	chr3	167561248	0.0424899253404043	chr3:167561248:G:A
chr3:167561862	['A', 'G']	98663	59880.56608440883	-2569.731493951466	-0.0025030181682078	0.0046253937267551	-0.541147049542923	0.588407	0.588407	chr3	167561862	0.2303221693175697	chr3:167561862:A:G
chr3:167562888	['T', 'G']	98663	6152.062354300541	408.9938478812416	-0.0101708985388565	0.0127010050315442	-0.8007947806961828	0.423252	0.423252	chr3	167562888	0.3734009810349477	chr3:167562888:T:G
chr3:167562913	['A', 'T']	98663	26658.701995884563	-1518.1165831995038	-0.0013882224284583	0.0062463491658947	-0.2222454095326696	0.824123	0.824123	chr3	167562913	0.0840079652024562	chr3:167562913:A:T
chr3:167563267	['G', 'T']	98663	22352.69460397345	233.7729226072211	0.0046142879569079	0.0068291474107281	0.6756755535338459	0.499248	0.499248	chr3	167563267	0.3016836662483536	chr3:167563267:G:T
chr3:167563967	['G', 'T']	98663	6839.554579088743	517.2143030379148	-0.0029692535373483	0.0120362702997005	-0.2466921615595639	0.805147	0.805147	chr3	167563967	0.0941248209233587	chr3:167563967:G:T
chr3:167563974	['C', 'T']	98663	59553.6396727892	-2576.5871875627176	-0.0024039037968038	0.0046313450521478	-0.5190508955252798	0.603726	0.603726	chr3	167563974	0.2191601204635995	chr3:167563974:C:T
chr3:167564420	['G', 'C']	98663	59623.27331062585	-2564.154256943214	-0.002138988270464	0.0046305616878127	-0.4619284688710065	0.644134	0.644134	chr3	167564420	0.1910237764182654	chr3:167564420:G:C
chr3:167566054	['A', 'G']	98663	59501.267667602704	-2536.576613709611	-0.0021889985898809	0.004632503505441	-0.4725303687973342	0.636549	0.636549	chr3	167566054	0.1961681597863913	chr3:167566054:A:G
chr3:167566116	['A', 'G']	98663	70397.40541198183	-2121.6524938347766	-0.0001724190845768	0.0044204501714541	-0.0390048700673662	0.968887	0.968887	chr3	167566116	0.013726871182605	chr3:167566116:A:G
chr3:167566778	['G', 'C']	98663	5394.218692668686	338.971217015481	-0.0076378754187394	0.0134783444901244	-0.5666775637271877	0.570935	0.570935	chr3	167566778	0.2434133326441399	chr3:167566778:G:C
chr3:167566888	['G', 'A']	98663	5391.491809759359	340.53631878677174	-0.0073969611533563	0.0134822983511232	-0.5486424466151993	0.583252	0.583252	chr3	167566888	0.2341437633143647	chr3:167566888:G:A
chr3:167567058	['T', 'C']	98663	42066.96918367138	-2153.661938125461	0.0015989548550227	0.0052271894431673	0.3058918894001093	0.759688	0.759688	chr3	167567058	0.1193647336390785	chr3:167567058:T:C
chr3:167567128	['G', 'T']	98663	5390.218530493923	340.21601433645293	-0.0073539670689272	0.013483953463802	-0.545386565495725	0.585489	0.585489	chr3	167567128	0.2324812599155759	chr3:167567128:G:T
chr3:167568113	['C', 'G']	98663	48708.87524856944	-1681.9868947983373	0.0002482227239035	0.0049367933176225	0.0502801531142641	0.959899	0.959899	chr3	167568113	0.017774460762775	chr3:167568113:C:G
chr3:167568511	['G', 'A']	98663	9665.273512417638	-407.7474864278967	-0.0007793674784849	0.0098755873305861	-0.0789185951574874	0.937098	0.937098	chr3	167568511	0.0282149890122426	chr3:167568511:G:A
chr3:167568606	['T', 'A']	98663	9646.97777056957	-410.03283267162703	-0.0004299366379842	0.0098853801864666	-0.0434921702427614	0.965309	0.965309	chr3	167568606	0.0153336446727173	chr3:167568606:T:A
chr3:167569373	['T', 'C']	98663	5795.176211230489	383.0153090428939	-0.009048870591048	0.0129839582417288	-0.6969269634560329	0.48585	0.48585	chr3	167569373	0.3134977929341418	chr3:167569373:T:C
chr3:167569658	['C', 'A']	98663	53450.72887073523	-2439.1416968517333	0.0038361932212703	0.0048259940829069	0.7949021808496786	0.426672	0.426672	chr3	167569658	0.3699058564246992	chr3:167569658:C:A
chr3:167569716	['C', 'T']	98663	2711.769584832972	184.25658442182225	-0.0099489386417394	0.0185064722769425	-0.5375923889143879	0.59086	0.59086	chr3	167569716	0.2285154098634197	chr3:167569716:C:T
chr3:167569890	['C', 'A']	98663	61790.77818554151	-1866.5131070901368	0.0018356247810231	0.0045786030795554	0.4009137173780442	0.688485	0.688485	chr3	167569890	0.1621055172635465	chr3:167569890:C:A
chr3:167570334	['G', 'C']	98663	5431.220192785249	321.12498532864964	-0.0086464140150325	0.013416998174123	-0.6444372953488671	0.519293	0.519293	chr3	167570334	0.2845875315968617	chr3:167570334:G:C
chr3:167570834	['G', 'A']	98663	2042.144887285112	81.63765224700872	-0.0105767234245704	0.0213099264569243	-0.4963284808115198	0.619664	0.619664	chr3	167570834	0.2078437338898461	chr3:167570834:G:A
chr3:167570863	['A', 'C']	98663	66491.543848977	-1915.6666896129432	0.00466217815037	0.0044886255758875	1.0386649702783783	0.298963	0.298963	chr3	167570863	0.5243825571275497	chr3:167570863:A:C
chr3:167570893	['G', 'A']	98663	3075.405220476432	241.05300349213184	0.0016380486473199	0.0174163702067848	0.0940522409590173	0.925068	0.925068	chr3	167570893	0.0338263419211607	chr3:167570893:G:A
chr3:167571604	['A', 'G']	98663	9742.307001795343	-350.7967413583482	0.0053699230324353	0.0098368165290229	0.5459004970349594	0.585136	0.585136	chr3	167571604	0.2327431814647631	chr3:167571604:A:G
chr3:167571845	['C', 'T']	98663	2965.5629899301293	251.44275779762208	0.0014365883831341	0.0177636065761772	0.0808725625043234	0.935543	0.935543	chr3	167571845	0.0289362463964168	chr3:167571845:C:T
chr3:167572061	['C', 'T']	98663	2961.2701258945413	250.26165060088508	0.0013785537726647	0.0177718397932535	0.0775695588471385	0.938171	0.938171	chr3	167572061	0.0277179957489429	chr3:167572061:C:T
chr3:167572350	['T', 'C']	98663	9754.296594364483	-345.925492363814	0.0055981852010729	0.0098262672264681	0.5697163604500471	0.568871	0.568871	chr3	167572350	0.2449862052039159	chr3:167572350:T:C
chr3:167572479	['G', 'A']	98663	2972.090370971012	245.0782646655211	-0.0007723507578405	0.0177411600483654	-0.0435343999904745	0.965276	0.965276	chr3	167572479	0.0153484916935987	chr3:167572479:G:A
chr3:167573010	['T', 'C']	98663	43238.32660881553	-2148.705375017279	0.0033032375576071	0.0051764058447733	0.6381334185653912	0.523388	0.523388	chr3	167573010	0.2811762388866732	chr3:167573010:T:C
chr3:167573538	['A', 'G']	98663	5845.414723889068	353.6883180753126	-0.010135232038176	0.0130278528557067	-0.7779664193655988	0.436591	0.436591	chr3	167573538	0.3599252211935855	chr3:167573538:A:G
chr3:167573842	['A', 'G']	98663	68074.17926622803	-1658.5477711923563	0.0051983161416317	0.0044762091485675	1.1613211020971488	0.245514	0.245514	chr3	167573842	0.6099237379630524	chr3:167573842:A:G
chr3:167574948	['A', 'G']	98663	5482.333397528813	316.8392568038228	-0.016640669200099	0.0133603297176653	-1.2455283328896014	0.212941	0.212941	chr3	167574948	0.6717407107578115	chr3:167574948:A:G
chr3:167574991	['C', 'T']	98663	31135.10241256969	-293.25114350950173	0.0078828081678218	0.0058499129066367	1.347508637073682	0.17782	0.17782	chr3	167574991	0.7500193940904707	chr3:167574991:C:T
chr3:167575233	['C', 'T']	98663	5715.5793032142965	-130.39811483261414	-0.0001258874900044	0.0126614041994963	-0.0099426167920221	0.992067	0.992067	chr3	167575233	0.0034589964469335	chr3:167575233:C:T
chr3:167575299	['C', 'T']	98663	3861.273951913721	290.2394314102345	0.0001209596719857	0.0158900187565768	0.0076123051733782	0.993926	0.993926	chr3	167575299	0.0026459485885983	chr3:167575299:C:T
chr3:167577710	['A', 'T']	98663	49945.11194688024	-774.5036840594149	0.0162973019734766	0.0049089688900436	3.319903291000852	0.000900813	0.000900813	chr3	167577710	3.0453653549666124	chr3:167577710:A:T
chr3:167579399	['T', 'A']	98663	50894.83274872774	-689.0615019071628	0.0157761102143819	0.0048837053287557	3.230356696889693	0.00123676	0.00123676	chr3	167579399	2.9077145693993898	chr3:167579399:T:A
chr3:167583042	['A', 'G']	98663	50732.62484916701	-834.0686632122885	0.0169198535798993	0.0048952604594909	3.4563745320425707	0.000547724	0.000547724	chr3	167583042	3.261438228873652	chr3:167583042:A:G
chr3:167583843	['G', 'C']	98663	10255.559180115157	-513.817467082513	0.0106166282526179	0.0096263418811701	1.102872553631706	0.270085	0.270085	chr3	167583843	0.56849953502071	chr3:167583843:G:C
chr3:167585363	['C', 'A']	98663	151820.94332657213	-4596.581694427992	-0.0115326317366302	0.0051228418418906	-2.2512176039332887	0.024374	0.024374	chr3	167585363	1.6130731932044309	chr3:167585363:C:A
chr3:167585697	['G', 'A']	98663	140774.3777906199	-5102.044457011869	-0.0120963136007411	0.004731624725714	-2.5564820335399245	0.0105751	0.0105751	chr3	167585697	1.975715517168726	chr3:167585697:G:A
chr3:167586259	['A', 'AG']	98663	54087.31944528923	-709.3866364054928	0.0171680256540708	0.0047920517585422	3.582604387247555	0.000340349	0.000340349	chr3	167586259	3.4680755210844154	chr3:167586259:A:AG
chr3:167586401	['G', 'A']	98663	92496.87505702264	-2433.429206703562	0.0145315500600615	0.0042762548135202	3.398195545811986	0.000678587	0.000678587	chr3	167586401	3.1683944645882547	chr3:167586401:G:A
chr3:167586737	['A', 'T']	98663	4259.302191453129	307.95870184905283	-0.0116769477328997	0.0150752728519943	-0.7745762114915882	0.438592	0.438592	chr3	167586737	0.3579392941987181	chr3:167586737:A:T
chr3:167588688	['A', 'G']	98663	47232.265955074414	-1086.1292958442425	0.0176265018911328	0.0050168254599091	3.51347720425816	0.00044248	0.00044248	chr3	167588688	3.354106354538891	chr3:167588688:A:G
chr3:167589781	['T', 'A']	98663	50168.71213933778	-764.2877521900552	0.017210091418664	0.0049013426461056	3.51130142519992	0.000446117	0.000446117	chr3	167589781	3.350551226958966	chr3:167589781:T:A
chr3:167590059	['A', 'G']	98663	92352.2090333046	-2437.145817842976	0.0142943190146412	0.0042766767846697	3.3423893678103007	0.000830913	0.000830913	chr3	167590059	3.080444446249471	chr3:167590059:A:G
chr3:167592463	['T', 'C']	98663	9316.503136419014	-536.7810727973462	-0.0141285434400281	0.010043788872158	-1.4066945870589973	0.159521	0.159521	chr3	167592463	0.7971821365329169	chr3:167592463:T:C
chr3:167593265	['G', 'T']	98663	4975.91647148289	348.26472744800486	-0.0145415219069045	0.0140449247778135	-1.035357763530032	0.300504	0.300504	chr3	167593265	0.5221497427415551	chr3:167593265:G:T
chr3:167598093	['A', 'T']	98663	50529.36422901057	-722.4857891917436	0.017174427846851	0.0048895247897055	3.5124942781781345	0.00044412	0.00044412	chr3	167598093	3.3524996688572632	chr3:167598093:A:T
chr3:167598384	['C', 'T']	98663	50403.66300381153	-717.5124995168246	0.0170496772675869	0.0048930080207957	3.4844981236744537	0.000493275	0.000493275	chr3	167598384	3.3069108947490435	chr3:167598384:C:T
chr3:167601085	['T', 'A']	98663	42585.358985796665	-1405.7672490846753	0.0210920412933961	0.00523909045655	4.025897523305095	5.68008e-05	5.68008e-05	chr3	167601085	4.245645547508368	chr3:167601085:T:A
chr3:167601960	['C', 'G']	98663	11983.728767345452	-502.5260176130656	-0.0069301421906588	0.0088849587424751	-0.7799858605452855	0.435401	0.435401	chr3	167601960	0.361110577835156	chr3:167601960:C:G
chr3:167608531	['G', 'A']	98663	5562.409446663556	425.3940302288239	-0.0055095765001879	0.0133627953711336	-0.4123071817809765	0.680115	0.680115	chr3	167608531	0.1674176466427336	chr3:167608531:G:A
chr3:167613766	['G', 'A']	98663	47850.189252502285	-1075.3885870782678	0.0179045543943474	0.0049924812264295	3.5863038001151057	0.00033556	0.00033556	chr3	167613766	3.474229814275475	chr3:167613766:G:A
chr3:167616437	['G', 'T']	98663	46120.68641902714	-831.7231060671066	0.0204323199847191	0.0050526865319094	4.04385268226755	5.26199e-05	5.26199e-05	chr3	167616437	4.278849981592191	chr3:167616437:G:T
chr3:167617833	['T', 'C']	98663	47673.76477207069	-928.2859071978078	0.0191267388923835	0.004994145966508	3.829831771168093	0.00012831	0.00012831	chr3	167617833	3.8917394950235273	chr3:167617833:T:C
chr3:167618104	['A', 'AC']	98663	47605.1675520052	-917.827415854161	0.0189866943835402	0.004994591835984	3.801450650431296	0.000143938	0.000143938	chr3	167618104	3.841824536072579	chr3:167618104:A:AC
chr3:167618766	['T', 'C']	98663	47530.11658319984	-908.7838649864528	0.0194954950454033	0.004998061274409	3.900611452129165	9.60136e-05	9.60136e-05	chr3	167618766	4.017667246266441	chr3:167618766:T:C
chr3:167619982	['G', 'A']	98663	47531.67910523429	-922.732101880056	0.0190593261867449	0.0049994328258012	3.812297684725934	0.000137765	0.000137765	chr3	167619982	3.8608611034557248	chr3:167619982:G:A
chr3:167622123	['A', 'G']	98663	47560.85642896965	-909.149720263483	0.0194268640839083	0.004996784213963	3.8878733305355855	0.000101193	0.000101193	chr3	167622123	3.994849528667352	chr3:167622123:A:G
chr3:167622437	['A', 'T']	98663	47555.26596046629	-906.2700928941204	0.0195392767976266	0.0049974116100073	3.9098794180769816	9.24039e-05	9.24039e-05	chr3	167622437	4.0343096985554805	chr3:167622437:A:T
chr3:167622504	['T', 'C']	98663	47557.33816165588	-913.9216092656612	0.0193007190313074	0.0049972067389061	3.8623014895582046	0.000112395	0.000112395	chr3	167622504	3.9492530083462176	chr3:167622504:T:C
chr3:167622859	['A', 'G']	98663	24196.94298081115	-1348.6924775658176	0.0004831482869368	0.0064997955080894	0.0743328442157212	0.940746	0.940746	chr3	167622859	0.0265276196003072	chr3:167622859:A:G
chr3:167623628	['TA', 'T']	98663	161093.14665206638	-5250.220292975929	0.0155500454398947	0.0055226232484805	2.8156991234506035	0.00486809	0.00486809	chr3	167623628	2.3126414012427	chr3:167623628:TA:T
chr3:167626527	['A', 'T']	98663	48039.2511455334	-872.7746634372213	0.0189295435471394	0.0049798686960025	3.801213385873959	0.000144076	0.000144076	chr3	167626527	3.8414083573931466	chr3:167626527:A:T
chr3:167626875	['C', 'T']	98663	4115.041708053759	492.9982711358597	0.0024423608507305	0.0155936998716582	0.1566248466260119	0.875541	0.875541	chr3	167626875	0.0577235118799771	chr3:167626875:C:T
chr3:167628079	['A', 'T']	98663	47401.68704572871	-922.0611272512646	0.0191210401473738	0.005003942605815	3.821194936399402	0.000132888	0.000132888	chr3	167628079	3.8765142347764607	chr3:167628079:A:T
chr3:167629465	['T', 'A']	98663	3709.4887683730367	470.69476351806674	0.0061090219210296	0.0164205089070871	0.3720360894778976	0.709867	0.709867	chr3	167629465	0.1488230126566902	chr3:167629465:T:A
chr3:167630282	['A', 'G']	98663	48600.43331238469	-795.2305499675255	0.0189574918562973	0.0049477445765889	3.8315421426558367	0.000127421	0.000127421	chr3	167630282	3.894758990897536	chr3:167630282:A:G
chr3:167631050	['G', 'A']	98663	39582.80143968158	-1847.3370348744004	0.0005340499250178	0.0053088975458897	0.100595259260805	0.919872	0.919872	chr3	167631050	0.036272600438305	chr3:167631050:G:A
chr3:167631216	['C', 'T']	98663	48517.8845502742	-803.7671265299421	0.0188674044162344	0.004951478827221	3.8104584659656826	0.000138793	0.000138793	chr3	167631216	3.85763243689294	chr3:167631216:C:T
chr3:167632195	['T', 'C']	98663	48600.82226097182	-807.9103513458498	0.0190326393676457	0.0049494116482376	3.845434714330708	0.000120414	0.000120414	chr3	167632195	3.919323016655615	chr3:167632195:T:C
chr3:167632416	['C', 'T']	98663	48599.29962691109	-806.7315473061371	0.0191000981555516	0.0049494613767418	3.859025599291592	0.000113912	0.000113912	chr3	167632416	3.943430522986132	chr3:167632416:C:T
chr3:167633630	['T', 'C']	98663	91465.75988889569	-2268.8165618726825	0.0157535574245816	0.0042781821800557	3.682301678975345	0.000231261	0.000231261	chr3	167633630	3.635897600748135	chr3:167633630:T:C
chr3:167635423	['A', 'T']	98663	51196.49146871863	-521.4843029276107	0.019625969248134	0.0048695679599557	4.030330700695722	5.57402e-05	5.57402e-05	chr3	167635423	4.253831477338887	chr3:167635423:A:T
chr3:167635698	['C', 'T']	98663	47543.49257363007	-914.8193685537124	0.0196685524609548	0.0049994601704826	3.9341352446570457	8.35539e-05	8.35539e-05	chr3	167635698	4.078033273969875	chr3:167635698:C:T
chr3:167639895	['C', 'T']	98663	51186.37600235192	-512.4693834572294	0.0198473300364021	0.004869586478386	4.075773194396656	4.58976e-05	4.58976e-05	chr3	167639895	4.338210023264642	chr3:167639895:C:T
chr3:167644570	['A', 'G']	98663	51229.13470546485	-499.4729328449004	0.0200986135884603	0.0048688119546728	4.128032418498055	3.66181e-05	3.66181e-05	chr3	167644570	4.436304193647723	chr3:167644570:A:G
chr3:167645213	['A', 'T']	98663	49369.021296662526	-726.9987711323747	0.0201709560480923	0.0049248209813702	4.0957744706651535	4.21095e-05	4.21095e-05	chr3	167645213	4.375619915277197	chr3:167645213:A:T
chr3:167645424	['A', 'G']	98663	50248.899827621135	-634.0663639027584	0.020499554715403	0.0048926800581614	4.18984165563981	2.79392e-05	2.79392e-05	chr3	167645424	4.553786033460192	chr3:167645424:A:G
chr3:167646683	['A', 'G']	98663	49412.00979209536	-705.402198843319	0.0205048446431941	0.0049231007408658	4.165026417799398	3.11581e-05	3.11581e-05	chr3	167646683	4.506429033177713	chr3:167646683:A:G
chr3:167649986	['G', 'A']	98663	47575.16177365069	-900.61790716017	0.0200272672748033	0.0049980226667225	4.007038104918406	6.153e-05	6.153e-05	chr3	167649986	4.210913084911971	chr3:167649986:G:A
chr3:167650157	['G', 'A']	98663	47988.80947602105	-863.2563704814634	0.0196260135815543	0.0049828138708217	3.938741058838222	8.19666e-05	8.19666e-05	chr3	167650157	4.086363079209622	chr3:167650157:G:A
chr3:167651014	['A', 'C']	98663	50257.67835854185	-622.9717673017881	0.0206371807759169	0.0048913887985098	4.219084114148528	2.45516e-05	2.45516e-05	chr3	167651014	4.609920200138627	chr3:167651014:A:C
chr3:167651341	['A', 'G']	98663	50261.13191213293	-626.4250383852736	0.0205989685199355	0.0048911825359546	4.211449556117455	2.53962e-05	2.53962e-05	chr3	167651341	4.595231261430952	chr3:167651341:A:G
chr3:167654939	['C', 'T']	98663	50266.28423549928	-627.9953399332884	0.0205218589548572	0.0048915046759441	4.195408225976229	2.72618e-05	2.72618e-05	chr3	167654939	4.564445472629759	chr3:167654939:C:T
chr3:167655660	['A', 'G']	98663	47999.62202058092	-866.1452702037765	0.0195023955562229	0.0049821021260143	3.914491325737789	9.06558e-05	9.06558e-05	chr3	167655660	4.042604405275966	chr3:167655660:A:G
chr3:167655669	['A', 'G']	98663	49406.019637661295	-710.6808648731031	0.0203877624771129	0.0049229176985657	4.141398196247073	3.45482e-05	3.45482e-05	chr3	167655669	4.461574574930349	chr3:167655669:A:G
chr3:167655829	['C', 'T']	98663	7803.581865920543	-447.4697851158311	-0.0088728068876848	0.0109335403367857	-0.8115218505969587	0.417068	0.417068	chr3	167655829	0.37979313059664	chr3:167655829:C:T
chr3:167655853	['A', 'G']	98663	48096.29891387019	-858.0140866809556	0.0195634217357889	0.0049797593587972	3.928587774272258	8.55043e-05	8.55043e-05	chr3	167655853	4.068012044110259	chr3:167655853:A:G
chr3:167656070	['C', 'G']	98663	47968.88951396279	-854.3690512682408	0.0197152769594911	0.0049837207606529	3.9559353154666033	7.6289e-05	7.6289e-05	chr3	167656070	4.117538077820951	chr3:167656070:C:G
chr3:167656301	['T', 'C']	98663	91515.47868048094	-2233.2602756369747	0.0161511943720643	0.0042788050140418	3.7746974491851817	0.000160296	0.000160296	chr3	167656301	3.79507731482366	chr3:167656301:T:C
chr3:167658179	['T', 'C']	98663	91481.81645088356	-2224.9009729012287	0.0164183081606514	0.0042781105759103	3.837747498417084	0.000124245	0.000124245	chr3	167658179	3.905721079585393	chr3:167658179:T:C
chr3:167659856	['C', 'T']	98663	9139.463165683472	-629.830355608896	-0.0109239471644872	0.0100915310831056	-1.0824865993600437	0.279039	0.279039	chr3	167659856	0.5543350931382238	chr3:167659856:C:T
chr3:167660625	['G', 'A']	98663	3720.26394745378	486.5088916153313	0.0100305999832777	0.0163813916728673	0.6123167178702807	0.54033	0.54033	chr3	167660625	0.2673409190557341	chr3:167660625:G:A
chr3:167660918	['A', 'G']	98663	47575.30420062442	-907.8033781228088	0.0199884940056771	0.004996277668271	4.000677170649305	6.32075e-05	6.32075e-05	chr3	167660918	4.199231386664424	chr3:167660918:A:G
chr3:167661195	['T', 'C']	98663	3730.402858795002	480.2447176546314	0.0080355607156464	0.0163720135755575	0.4908107777068454	0.623561	0.623561	chr3	167661195	0.2051210551484496	chr3:167661195:T:C
chr3:167662736	['G', 'A']	98663	43421.122191808616	-1423.6395543310225	0.0208540216837847	0.0051994389467094	4.010821532385277	6.05524e-05	6.05524e-05	chr3	167662736	4.217868638877653	chr3:167662736:G:A
chr3:167663797	['A', 'G']	98663	3713.425009130384	475.4748534228759	0.0079046667058579	0.0164165837248683	0.4815049731622139	0.630159	0.630159	chr3	167663797	0.2005498567205771	chr3:167663797:A:G
chr3:167665389	['G', 'C']	98663	51274.75604662948	-504.3640648838589	0.0202692371627375	0.0048650642572181	4.166283545518416	3.09869e-05	3.09869e-05	chr3	167665389	4.5088218693959465	chr3:167665389:G:C
chr3:167665843	['G', 'A']	98663	51263.95048661805	-501.44044937816574	0.020364470292223	0.004866275008995	4.184816981074927	2.85643e-05	2.85643e-05	chr3	167665843	4.544176414343229	chr3:167665843:G:A
chr3:167667247	['G', 'A']	98663	9301.06174457136	-616.9346562046529	-0.0114669633130911	0.0104194823683595	-1.1005309964257408	0.271104	0.271104	chr3	167667247	0.5668640745806655	chr3:167667247:G:A
chr3:167667478	['T', 'C']	98663	46934.36829992799	-881.5081701046262	0.0200187623671474	0.005021869594495	3.98631664770662	6.71552e-05	6.71552e-05	chr3	167667478	4.172920353153576	chr3:167667478:T:C
chr3:167668214	['A', 'C']	98663	42739.728426730464	-1375.454314290735	0.0219035323100819	0.005233925266643	4.1849149909873615	2.85519e-05	2.85519e-05	chr3	167668214	4.544364986120071	chr3:167668214:A:C
chr3:167668325	['G', 'A']	98663	43675.78988307117	-1286.2843835445474	0.0207269074442	0.0051872464077855	3.995743755895429	6.45382e-05	6.45382e-05	chr3	167668325	4.190183151435503	chr3:167668325:G:A
chr3:167668439	['T', 'C']	98663	43670.852528816045	-1295.336589907511	0.0204843037555312	0.0051861785464418	3.949787607984512	7.82749e-05	7.82749e-05	chr3	167668439	4.106377478543061	chr3:167668439:T:C
chr3:167669740	['A', 'G']	98663	46886.12822358283	-937.5463194323708	0.0208416991271578	0.0050351924032028	4.139206103405389	3.48799e-05	3.48799e-05	chr3	167669740	4.457424768851582	chr3:167669740:A:G
chr3:167671132	['G', 'A']	98663	43769.65441772768	-1279.9078989177526	0.0209502918316828	0.0051806670223506	4.04393714965627	5.26009e-05	5.26009e-05	chr3	167671132	4.279006825015656	chr3:167671132:G:A
chr3:167672669	['G', 'A']	98663	43663.06368742271	-1300.0117101487297	0.0204059178970253	0.0051873143869596	3.933811674943686	8.36665e-05	8.36665e-05	chr3	167672669	4.077448398367936	chr3:167672669:G:A
chr3:167674062	['C', 'T']	98663	43797.65387929721	-1299.5229855754826	0.0202850216124622	0.0051794312590605	3.9164573478944966	8.99201e-05	8.99201e-05	chr3	167674062	4.046143218796544	chr3:167674062:C:T
chr3:167677700	['C', 'G']	98663	43801.53384236303	-1300.5438008727035	0.0202428533190498	0.0051802157162202	3.907724007644265	9.32318e-05	9.32318e-05	chr3	167677700	4.030435930897455	chr3:167677700:C:G
chr3:167680052	['A', 'G']	98663	45047.56580134409	-1160.6871161180663	0.0208056528170905	0.0051067956019061	4.074111133275931	4.62265e-05	4.62265e-05	chr3	167680052	4.335108987553247	chr3:167680052:A:G
chr3:167681209	['C', 'T']	98663	46837.545004815256	-942.4058119783076	0.0208007010162048	0.0050374896485241	4.129179902592751	3.64359e-05	3.64359e-05	chr3	167681209	4.438470498536435	chr3:167681209:C:T
chr3:167684656	['A', 'C']	98663	42764.40253854967	-1377.4986749125487	0.0217805611088477	0.005232424868864	4.162613253838519	3.14893e-05	3.14893e-05	chr3	167684656	4.501836993524025	chr3:167684656:A:C
chr3:167685485	['A', 'C']	98663	46833.411265463415	-941.842732485076	0.0207955966182445	0.0050383600153699	4.127453487802703	3.67104e-05	3.67104e-05	chr3	167685485	4.435210883356369	chr3:167685485:A:C
chr3:167686416	['C', 'T']	98663	38416.840615116365	-1381.408483891775	0.0182343313967142	0.0054343650135681	3.3553747956178857	0.000792874	0.000792874	chr3	167686416	3.1007958233412944	chr3:167686416:C:T
chr3:167689590	['C', 'CA']	98663	110916.3467879304	-3782.285334668437	0.0085668294996089	0.0042995196357588	1.9925085184770777	0.046318	0.046318	chr3	167689590	1.3342502016061009	chr3:167689590:C:CA
chr3:167690027	['T', 'C']	98663	43740.319966346	-1297.1279488188657	0.0204675169963916	0.0051832954396835	3.948745973399701	7.86162e-05	7.86162e-05	chr3	167690027	4.104487952107326	chr3:167690027:T:C
chr3:167690108	['C', 'A']	98663	43728.97788027777	-1298.103531985445	0.02041631963736	0.0051832391705115	3.938911357498661	8.19084e-05	8.19084e-05	chr3	167690108	4.086671557499898	chr3:167690108:C:A
chr3:167690615	['T', 'C']	98663	43352.712225038005	-1344.741867326628	0.0205082777319754	0.0052010133275966	3.943131163144351	8.04801e-05	8.04801e-05	chr3	167690615	4.0943114926581625	chr3:167690615:T:C
chr3:167691559	['G', 'A']	98663	43645.405001824736	-1295.6623362954704	0.0204350634861969	0.0051882365506712	3.9387301034978974	8.19703e-05	8.19703e-05	chr3	167691559	4.086343475452527	chr3:167691559:G:A
chr3:167693991	['C', 'T']	98663	43340.29973133269	-1345.7740830195269	0.0205251935726355	0.005201535687094	3.945987263638767	7.95268e-05	7.95268e-05	chr3	167693991	4.099486492340429	chr3:167693991:C:T
chr3:167695380	['T', 'C']	98663	44955.201591565725	-1161.5461419304356	0.0207478249915535	0.0051111955693441	4.059289986083564	4.92601e-05	4.92601e-05	chr3	167695380	4.307504710860616	chr3:167695380:T:C
chr3:167701388	['A', 'T']	98663	43342.58948990349	-1342.4502734626694	0.0206274374048478	0.0052014603461163	3.965701174718977	7.32321e-05	7.32321e-05	chr3	167701388	4.13529851187796	chr3:167701388:A:T
chr3:167701505	['T', 'C']	98663	15653.745245914935	-619.0409261945222	0.0164964845696367	0.0079256848341856	2.08139547745867	0.0374003	0.0374003	chr3	167701505	1.4271249141679148	chr3:167701505:T:C
chr3:167705225	['T', 'C']	98663	43178.60849401977	-1344.5640669258592	0.021157513299998	0.0052201842561668	4.053020403447174	5.05993e-05	5.05993e-05	chr3	167705225	4.295855491228188	chr3:167705225:T:C
chr3:167705456	['T', 'C']	98663	43382.35434491707	-1337.1059054231837	0.0207866290592417	0.0051996560104774	3.997693119959476	6.40093e-05	6.40093e-05	chr3	167705456	4.193756922183988	chr3:167705456:T:C
chr3:167706559	['A', 'ATG']	98663	46850.547376957766	-946.031274968119	0.020723819555787	0.0050375708545059	4.113851726224384	3.89427e-05	3.89427e-05	chr3	167706559	4.409573940991368	chr3:167706559:A:ATG
chr3:167707406	['C', 'T']	98663	43347.59025018249	-1339.0737695972211	0.0206625624007137	0.0052017826323687	3.972207964273288	7.126e-05	7.126e-05	chr3	167707406	4.147154181985004	chr3:167707406:C:T
chr3:167708212	['C', 'A']	98663	43356.72990295004	-1346.6564629821569	0.0204802877659979	0.0052019512575922	3.9370395360984887	8.25496e-05	8.25496e-05	chr3	167708212	4.083285026801111	chr3:167708212:C:A
chr3:167708872	['C', 'T']	98663	90720.58498676908	-2191.0791325048035	0.0167912174709377	0.0042839702363009	3.919545782240644	8.87758e-05	8.87758e-05	chr3	167708872	4.051705405379261	chr3:167708872:C:T
chr3:167709783	['C', 'T']	98663	45466.85409339409	-1368.1489020142883	0.021380797170163	0.005264977614153	4.060947403211794	4.89117e-05	4.89117e-05	chr3	167709783	4.310587242355804	chr3:167709783:C:T
chr3:167711614	['C', 'T']	98663	43785.20706609896	-1302.8120008111275	0.0202884439969607	0.0051804881639233	3.9163189558560303	8.99717e-05	8.99717e-05	chr3	167711614	4.045894073522765	chr3:167711614:C:T
chr3:167712333	['A', 'G']	98663	43394.87111985483	-1343.9593853307974	0.0205903982391991	0.0052005661263549	3.9592609225470574	7.52347e-05	7.52347e-05	chr3	167712333	4.1235818064473815	chr3:167712333:A:G
chr3:167712653	['G', 'A']	98663	45865.94624517148	-1075.0654194788208	0.021051693729125	0.0050715316639512	4.15095381909214	3.3137e-05	3.3137e-05	chr3	167712653	4.479686812223895	chr3:167712653:G:A
chr3:167713571	['A', 'T']	98663	42776.27254478542	-1374.6557018176322	0.0218289216228548	0.0052322036123526	4.172032137915866	3.02153e-05	3.02153e-05	chr3	167713571	4.519773089395079	chr3:167713571:A:T
chr3:167713728	['T', 'C']	98663	43640.731065175714	-1300.0125477762615	0.0203403080406132	0.0051881224058509	3.92055284155866	8.84057e-05	8.84057e-05	chr3	167713728	4.053519732738722	chr3:167713728:T:C
chr3:167716287	['A', 'G']	98663	43791.208465125696	-1280.325250144672	0.0210228391527028	0.0051798557565461	4.058576172924277	4.94108e-05	4.94108e-05	chr3	167716287	4.306178114481908	chr3:167716287:A:G
chr3:167717704	['A', 'G']	98663	46597.33490809922	-958.9826344799368	0.0214697542940098	0.0050455254087432	4.2552068525520514	2.09048e-05	2.09048e-05	chr3	167717704	4.679753983067495	chr3:167717704:A:G
chr3:167719080	['A', 'AC']	98663	45078.93967562089	-1154.962077491602	0.0208683361806466	0.005105938606331	4.087071504301159	4.37198e-05	4.37198e-05	chr3	167719080	4.359321833435397	chr3:167719080:A:AC
chr3:167719261	['A', 'C']	98663	43692.15653708098	-1294.6051751567609	0.0204536348313503	0.0051868576457083	3.943357660543025	8.04041e-05	8.04041e-05	chr3	167719261	4.094721804958311	chr3:167719261:A:C
chr3:167720966	['C', 'CAG']	98663	45099.34183259664	-1153.058523032243	0.0209828805711139	0.0051052651182798	4.110047193432285	3.95898e-05	3.95898e-05	chr3	167720966	4.4024166922138415	chr3:167720966:C:CAG
chr3:167721480	['C', 'T']	98663	42778.636583882406	-1373.1766479922806	0.0218669322410393	0.0052319121404769	4.179529711874345	2.92364e-05	2.92364e-05	chr3	167721480	4.534076104914881	chr3:167721480:C:T
chr3:167722418	['T', 'G']	98663	43685.084330998405	-1301.5842105923566	0.0204217869808519	0.0051863233187141	3.9376231919754185	8.23492e-05	8.23492e-05	chr3	167722418	4.084340615526081	chr3:167722418:T:G
chr3:167725368	['T', 'C']	98663	46841.923477785946	-1219.834312406803	0.0211111559192428	0.0051672701435645	4.085552977239829	4.40067e-05	4.40067e-05	chr3	167725368	4.356481197343092	chr3:167725368:T:C
chr3:167731581	['C', 'T']	98663	46821.6438585287	-944.8314291265544	0.0207034086726211	0.005038560018392	4.108993164127921	3.97708e-05	3.97708e-05	chr3	167731581	4.400435672979543	chr3:167731581:C:T
chr3:167732522	['C', 'T']	98663	45015.75638140422	-1154.2772814728207	0.0209227861812195	0.0051087073837751	4.09551469862385	4.21567e-05	4.21567e-05	chr3	167732522	4.375133392764265	chr3:167732522:C:T
chr3:167732563	['TA', 'T']	98663	43674.85333982137	-1294.1615807170413	0.0204760153993897	0.0051867508337253	3.947753816560936	7.89425e-05	7.89425e-05	chr3	167732563	4.102689124215996	chr3:167732563:TA:T
chr3:167732781	['G', 'C']	98663	42742.66437557659	-1374.99675664785	0.0219329131855819	0.0052342266101167	4.190287280109335	2.78844e-05	2.78844e-05	chr3	167732781	4.554638695963261	chr3:167732781:G:C
chr3:167733329	['A', 'G']	98663	43684.95477310514	-1283.7042134129076	0.0208470960665151	0.0051868891062846	4.019190624541349	5.84417e-05	5.84417e-05	chr3	167733329	4.233277159440667	chr3:167733329:A:G
chr3:167733442	['C', 'T']	98663	46831.96798523957	-945.3666091099544	0.020782515390543	0.0050385947937396	4.124664959437717	3.71579e-05	3.71579e-05	chr3	167733442	4.42994883838623	chr3:167733442:C:T
chr3:167734716	['A', 'G']	98663	47300.47941456691	-1153.2130632763478	0.0204409635452444	0.005015178006	4.075820144527135	4.58883e-05	4.58883e-05	chr3	167734716	4.338298031089276	chr3:167734716:A:G
chr3:167735483	['G', 'A']	98663	43756.10443358741	-1396.471784380945	0.0201535128696481	0.0051835274636679	3.887991914947297	0.000101143	0.000101143	chr3	167735483	3.995064168914636	chr3:167735483:G:A
chr3:167735915	['G', 'A']	98663	37904.53109097175	-1454.8181433409222	0.0189994400595053	0.0054695482380306	3.473676295127824	0.0005136	0.0005136	chr3	167735915	3.289374984939203	chr3:167735915:G:A
chr3:167736181	['A', 'G']	98663	87137.66369635964	-2700.626494789898	0.0156233509056374	0.0043282046418809	3.6096608636434415	0.000306749	0.000306749	chr3	167736181	3.5132168443961977	chr3:167736181:A:G
chr3:167736214	['T', 'G']	98663	42953.70715610839	-1348.5736367188877	0.0023793882146028	0.0051466836082941	0.4623148411082309	0.643857	0.643857	chr3	167736214	0.1912105783032815	chr3:167736214:T:G
chr3:167736338	['G', 'A']	98663	87125.66126334357	-2702.0266419191275	0.0156651355810353	0.0043281019123119	3.619400813200197	0.000295434	0.000295434	chr3	167736338	3.5295395253995623	chr3:167736338:G:A
chr3:167737217	['T', 'A']	98663	87139.96341129595	-2702.201862487564	0.0156569810023502	0.0043283083360552	3.617344187780252	0.00029779	0.00029779	chr3	167737217	3.5260898902565687	chr3:167737217:T:A
chr3:167740516	['T', 'C']	98663	87148.06632203131	-2707.537874933741	0.0155443997327501	0.0043281710190897	3.5914476725135107	0.000329006	0.000329006	chr3	167740516	3.4827961818581383	chr3:167740516:T:C
chr3:167742595	['G', 'A']	98663	87088.36323911107	-2701.1334506789285	0.015620951740397	0.0043284076265712	3.608937301677206	0.000307606	0.000307606	chr3	167742595	3.512005197669443	chr3:167742595:G:A
chr3:167743254	['T', 'C']	98663	86468.92142350203	-2757.9133059670803	0.0159125848529041	0.004332520148922	3.672824200682198	0.000240011	0.000240011	chr3	167743254	3.619768853580786	chr3:167743254:T:C
chr3:167745080	['T', 'G']	98663	42956.8135512261	-1360.8743970259568	0.0020974825664115	0.0051544550770918	0.4069261512693138	0.684063	0.684063	chr3	167745080	0.1649038993143694	chr3:167745080:T:G
chr3:167746030	['T', 'C']	98663	87137.5468563087	-2705.679919748464	0.015542258723243	0.0043281590327331	3.5909629488426007	0.000329618	0.000329618	chr3	167746030	3.481989080084072	chr3:167746030:T:C
chr3:167746724	['G', 'A']	98663	39704.82914516832	-1760.4667344685129	-0.0007339393112734	0.0052996869640882	-0.1384872948622845	0.889856	0.889856	chr3	167746724	0.0506802669115215	chr3:167746724:G:A
chr3:167747119	['G', 'A']	98663	44604.97303653246	-1307.8709738087211	0.0210843354630497	0.0051280281643051	4.111587297786784	3.93266e-05	3.93266e-05	chr3	167747119	4.405313599104282	chr3:167747119:G:A
chr3:167747523	['G', 'A']	98663	87304.97081964553	-2726.306412569359	0.0162783443342242	0.0043294560681894	3.7599051885128767	0.000170076	0.000170076	chr3	167747523	3.769356966828044	chr3:167747523:G:A
chr3:167747579	['A', 'G']	98663	2365.887240687042	327.1128084171921	0.0201718262385597	0.0200757673904831	1.0047848157536523	0.315003	0.315003	chr3	167747579	0.5016853100921723	chr3:167747579:A:G
chr3:167747623	['G', 'A']	98663	43570.29928738685	-1447.327126856097	0.0211134948802357	0.0051956114482064	4.063717060197876	4.83347e-05	4.83347e-05	chr3	167747623	4.315740972607431	chr3:167747623:G:A
chr3:167748198	['A', 'G']	98663	2334.544221411192	298.4677802962952	0.0404373777091906	0.020907701130374	1.9340900970908024	0.0531049	0.0531049	chr3	167748198	1.2748654046288732	chr3:167748198:A:G
chr3:167748726	['A', 'C']	98663	87410.56864257157	-2723.484965720868	0.0162237163322231	0.0043321995252688	3.744914387620738	0.000180558	0.000180558	chr3	167748726	3.7433832644850926	chr3:167748726:A:C
chr3:167750713	['G', 'A']	98663	39875.679047889374	-1782.7748419159298	-0.0005508178312697	0.0052912617692225	-0.1040995239497911	0.917091	0.917091	chr3	167750713	0.037587568542599	chr3:167750713:G:A
chr3:167750849	['T', 'C']	98663	2334.094628974549	298.1611637623422	0.0402403345627993	0.0209118793731784	1.9242811152789792	0.0543222	0.0543222	chr3	167750849	1.2650226498374122	chr3:167750849:T:C
chr3:167752167	['A', 'G']	98663	44035.81916241725	-1286.6904061223008	0.0016631703839311	0.0051087124430478	0.3255556859917659	0.744761	0.744761	chr3	167752167	0.1279830736060087	chr3:167752167:A:G
chr3:167752175	['T', 'C']	98663	39949.09809109618	-1773.856967881793	-0.0003553782669724	0.0052882004073791	-0.0672021178464734	0.946421	0.946421	chr3	167752175	0.0239156317751641	chr3:167752175:T:C
chr3:167753757	['G', 'A']	98663	49471.52696565428	-590.9004605121462	0.021426130118149	0.0049268562643848	4.348844165199977	1.36994e-05	1.36994e-05	chr3	167753757	4.863298453456394	chr3:167753757:G:A
chr3:167754997	['C', 'G']	98663	13136.198278833092	111.6254168930115	0.017930558763752	0.0085496481842743	2.0972276726815773	0.035976	0.035976	chr3	167754997	1.4439871254401144	chr3:167754997:C:G
chr3:167755474	['C', 'G']	98663	36324.363320255885	-1009.870320697416	0.0185530720109029	0.0055274460504776	3.356536064119471	0.000789552	0.000789552	chr3	167755474	3.1026192620212694	chr3:167755474:C:G
chr3:167757128	['A', 'G']	98663	37889.9126058087	-838.279893336793	0.0188966263020874	0.0054272533998664	3.481802840190262	0.000498266	0.000498266	chr3	167757128	3.302538746616149	chr3:167757128:A:G
chr3:167760539	['G', 'A']	98663	53383.99905197525	-546.0875093917016	0.0210055872888993	0.0048604666703213	4.321722318797547	1.54967e-05	1.54967e-05	chr3	167760539	4.809760774370056	chr3:167760539:G:A
chr3:167762199	['G', 'A']	98663	52506.02961543529	-513.3233790816226	0.0207040121249614	0.0048338588437666	4.283123027404846	1.84462e-05	1.84462e-05	chr3	167762199	4.734093086903627	chr3:167762199:G:A
chr3:167762873	['G', 'A']	98663	36375.42919133749	-1013.6713463915868	0.0183911834107594	0.0055246332294952	3.3289419671465814	0.000872085	0.000872085	chr3	167762873	3.059441183379481	chr3:167762873:G:A
chr3:167762876	['A', 'G']	98663	36294.18584654076	-1043.2671182192742	0.0179250259389626	0.0055307990570808	3.2409468783744613	0.00119173	0.00119173	chr3	167762876	2.9238221278108405	chr3:167762876:A:G
chr3:167765000	['G', 'A']	98663	54925.0102378008	-2025.4926438549733	0.0111841619196639	0.0047827508461512	2.3384370792938007	0.0193666	0.0193666	chr3	167765000	1.7129466173215155	chr3:167765000:G:A
chr3:167765428	['C', 'A']	98663	12906.915727375932	119.99398364953518	0.0183401177202667	0.008625758915297	2.126203375304407	0.0334888	0.0334888	chr3	167765428	1.4751004142014108	chr3:167765428:C:A
chr3:167765665	['A', 'G']	98663	12153.739106196215	33.18553248939184	0.0180077425913681	0.0088646252403141	2.031416117792916	0.0422155	0.0422155	chr3	167765665	1.3745280625803853	chr3:167765665:A:G
chr3:167765666	['A', 'G']	98663	75466.53294675803	-1770.0576330124377	0.0156311071898384	0.004383502493519	3.565894444670392	0.000362789	0.000362789	chr3	167765666	3.4403458895053403	chr3:167765666:A:G
chr3:167768232	['A', 'G']	98663	56218.82632496655	-1836.431746231384	0.01291684995075	0.0047354718122952	2.727679619423024	0.00637928	0.00637928	chr3	167768232	2.195228335334067	chr3:167768232:A:G
chr3:167768320	['T', 'G']	98663	12907.4390585087	119.03030237802966	0.0182578086787188	0.0086257983183211	2.116651468646011	0.0342919	0.0342919	chr3	167768320	1.4648084514072044	chr3:167768320:T:G
chr3:167768518	['A', 'T']	98663	56214.40690319311	-1831.891303011604	0.0130333600481892	0.0047357079159953	2.7521460950257515	0.00592169	0.00592169	chr3	167768518	2.2275543316331934	chr3:167768518:A:T
chr3:167769515	['A', 'T']	98663	75440.52662049947	-1776.962363567696	0.0155927445697447	0.0043845333087727	3.5563065602777444	0.000376281	0.000376281	chr3	167769515	3.424487710469616	chr3:167769515:A:T
chr3:167769830	['G', 'A']	98663	18861.455243719345	26.55661381398017	0.0133499063387886	0.007255982551337	1.8398481865600207	0.0657935	0.0657935	chr3	167769830	1.1818170099357588	chr3:167769830:G:A
chr3:167770273	['G', 'A']	98663	18863.88683539419	22.92938278958078	0.0132105065230716	0.007260339835004	1.8195438262242567	0.0688315	0.0688315	chr3	167770273	1.162212766046665	chr3:167770273:G:A
chr3:167770656	['A', 'G']	98663	18768.56549640608	33.15927973873952	0.014728493148762	0.0072649515491176	2.0273353578732185	0.0426308	0.0426308	chr3	167770656	1.3702765174038751	chr3:167770656:A:G
chr3:167770835	['A', 'G']	98663	18770.805034315665	25.46818014154403	0.0142039940126959	0.0072646116150514	1.955231024775899	0.0505586	0.0505586	chr3	167770835	1.2962049604513974	chr3:167770835:A:G
chr3:167770902	['A', 'G']	98663	18759.28161904086	21.28925479973318	0.0140601484242764	0.007265605939826	1.935165289822072	0.0529729	0.0529729	chr3	167770902	1.2759462509737376	chr3:167770902:A:G
chr3:167771092	['C', 'A']	98663	18759.563306602875	30.291283021651896	0.0146298347222165	0.0072662254202759	2.01340226541732	0.044075	0.044075	chr3	167771092	1.3558076790286404	chr3:167771092:C:A
chr3:167771418	['C', 'T']	98663	18774.66407160741	29.638781464568684	0.0145426967346423	0.0072629500392568	2.00231264927308	0.0452538	0.0452538	chr3	167771418	1.3443449468512654	chr3:167771418:C:T
chr3:167771440	['T', 'G']	98663	18219.292632987348	-32.540170035097674	0.0150031865615837	0.0073559502674398	2.0395986944057305	0.041393	0.041393	chr3	167771440	1.383073096521911	chr3:167771440:T:G
chr3:167771472	['A', 'G']	98663	54928.90772147151	-2026.779050154708	0.0112693790346714	0.00478384083192	2.355717807222348	0.0184889	0.0184889	chr3	167771472	1.733088926490418	chr3:167771472:A:G
chr3:167772057	['T', 'A']	98663	18765.711800839297	28.592821143967	0.0144205525374994	0.0072648392672819	1.9849788834894333	0.0471496	0.0471496	chr3	167772057	1.326521987306921	chr3:167772057:T:A
chr3:167772187	['G', 'A']	98663	18767.14128749101	29.874147771081315	0.014525841157781	0.0072645545850847	1.999550142771983	0.0455516	0.0455516	chr3	167772187	1.3414963638289144	chr3:167772187:G:A
chr3:167772697	['A', 'G']	98663	18214.52284835756	-32.09276767073497	0.0150485282769537	0.0073604126069253	2.044522376747559	0.0409046	0.0409046	chr3	167772697	1.3882278498830736	chr3:167772697:A:G
chr3:167772714	['C', 'T']	98663	18768.16384427288	30.75259622028354	0.0145411382584964	0.0072678520817205	2.000747689275217	0.0454223	0.0454223	chr3	167772714	1.3427308786583705	chr3:167772714:C:T
chr3:167773112	['A', 'G']	98663	18770.26847080783	25.95764927216605	0.0142742595601155	0.0072663552223235	1.964431840087089	0.0494828	0.0494828	chr3	167773112	1.3055457336560108	chr3:167773112:A:G
chr3:167773914	['C', 'T']	98663	18762.85256670181	28.208520436649888	0.0144748152485164	0.0072663193712656	1.9920422581144124	0.0463692	0.0463692	chr3	167773914	1.3337703968491303	chr3:167773914:C:T
chr3:167774344	['T', 'C']	98663	75450.58879764799	-1779.8867119610486	0.0155097642007983	0.0043840202057272	3.5377948715967853	0.000403669	0.000403669	chr3	167774344	3.393974601211138	chr3:167774344:T:C
chr3:167774906	['C', 'A']	98663	18758.99277184161	29.945799776532585	0.0145453469904117	0.0072666911655802	2.0016465071899456	0.0453255	0.0453255	chr3	167774906	1.3436573963655318	chr3:167774906:C:A
chr3:167774960	['G', 'T']	98663	75446.35249749082	-1776.449377244091	0.0155614864367762	0.0043841230090209	3.549509538112042	0.000386129	0.000386129	chr3	167774960	3.413267579709775	chr3:167774960:G:T
chr3:167775163	['T', 'TA']	98663	75442.05646641315	-1781.3819336712993	0.0154459857750056	0.0043841886657832	3.52311156122341	0.000426705	0.000426705	chr3	167775163	3.369872268179621	chr3:167775163:T:TA
chr3:167775212	['A', 'G']	98663	53760.86158324368	-2252.155613637225	0.0107664028077868	0.0048385470395149	2.225131371021261	0.0260747	0.0260747	chr3	167775212	1.5837806796068612	chr3:167775212:A:G
chr3:167775513	['G', 'C']	98663	18761.753999472818	24.714245826663777	0.0141441020864221	0.0072667531830272	1.946412893100331	0.051608	0.051608	chr3	167775513	1.2872829711140066	chr3:167775513:G:C
chr3:167775700	['T', 'TGAA']	98663	75434.40785725144	-1776.5589112053624	0.0155623379540803	0.004384390476266	3.5494872179664885	0.000386162	0.000386162	chr3	167775700	3.4132304648970644	chr3:167775700:T:TGAA
chr3:167775746	['T', 'C']	98663	18797.857888654617	27.740701875419813	0.0143878115189903	0.00725923597925	1.982000800100277	0.0474819	0.0474819	chr3	167775746	1.3234719109683748	chr3:167775746:T:C
chr3:167776017	['C', 'A']	98663	18762.950860548564	28.36790137500631	0.0144696446126905	0.0072656189961042	1.991522624631023	0.0464262	0.0464262	chr3	167776017	1.3332368620277515	chr3:167776017:C:A
chr3:167776883	['C', 'T']	98663	22754.30626539488	-1260.64241523023	-0.0022154643583614	0.0066620443226301	-0.3325502279886879	0.739475	0.739475	chr3	167776883	0.1310765039464357	chr3:167776883:C:T
chr3:167777111	['G', 'A']	98663	18758.3308769867	20.858339514137857	0.014002029061365	0.0072665574284833	1.9269137000803287	0.0539933	0.0539933	chr3	167777111	1.267660128205872	chr3:167777111:G:A
chr3:167777251	['C', 'G']	98663	18767.33151556925	29.489302414395272	0.0144729048037675	0.00726506887531	1.9921221742236883	0.0463604	0.0463604	chr3	167777251	1.333852825576359	chr3:167777251:C:G
chr3:167777297	['A', 'G']	98663	75341.45436298757	-1790.1576729385297	0.0154112309436105	0.0043849451009069	3.514577854218304	0.000440651	0.000440651	chr3	167777297	3.3559052399660327	chr3:167777297:A:G
chr3:167777317	['T', 'TTAAGA']	98663	12900.915301654231	115.20826342628123	0.0179415989196017	0.0086273787146743	2.079611839582837	0.0375637	0.0375637	chr3	167777317	1.4252316365752118	chr3:167777317:T:TTAAGA
chr3:167777468	['T', 'C']	98663	53565.8583477794	-2236.8515826162347	0.0109719505368834	0.0048320678707814	2.2706532338315246	0.0231701	0.0231701	chr3	167777468	1.6350720918313248	chr3:167777468:T:C
chr3:167777652	['A', 'G']	98663	5311.130451531803	-154.39621065581227	0.0051036875124631	0.0131200916211609	0.3889978560996878	0.697279	0.697279	chr3	167777652	0.1565934142751551	chr3:167777652:A:G
chr3:167777715	['C', 'G']	98663	75480.24049388221	-1792.3768462662215	0.0150817565818767	0.0043844772742972	3.4398072195034928	0.000582369	0.000582369	chr3	167777715	3.2348017509464952	chr3:167777715:C:G
chr3:167777886	['G', 'T']	98663	18766.33144461564	27.88057724348327	0.0144116012646197	0.0072647272307506	1.983777340409601	0.0472834	0.0472834	chr3	167777886	1.3252913022590276	chr3:167777886:G:T
chr3:167778336	['C', 'G']	98663	18765.521585322585	25.82657215481834	0.0143837434417699	0.007264876616598	1.9799019585422128	0.0477173	0.0477173	chr3	167778336	1.321324138100504	chr3:167778336:C:G
chr3:167778788	['G', 'A']	98663	18771.761045621788	30.716256350428186	0.0145827203943628	0.0072643557244826	2.0074347880866474	0.0447061	0.0447061	chr3	167778788	1.3496332147742305	chr3:167778788:G:A
chr3:167778818	['G', 'A']	98663	18767.38043401141	28.189825118561554	0.0144365443921553	0.0072648892570079	1.9871664772080897	0.0469067	0.0469067	chr3	167778818	1.3287651196472277	chr3:167778818:G:A
chr3:167778882	['A', 'T']	98663	18765.76080235964	30.01640684406509	0.0145225035108698	0.0072651519150607	1.998926337763769	0.0456191	0.0456191	chr3	167778882	1.3408532869876757	chr3:167778882:A:T
chr3:167779155	['G', 'T']	98663	12900.438277987269	116.16313447982328	0.017958059176269	0.008628254464936	2.081308478933709	0.0374083	0.0374083	chr3	167779155	1.4270320276316484	chr3:167779155:G:T
chr3:167779207	['T', 'A']	98663	18806.668612961104	9.20480717442396	0.0135947728575463	0.007258176813027	1.873028614175709	0.0610674	0.0610674	chr3	167779207	1.2141905700923976	chr3:167779207:T:A
chr3:167779225	['A', 'G']	98663	53579.86118629808	-2237.3793011453017	0.0109551094962726	0.0048317317817078	2.2673256693897894	0.0233725	0.0233725	chr3	167779225	1.631294831547195	chr3:167779225:A:G
chr3:167780138	['C', 'T']	98663	18793.52385586133	36.409832567756496	0.0147345735735445	0.0072602811550394	2.0294769939201336	0.0424124	0.0424124	chr3	167780138	1.372507151325591	chr3:167780138:C:T
chr3:167781253	['A', 'T']	98663	18760.612819836988	22.4161068637482	0.0142315420872111	0.0072657861146307	1.9587064445172329	0.05015	0.05015	chr3	167781253	1.2997290626435631	chr3:167781253:A:T
chr3:167781863	['G', 'A']	98663	18727.36566301704	35.16372149087627	0.014691042872365	0.0072722469275303	2.0201518208560234	0.0433703	0.0433703	chr3	167781863	1.3628075737494636	chr3:167781863:G:A
chr3:167782033	['T', 'C']	98663	5864.713302450052	-91.90404558467571	0.0040822622120568	0.0125268102583971	0.3258820184747632	0.744514	0.744514	chr3	167782033	0.1281271312689839	chr3:167782033:T:C
chr3:167782079	['A', 'G']	98663	56222.96681940756	-1834.4305690348287	0.0127791305871986	0.0047350597927898	2.6988319359045363	0.00695952	0.00695952	chr3	167782079	2.15742071276587	chr3:167782079:A:G
chr3:167782217	['A', 'G']	98663	18764.99404918797	26.47923723608015	0.0143483671320419	0.0072658328537246	1.9747725306791968	0.0482968	0.0482968	chr3	167782217	1.3160816433350535	chr3:167782217:A:G
chr3:167782869	['T', 'C']	98663	18766.374756691	26.67594641073634	0.014354923453355	0.0072653379616077	1.975809457070094	0.0481791	0.0481791	chr3	167782869	1.3171413170127362	chr3:167782869:T:C
chr3:167782975	['T', 'G']	98663	75497.4257413697	-1766.002464467953	0.0156089095673495	0.0043836165248215	3.560737915592388	0.000369988	0.000369988	chr3	167782975	3.431812361387859	chr3:167782975:T:G
chr3:167783185	['A', 'G']	98663	18769.663362020903	29.807674153703392	0.014586683071296	0.0072645290394131	2.0079323782941905	0.0446532	0.0446532	chr3	167783185	1.350147412642309	chr3:167783185:A:G
chr3:167783527	['G', 'C']	98663	18728.46769386721	32.47134057488328	0.0144996847058023	0.0072719227968079	1.993927206180886	0.0461628	0.0461628	chr3	167783527	1.3357078569652008	chr3:167783527:G:C
chr3:167783667	['C', 'G']	98663	18725.0366052693	35.38154118099963	0.0146612001530942	0.0072728765725581	2.0158736377313886	0.0438159	0.0438159	chr3	167783667	1.3583682632582412	chr3:167783667:C:G
chr3:167783784	['A', 'G']	98663	75397.46287811207	-1771.1547696431223	0.0155483375938171	0.004384211840388	3.5464384842410173	0.000390657	0.000390657	chr3	167783784	3.408204389365063	chr3:167783784:A:G
chr3:167784141	['T', 'C']	98663	18200.611812891577	-36.615638396766784	0.0149314666971461	0.0073613388366726	2.02836291446886	0.0425259	0.0425259	chr3	167784141	1.3713464863950493	chr3:167784141:T:C
chr3:167784381	['T', 'A']	98663	18685.08321169363	21.62346627643368	0.0151078859033463	0.0072790293180397	2.075535795123686	0.0379395	0.0379395	chr3	167784381	1.4209083969231555	chr3:167784381:T:A
chr3:167784440	['T', 'G']	98663	18682.02963090616	18.88731528509763	0.0148983760797942	0.00727964712169	2.046579433143643	0.040702	0.040702	chr3	167784440	1.390384250046936	chr3:167784440:T:G
chr3:167784825	['A', 'G']	98663	18677.51444934367	19.51631186454605	0.014960512553434	0.0072805428006011	2.054862249034335	0.0398949	0.0398949	chr3	167784825	1.399082619186025	chr3:167784825:A:G
chr3:167785219	['A', 'G']	98663	18685.03011748963	21.226766381744664	0.0150549004820356	0.0072786506240967	2.0683642146794217	0.0386084	0.0386084	chr3	167785219	1.4133181959301904	chr3:167785219:A:G
chr3:167785389	['A', 'G']	98663	75503.07050749175	-1765.2293845589363	0.0156047104872792	0.0043833295787539	3.560013046455728	0.000371011	0.000371011	chr3	167785389	3.4306132139200467	chr3:167785389:A:G
chr3:167785940	['G', 'C']	98663	18678.46110491637	18.71001031409549	0.0149457269011063	0.0072794782958036	2.053131597318185	0.0400624	0.0400624	chr3	167785940	1.3972630371808488	chr3:167785940:G:C
chr3:167786272	['G', 'A']	98663	12898.522932525164	120.75675472651356	0.0185060524838763	0.0086279870802557	2.1448864389500035	0.0319644	0.0319644	chr3	167786272	1.4953334432443437	chr3:167786272:G:A
chr3:167786332	['G', 'A']	98663	18686.575920424224	15.177693483939173	0.0148923337373462	0.007278056572274	2.0461964797139576	0.0407397	0.0407397	chr3	167786332	1.3899821733924154	chr3:167786332:G:A
chr3:167786534	['A', 'G']	98663	90250.85645972006	-2457.7578001740144	0.0119284846240478	0.0043042901689844	2.7713012263906847	0.00558432	0.00558432	chr3	167786534	2.253029703162064	chr3:167786534:A:G
chr3:167786742	['T', 'C']	98663	18672.27103627941	14.78225012539474	0.0148172867287053	0.0072804553317765	2.035214289968005	0.041832	0.041832	chr3	167786742	1.3784913711784008	chr3:167786742:T:C
chr3:167786798	['T', 'G']	98663	18674.05667589297	17.895916892739518	0.0150049753753417	0.0072807752821416	2.0609035156113134	0.0393149	0.0393149	chr3	167786798	1.4054428246525172	chr3:167786798:T:G
chr3:167786884	['A', 'C']	98663	53726.51455454274	-2234.826176753801	0.0108009020669047	0.0048272298109008	2.23749489666188	0.0252562	0.0252562	chr3	167786884	1.597631991990385	chr3:167786884:A:C
chr3:167787358	['G', 'A']	98663	18672.703316642	17.426058476184092	0.0149312203997263	0.0072807750240075	2.050773489153595	0.0402916	0.0402916	chr3	167787358	1.394785486213657	chr3:167787358:G:A
chr3:167787643	['C', 'T']	98663	18671.56773768497	17.09440064391468	0.0148927701933085	0.0072802947856442	2.0456273587540825	0.0407957	0.0407957	chr3	167787643	1.3893856105544151	chr3:167787643:C:T
chr3:167787766	['G', 'A']	98663	18671.13544908116	17.258489304726393	0.0149130425067979	0.0072807949595677	2.0482711832449767	0.0405361	0.0405361	chr3	167787766	1.3921580373389904	chr3:167787766:G:A
chr3:167788266	['C', 'T']	98663	75402.28481493877	-1790.4396654534703	0.0155088260528694	0.0043853314165932	3.5365231449069143	0.000405617	0.000405617	chr3	167788266	3.391883851378187	chr3:167788266:C:T
chr3:167788509	['A', 'G']	98663	18671.78496193344	18.93749367919185	0.0150503471129213	0.0072804592150865	2.0672249741793665	0.0387156	0.0387156	chr3	167788509	1.412114005813598	chr3:167788509:A:G
chr3:167789149	['C', 'G']	98663	18673.5677984999	18.184263253374088	0.0149778711569535	0.0072797304463077	2.057476065552721	0.0396431	0.0396431	chr3	167789149	1.4018323920209392	chr3:167789149:C:G
chr3:167789179	['A', 'G']	98663	18671.32470402205	19.216255812921204	0.0150340752297466	0.0072805474305297	2.0649649457269845	0.0389289	0.0389289	chr3	167789179	1.4097278678122636	chr3:167789179:A:G
chr3:167789664	['A', 'G']	98663	18668.216602801946	11.972919759728583	0.014657304084347	0.0072817724464655	2.0128758749473845	0.0441304	0.0441304	chr3	167789664	1.3552621360695656	chr3:167789664:A:G
chr3:167790233	['A', 'G']	98663	18680.976166338885	18.467658670999658	0.0149746996938392	0.007279419126566	2.057128382564151	0.0396765	0.0396765	chr3	167790233	1.4014666454323812	chr3:167790233:A:G
chr3:167790250	['G', 'C']	98663	11991.486159397522	22.143545483504912	0.0185228872249769	0.0089222888869143	2.076024152517987	0.0378943	0.0378943	chr3	167790250	1.421426111000695	chr3:167790250:G:C
chr3:167790274	['T', 'C']	98663	75428.8192131061	-1775.2638405516034	0.0159783194375133	0.0043849464276639	3.64390299883908	0.000268672	0.000268672	chr3	167790274	3.570777591769731	chr3:167790274:T:C
chr3:167791001	['G', 'T']	98663	18742.7673057415	16.328020002329637	0.0142079039870802	0.0072732519977145	1.9534458577187768	0.0507696	0.0507696	chr3	167791001	1.2943962582711306	chr3:167791001:G:T
chr3:167791039	['T', 'G']	98663	18746.3303908438	8.739228402044862	0.0137482912980165	0.007274128062438	1.890026018239866	0.0587574	0.0587574	chr3	167791039	1.2309374298769349	chr3:167791039:T:G
chr3:167791530	['T', 'G']	98663	18666.64874453872	14.784473661705563	0.0148044934754256	0.0072813190110826	2.033215884771989	0.0420334	0.0420334	chr3	167791530	1.376405479337481	chr3:167791530:T:G
chr3:167792147	['C', 'T']	98663	18674.29966036396	16.991809379587234	0.0149165197056322	0.0072808368477869	2.048736981404306	0.0404905	0.0404905	chr3	167792147	1.392646860280235	chr3:167792147:C:T
chr3:167792426	['A', 'G']	98663	75403.14771805282	-1767.0633039678112	0.0161021640117767	0.0043860218257556	3.671245755600564	0.000241498	0.000241498	chr3	167792426	3.617086461569034	chr3:167792426:A:G
chr3:167793353	['C', 'T']	98663	18666.78394817676	17.865641761558425	0.014983836450164	0.0072814671441061	2.0578045816346697	0.0396115	0.0396115	chr3	167793353	1.4021787115116786	chr3:167793353:C:T
chr3:167793612	['G', 'T']	98663	18743.767453950702	7.166176505965579	0.0144184156687984	0.0072894045775435	1.977996352845777	0.0479319	0.0479319	chr3	167793612	1.3193753554196264	chr3:167793612:G:T
chr3:167794205	['T', 'TA']	98663	18674.78557018744	16.563515925039553	0.0149076288106766	0.0072801920209253	2.0476971991710853	0.0405923	0.0405923	chr3	167794205	1.3915563404292248	chr3:167794205:T:TA
chr3:167795098	['A', 'G']	98663	18674.839185791912	17.345043582895546	0.0149907389306326	0.0072801190307496	2.05913376791162	0.039484	0.039484	chr3	167795098	1.4035788567640366	chr3:167795098:A:G
chr3:167795945	['A', 'G']	98663	55136.35340640618	-2013.5119801711176	0.0114039581914151	0.0047782271466995	2.386650496364973	0.0170045	0.0170045	chr3	167795945	1.7694361335303428	chr3:167795945:A:G
chr3:167796328	['A', 'G']	98663	75521.37074585099	-1771.7526192910152	0.0160678810428541	0.0043836651557277	3.6653988094550782	0.000247083	0.000247083	chr3	167796328	3.6071571342424864	chr3:167796328:A:G
chr3:167796428	['G', 'A']	98663	18727.37962315404	2.6783708999110774	0.0144211804418208	0.0072717056288241	1.9831909015482063	0.0473489	0.0473489	chr3	167796428	1.3246901059844511	chr3:167796428:G:A
chr3:167796881	['G', 'A']	98663	18577.38924425972	-4.766049892325374	0.0147108308031875	0.0072968053749357	2.0160645717259613	0.0437959	0.0437959	chr3	167796881	1.3585665445351685	chr3:167796881:G:A
chr3:167797105	['T', 'G']	98663	18745.41989964012	15.086356579064072	0.0149694857371466	0.0072685188181896	2.059496041983852	0.0394494	0.0394494	chr3	167797105	1.4039595977440598	chr3:167797105:T:G
chr3:167797107	['T', 'A']	98663	75580.44930298581	-1774.3787340229808	0.015873880107947	0.0043834549379299	3.62131705075618	0.000293254	0.000293254	chr3	167797107	3.5327560553724333	chr3:167797107:T:A
chr3:167797110	['A', 'G']	98663	56505.01790185405	-1822.370552737486	0.0124073688053171	0.0047295286524416	2.6233837908798545	0.00870745	0.00870745	chr3	167797110	2.0601090106723605	chr3:167797110:A:G
chr3:167797272	['G', 'A']	98663	18737.08900985281	9.576603199570611	0.0147324412713513	0.0072692611294218	2.026676578135685	0.0426982	0.0426982	chr3	167797272	1.3695904328565836	chr3:167797272:G:A
chr3:167797453	['T', 'C']	98663	18737.08900985282	13.758440844165666	0.0148511114301448	0.007269316874593	2.0429858384700306	0.0410565	0.0410565	chr3	167797453	1.3866180762872704	chr3:167797453:T:C
chr3:167797593	['A', 'G']	98663	18734.98766245616	9.894273247416782	0.0147125200992023	0.007270291805626	2.0236491866553714	0.043009	0.043009	chr3	167797593	1.3664406550867068	chr3:167797593:A:G
chr3:167797598	['C', 'G']	98663	57067.83299880378	-1864.411466215976	0.0120042262608718	0.0047185782547021	2.5440345826434902	0.0109595	0.0109595	chr3	167797598	1.960209259008062	chr3:167797598:C:G
chr3:167797661	['T', 'C']	98663	18681.627174838777	21.82775469054926	0.0153453066560345	0.0072826689281395	2.107099307609828	0.0351115	0.0351115	chr3	167797661	1.4545506166238678	chr3:167797661:T:C
chr3:167797707	['T', 'A']	98663	18808.877152803296	12.350663229550422	0.0148446450201694	0.0072738486966648	2.040824003800896	0.041271	0.041271	chr3	167797707	1.3843550080011795	chr3:167797707:T:A
chr3:167799154	['C', 'T']	98663	17840.871401774406	-817.9939501253577	0.0042215433621215	0.0074127152300586	0.5695002750143604	0.569018	0.569018	chr3	167799154	0.2448739951567233	chr3:167799154:C:T
chr3:167799717	['T', 'G']	98663	38346.21853680293	-963.8999377137678	0.0166975394484266	0.0053778206913628	3.104889583850196	0.00190404	0.00190404	chr3	167799717	2.7203239322137285	chr3:167799717:T:G
chr3:167799984	['A', 'T']	98663	96217.60343446836	-3681.132810861056	0.0075352651836246	0.0042994052999823	1.7526296447686915	0.0796687	0.0796687	chr3	167799984	1.0987122694094644	chr3:167799984:A:T
chr3:167800067	['T', 'G']	98663	57599.757045251805	-2742.026759646799	-0.0043584819965785	0.00470767281161	-0.9258251732851172	0.354539	0.354539	chr3	167800067	0.4503359845904169	chr3:167800067:T:G
chr3:167800199	['T', 'C']	98663	23225.35763899451	-1034.520407569889	0.0030918505192488	0.0065974788824226	0.468641214977786	0.639327	0.639327	chr3	167800199	0.1942769540935824	chr3:167800199:T:C
chr3:167800265	['AT', 'A']	98663	38466.3419440557	-958.8197024259188	0.0171346130053431	0.0053744227048226	3.1881773999592147	0.00143217	0.00143217	chr3	167800265	2.8440054277824234	chr3:167800265:AT:A
chr3:167800515	['T', 'C']	98663	57546.2484742807	-2757.8419126147305	-0.0047662014426826	0.0047092549919224	-1.012092454296465	0.311496	0.311496	chr3	167800515	0.506547525855795	chr3:167800515:T:C
chr3:167801228	['T', 'G']	98663	23246.70685181432	-1032.2989673261147	0.003052178103536	0.0065934569275433	0.4629101451752886	0.64343	0.64343	chr3	167801228	0.1914986939302926	chr3:167801228:T:G
chr3:167801612	['AC', 'A']	98663	57766.26941634398	-2749.7598109115643	-0.0054985781022854	0.0047055696977228	-1.1685254826735143	0.242598	0.242598	chr3	167801612	0.6151127838179378	chr3:167801612:AC:A
chr3:167803143	['G', 'A']	98663	17715.286958991368	-644.4605341815592	0.0217160574351328	0.0074688787169972	2.9075391712698258	0.00364366	0.00364366	chr3	167803143	2.4384621550286005	chr3:167803143:G:A
chr3:167803200	['G', 'A']	98663	38311.63878720277	-1012.8322600927	0.0166404814287761	0.0053836470611015	3.0909309692696407	0.00199586	0.00199586	chr3	167803200	2.699869925653795	chr3:167803200:G:A
chr3:167803553	['G', 'A']	98663	95682.45623194284	-3687.107593659934	0.0065795872779849	0.0042997190561235	1.5302365554824773	0.125961	0.125961	chr3	167803553	0.8997639001730138	chr3:167803553:G:A
chr3:167803823	['A', 'G']	98663	57902.56369810936	-2695.325062903485	-0.0041224285437742	0.0047017977713376	-0.8767770849067053	0.38061	0.38061	chr3	167803823	0.4195198054137747	chr3:167803823:A:G
chr3:167804597	['C', 'T']	98663	57885.14721625241	-2690.826321160403	-0.0040869475832907	0.0047020636065631	-0.8691816881392684	0.38475	0.38475	chr3	167804597	0.4148213714964837	chr3:167804597:C:T
chr3:167805018	['ATT', 'A']	98663	38323.32223562687	-1006.5569956667294	0.0168234297884138	0.0053826829280514	3.125472931117652	0.00177571	0.00177571	chr3	167805018	2.7506279595504224	chr3:167805018:ATT:A
chr3:167805198	['C', 'T']	98663	32190.22022970795	-1968.70813446462	-0.0083862380122973	0.0057825897812498	-1.4502564299978211	0.14699	0.14699	chr3	167805198	0.8327122100990684	chr3:167805198:C:T
chr3:167805241	['T', 'C']	98663	96293.47163958194	-3717.480816722444	0.0067904433904806	0.004300280134764	1.579070008854961	0.114323	0.114323	chr3	167805241	0.9418663875555152	chr3:167805241:T:C
chr3:167805781	['C', 'T']	98663	32190.56775030664	-1975.5068316675447	-0.0085933633224545	0.0057833279147022	-1.485885540159099	0.137313	0.137313	chr3	167805781	0.8622883443291652	chr3:167805781:C:T
chr3:167806734	['T', 'C']	98663	32221.919027683445	-1971.013046640535	-0.0083091735950478	0.0057800338571399	-1.4375648656077686	0.150561	0.150561	chr3	167806734	0.8222875093987548	chr3:167806734:T:C
chr3:167807538	['A', 'G']	98663	121312.90266204404	-4115.227112484688	0.0131241909337583	0.0044521868669887	2.9478077461369003	0.00320111	0.00320111	chr3	167807538	2.494699401903292	chr3:167807538:A:G
chr3:167807828	['A', 'G']	98663	32269.04491112082	-1972.738751189121	-0.0084407676182447	0.0057771511385652	-1.4610605497056497	0.144002	0.144002	chr3	167807828	0.8416314760788337	chr3:167807828:A:G
chr3:167808034	['T', 'C']	98663	59050.27439921272	-2783.2824734599726	-0.0042354998017997	0.0046769925078536	-0.9056032898678864	0.365148	0.365148	chr3	167808034	0.4375310737472813	chr3:167808034:T:C
chr3:167808641	['T', 'C']	98663	58953.340534676965	-2801.65881473692	-0.0043212212080616	0.0046813553621839	-0.9230705370005649	0.355973	0.355973	chr3	167808641	0.4485829413408825	chr3:167808641:T:C
chr3:167808867	['G', 'A']	98663	97507.78924425972	-3793.972279315731	0.0069419475461287	0.0043055984910535	1.612307222922255	0.106898	0.106898	chr3	167808867	0.9710304201147876	chr3:167808867:G:A
chr3:167809545	['A', 'T']	98663	24202.471826631663	-1131.8865307677586	0.0026856723548669	0.006480829656037	0.4144025529763973	0.67858	0.67858	chr3	167809545	0.1683989445990027	chr3:167809545:A:T
chr3:167809583	['T', 'C']	98663	38392.447779501046	-1009.2889912165778	0.0166460824955701	0.0053774825290053	3.0955158674684244	0.00196526	0.00196526	chr3	167809583	2.7065799851889887	chr3:167809583:T:C
chr3:167809998	['T', 'A']	98663	24224.17391480648	-1138.7633836673904	0.0024868784500894	0.0064792771932243	0.3838203515494064	0.701112	0.701112	chr3	167809998	0.154212599584469	chr3:167809998:T:A
chr3:167810058	['T', 'G']	98663	24239.19379624937	-1126.1301780778444	0.003127717290802	0.0064769600654302	0.4828989617360366	0.629169	0.629169	chr3	167810058	0.201232683792881	chr3:167810058:T:G
chr3:167810341	['T', 'C']	98663	94933.71486074069	-3393.9641028568803	0.0084693245528705	0.0043009675004822	1.969167298269727	0.0489367	0.0489367	chr3	167810341	1.310365320233749	chr3:167810341:T:C
chr3:167810600	['TA', 'T']	98663	27855.97634203697	-1373.4616354057523	-0.0060804306722858	0.0061328321692761	-0.99145557948694	0.321466	0.321466	chr3	167810600	0.4928649536673618	chr3:167810600:TA:T
chr3:167811473	['AAAG', 'A']	98663	11956.9695200446	37.28036553615363	0.0051262913275363	0.0089460123957051	0.5730252877804465	0.566629	0.566629	chr3	167811473	0.2467012021105405	chr3:167811473:AAAG:A
chr3:167811684	['TA', 'T']	98663	95795.67505553678	-2756.894272951492	-0.0074965630827167	0.0043107601566406	-1.7390350681348858	0.0820317	0.0820317	chr3	167811684	1.0860182881690212	chr3:167811684:TA:T
chr3:167812031	['A', 'G']	98663	165114.73522346	-4958.986793222112	0.0019544151703691	0.0057590335808474	0.3393651283557068	0.734335	0.734335	chr3	167812031	0.134105771881221	chr3:167812031:A:G
chr3:167812239	['T', 'G']	98663	165115.7353248254	-4957.722254902269	0.0020237812140141	0.0057592797594031	0.3513948442441807	0.725293	0.725293	chr3	167812239	0.1394865140121865	chr3:167812239:T:G
chr3:167812267	['A', 'G']	98663	165123.06246072132	-4956.8996068105935	0.00194491541494	0.0057588629387619	0.3377255954207731	0.735571	0.735571	chr3	167812267	0.1333754012233059	chr3:167812267:A:G
chr3:167812428	['A', 'G']	98663	45866.22730913112	-1569.515017729452	0.0121216288913144	0.0050611037256257	2.3950564043845755	0.0166197	0.0166197	chr3	167812428	1.7793768198732358	chr3:167812428:A:G
chr3:167812656	['C', 'T']	98663	165064.36505909305	-4969.017852399096	0.0016133961265056	0.0057568368444079	0.2802574000465032	0.779281	0.779281	chr3	167812656	0.1083059123605199	chr3:167812656:C:T
chr3:167812718	['G', 'A']	98663	165223.42086323645	-4971.149516780151	0.0014969255785854	0.0057679460523153	0.2595248923981501	0.795231	0.795231	chr3	167812718	0.0995066984466043	chr3:167812718:G:A
chr3:167812802	['G', 'C']	98663	107120.97169505277	-3464.836390258089	-0.0091603442809017	0.0043121112651361	-2.1243292943213143	0.0336451	0.0336451	chr3	167812802	1.4730781765489376	chr3:167812802:G:C
chr3:167813819	['T', 'C']	98663	31196.118035911608	-248.22051333816435	0.0050638835297281	0.005866475136769	0.8631901459855286	0.388035	0.388035	chr3	167813819	0.4111291001240221	chr3:167813819:T:C
chr3:167814091	['C', 'T']	98663	2038.082628042044	260.8503009787377	-0.0099763366235083	0.0219419322362589	-0.4546699222333077	0.649348	0.649348	chr3	167814091	0.1875224927615639	chr3:167814091:C:T
chr3:167815106	['G', 'A']	98663	24400.46235643544	-993.8815135325976	0.0048869265626621	0.0064787055965828	0.7543060090953458	0.450667	0.450667	chr3	167815106	0.3461442418904349	chr3:167815106:G:A
chr3:167815670	['G', 'A']	98663	42338.15712165577	-1571.4363638260504	0.0041682585566079	0.0052305624210126	0.796904466690412	0.425508	0.425508	chr3	167815670	0.3710922703074915	chr3:167815670:G:A
chr3:167815900	['T', 'TA']	98663	40575.34627470857	-1072.2389141477167	0.0134435848364481	0.0052588357188884	2.5563804528371423	0.0105782	0.0105782	chr3	167815900	1.975588226116877	chr3:167815900:T:TA
chr3:167816367	['A', 'G']	98663	24963.3495386799	-941.3253018198492	0.0068602029389531	0.0064128659859981	1.0697561673566438	0.284732	0.284732	chr3	167816367	0.5455637213235365	chr3:167816367:A:G
chr3:167816924	['G', 'A']	98663	41318.91395690748	-940.4873674303964	0.0140686832700146	0.0052252716662083	2.692430971770568	0.00709452	0.00709452	chr3	167816924	2.149076982645292	chr3:167816924:G:A
chr3:167817205	['T', 'C']	98663	42626.34467692557	-1513.3653253258608	0.0049452622692407	0.0052100385518069	0.9491795924476512	0.342532	0.342532	chr3	167817205	0.4652988496482311	chr3:167817205:T:C
chr3:167817275	['C', 'T']	98663	66826.31956850139	-1773.8870680739028	0.0138227843446336	0.0045040711590466	3.068953366083046	0.00214868	0.00214868	chr3	167817275	2.6678282585812965	chr3:167817275:C:T
chr3:167817627	['A', 'C']	98663	42635.93915247364	-1521.0971455353113	0.0047658368713965	0.0052096704711761	0.9148058207836351	0.360296	0.360296	chr3	167817627	0.4433405593805418	chr3:167817627:A:C
chr3:167817628	['T', 'C']	98663	27955.38350026357	-892.8705337905595	0.0203899631275951	0.0061157942630356	3.3339844753826657	0.000856429	0.000856429	chr3	167817628	3.067308635251096	chr3:167817628:T:C
chr3:167817636	['C', 'T']	98663	42628.641261924335	-1516.5864759104415	0.0048293195067861	0.0052097192410183	0.9269826805181316	0.353938	0.353938	chr3	167817636	0.4510728075112249	chr3:167817636:C:T
chr3:167817755	['G', 'A']	98663	42558.86185985192	-1510.675721253173	0.0050484849736346	0.0052131631776123	0.968411078194346	0.332841	0.332841	chr3	167817755	0.4777631818494037	chr3:167817755:G:A
chr3:167817846	['A', 'G']	98663	42718.38805424361	-1510.8885984533551	0.0050551224889643	0.0052121144370639	0.9698794126653792	0.332109	0.332109	chr3	167817846	0.4787193550629356	chr3:167817846:A:G
chr3:167817970	['C', 'T']	98663	42678.279634456805	-1523.2722303264484	0.0047992928784955	0.0052102402963423	0.921126974098435	0.356986	0.356986	chr3	167817970	0.4473488153779128	chr3:167817970:C:T
chr3:167818133	['C', 'T']	98663	16705.878484682602	-708.3495340071379	-0.0016575625384296	0.0076545933452388	-0.2165448200407246	0.828564	0.828564	chr3	167818133	0.0816739401434394	chr3:167818133:C:T
chr3:167818174	['C', 'T']	98663	42638.79429214711	-1509.7093521426782	0.0050006861457425	0.0052107497463864	0.9596864921809763	0.337215	0.337215	chr3	167818174	0.472093115327428	chr3:167818174:C:T
chr3:167818275	['A', 'G']	98663	42677.869920100566	-1515.874200876962	0.005061368002095	0.0052083677663261	0.971776231858766	0.331164	0.331164	chr3	167818275	0.4799568803748286	chr3:167818275:A:G
chr3:167818318	['G', 'A']	98663	42560.372505880456	-1500.079121082921	0.0053060265734102	0.0052135587837696	1.0177360213005382	0.308806	0.308806	chr3	167818318	0.5103142700539935	chr3:167818318:G:A
chr3:167819098	['T', 'C']	98663	17295.57769578527	-637.0545279238696	0.0016305619481926	0.0075414843800767	0.2162123351339529	0.828823	0.828823	chr3	167819098	0.0815382056749917	chr3:167819098:T:C
chr3:167819710	['G', 'A']	98663	40056.33780413627	-1042.122406572874	0.0139313884726489	0.0052839850176262	2.6365306536973114	0.00837717	0.00837717	chr3	167819710	2.0769026712219443	chr3:167819710:G:A
chr3:167820396	['C', 'G']	98663	25256.30387009142	-1056.7750090012132	0.0051873562986433	0.0063827607519789	0.8127135733600883	0.416384	0.416384	chr3	167820396	0.380505967070278	chr3:167820396:C:G
chr3:167820718	['G', 'C']	98663	26014.845716428805	-931.3609928783276	0.0068713962389167	0.0063025478087505	1.090256900451648	0.275603	0.275603	chr3	167820718	0.5597160593465795	chr3:167820718:G:C
chr3:167820780	['G', 'A']	98663	17306.701649114628	-609.2119981052084	0.002937209929456	0.0075393587923241	0.3895835190184145	0.696845	0.696845	chr3	167820780	0.1568638117595033	chr3:167820780:G:A
chr3:167821196	['A', 'G']	98663	42688.78810887526	-1642.8316160015524	0.0051195221384416	0.0051996506378705	0.9845896378411784	0.324828	0.324828	chr3	167821196	0.4883465418650529	chr3:167821196:A:G
chr3:167822321	['A', 'G']	98663	17322.22898759325	-608.7897240070787	0.0029763570489003	0.0075365760600657	0.3949216494571339	0.692902	0.692902	chr3	167822321	0.1593281851123836	chr3:167822321:A:G
chr3:167822574	['A', 'T']	98663	17314.512841579948	-618.0114018265995	0.0025165431520346	0.0075413180937494	0.3337007033452775	0.738606	0.738606	chr3	167822574	0.1315871687182007	chr3:167822574:A:T
chr3:167822773	['A', 'G']	98663	25804.09225073533	-951.7898928751928	0.0060958855068427	0.0063263684040577	0.9635678982799688	0.335265	0.335265	chr3	167822773	0.4746117823906171	chr3:167822773:A:G
chr3:167824040	['C', 'G']	98663	16963.063151919392	-657.8539901796645	0.0014039037650471	0.0076070451895324	0.1845530991427523	0.85358	0.85358	chr3	167824040	0.0687557692998419	chr3:167824040:C:G
chr3:167824194	['C', 'A']	98663	40306.62173423766	-1041.9662028705338	0.0131221849235802	0.0052734750922365	2.48833732862382	0.0128358	0.0128358	chr3	167824194	1.8915770584488512	chr3:167824194:C:A
chr3:167824692	['A', 'G']	98663	17278.451763322482	-605.8477543398668	0.0028225413235926	0.0075478380735154	0.3739536137502273	0.70844	0.70844	chr3	167824692	0.1496969256174182	chr3:167824692:A:G
chr3:167825678	['C', 'T']	98663	27553.747612675623	-895.259270781281	0.0198250088361881	0.0061523987007064	3.222321861863697	0.00127197	0.00127197	chr3	167825678	2.895523131602779	chr3:167825678:C:T
chr3:167826017	['A', 'G']	98663	17283.503543079598	-603.2638415792909	0.0029790703171078	0.0075470648024146	0.3947323091958437	0.693041	0.693041	chr3	167826017	0.1592410719581097	chr3:167826017:A:G
chr3:167826574	['A', 'G']	98663	17243.3981653236	-612.7199205623918	0.0025663448508827	0.0075538940714442	0.3397379982576442	0.734055	0.734055	chr3	167826574	0.134271398801054	chr3:167826574:A:G
chr3:167826696	['C', 'T']	98663	23865.14451089711	-1232.4152300386197	0.006057405201818	0.0065414258350915	0.9260068606637696	0.354445	0.354445	chr3	167826696	0.4504511456703231	chr3:167826696:C:T
chr3:167827021	['A', 'G']	98663	27596.27226091628	-909.383161685932	0.0191622811069739	0.0061488456174737	3.1164030289716083	0.00183124	0.00183124	chr3	167827021	2.7372547338822533	chr3:167827021:A:G
chr3:167828353	['A', 'G']	98663	17276.362783004053	-601.6863628504091	0.003224253053105	0.0075527506577185	0.426897854731904	0.669455	0.669455	chr3	167828353	0.1742786104495949	chr3:167828353:A:G
chr3:167828482	['G', 'A']	98663	27408.778455923337	-906.6645708271112	0.0187271841626443	0.0061634695100672	3.038415965562235	0.00237888	0.00237888	chr3	167828482	2.623627464920387	chr3:167828482:G:A
chr3:167830092	['T', 'C']	98663	16937.11999310617	-664.9807363629895	0.0012206209173157	0.0076115032576049	0.160365288695915	0.872594	0.872594	chr3	167830092	0.0591877775695173	chr3:167830092:T:C
chr3:167830732	['T', 'C']	98663	84052.89030027781	-2536.2756328430246	0.0123515029349696	0.0043278970917242	2.853927132091036	0.00431914	0.00431914	chr3	167830732	2.364602718563741	chr3:167830732:T:C
chr3:167831873	['C', 'T']	98663	17250.742255077937	-614.1782918734729	0.0024485709864468	0.0075546452459525	0.3241146217631759	0.745852	0.745852	chr3	167831873	0.1273473413745527	chr3:167831873:C:T
chr3:167832673	['C', 'A']	98663	17260.092062396638	-604.9518009214555	0.0030537833058343	0.0075559337644766	0.4041569713317675	0.686098	0.686098	chr3	167832673	0.1636138466555593	chr3:167832673:C:A
chr3:167833105	['C', 'T']	98663	2483.276862101123	-108.80880376532262	0.0045177804277803	0.0190374641513589	0.2373099900207984	0.812417	0.812417	chr3	167833105	0.0902209974669523	chr3:167833105:C:T
chr3:167834416	['T', 'A']	98663	17242.942045443033	-609.9101101708159	0.0029149572331864	0.0075558191893618	0.3857897019677895	0.699653	0.699653	chr3	167834416	0.1551172993424379	chr3:167834416:T:A
chr3:167834872	['G', 'A']	98663	27484.4070762368	-893.439092955865	0.0194860281739472	0.0061564800460928	3.165124881110229	0.00155063	0.00155063	chr3	167834872	2.809491818000703	chr3:167834872:G:A
chr3:167834924	['G', 'A']	98663	27551.07168633176	-914.0128155869428	0.0187409169159579	0.0061506207450124	3.0469960176223005	0.00231202	0.00231202	chr3	167834924	2.636008413395077	chr3:167834924:G:A
chr3:167836506	['A', 'T']	98663	17183.522491384552	-613.6573608604197	0.0029273903262339	0.0075657930643657	0.3869244507917816	0.698813	0.698813	chr3	167836506	0.1556390244450456	chr3:167836506:A:T
chr3:167837498	['C', 'T']	98663	18396.43667379544	-523.0205254626027	0.0044492909720198	0.0074688358272164	0.595714121310122	0.551368	0.551368	chr3	167837498	0.2585584428488499	chr3:167837498:C:T
chr3:167837571	['C', 'T']	98663	17795.689578961246	-528.46854404283	0.0036145783657402	0.0074572887014667	0.4847040942681053	0.627887	0.627887	chr3	167837571	0.2021185086389133	chr3:167837571:C:T
chr3:167838171	['T', 'G']	98663	83719.43415481164	-2549.233516163132	0.0121207060334783	0.0043377901469704	2.794212173206145	0.00520364	0.00520364	chr3	167838171	2.2836927565803884	chr3:167838171:T:G
chr3:167838206	['C', 'T']	98663	88137.7380779475	-2708.4393188113822	0.0116600376465782	0.00449493769561	2.5940376566211256	0.00948701	0.00948701	chr3	167838206	2.022870641641039	chr3:167838206:C:T
chr3:167838210	['C', 'T']	98663	43162.71056502792	-1082.8795292622372	0.0145021422078996	0.0053780407578101	2.696547471649243	0.00700743	0.00700743	chr3	167838210	2.154441231885989	chr3:167838210:C:T
chr3:167839005	['A', 'G']	98663	17874.268153989622	-502.3159836155386	0.0047514990409811	0.0074449457594461	0.6382180870763802	0.523333	0.523333	chr3	167839005	0.2812218789312058	chr3:167839005:A:G
chr3:167839596	['C', 'T']	98663	17357.4629747894	-581.8309418645474	0.0033708649781932	0.0075370646706283	0.4472384310737529	0.654704	0.654704	chr3	167839596	0.1839550056907713	chr3:167839596:C:T
chr3:167839920	['C', 'CAG']	98663	17672.895619209798	-525.9571304276179	0.0049320297567869	0.0074807148709534	0.6592992570719738	0.509705	0.509705	chr3	167839920	0.2926811061370937	chr3:167839920:C:CAG
chr3:167839984	['A', 'G']	98663	17672.253821359067	-525.1054938977268	0.0049797886321457	0.0074809081114821	0.6656663279291615	0.505626	0.505626	chr3	167839984	0.296170602118456	chr3:167839984:A:G
chr3:167840484	['T', 'C']	98663	17676.58322435449	-526.2541852168597	0.0048741998610916	0.007480649780688	0.6515743958064769	0.514677	0.514677	chr3	167840484	0.2884652391643839	chr3:167840484:T:C
chr3:167840568	['G', 'A']	98663	58704.1399580339	-1559.3659320461768	0.0136168024037904	0.0046522553750649	2.9269249656356653	0.0034241	0.0034241	chr3	167840568	2.4654535603459324	chr3:167840568:G:A
chr3:167841520	['T', 'C']	98663	17671.970259092566	-529.2796104233686	0.0047458449742533	0.0074810287157942	0.6343840071397835	0.525832	0.525832	chr3	167841520	0.2791529880270278	chr3:167841520:T:C
chr3:167841941	['G', 'A']	98663	16753.018802517814	-674.5121230558993	0.0020542270807035	0.0076519239997523	0.2684588974968982	0.788347	0.788347	chr3	167841941	0.1032825807158466	chr3:167841941:G:A
chr3:167841972	['A', 'G']	98663	17666.685913551213	-531.2153865175893	0.0045155372491577	0.007482548277011	0.603475859024001	0.546194	0.546194	chr3	167841972	0.2626530749418067	chr3:167841972:A:G
chr3:167842041	['C', 'T']	98663	17382.818940261735	-584.8341213753681	0.0030942055337631	0.0075343351113024	0.410680635789808	0.681308	0.681308	chr3	167842041	0.1666565114929273	chr3:167842041:C:T
chr3:167842563	['A', 'G']	98663	27516.577891994377	-902.9616119861904	0.0191071521152723	0.0061528960492615	3.105391666346363	0.00190081	0.00190081	chr3	167842563	2.7210612919065	chr3:167842563:A:G
chr3:167843380	['T', 'G']	98663	49399.01094812818	-899.6062538955734	0.0152403413227763	0.0049269669799668	3.093250144509556	0.00198032	0.00198032	chr3	167843380	2.7032646264025204	chr3:167843380:T:G
chr3:167843978	['C', 'T']	98663	49388.01260125099	-909.0992403237316	0.0151120293625365	0.0049289639704724	3.0659646637846896	0.00217028	0.00217028	chr3	167843978	2.6634842317688494	chr3:167843978:C:T
chr3:167843979	['A', 'G']	98663	76653.42304182972	-2063.644437382873	0.0142128654008789	0.0043891821984322	3.2381579889655643	0.00120344	0.00120344	chr3	167843979	2.9195755575023563	chr3:167843979:A:G
chr3:167844878	['G', 'A']	98663	22983.02828180436	-226.24753109261897	0.0049918438366299	0.0066592262398492	0.7496131918087454	0.453489	0.453489	chr3	167844878	0.3434332428866637	chr3:167844878:G:A
chr3:167845267	['G', 'T']	98663	49369.02281877837	-906.7506364812654	0.015246876528436	0.0049307705414809	3.092189425601765	0.00198741	0.00198741	chr3	167845267	2.701712529281996	chr3:167845267:G:T
chr3:167845362	['T', 'C']	98663	25191.595934918143	-792.3747141030472	0.0190915349288778	0.0063865360141487	2.9893411524780014	0.00279649	0.00279649	chr3	167845362	2.553386729331472	chr3:167845362:T:C
chr3:167846358	['C', 'A']	98663	76650.66550296327	-2077.080012709413	0.0140040406091521	0.0043916199302985	3.1888097857776736	0.00142904	0.00142904	chr3	167846358	2.844955614780654	chr3:167846358:C:A
chr3:167847020	['C', 'T']	98663	11262.721164681869	-739.8831652893197	-0.0153317907020599	0.0091809391386619	-1.6699588648285548	0.0949307	0.0949307	chr3	167847020	1.022593316714088	chr3:167847020:C:T
chr3:167847083	['C', 'A']	98663	27167.15661695181	-1186.3949801306214	0.003447025002256	0.0061957367325961	0.5563543370267869	0.57797	0.57797	chr3	167847083	0.2380947034005563	chr3:167847083:C:A
chr3:167847122	['C', 'T']	98663	76649.07729792278	-2076.455016081986	0.0139879432212839	0.004392112627287	3.184787005319605	0.00144906	0.00144906	chr3	167847122	2.838913631692778	chr3:167847122:C:T
chr3:167847917	['G', 'A']	98663	76635.42782851987	-2068.415932278454	0.0140504252560732	0.0043896428317591	3.200812866691126	0.00137084	0.00137084	chr3	167847917	2.8630132316963386	chr3:167847917:G:A
chr3:167848307	['G', 'A']	98663	27271.93490512488	-1164.0411479163577	0.0039821423498284	0.0061762145254829	0.6447545391110022	0.519088	0.519088	chr3	167848307	0.2847590107937015	chr3:167848307:G:A
chr3:167848364	['T', 'C']	98663	25346.73467235804	-762.1326504289806	0.019339103225216	0.0063712532519618	3.035368782313137	0.00240304	0.00240304	chr3	167848364	2.6192390000514085	chr3:167848364:T:C
chr3:167848739	['C', 'T']	98663	34429.42191491948	-1498.715518915575	0.0030006588756291	0.0056214325229652	0.5337890054484461	0.593489	0.593489	chr3	167848739	0.2265873260498658	chr3:167848739:C:T
chr3:167849503	['A', 'G']	98663	76641.36715897116	-2068.709133696701	0.0140463504118483	0.0043909810102356	3.1989093961247983	0.00137992	0.00137992	chr3	167849503	2.8601460908202494	chr3:167849503:A:G
chr3:167849553	['C', 'A']	98663	24949.436895271698	-790.9030991590272	0.020444370178562	0.0064175829080671	3.1856807261286075	0.00144459	0.00144459	chr3	167849553	2.84025539581648	chr3:167849553:C:A
chr3:167849741	['T', 'C']	98663	76639.20521866065	-2064.7649052143506	0.0141055642836002	0.0043895787432085	3.213420947379973	0.00131206	0.00131206	chr3	167849741	2.882046304386348	chr3:167849741:T:C
chr3:167850389	['T', 'C']	98663	76629.41695898131	-2065.1645242331338	0.0140878617193004	0.0043898597964474	3.209182610046295	0.00133155	0.00133155	chr3	167850389	2.8756425210640235	chr3:167850389:T:C
chr3:167850887	['A', 'G']	98663	25341.36641120776	-758.5239423843749	0.0194881465676291	0.0063708650967384	3.058948238851607	0.00222175	0.00222175	chr3	167850887	2.6533048111596926	chr3:167850887:A:G
chr3:167851140	['A', 'T']	98663	27283.42450353281	-1156.4518605319874	0.0042947273427191	0.0061752517308453	0.6954740518944348	0.48676	0.48676	chr3	167851140	0.3126851175681608	chr3:167851140:A:T
chr3:167851663	['T', 'C']	98663	27288.31897294504	-1157.5474052440838	0.0042788792658157	0.0061745852929701	0.6929824535240147	0.488322	0.488322	chr3	167851663	0.311293709335837	chr3:167851663:T:C
chr3:167851713	['G', 'C']	98663	76641.99125225535	-2066.643642049258	0.0140624520122653	0.0043895292905987	3.203635533856355	0.00135747	0.00135747	chr3	167851713	2.867269759513277	chr3:167851713:G:C
chr3:167851809	['C', 'T']	98663	24961.51798655949	-789.7188557552032	0.0204208266858344	0.0064147278123904	3.1834283983788625	0.00145587	0.00145587	chr3	167851809	2.8368774030471964	chr3:167851809:C:T
chr3:167852407	['T', 'C']	98663	76643.5192091255	-2069.800017396096	0.0140166457601041	0.0043901093220955	3.1927782958747617	0.00140955	0.00140955	chr3	167852407	2.85091951408897	chr3:167852407:T:C
chr3:167852776	['C', 'A']	98663	16138.962919787937	-743.1650342441313	0.0002620035410677	0.0077785210117639	0.0336829508683632	0.97313	0.97313	chr3	167852776	0.0118291386511124	chr3:167852776:C:A
chr3:167853529	['A', 'T']	98663	22851.327027575026	-212.73060154867844	0.0053408795453723	0.0066781618448861	0.7997529364254867	0.423856	0.423856	chr3	167853529	0.3727816646986078	chr3:167853529:A:T
chr3:167854348	['G', 'A']	98663	16862.673388882846	-680.7094583446689	0.0039178023949291	0.0076949049235172	0.5091424044701949	0.610654	0.610654	chr3	167854348	0.2142047937729139	chr3:167854348:G:A
chr3:167854420	['C', 'T']	98663	27251.24790154496	-1158.3795747903916	0.0042227571974217	0.0061790534725042	0.6833987140930664	0.494357	0.494357	chr3	167854420	0.3059593119380007	chr3:167854420:C:T
chr3:167856460	['G', 'T']	98663	19280.540435884443	-767.8263207936718	0.0031698726879689	0.0071804239519367	0.4414603802208501	0.658881	0.658881	chr3	167856460	0.1811930159220791	chr3:167856460:G:T
chr3:167856564	['C', 'T']	98663	25274.04932339973	-827.1034141079529	0.017780292256458	0.0063829343365927	2.785598491045944	0.00534392	0.00534392	chr3	167856564	2.2721400519955743	chr3:167856564:C:T
chr3:167857356	['A', 'G']	98663	26450.753286906103	-223.88530520407025	0.0069610120645891	0.0062780709766411	1.1087819953754954	0.267527	0.267527	chr3	167857356	0.5726323805239705	chr3:167857356:A:G
chr3:167857501	['G', 'A']	98663	11235.911053671884	-733.2988489292933	-0.015067156370638	0.0091806121436824	-1.6411929983346931	0.100761	0.100761	chr3	167857501	0.996707531007918	chr3:167857501:G:A
chr3:167858634	['T', 'G']	98663	23454.139477365337	-1215.2097268803518	0.0051282419670546	0.0065903657552478	0.7781422393698056	0.436487	0.436487	chr3	167858634	0.3600286864654892	chr3:167858634:T:G
chr3:167858705	['T', 'C']	98663	23464.042941426924	-1208.1301163156763	0.0053480235225754	0.0065890073525689	0.8116584542116659	0.41699	0.41699	chr3	167858705	0.3798743598868984	chr3:167858705:T:C
chr3:167859766	['T', 'C']	98663	23468.09219462747	-1213.5942420896608	0.0051324963956151	0.0065885843407268	0.7789983599191417	0.435983	0.435983	chr3	167859766	0.3605304445619893	chr3:167859766:T:C
chr3:167859925	['A', 'G']	98663	75383.75295250647	-2240.7010286047466	0.0141615494474202	0.0043957293025687	3.2216609514932064	0.00127491	0.00127491	chr3	167859925	2.894520472393132	chr3:167859925:A:G
chr3:167860293	['C', 'T']	98663	25425.15393895157	-325.42927047410245	0.0048583668155557	0.0063768810262357	0.7618719552030904	0.446138	0.446138	chr3	167860293	0.3505307839597751	chr3:167860293:C:T
chr3:167860439	['A', 'G']	98663	111981.23969221106	-2842.401208197442	0.0076229195993025	0.004314392430988	1.7668581894755566	0.0772551	0.0772551	chr3	167860439	1.112072840980828	chr3:167860439:A:G
chr3:167860734	['ATTGAAGCAG', 'A']	98663	25417.92534468775	-321.61824005756336	0.0050508123357455	0.0063790094467051	0.7917863075676088	0.428487	0.428487	chr3	167860734	0.3680623497359035	chr3:167860734:ATTGAAGCAG:A
chr3:167861967	['C', 'T']	98663	112044.89885351092	-2829.722210593054	0.0075531736202521	0.0043143374493261	1.750714613533984	0.0799982	0.0799982	chr3	167861967	1.0969197847438317	chr3:167861967:C:T
chr3:167862043	['C', 'T']	98663	25426.834853829627	-328.2394740603031	0.0047261425172194	0.0063764719396767	0.7411845550219686	0.458583	0.458583	chr3	167862043	0.3385820489149271	chr3:167862043:C:T
chr3:167862532	['G', 'A']	98663	25141.293378879724	-832.6088807197889	0.0191291530595185	0.0063978411464143	2.989938734293106	0.00279102	0.00279102	chr3	167862532	2.554237051415877	chr3:167862532:G:A
chr3:167862537	['T', 'C']	98663	5438.882013644612	332.7142275211989	0.0038565251359597	0.0131784085809032	0.2926396698269198	0.769798	0.769798	chr3	167862537	0.1136232215735818	chr3:167862537:T:C
chr3:167862646	['A', 'C']	98663	75396.63295348558	-2243.9335237550176	0.0140962158027037	0.0043957782967068	3.2067622275819088	0.00134281	0.00134281	chr3	167862646	2.8719854331905967	chr3:167862646:A:C
chr3:167862673	['C', 'A']	98663	25373.314543759	-344.6529355197057	0.0042155857265941	0.0063800203590489	0.6607480053907763	0.508775	0.508775	chr3	167862673	0.2934742370388795	chr3:167862673:C:A
chr3:167862759	['C', 'A']	98663	23465.37833618846	-1212.9194961925389	0.0052031710907505	0.0065887603877188	0.7897040997953199	0.429702	0.429702	chr3	167862759	0.3668326249361982	chr3:167862759:C:A
chr3:167863123	['A', 'G']	98663	124231.25612612156	-3153.196103458104	0.0103842515023632	0.0044378057109013	2.339951809258927	0.0192882	0.0192882	chr3	167863123	1.7147082993930427	chr3:167863123:A:G
chr3:167865429	['A', 'G']	98663	23491.047472656788	-1210.9455071463929	0.005160979859805	0.006589069915548	0.7832637877504955	0.433474	0.433474	chr3	167865429	0.3630369466195182	chr3:167865429:A:G
chr3:167866380	['G', 'A']	98663	11225.023942262857	-728.1508228160864	-0.0147087330528181	0.0091875569733467	-1.6009406086393203	0.109393	0.109393	chr3	167866380	0.9610104673868404	chr3:167866380:G:A
chr3:167866423	['T', 'C']	98663	74990.00155112635	-2245.0795709593267	0.014057578403962	0.0043987889227435	3.1957838056921632	0.00139495	0.00139495	chr3	167866423	2.8554413587798155	chr3:167866423:T:C
chr3:167866510	['A', 'G']	98663	25278.586959827266	-360.5997937504469	0.004310430061339	0.006385629734654	0.6750203567154677	0.499664	0.499664	chr3	167866510	0.301321939659993	chr3:167866510:A:G
chr3:167867359	['G', 'T']	98663	74993.17563986691	-2246.169223594593	0.0140504800422983	0.004401917464542	3.191899928946085	0.00141385	0.00141385	chr3	167867359	2.849596663826137	chr3:167867359:G:T
chr3:167867996	['G', 'A']	98663	24955.79409618036	-799.0263564951123	0.0182683094657564	0.0064174263772741	2.846672231480418	0.00441879	0.00441879	chr3	167867996	2.3546966374982	chr3:167867996:G:A
chr3:167868098	['A', 'C']	98663	25277.35538187052	-365.0514499095101	0.004130170140005	0.0063859287277563	0.6467610767488405	0.517788	0.517788	chr3	167868098	0.285848018779811	chr3:167868098:A:C
chr3:167868268	['A', 'G']	98663	25781.87443741638	-263.9054971997691	0.0052191837964632	0.0063449364191222	0.8225746408953509	0.410752	0.410752	chr3	167868268	0.3864203132566275	chr3:167868268:A:G
chr3:167868522	['C', 'T']	98663	74994.60380419361	-2241.2121492421893	0.0142028764806254	0.0043991472454072	3.228552191667009	0.00124459	0.00124459	chr3	167868522	2.9049736927957603	chr3:167868522:C:T
chr3:167868549	['A', 'G']	98663	113043.9557837958	-2638.519175572087	0.0071567879800859	0.0043341746603877	1.6512458636001857	0.0986916	0.0986916	chr3	167868549	1.0057198101357734	chr3:167868549:A:G
chr3:167868592	['T', 'C']	98663	25291.45394309596	-370.1507241585908	0.0040747376794919	0.0063880738335849	0.6378664031823212	0.523562	0.523562	chr3	167868592	0.2810318819631393	chr3:167868592:T:C
chr3:167868779	['AG', 'A']	98663	25441.93437002601	-356.71217464202084	0.0048919674825033	0.0063918996380901	0.7653385940779628	0.444072	0.444072	chr3	167868779	0.3525466094627893	chr3:167868779:AG:A
chr3:167869064	['G', 'A']	98663	24260.40961669082	-835.2203651719341	0.0213285760782804	0.0065020908558192	3.280264233649061	0.00103746	0.00103746	chr3	167869064	2.9840286388222914	chr3:167869064:G:A
chr3:167869293	['G', 'A']	98663	23406.55856175493	-1227.1572635940008	0.0050131004614074	0.0065979058877062	0.7598017532727084	0.447375	0.447375	chr3	167869293	0.3493282886019392	chr3:167869293:G:A
chr3:167869978	['G', 'C']	98663	74994.72241765598	-2238.968020535796	0.0141888659760133	0.0043986700808545	3.225717254351762	0.00125698	0.00125698	chr3	167869978	2.900671632384638	chr3:167869978:G:C
chr3:167870453	['A', 'G']	98663	24760.51344666444	-796.8051135648279	0.0197063361437675	0.0064402350863911	3.059878386335457	0.00221486	0.00221486	chr3	167870453	2.6546537200725284	chr3:167870453:A:G
chr3:167871133	['A', 'G']	98663	74999.36565037974	-2243.220802185809	0.0140839025546737	0.0043987447931786	3.2018003355216744	0.00136615	0.00136615	chr3	167871133	2.864501613541882	chr3:167871133:A:G
chr3:167872082	['G', 'A']	98663	24759.76429324468	-802.7960666929673	0.0194517406994334	0.0064409246347999	3.020023025007428	0.0025282	0.0025282	chr3	167872082	2.597188573008052	chr3:167872082:G:A
chr3:167873031	['G', 'T']	98663	4767.048316474428	-276.1049041401502	-0.0096733585575388	0.0138169241675356	-0.7001094049765062	0.483861	0.483861	chr3	167873031	0.3152793813370685	chr3:167873031:G:T
chr3:167873093	['C', 'T']	98663	25271.07362317665	-364.39149587161575	0.0041201638257919	0.0063865565539337	0.6451307196605279	0.518844	0.518844	chr3	167873093	0.2849632011559534	chr3:167873093:C:T
chr3:167873425	['G', 'A']	98663	4833.5878906448	-261.6581455823863	-0.0075826303478344	0.0137256070629589	-0.552444078651905	0.580645	0.580645	chr3	167873425	0.2360893093683394	chr3:167873425:G:A
chr3:167874119	['G', 'A']	98663	24174.410360383183	-1201.8983509366635	0.0066991114961324	0.0065013238955419	1.0304226652553248	0.302814	0.302814	chr3	167874119	0.5188240499705338	chr3:167874119:G:A
chr3:167875031	['C', 'T']	98663	11216.682120883466	-736.0642527456238	-0.0154320376955326	0.0091909146740109	-1.679053526540679	0.0931448	0.0931448	chr3	167875031	1.0308413854735112	chr3:167875031:C:T
chr3:167875550	['G', 'A']	98663	23446.366868764704	-1230.0356538110143	0.0046499387199433	0.0065927907314289	0.7053065855368844	0.480621	0.480621	chr3	167875550	0.318197257283948	chr3:167875550:G:A
chr3:167875708	['T', 'G']	98663	74804.6473009276	-2287.821487432246	0.0136868762863597	0.0043994225690362	3.1110619795174856	0.00186469	0.00186469	chr3	167875708	2.7293933582144496	chr3:167875708:T:G
chr3:167876784	['A', 'T']	98663	10841.098800847416	-525.7802392786916	0.0106921243757027	0.0093653440250811	1.141669152469827	0.253594	0.253594	chr3	167876784	0.5958610260178965	chr3:167876784:A:T
chr3:167877209	['T', 'C']	98663	24266.559838160127	-837.0692271070885	0.0212691178681144	0.0065015117676097	3.2714111161155537	0.00107049	0.00107049	chr3	167877209	2.970417385319663	chr3:167877209:T:C
chr3:167878448	['A', 'T']	98663	49523.638266796464	-1913.533315673901	0.014951577650946	0.0049334854213198	3.030631769242341	0.00244106	0.00244106	chr3	167878448	2.6124215457164985	chr3:167878448:A:T
chr3:167879506	['G', 'C']	98663	19198.33501941187	-799.1471948427094	0.0019653579275477	0.0071946212809097	0.2731704492580625	0.784723	0.784723	chr3	167879506	0.1052836181608753	chr3:167879506:G:C
chr3:167879828	['C', 'T']	98663	5446.276003973322	331.299220521468	0.0037116190535093	0.0131671489166487	0.2818847935118539	0.778032	0.778032	chr3	167879828	0.1090025403655546	chr3:167879828:C:T
chr3:167879864	['T', 'C']	98663	74998.92259189425	-2227.398206322303	0.0143593835943508	0.0043980704942088	3.264928020880657	0.00109529	0.00109529	chr3	167879864	2.960470877422041	chr3:167879864:T:C
chr3:167880260	['TG', 'T']	98663	25265.865567089742	-356.4274529101726	0.0043861862654481	0.0063879113193625	0.6866385655907726	0.492312	0.492312	chr3	167880260	0.3077595782628581	chr3:167880260:TG:T
chr3:167881256	['G', 'A']	98663	4765.289791905288	-276.3817205212911	-0.0096847653602046	0.0138195772525605	-0.7008004067859738	0.483429	0.483429	chr3	167881256	0.315667300634603	chr3:167881256:G:A
chr3:167882187	['GAATC', 'G']	98663	13447.497809996948	-616.1227734055834	0.000420638355415	0.0084612944488338	0.0497132392636522	0.960351	0.960351	chr3	167882187	0.0175700070620113	chr3:167882187:GAATC:G
chr3:167882388	['C', 'G']	98663	25365.11341449816	-369.4817162211705	0.0042478657629746	0.0063778724416931	0.6660317843934489	0.505392	0.505392	chr3	167882388	0.2963716369379746	chr3:167882388:C:G
chr3:167882973	['G', 'A']	98663	19330.95929165864	-784.080811324695	0.0029041793010426	0.0071746091810546	0.4047857141419581	0.685636	0.685636	chr3	167882973	0.1639063874225388	chr3:167882973:G:A
chr3:167883907	['A', 'G']	98663	23580.081855513294	-1217.595652267123	0.0049942490071477	0.0065763128918731	0.7594299555484253	0.447597	0.447597	chr3	167883907	0.3491128329743666	chr3:167883907:A:G
chr3:167885040	['C', 'T']	98663	78424.20503929023	-1777.3048424195215	0.006939636298971	0.0043595866565178	1.5918106108972014	0.11143	0.11143	chr3	167885040	0.9529978694814946	chr3:167885040:C:T
chr3:167885129	['C', 'T']	98663	78504.50503340398	-1771.475857437444	0.0076473660831503	0.0043575448856795	1.754971270240331	0.0792673	0.0792673	chr3	167885129	1.1009059344781202	chr3:167885129:C:T
chr3:167885157	['CT', 'C']	98663	78309.87421307137	-1788.3686788936805	0.006764928013693	0.0043610378273514	1.5512197512401644	0.120852	0.120852	chr3	167885157	0.9177461579847004	chr3:167885157:CT:C
chr3:167886602	['C', 'T']	98663	8785.780967732124	78.87968073254723	-0.0073510065399866	0.0103556061800269	-0.7098576763342618	0.477794	0.477794	chr3	167886602	0.3207593082974272	chr3:167886602:C:T
chr3:167887019	['A', 'G']	98663	74825.3759021977	-1823.883713500429	0.0097431669803595	0.0044069450595797	2.210866450259036	0.0270474	0.0270474	chr3	167887019	1.5678744762107637	chr3:167887019:A:G
chr3:167887262	['ATGT', 'A']	98663	74811.6485782351	-1828.0706338816583	0.0096240014872069	0.0044072443223323	2.183677777617232	0.0289883	0.0289883	chr3	167887262	1.537777252815661	chr3:167887262:ATGT:A
chr3:167888017	['A', 'G']	98663	74859.55589690556	-1826.4231428375028	0.009637736165599	0.0044069115965475	2.1869592694233644	0.0287478	0.0287478	chr3	167888017	1.5413953852149878	chr3:167888017:A:G
chr3:167888445	['A', 'T']	98663	63810.10894712825	-2172.00645661357	0.0101739262441069	0.0045750242461892	2.2237972296171686	0.0261643	0.0261643	chr3	167888445	1.5822908798887336	chr3:167888445:A:T
chr3:167889813	['G', 'T']	98663	74859.6223681943	-1824.5673862002443	0.0097426249886237	0.0044060703750698	2.211182336929692	0.0270255	0.0270255	chr3	167889813	1.5682262623984369	chr3:167889813:G:T
chr3:167890081	['G', 'A']	98663	167338.48030570254	-5418.103890950204	-8.870178883842854e-05	0.0059098318416633	-0.0150091899761167	0.988025	0.988025	chr3	167890081	0.0052320663185616	chr3:167890081:G:A
chr3:167890406	['G', 'C']	98663	92511.87779411025	-3583.720203496694	-0.0089852727327433	0.0042835231538464	-2.0976360836697894	0.0359398	0.0359398	chr3	167890406	1.4444243440088496	chr3:167890406:G:C
chr3:167890699	['T', 'A']	98663	25442.899659381208	-854.8028332451305	-0.0053655837013463	0.0063588051432377	-0.8438037619461113	0.398781	0.398781	chr3	167890699	0.3992655419143625	chr3:167890699:T:A
chr3:167893065	['C', 'T']	98663	63834.82196336058	-2168.5294297160435	0.0102058342149353	0.004574484925066	2.231034615287971	0.0256811	0.0256811	chr3	167893065	1.5903863780448215	chr3:167893065:C:T
chr3:167894208	['T', 'C']	98663	28302.296154020813	-775.3155743108034	0.0217114501431825	0.0064000547830711	3.392385046548621	0.000693142	0.000693142	chr3	167894208	3.159177784870113	chr3:167894208:T:C
chr3:167895890	['C', 'G']	98663	3697.037471366889	-199.1429576381448	-0.0146813194868464	0.0156472456587491	-0.9382686133413776	0.348109	0.348109	chr3	167895890	0.4582847483336099	chr3:167895890:C:G
chr3:167896629	['A', 'C']	98663	11929.055420392113	-600.0440060628215	0.0045440100096478	0.0089096824341701	0.5100080775293203	0.610047	0.610047	chr3	167896629	0.2146367042444263	chr3:167896629:A:C
chr3:167897396	['C', 'T']	98663	38575.225802851215	-1311.3418039955604	-0.0013122873327401	0.0053714076527705	-0.2443097633938213	0.806991	0.806991	chr3	167897396	0.0931313087378214	chr3:167897396:C:T
chr3:167897456	['C', 'A']	98663	23671.175440737003	-1070.0129822576373	-0.0043634098293143	0.0065568924906441	-0.6654691739326863	0.505752	0.505752	chr3	167897456	0.2960623911330423	chr3:167897456:C:A
chr3:167897788	['G', 'A']	98663	26609.982930269813	-654.7556612565247	0.0226018443910765	0.0062388778436343	3.622741934935888	0.000291643	0.000291643	chr3	167897788	3.5351484430222624	chr3:167897788:G:A
chr3:167898720	['A', 'T']	98663	69484.5363628068	-2123.3313053387096	0.0109563857576224	0.0044880451136715	2.441237884228715	0.0146388	0.0146388	chr3	167898720	1.83449452264499	chr3:167898720:A:T
chr3:167899271	['C', 'A']	98663	3663.222771825618	-195.8456003729113	-0.0130917602467499	0.0157153583375876	-0.8330551531515122	0.404816	0.404816	chr3	167899271	0.3927423307176946	chr3:167899271:C:A
chr3:167899324	['A', 'G']	98663	11942.21040414382	-596.8249813672699	0.0049918984946528	0.0089030867911601	0.5606930058919932	0.575008	0.575008	chr3	167899324	0.2403261129943938	chr3:167899324:A:G
chr3:167900390	['G', 'A']	98663	26343.9371021368	-694.1287443922167	0.0223765484754524	0.0062617785348688	3.573513236031591	0.000352391	0.000352391	chr3	167900390	3.4529751919179064	chr3:167900390:G:A
chr3:167901099	['C', 'T']	98663	91259.8990419222	-3563.048680134028	-0.0097277686073102	0.0042851640490652	-2.270104130419992	0.0232034	0.0232034	chr3	167901099	1.634448373167298	chr3:167901099:C:T
chr3:167901664	['T', 'C']	98663	38567.46333623994	-1321.4703089655582	-0.0016895493408455	0.0053694231970224	-0.3146612361980402	0.75302	0.75302	chr3	167901664	0.1231934889064844	chr3:167901664:T:C
chr3:167902240	['A', 'C']	98663	7924.702785215846	-597.0484593033026	-0.020432838772035	0.0108390807403158	-1.8851080881827376	0.0594182	0.0594182	chr3	167902240	1.226080508740838	chr3:167902240:A:C
chr3:167902257	['A', 'C']	98663	6162.247111922506	343.4845738132789	0.0021465838191548	0.012384962636857	0.173321784013033	0.862399	0.862399	chr3	167902257	0.0642917557458496	chr3:167902257:A:C
chr3:167902314	['CTT', 'C']	98663	8868.88770503437	347.646595753223	-0.0045495475076276	0.0104149222100407	-0.4368297156594731	0.662236	0.662236	chr3	167902314	0.1789872141360761	chr3:167902314:CTT:C
chr3:167902738	['A', 'T']	98663	100937.69165492286	-3798.646494554912	0.013115422226563	0.0042972825560594	3.052026962497348	0.00227362	0.00227362	chr3	167902738	2.643282119108972	chr3:167902738:A:T
chr3:167905472	['G', 'A']	98663	46776.585674171554	-1746.6035761127805	0.0058193159621533	0.0049909218091479	1.165980190570599	0.243625	0.243625	chr3	167905472	0.6132781478743221	chr3:167905472:G:A
chr3:167905910	['G', 'A']	98663	3003.060875117828	59.12882353368397	-0.0090393298913894	0.0174946985647101	-0.5166896621827684	0.605374	0.605374	chr3	167905910	0.2179762353434477	chr3:167905910:G:A
chr3:167907680	['AT', 'A']	98663	25840.92866555833	-890.7014964713171	0.0182304825419355	0.0063325798949308	2.87883972163206	0.00399227	0.00399227	chr3	167907680	2.39878009475319	chr3:167907680:AT:A
chr3:167909209	['G', 'A']	98663	125959.08651574896	-4514.303528786345	0.0135087428580188	0.0045093463024234	2.995720876606616	0.00273865	0.00273865	chr3	167909209	2.5624634671185333	chr3:167909209:G:A
chr3:167909414	['T', 'A']	98663	25816.97169620048	-901.8063808909932	0.018131711632248	0.0063354239410969	2.861957116181326	0.00421122	0.00421122	chr3	167909414	2.375592069838277	chr3:167909414:T:A
chr3:167910270	['C', 'T']	98663	28107.70351748607	-609.1525962736453	0.017992338756094	0.0061104114232421	2.9445380204116467	0.00323513	0.00323513	chr3	167910270	2.490108263017452	chr3:167910270:C:T
chr3:167910354	['A', 'G']	98663	75360.91464317222	-2387.8088568035	0.0139112296801933	0.0043789492226237	3.176841971202012	0.00148934	0.00148934	chr3	167910354	2.827006146258589	chr3:167910354:A:G
chr3:167911469	['T', 'A']	98663	47369.53706072246	-1807.686577321064	0.0048700589835314	0.004970661770432	0.9797606854888008	0.327207	0.327207	chr3	167911469	0.4851774139589823	chr3:167911469:T:A
chr3:167911504	['T', 'C']	98663	75757.77992812541	-2418.210285705854	0.0130328662118494	0.0043874830468771	2.9704653152165896	0.00297421	0.00297421	chr3	167911504	2.526628370507616	chr3:167911504:T:C
chr3:167911636	['T', 'C']	98663	28013.49296788649	-600.0774074699949	0.0191425506539474	0.0061187007577391	3.128531923993075	0.00175733	0.00175733	chr3	167911636	2.755146676910063	chr3:167911636:T:C
chr3:167911695	['G', 'A']	98663	47220.580004055984	-1802.419673894707	0.0049660040493333	0.0049741632501086	0.9983596837568296	0.318107	0.318107	chr3	167911695	0.4974267740616888	chr3:167911695:G:A
chr3:167912199	['T', 'C']	98663	47499.45295886599	-1804.9121036551687	0.005329665997838	0.0049818937646952	1.069807235876313	0.284709	0.284709	chr3	167912199	0.5455988040558624	chr3:167912199:T:C
chr3:167912338	['C', 'G']	98663	47204.65509341389	-1807.7074268237288	0.0048604084816634	0.0049740504724865	0.977153028210766	0.328496	0.328496	chr3	167912338	0.4834699143492662	chr3:167912338:C:G
chr3:167912713	['C', 'CA']	98663	72462.75576925039	-2286.4899055245505	0.0128537635102817	0.0044137250193447	2.912225717267268	0.00358944	0.00358944	chr3	167912713	2.444973301806212	chr3:167912713:C:CA
chr3:167912845	['A', 'G']	98663	44230.173294936016	-1686.5426976179845	0.0043241329396317	0.0050836635479498	0.8505938480872943	0.394997	0.394997	chr3	167912845	0.4034062028251686	chr3:167912845:A:G
chr3:167913224	['A', 'G']	98663	46548.71795079723	-1368.1313821459737	0.0060711061125632	0.0049886875559561	1.2169746139572886	0.223617	0.223617	chr3	167913224	0.6504951832295021	chr3:167913224:A:G
chr3:167913626	['G', 'A']	98663	46544.43503340328	-1368.6478732590915	0.0060960684888955	0.0049887294481078	1.2219681488655665	0.221723	0.221723	chr3	167913626	0.6541892538634867	chr3:167913626:G:A
chr3:167914444	['A', 'G']	98663	44226.55124448727	-1685.8536672285782	0.0043586741608713	0.0050835145847175	0.857413525275345	0.391218	0.391218	chr3	167914444	0.4075811714692166	chr3:167914444:A:G
chr3:167914662	['C', 'T']	98663	46781.48308546983	-1363.103865061238	0.0055058124325553	0.0049815426058595	1.1052424656730166	0.269057	0.269057	chr3	167914662	0.5701557045213095	chr3:167914662:C:T
chr3:167915099	['C', 'A']	98663	44242.381030096	-1672.8794756918974	0.0046089381695233	0.0050816045448741	0.9069848172605972	0.364417	0.364417	chr3	167915099	0.4384013714521085	chr3:167915099:C:A
chr3:167915413	['A', 'T']	98663	47067.54107235182	-1408.7457610547006	0.0059669921739381	0.004970782287867	1.200413099664948	0.229982	0.229982	chr3	167915413	0.6383061535762532	chr3:167915413:A:T
chr3:167915528	['T', 'C']	98663	45900.11743299679	-1568.5574461327044	0.005016079557368	0.0050125257342594	1.0007089885014095	0.31697	0.31697	chr3	167915528	0.4989818401513411	chr3:167915528:T:C
chr3:167915869	['G', 'A']	98663	80092.4237764081	-3078.5966565095446	0.0084946176793061	0.0043817186249437	1.9386497414391028	0.0525469	0.0525469	chr3	167915869	1.2794529000468888	chr3:167915869:G:A
chr3:167916642	['G', 'T']	98663	45168.61394740578	-1707.128900241323	0.0050773630647428	0.005048172554691	1.0057823914962385	0.314523	0.314523	chr3	167916642	0.5023475905753026	chr3:167916642:G:T
chr3:167917308	['T', 'A']	98663	45172.1568585708	-1707.5227444976908	0.0049859645752637	0.0050478504981177	0.9877401434775	0.323282	0.323282	chr3	167917308	0.4904184757729157	chr3:167917308:T:A
chr3:167917687	['A', 'T']	98663	125790.22401767968	-4699.95482358271	0.0154622042732922	0.0045158082504199	3.4240170122047404	0.000617278	0.000617278	chr3	167917687	3.209519201161616	chr3:167917687:A:T
chr3:167917901	['A', 'G']	98663	80223.70149026766	-3039.944435419748	0.0103540635710184	0.0043826529277157	2.3625105026089988	0.0181536	0.0181536	chr3	167917901	1.7410372381153918	chr3:167917901:A:G
chr3:167918030	['T', 'G']	98663	45144.69372693727	-1724.6921254965068	0.0048046112491399	0.00504960390107	0.951482798110524	0.341362	0.341362	chr3	167918030	0.4667848256607571	chr3:167918030:T:G
chr3:167918111	['T', 'C']	98663	128199.78992772211	-4432.938170557679	0.0153931144306689	0.0045483264935816	3.384346847657241	0.000713756	0.000713756	chr3	167918111	3.146450227949684	chr3:167918111:T:C
chr3:167918170	['G', 'A']	98663	80212.07279860505	-3044.931041420888	0.0102536381137648	0.0043830513756257	2.339383510488968	0.0193176	0.0193176	chr3	167918170	1.7140468308967924	chr3:167918170:G:A
chr3:167918288	['C', 'T']	98663	125662.10474616816	-4709.933563841677	0.0153458564517281	0.0045168630197585	3.397458896716416	0.000680417	0.000680417	chr3	167918288	3.167224844215905	chr3:167918288:C:T
chr3:167918669	['A', 'G']	98663	125793.67471564992	-4707.166353747249	0.0153110696208732	0.004516368285765	3.390128672440566	0.000698872	0.000698872	chr3	167918669	3.1556023589954667	chr3:167918669:A:G
chr3:167920418	['C', 'T']	98663	80208.8850782129	-3038.0357323255625	0.0104389352196195	0.0043831298625108	2.381616686492544	0.0172387	0.0172387	chr3	167920418	1.763495488169892	chr3:167920418:C:T
chr3:167920670	['A', 'G']	98663	80216.38247726788	-3038.217117466763	0.0104365295442761	0.0043828237758845	2.3812341262043737	0.0172566	0.0172566	chr3	167920670	1.7630447675254086	chr3:167920670:A:G
chr3:167921269	['T', 'C']	98663	45138.31999959452	-1729.6787407638767	0.0047327847920617	0.0050501398754251	0.9371591498073708	0.348679	0.348679	chr3	167921269	0.457574208226996	chr3:167921269:T:C
chr3:167921884	['C', 'G']	98663	80143.49508814969	-3042.907956216569	0.0105605339866635	0.0043837050782477	2.4090429894715384	0.0159962	0.0159962	chr3	167921884	1.7959831745339283	chr3:167921884:C:G
chr3:167926687	['C', 'T']	98663	125539.08247412226	-4738.262655687011	0.0153084622622306	0.0045135295109839	3.3916832104402057	0.00069492	0.00069492	chr3	167926687	3.158065189019001	chr3:167926687:C:T
chr3:167927277	['G', 'A']	98663	45164.86653556077	-1720.7315710673545	0.004923310123514	0.0050492007265075	0.9750672215638884	0.329529	0.329529	chr3	167927277	0.4821063595653537	chr3:167927277:G:A
chr3:167927314	['C', 'G']	98663	125749.4907089201	-4714.469170554347	0.0150850859167752	0.0045148745094834	3.341197166186858	0.000834489	0.000834489	chr3	167927314	3.078579383695084	chr3:167927314:C:G
chr3:167927923	['C', 'T']	98663	79973.23335564072	-3071.7156201302505	0.010253565010815	0.0043866798562771	2.33743180417933	0.0194187	0.0194187	chr3	167927923	1.7117798476372967	chr3:167927923:C:T
chr3:167927943	['T', 'C']	98663	128242.19520676404	-4421.150088618131	0.0156851417322258	0.0045492153831941	3.447878460573714	0.000565244	0.000565244	chr3	167927943	3.2477640389440734	chr3:167927943:T:C
chr3:167928388	['T', 'G']	98663	125561.45366634909	-4729.237142618755	0.0155552534924423	0.0045131617800623	3.44664212153002	0.000567836	0.000567836	chr3	167928388	3.245777077280869	chr3:167928388:T:G
chr3:167928407	['G', 'A']	98663	125565.54472377089	-4733.587676629039	0.0154718309803692	0.0045133942606391	3.4279812679555444	0.000608336	0.000608336	chr3	167928407	3.2158564821747087	chr3:167928407:G:A
chr3:167928700	['C', 'T']	98663	128142.378194536	-4428.043393806396	0.0157115440248187	0.0045507309043794	3.452531989904859	0.000555584	0.000555584	chr3	167928700	3.255250269795052	chr3:167928700:C:T
chr3:167929172	['G', 'A']	98663	80134.61969689289	-3039.4628089006173	0.0107115801897308	0.0043854733495893	2.4425140311783826	0.0145871	0.0145871	chr3	167929172	1.836031039784588	chr3:167929172:G:A
chr3:167929649	['C', 'T']	98663	45247.42048069419	-1747.497172053125	0.0042827133203757	0.0050452683221459	0.848857394080905	0.395963	0.395963	chr3	167929649	0.4023453939900698	chr3:167929649:C:T
chr3:167930112	['G', 'A']	98663	80387.85112422198	-3098.458137590071	0.0101576390738074	0.0043874528277943	2.315156304236282	0.0206064	0.0206064	chr3	167930112	1.685997874144974	chr3:167930112:G:A
chr3:167930414	['T', 'A']	98663	125847.51057855097	-4813.136726989142	0.0147794631350922	0.0045225552986767	3.2679452563944604	0.00108368	0.00108368	chr3	167930414	2.965098941737714	chr3:167930414:T:A
chr3:167930790	['TAAGGC', 'T']	98663	80380.6262647768	-3100.514419050475	0.010146548207441	0.0043878740683948	2.312406429465433	0.0207573	0.0207573	chr3	167930790	1.6828291378833256	chr3:167930790:TAAGGC:T
chr3:167931311	['T', 'G']	98663	80403.48367868293	-3099.233737587901	0.0102174938415859	0.0043871282866158	2.328970837884361	0.0198626	0.0198626	chr3	167931311	1.7019639032854392	chr3:167931311:T:G
chr3:167931792	['A', 'G']	98663	36321.775128787565	-1977.030497513923	-0.0096245530955971	0.005491201929546	-1.752722485729589	0.0796528	0.0796528	chr3	167931792	1.0987989530307607	chr3:167931792:A:G
chr3:167932771	['G', 'A']	98663	125648.11120573412	-4839.113971353638	0.0147366390491161	0.0045210166503095	3.259585219202224	0.00111613	0.00111613	chr3	167932771	2.95228521848575	chr3:167932771:G:A
chr3:167932772	['C', 'A']	98663	125643.5711664031	-4842.047257379596	0.0146968915717345	0.0045213119050905	3.250581220726478	0.00115208	0.00115208	chr3	167932772	2.9385173626209364	chr3:167932772:C:A
chr3:167933021	['C', 'T']	98663	125843.4077975002	-4806.577854502396	0.0148615016777339	0.0045223745393504	3.2862164662435176	0.00101578	0.00101578	chr3	167933021	2.9932003423788003	chr3:167933021:C:T
chr3:167933232	['C', 'T']	98663	13980.27527520425	-472.9060606548532	0.0216341652854685	0.0083210741928182	2.5999245751396547	0.00932581	0.00932581	chr3	167933232	2.0303134369184264	chr3:167933232:C:T
chr3:167933911	['C', 'T']	98663	125837.23307043516	-4803.741831231602	0.0149567264346091	0.0045223712264188	3.307275251362529	0.000942419	0.000942419	chr3	167933911	3.0257559667081027	chr3:167933911:C:T
chr3:167934363	['G', 'A']	98663	125835.85575119867	-4806.474997579249	0.0149188053621568	0.0045222312268981	3.2989921597595484	0.00097067	0.00097067	chr3	167934363	3.012928392685338	chr3:167934363:G:A
chr3:167934780	['C', 'T']	98663	126368.61621199682	-4725.624067543538	0.0154677473472683	0.0045283338559223	3.4157700910322326	0.000636275	0.000636275	chr3	167934780	3.196355140374249	chr3:167934780:C:T
chr3:167935122	['A', 'G']	98663	125586.0931899278	-4860.409265168556	0.0144176983588416	0.0045226590360748	3.187880900116338	0.00143364	0.00143364	chr3	167935122	2.843559890259427	chr3:167935122:A:G
chr3:167935234	['A', 'G']	98663	125864.68695132094	-4817.945647253159	0.0147374233487191	0.0045225632665645	3.258643932672716	0.00111984	0.00111984	chr3	167935234	2.95084402383066	chr3:167935234:A:G
chr3:167935421	['G', 'C']	98663	125873.58531170808	-4820.90490256891	0.014718069382255	0.0045226665069372	3.254290220090128	0.00113714	0.00113714	chr3	167935421	2.944186063470124	chr3:167935421:G:C
chr3:167935674	['G', 'C']	98663	125887.48549556406	-4829.666275530339	0.0145516494178693	0.0045237014316757	3.2167572589950537	0.0012969	0.0012969	chr3	167935674	2.887093509746686	chr3:167935674:G:C
chr3:167935941	['G', 'A']	98663	125638.1947406836	-4846.291294890066	0.0145981512430022	0.00452103709115	3.2289386148983845	0.00124291	0.00124291	chr3	167935941	2.9055603177931726	chr3:167935941:G:A
chr3:167936000	['G', 'A']	98663	45248.54819545821	-1755.4057667997145	0.0037792614588977	0.0050452631782594	0.7490712229211334	0.453816	0.453816	chr3	167936000	0.3431201964431165	chr3:167936000:G:A
chr3:167937194	['TTA', 'T']	98663	53609.150342632376	-2943.132955687293	-0.0012628356517661	0.0048294586346812	-0.2614859650515468	0.793718	0.793718	chr3	167937194	0.1003337706178456	chr3:167937194:TTA:T
chr3:167937395	['T', 'A']	98663	86829.48128586201	-3490.253273952157	0.0101336769516279	0.0043390096510224	2.335481542254718	0.0195203	0.0195203	chr3	167937395	1.709513512112801	chr3:167937395:T:A
chr3:167937712	['G', 'A']	98663	52919.94563906037	-1652.6118294000144	0.019496543486003	0.0048301273592432	4.036445011888359	5.43081e-05	5.43081e-05	chr3	167937712	4.265135390982916	chr3:167937712:G:A
chr3:167938763	['A', 'G']	98663	54001.478554388064	-2896.827375603736	0.0001182336436157	0.004822682179813	0.0245161591013934	0.980441	0.980441	chr3	167938763	0.0085785357497777	chr3:167938763:A:G
chr3:167939070	['T', 'C']	98663	150452.54809866083	-5775.335992946507	0.0099212792320392	0.0051459272903088	1.927986672241484	0.0538597	0.0538597	chr3	167939070	1.2687360699498968	chr3:167939070:T:C
chr3:167939097	['G', 'A']	98663	53973.58214720197	-2889.339981448044	0.0003742479733356	0.0048206864578383	0.0776337512528106	0.93812	0.93812	chr3	167939097	0.0277416051129302	chr3:167939097:G:A
chr3:167939238	['AATGTTAACC', 'A']	98663	53762.98813880639	-2917.072621777844	-0.0003472353245194	0.0048287621863061	-0.0719098003012295	0.942674	0.942674	chr3	167939238	0.0256384710794405	chr3:167939238:AATGTTAACC:A
chr3:167939736	['C', 'T']	98663	150456.249510912	-5766.329349034739	0.0100829637106336	0.0051463979524615	1.9592273671356768	0.050089	0.050089	chr3	167939736	1.3002576386801623	chr3:167939736:C:T
chr3:167940210	['T', 'C']	98663	53587.6039290819	-2946.2115916865137	-0.0005289232461948	0.0048352263341063	-0.1093895527628097	0.912894	0.912894	chr3	167940210	0.0395796473152634	chr3:167940210:T:C
chr3:167941011	['C', 'T']	98663	53776.175735950055	-2912.168642950269	-0.0002463862784463	0.0048275702004018	-0.0510373268991108	0.959296	0.959296	chr3	167941011	0.018047366414577	chr3:167941011:C:T
chr3:167941339	['A', 'G']	98663	53443.58349299032	-2983.9031328019537	-0.0008763711281071	0.0048420019802531	-0.1809935501227062	0.856373	0.856373	chr3	167941339	0.0673370337361457	chr3:167941339:A:G
chr3:167941968	['G', 'T']	98663	53337.05555724528	-2976.2559086133792	-0.0009368725728481	0.0048447093742073	-0.1933805519554949	0.846661	0.846661	chr3	167941968	0.0722904448048028	chr3:167941968:G:T
chr3:167942022	['G', 'T']	98663	87540.85815660356	-3405.3189235711247	0.0104087236196148	0.0043318400463278	2.402841173334296	0.0162701	0.0162701	chr3	167942022	1.7886097777752048	chr3:167942022:G:T
chr3:167942392	['A', 'G']	98663	150443.44678392215	-5772.4118408332015	0.0099481861173359	0.005145100794289	1.9335259920229904	0.0531743	0.0531743	chr3	167942392	1.274298218550543	chr3:167942392:A:G
chr3:167942531	['G', 'A']	98663	6851.486103227373	315.4663557221202	-0.0192205979107948	0.0118930684038984	-1.6161176626626148	0.106072	0.106072	chr3	167942531	0.9743992423977365	chr3:167942531:G:A
chr3:167942542	['A', 'T']	98663	86977.44682814073	-3501.0761705307727	0.0099485387349068	0.0043392392002814	2.292691938776197	0.0218678	0.0218678	chr3	167942542	1.6601949067620785	chr3:167942542:A:T
chr3:167942553	['A', 'G']	98663	86972.74875309192	-3498.0865621890703	0.0099933735680922	0.0043390727647133	2.303112694804614	0.0212746	0.0212746	chr3	167942553	1.6721385966687965	chr3:167942553:A:G
chr3:167942571	['TGC', 'T']	98663	6710.272048165905	-365.7455620175759	0.0001428079596075	0.0117586371638294	0.0121449414262755	0.99031	0.99031	chr3	167942571	0.0042288354881541	chr3:167942571:TGC:T
chr3:167942969	['C', 'T']	98663	53689.25085659833	-2917.1298410157588	-0.000519197319927	0.0048300021036546	-0.1074942223180815	0.914397	0.914397	chr3	167942969	0.0388652074657744	chr3:167942969:C:T
chr3:167943348	['G', 'A']	98663	53876.46737697938	-2896.901133233897	7.250599766175942e-05	0.0048230649767822	0.0150331786966993	0.988006	0.988006	chr3	167943348	0.0052404180044981	chr3:167943348:G:A
chr3:167943511	['C', 'T']	98663	53488.84273592653	-2948.2576037967165	-0.0007427969635185	0.004837808237639	-0.1535399765826635	0.877973	0.877973	chr3	167943511	0.0565188395965302	chr3:167943511:C:T
chr3:167943866	['G', 'T']	98663	86979.4474364564	-3505.427492957242	0.009859917965247	0.0043392357896088	2.27227061245637	0.0230723	0.0230723	chr3	167943866	1.636909109964413	chr3:167943866:G:T
chr3:167943937	['A', 'G']	98663	86988.85868110473	-3504.844971657937	0.0098419647084373	0.0043393889612724	2.268053128279937	0.0233281	0.0233281	chr3	167943937	1.6321206316785155	chr3:167943937:A:G
chr3:167944085	['C', 'T']	98663	14226.451270198482	-932.080095027782	-0.0139891121018065	0.0082355903025589	-1.6986168067952423	0.0893946	0.0893946	chr3	167944085	1.0486887145489707	chr3:167944085:C:T
chr3:167945233	['A', 'C']	98663	149952.1270428121	-5829.2673328697965	0.0081423785435428	0.0051422948332343	1.5834133995816682	0.11333	0.11333	chr3	167945233	0.9456551112323694	chr3:167945233:A:C
chr3:167945251	['C', 'T']	98663	87003.60068983005	-3520.703454669046	0.0095315912936814	0.0043411826531567	2.195620883804635	0.0281214	0.0281214	chr3	167945251	1.5509630621323087	chr3:167945251:C:T
chr3:167945880	['T', 'C']	98663	86982.04018735174	-3517.454032599546	0.0096312478790043	0.0043395623106068	2.219405366173315	0.0264614	0.0264614	chr3	167945880	1.5773871822123784	chr3:167945880:T:C
chr3:167945888	['G', 'T']	98663	87404.02936172344	-3461.1619433902606	0.0100877080238876	0.0043492936005659	2.319389986129024	0.0203759	0.0203759	chr3	167945888	1.6908831994517224	chr3:167945888:G:T
chr3:167946355	['A', 'C']	98663	53780.81172892696	-2941.2290702809714	-0.0008830865395313	0.004827779682482	-0.1829177380930875	0.854863	0.854863	chr3	167946355	0.0681034795541155	chr3:167946355:A:C
chr3:167946992	['G', 'A']	98663	86980.96142457303	-3505.839510750985	0.0098917221489012	0.00434003583978	2.2791798303219983	0.0226585	0.0226585	chr3	167946992	1.6447688439556405	chr3:167946992:G:A
chr3:167947357	['C', 'T']	98663	53559.714133565925	-2944.241529918376	-0.0006567666251802	0.0048372380614548	-0.1357730624038735	0.892001	0.892001	chr3	167947357	0.0496346587469279	chr3:167947357:C:T
chr3:167947377	['T', 'C']	98663	54262.28692275581	-2936.355915368657	-0.0005001194081103	0.0048300245842903	-0.1035438638836353	0.917532	0.917532	chr3	167947377	0.0373787802845121	chr3:167947377:T:C
chr3:167948284	['T', 'C']	98663	7167.089631822236	362.004328731268	-0.017383851429003	0.0116421452295637	-1.493182835828137	0.135393	0.135393	chr3	167948284	0.8684037886786411	chr3:167948284:T:C
chr3:167948295	['T', 'C']	98663	87494.62285841731	-3423.3190481650136	0.0103072787470859	0.0043324620557748	2.3790811354821173	0.0173577	0.0173577	chr3	167948295	1.7605078219869514	chr3:167948295:T:C
chr3:167948496	['G', 'A']	98663	53879.56022911597	-2893.106877989038	0.0001183051776051	0.0048232992231397	0.0245278536810604	0.980432	0.980432	chr3	167948496	0.0085825223928057	chr3:167948496:G:A
chr3:167948869	['G', 'A']	98663	87465.28236726002	-3423.4742496416216	0.0102466890426808	0.0043331952586002	2.3646958955620474	0.0180468	0.0180468	chr3	167948869	1.7435997946196589	chr3:167948869:G:A
chr3:167949385	['A', 'T']	98663	50872.99992900531	-2754.3009660742523	-0.0009168778514083	0.0049081727602774	-0.1868063526265371	0.851813	0.851813	chr3	167949385	0.0696557361979561	chr3:167949385:A:T
chr3:167949652	['A', 'C']	98663	51074.977117888	-2733.189960748329	-0.0002648376755951	0.0048994578436398	-0.0540544860364342	0.956892	0.956892	chr3	167949652	0.0191370762783856	chr3:167949652:A:C
chr3:167950508	['T', 'A']	98663	89848.39186983631	-3694.193776441671	0.0098493657024339	0.0043315235985787	2.273880189794128	0.0229753	0.0229753	chr3	167950508	1.6387388091042474	chr3:167950508:T:A
chr3:167950766	['C', 'G']	98663	7093.575176118799	365.483391488763	-0.0174111882224164	0.0116970636078647	-1.4885093221780683	0.13662	0.13662	chr3	167950766	0.8644857190012136	chr3:167950766:C:G
chr3:167950857	['C', 'T']	98663	9028.3660284414	549.4205440880893	-0.0202187932707457	0.0105498366057416	-1.916502977851044	0.055304	0.055304	chr3	167950857	1.2572434561256232	chr3:167950857:C:T
chr3:167950982	['G', 'T']	98663	7094.575257209466	369.6506001709996	-0.0168131105926073	0.0116972149951954	-1.4373601408124297	0.150619	0.150619	chr3	167950982	0.8221202401228282	chr3:167950982:G:T
chr3:167951809	['G', 'A']	98663	51001.78779676822	-2725.1742280185053	-0.0001438930480294	0.0049015336561155	-0.0293567397726406	0.97658	0.97658	chr3	167951809	0.0102921741524271	chr3:167951809:G:A
chr3:167953022	['A', 'C']	98663	60148.80241682042	-2205.137656819367	-0.004417370363477	0.0046144824510645	-0.9572840313777572	0.338426	0.338426	chr3	167953022	0.4705362791354651	chr3:167953022:A:C
chr3:167953055	['T', 'C']	98663	9685.251228420915	503.60667078408216	-0.0206003020162573	0.0105549486492898	-1.951719776262807	0.0509743	0.0509743	chr3	167953055	1.2926487294188698	chr3:167953055:T:C
chr3:167953603	['T', 'C']	98663	60287.721516036174	-2171.4558812637883	-0.0038710544506266	0.00461067701146	-0.8395848247458978	0.401143	0.401143	chr3	167953603	0.3967007818932396	chr3:167953603:T:C
chr3:167954342	['C', 'T']	98663	64905.47270404798	-2219.3506907739334	-0.0014874724870029	0.0045260000910342	-0.3286505649766846	0.742421	0.742421	chr3	167954342	0.1293497522321729	chr3:167954342:C:T
chr3:167954420	['T', 'A']	98663	7076.430339458933	377.4922728415693	-0.0160451453001641	0.0117245923471437	-1.3685034690415392	0.171158	0.171158	chr3	167954420	0.7666027969371032	chr3:167954420:T:A
chr3:167954629	['C', 'T']	98663	55650.17746301794	-2791.7263165560034	0.0019583170095699	0.0047744214103132	0.4101684458225297	0.681683	0.681683	chr3	167954629	0.1664175364229187	chr3:167954629:C:T
chr3:167955376	['T', 'C']	98663	64974.172554554665	-2223.1674303629848	-0.001575832482503	0.0045294042343754	-0.3479116459828056	0.727907	0.727907	chr3	167955376	0.1379241041579152	chr3:167955376:T:C
chr3:167956266	['C', 'A']	98663	9051.192600101367	560.8681107303763	-0.0191702496949456	0.0105464589933598	-1.8176953712156247	0.0691137	0.0691137	chr3	167956266	1.1604358564657022	chr3:167956266:C:A
chr3:167956304	['C', 'T']	98663	65424.91475988201	-2132.7432299408515	-0.0009501779065401	0.0045213723251908	-0.2101525462183844	0.833549	0.833549	chr3	167956304	0.0790688651771657	chr3:167956304:C:T
chr3:167956312	['A', 'G']	98663	10411.7386981025	-345.42248955925965	0.0218530189846754	0.0095231875464549	2.29471685589247	0.0217514	0.0217514	chr3	167956312	1.662512785021652	chr3:167956312:A:G
chr3:167956910	['A', 'G']	98663	55854.18999442447	-2782.248438401403	0.0021987472887646	0.0047676799700755	0.4611776173243795	0.644672	0.644672	chr3	167956910	0.1906611920652507	chr3:167956910:A:G
chr3:167956959	['G', 'C']	98663	64909.15775067666	-2220.875423815957	-0.0014998291069039	0.0045258118496398	-0.331394489371732	0.740347	0.740347	chr3	167956959	0.1305646791025668	chr3:167956959:G:C
chr3:167957841	['T', 'A']	98663	9038.923896514669	556.6066920072718	-0.0192035146209434	0.0105550631500837	-1.8193652039676425	0.0688588	0.0688588	chr3	167957841	1.1620405500007809	chr3:167957841:T:A
chr3:167958489	['C', 'T']	98663	65381.241463909166	-2138.973375618964	-0.0009207931125376	0.0045219969311691	-0.2036253289317378	0.838647	0.838647	chr3	167958489	0.07642080223692	chr3:167958489:C:T
chr3:167958989	['G', 'A']	98663	3149.127672082628	-157.37895375619928	0.0093574612598307	0.0169944736411207	0.5506178924652834	0.581897	0.581897	chr3	167958989	0.2351538818284215	chr3:167958989:G:A
chr3:167959828	['A', 'C']	98663	64872.60261920208	-2223.551817919647	-0.0014482726997882	0.0045264999597469	-0.3199542058251216	0.749004	0.749004	chr3	167959828	0.1255158629770502	chr3:167959828:A:C
chr3:167959986	['A', 'G']	98663	55860.566175427215	-2771.6725942756098	0.0024092570664226	0.0047665830400813	0.5054474129924225	0.613246	0.613246	chr3	167959986	0.2123652758710151	chr3:167959986:A:G
chr3:167960868	['G', 'A']	98663	64868.09425469143	-2220.781428187221	-0.0014109877321436	0.0045268682607435	-0.3116918034437944	0.755275	0.755275	chr3	167960868	0.1218948904408409	chr3:167960868:G:A
chr3:167960921	['C', 'T']	98663	9013.730870204248	548.8383201085289	-0.0196655030871964	0.010566211020522	-1.8611688758630207	0.0627233	0.0627233	chr3	167960921	1.2025711006091957	chr3:167960921:C:T
chr3:167960978	['T', 'G']	98663	7056.072753629064	363.99448518433184	-0.0173151763118762	0.0117412068538779	-1.4747356491856096	0.140287	0.140287	chr3	167960978	0.8529825719498878	chr3:167960978:T:G
chr3:167961137	['A', 'G']	98663	65395.2447283049	-2145.353990464768	-0.0010205922707574	0.0045216892975875	-0.2257103935252585	0.821427	0.821427	chr3	167961137	0.0854310261496472	chr3:167961137:A:G
chr3:167961142	['T', 'C']	98663	55862.41963217554	-2770.395392925349	0.0024483741824247	0.0047668252961694	0.5136278403977319	0.607513	0.607513	chr3	167961142	0.2164444242846172	chr3:167961142:T:C
chr3:167961208	['A', 'T']	98663	9013.370326818584	547.9138084524293	-0.0197366190122255	0.0105662943937201	-1.867884641180896	0.0617811	0.0617811	chr3	167961208	1.2091443634402468	chr3:167961208:A:T
chr3:167962819	['G', 'T']	98663	68235.76945103877	-2250.508975525681	-0.0018765786298317	0.0046247985387363	-0.4057644055441488	0.684917	0.684917	chr3	167962819	0.1643620542389758	chr3:167962819:G:T
chr3:167963062	['G', 'A']	98663	55823.53980452589	-2783.665085626705	0.0022171505896302	0.0047682103162216	0.4649859051072802	0.641943	0.641943	chr3	167963062	0.1925035324988428	chr3:167963062:G:A
chr3:167963521	['A', 'G']	98663	65398.6055734082	-2144.0866301731394	-0.0010744150955788	0.0045219115086996	-0.2376019728629854	0.81219	0.81219	chr3	167963521	0.0903423620160815	chr3:167963521:A:G
chr3:167964032	['C', 'T']	98663	14022.27910677722	-943.781314283368	-0.0157454509544599	0.0082944786488073	-1.8983050799370085	0.0576588	0.0576588	chr3	167964032	1.2391344004285842	chr3:167964032:C:T
chr3:167964178	['T', 'A']	98663	9012.456729307303	549.3075365484294	-0.0196464777657686	0.010566223228445	-1.8593661463519768	0.0629782	0.0629782	chr3	167964178	1.2008097562310525	chr3:167964178:T:A
chr3:167964351	['C', 'T']	98663	64848.77461247576	-2234.139134258993	-0.0015617271041028	0.0045271349804021	-0.3449702981827373	0.730117	0.730117	chr3	167964351	0.1366075393550773	chr3:167964351:C:T
chr3:167964936	['A', 'G']	98663	64854.461329467485	-2235.775920566228	-0.0016336230906289	0.0045271498108982	-0.3608502388624933	0.718212	0.718212	chr3	167964936	0.1437473428882456	chr3:167964936:A:G
chr3:167965175	['G', 'A']	98663	9010.63929208563	548.2491056162804	-0.0196439489883281	0.0105671368152386	-1.858966088146044	0.0630349	0.0630349	chr3	167965175	1.200418931804295	chr3:167965175:G:A
chr3:167966051	['T', 'G']	98663	64856.8324294186	-2236.857382176483	-0.0016961552886387	0.0045275513188465	-0.3746297212752191	0.707937	0.707937	chr3	167966051	0.1500053888776671	chr3:167966051:T:G
chr3:167967297	['T', 'A']	98663	65347.90902455342	-2146.59251579801	-0.0010249886789053	0.0045225676124976	-0.2266386634160898	0.820705	0.820705	chr3	167967297	0.0858129207064053	chr3:167967297:T:A
chr3:167967874	['T', 'G']	98663	2955.8388503066853	54.72791995494345	-0.0018284821730038	0.0176262915368606	-0.1037360677474398	0.917379	0.917379	chr3	167967874	0.0374512056565167	chr3:167967874:T:G
chr3:167968242	['C', 'T']	98663	64820.2213614285	-2230.907270930495	-0.001560070599732	0.0045283594522692	-0.3445112112180514	0.730463	0.730463	chr3	167968242	0.1364017774063317	chr3:167968242:C:T
chr3:167968254	['A', 'G']	98663	6809.55214636866	330.1638691413477	-0.0186431689444224	0.0119413572485592	-1.5612269657765965	0.118473	0.118473	chr3	167968254	0.926380614101828	chr3:167968254:A:G
chr3:167968368	['T', 'A']	98663	64816.67935719354	-2237.899706120769	-0.001688118368651	0.0045279817324834	-0.3728191650025028	0.709284	0.709284	chr3	167968368	0.1491798368384622	chr3:167968368:T:A
chr3:167969100	['G', 'T']	98663	6810.934841693209	329.83161240615794	-0.0187068761072754	0.0119449990672274	-1.5660843506133004	0.117332	0.117332	chr3	167969100	0.9305835264341394	chr3:167969100:G:T
chr3:167969114	['A', 'G']	98663	11437.53514270066	-380.8913651805647	0.0199216354358634	0.0091358819412124	2.1805924774482803	0.0292159	0.0292159	chr3	167969114	1.5343807306436903	chr3:167969114:A:G
chr3:167969164	['CAT', 'C']	98663	55806.92837588463	-2776.5401362781504	0.0022980710964312	0.0047697165134489	0.481804545396257	0.629946	0.629946	chr3	167969164	0.2006966773831829	chr3:167969164:CAT:C
chr3:167969216	['T', 'A']	98663	64823.45441550671	-2232.406951543235	-0.0015365243068999	0.0045276529645349	-0.3393644166051445	0.734336	0.734336	chr3	167969216	0.1341051804696906	chr3:167969216:T:A
chr3:167969493	['T', 'C']	98663	108885.48664321416	-4302.073239510371	-0.0057237602566306	0.0043290708964359	-1.3221682881984946	0.186115	0.186115	chr3	167969493	0.7302186233512014	chr3:167969493:T:C
chr3:167969581	['C', 'T']	98663	9006.186670045616	544.6836541780239	-0.0198214975361459	0.0105680936730813	-1.8755982061963048	0.0607134	0.0607134	chr3	167969581	1.2167154456002471	chr3:167969581:C:T
chr3:167970514	['T', 'C']	98663	55831.61999472861	-2772.939260187382	0.0024179946352252	0.0047684630726906	0.507080499180808	0.612099	0.612099	chr3	167970514	0.2131783300169646	chr3:167970514:T:C
chr3:167970909	['A', 'T']	98663	55411.35569387981	-2833.880470743344	0.0014663286049173	0.0047835234909404	0.3065373479809204	0.759196	0.759196	chr3	167970909	0.1196460887558216	chr3:167970909:A:T
chr3:167971006	['C', 'T']	98663	55823.10546379938	-2778.518931666248	0.0023105239978033	0.0047692707252498	0.4844606504660734	0.62806	0.62806	chr3	167971006	0.2019988651414657	chr3:167971006:C:T
chr3:167971089	['G', 'C']	98663	55812.14211561464	-2778.4438306294487	0.0022640450654465	0.0047693007861227	0.474712157395119	0.634993	0.634993	chr3	167971089	0.1972310622326379	chr3:167971089:G:C
chr3:167971295	['A', 'G']	98663	65384.88127705731	-2144.7086453786305	-0.0010219997438505	0.0045223980621432	-0.2259862422120021	0.821213	0.821213	chr3	167971295	0.0855441842605579	chr3:167971295:A:G
chr3:167971882	['T', 'C']	98663	64874.17806094518	-2238.71122123988	-0.001728604944782	0.0045265597876167	-0.3818805065849336	0.702551	0.702551	chr3	167971882	0.1533221437152237	chr3:167971882:T:C
chr3:167972251	['A', 'T']	98663	9008.639150178398	548.3097130060211	-0.0194697194660729	0.0105679006546349	-1.8423450505785977	0.0654277	0.0654277	chr3	167972251	1.1842383463203916	chr3:167972251:A:T
chr3:167972508	['T', 'C']	98663	9011.548019907355	548.1223787326754	-0.01964378555956	0.010565422711732	-1.859252213141196	0.0629944	0.0629944	chr3	167972508	1.2006980562161982	chr3:167972508:T:C
chr3:167972738	['C', 'A']	98663	55794.61361839304	-2781.659805598778	0.0022267755541498	0.0047689768149954	0.4669294149529281	0.640551	0.640551	chr3	167972738	0.193446286470719	chr3:167972738:C:A
chr3:167972866	['G', 'A']	98663	7081.287089875226	358.97742659923745	-0.0179568085833614	0.01171795233931	-1.5324186396561783	0.125422	0.125422	chr3	167972866	0.9016262781736618	chr3:167972866:G:A
chr3:167973736	['A', 'G']	98663	65350.92257083483	-2146.3780378914944	-0.0011514010330844	0.0045223431083616	-0.2546027591218325	0.79903	0.79903	chr3	167973736	0.097436914566025	chr3:167973736:A:G
chr3:167973758	['T', 'C']	98663	9029.732167654962	557.6768140919154	-0.0186771929225279	0.0105576804001978	-1.7690621627623784	0.0768866	0.0768866	chr3	167973758	1.1141493435945506	chr3:167973758:T:C
chr3:167974493	['G', 'A']	98663	29531.5166783369	-123.1923772569402	0.0039187023420174	0.0059994598115673	0.653175863343891	0.513644	0.513644	chr3	167974493	0.2893377806192647	chr3:167974493:G:A
chr3:167974604	['A', 'C']	98663	66348.12191561403	-3409.862680761757	-0.0047863443195749	0.0045435139322376	-1.0534455029650778	0.292139	0.292139	chr3	167974604	0.534410461670124	chr3:167974604:A:C
chr3:167974760	['C', 'T']	98663	66198.12855737936	-3421.5642167205506	-0.0054021568381295	0.004546175829478	-1.18828594422177	0.234724	0.234724	chr3	167974760	0.6294425024990643	chr3:167974760:C:T
chr3:167974772	['T', 'C']	98663	66199.10308295907	-3424.5887182039432	-0.0054645158553644	0.0045462320254234	-1.2019878934479786	0.229371	0.229371	chr3	167974772	0.6394614919976223	chr3:167974772:T:C
chr3:167974774	['A', 'T']	98663	6855.555876539454	358.7968143427326	-0.0140593420610504	0.0119144247950556	-1.180026925587287	0.237992	0.237992	chr3	167974774	0.6234376413226858	chr3:167974774:A:T
chr3:167974777	['C', 'T']	98663	95396.27158078288	-3610.36091100706	-0.0033285546706688	0.0042767889919455	-0.7782835854042603	0.436404	0.436404	chr3	167974777	0.3601112774009132	chr3:167974777:C:T
chr3:167974832	['G', 'T']	98663	66193.08891749968	-3420.746671274936	-0.0054006535042191	0.0045459342279629	-1.188018399166144	0.234829	0.234829	chr3	167974832	0.6292482712989231	chr3:167974832:G:T
chr3:167974841	['A', 'T']	98663	95952.14824803312	-3533.917872896771	-0.0025819147132501	0.0042747774943306	-0.6039880945088545	0.545853	0.545853	chr3	167974841	0.2629242984754866	chr3:167974841:A:T
chr3:167974878	['T', 'C']	98663	66194.48202336053	-3423.23084152846	-0.0054484678409627	0.0045462129482909	-1.198462963115485	0.23074	0.23074	chr3	167974878	0.6368771117058498	chr3:167974878:T:C
chr3:167974889	['C', 'T']	98663	66660.91799057127	-3429.683082498943	-0.0049183333769177	0.0045404074549493	-1.0832361248893043	0.278706	0.278706	chr3	167974889	0.5548536816675975	chr3:167974889:C:T
chr3:167974890	['A', 'G']	98663	66782.13607187403	-3441.60678640644	-0.004929022267964	0.004539355434519	-1.0858418863792323	0.277552	0.277552	chr3	167974890	0.5566556388569472	chr3:167974890:A:G
chr3:167974948	['G', 'A']	98663	66837.45213494092	-3407.8604924683355	-0.0044710545998206	0.0045356539105947	-0.9857574426868956	0.324255	0.324255	chr3	167974948	0.4891133183875448	chr3:167974948:G:A
chr3:167974996	['TACTAAAAAAATACAAAA', 'T']	98663	28693.229901612707	-190.22529573415807	0.0017836350771065	0.0060640377658056	0.2941332402585407	0.768657	0.768657	chr3	167974996	0.1142674134345163	chr3:167974996:TACTAAAAAAATACAAAA:T
chr3:167975452	['G', 'C']	98663	28704.32746439613	-178.60064355607318	0.0020872187874839	0.0060607596726367	0.3443823712244074	0.730559	0.730559	chr3	167975452	0.1363447046581832	chr3:167975452:G:C
chr3:167975544	['A', 'C']	98663	27169.85532544678	-368.5629841592873	0.0011302313912139	0.0061770130444935	0.1829737743910904	0.854819	0.854819	chr3	167975544	0.0681258333686938	chr3:167975544:A:C
chr3:167977868	['T', 'G']	98663	66877.2680481351	-3515.939946573219	-0.0062418571982155	0.0045394866800137	-1.3750138811282238	0.16913	0.16913	chr3	167977868	0.7717793511315769	chr3:167977868:T:G
chr3:167978386	['C', 'A']	98663	29219.73851206829	-56.969421938806846	0.0032558288794698	0.0060322676590299	0.5397354798400027	0.589381	0.589381	chr3	167978386	0.2296038687035333	chr3:167978386:C:A
chr3:167978688	['A', 'G']	98663	89082.3389646606	-3961.8201962084713	-0.0023669535803564	0.0043473104369848	-0.5444638966243508	0.586124	0.586124	chr3	167978688	0.2320104952125353	chr3:167978688:A:G
chr3:167978895	['G', 'A']	98663	66650.23942576748	-3512.283777366219	-0.0060856146858173	0.0045431734922653	-1.339507438176866	0.180409	0.180409	chr3	167978895	0.7437418007583743	chr3:167978895:G:A
chr3:167979050	['G', 'A']	98663	20324.32594635146	-683.2663338838331	0.0063933586530905	0.007005757418672	0.9125863587640992	0.361462	0.361462	chr3	167979050	0.4419373527477649	chr3:167979050:G:A
chr3:167979680	['A', 'T']	98663	26327.272051666816	-1529.9198280883584	-0.0092496677630946	0.0062793784084135	-1.4730228314798284	0.140748	0.140748	chr3	167979680	0.8515577676676287	chr3:167979680:A:T
chr3:167980296	['T', 'C']	98663	96041.25596390732	-3678.5123060630017	-0.0041116527473834	0.004272587437593	-0.962333201470948	0.335885	0.335885	chr3	167980296	0.4738093905098905	chr3:167980296:T:C
chr3:167980740	['A', 'C']	98663	7902.800989326225	452.5690185209728	-0.0178194897164758	0.0111649949679548	-1.596014128767668	0.110489	0.110489	chr3	167980740	0.956680957065729	chr3:167980740:A:C
chr3:167980741	['C', 'T']	98663	19653.99203268021	-768.8092775792612	0.0051437895590336	0.007116612020135	0.7227862843274767	0.469813	0.469813	chr3	167980741	0.3280749702102811	chr3:167980741:C:T
chr3:167981530	['G', 'A']	98663	11233.34156699777	-343.04938771159306	0.0219687322790974	0.0092162439548744	2.383696914563354	0.0171416	0.0171416	chr3	167981530	1.7659486433964648	chr3:167981530:G:A
chr3:167981914	['A', 'C']	98663	29176.124313033622	49.81606250670315	0.0020379241364472	0.006065464030388	0.33598816615468	0.736881	0.736881	chr3	167981914	0.1326026413351762	chr3:167981914:A:C
chr3:167982535	['A', 'G']	98663	112527.9510958821	-4375.735820502833	-0.0052495471227825	0.0043363611008169	-1.2105880946569445	0.226056	0.226056	chr3	167982535	0.6457839613909793	chr3:167982535:A:G
chr3:167982718	['G', 'A']	98663	8571.781914570114	511.1223752105984	-0.0135515389417468	0.0107582256039023	-1.2596444284298365	0.207801	0.207801	chr3	167982718	0.6823523668200496	chr3:167982718:G:A
chr3:167984588	['C', 'T']	98663	28721.784429802334	61.31455366643944	0.0013674001381584	0.0061126710837444	0.2236992829198283	0.822992	0.822992	chr3	167984588	0.084604386382799	chr3:167984588:C:T
chr3:167986874	['T', 'G']	98663	8493.602609065845	493.7116913864601	-0.0141770392964088	0.0107915891393626	-1.3137119207677836	0.188946	0.188946	chr3	167986874	0.723662297694125	chr3:167986874:T:G
chr3:167987256	['C', 'T']	98663	8577.347743236805	502.7033960577082	-0.0142555375496569	0.0107503191682716	-1.326057145515318	0.184824	0.184824	chr3	167987256	0.7332416348972882	chr3:167987256:C:T
chr3:167988069	['G', 'T']	98663	8548.693163042926	508.6400316783259	-0.0135316117643304	0.0107687929449024	-1.256557892194953	0.208917	0.208917	chr3	167988069	0.6800262191589967	chr3:167988069:G:T
chr3:167988148	['TATA', 'T']	98663	15918.968081332292	-740.5548150806176	0.0010040051666193	0.0078152641416768	0.1284672083269999	0.89778	0.89778	chr3	167988148	0.0468300736797277	chr3:167988148:TATA:T
chr3:167988834	['T', 'C']	98663	8578.347783780497	512.7390409836476	-0.01325948449535	0.01075219928642	-1.23318812664649	0.217509	0.217509	chr3	167988834	0.6625227682749957	chr3:167988834:T:C
chr3:167989247	['A', 'G']	98663	51798.97517335064	-2926.2415083542924	-0.0053385630512659	0.0048854397553176	-1.092749745906726	0.274506	0.274506	chr3	167989247	0.5614481585420732	chr3:167989247:A:G
chr3:167989830	['A', 'C']	98663	10556.818978975329	-332.5040202454114	0.0242974193309796	0.0094703063885703	2.5656423703782227	0.0103	0.0103	chr3	167989830	1.987162775294828	chr3:167989830:A:C
chr3:167992384	['C', 'T']	98663	8548.51986174321	507.9587979411219	-0.0135717745873634	0.0107676435397163	-1.2604219797306695	0.20752	0.20752	chr3	167992384	0.6829400412599951	chr3:167992384:C:T
chr3:167995743	['A', 'G']	98663	8450.59955806033	507.069198861096	-0.0125843199088652	0.0108162217107044	-1.16346726661593	0.244643	0.244643	chr3	167995743	0.6114672062472505	chr3:167995743:A:G
chr3:167997680	['C', 'T']	98663	68127.786829565	-3565.2393084865253	-0.0027360574939466	0.0045306464885179	-0.6039000175539351	0.545912	0.545912	chr3	167997680	0.2628773591168202	chr3:167997680:C:T
chr3:167997719	['C', 'G']	98663	7787.420730903746	442.3284246202614	-0.009225769449649	0.0112097584441694	-0.8230123330130856	0.410503	0.410503	chr3	167997719	0.3866836646622386	chr3:167997719:C:G
chr3:167998627	['T', 'TA']	98663	68363.55089110113	-3572.241592028617	-0.0024539676182378	0.0045262984342149	-0.5421577153834911	0.587711	0.587711	chr3	167998627	0.2308361806577407	chr3:167998627:T:TA
chr3:167998909	['G', 'A']	98663	8429.623332387167	500.83370970365394	-0.0128402203470504	0.0108276556328274	-1.1858726193804368	0.235675	0.235675	chr3	167998909	0.6276864842465392	chr3:167998909:G:A
chr3:167999282	['T', 'C']	98663	26352.814275575394	-119.76810397043911	-0.0009793855729087	0.0063017148654855	-0.1554157231506722	0.876494	0.876494	chr3	167999282	0.057251052503227	chr3:167999282:T:C
chr3:168001279	['C', 'T']	98663	10573.750192588388	-529.6164731534222	0.0152969138517137	0.0095123141958979	1.608116966774522	0.107813	0.107813	chr3	168001279	0.967328869131966	chr3:168001279:C:T
chr3:168002039	['A', 'G']	98663	26282.99587421945	-116.7581322960346	-0.0010683614008525	0.0063041725129523	-0.1694689348455464	0.865428	0.865428	chr3	168002039	0.0627690577751784	chr3:168002039:A:G
chr3:168002085	['G', 'A']	98663	5435.055087064929	-398.84458043185737	-0.0247684158355821	0.012991060165412	-1.9065738685074127	0.0565787	0.0565787	chr3	168002085	1.24734703548123	chr3:168002085:G:A
chr3:168002571	['G', 'A']	98663	96307.59415485678	-3553.9062752225395	-0.0030108857269741	0.0042726851523694	-0.7046823296362986	0.48101	0.48101	chr3	168002571	0.3178458947287156	chr3:168002571:G:A
chr3:168003782	['G', 'A']	98663	68639.43543710971	-3607.5028788656414	-0.0029851084509045	0.0045205800953457	-0.6603374761522143	0.509039	0.509039	chr3	168003782	0.2932489429364331	chr3:168003782:G:A
chr3:168003860	['A', 'G']	98663	27010.91638623095	-3.805896263156333	0.000680932718557	0.0062499597660144	0.10894993632756	0.913242	0.913242	chr3	168003860	0.0394141235190819	chr3:168003860:A:G
chr3:168004025	['G', 'C']	98663	113278.66647067764	-4339.918915721988	-0.0033971321736106	0.0043385638696788	-0.7830084506424729	0.433624	0.433624	chr3	168004025	0.3628866886949576	chr3:168004025:G:C
chr3:168004536	['C', 'T']	98663	27670.487272801	47.86424206838606	-0.0010058497319818	0.0062153010574243	-0.1618344345171149	0.871437	0.871437	chr3	168004536	0.0597640044706181	chr3:168004536:C:T
chr3:168006745	['CAGA', 'C']	98663	68764.33315761194	-3638.273960489252	-0.0029308984705205	0.0045201985387668	-0.6484003844928721	0.516728	0.516728	chr3	168006745	0.2867380046513133	chr3:168006745:CAGA:C
chr3:168006859	['G', 'C']	98663	96190.34839867396	-3641.95587353996	-0.0039154384602335	0.0042766144983428	-0.9155462718818144	0.359907	0.359907	chr3	168006859	0.4438097064679297	chr3:168006859:G:C
chr3:168007561	['A', 'G']	98663	15094.294826048172	363.8157561317697	-0.0109013006925989	0.0081876038161149	-1.331439690711805	0.183047	0.183047	chr3	168007561	0.7374373844777371	chr3:168007561:A:G
chr3:168007593	['T', 'C']	98663	15065.29041643014	342.3234572167554	-0.0118475318449836	0.0081906947276744	-1.4464623867562296	0.148051	0.148051	chr3	168007593	0.8295886548534379	chr3:168007593:T:C
chr3:168007620	['T', 'C']	98663	15062.205926481613	346.979533742742	-0.0115026420310997	0.0081926812096987	-1.40401435582317	0.160318	0.160318	chr3	168007620	0.7950177136919757	chr3:168007620:T:C
chr3:168007666	['A', 'T']	98663	10587.897471511416	-526.8769144029432	0.0157422223109371	0.0095062873170262	1.655980067291038	0.097729	0.097729	chr3	168007666	1.0099765450719629	chr3:168007666:A:T
chr3:168008308	['T', 'C']	98663	96673.64907298476	-3612.651854642247	-0.0030193991893861	0.004274059888692	-0.7064475622755321	0.479912	0.479912	chr3	168008308	0.3188383905788806	chr3:168008308:T:C
chr3:168008614	['T', 'C']	98663	10926.433094735989	-484.35995878124055	0.0144675341612551	0.0093587315034193	1.545886229984178	0.122135	0.122135	chr3	168008614	0.9131598632566188	chr3:168008614:T:C
chr3:168009629	['C', 'T']	98663	33690.82947598917	-1126.6139222981603	0.019880058530205	0.0056726403424334	3.5045512019323164	0.00045758	0.00045758	chr3	168009629	3.3395329660320288	chr3:168009629:C:T
chr3:168009648	['C', 'T']	98663	15589.632035597362	436.1351143914474	-0.0102278107996757	0.0081060897728947	-1.2617440820697043	0.207044	0.207044	chr3	168009648	0.6839373505499043	chr3:168009648:C:T
chr3:168009682	['T', 'C']	98663	15584.895530709266	434.3236223334527	-0.0102887596028614	0.0081069954815702	-1.2691211714933062	0.204401	0.204401	chr3	168009682	0.6895169838141373	chr3:168009682:T:C
chr3:168010096	['C', 'T']	98663	15585.737663706768	435.1824529415438	-0.0103562436959623	0.0081069240474404	-1.2774566081240162	0.201444	0.201444	chr3	168010096	0.6958456635235426	chr3:168010096:C:T
chr3:168010266	['C', 'T']	98663	10909.322002797997	-477.8882733112892	0.0146066639594892	0.0093651170570328	1.559688348852008	0.118837	0.118837	chr3	168010266	0.925048320347766	chr3:168010266:C:T
chr3:168010466	['G', 'A']	98663	10923.553579030591	-482.9292598808945	0.0143115058317853	0.0093583963921238	1.5292690362881032	0.126201	0.126201	chr3	168010466	0.8989372037863278	chr3:168010466:G:A
chr3:168010908	['G', 'C']	98663	15588.790001824487	436.33878117465935	-0.0101813622557715	0.0081063672677063	-1.2559710064373029	0.209129	0.209129	chr3	168010908	0.6795857392211136	chr3:168010908:G:C
chr3:168011185	['C', 'T']	98663	10970.556690893976	-491.0707494959317	0.0137827676302377	0.0093384919977203	1.4759093474195002	0.139971	0.139971	chr3	168011185	0.8539619346402609	chr3:168011185:C:T
chr3:168011221	['T', 'C']	98663	96755.94602304423	-3579.2470941477004	-0.002929377831779	0.0042731871794783	-0.6855252786133985	0.493014	0.493014	chr3	168011221	0.3071407479916991	chr3:168011221:T:C
chr3:168011351	['C', 'T']	98663	69215.71690386407	-3663.660110466288	-0.0033248270423829	0.0045153799729318	-0.7363338328809843	0.461529	0.461529	chr3	168011351	0.3358010050513295	chr3:168011351:C:T
chr3:168011490	['C', 'T']	98663	11747.3345673628	-746.2184379247312	-0.0114672657179506	0.0089871763666793	-1.2759586826922062	0.201973	0.201973	chr3	168011490	0.6947066836956844	chr3:168011490:C:T
chr3:168011552	['G', 'A']	98663	69040.040743751	-3654.0338951231583	-0.0035072135720971	0.0045165783577209	-0.7765200322721406	0.437444	0.437444	chr3	168011552	0.3590775358933956	chr3:168011552:G:A
chr3:168012258	['C', 'T']	98663	9807.740298812849	-518.9231720390558	0.0118339071955078	0.0098470267358846	1.2017746587792413	0.229454	0.229454	chr3	168012258	0.6393043669831128	chr3:168012258:C:T
chr3:168012818	['C', 'A']	98663	10571.178627920184	-532.0891957687314	0.0150695701605254	0.0095133990325402	1.5840363795296084	0.113189	0.113189	chr3	168012818	0.946195776958928	chr3:168012818:C:A
chr3:168012882	['A', 'G']	98663	15331.311666768372	434.98343014347	-0.009951488161942	0.0081601348847398	-1.219524959146465	0.222648	0.222648	chr3	168012882	0.6523812016909212	chr3:168012882:A:G
chr3:168013022	['G', 'C']	98663	96764.02724342304	-3577.1587875669666	-0.0029041648317246	0.004275650959437	-0.6792333750524349	0.496992	0.496992	chr3	168013022	0.3036506019785756	chr3:168013022:G:C
chr3:168013493	['TC', 'T']	98663	10592.615419183963	137.54575949205764	-0.0134570911861002	0.0094995497906914	-1.416603047787249	0.156602	0.156602	chr3	168013493	0.8052026957683864	chr3:168013493:TC:T
chr3:168013730	['G', 'T']	98663	15434.376177808428	421.9855176554762	-0.010642748928893	0.0081410244966911	-1.307298477386807	0.191114	0.191114	chr3	168013730	0.7187074976648071	chr3:168013730:G:T
chr3:168014994	['C', 'T']	98663	10164.83422786664	-454.2863034815334	0.0205657273280147	0.0096863834551512	2.1231584959686707	0.0337431	0.0337431	chr3	168014994	1.47181502100449	chr3:168014994:C:T
chr3:168015049	['G', 'T']	98663	68659.68834589106	-3615.955777260672	-0.0030458838175826	0.004520199785172	-0.6738383174067359	0.500416	0.500416	chr3	168015049	0.3006688128862469	chr3:168015049:G:T
chr3:168017754	['G', 'A']	98663	15981.520488791068	469.70843485151386	-0.0101920197845772	0.0080635762366862	-1.2639577633317751	0.206248	0.206248	chr3	168017754	0.6856102541388867	chr3:168017754:G:A
chr3:168018252	['A', 'G']	98663	10589.824665977336	-527.9248022341103	0.0156404334304488	0.0095051040699939	1.6454773472520985	0.0998746	0.0998746	chr3	168018252	1.000544947033553	chr3:168018252:A:G
chr3:168018516	['C', 'T']	98663	27703.4581407137	72.71220728464549	5.337589395214648e-05	0.006211314248504	0.0085933333617762	0.993144	0.993144	chr3	168018516	0.0029877768104338	chr3:168018516:C:T
chr3:168018538	['T', 'C']	98663	15893.38283895298	482.65592081412194	-0.0096618337148461	0.0080546258648011	-1.19953848596103	0.230322	0.230322	chr3	168018538	0.6376645769195168	chr3:168018538:T:C
chr3:168018857	['G', 'A']	98663	15319.086867499189	401.162445365308	-0.01034282599534	0.0081447289901799	-1.2698796986137075	0.20413	0.20413	chr3	168018857	0.6900931644313192	chr3:168018857:G:A
chr3:168018912	['C', 'T']	98663	10920.091312856815	-480.7655712864087	0.0145137122273984	0.0093616012579413	1.550345056096747	0.121062	0.121062	chr3	168018912	0.916992155619328	chr3:168018912:C:T
chr3:168018916	['T', 'C']	98663	15891.127452967889	481.3842469250967	-0.0097181366716272	0.0080544312505426	-1.2065577778657628	0.227605	0.227605	chr3	168018916	0.6428182016418258	chr3:168018916:T:C
chr3:168019103	['A', 'G']	98663	27649.362885323008	65.32104496881888	-6.867627427775172e-05	0.0062163679604479	-0.0110476526992463	0.991185	0.991185	chr3	168019103	0.0038452789347784	chr3:168019103:A:G
chr3:168019315	['T', 'G']	98663	15893.805459263313	480.2175101552766	-0.0097220240470356	0.0080534022738034	-1.2071946385517052	0.22736	0.22736	chr3	168019315	0.6432859394166055	chr3:168019315:T:G
chr3:168019464	['A', 'G']	98663	27645.80204352631	58.06912552514717	-0.0003762293894649	0.006216969502094	-0.0605165248660434	0.951744	0.951744	chr3	168019464	0.0214798523912994	chr3:168019464:A:G
chr3:168019686	['T', 'C']	98663	15581.421331116831	436.34427951117135	-0.010227307845	0.0081083397583339	-1.2613319310513802	0.207192	0.207192	chr3	168019686	0.6836270173772364	chr3:168019686:T:C
chr3:168019983	['T', 'C']	98663	16713.049115515238	552.9052147497587	-0.010090045532832	0.0079210470627343	-1.2738272418935634	0.202728	0.202728	chr3	168019983	0.693086264105749	chr3:168019983:T:C
chr3:168020025	['C', 'T']	98663	27361.77325575502	29.26884046106666	-3.992345302416527e-05	0.0062338521726628	-0.0064042989660936	0.99489	0.99489	chr3	168020025	0.0022249343637107	chr3:168020025:C:T
chr3:168020391	['G', 'A']	98663	10580.42895224967	-528.9669655269905	0.015392256369542	0.0095089417252898	1.618713923612024	0.105512	0.105512	chr3	168020391	0.9766981447509828	chr3:168020391:G:A
chr3:168020732	['A', 'G']	98663	15601.00435910953	426.1598147219429	-0.0107646210390598	0.0081043400747343	-1.3282538664214047	0.184097	0.184097	chr3	168020732	0.7349532885957212	chr3:168020732:A:G
chr3:168021984	['C', 'T']	98663	10587.214613677135	-521.797067657742	0.0159859581946784	0.009506128208335	1.681647653422334	0.0926403	0.0926403	chr3	168021984	1.0332000472248686	chr3:168021984:C:T
chr3:168022296	['C', 'T']	98663	16197.491890905016	-793.9546790600306	-0.0009642858423906	0.0077327410722643	-0.124701685130685	0.90076	0.90076	chr3	168022296	0.0453909077558109	chr3:168022296:C:T
chr3:168023570	['T', 'C']	98663	5938.842704943791	-278.73285637559985	-0.0160889085008503	0.0124425087216739	-1.2930598531809423	0.195993	0.195993	chr3	168023570	0.7077594394377149	chr3:168023570:T:C
chr3:168024460	['G', 'A']	98663	10577.64325896794	-519.3533371713297	0.0160404491981455	0.0095100304640326	1.6866874673862635	0.0916666	0.0916666	chr3	168024460	1.037788876740047	chr3:168024460:G:A
chr3:168025404	['T', 'C']	98663	10592.966286212417	-523.8859690791982	0.0157464905316084	0.0095042456440212	1.656784885554167	0.0975662	0.0975662	chr3	168025404	1.010700609544937	chr3:168025404:T:C
chr3:168025454	['TG', 'T']	98663	14738.64322061388	304.1542130865909	-0.0125565633013439	0.0082530073710316	-1.5214530578777792	0.128149	0.128149	chr3	168025454	0.892284778447169	chr3:168025454:TG:T
chr3:168026250	['A', 'ATC']	98663	15691.976155234295	399.65006706577685	-0.0138689061465261	0.0080783168859105	-1.7168064019269986	0.0860177	0.0860177	chr3	168026250	1.065412174089095	chr3:168026250:A:ATC
chr3:168026310	['A', 'C']	98663	69335.54126794258	-3694.5488231899153	-0.0033717780118832	0.0045133593494069	-0.7470661542441228	0.455025	0.455025	chr3	168026310	0.3419647416642516	chr3:168026310:A:C
chr3:168026719	['A', 'T']	98663	27369.99336002839	27.346787307770565	-0.000527783272839	0.0062280121652889	-0.08474345566963	0.932466	0.932466	chr3	168026719	0.0303669946737884	chr3:168026719:A:T
chr3:168027612	['G', 'A']	98663	27173.75419906136	-866.1156764998015	0.0229973625280252	0.0062079733208056	3.704487976929751	0.000211934	0.000211934	chr3	168027612	3.673799365007537	chr3:168027612:G:A
chr3:168027915	['A', 'G']	98663	62136.263702171695	-3161.313996825077	-0.0019928426390532	0.004615193624412	-0.4318004402918609	0.665887	0.665887	chr3	168027915	0.1765994636828806	chr3:168027915:A:G
chr3:168028430	['A', 'G']	98663	11310.343908372188	-458.9637698956767	0.0184760667468647	0.0091830730870023	2.011969911577374	0.0442258	0.0442258	chr3	168028430	1.354324302399175	chr3:168028430:A:G
chr3:168028504	['G', 'C']	98663	86741.70425976238	-4381.006246544769	-0.0046965227402674	0.0043563056296428	-1.0780976220560865	0.280993	0.280993	chr3	168028504	0.5513044989534237	chr3:168028504:G:C
chr3:168029234	['C', 'T']	98663	10813.657611725474	-491.7691648859901	0.0181227077523053	0.0093986650229761	1.9282214769865995	0.0538305	0.0538305	chr3	168029234	1.2689715862583884	chr3:168029234:C:T
chr3:168029451	['T', 'C']	98663	11081.010805441238	-435.0587240312559	0.0163009159052643	0.0092909490294343	1.754494169930532	0.079349	0.079349	chr3	168029451	1.1004585420939912	chr3:168029451:T:C
chr3:168030268	['T', 'C']	98663	98340.94450864704	-4761.680117027542	-0.0012891012124734	0.0043496290171117	-0.296370381796235	0.766948	0.766948	chr3	168030268	0.1152340807428438	chr3:168030268:T:C
chr3:168031109	['A', 'G']	98663	89194.92916020319	-4123.201435016667	-0.0049481940618762	0.004346652003756	-1.1383920446358269	0.25496	0.25496	chr3	168031109	0.5935279495343238	chr3:168031109:A:G
chr3:168031518	['T', 'C']	98663	42889.08583969428	-2025.5102339766013	0.0027851005050607	0.0051688194727723	0.5388271963707942	0.590007	0.590007	chr3	168031518	0.2291428357420267	chr3:168031518:T:C
chr3:168031662	['G', 'C']	98663	42865.9514937099	-2045.190595594857	0.0024498136597621	0.0051708187817464	0.4737767388813353	0.63566	0.63566	chr3	168031662	0.1967751164377814	chr3:168031662:G:C
chr3:168031755	['G', 'A']	98663	43382.23372397153	-1992.719896345786	0.0033122110089054	0.005145089645903	0.6437615740170604	0.519732	0.519732	chr3	168031755	0.2842205427584786	chr3:168031755:G:A
chr3:168031827	['C', 'A']	98663	99959.2233440788	-4604.485108650976	-0.0013652948399415	0.0043473829759552	-0.3140498197404828	0.753484	0.753484	chr3	168031827	0.1229259653606125	chr3:168031827:C:A
chr3:168033815	['G', 'T']	98663	2199.624240888122	247.82670092282	0.0219639362028462	0.0209315042126751	1.0493243094084903	0.294031	0.294031	chr3	168033815	0.5316068790463526	chr3:168033815:G:T
chr3:168034937	['A', 'G']	98663	10480.273310346469	-543.5390119425796	0.0121408817607017	0.00959839750395	1.2648863266712322	0.205915	0.205915	chr3	168034937	0.6863120157911503	chr3:168034937:A:G
chr3:168036785	['A', 'G']	98663	100131.5507269888	-4645.692190868814	-0.0015133261881999	0.004345498559937	-0.3482514531593573	0.727652	0.727652	chr3	168036785	0.1380762726292974	chr3:168036785:A:G
chr3:168037923	['T', 'C']	98663	35829.35778654042	-2040.9433186467816	-0.0092434260284677	0.0055320505276463	-1.6708860452871577	0.0947474	0.0947474	chr3	168037923	1.0234326988390008	chr3:168037923:T:C
chr3:168037961	['G', 'A']	98663	35867.81661885308	-2030.177288389713	-0.0090152647561305	0.0055300621775363	-1.630228461580654	0.103056	0.103056	chr3	168037961	0.986926718188164	chr3:168037961:G:A
chr3:168037975	['G', 'A']	98663	2104.0639772957634	247.5248677977044	0.0133244772747255	0.0215071192834489	0.6195379817779478	0.535563	0.535563	chr3	168037975	0.2711894343689288	chr3:168037975:G:A
chr3:168039831	['A', 'C']	98663	51798.02498935544	-2312.1327083527062	0.0028585886303394	0.0048451384001891	0.5899911198053298	0.555198	0.555198	chr3	168039831	0.2555521070174095	chr3:168039831:A:C
chr3:168042386	['G', 'T']	98663	2148.1741827580963	232.85632369213727	0.0186014929350585	0.0211436819940105	0.8797660190087907	0.378988	0.378988	chr3	168042386	0.4213745409983896	chr3:168042386:G:T
chr3:168042435	['G', 'A']	98663	2082.274363912824	252.5566939173317	0.0154833904238764	0.0216123980375339	0.7164124220267791	0.473738	0.473738	chr3	168042435	0.3244617777622091	chr3:168042435:G:A
chr3:168044258	['C', 'T']	98663	49700.03735314689	-2197.534730695251	-0.0040481709269773	0.0049337653568607	-0.8205033345066013	0.411931	0.411931	chr3	168044258	0.3851755238427078	chr3:168044258:C:T
chr3:168046520	['C', 'T']	98663	50258.65975305637	-2424.109896810809	0.0015399263246816	0.0049009284710135	0.3142111405603026	0.753361	0.753361	chr3	168046520	0.1229968661120405	chr3:168046520:C:T
chr3:168047032	['A', 'G']	98663	35998.47294420566	-2053.0882845671536	-0.0101547638145906	0.005522880518847	-1.838671646061712	0.0659665	0.0659665	chr3	168047032	1.18067655777206	chr3:168047032:A:G
chr3:168047708	['C', 'T']	98663	50115.11119220671	-2419.066145784866	0.0012300958777269	0.0049061650652965	0.250724519325269	0.802028	0.802028	chr3	168047708	0.0958104695796462	chr3:168047708:C:T
chr3:168048703	['C', 'A']	98663	88817.60508520971	-4173.342344089091	-0.0046130430011312	0.0043433189238755	-1.0621009145271496	0.288192	0.288192	chr3	168048703	0.54031807905318	chr3:168048703:C:A
chr3:168051052	['G', 'A']	98663	51458.08195790586	-2359.932306426196	0.001314551820576	0.0048582657909537	0.2705804657752215	0.786714	0.786714	chr3	168051052	0.1041831212575287	chr3:168051052:G:A
chr3:168051291	['AC', 'A']	98663	36039.305536125205	-2023.406041090794	-0.0095889947035318	0.0055202739854002	-1.7370505030895704	0.0823814	0.0823814	chr3	168051291	1.0841708318611707	chr3:168051291:AC:A
chr3:168052033	['A', 'C']	98663	36072.21537619366	-2029.8353854736213	-0.0096211044321548	0.0055184580600656	-1.7434407088780763	0.0812598	0.0812598	chr3	168052033	1.0901242509119364	chr3:168052033:A:C
chr3:168052327	['C', 'T']	98663	99853.26540687948	-4620.864827476861	-0.0021516503527963	0.0043465300095516	-0.4950271476483512	0.620582	0.620582	chr3	168052327	0.2072008252939795	chr3:168052327:C:T
chr3:168052686	['G', 'A']	98663	2586.20970047134	131.7476382557647	0.0152814253911916	0.0188179061048605	0.8120683197183441	0.416754	0.416754	chr3	168052686	0.3801202231266136	chr3:168052686:G:A
chr3:168053740	['C', 'T']	98663	36112.392210925376	-2025.3644621997664	-0.0095229609478201	0.0055144176775434	-1.7269205027034555	0.0841851	0.0841851	chr3	168053740	1.07476476788752	chr3:168053740:C:T
chr3:168053836	['T', 'C']	98663	36033.01734379435	-2035.93099215402	-0.0093999550035992	0.0055186278849428	-1.7033137945840362	0.0885125	0.0885125	chr3	168053836	1.0529953926052429	chr3:168053836:T:C
chr3:168053869	['G', 'A']	98663	10390.421248948398	-523.2741032985241	0.013546009260877	0.0095739558996854	1.4148811006453577	0.157107	0.157107	chr3	168053869	0.8038044642684519	chr3:168053869:G:A
chr3:168054292	['C', 'T']	98663	36026.01656327291	-2031.3953296323275	-0.0092611441093827	0.0055193382027036	-1.677944668229651	0.0933611	0.0933611	chr3	168054292	1.029834039984154	chr3:168054292:C:T
chr3:168055498	['C', 'A']	98663	10374.156621254511	-524.4039506903308	0.0134870166309765	0.0095829226233432	1.4074011824037185	0.159312	0.159312	chr3	168055498	0.7977515102158088	chr3:168055498:C:A
chr3:168055727	['A', 'G']	98663	99648.1152098095	-4711.715842837951	-0.0021564274104171	0.004356717228231	-0.4949661172507815	0.620625	0.620625	chr3	168055727	0.2071707341605436	chr3:168055727:A:G
chr3:168055981	['A', 'T']	98663	10397.31614636124	-521.9276965066896	0.01355408970794	0.0095713480222824	1.416110842107676	0.156746	0.156746	chr3	168055981	0.8048035331134689	chr3:168055981:A:T
chr3:168055991	['A', 'C']	98663	86697.665977375	-4453.2588215508085	-0.0050646617161583	0.004359970198887	-1.1616275995306458	0.24539	0.24539	chr3	168055991	0.6101431393812579	chr3:168055991:A:C
chr3:168056242	['G', 'A']	98663	10293.104325880278	-527.0459144438419	0.0142443086041063	0.0096182865358954	1.4809611411498913	0.13862	0.13862	chr3	168056242	0.858174105488925	chr3:168056242:G:A
chr3:168057230	['C', 'T']	98663	10386.84220769348	-519.8203895989465	0.0138982765815332	0.0095756868831592	1.4514130162271794	0.146668	0.146668	chr3	168057230	0.8336646301197673	chr3:168057230:C:T
chr3:168057422	['C', 'T']	98663	99851.18064228368	-4626.8182365780485	-0.0022443930364807	0.0043470151537319	-0.5163066971491682	0.605641	0.605641	chr3	168057422	0.2177847321357301	chr3:168057422:C:T
chr3:168058974	['G', 'A']	98663	49879.08880148409	-2489.161637385627	0.0006000801359982	0.0049160157265279	0.1220663580793847	0.902847	0.902847	chr3	168058974	0.0443858407004507	chr3:168058974:G:A
chr3:168059084	['C', 'T']	98663	36772.45415285424	-1960.028858779988	-0.0091480503496422	0.0054733809500701	-1.6713710288199466	0.0946516	0.0946516	chr3	168059084	1.0238720402812946	chr3:168059084:C:T
chr3:168059850	['A', 'G']	98663	50115.682806163815	-2525.5212951688736	0.0004283804257975	0.0049091380850327	0.0872618407503484	0.930464	0.930464	chr3	168059850	0.0313004252240244	chr3:168059850:A:G
chr3:168059967	['T', 'G']	98663	100091.27504967354	-4670.4525648457975	-0.0025110819729941	0.0043470461110864	-0.5776524814379126	0.5635	0.5635	chr3	168059967	0.2491060796178746	chr3:168059967:T:G
chr3:168060940	['TTTGTATG', 'T']	98663	36028.57302448173	-1997.054231274528	-0.0096080939156106	0.005517867809032	-1.741269317812103	0.0816395	0.0816395	chr3	168060940	1.0880996637784304	chr3:168060940:TTTGTATG:T
chr3:168061356	['T', 'G']	98663	36435.80084135833	-1995.547984424928	-0.0090746161176927	0.0054941797343023	-1.6516780586984188	0.0986034	0.0986034	chr3	168061356	1.0061081096451945	chr3:168061356:T:G
chr3:168063594	['T', 'G']	98663	36438.68945570639	-2005.1067855856304	-0.0092526934529817	0.0055050786518749	-1.6807559052458625	0.0928135	0.0928135	chr3	168063594	1.0323888497607565	chr3:168063594:T:G
chr3:168063835	['T', 'G']	98663	36312.87467675365	-2032.105912842432	-0.009983317163061	0.0055041705202476	-1.81377323364828	0.0697157	0.0697157	chr3	168063835	1.1566694076185962	chr3:168063835:T:G
chr3:168064246	['A', 'G']	98663	2129.518010117702	277.8184838013596	0.016642469180458	0.0214896752183447	0.7744402375263021	0.438672	0.438672	chr3	168064246	0.357860085297752	chr3:168064246:A:G
chr3:168064961	['A', 'G']	98663	13153.925968620511	-382.586362952205	-0.0057608940525878	0.0086151770543935	-0.6686913125772459	0.503694	0.503694	chr3	168064961	0.2978332224248207	chr3:168064961:A:G
chr3:168066328	['C', 'G']	98663	99273.16079158935	-4694.729361057486	-0.0018113413934528	0.0043464286542105	-0.4167424654947692	0.676868	0.676868	chr3	168066328	0.1694960173725701	chr3:168066328:C:G
chr3:168066938	['C', 'T']	98663	99757.58799310404	-4634.074872110049	-0.00222341105327	0.0043469544295154	-0.5114870858027033	0.609011	0.609011	chr3	168066938	0.2153748630384592	chr3:168066938:C:T
chr3:168068377	['A', 'T']	98663	39077.13169633776	-1701.661575291805	-0.0084089935165939	0.0053806967747007	-1.5628075449506522	0.118101	0.118101	chr3	168068377	0.9277464250567372	chr3:168068377:A:T
chr3:168068855	['A', 'G']	98663	37214.77453680804	-2055.4912715624005	-0.0102424573405309	0.0055429191877545	-1.847845330878816	0.0646277	0.0646277	chr3	168068855	1.18958129967198	chr3:168068855:A:G
chr3:168069777	['T', 'TA']	98663	100132.35742454811	-4676.334203302299	-0.0026953812826755	0.0043456317842559	-0.6202507291208598	0.535094	0.535094	chr3	168069777	0.2715699187351464	chr3:168069777:T:TA
chr3:168071368	['T', 'C']	98663	52191.87688798784	-2246.3652989482107	0.0013123235986532	0.0048327841618284	0.2715460808323727	0.785972	0.785972	chr3	168071368	0.1045929252864103	chr3:168071368:T:C
chr3:168071756	['T', 'C']	98663	10530.640400579783	-519.2578096044392	0.01234610214393	0.0095073170502846	1.2985895051812124	0.194088	0.194088	chr3	168071756	0.7120013151777778	chr3:168071756:T:C
chr3:168071899	['C', 'T']	98663	101215.49154535496	-4697.214485786139	-0.0015098239244418	0.0043470164948462	-0.3473241765316199	0.728349	0.728349	chr3	168071899	0.1376604717101919	chr3:168071899:C:T
chr3:168071939	['G', 'T']	98663	49944.60564037059	-2531.3775132155843	0.0003891451793933	0.0049144606801701	0.0791836998439314	0.936887	0.936887	chr3	168071939	0.0283127871654496	chr3:168071939:G:T
chr3:168072163	['A', 'G']	98663	10422.901545947589	-519.2617884742009	0.013337594032547	0.0095582031423813	1.395408094373689	0.162896	0.162896	chr3	168072163	0.7880895798980966	chr3:168072163:A:G
chr3:168072905	['G', 'A']	98663	103812.20036496352	-4575.413996789074	-0.0009636021923363	0.0043585192725104	-0.2210847611512993	0.825027	0.825027	chr3	168072905	0.0835318384086975	chr3:168072905:G:A
chr3:168073460	['C', 'G']	98663	10415.633406651326	-517.3417640535158	0.0136150961418789	0.0095614441574319	1.4239581299333468	0.154462	0.154462	chr3	168073460	0.8111783461431188	chr3:168073460:C:G
chr3:168073814	['A', 'G']	98663	32704.646261606456	-1145.5190384663897	0.0184408097007469	0.0057265717196065	3.2202180647820606	0.00128135	0.00128135	chr3	168073814	2.892332226768193	chr3:168073814:A:G
chr3:168074218	['T', 'C']	98663	101206.61874106598	-4678.689663085531	-0.0018123055145277	0.0043475235266966	-0.416859277103159	0.676782	0.676782	chr3	168074218	0.1695512005077881	chr3:168074218:T:C
chr3:168074374	['T', 'C']	98663	38483.07059300557	-1951.5358921124853	-0.0077198445658946	0.0053772802343912	-1.4356411102626097	0.151108	0.151108	chr3	168074374	0.8207125425181324	chr3:168074374:T:C
chr3:168075442	['A', 'G']	98663	101370.80286938488	-4696.6684930535375	-0.0021210437133622	0.0043488616694796	-0.4877238860568404	0.625747	0.625747	chr3	168075442	0.2036012238397053	chr3:168075442:A:G
chr3:168075457	['C', 'T']	98663	11860.207324492034	-700.5501345561837	-0.0054929245265989	0.0089394209089696	-0.6144608898645191	0.538912	0.538912	chr3	168075457	0.268482145823608	chr3:168075457:C:T
chr3:168075544	['T', 'C']	98663	89707.55081368823	-4293.66968579585	-0.0041120966756029	0.0043344309161836	-0.9487050907304728	0.342773	0.342773	chr3	168075544	0.4649933944875265	chr3:168075544:T:C
chr3:168075623	['A', 'T']	98663	10450.953331846657	-516.9376088517982	0.0136891723243485	0.0095459209180368	1.434033703179238	0.151566	0.151566	chr3	168075623	0.819398210764992	chr3:168075623:A:T
chr3:168075655	['A', 'T']	98663	88035.19932682459	-4478.813313145167	-0.0044798899819188	0.0043499701401125	-1.0298668353164644	0.303075	0.303075	chr3	168075655	0.5184498861656519	chr3:168075655:A:T
chr3:168075710	['C', 'T']	98663	101151.78197745152	-4670.011340290011	-0.0016339937696829	0.0043469287181743	-0.3758961500452716	0.706995	0.706995	chr3	168075710	0.1505836576035079	chr3:168075710:C:T
chr3:168077921	['A', 'G']	98663	39416.553652771145	-1817.1131291197776	-0.0067839726755796	0.0053399261827676	-1.270424429736878	0.203936	0.203936	chr3	168077921	0.6905061032002281	chr3:168077921:A:G
chr3:168078497	['A', 'G']	98663	50089.76899055036	-2506.161959867643	0.0005973545586585	0.0049096803740678	0.1216687265048141	0.903162	0.903162	chr3	168078497	0.0442343433788019	chr3:168078497:A:G
chr3:168078793	['G', 'A']	98663	90002.15657630625	-4211.683286143644	-0.003705502669023	0.0043352655578447	-0.8547348760026565	0.3927	0.3927	chr3	168078793	0.4059390987295818	chr3:168078793:G:A
chr3:168078858	['C', 'T']	98663	90016.33487084873	-4208.026560710454	-0.0037111306687535	0.0043350511132802	-0.8560754122101801	0.391958	0.391958	chr3	168078858	0.406760467024115	chr3:168078858:C:T
chr3:168078963	['T', 'A']	98663	90003.84045950901	-4217.8372952002	-0.0038356989796726	0.0043349108150358	-0.8848391912397187	0.376246	0.376246	chr3	168078963	0.424528108506836	chr3:168078963:T:A
chr3:168078988	['A', 'C']	98663	90017.02053148666	-4217.749767143345	-0.0038214395807205	0.0043352271323251	-0.8814854364207056	0.378057	0.378057	chr3	168078988	0.422442716249484	chr3:168078988:A:C
chr3:168079254	['A', 'G']	98663	90052.81828504227	-4225.659161081804	-0.0040014478690143	0.0043340720833777	-0.9232536496937512	0.355877	0.355877	chr3	168079254	0.4487000791382147	chr3:168079254:A:G
chr3:168079650	['T', 'C']	98663	38816.29476821393	-2092.5706131502984	-0.0065213664174359	0.005362841909644	-1.2160280924389206	0.223977	0.223977	chr3	168079650	0.6497965766923343	chr3:168079650:T:C
chr3:168082114	['T', 'C']	98663	100184.30838478151	-2475.5748536070105	0.0048859107987349	0.0042573856247474	1.1476317227018251	0.251123	0.251123	chr3	168082114	0.6001135090487622	chr3:168082114:T:C
chr3:168082502	['T', 'C']	98663	80179.81527887599	-1971.6246805653493	0.0003445730041763	0.0043389395191534	0.0794141062937864	0.936703	0.936703	chr3	168082502	0.0283980888429	chr3:168082502:T:C
chr3:168082749	['A', 'G']	98663	100202.31203430552	-2457.910809609294	0.0051402171484627	0.0042579227455164	1.2072124027791022	0.227353	0.227353	chr3	168082749	0.6432993107579728	chr3:168082749:A:G
chr3:168083322	['C', 'T']	98663	80135.30530829905	-1991.250145123476	-5.205842871600958e-05	0.0043392015459784	-0.0119972368566877	0.990428	0.990428	chr3	168083322	0.0041770903821126	chr3:168083322:C:T
chr3:168083650	['G', 'C']	98663	19792.604865440167	-418.5184040394407	0.0150192868801754	0.0071079888707403	2.113014968552013	0.034602	0.034602	chr3	168083650	1.460898798205459	chr3:168083650:G:C
chr3:168084039	['T', 'C']	98663	19673.38379496329	-440.5731034442232	0.0146056558691107	0.0071251821177225	2.049864217895843	0.0403803	0.0403803	chr3	168084039	1.393830458848036	chr3:168084039:T:C
chr3:168084229	['T', 'C']	98663	19810.610278763303	-415.82503992891054	0.015124480290128	0.0071043220943328	2.1289125252630186	0.033264	0.033264	chr3	168084229	1.478025528012606	chr3:168084229:T:C
chr3:168084426	['C', 'T']	98663	19677.994465449607	-439.83371351996095	0.0146704741879395	0.007124070863332	2.0592824621452235	0.0394698	0.0394698	chr3	168084426	1.4037350742408274	chr3:168084426:C:T
chr3:168084698	['A', 'G']	98663	20205.66233147492	-369.0614638712444	0.0141773499657611	0.0070533321181084	2.01002160799473	0.0444316	0.0444316	chr3	168084698	1.3523080473564824	chr3:168084698:A:G
chr3:168084988	['C', 'G']	98663	99826.17684088885	-2426.4646737729795	0.0053347400426736	0.0042581065152303	1.252843258756532	0.210266	0.210266	chr3	168084988	0.6772309470290951	chr3:168084988:C:G
chr3:168085327	['A', 'G']	98663	99865.10965596935	-2427.4890478256148	0.0053035494997121	0.0042581983409007	1.2454914203433414	0.212954	0.212954	chr3	168085327	0.6717141979869806	chr3:168085327:A:G
chr3:168085931	['A', 'G']	98663	16500.00683216592	-751.0196184000048	0.0119472607492641	0.0077224866191099	1.547074321851151	0.121849	0.121849	chr3	168085931	0.9141780306668974	chr3:168085931:A:G
chr3:168086153	['A', 'C']	98663	19803.40861217829	-414.2238696677566	0.0151797386004476	0.0071054602745674	2.136348387560551	0.0326535	0.0326535	chr3	168086153	1.4860702615796977	chr3:168086153:A:C
chr3:168086486	['C', 'T']	98663	19672.38962552967	-443.1952881571056	0.0145209470320951	0.0071248927556154	2.038058330162297	0.0415468	0.0415468	chr3	168086486	1.3814624206370492	chr3:168086486:C:T
chr3:168087339	['G', 'A']	98663	79461.10757985868	-2073.3760934270754	0.0001782533012796	0.0043450707286608	0.0410242576959404	0.967277	0.967277	chr3	168087339	0.0144491387973566	chr3:168087339:G:A
chr3:168088042	['T', 'C']	98663	20183.454835734054	-376.4092837846343	0.013902132974023	0.007055949016314	1.9702711771131003	0.0488101	0.0488101	chr3	168088042	1.3114903025790103	chr3:168088042:T:C
chr3:168088825	['T', 'C']	98663	79467.1087963667	-2082.346685339059	-0.0002075031271185	0.0043453234419674	-0.0477532063814898	0.961913	0.961913	chr3	168088825	0.0168642058504817	chr3:168088825:T:C
chr3:168089060	['T', 'C']	98663	20179.22716076913	-373.5384817340684	0.0141296560471355	0.0070551030592704	2.002756859599521	0.0452061	0.0452061	chr3	168089060	1.34480295860469	chr3:168089060:T:C
chr3:168090657	['T', 'TC']	98663	18961.15308594423	-562.6091905035207	0.0138808623084168	0.0072291637870988	1.9201200466904045	0.0548456	0.0548456	chr3	168090657	1.2608582080595403	chr3:168090657:T:TC
chr3:168090838	['G', 'A']	98663	17755.079740920562	-558.9258491541048	0.0143035463046703	0.00744761722186	1.920553363388085	0.0547909	0.0547909	chr3	168090838	1.2612915657484711	chr3:168090838:G:A
chr3:168091132	['A', 'G']	98663	20180.45447081124	-375.7088904030003	0.0142069431513697	0.0070554599744419	2.013609772124536	0.0440532	0.0440532	chr3	168091132	1.3560225391959555	chr3:168091132:A:G
chr3:168091757	['T', 'C']	98663	17089.77141727574	-676.5756299133623	0.0118506765699786	0.0075930286377987	1.560731183204675	0.11859	0.11859	chr3	168091757	0.9259519309373668	chr3:168091757:T:C
chr3:168091789	['C', 'T']	98663	20181.113647884173	-370.0853432869018	0.0145697110133829	0.0070561901377507	2.064812700473396	0.0389433	0.0389433	chr3	168091789	1.4095672497583065	chr3:168091789:C:T
chr3:168091841	['A', 'C']	98663	17751.979179337468	-552.1085591296875	0.0147031386722265	0.0074487079230034	1.9739180035264423	0.0483939	0.0483939	chr3	168091841	1.3152093772666784	chr3:168091841:A:C
chr3:168092533	['A', 'G']	98663	19656.38686819536	-443.8460846805699	0.0148021073155253	0.007125509849851	2.0773400959981605	0.0377728	0.0377728	chr3	168092533	1.4228208208521722	chr3:168092533:A:G
chr3:168092778	['A', 'T']	98663	99544.21435740429	-2414.4155801521456	0.0053006056473993	0.0042590520402118	1.2445505707264723	0.2133	0.2133	chr3	168092778	0.6710091445505713	chr3:168092778:A:T
chr3:168096432	['A', 'G']	98663	17077.03850715104	-678.8998674689199	0.0117239428212461	0.0075949011837131	1.5436596918979626	0.122674	0.122674	chr3	168096432	0.9112474735651191	chr3:168096432:A:G
chr3:168096967	['T', 'A']	98663	16492.838796983335	-754.1088575296725	0.0118188571437599	0.0077241549462412	1.5301165274411332	0.125991	0.125991	chr3	168096967	0.8996604770248056	chr3:168096967:T:A
chr3:168097466	['A', 'T']	98663	19194.11267448579	-441.7359872283869	0.0159796981748613	0.0071995382850179	2.2195448572187737	0.0264519	0.0264519	chr3	168097466	1.5775431277921252	chr3:168097466:A:T
chr3:168098151	['T', 'A']	98663	19197.50237721121	-448.5024429722072	0.0156945921618332	0.0071992299861197	2.1800376140354825	0.029257	0.029257	chr3	168098151	1.5337702082941658	chr3:168098151:T:A
chr3:168098942	['AAAT', 'A']	98663	77884.71857534826	-2001.0533965818545	0.0001931671006943	0.0043712523846481	0.0441903335009406	0.964753	0.964753	chr3	168098942	0.0155838622705123	chr3:168098942:AAAT:A
chr3:168099530	['A', 'G']	98663	19716.79935940968	-440.2028593967022	0.0145617114326335	0.0071174533313843	2.045915969469561	0.0407673	0.0407673	chr3	168099530	1.3896880507242109	chr3:168099530:A:G
chr3:168099748	['T', 'C']	98663	19709.59230457265	-442.360715853544	0.0145145482446536	0.0071195148871695	2.038699051084376	0.0414827	0.0414827	chr3	168099748	1.3821329842757706	chr3:168099748:T:C
chr3:168100656	['T', 'C']	98663	19177.943782753697	-451.9250275724366	0.0156400109347482	0.0072023251707435	2.171522468643764	0.0298941	0.0298941	chr3	168100656	1.5244145170361845	chr3:168100656:T:C
chr3:168100894	['A', 'T']	98663	19702.79274931823	-441.48708517770655	0.0145858373549386	0.0071196374442808	2.0486769823729385	0.0404964	0.0404964	chr3	168100894	1.3925835824551114	chr3:168100894:A:T
chr3:168101196	['T', 'C']	98663	19175.13784819365	-452.1656649252672	0.0155276101130229	0.0072026947036611	2.155805674386025	0.0311013	0.0311013	chr3	168101196	1.507221457563939	chr3:168101196:T:C
chr3:168101409	['T', 'C']	98663	19175.69275374072	-456.0605962176956	0.0153917212847176	0.0072028876944155	2.1368820308903462	0.03261	0.03261	chr3	168101409	1.486649201194043	chr3:168101409:T:C
chr3:168102107	['A', 'G']	98663	19171.165857465763	-452.60744788125743	0.0154882228878991	0.0072037593593145	2.1500194711352774	0.0315561	0.0315561	chr3	168102107	1.500916676347909	chr3:168102107:A:G
chr3:168102522	['G', 'T']	98663	19167.331248542843	-452.2172153109613	0.0156302483548075	0.0072042634325172	2.169583122718499	0.0300408	0.0300408	chr3	168102522	1.5222885060567075	chr3:168102522:G:T
chr3:168103258	['G', 'T']	98663	19161.33051869722	-449.4506384392244	0.0158645142202988	0.0072048060312509	2.201934951681731	0.0276722	0.0276722	chr3	168103258	1.5579563121319395	chr3:168103258:G:T
chr3:168103419	['G', 'T']	98663	19166.16555338192	-449.829249532515	0.0158534709393568	0.0072043735011451	2.2005342916822683	0.0277713	0.0277713	chr3	168103419	1.5564037900512566	chr3:168103419:G:T
chr3:168103425	['T', 'C']	98663	19164.884918341897	-450.6036355296778	0.0157802270584656	0.0072053792330164	2.1900619728879227	0.0285221	0.0285221	chr3	168103425	1.5448185017922431	chr3:168103425:T:C
chr3:168103505	['G', 'A']	98663	19160.94205954203	-448.35439064005664	0.0158947351945252	0.0072051760963395	2.2060162002980337	0.0273852	0.0273852	chr3	168103505	1.5624840829776936	chr3:168103505:G:A
chr3:168104095	['G', 'A']	98663	160339.87639378826	-4266.128687097767	0.0129364495492216	0.0054699524439283	2.365002197337404	0.0180319	0.0180319	chr3	168104095	1.7439585097700523	chr3:168104095:G:A
chr3:168104875	['TTAAA', 'T']	98663	19168.9717210076	-447.8174736699871	0.0159182680519454	0.0072100770305729	2.207780580491305	0.0272619	0.0272619	chr3	168104875	1.5644438795812985	chr3:168104875:TTAAA:T
chr3:168105036	['T', 'C']	98663	19175.485243804666	-456.32571444648414	0.0154972090302579	0.0072085813756274	2.149827854153755	0.0315713	0.0315713	chr3	168105036	1.5007075349528094	chr3:168105036:T:C
chr3:168105430	['G', 'A']	98663	19562.957014538013	-461.396853294006	0.0146619360787489	0.0071393552269889	2.053677904038503	0.0400095	0.0400095	chr3	168105430	1.3978368759791082	chr3:168105430:G:A
chr3:168105896	['T', 'C']	98663	19166.58278937766	-449.7433252771766	0.0158250263671071	0.00720380362464	2.19675982185007	0.0280399	0.0280399	chr3	168105896	1.5522235395472346	chr3:168105896:T:C
chr3:168106231	['T', 'C']	98663	19164.97123395974	-449.6094139778863	0.0158561208396798	0.007203996353323	2.2010173328815865	0.0277371	0.0277371	chr3	168106231	1.5569389477268702	chr3:168106231:T:C
chr3:168106399	['G', 'A']	98663	19164.35968415504	-452.5149810759386	0.015678998838539	0.0072041954335673	2.1763705583949147	0.0295299	0.0295299	chr3	168106399	1.5297380237264802	chr3:168106399:G:A
chr3:168106438	['G', 'A']	98663	19161.91323696375	-455.4567510795407	0.0155536819823595	0.0072048241178099	2.158787185923329	0.0308691	0.0308691	chr3	168106438	1.510476032349183	chr3:168106438:G:A
chr3:168106445	['A', 'G']	98663	19180.721690032336	-450.2571143819855	0.0156230770444285	0.0072011856798065	2.1695145409510355	0.030046	0.030046	chr3	168106445	1.5222133370907605	chr3:168106445:A:G
chr3:168107507	['A', 'C']	98663	19164.719419355497	-450.3791381903296	0.015778326107558	0.0072043398369851	2.1901140790938607	0.0285183	0.0285183	chr3	168107507	1.5448763667102197	chr3:168107507:A:C
chr3:168107713	['A', 'G']	98663	19165.49653809113	-446.0759114262965	0.0160668454914178	0.0072039489982003	2.230283070498091	0.0257309	0.0257309	chr3	168107713	1.5895450230318644	chr3:168107713:A:G
chr3:168108085	['C', 'T']	98663	159771.3872956013	-4371.326798072374	0.0114840421622051	0.0054316854937049	2.1142686143214053	0.0344948	0.0344948	chr3	168108085	1.4622463687387863	chr3:168108085:C:T
chr3:168108371	['T', 'C']	98663	19166.88532384458	-447.8939260168681	0.0159155601155838	0.0072043222727487	2.2091682621953863	0.0271652	0.0271652	chr3	168108371	1.5659870931858784	chr3:168108371:T:C
chr3:168108655	['G', 'A']	98663	19168.38856285665	-448.8146010341296	0.0158963905229529	0.0072034928297491	2.2067614834436675	0.027333	0.027333	chr3	168108655	1.56331269864241	chr3:168108655:G:A
chr3:168108685	['C', 'T']	98663	19165.16549256515	-451.83478047594895	0.0157378564942455	0.0072040887563864	2.184572820579692	0.0289225	0.0289225	chr3	168108685	1.538764170254442	chr3:168108685:C:T
chr3:168109307	['T', 'C']	98663	19165.913845186937	-449.6609217131178	0.015812798161578	0.0072043218604609	2.1949044570541103	0.0281728	0.0281728	chr3	168109307	1.5501699877987836	chr3:168109307:T:C
chr3:168109351	['C', 'T']	98663	19697.795061277862	-446.3510240455502	0.0144157156217447	0.0071195083909337	2.0248189664474854	0.0428886	0.0428886	chr3	168109351	1.3676581300770412	chr3:168109351:C:T
chr3:168109888	['C', 'G']	98663	19164.33088362003	-451.7492126543983	0.0156882389286665	0.0072047336693398	2.1774904734409035	0.0294464	0.0294464	chr3	168109888	1.5309677927513166	chr3:168109888:C:G
chr3:168110483	['C', 'T']	98663	19166.331126901907	-447.0797144328942	0.0159495917877749	0.0072041021880661	2.2139596817762954	0.0268338	0.0268338	chr3	168110483	1.5713178214699597	chr3:168110483:C:T
chr3:168110766	['T', 'C']	98663	19168.971436680247	-450.2253732332585	0.0157765797306003	0.0072036384367943	2.190084895157663	0.0285204	0.0285204	chr3	168110766	1.5448443877761835	chr3:168110766:T:C
chr3:168111124	['C', 'A']	98663	116351.79284968524	-3156.4650789996017	0.0046103396318307	0.0043242075619185	1.0661698278389875	0.286349	0.286349	chr3	168111124	0.543104329209427	chr3:168111124:C:A
chr3:168111456	['T', 'C']	98663	17136.91060495479	-664.7903952717635	0.0124860403445012	0.0075827299124754	1.646641841213233	0.0996349	0.0996349	chr3	168111456	1.0015885107475715	chr3:168111456:T:C
chr3:168111665	['C', 'T']	98663	19159.106997678588	-447.6814371676625	0.0160196644966645	0.0072055343502067	2.2232444837633665	0.0262016	0.0262016	chr3	168111665	1.581672187689626	chr3:168111665:C:T
chr3:168111682	['A', 'C']	98663	19162.495990673626	-445.84409048455416	0.016110006177665	0.007205322149683	2.2358481471052203	0.0253639	0.0253639	chr3	168111682	1.595783967736054	chr3:168111682:A:C
chr3:168111926	['A', 'G']	98663	19161.855380279416	-450.6026392602661	0.0157685779686473	0.0072055749246415	2.1883858170320365	0.0286438	0.0286438	chr3	168111926	1.542969367315388	chr3:168111926:A:G
chr3:168112301	['C', 'T']	98663	19172.08069584964	-453.6011413377845	0.0155339399137364	0.0072032504876753	2.156518080318699	0.0310456	0.0310456	chr3	168112301	1.5079999423835924	chr3:168112301:C:T
chr3:168112456	['T', 'C']	98663	19168.43989456076	-451.0159388432679	0.0157212215733003	0.0072044486282259	2.182154719197643	0.0291005	0.0291005	chr3	168112456	1.5360995489736993	chr3:168112456:T:C
chr3:168112787	['G', 'A']	98663	19171.74883937803	-453.1774254774281	0.0155814624012401	0.0072041677080907	2.1628400437903585	0.0305559	0.0305559	chr3	168112787	1.5149049199534053	chr3:168112787:G:A
chr3:168113018	['G', 'C']	98663	19160.71885168628	-451.0448101969432	0.0157690498607588	0.0072049197154749	2.188650322763432	0.0286246	0.0286246	chr3	168113018	1.5432605734383096	chr3:168113018:G:C
chr3:168113380	['A', 'G']	98663	15593.73855573126	-824.5267545606196	0.008887293228146	0.0079464200103288	1.1184021504770938	0.263398	0.263398	chr3	168113380	0.5793875269910209	chr3:168113380:A:G
chr3:168113511	['C', 'A']	98663	19166.7197031901	-449.205321010796	0.0158720239915501	0.0072046223023815	2.203033458992491	0.0275947	0.0275947	chr3	168113511	1.5591743230719115	chr3:168113511:C:A
chr3:168113516	['T', 'C']	98663	19166.30242483223	-450.02418960652943	0.0158295902324815	0.0072048234792345	2.1970823127179875	0.0280169	0.0280169	chr3	168113516	1.552579919991509	chr3:168113516:T:C
chr3:168114192	['C', 'T']	98663	19163.359613201425	-453.4062297907673	0.0156270235687757	0.0072043717765628	2.169102879950384	0.0300773	0.0300773	chr3	168114192	1.521761152379954	chr3:168114192:C:T
chr3:168114627	['G', 'A']	98663	19165.942566369	-450.5767356987219	0.0157869756239036	0.0072040718898136	2.1913961805719806	0.0284255	0.0284255	chr3	168114627	1.5462918874025444	chr3:168114627:G:A
chr3:168114652	['A', 'G']	98663	19155.55321068369	-454.66119127452674	0.0155630151014934	0.0072063139967221	2.159635995402425	0.0308033	0.0308033	chr3	168114652	1.5114027544405069	chr3:168114652:A:G
chr3:168114881	['A', 'G']	98663	19165.55402159039	-454.2424166154236	0.0155342291454751	0.0072041432151427	2.1562909955514327	0.0310634	0.0310634	chr3	168114881	1.507751010924721	chr3:168114881:A:G
chr3:168114917	['C', 'T']	98663	19164.35968415504	-447.4343915369131	0.0159258791564084	0.0072042321488586	2.2106282567437154	0.0270639	0.0270639	chr3	168114917	1.5676096199174017	chr3:168114917:C:T
chr3:168116228	['A', 'G']	98663	19969.631231626965	-543.6040082817212	0.0135987217722692	0.0070782018007338	1.921211369088041	0.0547079	0.0547079	chr3	168116228	1.2619499555920426	chr3:168116228:A:G
chr3:168116274	['A', 'G']	98663	19965.416518001944	-544.9930611558792	0.0135292859296488	0.0070784975611224	1.911321691195656	0.0559661	0.0559661	chr3	168116274	1.2520749558678372	chr3:168116274:A:G
chr3:168116613	['C', 'T']	98663	19960.64160373055	-548.2398542524418	0.0133641854544646	0.0070798668571422	1.887632313449897	0.0590783	0.0590783	chr3	168116613	1.228572010165125	chr3:168116613:C:T
chr3:168116802	['C', 'T']	98663	19964.82118312486	-546.4518195337494	0.0135172513927342	0.0070790351538963	1.9094765174734627	0.0562035	0.0562035	chr3	168116802	1.2502366384637376	chr3:168116802:C:T
chr3:168116897	['A', 'G']	98663	19968.02386141324	-543.0543190096312	0.0135843330875948	0.0070783246985499	1.9191452308450647	0.0549688	0.0549688	chr3	168116897	1.259883743825006	chr3:168116897:A:G
chr3:168117917	['C', 'G']	98663	20902.1185366892	-482.6721031513261	0.0120654222056983	0.0069475648676863	1.7366404539546607	0.0824538	0.0824538	chr3	168117917	1.0837893244827492	chr3:168117917:C:G
chr3:168118178	['T', 'G']	98663	1975.100093251434	108.65286735152218	-0.0007820476621859	0.0215409676390562	-0.0363051314727376	0.971039	0.971039	chr3	168118178	0.0127633271005861	chr3:168118178:T:G
chr3:168119265	['C', 'A']	98663	79629.14164208305	-1923.039982495555	0.0006022074727962	0.0043453030845779	0.1385881401307862	0.889776	0.889776	chr3	168119265	0.050719312690172	chr3:168119265:C:A
chr3:168119267	['G', 'GA']	98663	79629.14164208306	-1923.372530954268	0.000606607019877	0.0043453078888206	0.1396004691491925	0.888976	0.888976	chr3	168119267	0.0511099636735006	chr3:168119267:G:GA
chr3:168120278	['T', 'C']	98663	20109.025100401595	-648.9684407000424	0.0078031084168494	0.0070682655248959	1.1039636795427663	0.269612	0.269612	chr3	168120278	0.56926078195199	chr3:168120278:T:C
chr3:168121115	['A', 'G']	98663	17403.116673931334	-931.509468441738	0.0063899156429973	0.0075569512723689	0.8455679298027514	0.397796	0.397796	chr3	168121115	0.4003395881966551	chr3:168121115:A:G
chr3:168122505	['C', 'T']	98663	17436.237076305544	-925.6367177932672	0.0063256882942391	0.0075486821846103	0.8379857754689215	0.402041	0.402041	chr3	168122505	0.3957296554583195	chr3:168122505:C:T
chr3:168123142	['G', 'T']	98663	17255.87448559671	-912.8626224244132	0.0059519502161684	0.0075865771663207	0.784536963861788	0.432727	0.432727	chr3	168123142	0.3637860061528278	chr3:168123142:G:T
chr3:168124263	['A', 'G']	98663	79275.65948948763	-1966.2281424419496	0.0017608366928575	0.0043481634579863	0.4049610162707635	0.685507	0.685507	chr3	168124263	0.1639881060883976	chr3:168124263:A:G
chr3:168124898	['T', 'TAAC']	98663	21112.67982581715	-669.9752282929994	0.0060810220283315	0.0069478091759365	0.8752430981255036	0.381444	0.381444	chr3	168124898	0.4185692120371517	chr3:168124898:T:TAAC
chr3:168125101	['A', 'G']	98663	16931.91743202968	-949.1954696993312	0.0056237717671438	0.0076595878177431	0.7342133677371752	0.46282	0.46282	chr3	168125101	0.3345878819978114	chr3:168125101:A:G
chr3:168125182	['T', 'C']	98663	17286.102441941795	-900.1498108341967	0.0064562704885557	0.0075798395564368	0.8517687532149719	0.394345	0.394345	chr3	168125182	0.4041236613326328	chr3:168125182:T:C
chr3:168125485	['C', 'T']	98663	17523.664169572625	-893.9798461529634	0.0069608438413736	0.0075293601169416	0.9244934142160596	0.355232	0.355232	chr3	168125485	0.4494879190267462	chr3:168125485:C:T
chr3:168125739	['A', 'T']	98663	18221.486404465883	-852.8512419012665	0.0067721048531661	0.0073888681063624	0.9165280467430048	0.359392	0.359392	chr3	168125739	0.4444315944349587	chr3:168125739:A:T
chr3:168125909	['T', 'A']	98663	17526.84229626851	-893.0111514125186	0.0070960299318942	0.0075284134163783	0.9425664531727974	0.345905	0.345905	chr3	168125909	0.4610431602848137	chr3:168125909:T:A
chr3:168125997	['G', 'GA']	98663	17525.664473684206	-897.5365488750182	0.0068178099743979	0.0075292361478262	0.9055115074809094	0.365197	0.365197	chr3	168125997	0.4374727987412357	chr3:168125997:G:GA
chr3:168126022	['A', 'G']	98663	18033.558910886062	-826.8080545989645	0.0073697193415374	0.0074194302875455	0.9932998971509238	0.320566	0.320566	chr3	168126022	0.4940825418552875	chr3:168126022:A:G
chr3:168126289	['T', 'C']	98663	17530.086557177623	-894.5521642976012	0.0070075797946984	0.0075282110112785	0.9308426376731264	0.351937	0.351937	chr3	168126289	0.4535350723204787	chr3:168126289:T:C
chr3:168126454	['G', 'A']	98663	18135.02188500993	-924.7879345784798	0.0078840159419134	0.007411743047442	1.0637195449772603	0.287458	0.287458	chr3	168126454	0.5414256003681234	chr3:168126454:G:A
chr3:168126698	['G', 'A']	98663	17523.953756639497	-893.1753381774413	0.0070455358918728	0.0075291584868988	0.9357667133893566	0.349396	0.349396	chr3	168126698	0.456682071270293	chr3:168126698:G:A
chr3:168126720	['A', 'G']	98663	17525.77632712639	-893.4142887438971	0.0069843404833015	0.0075289183744503	0.927668509065408	0.353582	0.353582	chr3	168126720	0.4515098519724565	chr3:168126720:A:G
chr3:168126941	['T', 'G']	98663	17526.954091148687	-891.2741665212183	0.0071093305654197	0.0075283005134931	0.9443473401038628	0.344994	0.344994	chr3	168126941	0.4621884579399158	chr3:168126941:T:G
chr3:168127128	['T', 'A']	98663	17525.77632712639	-891.198535624149	0.0070583548592985	0.0075283533861791	0.937569545055698	0.348468	0.348468	chr3	168127128	0.4578370972259581	chr3:168127128:T:A
chr3:168127697	['A', 'G']	98663	17522.42078962039	-892.8153708234877	0.0070033776808634	0.0075287808381905	0.9302140454584784	0.352263	0.352263	chr3	168127697	0.4531329706129681	chr3:168127697:A:G
chr3:168127789	['T', 'G']	98663	21237.367767505984	-611.01806299596	0.0068178902346458	0.0069029300811124	0.9876806159895396	0.323312	0.323312	chr3	168127789	0.4903781758800418	chr3:168127789:T:G
chr3:168127913	['A', 'G']	98663	17527.243533084657	-892.3274138950624	0.0070476208778696	0.0075280710535535	0.936178846843222	0.349183	0.349183	chr3	168127913	0.4569469081105415	chr3:168127913:A:G
chr3:168127977	['C', 'A']	98663	17524.065692246877	-892.5236203337132	0.0070082134420676	0.0075289724340251	0.9308326605628118	0.351942	0.351942	chr3	168127977	0.4535289023042982	chr3:168127977:C:A
chr3:168128002	['G', 'A']	98663	17526.59876943662	-892.5293082132027	0.0070255340123857	0.0075285760809912	0.9331823092183852	0.350728	0.350728	chr3	168128002	0.4550295612924918	chr3:168128002:G:A
chr3:168128047	['A', 'G']	98663	17523.532829920943	-891.8496091417361	0.0070647031836226	0.0075289711862849	0.9383357976574556	0.348074	0.348074	chr3	168128047	0.4583284158948097	chr3:168128047:A:G
chr3:168128677	['C', 'T']	98663	17525.598678208687	-893.9113266628569	0.0068476592285466	0.007529162100653	0.9094848984527386	0.363096	0.363096	chr3	168128677	0.4399785354095981	chr3:168128677:C:T
chr3:168128716	['C', 'T']	98663	17526.598769436616	-894.0089393216412	0.0068922129999258	0.0075287178180027	0.9154564119065628	0.359954	0.359954	chr3	168128716	0.4437529959622114	chr3:168128716:C:T
chr3:168128750	['T', 'C']	98663	20939.061140505582	-652.5150844803624	0.0065284108775135	0.006940641391538	0.9406062796261068	0.346909	0.346909	chr3	168128750	0.4597844329350089	chr3:168128750:T:C
chr3:168128760	['A', 'G']	98663	17526.710568726627	-892.4873449711664	0.0070766362772822	0.0075280615349875	0.9400343294741516	0.347202	0.347202	chr3	168128760	0.4594177818064267	chr3:168128760:A:G
chr3:168128880	['A', 'G']	98663	20930.90930930322	-651.661862695453	0.0065497495222621	0.0069420213009053	0.9434931467882356	0.345431	0.345431	chr3	168128880	0.4616386901478003	chr3:168128880:A:G
chr3:168128888	['C', 'G']	98663	17524.24332022381	-891.7146519061315	0.0071302663225925	0.0075285194407261	0.9471007385623312	0.34359	0.34359	chr3	168128888	0.4639594845614528	chr3:168128888:C:G
chr3:168129413	['G', 'A']	98663	17532.864250228118	-885.382159511652	0.0075009476944333	0.0075275093300677	0.996471391203963	0.319024	0.319024	chr3	168129413	0.4961766439788846	chr3:168129413:G:A
chr3:168129583	['G', 'T']	98663	17575.49764565898	-891.9495530801325	0.0072832485212311	0.0075328486472145	0.9668651080523676	0.333614	0.333614	chr3	168129583	0.4767557326291139	chr3:168129583:G:T
chr3:168129623	['A', 'G']	98663	17522.308768373034	-891.3905936931488	0.0072089484809593	0.007529482121198	0.957429523693764	0.338353	0.338353	chr3	168129623	0.4706299685002411	chr3:168129623:A:G
chr3:168129656	['T', 'C']	98663	17524.776225761	-890.661937022912	0.0071925122763147	0.007529027719987	0.955304262889228	0.339426	0.339426	chr3	168129656	0.4692548938272748	chr3:168129656:T:C
chr3:168129811	['T', 'C']	98663	17524.42095180173	-889.6142861506414	0.0072605698082703	0.0075290464409235	0.9643412170771122	0.334877	0.334877	chr3	168129811	0.4751146796207782	chr3:168129811:T:C
chr3:168130141	['T', 'A']	98663	17520.48610730975	-890.3272635478992	0.0071767005781694	0.0075302774140491	0.9530459747445674	0.340569	0.340569	chr3	168130141	0.4677948858556704	chr3:168130141:T:A
chr3:168130274	['T', 'C']	98663	17388.938703726228	-875.2897001360888	0.006707945509145	0.0075569647255936	0.8876507635965075	0.374731	0.374731	chr3	168130274	0.4262803779709253	chr3:168130274:T:C
chr3:168130305	['T', 'C']	98663	17524.42095180173	-890.9976296173934	0.0071421529006542	0.0075289706095385	0.9486227627991688	0.342815	0.342815	chr3	168130305	0.4649401836137575	chr3:168130305:T:C
chr3:168130792	['C', 'A']	98663	17513.372632902156	-889.6627043527997	0.0072802085694126	0.00753138254985	0.9666496849980928	0.333722	0.333722	chr3	168130792	0.4766151623483107	chr3:168130792:C:A
chr3:168130854	['T', 'C']	98663	17530.04098186132	-893.7999179478385	0.0070312965244487	0.007527838345561	0.9340392555845664	0.350286	0.350286	chr3	168130854	0.4555772199310892	chr3:168130854:T:C
chr3:168131615	['G', 'A']	98663	17525.664473684203	-890.221706264831	0.007184038377396	0.0075291441856902	0.954164005923802	0.340003	0.340003	chr3	168131615	0.4685172509645162	chr3:168131615:G:A
chr3:168131666	['G', 'A']	98663	39950.742715493645	-1049.388283906371	-0.0018027185982197	0.0053077636289475	-0.3396380706156713	0.73413	0.73413	chr3	168131666	0.1342270282535126	chr3:168131666:G:A
chr3:168131786	['C', 'G']	98663	17524.5062150215	-892.7649070886707	0.0070620534502078	0.0075298611428849	0.9378729987445864	0.348312	0.348312	chr3	168131786	0.4580315630266667	chr3:168131786:C:G
chr3:168131974	['C', 'G']	98663	17521.26208700412	-886.0824275592901	0.007360539502672	0.0075300145576551	0.977493396103614	0.328327	0.328327	chr3	168131974	0.4836934015568133	chr3:168131974:C:G
chr3:168132050	['T', 'C']	98663	2651.0537395728807	147.31839704950784	0.0107301742656421	0.0186578875198109	0.5751012409228442	0.565224	0.565224	chr3	168132050	0.2477794058357306	chr3:168132050:T:C
chr3:168132118	['T', 'A']	98663	20932.54594479529	-651.759620136968	0.006595524003658	0.0069423320881766	0.9500444403820454	0.342092	0.342092	chr3	168132118	0.4658570818993564	chr3:168132118:T:A
chr3:168132336	['G', 'A']	98663	17517.663257237855	-885.5390001850964	0.0073798683807042	0.0075306136619354	0.9799823376953786	0.327097	0.327097	chr3	168132336	0.485323439028245	chr3:168132336:G:A
chr3:168132529	['C', 'T']	98663	161227.34121618193	-4279.269233736053	0.0122627076656781	0.0055240783420937	2.2198649089089915	0.0264302	0.0264302	chr3	168132529	1.5778995505055298	chr3:168132529:C:T
chr3:168132555	['T', 'C']	98663	17526.243462131042	-892.9303084637911	0.0070572018490969	0.0075287023271921	0.9373729418956822	0.348569	0.348569	chr3	168132555	0.4577112395082782	chr3:168132555:T:C
chr3:168132832	['T', 'G']	98663	20934.304497252568	-650.1392175489483	0.0066831076798274	0.0069421231366053	0.9626893024394676	0.335706	0.335706	chr3	168132832	0.4740408966322225	chr3:168132832:T:G
chr3:168133091	['A', 'T']	98663	17525.77632712639	-891.0750603080354	0.0071518905070287	0.0075288507750344	0.9499312339599456	0.34215	0.34215	chr3	168133091	0.4657834556676702	chr3:168133091:A:T
chr3:168134398	['A', 'G']	98663	17525.421032892402	-889.3095362181433	0.007253103897109	0.0075283492043571	0.9634388230704188	0.33533	0.33533	chr3	168134398	0.474527591063774	chr3:168134398:A:G
chr3:168134694	['T', 'C']	98663	17525.019625732413	-888.1683978079936	0.0072927702604946	0.0075287556812309	0.968655455067482	0.332719	0.332719	chr3	168134694	0.4779223979302548	chr3:168134694:T:C
chr3:168134751	['G', 'C']	98663	17522.308768373037	-891.0810909184221	0.007162302465382	0.0075289658323739	0.9512996372735172	0.341455	0.341455	chr3	168134751	0.4666665234302422	chr3:168134751:G:C
chr3:168134844	['C', 'A']	98663	17525.42103289241	-891.0106920907385	0.0071709870539906	0.0075283636604686	0.9525293114685004	0.340831	0.340831	chr3	168134844	0.4674609112156174	chr3:168134844:C:A
chr3:168134998	['ATTTCTACG', 'A']	98663	17526.39500339664	-889.2908905243243	0.0072802197899974	0.0075296065995722	0.96687917140466	0.333607	0.333607	chr3	168134998	0.4767648452361015	chr3:168134998:ATTTCTACG:A
chr3:168135103	['G', 'A']	98663	17522.308768373034	-891.0386223015664	0.007256060970722	0.0075290129496499	0.9637466450445408	0.335175	0.335175	chr3	168135103	0.4747283819479408	chr3:168135103:G:A
chr3:168135233	['T', 'C']	98663	17525.13151412556	-887.3317533771825	0.0074539662202	0.007528611536244	0.990085115205546	0.322135	0.322135	chr3	168135233	0.4919620864777961	chr3:168135233:T:C
chr3:168135391	['G', 'A']	98663	17524.309031931065	-891.7268640124493	0.0071603216118165	0.0075287539964156	0.9510632988175088	0.341575	0.341575	chr3	168135391	0.4665139229928834	chr3:168135391:G:A
chr3:168135408	['G', 'A']	98663	17523.019281065634	-889.553900072006	0.0072897050551095	0.0075294989460024	0.9681527426177248	0.33297	0.33297	chr3	168135408	0.477594893885202	chr3:168135408:G:A
chr3:168135892	['C', 'CACA']	98663	17526.421113983073	-890.0522243448415	0.0072600331395489	0.0075282401515701	0.9643732125143096	0.334861	0.334861	chr3	168135892	0.4751354301581877	chr3:168135892:C:CACA
chr3:168136232	['T', 'C']	98663	17522.01910873223	-889.1606918201417	0.0073649377355851	0.0075291271128133	0.978192773907508	0.327981	0.327981	chr3	168136232	0.4841513143192958	chr3:168136232:T:C
chr3:168136935	['C', 'T']	98663	17528.507472219968	-890.2460392407581	0.0072844004433224	0.0075286083936372	0.9675626706097322	0.333265	0.333265	chr3	168136935	0.4772102942153128	chr3:168136935:C:T
chr3:168137380	['T', 'C']	98663	17525.309163710088	-887.6591803026728	0.0074193535239185	0.0075285218194067	0.985499371841256	0.324381	0.324381	chr3	168137380	0.4889445916890326	chr3:168137380:T:C
chr3:168137621	['G', 'T']	98663	17529.309690826147	-889.019980162422	0.0074136143125632	0.0075280193397232	0.9848027718849764	0.324723	0.324723	chr3	168137621	0.4884869493803889	chr3:168137621:G:T
chr3:168138251	['T', 'C']	98663	20936.121983112524	-650.866850703262	0.0067112505510524	0.0069418102235449	0.9667868084738857	0.333653	0.333653	chr3	168138251	0.4767049658901219	chr3:168138251:T:C
chr3:168138351	['G', 'A']	98663	17527.065874697182	-888.2497838834228	0.0074216559737925	0.0075281258831603	0.9858570498128982	0.324206	0.324206	chr3	168138351	0.4891789520329106	chr3:168138351:G:A
chr3:168138657	['T', 'C']	98663	79362.06562728084	-1963.464355330776	0.0016874227718908	0.0043480279565335	0.388089218551421	0.697951	0.697951	chr3	168138657	0.1561750661685257	chr3:168138657:T:C
chr3:168138678	['T', 'C']	98663	79364.28355500587	-1964.5755432622336	0.0016693170578451	0.0043479882482783	0.3839286038793197	0.701032	0.701032	chr3	168138678	0.1542621573454264	chr3:168138678:T:C
chr3:168138692	['G', 'A']	98663	17408.117282136016	-869.3694347893622	0.0071284830744138	0.0075530261084348	0.9437916633775588	0.345278	0.345278	chr3	168138692	0.461831092611987	chr3:168138692:G:A
chr3:168140647	['G', 'A']	98663	79244.67007633744	-1968.545849181737	0.0017618057981298	0.0043483556791058	0.4051659818435345	0.685356	0.685356	chr3	168140647	0.1640837808086762	chr3:168140647:G:A
chr3:168141506	['G', 'A']	98663	17525.953979645623	-889.5915264135743	0.0073237449397543	0.0075288508758543	0.9727573384727624	0.330676	0.330676	chr3	168141506	0.4805973244264916	chr3:168141506:G:A
chr3:168141666	['A', 'G']	98663	18288.85366892036	-796.6003585411445	0.0060086244906548	0.0073792437408964	0.8142602008596743	0.415498	0.415498	chr3	168141666	0.3814310623517217	chr3:168141666:A:G
chr3:168141715	['T', 'C']	98663	17527.131757407424	-890.4683211054225	0.0072774123670752	0.0075287258394981	0.9666193884887612	0.333737	0.333737	chr3	168141715	0.4765956422962037	chr3:168141715:T:C
chr3:168142616	['C', 'T']	98663	20969.97558008697	-636.1391537631193	0.0071652903728226	0.0069385351771604	1.0326805571885738	0.301756	0.301756	chr3	168142616	0.5203440858006705	chr3:168142616:C:T
chr3:168142775	['T', 'C']	98663	18331.972862834147	-787.0236282539211	0.0062757083392483	0.0073722724898334	0.8512583260999441	0.394628	0.394628	chr3	168142775	0.4038121035387674	chr3:168142775:T:C
chr3:168143247	['C', 'G']	98663	18329.11464974609	-786.7848263020022	0.0062253115154098	0.007372382991068	0.8444096736363411	0.398443	0.398443	chr3	168143247	0.3996337986243428	chr3:168143247:C:G
chr3:168143620	['C', 'T']	98663	18830.672018976373	-710.0219296343507	0.0068775200909938	0.0072726369739881	0.9456707540322	0.344319	0.344319	chr3	168143620	0.463039011662202	chr3:168143620:C:T
chr3:168143840	['C', 'T']	98663	17587.60433434022	-882.8683145946358	0.007890643654967	0.0075182502438517	1.0495319255194882	0.293936	0.293936	chr3	168143840	0.5317472201748168	chr3:168143840:C:T
chr3:168144507	['T', 'C']	98663	17391.996705391	-873.2446369638176	0.0070052178762736	0.0075579077597753	0.9268726344553788	0.353995	0.353995	chr3	168144507	0.4510028721203842	chr3:168144507:T:C
chr3:168145991	['T', 'A']	98663	17531.55382541082	-887.2783496722201	0.0075496655663458	0.0075285267683244	1.002807826640184	0.315956	0.315956	chr3	168145991	0.5003733929755761	chr3:168145991:T:A
chr3:168147621	['C', 'T']	98663	20969.82571848548	-640.2559280689719	0.0068950903325385	0.0069389378477257	0.9936809471205124	0.320381	0.320381	chr3	168147621	0.4943332473937588	chr3:168147621:C:T
chr3:168148739	['T', 'C']	98663	20973.18861000729	-637.8847258860544	0.0070114529664581	0.0069387594876812	1.0104764373092834	0.31227	0.31227	chr3	168148739	0.5054697367441265	chr3:168148739:T:C
chr3:168149131	['T', 'G']	98663	18593.34081406808	-780.9979248955052	0.0062593442808471	0.0073698357326054	0.8493193753498021	0.395706	0.395706	chr3	168149131	0.4026273645756806	chr3:168149131:T:G
chr3:168151515	['G', 'GT']	98663	17528.598951892476	-889.6631020867482	0.0074407637572041	0.0075289885982081	0.9882819797303282	0.323017	0.323017	chr3	168151515	0.4907746206660812	chr3:168151515:G:GT
chr3:168151644	['A', 'C']	98663	177038.1493502544	-5215.307904645299	0.0157827569014203	0.0070082215843502	2.2520345156700188	0.0243223	0.0243223	chr3	168151644	1.6139953590835847	chr3:168151644:A:C
chr3:168152208	['C', 'T']	98663	17396.763250990844	-872.7991170206141	0.0071044190707264	0.007555968653401	0.9402393520423996	0.347097	0.347097	chr3	168152208	0.4595491399704093	chr3:168152208:C:T
chr3:168152479	['T', 'A']	98663	17401.940153266023	-870.1930723346929	0.0072738303307208	0.0075547660647535	0.9628134436427648	0.335644	0.335644	chr3	168152479	0.474121111893873	chr3:168152479:T:A
chr3:168152641	['TG', 'T']	98663	18394.745760650323	-776.8204696168772	0.0066149412517191	0.0073611640327145	0.8986270679910086	0.368854	0.368854	chr3	168152641	0.433145502517359	chr3:168152641:TG:T
chr3:168152742	['A', 'G']	98663	18394.050764302803	-778.2884981465573	0.0065362185440495	0.0073615511993203	0.8878860401939502	0.374604	0.374604	chr3	168152742	0.4264275895644845	chr3:168152742:A:G
chr3:168152839	['G', 'C']	98663	20994.12786230525	-639.1156778961368	0.0068165403775092	0.0069351184209757	0.9829017997576056	0.325658	0.325658	chr3	168152839	0.4872382486332121	chr3:168152839:G:C
chr3:168153738	['C', 'T']	98663	18401.305546545576	-775.6913294245088	0.0065885996593098	0.0073594922439758	0.8952519332706685	0.370655	0.370655	chr3	168153738	0.4310301370294557	chr3:168153738:C:T
chr3:168153970	['C', 'T']	98663	7287.14771794326	67.37691972052608	0.0035619164775544	0.0113026395874885	0.3151402333926779	0.752656	0.752656	chr3	168153970	0.123403471923405	chr3:168153970:C:T
chr3:168154159	['T', 'TGTA']	98663	18399.983892059565	-779.2162413156593	0.006496627055493	0.0073609053496641	0.8825853270602734	0.377463	0.377463	chr3	168154159	0.4231256127324465	chr3:168154159:T:TGTA
chr3:168154989	['C', 'T']	98663	18097.934909323143	-781.279940334296	0.0065436501638458	0.0074192952830719	0.8819773191634555	0.377791	0.377791	chr3	168154989	0.4227483923562023	chr3:168154989:C:T
chr3:168156361	['G', 'A']	98663	190933.87042499063	-6165.8270904945175	0.018802595741826	0.0119915106651513	1.5679922460869329	0.116886	0.116886	chr3	168156361	0.9322375032680564	chr3:168156361:G:A
chr3:168157416	['A', 'G']	98663	18198.086748453818	-776.7237382407336	0.0053995731829927	0.0074012274409896	0.7295510408299013	0.465666	0.465666	chr3	168157416	0.3319254703589419	chr3:168157416:A:G
chr3:168158180	['T', 'C']	98663	18196.241849148413	-772.2993679023234	0.0056435515961524	0.0074012759808169	0.7625106280024818	0.445757	0.445757	chr3	168158180	0.3509018281021238	chr3:168158180:T:C
chr3:168158538	['A', 'G']	98663	20438.90022199921	-665.0764147532025	0.0065902579925601	0.0070171134312432	0.939169368877161	0.347646	0.347646	chr3	168158538	0.4588627632233432	chr3:168158538:A:G
chr3:168158547	['A', 'G']	98663	2040.082709129426	117.23641249649762	0.0115637939729947	0.0210921400759064	0.5482513358710378	0.583521	0.583521	chr3	168158547	0.2339435097642708	chr3:168158547:A:G
chr3:168158660	['A', 'G']	98663	18970.53820890984	-745.6853051919834	0.005923528710827	0.0072575984333986	0.8161830342620829	0.414397	0.414397	chr3	168158660	0.3825833972979627	chr3:168158660:A:G
chr3:168158776	['T', 'C']	98663	2037.3510431238967	112.99542645033225	0.0094569400933923	0.0211073521320998	0.4480400968442821	0.654125	0.654125	chr3	168158776	0.1843392522522783	chr3:168158776:T:C
chr3:168159171	['G', 'A']	98663	20938.758925494167	-649.8520806384591	0.0061920571691249	0.006945151937382	0.8915654005776807	0.372628	0.372628	chr3	168159171	0.4287245144730304	chr3:168159171:G:A
chr3:168160529	['G', 'A']	98663	17852.628509741113	-823.6967753589444	0.0058674461681373	0.0074625159162081	0.7862557660203666	0.43172	0.43172	chr3	168160529	0.3647978316114129	chr3:168160529:G:A
chr3:168161580	['C', 'T']	98663	17244.223453211154	-920.25945775814	0.0052344876670381	0.0075889297119906	0.6897530832005943	0.490351	0.490351	chr3	168161580	0.3094929346822141	chr3:168161580:C:T
chr3:168161768	['T', 'C']	98663	20821.2206745537	-638.8631250937601	0.0055184885541864	0.0069631636548529	0.7925260453041874	0.428056	0.428056	chr3	168161768	0.3684994111268626	chr3:168161768:T:C
chr3:168161920	['C', 'T']	98663	30195.97867207297	-1295.4497640633306	0.0057438959715833	0.0059107491943201	0.9717712226908328	0.331167	0.331167	chr3	168161920	0.4799529461381834	chr3:168161920:C:T
chr3:168162120	['A', 'G']	98663	21026.98366937324	-629.5654047790746	0.0065485294013603	0.0069339991859361	0.9444087352421944	0.344963	0.344963	chr3	168162120	0.4622274839341388	chr3:168162120:A:G
chr3:168163139	['T', 'G']	98663	20337.534889143462	-638.9033397013782	0.0064690058410337	0.0070378941620352	0.9191678209555514	0.35801	0.35801	chr3	168163139	0.4461048423947722	chr3:168163139:T:G
chr3:168163529	['A', 'G']	98663	20252.87382538089	-660.9121608333035	0.0058940725624962	0.0070489950942426	0.8361578471391354	0.403068	0.403068	chr3	168163529	0.3946216795821807	chr3:168163529:A:G
chr3:168168259	['C', 'T']	98663	17995.91198889091	-810.7958507567761	0.0048799050818047	0.0074368929636167	0.6561752476038774	0.511713	0.511713	chr3	168168259	0.2909735496947805	chr3:168168259:C:T
chr3:168168863	['C', 'T']	98663	11317.688263377157	-462.1281935406688	0.0087553179654993	0.0091736149160683	0.9544021681315265	0.339882	0.339882	chr3	168168863	0.4686718348511003	chr3:168168863:C:T
chr3:168169251	['A', 'T']	98663	18345.13123434124	-796.8360290041973	0.0052591942858422	0.0073750210839713	0.7131090509385077	0.47578	0.47578	chr3	168169251	0.3225938180200568	chr3:168169251:A:T
chr3:168170551	['T', 'G']	98663	20292.468094596104	-640.6295236989497	0.0063835972977016	0.0070433773462364	0.9063261818724924	0.364765	0.364765	chr3	168170551	0.4379868398504598	chr3:168170551:T:G
chr3:168170722	['G', 'T']	98663	30298.992245311703	-1291.563267194183	0.0055701867389774	0.0059007689078648	0.9439764250982876	0.345184	0.345184	chr3	168170722	0.4619493429474179	chr3:168170722:G:T
chr3:168172511	['C', 'A']	98663	20113.338923418545	-695.0985342286327	0.0051232843338184	0.0070677910486701	0.7248777303316589	0.468529	0.468529	chr3	168172511	0.3292635229188021	chr3:168172511:C:A
chr3:168172930	['A', 'C']	98663	101189.4353141536	-2535.3987315861614	0.0047284058727711	0.0042626594864933	1.1092619262114505	0.26732	0.26732	chr3	168172930	0.5729685475483444	chr3:168172930:A:C
chr3:168173418	['G', 'A']	98663	20103.07509909471	-684.9774684962293	0.0056605433124177	0.0070689281847676	0.8007640146373552	0.42327	0.42327	chr3	168173418	0.3733825118145957	chr3:168173418:G:A
chr3:168174094	['G', 'T']	98663	18162.10449334563	-787.2922085494099	0.0049765907958291	0.0074069883387164	0.6718777684334105	0.501663	0.501663	chr3	168174094	0.2995879290467833	chr3:168174094:G:T
chr3:168174193	['A', 'G']	98663	18336.30093456049	-797.7452492260547	0.0051781610408832	0.0073736447230826	0.7022525813690752	0.482523	0.482523	chr3	168174193	0.3164819806932105	chr3:168174193:A:G
chr3:168174264	['T', 'C']	98663	17254.923762316015	-925.528602630272	0.0047516881909344	0.0075854772642734	0.6264191461378724	0.531042	0.531042	chr3	168174264	0.2748711293010027	chr3:168174264:T:C
chr3:168174889	['T', 'C']	98663	18161.736313970345	-789.1752866341357	0.0048539489181423	0.007406508409196	0.655362641878005	0.512236	0.512236	chr3	168174889	0.2905299025330812	chr3:168174889:T:C
chr3:168175986	['T', 'C']	98663	18566.693646481646	-757.2384556495965	0.0059971095826903	0.0073301157642456	0.8181466399129294	0.413275	0.413275	chr3	168175986	0.3837608654427896	chr3:168175986:T:C
chr3:168176044	['T', 'C']	98663	79736.39606038177	-1959.9518722833072	0.0028192630473478	0.004341712363199	0.6493435795618966	0.516118	0.516118	chr3	168176044	0.2872509943221125	chr3:168176044:T:C
chr3:168177591	['TA', 'T']	98663	78357.08959490692	-1835.8580639842887	-0.0022570844024417	0.0043694381750161	-0.5165616978739835	0.605463	0.605463	chr3	168177591	0.2179123915577705	chr3:168177591:TA:T
chr3:168177785	['C', 'T']	98663	13854.914932879095	-712.6714811813221	0.0024668294874659	0.0083409165712092	0.2957504090115065	0.767421	0.767421	chr3	168177785	0.1149663207757859	chr3:168177785:C:T
chr3:168177961	['A', 'G']	98663	62807.10227053783	-1044.4145371888328	-0.0060048076465474	0.0046234703120194	-1.2987663467713757	0.194027	0.194027	chr3	168177961	0.7121378312290215	chr3:168177961:A:G
chr3:168178512	['A', 'G']	98663	60860.33701327005	-1271.0603695765062	-0.0066442210218572	0.0046581315346022	-1.4263704175164726	0.153765	0.153765	chr3	168178512	0.8131425074258934	chr3:168178512:A:G
chr3:168179183	['A', 'T']	98663	18798.19164444805	-805.3331433164152	0.0054693535195924	0.0072885634541573	0.7504021271122694	0.453014	0.453014	chr3	168179183	0.3438883762900484	chr3:168179183:A:T
chr3:168179406	['A', 'G']	98663	18792.523774770667	-802.9382869169725	0.0056179429053745	0.0072893199004511	0.7707087879387564	0.440881	0.440881	chr3	168179406	0.3556786169209149	chr3:168179406:A:G
chr3:168179561	['G', 'A']	98663	58567.02738351108	-1381.285850210359	-0.0062908484084342	0.0046879626719916	-1.3419152089283928	0.179627	0.179627	chr3	168179561	0.745628383316294	chr3:168179561:G:A
chr3:168179674	['G', 'A']	98663	18576.25935874953	-788.1333773129908	0.0057928198388538	0.007331048282	0.7901761952757732	0.429427	0.429427	chr3	168179674	0.3671106530009063	chr3:168179674:G:A
chr3:168179767	['T', 'G']	98663	80401.66841705103	-1964.7603833807864	-0.0035230696607934	0.0043653850907217	-0.8070467066654705	0.419642	0.419642	chr3	168179767	0.3771210518049501	chr3:168179767:T:G
chr3:168179851	['C', 'T']	98663	17387.233599578336	-953.2447024724784	0.0043406345851698	0.0075624149443892	0.5739746651154463	0.565986	0.565986	chr3	168179851	0.2471943112109224	chr3:168179851:C:T
chr3:168179986	['A', 'G']	98663	80378.47514120286	-1974.443449059572	-0.0036673876701326	0.0043658254226897	-0.8400216030335991	0.400898	0.400898	chr3	168179986	0.3969661103524478	chr3:168179986:A:G
chr3:168180291	['T', 'C']	98663	18799.954226101778	-804.7523871214601	0.005599015733964	0.0072879839448738	0.7682530280410726	0.442339	0.442339	chr3	168180291	0.3542447682087299	chr3:168180291:T:C
chr3:168180732	['A', 'C']	98663	18628.26568407821	-836.5325425606961	0.0048937214189847	0.0073171562241052	0.6688010026167087	0.503624	0.503624	chr3	168180732	0.2978935819414424	chr3:168180732:A:C
chr3:168180850	['TA', 'T']	98663	80669.07580396604	-1922.76912107807	-0.0035923869819195	0.0043607644815222	-0.82379752383819	0.410057	0.410057	chr3	168180850	0.387155769951317	chr3:168180850:TA:T
chr3:168180857	['G', 'A']	98663	17388.2911099848	-950.6244231472728	0.0045193407333248	0.0075623708111649	0.5976089835019174	0.550102	0.550102	chr3	168180857	0.2595567760875276	chr3:168180857:G:A
chr3:168181002	['A', 'G']	98663	80379.10835141219	-1975.9883950675844	-0.0037390632661166	0.0043660684585251	-0.8563913510828692	0.391783	0.391783	chr3	168181002	0.4069544125637669	chr3:168181002:A:G
chr3:168181799	['T', 'A']	98663	18573.694285077145	-791.9008580436066	0.0055083693546839	0.007330432899233	0.7514384798829908	0.452391	0.452391	chr3	168181799	0.3444860436431711	chr3:168181799:T:A
chr3:168182086	['C', 'T']	98663	10030.016593514643	-442.0786025211342	0.0043364074766059	0.0096561728923116	0.4490813829626709	0.653374	0.653374	chr3	168182086	0.1848381515887623	chr3:168182086:C:T
chr3:168182561	['T', 'C']	98663	17392.881428774148	-953.2726747207662	0.0043479028632402	0.0075604778019926	0.5750830803437139	0.565236	0.565236	chr3	168182561	0.2477701856354882	chr3:168182561:T:C
chr3:168182825	['A', 'G']	98663	80275.85001520833	-1977.729637982256	-0.0038797549510991	0.0043635460495096	-0.8891289119167439	0.373936	0.373936	chr3	168182825	0.4272027219312895	chr3:168182825:A:G
chr3:168183331	['A', 'G']	98663	19197.64276010301	-718.2768847753983	0.0049440679126714	0.0072298369023036	0.6838422469939959	0.494076	0.494076	chr3	168183331	0.3062062416797282	chr3:168183331:A:G
chr3:168183414	['T', 'C']	98663	15893.25520785816	-519.0581736361322	-0.0042583746824608	0.0077936930937884	-0.5463872686820059	0.584801	0.584801	chr3	168183414	0.2329918934132079	chr3:168183414:T:C
chr3:168184626	['A', 'G']	98663	18915.83443325933	-776.9974130182707	0.0058841904076683	0.0072688727139349	0.8095052203057477	0.418227	0.418227	chr3	168184626	0.3785879333248991	chr3:168184626:A:G
chr3:168184703	['C', 'G']	98663	18917.109080403843	-774.4504289791662	0.0060350276375605	0.0072687618177209	0.8302690043918312	0.406389	0.406389	chr3	168184703	0.391058055901191	chr3:168184703:C:G
chr3:168184857	['T', 'A']	98663	57620.43228913221	-1501.7192381401103	-0.0056203276735743	0.0046964513190619	-1.196717966768348	0.231419	0.231419	chr3	168184857	0.6356009874049693	chr3:168184857:T:A
chr3:168186094	['G', 'A']	98663	18281.408788646728	-817.7113056516188	0.0051935730961239	0.0073818036659083	0.7035642413668709	0.481706	0.481706	chr3	168186094	0.3172179441969568	chr3:168186094:G:A
chr3:168187143	['G', 'A']	98663	5684.460919365466	-311.25837377861865	-0.0122362516756006	0.0127095637419233	-0.9627593774315444	0.335671	0.335671	chr3	168187143	0.4740861776200442	chr3:168187143:G:A
chr3:168187696	['T', 'A']	98663	7404.675451578242	-96.55561063412814	0.0012080438190023	0.011252560232629	0.1073572408436784	0.914506	0.914506	chr3	168187696	0.0388134408071998	chr3:168187696:T:A
chr3:168187743	['T', 'C']	98663	24575.24541344848	-854.4848860453743	0.0164329900569095	0.0064500590244391	2.547727081976347	0.0108442	0.0108442	chr3	168187743	1.964802481307764	chr3:168187743:T:C
chr3:168188000	['G', 'A']	98663	31214.480122045163	-944.3783191077512	0.0141258262860219	0.0058465375761049	2.416101171359043	0.0156895	0.0156895	chr3	168188000	1.8043908964832347	chr3:168188000:G:A
chr3:168188207	['C', 'T']	98663	35572.01351406153	-761.4727699233763	0.0145094062598316	0.0055863533078389	2.5972947753719047	0.00939752	0.00939752	chr3	168188207	2.0269867413385025	chr3:168188207:C:T
chr3:168188767	['A', 'T']	98663	35581.93410447988	-758.9394274759626	0.0146151349743554	0.0055854660136169	2.616636631343697	0.00888144	0.00888144	chr3	168188767	2.051516613798808	chr3:168188767:A:T
chr3:168188809	['C', 'T']	98663	3468.105453071153	48.85615287572799	-0.0056617224717439	0.0163090429901301	-0.3471523421190512	0.728478	0.728478	chr3	168188809	0.1375835593680786	chr3:168188809:C:T
chr3:168188930	['GA', 'G']	98663	31668.209735132223	-865.8948760489662	0.015081444390112	0.0058133815855987	2.594263625747986	0.00948078	0.00948078	chr3	168188930	2.023155931041602	chr3:168188930:GA:G
chr3:168189204	['A', 'G']	98663	31672.457281592768	-867.8775531515653	0.0150804036398518	0.0058134309064921	2.5940625909926505	0.00948632	0.00948632	chr3	168189204	2.0229022294743446	chr3:168189204:A:G
chr3:168189483	['G', 'A']	98663	31603.12502154145	-876.1177850568782	0.0151173769659021	0.0058177996663631	2.598469839603886	0.00936542	0.00936542	chr3	168189483	2.02847274155705	chr3:168189483:G:A
chr3:168190359	['A', 'G']	98663	3900.5022762991152	94.06990380614354	0.002221913027531	0.015444144209133	0.1438676690299954	0.885605	0.885605	chr3	168190359	0.0527599401574731	chr3:168190359:A:G
chr3:168190567	['G', 'A']	98663	31184.00525120637	-953.9416945487874	0.0143007424668578	0.0058470063182982	2.445822988441708	0.0144539	0.0144539	chr3	168190567	1.84001495429481	chr3:168190567:G:A
chr3:168191043	['G', 'A']	98663	31166.05414254869	-949.835076503355	0.0143258746192635	0.0058482642943363	2.4495942553651644	0.0143035	0.0143035	chr3	168191043	1.844557679688836	chr3:168191043:G:A
chr3:168191114	['C', 'T']	98663	35492.27384428225	-776.6467422775779	0.0144843389010233	0.0055896194579244	2.5912924860186424	0.00956303	0.00956303	chr3	168191114	2.019404481804662	chr3:168191114:C:T
chr3:168191515	['A', 'G']	98663	36085.04628906844	-738.3673118781293	0.0148357731144162	0.0055555217189181	2.670455425256662	0.00757608	0.00757608	chr3	168191515	2.12055544802602	chr3:168191515:A:G
chr3:168193479	['T', 'G']	98663	3261.363611482788	13.676614811771394	-0.0074227034726877	0.0167293459001254	-0.4436935859298681	0.657265	0.657265	chr3	168193479	0.1822594937071189	chr3:168193479:T:G
chr3:168193986	['C', 'T']	98663	18261.29561303925	-856.4542532455228	-0.0047092686239296	0.0073487887894976	-0.6408224210579754	0.52164	0.52164	chr3	168193986	0.2826291137615381	chr3:168193986:C:T
chr3:168194238	['A', 'G']	98663	3258.0990675045614	12.699973047455964	-0.0077395554236228	0.0167407986369121	-0.4623169773129988	0.643855	0.643855	chr3	168194238	0.1912119273455578	chr3:168194238:A:G
chr3:168194728	['A', 'C']	98663	35078.17731143553	-825.9552720471371	0.0137036053810749	0.0056044827311787	2.445115104885451	0.0144823	0.0144823	chr3	168194728	1.839162460377404	chr3:168194728:A:C
chr3:168194862	['A', 'G']	98663	3274.331870292844	17.490294016217096	-0.0063498704121876	0.0167050410321833	-0.3801170197639285	0.703859	0.703859	chr3	168194862	0.1525143318451288	chr3:168194862:A:G
chr3:168195070	['A', 'G']	98663	3274.028702652283	21.04289107566334	-0.0050150670072168	0.0167070097786012	-0.3001774149698686	0.764042	0.764042	chr3	168195070	0.116882767252992	chr3:168195070:A:G
chr3:168195090	['C', 'T']	98663	35077.51008365017	-824.6378815767793	0.0135742539324367	0.0056062324833021	2.421279169721738	0.0154678	0.0154678	chr3	168195090	1.8105714520281115	chr3:168195090:C:T
chr3:168195776	['G', 'A']	98663	31878.29241123465	-853.7992448221273	0.0145669372120357	0.0057823733017198	2.519196954597032	0.0117639	0.0117639	chr3	168195776	1.9294486759052587	chr3:168195776:G:A
chr3:168195983	['T', 'C']	98663	3939.079849180527	180.6398826252207	0.0073344618097833	0.0154663348270281	0.4742210673576011	0.635343	0.635343	chr3	168195983	0.1969917506292318	chr3:168195983:T:C
chr3:168196040	['T', 'TACCC']	98663	7241.220180417597	-88.18560032584703	0.00719189786679	0.0113090585081279	0.6359413439784688	0.524816	0.524816	chr3	168196040	0.2799929331488079	chr3:168196040:T:TACCC
chr3:168196273	['A', 'C']	98663	3547.5393419025213	58.316178567297655	-0.002933656574232	0.0160926412479067	-0.1822980161577646	0.855349	0.855349	chr3	168196273	0.0678566480222509	chr3:168196273:A:C
chr3:168196393	['C', 'T']	98663	8393.595513704182	-435.6792825518579	-2.0080631288750168e-05	0.0105386281176687	-0.0019054312444219	0.99848	0.99848	chr3	168196393	0.0006606298184449	chr3:168196393:C:T
chr3:168196728	['A', 'T']	98663	2979.241569104456	340.6721625923384	0.0065198651186854	0.0182317519270012	0.3576104559117812	0.720636	0.720636	chr3	168196728	0.1422840461118378	chr3:168196728:A:T
chr3:168197456	['T', 'C']	98663	61698.13218507331	-1314.0676529164289	-0.0066500648674906	0.0046309322210558	-1.4360099759729292	0.151003	0.151003	chr3	168197456	0.8210144244253516	chr3:168197456:T:C
chr3:168197592	['A', 'G']	98663	9330.75657594648	-284.96411727228497	0.0094679998812782	0.0100266287094244	0.9442854777676994	0.345026	0.345026	chr3	168197592	0.4621481767207313	chr3:168197592:A:G
chr3:168197929	['T', 'C']	98663	72674.88812401153	-1291.0587704098814	-0.0030419502046873	0.0044567073095414	-0.6825555266272006	0.494889	0.494889	chr3	168197929	0.3054921992346972	chr3:168197929:T:C
chr3:168197995	['T', 'C']	98663	72164.55419256072	-1365.2649482065706	-0.0031925642731117	0.0044540805732366	-0.7167729053432504	0.473516	0.473516	chr3	168197995	0.3246653416991208	chr3:168197995:T:C
chr3:168199115	['T', 'C']	98663	71718.80317778997	-1418.8717919964108	-0.0027453753857512	0.0044552545728665	-0.6162106655972424	0.537757	0.537757	chr3	168199115	0.2694139276785993	chr3:168199115:T:C
chr3:168199695	['A', 'G']	98663	21815.3976512621	-524.0442705773079	-0.0122331570089189	0.006816428448326	-1.7946578771648445	0.0727113	0.0727113	chr3	168199695	1.1383980905675308	chr3:168199695:A:G
chr3:168199880	['G', 'A']	98663	60829.09761265144	-1333.0585125114803	-0.0072568896807273	0.0046510092284307	-1.5602827954774328	0.118696	0.118696	chr3	168199880	0.9255639163208792	chr3:168199880:G:A
chr3:168200324	['T', 'C']	98663	72692.62975617175	-1287.1112105630264	-0.0029451500122042	0.0044573503615109	-0.6607400750085803	0.508781	0.508781	chr3	168200324	0.2934691154202334	chr3:168200324:T:C
chr3:168200779	['T', 'C']	98663	72291.68497509358	-1368.4866331818664	-0.0029012441714424	0.0044632674409654	-0.6500269611481956	0.515676	0.515676	chr3	168200779	0.287623080557821	chr3:168200779:T:C
chr3:168201844	['G', 'A']	98663	9298.659726727214	-296.1171505560112	0.0091441189022865	0.0100393662389471	0.9108263096142885	0.362389	0.362389	chr3	168201844	0.4408249934229415	chr3:168201844:G:A
chr3:168203148	['C', 'T']	98663	9301.036978469774	-299.89648604531044	0.0085555247997293	0.010038409691832	0.8522789029711259	0.394061	0.394061	chr3	168203148	0.4044365448931215	chr3:168203148:C:T
chr3:168203171	['C', 'T']	98663	9294.2826069329	-301.3233787298476	0.0084948743006098	0.0100411167018301	0.8460089204083802	0.39755	0.39755	chr3	168203171	0.4006082422062436	chr3:168203171:C:T
chr3:168203202	['A', 'G']	98663	60812.012691333	-1298.496635144569	-0.006786961568332	0.0046521000564088	-1.4589027505937116	0.144595	0.144595	chr3	168203202	0.8398467243993935	chr3:168203202:A:G
chr3:168203708	['C', 'G']	98663	60816.73839461349	-1297.616531067063	-0.0067757014529917	0.0046539839137979	-1.455892753067634	0.145425	0.145425	chr3	168203708	0.8373609275295946	chr3:168203708:C:G
chr3:168204204	['A', 'G']	98663	72875.13310212313	-1272.485439622862	-0.0026647770011533	0.0044663807347055	-0.5966300589752608	0.550756	0.550756	chr3	168204204	0.2590407628967633	chr3:168204204:A:G
chr3:168204351	['A', 'G']	98663	60731.70171897967	-1290.582531112302	-0.0071482255680248	0.0046545307908833	-1.5357564251214613	0.124601	0.124601	chr3	168204351	0.9044784721813504	chr3:168204351:A:G
chr3:168204565	['T', 'C']	98663	72727.19240526887	-1269.2996046962612	-0.0027498606591199	0.004460541943767	-0.6164857754476486	0.537575	0.537575	chr3	168204565	0.269560936409784	chr3:168204565:T:C
chr3:168204690	['C', 'T']	98663	60594.9363559847	-1300.284631069287	-0.0071120262913105	0.0046581142308032	-1.526803753390177	0.126813	0.126813	chr3	168204690	0.8968362232770855	chr3:168204690:C:T
chr3:168204928	['C', 'T']	98663	23760.649089729548	-1038.4645678490976	0.0039382836779029	0.0065359928854963	0.602553238183932	0.546807	0.546807	chr3	168204928	0.2621659344079562	chr3:168204928:C:T
chr3:168204979	['C', 'T']	98663	72485.89767842661	-1295.9700640256751	-0.0029950956043313	0.0044591481978014	-0.6716743807277108	0.501793	0.501793	chr3	168204979	0.2994754013764852	chr3:168204979:C:T
chr3:168205399	['C', 'T']	98663	11160.941168121502	-63.263367533260855	0.0150553188435265	0.0092671230897911	1.6245946770807251	0.104252	0.104252	chr3	168205399	0.9819156046455034	chr3:168205399:C:T
chr3:168205716	['A', 'T']	98663	8745.7728576787	-367.668646289238	0.0112152458732825	0.0103417888339152	1.0844589899672763	0.278164	0.278164	chr3	168205716	0.555699077122622	chr3:168205716:A:T
chr3:168205865	['T', 'C']	98663	9484.383228371207	-301.2180546077594	0.0096765659981622	0.0099465603660228	0.9728555040209796	0.330628	0.330628	chr3	168205865	0.4806603699703504	chr3:168205865:T:C
chr3:168205885	['G', 'A']	98663	9374.140140495285	-295.39690974749897	0.0087845239342923	0.0100021554844487	0.8782630851870272	0.379803	0.379803	chr3	168205885	0.420441609166405	chr3:168205885:G:A
chr3:168206121	['G', 'A']	98663	9715.196936986244	-303.8660458790945	0.0081601542682987	0.0098306170869456	0.830075487238217	0.406498	0.406498	chr3	168206121	0.3909415868253879	chr3:168206121:G:A
chr3:168207934	['G', 'A']	98663	62698.76452810282	-1611.5466728422043	-0.0084489091425894	0.0045951510498166	-1.838657543787724	0.0659686	0.0659686	chr3	168207934	1.180662732513852	chr3:168207934:G:A
chr3:168209079	['A', 'G']	98663	9873.401007612849	-305.2674917523418	0.0088769241871449	0.0097595928642078	0.909558862818968	0.363057	0.363057	chr3	168209079	0.4400251853161894	chr3:168209079:A:G
chr3:168210105	['G', 'A']	98663	9758.494536682276	-303.9460324093483	0.007317811996617	0.0098139101892896	0.7456571188722864	0.455876	0.455876	chr3	168210105	0.3411532710178813	chr3:168210105:G:A
chr3:168210468	['T', 'C']	98663	12402.257032224055	81.45063549811654	0.0129050207598046	0.008911725907441	1.4480944425175104	0.147594	0.147594	chr3	168210468	0.830931297119045	chr3:168210468:T:C
chr3:168210651	['A', 'G']	98663	12403.0056864832	82.09372679268323	0.0130154455088588	0.0089113970995838	1.4605392805878477	0.144145	0.144145	chr3	168210651	0.8412004175149016	chr3:168210651:A:G
chr3:168211889	['C', 'T']	98663	62687.80134014559	-1604.584565979644	-0.0082543939104196	0.0045946761703951	-1.7965126603709702	0.0724161	0.0724161	chr3	168211889	1.140164868004058	chr3:168211889:C:T
chr3:168212605	['A', 'G']	98663	62742.446682548536	-1593.8458583312529	-0.0082050577846691	0.004594317037545	-1.7859145804733931	0.0741162	0.0741162	chr3	168212605	1.130086855426226	chr3:168212605:A:G
chr3:168213460	['G', 'A']	98663	75089.74360560015	-1529.701888094995	-0.0045532905696749	0.0044156767983516	-1.0311648197111398	0.302466	0.302466	chr3	168213460	0.5193234370190243	chr3:168213460:G:A
chr3:168213667	['C', 'A']	98663	75089.46033210336	-1523.058141680314	-0.0043848494175604	0.0044157292774165	-0.993006849397672	0.320709	0.320709	chr3	168213667	0.4938888523712391	chr3:168213667:C:A
chr3:168214298	['A', 'G']	98663	63822.05616884102	-1446.3253942493575	-0.0081376843760222	0.0045796314383655	-1.7769299747244516	0.0755828	0.0755828	chr3	168214298	1.1215770234798017	chr3:168214298:A:G
chr3:168215064	['A', 'G']	98663	9754.692081576386	-299.1935422288283	0.0079716847345949	0.0098157039015996	0.8121358197546885	0.416716	0.416716	chr3	168215064	0.3801598242888001	chr3:168215064:A:G
chr3:168216411	['C', 'G']	98663	75107.59887257687	-1539.7939343766234	-0.0048606297166252	0.0044161299878236	-1.1006536786795664	0.27105	0.27105	chr3	168216411	0.5669505883833869	chr3:168216411:C:G
chr3:168216568	['T', 'TG']	98663	9865.799908763747	-305.8979417247101	0.0088306825131665	0.0097617603129282	0.904619887201226	0.365669	0.365669	chr3	168216568	0.4369118559036805	chr3:168216568:T:TG
chr3:168216616	['A', 'G']	98663	62759.35806248858	-1591.2901980465251	-0.0082616987304183	0.0045948576660415	-1.798031480164599	0.0721751	0.0721751	chr3	168216616	1.1416126057234026	chr3:168216616:A:G
chr3:168219307	['G', 'A']	98663	8206.49906240814	-237.113636106576	0.0053722884910884	0.0106619588482176	0.5038744350421648	0.614351	0.614351	chr3	168219307	0.211583430473685	chr3:168219307:G:A
chr3:168219731	['A', 'G']	98663	37316.91693867206	-1652.103133780012	-0.006369448079814	0.0054616559524135	-1.1662118843277467	0.243532	0.243532	chr3	168219731	0.6134439645917568	chr3:168219731:A:G
chr3:168220100	['G', 'T']	98663	37550.47008495023	-1621.2887623878728	-0.005200036987632	0.0054544234398139	-0.9533614404915822	0.340409	0.340409	chr3	168220100	0.4679989662176885	chr3:168220100:G:T
chr3:168220438	['C', 'T']	98663	22104.34423304986	-997.8295432751814	0.0077297350792739	0.0067546082342616	1.1443646783341304	0.252475	0.252475	chr3	168220438	0.5977816191277999	chr3:168220438:C:T
